# Histone H3 lysine 27 acetylation profile undergoes two global shifts in undernourished children and suggests one-carbon metabolite insufficiency

**DOI:** 10.1101/2021.06.11.21258783

**Authors:** Kristyna Kupkova, Savera J. Shetty, Rashidul Haque, William A. Petri, David T. Auble

## Abstract

**Background:** Stunting is a condition in which a child does not reach their full growth potential due to chronic undernutrition. It arises during the first two years of a child’s life and is associated with developmental deficiencies and life-long health problems. Current interventions provide some benefit, but new approaches to prevention and treatment grounded in a molecular understanding of stunting are needed. Epigenetic analyses are critical as they can provide insight into how signals from a poor environment lead to changes in cell function.

**Results:** Here we profiled histone H3 acetylation on lysine 27 (H3K27ac) in peripheral blood mononuclear cells (PBMCs) of 18-week-old and one-year-old children living in an urban slum in Dhaka, Bangladesh. We show that 18-week-old children destined to become stunted have elevated levels of H3K27ac overall, functional analysis of which indicates activation of the immune system and stress response pathways as a primary response to a poor environment with high pathogen load. Conversely, overt stunting at 1-year-of age is associated with globally reduced H3K27ac that is indicative of metabolic rewiring and downregulation of the immune system and DNA repair pathways that are likely secondary responses to chronic exposure to a poor environment with limited nutrients. The results from one-year-old children also point toward deficiency in one-carbon metabolism, which is further supported by integrative analysis with results from histone H3 trimethylation on lysine 4 (H3K4me3).

**Conclusions:** The epigenomes of stunted children undergo two global changes in H3K27ac within their first year of life, which are associated with probable initial hyperactive immune responses followed by reduced metabolic capacity. Limitation of one-carbon metabolites may play a key role in the development of stunting. Trial registration: ClinicalTrials.gov NCT01375647. Registered 17 June 2011, retrospectively registered.

## Additional file 4 for "Histone H3 lysine 27 acetylation profile undergoes two global shifts in undernourished children and suggests one-carbon metabolite insufficiency" (part 1 of 3)

### Sheet: Additional_file_4_TableS3
Table S3. H3K27ac differential analysis results for 18-week-old children.
	baseMean	log2FoldChange	lfcSE	stat	pvalue	padj
chr17_20573744_20585574	949.251	-0.805212	0.17236	-4.67168	2.99e-06	0.00745662
chr7_76113963_76128868	719.497	-0.580586	0.12338	-4.70567	2.53e-06	0.00745662
chr9_37369060_37388250	1260.65	-0.589303	0.123154	-4.78509	1.71e-06	0.00745662
chr17_76968594_76983318	621.431	-0.599216	0.131091	-4.57098	4.85e-06	0.00908771
chr7_76611910_76626797	756.528	-0.544981	0.120636	-4.51756	6.26e-06	0.0093685
chr2_243026241_243053152	1314.04	-0.568349	0.128645	-4.41795	9.96e-06	0.0106588
chr22_41919282_41932407	414.489	-0.562869	0.127205	-4.4249	9.65e-06	0.0106588
chr9_137365838_137370516	621.794	-0.545018	0.12446	-4.37906	1.19e-05	0.0111562
chr3_47865760_47871510	471.07	-0.541524	0.126337	-4.28635	1.82e-05	0.0151119
chr22_41417118_41422140	367.67	-0.670758	0.158383	-4.23503	2.29e-05	0.0171113
chr2_128389707_128403134	1389.64	-0.700328	0.166974	-4.19424	2.74e-05	0.0186379
chr11_680945_703014	3145.74	-0.651154	0.157729	-4.12831	3.65e-05	0.0228038
chr6_44025886_44041752	393.841	-0.572476	0.139398	-4.10677	4.01e-05	0.0231105
chr20_32265530_32279133	740.184	-0.469202	0.117154	-4.00499	6.2e-05	0.0331722
chr9_136810277_136824736	541.29	-0.616481	0.155549	-3.96327	7.39e-05	0.0369065
chr2_105975012_105990910	542.879	-0.598128	0.151745	-3.94167	8.09e-05	0.0378684
chr10_97990240_98005300	590.16	-0.640936	0.164006	-3.908	9.31e-05	0.0386581
chr12_110779950_110788722	364.584	-0.518653	0.133985	-3.87097	0.000108401	0.0386581
chr2_47186732_47230262	2754.21	-0.442811	0.114338	-3.87281	0.000107586	0.0386581
chr2_232468199_232480242	791.171	-0.676939	0.175392	-3.85959	0.000113579	0.0386581
chr4_7751534_7773559	837.668	-0.704839	0.181993	-3.8729	0.000107547	0.0386581
chr8_141625234_141642677	358.96	-0.599228	0.154898	-3.86854	0.000109488	0.0386581
chr20_5742822_5796780	1748.64	-0.541323	0.141261	-3.83209	0.000127061	0.0396429
chr7_75110771_75134016	818.251	-0.433311	0.112915	-3.83749	0.0001243	0.0396429
chr7_1543454_1553445	835.018	-0.540399	0.14199	-3.80591	0.000141287	0.0423181
chr17_3847467_3871450	2214.84	-0.442171	0.116983	-3.77978	0.000156965	0.045206
chr17_46011313_46028409	826.315	-0.470876	0.125426	-3.75422	0.000173881	0.0461546
chr20_62669334_62674142	393.995	-0.658134	0.175217	-3.7561	0.000172581	0.0461546
chr3_13366731_13406483	2002.85	-0.416173	0.11106	-3.7473	0.00017875	0.0461546
chr19_902228_921287	4216.53	-0.477491	0.127952	-3.7318	0.000190114	0.0464558
chr5_133375339_133390685	717.574	-0.473143	0.126886	-3.72889	0.000192325	0.0464558
chrX_18685105_18693923	496.078	-0.48888	0.131551	-3.71626	0.000202191	0.0473127
chr11_61102754_61131531	2931.31	-0.502109	0.136278	-3.68445	0.000229197	0.0477516
chr11_126150144_126154554	669.515	-0.415707	0.11284	-3.68403	0.000229575	0.0477516
chr12_106638678_106644270	921.517	-0.52441	0.141872	-3.69636	0.000218715	0.0477516
chr20_1304769_1317937	1369.69	-0.433731	0.117718	-3.68449	0.000229161	0.0477516
chr15_59808341_59817386	587.763	-0.621092	0.169373	-3.667	0.000245416	0.0496668
chr12_117029267_117037529	523.127	-0.423355	0.115679	-3.65974	0.000252475	0.0497508
chr10_75603955_75648863	2186.38	-0.424453	0.116638	-3.63906	0.000273638	0.0512251
chr14_23585916_23590624	710.74	-0.511529	0.140426	-3.6427	0.000269792	0.0512251
chr11_118738686_118811898	17945.4	-0.396348	0.109457	-3.62103	0.000293432	0.053116
chr12_122417809_122466604	1712.58	-0.504728	0.14251	-3.54169	0.000397565	0.053116
chr14_89863851_89877034	416.958	-0.571151	0.161017	-3.54714	0.000389441	0.053116
chr16_2643384_2658920	664.169	-0.444927	0.125314	-3.5505	0.000384503	0.053116
chr16_29311346_29425298	4057.63	-0.41816	0.116951	-3.57552	0.000349532	0.053116
chr17_3807488_3837565	2753.33	-0.51159	0.142012	-3.60244	0.000315248	0.053116
chr19_40926500_40941931	2436	-0.41666	0.118659	-3.51142	0.00044572	0.053116
chr19_50014449_50020072	460.422	-0.52465	0.14936	-3.51266	0.000443647	0.053116
chr2_11884032_11902269	1497.52	-0.451771	0.127379	-3.54668	0.000390124	0.053116
chr2_242904975_242931286	761.617	-0.518214	0.146608	-3.5347	0.000408245	0.053116
chr20_3072728_3085091	1057.99	-0.450703	0.125622	-3.58777	0.000333523	0.053116
chr22_19158538_19162338	545.26	-0.617663	0.174598	-3.53762	0.000403744	0.053116
chr22_50317499_50364797	4849.98	-0.433141	0.120676	-3.58928	0.000331597	0.053116
chr3_52224749_52269246	2376.47	-0.430534	0.121609	-3.54032	0.000399647	0.053116
chr4_1286019_1338597	2453.03	-0.427997	0.119677	-3.57628	0.000348514	0.053116
chr5_176783137_176818203	2526.44	-0.463414	0.13091	-3.53993	0.000400236	0.053116
chr5_177657246_177678159	1398.03	-0.490108	0.138356	-3.54236	0.000396558	0.053116
chr6_36923760_36935321	393.295	-0.550067	0.154272	-3.56556	0.000363078	0.053116
chr6_43188558_43195335	2007.76	-0.40951	0.116645	-3.51072	0.000446889	0.053116
chr6_157160601_157174948	598.775	-0.573797	0.162952	-3.52127	0.000429488	0.053116
chr8_96222818_96245153	1033.57	-0.511399	0.145428	-3.51651	0.000437254	0.053116
chr8_144085207_144110754	3239.25	-0.396304	0.111904	-3.54148	0.000397889	0.053116
chrX_154012073_154034125	1020.38	-0.4482	0.127271	-3.52161	0.000428929	0.053116
chr16_70768907_70785413	1220.91	-0.455844	0.13071	-3.48744	0.000487663	0.0561788
chr16_87978811_88017814	4760.52	-0.444254	0.127288	-3.49015	0.000482756	0.0561788
chr16_89149938_89191698	4319.53	-0.45868	0.132062	-3.47323	0.000514242	0.0581647
chr9_69064315_69066662	1457.31	-0.43657	0.125812	-3.47001	0.000520438	0.0581647
chr11_72121239_72142727	877.721	-0.457773	0.134227	-3.41043	0.0006486	0.0594622
chr12_56131307_56140617	541.445	-0.520902	0.152934	-3.40605	0.000659103	0.0594622
chr12_72148234_72151172	1105.44	-0.405334	0.117477	-3.45033	0.000559898	0.0594622
chr12_133006700_133084558	4834.06	-0.439813	0.127751	-3.44274	0.000575845	0.0594622
chr14_56660676_56672471	404.833	-0.479718	0.139583	-3.43679	0.000588652	0.0594622
chr16_50698815_50734455	4355.81	-0.360277	0.105663	-3.40969	0.000650357	0.0594622
chr17_40680595_40707744	1385.89	-0.442431	0.129706	-3.41104	0.000647161	0.0594622
chr17_76856884_76890047	1777.2	-0.462837	0.134643	-3.43751	0.000587097	0.0594622
chr19_18803565_18812585	603.806	-0.500258	0.146516	-3.41435	0.000639337	0.0594622
chr19_38441676_38554789	6868.93	-0.465556	0.135053	-3.44722	0.000566394	0.0594622
chr20_62568625_62590344	1087.33	-0.493496	0.143853	-3.43056	0.000602339	0.0594622
chr21_45614872_45639594	1288.92	-0.468161	0.136323	-3.43422	0.000594271	0.0594622
chr22_24092681_24096842	599.946	-0.569608	0.165342	-3.44503	0.000570994	0.0594622
chr22_24819608_24846742	4879.91	-0.431079	0.126363	-3.41145	0.000646184	0.0594622
chr22_46827824_46829941	395.125	-0.502683	0.1475	-3.40802	0.000654353	0.0594622
chr9_93619312_93632424	349.372	-0.493034	0.143858	-3.42723	0.000609775	0.0594622
chr15_41194212_41201838	665.271	-0.49572	0.145782	-3.40043	0.0006728	0.0599753
chr11_63604957_63665929	5889.14	-0.365221	0.107742	-3.38977	0.000699516	0.0604997
chr2_87867652_87909077	1180.02	-0.448278	0.132419	-3.3853	0.000711	0.0604997
chr2_231429342_231479786	2574.73	-0.446971	0.131834	-3.39041	0.000697893	0.0604997
chr20_32398127_32407940	1423.2	-0.400529	0.118226	-3.38782	0.0007045	0.0604997
chr15_45457840_45462445	819.851	-0.52624	0.15614	-3.37032	0.000750814	0.0614758
chr19_13897873_13901471	609.903	-0.474131	0.140466	-3.3754	0.00073708	0.0614758
chr2_111913994_111920773	473.701	-0.493243	0.146603	-3.36447	0.000766906	0.0614758
chr20_3129983_3141122	1454.33	-0.448863	0.133211	-3.36957	0.000752867	0.0614758
chr3_15468462_15483404	1103.04	-0.417298	0.124095	-3.36274	0.000771731	0.0614758
chr9_130703306_130798026	16718.7	-0.390489	0.115966	-3.36728	0.000759141	0.0614758
chr1_2477043_2493917	4827.51	-0.367589	0.114013	-3.22409	0.00126375	0.062639
chr1_9685810_9805717	12581.9	-0.375869	0.115116	-3.26514	0.00109409	0.062639
chr1_16953065_17012696	8519.75	-0.476649	0.145781	-3.26963	0.0010769	0.062639
chr1_228581562_228595187	603.477	-0.459562	0.139483	-3.29476	0.000985073	0.062639
chr1_230405446_230427969	829.563	-0.374398	0.115719	-3.2354	0.00121471	0.062639
chr10_80828649_80854332	884.485	-0.359441	0.110462	-3.25397	0.00113804	0.062639
chr10_125823186_125835451	705.514	-0.546621	0.164244	-3.3281	0.000874411	0.062639
chr10_134201250_134267199	4307.78	-0.405146	0.124075	-3.26534	0.00109334	0.062639
chr11_1864898_1912887	4820.27	-0.402749	0.121641	-3.31095	0.000929799	0.062639
chr11_64614739_64656529	8814.54	-0.394465	0.12059	-3.27111	0.00107126	0.062639
chr11_65319385_65326705	569.014	-0.41839	0.129949	-3.21965	0.00128346	0.062639
chr12_52414498_52449387	1710.72	-0.448209	0.134821	-3.32447	0.000885855	0.062639
chr12_123463976_123469917	795.457	-0.485943	0.148952	-3.2624	0.00110472	0.062639
chr13_20239054_20251850	446.31	-0.428032	0.130033	-3.29171	0.000995796	0.062639
chr14_55532284_55544148	699.999	-0.521827	0.161253	-3.23608	0.00121185	0.062639
chr15_79228474_79233511	546.403	-0.555771	0.166142	-3.34515	0.00082237	0.062639
chr16_2709337_2739016	1838.79	-0.399668	0.121402	-3.29211	0.000994393	0.062639
chr16_11316253_11359064	3551.21	-0.413798	0.126024	-3.2835	0.00102528	0.062639
chr16_31872700_31899902	3319.22	-0.419794	0.126975	-3.30611	0.000946026	0.062639
chr16_67520201_67644136	9571.51	-0.372683	0.11461	-3.25175	0.00114696	0.062639
chr17_1387849_1391852	479.122	-0.601663	0.180984	-3.3244	0.000886102	0.062639
chr17_71583749_71592429	1375.91	-0.509649	0.157128	-3.24352	0.00118061	0.062639
chr17_74240365_74274926	5333.61	-0.385245	0.117656	-3.27433	0.00105913	0.062639
chr17_76238621_76286437	4637.88	-0.452078	0.14054	-3.21673	0.00129661	0.062639
chr17_76309893_76357601	4355.92	-0.464382	0.143998	-3.22493	0.00126005	0.062639
chr17_76904129_76922018	953.492	-0.435941	0.131935	-3.30421	0.000952432	0.062639
chr17_gl000205_random_110417_112062	876.84	-0.726325	0.224252	-3.23888	0.0012	0.062639
chr18_71727632_71734187	791.249	-0.555057	0.169207	-3.28035	0.0010368	0.062639
chr18_77438083_77447663	1779.76	-0.474745	0.146222	-3.24675	0.00116733	0.062639
chr19_3035065_3036788	384.64	-0.489868	0.152088	-3.22095	0.00127766	0.062639
chr19_5120675_5143963	2853.77	-0.518929	0.158275	-3.27865	0.00104304	0.062639
chr19_11671794_11696294	2042.38	-0.4356	0.133578	-3.26102	0.00111011	0.062639
chr19_17598031_17650580	2736.79	-0.426446	0.132271	-3.22402	0.00126404	0.062639
chr19_39811186_39855706	4386.75	-0.384476	0.118837	-3.23534	0.00121499	0.062639
chr19_47103580_47142468	5553.65	-0.415095	0.128924	-3.21969	0.00128329	0.062639
chr2_70882880_70892140	358.682	-0.520769	0.156273	-3.33243	0.000860924	0.062639
chr2_87738459_87850036	16187.5	-0.458468	0.13949	-3.28675	0.00101352	0.062639
chr2_240071893_240086977	448.387	-0.488472	0.147157	-3.31939	0.000902158	0.062639
chr20_5622235_5656689	2625.65	-0.445083	0.136484	-3.26107	0.00110994	0.062639
chr20_44978547_44997315	2084.28	-0.413066	0.125642	-3.28764	0.00101031	0.062639
chr20_47742700_47758250	503.921	-0.441133	0.134698	-3.27498	0.00105669	0.062639
chr20_61578262_61587271	774.299	-0.489636	0.149155	-3.28272	0.0010281	0.062639
chr20_62886488_62902571	1697.17	-0.418469	0.125372	-3.33782	0.000844374	0.062639
chr21_45659562_45677606	2074.9	-0.523323	0.162039	-3.22961	0.00123959	0.062639
chr22_24035799_24048119	2629.87	-0.370861	0.114384	-3.24225	0.00118591	0.062639
chr22_30806861_30832731	3228	-0.413628	0.128253	-3.2251	0.00125929	0.062639
chr22_38702117_38714232	718.426	-0.447246	0.136038	-3.28766	0.00101023	0.062639
chr22_39092850_39109856	3767.68	-0.368956	0.113119	-3.26167	0.00110759	0.062639
chr3_187669454_187699080	1599.42	-0.394078	0.120925	-3.25886	0.00111861	0.062639
chr3_197517545_197520795	1538.04	-0.415211	0.126857	-3.27306	0.00106389	0.062639
chr5_156782516_156817031	1253.65	-0.39548	0.122371	-3.2318	0.00123015	0.062639
chr5_177519904_177548808	860.128	-0.420322	0.130053	-3.23194	0.00122954	0.062639
chr5_180667065_180684375	2301.59	-0.414901	0.126656	-3.2758	0.00105362	0.062639
chr6_34149107_34164679	682.872	-0.480588	0.148146	-3.24402	0.00117857	0.062639
chr6_41655053_41703465	2949.85	-0.479222	0.145546	-3.29258	0.000992741	0.062639
chr6_157694734_157704950	361.278	-0.493976	0.153508	-3.21791	0.00129128	0.062639
chr7_2547223_2575368	5682.75	-0.39609	0.120342	-3.29137	0.000996989	0.062639
chr7_22893257_22900343	430.766	-0.493973	0.151005	-3.27124	0.00107077	0.062639
chr8_86726523_86840308	3502.46	0.521832	0.157573	3.31168	0.000927379	0.062639
chr8_143810642_143822865	717.147	-0.482415	0.14445	-3.33966	0.00083881	0.062639
chr9_131830410_131835974	447.926	-0.478294	0.145282	-3.29219	0.000994111	0.062639
chr11_66867422_66890628	2623.32	-0.379661	0.118189	-3.21233	0.00131661	0.062771
chr12_123542423_123636549	8073.9	-0.403702	0.125739	-3.21062	0.00132449	0.062771
chr16_75094473_75145260	2338.61	-0.465707	0.144914	-3.21368	0.00131048	0.062771
chr11_93449169_93461655	878.248	-0.406251	0.126861	-3.20233	0.00136319	0.0641987
chr12_53805636_53811732	365.197	-0.504691	0.157875	-3.19678	0.00138969	0.0650374
chr5_154133272_154211552	4933.75	-0.37616	0.117788	-3.19353	0.00140545	0.0653663
chr19_46209298_46226031	1320.56	-0.409948	0.128526	-3.18962	0.00142461	0.0654775
chr22_24133583_24145922	394.525	-0.557694	0.174855	-3.18947	0.00142533	0.0654775
chr5_177631046_177649176	1213.07	-0.44942	0.141216	-3.18251	0.00146005	0.0666635
chr17_7451283_7459475	1102.58	-0.404269	0.127184	-3.17862	0.00147977	0.0666992
chr22_42239660_42280025	1677.24	-0.483119	0.152063	-3.1771	0.00148755	0.0666992
chr5_71585917_71604949	1448.9	-0.454226	0.142901	-3.17861	0.00147982	0.0666992
chr8_12372376_12385619	1832.48	-0.437505	0.137819	-3.17449	0.00150099	0.0669012
chr16_74729979_74736943	1205.22	-0.375109	0.118238	-3.1725	0.00151132	0.0669633
chr5_176405866_176425571	1142.94	-0.43068	0.135832	-3.17069	0.00152075	0.0669846
chr16_50299205_50400639	12616	-0.53176	0.167825	-3.16854	0.00153204	0.0670873
chr1_154971572_154992937	3156.42	-0.383906	0.121398	-3.16237	0.0015649	0.0677341
chr3_179149233_179157708	642.017	-0.540601	0.170869	-3.16384	0.00155704	0.0677341
chr2_12304843_12318878	663.658	-0.506827	0.160643	-3.15499	0.00160505	0.0690724
chr17_17615252_17670259	4275.75	-0.390366	0.123798	-3.15325	0.00161462	0.0690873
chr15_31546692_31567140	2601.07	-0.360085	0.11427	-3.15117	0.00162616	0.0691858
chr19_17934972_17963178	3950.52	-0.386347	0.122753	-3.14736	0.00164752	0.0692317
chr2_10513141_10555390	2564.17	-0.422689	0.134356	-3.14604	0.00165498	0.0692317
chr5_180212385_180261816	7525.53	-0.367027	0.116608	-3.14753	0.00164658	0.0692317
chr1_1748253_1824258	4421.58	-0.396806	0.127477	-3.11278	0.00185336	0.0704465
chr1_53662129_53664960	1018.99	-0.373149	0.11941	-3.12494	0.00177842	0.0704465
chr10_80891661_80911431	1031.88	-0.357059	0.114062	-3.1304	0.00174571	0.0704465
chr10_104212184_104240144	1030.28	-0.350815	0.111798	-3.13795	0.00170136	0.0704465
chr12_31805521_31815414	1480.12	-0.412518	0.132473	-3.11398	0.00184581	0.0704465
chr12_122267301_122283865	447.912	-0.421259	0.135049	-3.1193	0.00181283	0.0704465
chr13_45928148_45943690	709.389	-0.359011	0.115308	-3.11349	0.00184891	0.0704465
chr14_23763790_23772613	1609.99	-0.44196	0.14159	-3.1214	0.00179991	0.0704465
chr14_106024837_106053673	3384.8	-0.488263	0.156412	-3.12164	0.00179846	0.0704465
chr16_11390008_11424237	1996.47	-0.415032	0.133253	-3.11463	0.00184177	0.0704465
chr16_30816108_30826282	534.693	-0.389644	0.125007	-3.11698	0.00182717	0.0704465
chr17_5100859_5158651	4531.34	-0.355976	0.113954	-3.12387	0.00178491	0.0704465
chr17_17723032_17768303	3821.7	-0.420348	0.134137	-3.13373	0.001726	0.0704465
chr19_12885973_12907914	10028.1	-0.380377	0.122177	-3.11334	0.00184986	0.0704465
chr22_24525091_24571930	2908.54	-0.383934	0.123211	-3.11607	0.00183281	0.0704465
chr3_49840084_49846415	624.394	-0.537202	0.172516	-3.11393	0.00184614	0.0704465
chr9_4550502_4563609	380.82	-0.545868	0.174211	-3.13337	0.00172811	0.0704465
chrX_1349967_1369433	463.952	-0.637646	0.20371	-3.13017	0.00174707	0.0704465
chr1_25585412_25595173	1460.29	-0.591366	0.190645	-3.10192	0.00192269	0.0705153
chr1_154217589_154242847	1781.22	-0.403108	0.130005	-3.10072	0.00193051	0.0705153
chr11_350110_356448	1118.38	-0.404371	0.130299	-3.10341	0.00191301	0.0705153
chr17_3586512_3624930	2131.48	-0.429237	0.138319	-3.10324	0.00191414	0.0705153
chr20_45027354_45036373	1873.46	-0.408859	0.131719	-3.10402	0.00190909	0.0705153
chr3_51712705_51729733	1240.72	-0.40574	0.130745	-3.1033	0.00191375	0.0705153
chr4_39698441_39722504	1847.43	-0.361237	0.116307	-3.10588	0.00189711	0.0705153
chr9_140561754_140667205	4016.45	-0.327053	0.105166	-3.10988	0.00187166	0.0705153
chr10_7221936_7248382	2164.05	-0.377337	0.121842	-3.09694	0.00195526	0.0710729
chr1_35898862_35920717	1256.04	-0.402546	0.131778	-3.05473	0.00225263	0.0719429
chr1_36605774_36649200	6088.23	-0.369086	0.120603	-3.06035	0.00221081	0.0719429
chr1_55718661_55727182	488.833	-0.523605	0.172244	-3.03991	0.0023665	0.0719429
chr1_223392856_223426745	1424.72	-0.442575	0.144249	-3.06814	0.00215398	0.0719429
chr10_74002161_74105120	9950.37	-0.374424	0.12146	-3.0827	0.00205134	0.0719429
chr10_126222687_126236440	425.355	-0.535207	0.174233	-3.07179	0.00212776	0.0719429
chr11_76337836_76350054	623.475	-0.528006	0.1735	-3.04326	0.00234028	0.0719429
chr11_77896844_77926117	3002.68	-0.347318	0.114213	-3.04096	0.00235827	0.0719429
chr11_117685100_117689414	672.392	-0.45329	0.148496	-3.05254	0.00226913	0.0719429
chr12_54780811_54822864	6400.92	-0.310091	0.102707	-3.01918	0.00253457	0.0719429
chr12_122501120_122530408	3362.33	-0.360038	0.119026	-3.02488	0.00248732	0.0719429
chr12_133335582_133353252	2133.44	-0.391723	0.128749	-3.04253	0.00234601	0.0719429
chr14_65690887_65697321	458.443	-0.460172	0.148883	-3.09083	0.001996	0.0719429
chr14_77413407_77446235	2683.98	-0.343176	0.113772	-3.01634	0.00255842	0.0719429
chr14_106309642_106333850	2387	-0.571991	0.188944	-3.0273	0.00246745	0.0719429
chr15_74666126_74697177	1368.96	-0.415855	0.136079	-3.05599	0.00224321	0.0719429
chr16_1755052_1781931	2364.9	-0.41863	0.137511	-3.04433	0.00233202	0.0719429
chr16_28994559_29069446	5859.79	-0.371096	0.122274	-3.03496	0.00240566	0.0719429
chr16_56944223_56985734	3719.64	-0.376219	0.124111	-3.03131	0.00243494	0.0719429
chr16_56998336_57119460	14055.8	-0.356133	0.118027	-3.0174	0.00254957	0.0719429
chr17_179108_187429	594.287	-0.560253	0.183931	-3.046	0.00231909	0.0719429
chr17_7231571_7253469	2434.98	-0.411635	0.135638	-3.03481	0.00240685	0.0719429
chr17_17053229_17095463	2434.52	-0.394886	0.130858	-3.01767	0.00254728	0.0719429
chr17_38462701_38514644	8729.92	-0.363355	0.120494	-3.01553	0.00256527	0.0719429
chr17_61763813_61789413	6083.51	-0.373779	0.121039	-3.0881	0.00201444	0.0719429
chr17_73235373_73252350	585.465	-0.428968	0.141705	-3.02718	0.00246843	0.0719429
chr17_74059562_74073474	894.951	-0.376325	0.12193	-3.0864	0.00202594	0.0719429
chr17_79620147_79631273	379.126	-0.560072	0.181553	-3.08489	0.00203625	0.0719429
chr18_20649190_20659045	374.682	-0.532616	0.176318	-3.02078	0.00252127	0.0719429
chr18_53086183_53091638	415.594	-0.528317	0.172867	-3.0562	0.00224162	0.0719429
chr19_488092_519373	3903.72	-0.391328	0.129579	-3.02	0.00252774	0.0719429
chr19_44267863_44289604	1863.62	-0.450052	0.148311	-3.03451	0.00240923	0.0719429
chr19_44711238_44712150	348.129	-0.551934	0.17985	-3.06886	0.00214877	0.0719429
chr19_52206746_52208697	523.463	-0.419114	0.136973	-3.05984	0.00221456	0.0719429
chr2_25479698_25565287	7957.44	-0.35932	0.118961	-3.0205	0.0025236	0.0719429
chr20_39747054_39812706	6680.15	-0.377121	0.124312	-3.03367	0.00241596	0.0719429
chr20_42301836_42323765	805.341	-0.450541	0.146685	-3.07149	0.00212994	0.0719429
chr20_48997261_49011658	673.004	-0.393849	0.13044	-3.0194	0.00253276	0.0719429
chr21_45556844_45601593	7450.89	-0.36956	0.121176	-3.04977	0.00229017	0.0719429
chr22_31725270_31744390	1124.9	-0.397827	0.128873	-3.08698	0.00202202	0.0719429
chr22_45048375_45068026	858.05	-0.393117	0.129874	-3.0269	0.00247076	0.0719429
chr3_13107138_13131581	1234.45	-0.462022	0.151736	-3.04492	0.00232745	0.0719429
chr3_13423686_13471289	5109.73	-0.323614	0.1052	-3.07618	0.00209673	0.0719429
chr3_50393046_50410892	1042.29	-0.467988	0.152107	-3.07669	0.0020931	0.0719429
chr3_52269919_52319503	10689.6	-0.366045	0.12045	-3.03898	0.00237379	0.0719429
chr5_141382781_141415122	2086.43	-0.405581	0.133817	-3.03085	0.00243863	0.0719429
chr5_151155906_151165540	448.232	-0.48833	0.158475	-3.08144	0.00206001	0.0719429
chr5_172257686_172359008	4927.69	-0.375035	0.121641	-3.08313	0.00204837	0.0719429
chr6_7224871_7244031	531.175	-0.366492	0.119702	-3.0617	0.00220083	0.0719429
chr6_11708547_11733246	2694.93	-0.486671	0.159541	-3.05045	0.002285	0.0719429
chr6_44223587_44234405	2405.43	-0.417394	0.137692	-3.03135	0.0024346	0.0719429
chr6_90689023_90719178	1026.26	-0.444694	0.145494	-3.05644	0.00223979	0.0719429
chr6_144536230_144540357	817.573	-0.419149	0.138327	-3.03013	0.0024445	0.0719429
chr7_143887914_143914549	1707.03	-0.447942	0.146764	-3.05212	0.0022723	0.0719429
chr7_143979908_143993235	1132.81	-0.475759	0.156818	-3.03384	0.00241465	0.0719429
chr7_148719914_148727262	914.529	-0.414506	0.135071	-3.0688	0.00214919	0.0719429
chr8_42130675_42151208	699.033	-0.402958	0.131132	-3.07292	0.00211977	0.0719429
chr9_35714606_35736758	1979.94	-0.36315	0.118227	-3.07163	0.00212892	0.0719429
chr9_91965978_92172234	20393.6	-0.347268	0.11494	-3.0213	0.00251695	0.0719429
chrX_153175922_153207559	3495.33	-0.371798	0.121742	-3.05398	0.00225829	0.0719429
chrX_153636899_153641371	663.903	-0.423891	0.138935	-3.051	0.00228084	0.0719429
chr16_27284439_27478396	17484	-0.364152	0.120897	-3.01209	0.00259453	0.0724919
chr15_77268744_77337336	4790.6	-0.356016	0.118335	-3.00855	0.002625	0.0730707
chrX_70348301_70361768	355.93	-0.538957	0.179268	-3.00644	0.00264328	0.073307
chr5_133402848_133489002	18770.2	-0.398942	0.132756	-3.00508	0.0026551	0.073363
chr17_73659851_73693923	2249.08	-0.354281	0.118255	-2.99591	0.00273632	0.0734392
chr17_75358607_75498535	27330.4	-0.346313	0.115574	-2.99647	0.00273127	0.0734392
chr19_58309672_58342022	1871.93	-0.345693	0.115317	-2.99775	0.0027198	0.0734392
chr2_96795966_96840026	4988.37	-0.347507	0.115743	-3.00239	0.00267865	0.0734392
chr2_137132472_137148369	1617.45	-0.360421	0.120256	-2.99712	0.00272542	0.0734392
chr7_50410620_50485957	20911.6	-0.384061	0.128136	-2.99728	0.00272399	0.0734392
chr8_144594631_144612965	1027.3	-0.477143	0.159113	-2.99876	0.00271079	0.0734392
chr9_95714370_95916200	25991.9	-0.343504	0.114467	-3.00088	0.00269196	0.0734392
chr1_155913127_155960897	6311.72	-0.352345	0.117682	-2.99403	0.00275319	0.0736282
chr1_8974174_9032760	4864.63	-0.448625	0.153202	-2.92832	0.00340798	0.0740349
chr1_16263858_16294075	1487.63	-0.347982	0.118149	-2.94528	0.00322667	0.0740349
chr1_16532547_16544361	378.86	-0.418226	0.143005	-2.92456	0.00344948	0.0740349
chr1_17058591_17075300	4955.85	-0.418909	0.145521	-2.87868	0.00399342	0.0740349
chr1_19250265_19261652	649.489	-0.403247	0.14174	-2.84496	0.00444164	0.0740349
chr1_25280502_25328157	2538.67	-0.37618	0.130876	-2.87433	0.00404882	0.0740349
chr1_25824125_25834821	545.53	-0.458063	0.160181	-2.85966	0.00424097	0.0740349
chr1_26585199_26627994	6679.67	-0.365183	0.124153	-2.9414	0.00326732	0.0740349
chr1_31202561_31239713	12168.3	-0.335158	0.116068	-2.8876	0.00388187	0.0740349
chr1_32569653_32593472	2140.88	-0.379215	0.130563	-2.90445	0.00367894	0.0740349
chr1_36912298_36924533	651.805	-0.433878	0.153106	-2.83384	0.00459927	0.0740349
chr1_45263885_45292344	9815.98	-0.310702	0.11027	-2.81763	0.00483793	0.0740349
chr1_85319685_85329675	425.607	-0.51426	0.178582	-2.87969	0.00398069	0.0740349
chr1_151175289_151190248	451.69	-0.404895	0.137492	-2.94486	0.00323097	0.0740349
chr1_153617119_153636072	1242.64	-0.386851	0.134964	-2.86633	0.00415262	0.0740349
chr1_155176947_155194900	1456.37	-0.395156	0.140513	-2.81224	0.00491977	0.0740349
chr1_158253456_158262544	895.178	-0.472775	0.166926	-2.83224	0.00462234	0.0740349
chr1_178543945_178553823	1241.62	-0.497983	0.17802	-2.79735	0.00515236	0.0740349
chr1_205242828_205291406	8369.04	-0.348673	0.123374	-2.82614	0.00471132	0.0740349
chr1_223348602_223365658	670.231	-0.416718	0.148244	-2.81104	0.00493822	0.0740349
chr1_226288279_226320707	1698.71	-0.409995	0.14656	-2.79745	0.00515072	0.0740349
chr1_230343926_230356801	688.237	-0.360779	0.125144	-2.88292	0.00394009	0.0740349
chr1_234892695_234915121	2079.08	-0.338274	0.117643	-2.87544	0.0040347	0.0740349
chr1_243966546_243972019	413.969	-0.576013	0.204961	-2.81036	0.00494865	0.0740349
chr10_1154240_1169813	794.746	-0.393869	0.137469	-2.86514	0.00416821	0.0740349
chr10_11348870_11380538	1647.28	-0.394813	0.140973	-2.80063	0.00510027	0.0740349
chr10_43856408_43858488	504.5	-0.49395	0.169628	-2.91196	0.00359172	0.0740349
chr10_45955334_45966377	656.078	-0.467398	0.163527	-2.85823	0.00426007	0.0740349
chr10_49512081_49515813	380.53	-0.433296	0.153925	-2.81498	0.00487808	0.0740349
chr10_64285910_64305981	1207.59	-0.441843	0.154521	-2.85944	0.00424387	0.0740349
chr10_82203307_82296884	16461.4	-0.329963	0.11807	-2.79463	0.00519585	0.0740349
chr11_534794_538225	593.989	-0.491722	0.175983	-2.79415	0.00520365	0.0740349
chr11_575549_596569	1830.89	-0.384337	0.136955	-2.80629	0.0050115	0.0740349
chr11_1774089_1805040	1770.96	-0.409438	0.142427	-2.87473	0.00404374	0.0740349
chr11_9622056_9639314	1557.14	-0.395206	0.140335	-2.81617	0.00486003	0.0740349
chr11_9682864_9777855	5749.93	-0.460159	0.15435	-2.98127	0.00287056	0.0740349
chr11_62393398_62418365	2301.41	-0.347287	0.124496	-2.78955	0.00527817	0.0740349
chr11_64099542_64110302	1041.74	-0.376545	0.126229	-2.98304	0.002854	0.0740349
chr11_65976781_65990753	544.097	-0.401636	0.1375	-2.92099	0.00348924	0.0740349
chr11_66079068_66096490	2900.06	-0.418278	0.142501	-2.93525	0.00333277	0.0740349
chr11_67230285_67237559	1380.54	-0.360566	0.124907	-2.88668	0.00389326	0.0740349
chr11_71802014_71815422	1409.41	-0.350017	0.122385	-2.85995	0.00423702	0.0740349
chr11_72844912_72901680	3929.45	-0.367972	0.12805	-2.87367	0.0040573	0.0740349
chr11_73074965_73126855	4065.78	-0.372354	0.130681	-2.84933	0.00438112	0.0740349
chr11_73490039_73491460	761.595	-0.376448	0.133922	-2.81095	0.00493958	0.0740349
chr11_117038417_117066926	1958.73	-0.46474	0.155511	-2.98846	0.00280386	0.0740349
chr11_129140300_129150770	413.275	-0.412437	0.146629	-2.8128	0.00491115	0.0740349
chr12_31938996_31964085	1112.59	-0.430484	0.146653	-2.93539	0.00333131	0.0740349
chr12_32287131_32294159	792.737	-0.442322	0.157747	-2.80399	0.00504738	0.0740349
chr12_46907878_46918703	702.515	-0.39059	0.131977	-2.95953	0.00308105	0.0740349
chr12_50092342_50098867	432.104	-0.47669	0.17043	-2.79698	0.00515821	0.0740349
chr12_50983214_50992344	399.533	-0.468429	0.162742	-2.87835	0.00399764	0.0740349
chr12_51014812_51031734	620.071	-0.493381	0.168415	-2.92955	0.00339453	0.0740349
chr12_57392434_57425725	1310.02	-0.413383	0.139955	-2.95369	0.00313995	0.0740349
chr12_105500956_105504687	1352.09	-0.366254	0.128873	-2.84197	0.00448362	0.0740349
chr12_113619943_113632082	1288.46	-0.414723	0.142032	-2.91992	0.00350121	0.0740349
chr12_123700744_123735454	3706.07	-0.396306	0.135522	-2.9243	0.00345229	0.0740349
chr13_111813707_111868801	4104.87	-0.321386	0.110158	-2.9175	0.00352848	0.0740349
chr13_114251402_114291472	1365.78	-0.330722	0.114764	-2.88176	0.00395463	0.0740349
chr13_114810148_114933347	13661.3	-0.360178	0.121616	-2.96161	0.00306038	0.0740349
chr13_115022283_115049864	3199.83	-0.389455	0.13544	-2.87549	0.00403406	0.0740349
chr14_23337159_23389560	6015.61	-0.368066	0.130628	-2.81767	0.0048373	0.0740349
chr14_68132556_68150598	1762.06	-0.382021	0.128059	-2.98316	0.00285287	0.0740349
chr14_69364465_69448799	8852.98	-0.378622	0.129025	-2.93449	0.00334091	0.0740349
chr14_72159714_72164869	371.39	-0.528961	0.182551	-2.89761	0.00376024	0.0740349
chr14_105480169_105560633	7308.43	-0.332568	0.11293	-2.94492	0.00323042	0.0740349
chr15_31595397_31698968	17622.4	-0.331036	0.117132	-2.82617	0.00471076	0.0740349
chr15_40336710_40408853	3203.96	-0.335328	0.117774	-2.8472	0.00441053	0.0740349
chr15_41371175_41388675	544.29	-0.41895	0.141736	-2.95584	0.00311822	0.0740349
chr15_50399520_50407486	539.731	-0.401622	0.143819	-2.79256	0.0052293	0.0740349
chr15_57010886_57022930	578.907	-0.578574	0.207253	-2.79163	0.00524435	0.0740349
chr15_64973393_64993385	1014.35	-0.411883	0.144377	-2.85284	0.00433304	0.0740349
chr16_60123_90479	1001.08	-0.517765	0.174042	-2.97495	0.00293036	0.0740349
chr16_2556747_2568912	1689.53	-0.444427	0.156705	-2.83607	0.00456726	0.0740349
chr16_2586821_2618692	1507.89	-0.361749	0.129547	-2.79242	0.00523153	0.0740349
chr16_23507922_23539993	1975.43	-0.408569	0.136816	-2.98627	0.00282404	0.0740349
chr16_23836609_23905848	3820.12	-0.364806	0.127167	-2.86872	0.00412143	0.0740349
chr16_27179894_27267378	11736.7	-0.346559	0.122638	-2.82586	0.00471533	0.0740349
chr16_29258552_29268924	783.187	-0.426778	0.149489	-2.85492	0.00430478	0.0740349
chr16_30378882_30383220	810.895	-0.435168	0.153356	-2.83763	0.00454496	0.0740349
chr16_67866567_67882328	2174.43	-0.395666	0.141599	-2.79426	0.00520188	0.0740349
chr16_68341849_68346053	916.137	-0.393104	0.136085	-2.88867	0.00386877	0.0740349
chr16_71517382_71519309	872.869	-0.480997	0.166331	-2.8918	0.00383045	0.0740349
chr16_84537172_84562015	1465.02	-0.39886	0.133556	-2.98648	0.00282213	0.0740349
chr17_430078_443156	400.569	-0.424435	0.150352	-2.82294	0.00475851	0.0740349
chr17_7480286_7488147	1853.82	-0.386201	0.13379	-2.88662	0.0038941	0.0740349
chr17_10048117_10076484	1580.95	-0.339581	0.115684	-2.93542	0.00333096	0.0740349
chr17_16871934_16895282	1796.11	-0.523172	0.182193	-2.87152	0.004085	0.0740349
chr17_17295061_17320754	813.41	-0.401667	0.134873	-2.97812	0.00290026	0.0740349
chr17_28132127_28137320	371.906	-0.42542	0.146061	-2.91262	0.00358414	0.0740349
chr17_37617093_37622712	1359.58	-0.398065	0.134649	-2.95631	0.00311342	0.0740349
chr17_38671319_38784978	25468.8	-0.38917	0.137857	-2.82299	0.0047578	0.0740349
chr17_41436443_41450712	6031.52	-0.436705	0.155183	-2.81413	0.00489092	0.0740349
chr17_43294762_43334377	13502.5	-0.312275	0.106319	-2.93716	0.00331233	0.0740349
chr17_43560924_43595483	1848.59	-0.379426	0.130129	-2.91577	0.00354815	0.0740349
chr17_44391288_44558162	4825.85	-0.57767	0.198458	-2.91079	0.00360512	0.0740349
chr17_44576776_44680744	3563.68	-0.519873	0.175372	-2.9644	0.00303275	0.0740349
chr17_55614916_55638956	884.728	-0.415882	0.145368	-2.86089	0.00422459	0.0740349
chr17_61042311_61044464	485.177	-0.508384	0.174799	-2.90839	0.00363295	0.0740349
chr17_71198479_71212952	740.97	-0.406402	0.139873	-2.90551	0.00366657	0.0740349
chr17_75120161_75143395	2142.96	-0.360534	0.128426	-2.80733	0.00499547	0.0740349
chr17_81145852_81164877	646.762	-0.411118	0.145457	-2.8264	0.00470751	0.0740349
chr18_13435596_13487715	2710.42	-0.301428	0.101456	-2.97102	0.00296811	0.0740349
chr18_21038495_21101803	3170.42	-0.349028	0.122954	-2.8387	0.00452978	0.0740349
chr18_22502631_22512021	368.321	-0.556908	0.189558	-2.93793	0.00330408	0.0740349
chr18_77214354_77284960	3562.12	-0.355291	0.1217	-2.91939	0.00350722	0.0740349
chr19_1057495_1105349	7273.7	-0.310999	0.111435	-2.79085	0.005257	0.0740349
chr19_1129068_1136699	2003.61	-0.504153	0.172031	-2.93059	0.00338315	0.0740349
chr19_1179826_1216155	1741.51	-0.331335	0.115478	-2.86925	0.00411442	0.0740349
chr19_2031476_2097762	13064.6	-0.336679	0.118856	-2.83267	0.00461613	0.0740349
chr19_5937897_5988058	5033.72	-0.347234	0.116156	-2.98937	0.00279556	0.0740349
chr19_6753191_6898094	11100.6	-0.351138	0.120284	-2.91924	0.00350886	0.0740349
chr19_7740321_7747341	800.649	-0.426351	0.149339	-2.85493	0.00430469	0.0740349
chr19_9894475_9922765	1813.76	-0.363841	0.12512	-2.90795	0.00363811	0.0740349
chr19_10746582_10767455	2663.26	-0.365998	0.12589	-2.90729	0.00364573	0.0740349
chr19_11157209_11163513	607.906	-0.487046	0.172706	-2.82008	0.0048011	0.0740349
chr19_14225041_14285569	4045.55	-0.320331	0.11284	-2.83881	0.00452823	0.0740349
chr19_15374655_15445693	4595.11	-0.385683	0.132449	-2.91193	0.00359205	0.0740349
chr19_16307883_16379597	5928.99	-0.376393	0.128474	-2.92971	0.0033928	0.0740349
chr19_17849499_17915060	3141.53	-0.345104	0.120005	-2.87573	0.00403088	0.0740349
chr19_18387498_18436047	10621.5	-0.352627	0.123223	-2.86169	0.0042139	0.0740349
chr19_34826359_34851416	1228.17	-0.358851	0.125503	-2.85931	0.00424567	0.0740349
chr19_35464259_35511476	4708.07	-0.39906	0.140286	-2.84461	0.00444654	0.0740349
chr19_36201480_36210119	1111.68	-0.38541	0.13602	-2.83349	0.00460433	0.0740349
chr19_39329268_39372082	6087.98	-0.349807	0.122691	-2.85111	0.00435665	0.0740349
chr19_41109192_41120969	743.852	-0.31898	0.114132	-2.79483	0.00519265	0.0740349
chr19_42363142_42414463	12660.3	-0.313444	0.111815	-2.80323	0.00505938	0.0740349
chr19_44064661_44074724	887.385	-0.38966	0.138892	-2.80548	0.00502421	0.0740349
chr19_51616886_51644047	2117.63	-0.380396	0.129161	-2.94514	0.00322811	0.0740349
chr2_17984999_18005217	916.748	-0.502513	0.174707	-2.87631	0.00402352	0.0740349
chr2_62422074_62455019	3646.4	-0.35133	0.121344	-2.89533	0.00378765	0.0740349
chr2_65279645_65309798	1441.62	-0.345633	0.121973	-2.83369	0.00460138	0.0740349
chr2_85192177_85202595	2171.94	-0.359814	0.124392	-2.89258	0.00382098	0.0740349
chr2_86242372_86277639	5846.8	-0.326201	0.111734	-2.91944	0.00350665	0.0740349
chr2_87542616_87560112	454.721	-0.47211	0.158506	-2.97851	0.00289657	0.0740349
chr2_89036624_89057403	2238.18	-0.43921	0.153731	-2.857	0.00427664	0.0740349
chr2_96906520_96934429	3059.81	-0.360342	0.12392	-2.90787	0.00363901	0.0740349
chr2_100756441_100759814	1021.79	-0.477083	0.161648	-2.95137	0.0031637	0.0740349
chr2_136961245_137014789	5233.91	-0.34824	0.124198	-2.80392	0.00504857	0.0740349
chr2_160596383_160614977	606.585	-0.392646	0.13668	-2.87273	0.00406942	0.0740349
chr2_177681405_177694523	415.357	-0.663137	0.234988	-2.82201	0.0047724	0.0740349
chr2_190521639_190529746	1387.02	-0.366169	0.12828	-2.85445	0.00431119	0.0740349
chr2_191373821_191400994	2576.24	-0.362446	0.12615	-2.87313	0.00406426	0.0740349
chr2_216862075_216882051	953.385	-0.351462	0.123089	-2.85536	0.00429881	0.0740349
chr2_232516446_232546193	2665.14	-0.393017	0.140506	-2.79715	0.00515552	0.0740349
chr2_232570122_232582589	6569.65	-0.397657	0.135989	-2.92419	0.00345357	0.0740349
chr2_234256962_234362048	7297.94	-0.368655	0.124105	-2.97052	0.00297296	0.0740349
chr2_242963741_242975720	417.597	-0.430607	0.150919	-2.85322	0.00432782	0.0740349
chr20_31020158_31173708	11162.8	-0.353052	0.120462	-2.93083	0.0033806	0.0740349
chr20_31312275_31332071	1403.23	-0.395145	0.141688	-2.78885	0.00528962	0.0740349
chr20_35093659_35101865	571.997	-0.402931	0.14418	-2.79463	0.00519588	0.0740349
chr20_42285243_42287628	626.127	-0.483044	0.171078	-2.82353	0.00474979	0.0740349
chr20_43199580_43256270	4184.13	-0.37361	0.127585	-2.92832	0.00340797	0.0740349
chr20_47537314_47556179	1292.42	-0.396611	0.137798	-2.8782	0.00399956	0.0740349
chr20_49406974_49438558	1661.9	-0.350825	0.123748	-2.835	0.00458253	0.0740349
chr20_49523626_49548708	2539.99	-0.347385	0.121882	-2.85018	0.00436951	0.0740349
chr20_55948370_55987944	6533.11	-0.366449	0.123444	-2.96855	0.00299213	0.0740349
chr20_57569309_57604943	1567.13	-0.40222	0.139983	-2.87335	0.00406149	0.0740349
chr20_58621184_58634414	1171.27	-0.350704	0.122495	-2.863	0.00419648	0.0740349
chr20_62696515_62712601	1661.78	-0.382383	0.131244	-2.91354	0.0035736	0.0740349
chr21_34649762_34681818	2349.2	-0.330758	0.117228	-2.8215	0.00478	0.0740349
chr21_43804533_43885857	7101.09	-0.30657	0.107185	-2.86019	0.00423391	0.0740349
chr21_47877359_47995655	12885.3	-0.284278	0.100579	-2.82641	0.00470729	0.0740349
chr22_19580813_19607212	1636.2	-0.399341	0.141147	-2.82925	0.00466572	0.0740349
chr22_19861464_19885482	3178.12	-0.347198	0.12374	-2.80586	0.00501821	0.0740349
chr22_21050475_21058288	903.543	-0.41382	0.13998	-2.95628	0.00311377	0.0740349
chr22_22452671_22473044	556.397	-0.496176	0.16978	-2.92246	0.00347283	0.0740349
chr22_22711287_22736466	655.377	-0.519671	0.184836	-2.81152	0.00493074	0.0740349
chr22_25957750_25964758	993.42	-0.41982	0.146868	-2.8585	0.00425655	0.0740349
chr22_32011070_32043212	2039.13	-0.395594	0.136587	-2.89628	0.00377612	0.0740349
chr22_37474060_37478665	647.862	-0.488258	0.165095	-2.95744	0.00310202	0.0740349
chr22_37588515_37642359	13361.2	-0.340296	0.121116	-2.80967	0.00495924	0.0740349
chr22_37655429_37712388	6595.44	-0.330988	0.115658	-2.86179	0.00421259	0.0740349
chr22_39122588_39156897	5362.89	-0.295533	0.104012	-2.84134	0.00449237	0.0740349
chr22_42174052_42184901	2785.78	-0.38025	0.129229	-2.94244	0.00325637	0.0740349
chr22_42679750_42721491	1049.21	-0.402031	0.139674	-2.87834	0.00399769	0.0740349
chr3_13492628_13494413	397.805	-0.473274	0.163103	-2.90169	0.00371155	0.0740349
chr3_32431643_32558745	16822.3	-0.344767	0.117203	-2.94162	0.00326498	0.0740349
chr3_33479123_33488327	2130.05	-0.354794	0.127157	-2.7902	0.00526753	0.0740349
chr3_39182512_39195973	2203.51	-0.375998	0.133857	-2.80896	0.00497011	0.0740349
chr3_39209286_39224155	545.102	-0.512128	0.17484	-2.92912	0.00339928	0.0740349
chr3_40664497_40667128	592.793	-0.558261	0.190095	-2.93674	0.00331677	0.0740349
chr3_44550997_44560693	859.362	-0.393728	0.14114	-2.78963	0.00527682	0.0740349
chr3_51424825_51445033	1298.84	-0.389178	0.131817	-2.9524	0.00315312	0.0740349
chr3_51571970_51581037	529.143	-0.453966	0.16223	-2.79828	0.00513751	0.0740349
chr3_52718996_52723055	1177.31	-0.388048	0.137698	-2.81811	0.0048307	0.0740349
chr3_71626239_71635612	2078.33	-0.41608	0.147923	-2.81281	0.00491108	0.0740349
chr3_122279370_122298610	3997.73	-0.397605	0.135227	-2.94027	0.00327929	0.0740349
chr3_126184766_126217975	1427.72	-0.352244	0.124518	-2.82887	0.00467124	0.0740349
chr3_133160187_133225923	2643.56	-0.352543	0.119861	-2.94127	0.00326869	0.0740349
chr3_169582493_169584501	357.426	-0.491581	0.173988	-2.82536	0.0047227	0.0740349
chr3_193848743_193860295	800.644	-0.393415	0.135161	-2.91071	0.00360609	0.0740349
chr3_195881679_195929676	2523.87	-0.352687	0.124157	-2.84064	0.00450228	0.0740349
chr4_692722_702169	591.457	-0.424256	0.148415	-2.85858	0.00425544	0.0740349
chr4_38484439_38492631	528.413	-0.426964	0.143105	-2.98356	0.00284912	0.0740349
chr4_48896985_48909623	1025.75	-0.314209	0.110498	-2.84357	0.00446107	0.0740349
chr4_75263070_75264800	640.598	-0.548559	0.183633	-2.98725	0.00281498	0.0740349
chr4_154528014_154539902	443.678	-0.459614	0.15662	-2.93457	0.00334007	0.0740349
chr5_1098970_1109731	1634.04	-0.52015	0.181815	-2.86088	0.00422472	0.0740349
chr5_131308319_131312760	482.603	-0.492627	0.16768	-2.9379	0.0033044	0.0740349
chr5_156954725_157003155	2306.2	-0.409957	0.141084	-2.90576	0.00366366	0.0740349
chr5_158510790_158532878	1664.65	-0.552322	0.196507	-2.81069	0.00494348	0.0740349
chr5_179104402_179107423	559.209	-0.44049	0.153311	-2.87317	0.00406373	0.0740349
chr5_180610387_180619711	738.391	-0.418579	0.142626	-2.9348	0.00333764	0.0740349
chr6_3012617_3029069	1305.39	-0.354105	0.123706	-2.86247	0.00420356	0.0740349
chr6_5891026_5893318	380.238	-0.482042	0.163828	-2.94236	0.00325716	0.0740349
chr6_31318983_31331743	3672.52	-0.334544	0.119239	-2.80566	0.00502131	0.0740349
chr6_34187966_34218100	3029.15	-0.366323	0.131352	-2.78886	0.00528944	0.0740349
chr6_35685694_35702801	2612.06	-0.380366	0.1308	-2.908	0.00363745	0.0740349
chr6_36185297_36216876	784.687	-0.550921	0.194053	-2.83902	0.0045253	0.0740349
chr6_36947110_36954670	1102.25	-0.371771	0.132995	-2.79537	0.00518407	0.0740349
chr6_36971724_37019826	3627.93	-0.371787	0.132894	-2.79761	0.00514815	0.0740349
chr6_37122627_37190467	6330.16	-0.347394	0.119855	-2.89844	0.0037502	0.0740349
chr6_44083698_44092936	419.498	-0.42573	0.149548	-2.84678	0.00441636	0.0740349
chr6_64344629_64354446	1720.3	-0.394939	0.138186	-2.85803	0.00426275	0.0740349
chr6_71417399_71428308	445.023	-0.481404	0.165916	-2.90149	0.00371389	0.0740349
chr6_109765559_109813258	3629.95	-0.331057	0.114907	-2.8811	0.00396293	0.0740349
chr6_150935274_150964358	4219.95	-0.443632	0.156087	-2.8422	0.00448029	0.0740349
chr6_158170119_158196179	1711.61	-0.38581	0.136882	-2.81855	0.00482405	0.0740349
chr7_1065632_1101880	1167.09	-0.404737	0.138153	-2.92964	0.00339358	0.0740349
chr7_1949241_1990992	4934.56	-0.370163	0.132478	-2.79415	0.00520357	0.0740349
chr7_2001310_2032988	984.653	-0.396978	0.136966	-2.89837	0.00375107	0.0740349
chr7_2274783_2302445	1363.03	-0.36902	0.129894	-2.84093	0.00449825	0.0740349
chr7_2979771_3084347	6189.17	-0.323108	0.114623	-2.81888	0.00481911	0.0740349
chr7_44919293_44933226	2815.19	-0.341805	0.120884	-2.82755	0.00469054	0.0740349
chr7_98922938_98929405	924.779	-0.380841	0.135178	-2.81732	0.00484262	0.0740349
chr7_99218308_99226436	846.958	-0.4574	0.153381	-2.98211	0.00286268	0.0740349
chr7_99806268_99835159	5291.93	-0.3375	0.115087	-2.93255	0.00336188	0.0740349
chr7_100139641_100150784	1104.92	-0.300046	0.105809	-2.83574	0.00457196	0.0740349
chr7_101360072_101398009	992.582	-0.38224	0.131008	-2.91768	0.0035265	0.0740349
chr7_144030581_144063806	2066.48	-0.421499	0.141498	-2.97883	0.00289354	0.0740349
chr7_150777082_150781166	707.891	-0.455658	0.16307	-2.79425	0.00520207	0.0740349
chr8_7995933_8008321	1379.57	-0.364246	0.125975	-2.89143	0.00383498	0.0740349
chr8_11658923_11756674	6583.5	-0.303341	0.103893	-2.91975	0.00350314	0.0740349
chr8_38756514_38826674	11150	-0.386939	0.136115	-2.84273	0.00447288	0.0740349
chr8_71301091_71316759	1451.42	-0.328672	0.116994	-2.80932	0.00496462	0.0740349
chr8_100862238_100901421	1403.59	-0.405504	0.145208	-2.79257	0.00522913	0.0740349
chr8_104417647_104424108	372.665	-0.458134	0.158477	-2.89086	0.00384191	0.0740349
chr8_124780317_124789082	1081.64	-0.409416	0.144507	-2.83319	0.00460864	0.0740349
chr8_135695830_135700534	451.221	-0.486517	0.166833	-2.91618	0.00354344	0.0740349
chr9_80733200_80748026	502.728	-0.395776	0.140486	-2.8172	0.00484449	0.0740349
chr9_90203383_90229985	1090.94	-0.342351	0.118312	-2.89363	0.0038082	0.0740349
chr9_100720248_100773099	3577.71	-0.375219	0.129159	-2.9051	0.00367139	0.0740349
chr9_101002860_101016030	534.653	-0.519667	0.182888	-2.84146	0.00449078	0.0740349
chr9_107802949_107829099	827.212	-0.449904	0.156028	-2.88348	0.0039331	0.0740349
chr9_117373113_117382841	1383.76	-0.355855	0.127407	-2.79305	0.00522141	0.0740349
chr9_130664528_130684246	4217.36	-0.475089	0.167823	-2.8309	0.00464169	0.0740349
chr9_135763835_135777928	369.079	-0.412318	0.144826	-2.847	0.00441336	0.0740349
chr9_136225789_136243624	2001.71	-0.388274	0.132657	-2.9269	0.0034236	0.0740349
chrX_1576182_1706423	7488.68	-0.301922	0.107773	-2.80147	0.00508707	0.0740349
chrX_6970777_7009702	1859.19	-0.404476	0.138413	-2.92225	0.00347511	0.0740349
chrX_39938709_39966447	1424.71	-0.342804	0.116188	-2.95042	0.00317338	0.0740349
chrX_44731351_44735257	1963.56	-0.388659	0.134357	-2.89273	0.00381904	0.0740349
chrX_119882365_119894231	708.051	-0.492464	0.175196	-2.81094	0.00493973	0.0740349
chrX_152980295_153006986	1164.19	-0.375785	0.127908	-2.93793	0.00330416	0.0740349
chr1_111161128_111197628	2360.68	-0.371593	0.133956	-2.774	0.00553721	0.0741007
chr1_211491487_211529625	3007.97	-0.336805	0.121403	-2.77428	0.00553243	0.0741007
chr10_76582049_76618870	2505.96	-0.381914	0.137275	-2.7821	0.00540076	0.0741007
chr11_4057758_4118556	4463.51	-0.32239	0.11613	-2.77611	0.00550136	0.0741007
chr11_63967878_63991348	1906.19	-0.386426	0.138856	-2.78293	0.00538706	0.0741007
chr14_24608295_24611852	626.765	-0.402992	0.145144	-2.7765	0.00549482	0.0741007
chr14_24704477_24716750	2828.93	-0.357519	0.128731	-2.77726	0.005482	0.0741007
chr14_107150556_107180252	1326.71	-0.521683	0.187874	-2.77678	0.00549007	0.0741007
chr15_74906682_74923682	2268.49	-0.381756	0.137398	-2.77847	0.00546155	0.0741007
chr16_50230424_50252778	734.333	-0.408577	0.146637	-2.78632	0.00533104	0.0741007
chr17_7358095_7389279	4407.57	-0.343534	0.123879	-2.77315	0.00555161	0.0741007
chr17_7815126_7826978	769.511	-0.420991	0.151279	-2.78288	0.00538786	0.0741007
chr17_33317853_33332339	422.21	-0.410808	0.14795	-2.77667	0.00549181	0.0741007
chr19_35796392_35840179	1900.97	-0.430128	0.15463	-2.78165	0.00540827	0.0741007
chr2_86440409_86453194	430.486	-0.395697	0.142687	-2.77318	0.00555106	0.0741007
chr2_241973685_241982300	494.796	-0.559907	0.201341	-2.78089	0.00542093	0.0741007
chr3_4908290_4912921	694.827	-0.391471	0.140703	-2.78225	0.00539828	0.0741007
chr3_15384865_15427227	2477.33	-0.403477	0.14546	-2.77381	0.00554046	0.0741007
chr3_128994886_129003669	1154.97	-0.413937	0.148761	-2.78257	0.0053931	0.0741007
chr4_8192778_8204902	1336.49	-0.451174	0.162606	-2.77464	0.00552622	0.0741007
chr6_34241176_34268181	1298.33	-0.410629	0.147941	-2.77562	0.00550966	0.0741007
chr8_145000955_145056595	6510.92	-0.334776	0.120173	-2.78579	0.00533979	0.0741007
chr9_389275_403152	386.185	-0.441699	0.158594	-2.78508	0.00535137	0.0741007
chr9_117631820_117673216	1536.58	-0.350719	0.125852	-2.78676	0.00532374	0.0741007
chr9_134368938_134391778	1149.05	-0.399649	0.143838	-2.77848	0.00546147	0.0741007
chrX_152599561_152610005	615.785	-0.436366	0.156612	-2.78628	0.00533168	0.0741007
chr10_31606956_31612246	2969.16	-0.368693	0.133624	-2.75918	0.00579467	0.0741718
chr12_49427223_49455084	1936.72	-0.36524	0.132208	-2.76263	0.00573386	0.0741718
chr12_104292743_104302378	984.506	-0.393255	0.142408	-2.76147	0.00575417	0.0741718
chr12_109083245_109092435	547.795	-0.450172	0.16279	-2.76536	0.00568604	0.0741718
chr12_123196059_123240022	1805.79	-0.351167	0.127188	-2.76102	0.0057622	0.0741718
chr13_99990707_100089999	20438.5	-0.364854	0.132027	-2.76349	0.00571869	0.0741718
chr15_64277551_64304252	1356.97	-0.27108	0.0981828	-2.76097	0.00576294	0.0741718
chr16_15003812_15010817	357.135	-0.526644	0.190136	-2.76982	0.00560871	0.0741718
chr17_7107198_7121951	1125.9	-0.369152	0.13378	-2.75939	0.00579095	0.0741718
chr17_16945374_16955963	565.426	-0.479144	0.173432	-2.76272	0.00573215	0.0741718
chr17_27453003_27482415	2527.68	-0.274004	0.0992512	-2.76072	0.00576748	0.0741718
chr17_48979682_49028482	2884.59	-0.391176	0.141661	-2.76136	0.00575616	0.0741718
chr19_2318278_2334880	1606.26	-0.392338	0.14172	-2.76839	0.00563335	0.0741718
chr19_2663573_2711825	2437.19	-0.42754	0.154426	-2.76857	0.00563023	0.0741718
chr19_6467119_6490651	1956.51	-0.355915	0.128536	-2.769	0.00562292	0.0741718
chr19_45231278_45274500	4675.34	-0.399083	0.144611	-2.75969	0.00578562	0.0741718
chr2_30429731_30517413	12478.4	-0.335016	0.121216	-2.7638	0.00571326	0.0741718
chr2_112283316_112293164	436.351	-0.43902	0.159111	-2.7592	0.00579437	0.0741718
chr2_233171494_233189349	2194.9	-0.369353	0.133808	-2.76032	0.00577452	0.0741718
chr20_3991426_3996934	595.847	-0.442002	0.159866	-2.76483	0.00569524	0.0741718
chr20_33158298_33170401	420.751	-0.399512	0.144365	-2.76738	0.00565082	0.0741718
chr21_45717732_45724501	782.251	-0.397139	0.143792	-2.7619	0.00574661	0.0741718
chr22_21921805_21926052	797.276	-0.350709	0.126745	-2.76704	0.00565672	0.0741718
chr8_128928821_128944740	588.662	-0.42054	0.151812	-2.77014	0.00560317	0.0741718
chr12_11858279_11927875	3710.32	-0.37087	0.134502	-2.75735	0.00582714	0.0742407
chr15_100016706_100054793	1239.52	-0.372227	0.135002	-2.7572	0.0058298	0.0742407
chr19_3545437_3558846	1436.31	-0.35513	0.128787	-2.75751	0.00582443	0.0742407
chr17_62830086_62843213	1355.46	-0.387583	0.140662	-2.75542	0.00586167	0.0745198
chr1_23848489_23962803	9685.07	-0.362108	0.131567	-2.75227	0.00591843	0.0748254
chr1_25651176_25657889	571.937	-0.557522	0.202662	-2.75099	0.00594157	0.0748254
chr1_25869678_25900065	5250.16	-0.354054	0.128596	-2.75322	0.00590117	0.0748254
chr1_32763862_32825742	3196.97	-0.353219	0.128505	-2.74868	0.00598356	0.0748254
chr12_106692665_106705494	3675.34	-0.356737	0.129729	-2.74987	0.00596191	0.0748254
chr22_24935335_24960510	2335.12	-0.38449	0.139665	-2.75295	0.00590614	0.0748254
chr22_37868013_37885012	3041.95	-0.315078	0.114604	-2.74926	0.00597291	0.0748254
chr22_50257301_50274156	427.592	-0.413234	0.150283	-2.7497	0.0059649	0.0748254
chr5_150431020_150650776	24831	-0.320461	0.116461	-2.75166	0.00592942	0.0748254
chrX_47488250_47503326	746.489	-0.395159	0.143769	-2.74857	0.00598563	0.0748254
chr1_167569429_167659359	8875.34	-0.370048	0.134787	-2.74544	0.00604303	0.0748719
chr10_73447865_73536902	12149.2	-0.323671	0.118185	-2.73867	0.00616876	0.0748719
chr11_303905_322891	10645	-0.340849	0.124571	-2.73619	0.00621555	0.0748719
chr12_15066525_15074754	356.975	-0.416454	0.152092	-2.73817	0.0061783	0.0748719
chr12_58224211_58241173	2034.37	-0.393024	0.143621	-2.73654	0.00620894	0.0748719
chr12_112271364_112281157	2036.68	-0.376394	0.137194	-2.74351	0.00607854	0.0748719
chr12_120971810_120987792	1536.25	-0.403695	0.147219	-2.74215	0.00610384	0.0748719
chr13_41125041_41242472	9411.6	-0.35745	0.130422	-2.74073	0.00613036	0.0748719
chr13_99186105_99234871	4029.17	-0.331883	0.120835	-2.74658	0.00602201	0.0748719
chr14_107248119_107260809	1545.62	-0.3886	0.142088	-2.73493	0.00623932	0.0748719
chr15_77352266_77377258	1192.95	-0.460067	0.16802	-2.73817	0.00617821	0.0748719
chr16_30386594_30397126	3955.75	-0.335382	0.122626	-2.735	0.00623812	0.0748719
chr17_73028441_73034611	484.265	-0.412119	0.150098	-2.74566	0.00603893	0.0748719
chr2_25427136_25439798	518.775	-0.385289	0.140801	-2.73641	0.0062113	0.0748719
chr2_219133916_219159062	6254.41	-0.31106	0.113345	-2.74436	0.00606296	0.0748719
chr3_52083461_52096689	1663.5	-0.357697	0.130459	-2.74183	0.00610985	0.0748719
chr3_129609276_129613208	725.736	-0.359234	0.130767	-2.74713	0.00601189	0.0748719
chr3_143689445_143697073	1814	-0.417268	0.152347	-2.73894	0.00616378	0.0748719
chr3_196325218_196421252	7221.73	-0.320736	0.117127	-2.73835	0.00617475	0.0748719
chr4_140474463_140482616	982.764	-0.437162	0.159281	-2.7446	0.00605846	0.0748719
chr5_55760493_55788110	1506.95	-0.360855	0.13179	-2.7381	0.00617946	0.0748719
chr6_6707389_6726702	594.929	-0.323994	0.118384	-2.7368	0.00620404	0.0748719
chr7_55954672_55956195	452.119	-0.438224	0.160192	-2.73561	0.00622642	0.0748719
chr7_102116715_102210318	3480.19	-0.361521	0.132135	-2.73599	0.00621923	0.0748719
chr8_95398091_95434005	1391.19	-0.472038	0.171978	-2.74477	0.00605542	0.0748719
chr9_132848767_132863396	404.364	-0.457678	0.167379	-2.73439	0.00624968	0.0748762
chr1_150121026_150138706	3280.1	-0.365982	0.133946	-2.73231	0.00628927	0.0750886
chr10_121237204_121303155	7760.91	-0.318358	0.1165	-2.73269	0.00628185	0.0750886
chr8_144934220_144953186	865.952	-0.414386	0.151686	-2.73188	0.0062975	0.0750886
chr1_16007916_16027051	2076.26	-0.380186	0.139462	-2.7261	0.00640883	0.0754549
chr11_118977079_118988407	1231.87	-0.389398	0.142793	-2.72701	0.00639112	0.0754549
chr12_6702293_6754214	3952.97	-0.363446	0.133213	-2.72831	0.00636602	0.0754549
chr12_57662411_57684264	633.02	-0.421106	0.154465	-2.72622	0.00640637	0.0754549
chr17_79824430_79833091	1927.01	-0.412846	0.151399	-2.72687	0.00639383	0.0754549
chr3_50263930_50298339	4501.66	-0.344616	0.126362	-2.72722	0.00638706	0.0754549
chr4_71834744_71881003	4951.39	-0.34693	0.127221	-2.72699	0.00639155	0.0754549
chr7_47708605_47712374	556.806	-0.522458	0.191616	-2.72658	0.00639937	0.0754549
chr19_47019466_47034100	1309.2	-0.406366	0.149098	-2.72549	0.00642062	0.0754751
chr17_64369994_64403430	1040.69	-0.39252	0.144139	-2.72321	0.00646514	0.0758792
chr12_48170846_48229711	6119.53	-0.32963	0.121098	-2.72201	0.00648866	0.07602
chr15_85246581_85332386	7860.28	-0.332112	0.12203	-2.72156	0.00649744	0.07602
chr17_38632391_38647620	1117.56	-0.364499	0.133991	-2.72032	0.00652186	0.076068
chr7_37464851_37489989	2097.41	-0.396076	0.145597	-2.72035	0.00652119	0.076068
chr1_110913983_110930402	1186.84	-0.483832	0.177923	-2.71933	0.00654149	0.0761783
chr11_67163382_67189608	5903.61	-0.346677	0.127627	-2.71632	0.00660111	0.0765617
chr14_106143876_106174069	3619.59	-0.416441	0.153494	-2.71308	0.00666609	0.0765617
chr15_67316332_67443433	9404.91	-0.35226	0.129764	-2.71462	0.00663527	0.0765617
chr17_62401437_62410652	507.256	-0.48492	0.178787	-2.71227	0.00668233	0.0765617
chr19_9949079_9979054	1888.96	-0.32879	0.121249	-2.71169	0.00669418	0.0765617
chr2_27289838_27313319	1671.66	-0.411326	0.151695	-2.71154	0.0066971	0.0765617
chr2_60665133_60785636	9398.67	-0.337978	0.124537	-2.71387	0.00665024	0.0765617
chr22_31666265_31709648	14570.8	-0.354787	0.130653	-2.71548	0.00661793	0.0765617
chr22_39566320_39574138	1177.26	-0.350052	0.128881	-2.71608	0.00660607	0.0765617
chr3_194296376_194315489	1038.95	-0.349704	0.128909	-2.71279	0.00667196	0.0765617
chr5_171332661_171353356	576.411	-0.402365	0.148278	-2.71358	0.00665599	0.0765617
chr9_34661419_34667588	913.389	-0.433352	0.159493	-2.71706	0.00658656	0.0765617
chr22_43284786_43293128	883.696	-0.382919	0.141322	-2.70956	0.00673726	0.0769033
chr20_4062693_4071950	481.471	-0.425348	0.157028	-2.70874	0.00675394	0.0769765
chr10_49995234_50016536	1595.71	-0.355614	0.131315	-2.70809	0.00676708	0.077009
chr17_41101396_41117427	716.06	-0.367684	0.135867	-2.70621	0.00680557	0.077141
chr4_1863102_1877595	1476.9	-0.36082	0.133365	-2.70551	0.00681989	0.077141
chr4_110354081_110368422	1149.7	-0.334297	0.123503	-2.7068	0.0067936	0.077141
chr5_134712889_134735797	1723.98	-0.330236	0.122059	-2.70555	0.00681916	0.077141
chr1_11333221_11357019	2359.18	-0.358336	0.132619	-2.702	0.00689243	0.0771716
chr10_98344076_98348236	2402.37	-0.335936	0.124221	-2.70433	0.00684418	0.0771716
chr11_322958_331870	1234.52	-0.409818	0.151634	-2.70267	0.00687842	0.0771716
chr2_37842348_37911748	5467.63	-0.370008	0.136944	-2.70189	0.00689473	0.0771716
chr2_95687883_95746127	4109.66	-0.416467	0.154049	-2.70346	0.00686213	0.0771716
chr6_27122257_27126337	413.373	-0.419589	0.155226	-2.70309	0.00686987	0.0771716
chr9_95472989_95542982	3518.71	-0.349953	0.129512	-2.70209	0.0068905	0.0771716
chr19_18184179_18246397	4856.89	-0.303054	0.112213	-2.7007	0.00691934	0.0773314
chr3_128732457_128755199	1611.37	-0.345387	0.127925	-2.69992	0.00693554	0.0773969
chr17_28255697_28259800	1268.47	-0.388204	0.143849	-2.69869	0.00696124	0.0775682
chr12_6551665_6580716	8737.82	-0.32966	0.122229	-2.69707	0.00699531	0.0777245
chr12_54010907_54020997	1646.33	-0.353593	0.131215	-2.69475	0.00704412	0.0777245
chr12_123509506_123538342	922.626	-0.391212	0.145234	-2.69367	0.00706711	0.0777245
chr15_75134914_75166614	2968.05	-0.339398	0.125928	-2.69518	0.00703513	0.0777245
chr16_3576111_3605749	732.274	-0.381164	0.141491	-2.69391	0.00706202	0.0777245
chr19_14084545_14127063	5503.58	-0.329866	0.122375	-2.69553	0.00702761	0.0777245
chr2_12433969_12454411	818.995	-0.378755	0.140527	-2.69524	0.00703381	0.0777245
chr7_50243423_50268474	2067.89	-0.361161	0.134082	-2.69359	0.0070687	0.0777245
chr9_4594572_4607498	1448.51	-0.397795	0.147571	-2.69562	0.00702583	0.0777245
chr22_36628560_36636361	1203.47	-0.318515	0.118281	-2.69286	0.00708413	0.07778
chr17_80541306_80563283	1249.88	-0.359823	0.133666	-2.69197	0.00710316	0.0778748
chr17_55517409_55533399	545.667	-0.399533	0.148454	-2.69129	0.00711763	0.0779193
chr1_25422006_25439520	638.563	-0.382162	0.142498	-2.68187	0.00732115	0.0780589
chr1_27018266_27166364	14536.8	-0.310607	0.115762	-2.68315	0.00729328	0.0780589
chr1_66727172_66751719	1584.68	-0.350134	0.130595	-2.68106	0.00733887	0.0780589
chr10_11636695_11654233	1099.92	-0.425337	0.158553	-2.68262	0.0073049	0.0780589
chr10_81904359_81966461	5528.07	-0.319302	0.118897	-2.68554	0.00724138	0.0780589
chr11_67110905_67133570	2777.24	-0.327204	0.121665	-2.68938	0.00715843	0.0780589
chr12_116757024_116775294	755.43	-0.342577	0.127633	-2.68408	0.00727288	0.0780589
chr16_1575603_1619267	2197.67	-0.354324	0.132148	-2.68126	0.00733445	0.0780589
chr16_31706147_31728084	1719.26	-0.435706	0.16202	-2.68921	0.00716203	0.0780589
chr17_80386930_80411236	3389	-0.405625	0.151239	-2.68202	0.007318	0.0780589
chr18_12314083_12323436	525.108	-0.516445	0.192399	-2.68425	0.00726931	0.0780589
chr19_38393950_38423487	1501.2	-0.419179	0.156068	-2.68587	0.00723408	0.0780589
chr19_40777407_40793347	2528.19	-0.373669	0.139053	-2.68725	0.00720441	0.0780589
chr4_1711660_1731615	4767.74	-0.347984	0.129586	-2.68534	0.0072456	0.0780589
chr5_138720338_138729827	853.059	-0.406649	0.151495	-2.68424	0.0072695	0.0780589
chr6_10719437_10725164	825.354	-0.379552	0.141325	-2.68566	0.00723863	0.0780589
chr6_32150960_32166143	5113.05	-0.348861	0.129711	-2.68953	0.00715532	0.0780589
chr7_382853_405022	1165.44	-0.428628	0.159488	-2.68753	0.00719827	0.0780589
chr9_125577556_125584340	525.173	-0.415816	0.155002	-2.68265	0.00730408	0.0780589
chrX_153231620_153240838	2951.81	-0.356816	0.132888	-2.68508	0.00725114	0.0780589
chr14_71338620_71355307	822.357	-0.347874	0.129781	-2.68048	0.00735165	0.0780839
chr19_10236222_10280306	2639.28	-0.335342	0.125205	-2.67834	0.0073989	0.0782528
chr22_23229711_23289094	4030.46	-0.446352	0.166641	-2.67853	0.00739471	0.0782528
chr3_33085479_33113431	1209.4	-0.314174	0.117274	-2.67898	0.00738471	0.0782528
chr17_34899330_34920875	2679.55	-0.362432	0.135373	-2.67728	0.00742225	0.0783377
chr19_14661112_14727966	3571.56	-0.371709	0.138851	-2.67703	0.00742785	0.0783377
chr19_4360531_4403840	3638.68	-0.330345	0.123451	-2.67593	0.00745232	0.0784852
chr1_169557879_169576090	1418.27	-0.440563	0.16473	-2.67445	0.00748517	0.0784999
chr5_137687807_137707519	1719.97	-0.360173	0.134659	-2.67472	0.00747927	0.0784999
chr7_7605781_7610324	1408.94	-0.343175	0.12828	-2.67519	0.0074686	0.0784999
chr2_191810553_191935537	11472	-0.327257	0.12246	-2.67237	0.00753179	0.0787682
chr3_50112104_50129051	1707.54	-0.345316	0.129198	-2.67277	0.00752286	0.0787682
chr19_18109525_18169636	8457.44	-0.312863	0.117196	-2.66956	0.00759496	0.0792076
chr19_43933599_43980775	4846.88	-0.313151	0.117289	-2.66991	0.00758723	0.0792076
chr12_56517927_56538649	3520.88	-0.312609	0.117272	-2.66567	0.00768341	0.0792288
chr12_56580373_56584717	634.908	-0.361525	0.135651	-2.66511	0.00769625	0.0792288
chr12_93320346_93323621	900.537	-0.334806	0.125493	-2.66791	0.00763237	0.0792288
chr17_61907664_61926599	1665.74	-0.35376	0.132766	-2.66453	0.00770952	0.0792288
chr19_796520_802343	566.969	-0.45481	0.170637	-2.66536	0.00769061	0.0792288
chr19_7544149_7558629	641.04	-0.450162	0.168677	-2.66877	0.0076129	0.0792288
chr19_12983954_12995117	397.614	-0.381909	0.143314	-2.66484	0.00770246	0.0792288
chr3_52730499_52765565	2013.63	-0.320683	0.120179	-2.66839	0.0076216	0.0792288
chr6_36719722_36749092	1240.01	-0.363017	0.136099	-2.6673	0.00764636	0.0792288
chr7_50300068_50323125	3485.38	-0.372969	0.139984	-2.66437	0.00771338	0.0792288
chr9_36984765_37039422	3274.45	-0.442946	0.166143	-2.66605	0.00767478	0.0792288
chr22_50622836_50646544	5361.59	-0.33554	0.125978	-2.66349	0.00773347	0.0793264
chr12_57616653_57631220	698.614	-0.408897	0.153608	-2.66195	0.00776887	0.0795804
chr16_70436495_70468911	2479.66	-0.377056	0.141765	-2.65972	0.00782066	0.0796882
chr2_10438268_10485468	3118.59	-0.385578	0.144945	-2.66017	0.00781017	0.0796882
chr6_35264526_35320095	10900.5	-0.288919	0.108578	-2.66093	0.00779251	0.0796882
chrX_38727494_38740863	528.601	-0.466689	0.175469	-2.65966	0.00782196	0.0796882
chr14_55564564_55593505	1129.16	-0.355275	0.133663	-2.658	0.00786066	0.0798652
chr7_65224217_65236511	941.435	-0.362606	0.136416	-2.65809	0.00785846	0.0798652
chr1_27656374_27696720	2511.74	-0.318139	0.120377	-2.64286	0.00822096	0.0799517
chr1_52248051_52261251	427.735	-0.351902	0.133291	-2.64011	0.00828785	0.0799517
chr1_54864502_54879343	1001.5	-0.371127	0.140645	-2.63876	0.00832098	0.0799517
chr1_175129856_175180302	3317.29	-0.397481	0.150587	-2.63955	0.0083016	0.0799517
chr10_6331599_6347942	905.866	-0.360118	0.136548	-2.6373	0.00835682	0.0799517
chr10_101376738_101382101	1715.49	-0.328924	0.124516	-2.64162	0.00825096	0.0799517
chr12_31468972_31480011	3146.58	-0.361203	0.136463	-2.64691	0.00812321	0.0799517
chr12_56216839_56226203	1190.17	-0.368481	0.138747	-2.65578	0.0079125	0.0799517
chr12_117238852_117258070	1837.57	-0.376457	0.142174	-2.64786	0.00810041	0.0799517
chr12_121613339_121635824	479.502	-0.381625	0.144049	-2.64928	0.00806641	0.0799517
chr14_21248518_21252232	765.994	-0.405445	0.152762	-2.65409	0.00795218	0.0799517
chr14_31869050_31890390	801.668	-0.393082	0.148307	-2.65046	0.00803814	0.0799517
chr14_77371005_77398063	1042.2	-0.346883	0.131168	-2.64456	0.00817961	0.0799517
chr14_105854677_105889568	1501.81	-0.38472	0.145242	-2.64883	0.00807716	0.0799517
chr16_16393900_16409514	450.963	-0.453394	0.170903	-2.65293	0.00797973	0.0799517
chr16_17490383_17512767	994.587	-0.376733	0.142809	-2.63802	0.00833917	0.0799517
chr16_19700091_19718823	753.175	-0.389355	0.147642	-2.63716	0.00836033	0.0799517
chr16_22307833_22312305	2125.87	-0.397453	0.150114	-2.64767	0.00810476	0.0799517
chr16_28545308_28555564	533.658	-0.434031	0.163491	-2.65477	0.00793622	0.0799517
chr16_68065774_68077081	690.853	-0.363089	0.136885	-2.65251	0.00798957	0.0799517
chr16_81748360_81786928	1546.94	-0.339574	0.128683	-2.63884	0.00831911	0.0799517
chr16_88075180_88104361	1472.36	-0.412188	0.155533	-2.65017	0.00804512	0.0799517
chr17_45276829_45299287	1859.25	-0.352736	0.133688	-2.6385	0.00832727	0.0799517
chr18_13608400_13628747	1458.06	-0.406474	0.15362	-2.64597	0.00814567	0.0799517
chr18_29653983_29689718	4071.21	-0.346285	0.130591	-2.65168	0.00800924	0.0799517
chr19_3052148_3066506	1777.64	-0.365597	0.137777	-2.65354	0.00796522	0.0799517
chr19_7710029_7723927	759.922	-0.457322	0.173247	-2.63971	0.00829761	0.0799517
chr19_12441108_12444882	688.166	-0.423768	0.159825	-2.65146	0.00801447	0.0799517
chr19_13063079_13076549	671.042	-0.36148	0.137054	-2.63751	0.00835182	0.0799517
chr19_42613022_42646900	2224.17	-0.3589	0.135587	-2.64702	0.00812056	0.0799517
chr19_50917561_50938898	1459.38	-0.441242	0.166803	-2.6453	0.00816197	0.0799517
chr2_31437114_31445383	912.098	-0.456858	0.172227	-2.65265	0.00798636	0.0799517
chr2_43332401_43337912	574.141	-0.493689	0.186056	-2.65344	0.00796751	0.0799517
chr2_62529563_62546485	844.312	-0.315827	0.119426	-2.64454	0.00818009	0.0799517
chr2_202286577_202298772	444.489	-0.446578	0.168472	-2.65075	0.00803133	0.0799517
chr20_29509310_29536448	1028.72	-0.589041	0.221906	-2.65446	0.0079435	0.0799517
chr21_44457526_44474716	540.192	-0.398647	0.150238	-2.65343	0.00796777	0.0799517
chr21_46952226_46976150	1744.39	-0.352462	0.13316	-2.6469	0.00812345	0.0799517
chr22_21846890_21869077	410.242	-0.411044	0.155447	-2.64427	0.0081867	0.0799517
chr3_129023164_129036091	987.486	-0.384737	0.145853	-2.63785	0.00834344	0.0799517
chr3_195351596_195371583	985.187	-0.27906	0.105568	-2.64341	0.00820747	0.0799517
chr5_158238254_158252680	951.722	-0.48863	0.185247	-2.63773	0.00834639	0.0799517
chr6_14269872_14278919	769.818	-0.496416	0.188035	-2.64002	0.00829013	0.0799517
chr6_36646078_36669545	1532.15	-0.367751	0.139143	-2.64297	0.00821824	0.0799517
chr7_99511283_99517863	965.498	-0.362746	0.137092	-2.646	0.00814493	0.0799517
chr8_129042628_129055333	365.714	-0.422066	0.15963	-2.64402	0.00819268	0.0799517
chr11_44578699_44645828	4180.94	-0.324263	0.12298	-2.63671	0.00837147	0.0799561
chr15_89446038_89450432	762.545	-0.361998	0.137325	-2.63607	0.00838724	0.0800046
chr10_3697143_3711890	602.061	-0.427089	0.162178	-2.63346	0.00845206	0.0801548
chr11_68227242_68248750	1853.38	-0.342542	0.130103	-2.63285	0.00846721	0.0801548
chr18_9755473_9782962	711.756	-0.488378	0.185408	-2.63407	0.00843674	0.0801548
chr19_2598475_2637686	3249.34	-0.335039	0.127216	-2.63361	0.00844825	0.0801548
chr4_88008408_88029533	1128.26	-0.415849	0.15793	-2.63312	0.00846042	0.0801548
chr5_32019955_32034876	633.302	-0.454318	0.172417	-2.635	0.00841372	0.0801548
chr16_9170901_9227513	4011.92	-0.304345	0.11564	-2.63183	0.00849268	0.0802479
chrX_47217565_47226300	462.628	-0.436463	0.165855	-2.6316	0.00849847	0.0802479
chr17_73280734_73408829	12339.8	-0.339168	0.128925	-2.63074	0.00851992	0.0803491
chr11_17296673_17319946	3000.63	-0.377995	0.143852	-2.62767	0.00859725	0.080571
chr17_64427474_64447291	446.593	-0.418958	0.159392	-2.62847	0.0085771	0.080571
chr18_74743777_74860173	19237.8	-0.318835	0.121333	-2.62776	0.00859482	0.080571
chr19_47578337_47619853	6542.68	-0.331244	0.126003	-2.62886	0.00856713	0.080571
chr2_99054602_99151877	10297.9	-0.297101	0.113021	-2.62873	0.00857047	0.080571
chr2_28112467_28121621	2760.38	-0.318336	0.121185	-2.62686	0.00861776	0.0806006
chr8_17925769_17943121	2155.82	-0.380448	0.144863	-2.62627	0.00863271	0.0806006
chr9_19118725_19130690	1341.84	-0.340465	0.129622	-2.6266	0.00862436	0.0806006
chr19_50369009_50374005	1101.51	-0.406139	0.154704	-2.62527	0.00865812	0.0807372
chr12_92625172_92630560	380.947	-0.485278	0.184887	-2.62472	0.00867205	0.0807665
chr1_200975614_200996629	2690.87	-0.346818	0.132423	-2.61903	0.00881806	0.0809265
chr1_236079506_236119642	2659.71	-0.323758	0.123583	-2.61976	0.00879921	0.0809265
chr15_41684408_41703029	1120.32	-0.337603	0.128736	-2.62245	0.00873001	0.0809265
chr16_57156937_57200702	2349.39	-0.367971	0.140412	-2.62065	0.00877616	0.0809265
chr17_7770896_7803432	2866.6	-0.330527	0.1262	-2.61907	0.00881693	0.0809265
chr17_13820211_13836813	996.676	-0.41059	0.156644	-2.62117	0.00876287	0.0809265
chr17_20433813_20438399	492.3	-0.422629	0.161264	-2.62073	0.00877429	0.0809265
chr19_8500385_8524134	1391.07	-0.358341	0.136677	-2.6218	0.00874674	0.0809265
chr21_30665635_30688175	2047.85	-0.337445	0.128704	-2.62188	0.00874469	0.0809265
chr22_23550289_23599246	2382.84	-0.332622	0.126989	-2.6193	0.00881099	0.0809265
chr3_15298166_15370805	4227.87	-0.334493	0.127515	-2.62317	0.00871148	0.0809265
chr6_15508259_15536756	717.541	-0.351511	0.134216	-2.619	0.00881892	0.0809265
chr22_37985798_38046182	4773.22	-0.327089	0.124915	-2.61849	0.00883193	0.0809467
chr17_55674643_55707216	1964.64	-0.379438	0.14502	-2.61646	0.00888464	0.081231
chr8_23305833_23315904	1297.81	-0.405459	0.154957	-2.61658	0.00888143	0.081231
chr1_19271584_19279687	1299.57	-0.412185	0.157618	-2.61509	0.00892041	0.0814198
chr19_1646859_1669860	1811.8	-0.387934	0.148359	-2.61484	0.00892704	0.0814198
chr1_2155600_2251278	10718.6	-0.314867	0.120567	-2.61156	0.00901312	0.0817655
chr16_4663358_4733002	5109.3	-0.312665	0.119754	-2.6109	0.00903045	0.0817655
chr18_55285816_55309938	2025.18	-0.322392	0.123455	-2.61141	0.00901696	0.0817655
chr2_197770456_197780842	391.827	-0.442152	0.16926	-2.61227	0.00899429	0.0817655
chr4_103421295_103450357	3820.08	-0.327107	0.125273	-2.61116	0.00902356	0.0817655
chr6_32627360_32637907	1735.86	-0.501006	0.191835	-2.61166	0.00901048	0.0817655
chr19_1872371_1906159	6151.65	-0.286413	0.109736	-2.61002	0.00905371	0.0818117
chr7_77317098_77340548	1922.17	-0.318552	0.122063	-2.60975	0.00906093	0.0818117
chr8_145627945_145639486	546.938	-0.434283	0.166426	-2.60947	0.00906833	0.0818117
chr11_122530357_122630462	8124.13	-0.371734	0.14261	-2.60665	0.00914328	0.0822398
chr12_54745868_54773400	1257.22	-0.370793	0.142234	-2.60691	0.00913634	0.0822398
chr4_143274637_143289180	782.06	-0.376319	0.144424	-2.60566	0.0091698	0.0822398
chr6_31429730_31444458	2317.54	-0.309486	0.118741	-2.6064	0.00914993	0.0822398
chr9_5556581_5594863	2604.24	-0.403712	0.154939	-2.60562	0.0091707	0.0822398
chr11_47395267_47423028	4527.81	-0.367533	0.141097	-2.60482	0.00919217	0.0823337
chr19_3153497_3189662	4048.62	-0.304359	0.116879	-2.60406	0.00921268	0.0823411
chr22_30684225_30732852	7676.49	-0.365981	0.140547	-2.60397	0.00921499	0.0823411
chr1_1070751_1094246	1244.78	-0.375803	0.144452	-2.60157	0.00927981	0.0823611
chr1_25339101_25363833	1949.27	-0.330277	0.128003	-2.58023	0.0098735	0.0823611
chr1_25563019_25568340	767.472	-0.328282	0.126199	-2.60131	0.00928696	0.0823611
chr1_76185868_76192695	755.88	-0.356883	0.138025	-2.58564	0.00971992	0.0823611
chr1_156116238_156126312	660.451	-0.39285	0.151971	-2.58504	0.00973682	0.0823611
chr1_156441663_156480550	7227.52	-0.309007	0.118872	-2.5995	0.00933604	0.0823611
chr1_206872984_206913558	2073.72	-0.316533	0.122525	-2.58342	0.00978264	0.0823611
chr1_212455206_212465026	2567.23	-0.323367	0.125468	-2.57729	0.00995787	0.0823611
chr10_63857632_63870477	451.979	-0.464548	0.179215	-2.59213	0.0095383	0.0823611
chr11_10498327_10526611	975.283	-0.389452	0.150652	-2.58512	0.00973457	0.0823611
chr11_111238167_111251631	1045.88	-0.437585	0.169977	-2.57437	0.0100422	0.0823611
chr12_6240921_6257853	2022.95	-0.324463	0.125442	-2.58655	0.00969415	0.0823611
chr12_25741921_25749430	750.416	-0.434865	0.168168	-2.58589	0.00971273	0.0823611
chr12_113498455_113530712	1442.87	-0.409073	0.15738	-2.59927	0.00934225	0.0823611
chr13_111299288_111329848	1389.34	-0.381854	0.148241	-2.57591	0.00999772	0.0823611
chr13_111564811_111568753	1683.83	-0.328505	0.127116	-2.5843	0.00975767	0.0823611
chr14_65748384_65771724	1867.71	-0.372044	0.142912	-2.60331	0.00923292	0.0823611
chr14_75149501_75165911	497.88	-0.3921	0.152249	-2.57538	0.0100131	0.0823611
chr15_63758691_63838910	14728.8	-0.332957	0.128559	-2.58992	0.00959977	0.0823611
chr16_3500257_3514683	1341.81	-0.317482	0.122601	-2.58956	0.00960984	0.0823611
chr16_11169912_11209122	1035.95	-0.374801	0.145512	-2.57575	0.0100024	0.0823611
chr16_11756355_11794967	3426.95	-0.349542	0.135671	-2.57639	0.00998388	0.0823611
chr16_58198084_58212747	637.624	-0.364437	0.141184	-2.58129	0.0098433	0.0823611
chr16_81644728_81668496	1040.78	-0.385307	0.14842	-2.59605	0.00943023	0.0823611
chr17_20596147_20606017	582.449	-0.452792	0.175437	-2.58094	0.00985324	0.0823611
chr17_29071351_29089262	495.827	-0.324554	0.125233	-2.5916	0.00955313	0.0823611
chr17_40513661_40532839	649.929	-0.42746	0.164813	-2.5936	0.00949761	0.0823611
chr17_43471651_43492659	1922.89	-0.336147	0.13015	-2.58278	0.00980082	0.0823611
chr17_54973887_55003194	2230.97	-0.338002	0.13003	-2.59941	0.0093385	0.0823611
chr17_56581778_56597041	1497.9	-0.358484	0.138947	-2.58	0.00987991	0.0823611
chr17_65355382_65488762	21550.2	-0.347888	0.135101	-2.57501	0.0100237	0.0823611
chr17_67062408_67068056	355.522	-0.473556	0.183084	-2.58655	0.00969415	0.0823611
chr17_80059050_80088162	4102.42	-0.352448	0.136481	-2.5824	0.00981165	0.0823611
chr19_1244688_1267561	4671.17	-0.343526	0.132765	-2.58747	0.00966831	0.0823611
chr19_6056657_6067624	530.866	-0.425421	0.163487	-2.60217	0.00926349	0.0823611
chr19_10294832_10310197	821.281	-0.331048	0.128593	-2.57437	0.0100422	0.0823611
chr19_16675647_16706499	4227.2	-0.33233	0.12899	-2.57639	0.00998368	0.0823611
chr19_17171451_17296570	7940.28	-0.296864	0.114348	-2.59615	0.00942745	0.0823611
chr19_19760134_19782742	3383.37	-0.356551	0.138313	-2.57785	0.00994183	0.0823611
chr19_39886825_39905177	9554.59	-0.324637	0.125387	-2.58908	0.00962337	0.0823611
chr19_49827870_49845807	3777.29	-0.368245	0.14258	-2.58273	0.00980225	0.0823611
chr2_24705335_24716982	1092.7	-0.348072	0.135073	-2.57691	0.00996885	0.0823611
chr2_113381373_113394353	1884.88	-0.348502	0.134873	-2.58394	0.00976799	0.0823611
chr2_128135420_128155736	3108.37	-0.329229	0.127574	-2.5807	0.00985993	0.0823611
chr2_136806976_136826809	635.127	-0.377185	0.145613	-2.59033	0.00958844	0.0823611
chr2_219224155_219244574	1672.52	-0.356831	0.138079	-2.58425	0.00975911	0.0823611
chr20_42683691_42710039	3822.48	-0.362641	0.14073	-2.57686	0.00997013	0.0823611
chr20_61405773_61409067	348.196	-0.44556	0.17301	-2.57535	0.010014	0.0823611
chr20_62232979_62280933	9097.52	-0.327971	0.127141	-2.57959	0.00989187	0.0823611
chr21_38736935_38772118	3988.96	-0.316585	0.122009	-2.59477	0.00946542	0.0823611
chr22_22379720_22392247	405.078	-0.575127	0.22101	-2.60227	0.0092608	0.0823611
chr22_22511286_22523447	916.109	-0.463594	0.178519	-2.59689	0.00940718	0.0823611
chr22_27061323_27071998	2389.31	-0.356873	0.137991	-2.5862	0.00970412	0.0823611
chr3_186646538_186689770	2659.97	-0.311799	0.120256	-2.5928	0.00951979	0.0823611
chr4_2281857_2299739	2674.73	-0.34408	0.132278	-2.60119	0.00929023	0.0823611
chr5_139615316_139673990	1696.19	-0.34636	0.134027	-2.58426	0.00975872	0.0823611
chr5_173246880_173262943	433.636	-0.42641	0.165059	-2.58338	0.00978363	0.0823611
chr5_174926919_174954039	1376.1	-0.440708	0.170125	-2.59049	0.00958394	0.0823611
chr5_176541550_176569100	1412.08	-0.285517	0.109973	-2.59626	0.0094245	0.0823611
chr5_176839409_176884668	5950.05	-0.317291	0.123042	-2.57872	0.00991668	0.0823611
chr6_31757632_31766904	1331.93	-0.394597	0.152702	-2.58409	0.00976351	0.0823611
chr6_31780964_31807433	4635.64	-0.271871	0.104646	-2.598	0.00937691	0.0823611
chr7_98475552_98482469	1000.37	-0.38197	0.147657	-2.58687	0.00968516	0.0823611
chr7_139909168_139970265	4695.44	-0.272172	0.105689	-2.57521	0.010018	0.0823611
chr8_17471296_17473245	370.639	-0.504729	0.195974	-2.57549	0.0100099	0.0823611
chr8_117662986_117665891	478.585	-0.485987	0.187788	-2.58796	0.00965452	0.0823611
chr8_124140908_124145968	398.251	-0.467786	0.180306	-2.5944	0.0094755	0.0823611
chr8_134628015_134630607	353.78	-0.493048	0.189924	-2.59603	0.00943071	0.0823611
chr9_35755351_35758846	478.395	-0.435002	0.167422	-2.59823	0.00937045	0.0823611
chr9_90148254_90184864	1051.47	-0.380566	0.147127	-2.58664	0.00969166	0.0823611
chr9_135272907_135282594	504.395	-0.34858	0.134785	-2.5862	0.00970414	0.0823611
chr9_139415854_139468050	3274.45	-0.378211	0.146668	-2.57869	0.00991747	0.0823611
chrX_40005501_40037895	3964.48	-0.345128	0.133681	-2.58173	0.00983053	0.0823611
chrX_49011907_49033282	1161.13	-0.358285	0.138174	-2.593	0.00951431	0.0823611
chrX_117628392_117681344	4891.66	-0.320123	0.124331	-2.57476	0.0100309	0.0823611
chr19_2235116_2242369	1456.55	-0.313975	0.122021	-2.57313	0.0100785	0.0825685
chr12_122052909_122125686	7234.67	-0.315999	0.122869	-2.57183	0.0101164	0.0826077
chr18_74522087_74540461	1478.51	-0.369159	0.143498	-2.57257	0.0100947	0.0826077
chr9_34982135_34989899	549.659	-0.40861	0.158866	-2.57205	0.0101098	0.0826077
chr1_16766702_16775530	1325.71	-0.361359	0.141616	-2.55168	0.0107204	0.0826187
chr1_19702273_19815404	9859.43	-0.315041	0.122714	-2.56728	0.0102499	0.0826187
chr1_27922801_27999785	8718.4	-0.30788	0.120058	-2.56444	0.0103344	0.0826187
chr1_153503995_153509520	1005.38	-0.352144	0.137127	-2.56801	0.0102283	0.0826187
chr1_159878938_159896266	4791.66	-0.329622	0.129062	-2.55398	0.0106501	0.0826187
chr10_5881536_5895789	1041.69	-0.4053	0.157999	-2.56521	0.0103113	0.0826187
chr10_6109986_6126130	924.113	-0.394884	0.154643	-2.55352	0.0106639	0.0826187
chr10_45912548_45930201	819.542	-0.408161	0.159688	-2.55599	0.0105886	0.0826187
chr10_48473984_48483091	1108.39	-0.350288	0.137072	-2.5555	0.0106034	0.0826187
chr11_17216237_17231460	882.206	-0.346687	0.135335	-2.56169	0.0104163	0.0826187
chr11_47173423_47183456	486.666	-0.390675	0.152683	-2.55874	0.0105053	0.0826187
chr11_116963445_116970642	1467.71	-0.318544	0.124375	-2.56116	0.0104323	0.0826187
chr11_128414004_128446189	2784.82	-0.341089	0.133741	-2.55037	0.0107607	0.0826187
chr12_58132582_58139767	1837.77	-0.327271	0.128169	-2.55342	0.010667	0.0826187
chr12_109247194_109256925	770.998	-0.317951	0.124668	-2.55038	0.0107605	0.0826187
chr12_110980498_111137053	12912.3	-0.339192	0.133117	-2.54808	0.0108318	0.0826187
chr13_44707211_44717177	653.891	-0.36485	0.143062	-2.5503	0.010763	0.0826187
chr13_51482705_51511359	3517.16	-0.324562	0.126818	-2.55927	0.0104893	0.0826187
chr14_50692364_50704404	1579.72	-0.327474	0.128145	-2.5555	0.0106037	0.0826187
chr14_69147369_69153491	1626.16	-0.361566	0.141974	-2.5467	0.0108747	0.0826187
chr14_71372726_71386992	1356.28	-0.342783	0.134543	-2.54776	0.0108417	0.0826187
chr14_103021244_103041625	648.71	-0.457052	0.179438	-2.54713	0.0108613	0.0826187
chr15_90722031_90739046	1326.52	-0.388335	0.152373	-2.54858	0.0108162	0.0826187
chr16_11860234_11904901	5712.74	-0.323171	0.126283	-2.55911	0.0104941	0.0826187
chr16_30097744_30108660	1636.34	-0.32637	0.128063	-2.54851	0.0108186	0.0826187
chr16_30912730_30916111	688.384	-0.324534	0.127413	-2.5471	0.0108621	0.0826187
chr17_2904579_2908344	353.282	-0.531788	0.207699	-2.56038	0.0104557	0.0826187
chr17_3986829_4014422	885.815	-0.317071	0.123787	-2.56142	0.0104245	0.0826187
chr17_44692816_44738114	1294.57	-0.509934	0.199136	-2.56074	0.0104449	0.0826187
chr17_46617894_46626430	1801.33	-0.323982	0.126023	-2.57081	0.010146	0.0826187
chr17_72199823_72202514	385.922	-0.436924	0.171498	-2.54769	0.0108439	0.0826187
chr17_73817410_73874029	4981.47	-0.324809	0.126872	-2.56014	0.010463	0.0826187
chr17_76104442_76145063	5295.56	-0.332769	0.130292	-2.55402	0.0106488	0.0826187
chr17_80156958_80280274	11558.2	-0.320951	0.125666	-2.55399	0.0106496	0.0826187
chr18_42079022_42089509	909.32	-0.416739	0.163167	-2.55407	0.0106472	0.0826187
chr18_42301624_42311911	564.725	-0.414513	0.162749	-2.54695	0.0108669	0.0826187
chr19_13840667_13843034	353.497	-0.460014	0.180641	-2.54656	0.010879	0.0826187
chr19_16179990_16234934	6112.51	-0.329552	0.129299	-2.54875	0.0108109	0.0826187
chr19_41791036_41864748	11510.7	-0.298873	0.116381	-2.56805	0.0102274	0.0826187
chr19_48012952_48022136	1570.78	-0.369883	0.145232	-2.54684	0.0108702	0.0826187
chr19_49147800_49153940	1065.84	-0.384598	0.150101	-2.56227	0.0103991	0.0826187
chr19_49462402_49472393	1481.84	-0.359884	0.141157	-2.54954	0.0107865	0.0826187
chr2_74398510_74415087	1814.4	-0.312448	0.122322	-2.55431	0.0106398	0.0826187
chr2_100725651_100732646	1261	-0.402558	0.156984	-2.56432	0.0103379	0.0826187
chr2_238805401_238815875	812.952	-0.352763	0.138128	-2.5539	0.0106525	0.0826187
chr20_1819937_1883649	1710.15	-0.401517	0.156497	-2.56565	0.0102982	0.0826187
chr20_4741351_4811315	8613.71	-0.301455	0.117869	-2.55754	0.0105414	0.0826187
chr20_25175642_25179179	740.433	-0.374368	0.146833	-2.54961	0.0107842	0.0826187
chr20_30942284_30957162	1884.8	-0.350443	0.137117	-2.5558	0.0105945	0.0826187
chr21_43646407_43690052	2507.8	-0.310988	0.122081	-2.54738	0.0108535	0.0826187
chr21_46265528_46353133	9613.81	-0.295922	0.115663	-2.55848	0.010513	0.0826187
chr22_17565197_17600107	3217.89	-0.317265	0.123471	-2.56955	0.010183	0.0826187
chr22_50679753_50686729	1324.15	-0.374732	0.146646	-2.55536	0.0106078	0.0826187
chr3_186703202_186802528	11101.1	-0.362842	0.142126	-2.55296	0.010681	0.0826187
chr4_2786912_2877814	8571.37	-0.307167	0.120228	-2.55486	0.010623	0.0826187
chr4_10081194_10126404	4753.48	-0.292751	0.114489	-2.55702	0.0105574	0.0826187
chr4_36305250_36328781	1250.3	-0.36662	0.143313	-2.55818	0.0105222	0.0826187
chr4_109353467_109357053	460.283	-0.503966	0.196453	-2.56533	0.0103079	0.0826187
chr5_137086894_137091497	2621.8	-0.37799	0.147859	-2.55642	0.0105756	0.0826187
chr5_139486518_139488145	550.118	-0.418788	0.163891	-2.55529	0.01061	0.0826187
chr6_134490873_134500244	1987.42	-0.354897	0.138571	-2.56112	0.0104334	0.0826187
chr7_65444088_65447637	601.564	-0.395107	0.154671	-2.5545	0.0106342	0.0826187
chr7_74264875_74270414	1417.52	-0.353509	0.137616	-2.56881	0.0102049	0.0826187
chr8_141567963_141609676	3285.65	-0.299437	0.117292	-2.55291	0.0106826	0.0826187
chr9_96252193_96275203	1157.4	-0.280469	0.109865	-2.55285	0.0106844	0.0826187
chr9_131893482_131912218	1769.83	-0.317043	0.123451	-2.56818	0.0102235	0.0826187
chr9_132172263_132185460	1937.67	-0.33542	0.131319	-2.55425	0.0106417	0.0826187
chr9_134399646_134415636	499.413	-0.400963	0.156431	-2.5632	0.0103712	0.0826187
chrX_48534030_48545435	1453.2	-0.31854	0.124911	-2.55014	0.0107681	0.0826187
chr8_125714151_125733418	851.801	-0.351116	0.137907	-2.54603	0.0108955	0.0826599
chr11_66997660_67061492	15185.2	-0.298959	0.11762	-2.54174	0.0110304	0.082693
chr12_54721858_54726185	473.749	-0.502676	0.197636	-2.54344	0.0109766	0.082693
chr15_91203600_91231240	740.838	-0.370541	0.145732	-2.54261	0.0110027	0.082693
chr16_1507633_1531480	1803.57	-0.357304	0.140508	-2.54294	0.0109923	0.082693
chr17_62182906_62210343	1633.31	-0.30695	0.120721	-2.54263	0.011002	0.082693
chr17_74552573_74558801	1390.28	-0.337437	0.132772	-2.54147	0.0110388	0.082693
chr18_53172967_53178828	520.781	-0.362611	0.142508	-2.5445	0.0109435	0.082693
chr19_50142388_50147350	1551.06	-0.311646	0.122629	-2.54136	0.0110422	0.082693
chr2_112157774_112269246	10302.6	-0.329738	0.129678	-2.54275	0.0109983	0.082693
chr20_304600_308809	744.396	-0.38256	0.150519	-2.54161	0.0110342	0.082693
chr22_36674101_36870189	24853.7	-0.296714	0.116622	-2.54424	0.0109517	0.082693
chr4_47465031_47468576	645.307	-0.425049	0.167255	-2.54132	0.0110434	0.082693
chr5_112042735_112047186	644.431	-0.393282	0.154499	-2.54553	0.0109112	0.082693
chr21_34557239_34647766	8229.71	-0.310206	0.12209	-2.5408	0.0110598	0.082733
chr1_29081895_29112486	907.745	-0.294447	0.11596	-2.53921	0.0111104	0.082863
chr3_101487107_101598672	10569.6	-0.321781	0.126715	-2.5394	0.0111043	0.082863
chr4_909061_930795	1902.76	-0.321857	0.126742	-2.53946	0.0111022	0.082863
chr1_8931914_8940085	1653.25	-0.355527	0.140295	-2.53415	0.0112721	0.0828694
chr1_109093800_109104183	990.3	-0.347246	0.137147	-2.53193	0.0113436	0.0828694
chr1_161011295_161042019	7738.69	-0.319158	0.125863	-2.53575	0.0112207	0.0828694
chr10_48571208_48575008	435.929	-0.359248	0.141604	-2.537	0.0111808	0.0828694
chr10_102755921_102759901	675.235	-0.388677	0.153296	-2.53547	0.0112295	0.0828694
chr14_92307465_92360644	9412.06	-0.378137	0.149181	-2.53475	0.0112528	0.0828694
chr14_106620207_106643254	986.793	-0.373053	0.147299	-2.53261	0.0113215	0.0828694
chr15_57877444_57880540	657.475	-0.434104	0.171409	-2.53257	0.0113231	0.0828694
chr15_75063406_75102394	11462.6	-0.310813	0.122762	-2.53183	0.011347	0.0828694
chr17_18085424_18094929	1885.47	-0.364775	0.144104	-2.53133	0.0113632	0.0828694
chr17_40366873_40475693	12649.6	-0.337717	0.133119	-2.53695	0.0111824	0.0828694
chr17_72626017_72639522	865.471	-0.389038	0.153711	-2.53097	0.0113746	0.0828694
chr18_3447145_3467234	5896.49	-0.333774	0.131648	-2.53535	0.0112336	0.0828694
chr19_7401424_7456220	7084.54	-0.315021	0.124356	-2.53322	0.011302	0.0828694
chr19_47852000_47894709	2033.8	-0.388192	0.152904	-2.53879	0.0111235	0.0828694
chr2_61648282_61719464	4586.56	-0.32167	0.126802	-2.5368	0.0111871	0.0828694
chr20_30807416_30821870	457.574	-0.336625	0.132701	-2.53671	0.0111899	0.0828694
chr20_49089957_49101384	884.114	-0.330489	0.13024	-2.53755	0.0111633	0.0828694
chr6_12007558_12022241	3219.94	-0.362477	0.143259	-2.53022	0.011399	0.0828694
chr6_43138061_43155238	2410.69	-0.369446	0.145769	-2.53447	0.0112618	0.0828694
chr7_2057430_2090206	1390.9	-0.304437	0.120212	-2.53249	0.0113255	0.0828694
chr7_2933156_2947860	537.334	-0.380935	0.150239	-2.53553	0.0112278	0.0828694
chr7_63765190_63776947	1097.46	-0.341855	0.135079	-2.53078	0.0113808	0.0828694
chr7_107530779_107534168	1402.42	-0.351548	0.138871	-2.53148	0.0113582	0.0828694
chr8_1692453_1721585	2305.36	-0.329788	0.130325	-2.5305	0.0113901	0.0828694
chr8_116678166_116682029	464.454	-0.382469	0.150753	-2.53706	0.0111787	0.0828694
chr14_21077866_21082572	362.533	-0.42687	0.168764	-2.52939	0.0114261	0.0829859
chr20_1338933_1374912	2446.3	-0.311531	0.123204	-2.52859	0.0114523	0.0830188
chr7_76211628_76241371	1084.85	-0.333735	0.131986	-2.52857	0.0114528	0.0830188
chr1_156185386_156196435	429.218	-0.371724	0.147071	-2.52751	0.0114874	0.0831085
chr12_47689591_47713825	1402.69	-0.356454	0.141024	-2.52761	0.0114841	0.0831085
chr12_50033804_50076728	4113.89	-0.323444	0.128047	-2.52597	0.0115379	0.0833939
chr12_1696616_1719082	2154.55	-0.302066	0.119621	-2.5252	0.0115632	0.083496
chr6_285291_323569	3655.77	-0.334545	0.132504	-2.52479	0.0115768	0.0835132
chr19_2253414_2274900	3047.54	-0.293742	0.116366	-2.52431	0.0115927	0.0835479
chr20_31552539_31566022	3273.54	-0.346538	0.137325	-2.5235	0.0116193	0.0835789
chr4_185538214_185571904	2466.54	-0.296997	0.117688	-2.52359	0.0116165	0.0835789
chr9_33111271_33169462	10164.8	-0.35445	0.14052	-2.52241	0.0116553	0.0837568
chr12_6327880_6341565	496.228	-0.368449	0.146121	-2.52154	0.0116842	0.0837854
chr15_52020951_52031342	2903.53	-0.291636	0.11567	-2.52128	0.0116928	0.0837854
chr9_115619599_115627082	700.028	-0.449765	0.178346	-2.52187	0.0116733	0.0837854
chr19_54959276_54963092	1982.69	-0.350554	0.139077	-2.52058	0.0117163	0.0837931
chr3_43285136_43299811	711.081	-0.38236	0.151687	-2.52073	0.0117112	0.0837931
chr16_84577892_84690715	11049.4	-0.322456	0.127956	-2.52005	0.011734	0.0838395
chr14_69581549_69597194	1112.76	-0.347093	0.137764	-2.51947	0.0117531	0.0838961
chr1_43388468_43425688	6007.57	-0.296028	0.117606	-2.51713	0.0118316	0.0840668
chr1_92256294_92275488	1637.29	-0.29035	0.115314	-2.51791	0.0118054	0.0840668
chr12_109009341_109061703	8943.02	-0.298227	0.11851	-2.51647	0.0118537	0.0840668
chr2_136860644_136909435	15911.2	-0.340199	0.135104	-2.51805	0.0118006	0.0840668
chr22_21773609_21796540	449.043	-0.384839	0.152936	-2.51634	0.0118581	0.0840668
chr3_141012312_141040929	2045.95	-0.365055	0.145043	-2.51689	0.0118397	0.0840668
chr5_42620507_42623065	443.07	-0.531806	0.211363	-2.51608	0.0118668	0.0840668
chr9_6680057_6716883	3150.41	-0.366379	0.145527	-2.5176	0.0118158	0.0840668
chr10_73576531_73656163	3626.81	-0.329556	0.131057	-2.51461	0.0119164	0.0843385
chr1_32712339_32760265	10455.9	-0.292509	0.116448	-2.51193	0.0120071	0.0845697
chr10_112113974_112118321	576.727	-0.361574	0.143978	-2.51132	0.0120281	0.0845697
chr11_18298236_18305414	574.693	-0.424585	0.168997	-2.51238	0.0119921	0.0845697
chr19_10660387_10681229	3238.11	-0.329797	0.131246	-2.51282	0.0119769	0.0845697
chr2_88314743_88328274	1235.01	-0.329413	0.131068	-2.5133	0.0119606	0.0845697
chr2_113896189_113964790	5360.79	-0.297361	0.118405	-2.51138	0.0120259	0.0845697
chr22_50814025_50845173	1073.17	-0.316498	0.126028	-2.51133	0.0120278	0.0845697
chr11_795482_798845	782.425	-0.370634	0.147656	-2.51011	0.0120693	0.0847023
chr12_47742115_47806089	6269.22	-0.38323	0.152719	-2.50938	0.0120942	0.0847023
chr17_4384147_4390324	414.977	-0.331867	0.132222	-2.50992	0.0120757	0.0847023
chr2_165614550_165619765	458.177	-0.53718	0.214148	-2.50845	0.0121262	0.0847023
chr20_30147784_30165646	616.675	-0.36518	0.145562	-2.50877	0.0121153	0.0847023
chr6_90636661_90682509	1972.28	-0.348681	0.138973	-2.50898	0.0121079	0.0847023
chr8_102119467_102131135	562.715	-0.348307	0.138821	-2.50904	0.0121059	0.0847023
chr15_57199490_57235582	2213.9	-0.329924	0.131561	-2.50776	0.0121499	0.0847101
chr8_126353462_126365766	407.487	-0.413713	0.164955	-2.50804	0.0121404	0.0847101
chr1_169848827_169864136	2507.43	-0.352222	0.140504	-2.50684	0.0121816	0.084852
chr11_46337193_46387758	4664.29	-0.322551	0.128717	-2.5059	0.012214	0.0849982
chr11_954318_965289	365.35	-0.451899	0.180499	-2.50361	0.0122933	0.0850272
chr12_3852699_3863503	1849.17	-0.320583	0.128004	-2.50448	0.0122632	0.0850272
chr14_106679513_106692167	1206.63	-0.352505	0.140842	-2.50283	0.0123203	0.0850272
chr15_79048243_79054952	507.105	-0.429468	0.171575	-2.50309	0.0123114	0.0850272
chr2_43027675_43039074	1571.04	-0.369316	0.147533	-2.50327	0.0123051	0.0850272
chr20_1782860_1805825	1230.16	-0.407329	0.162594	-2.50519	0.0122386	0.0850272
chr3_45503829_45507248	346.865	-0.46929	0.187412	-2.50406	0.0122778	0.0850272
chr4_17808877_17816345	1313.64	-0.302243	0.120729	-2.50349	0.0122976	0.0850272
chrUn_gl000220_7025_8353	1365.36	-0.398979	0.159282	-2.50485	0.0122502	0.0850272
chr17_61992477_62033091	1866.06	-0.421073	0.168342	-2.50129	0.0123742	0.0852419
chr7_142936361_142964171	2259.09	-0.379512	0.151716	-2.50147	0.0123679	0.0852419
chr17_8279091_8297604	1525.7	-0.300464	0.120172	-2.50028	0.0124095	0.0852514
chr19_41219935_41226543	1511.31	-0.357625	0.143034	-2.50027	0.0124097	0.0852514
chr19_54599975_54606852	616.665	-0.376279	0.150489	-2.50038	0.0124059	0.0852514
chr17_62960905_62986088	7551.72	-0.297788	0.119148	-2.4993	0.0124438	0.0854073
chr1_244000318_244015060	1349.14	-0.35598	0.142472	-2.49859	0.0124688	0.0855004
chr4_83278395_83296470	2453.86	-0.327198	0.130979	-2.4981	0.0124863	0.0855418
chr16_48619830_48664312	6074.08	-0.288396	0.115468	-2.49763	0.0125028	0.0855438
chr16_49628268_49634275	350.336	-0.501459	0.200838	-2.49683	0.0125309	0.0855438
chr22_38283010_38294516	866.482	-0.370395	0.148348	-2.49679	0.0125323	0.0855438
chr6_18152656_18187341	2065.32	-0.302276	0.121052	-2.49708	0.0125219	0.0855438
chr3_140475495_140492672	514.499	-0.402297	0.161175	-2.49603	0.0125592	0.0856494
chr11_57314566_57337032	2233.59	-0.328137	0.13156	-2.4942	0.012624	0.085736
chr12_66536624_66566448	3134.55	-0.319802	0.128225	-2.49406	0.0126291	0.085736
chr16_3100531_3157976	5465.7	-0.311913	0.125048	-2.49435	0.012619	0.085736
chr16_10950120_11048437	4616.88	-0.362741	0.145379	-2.49515	0.0125904	0.085736
chr19_7755534_7784023	1579.35	-0.367608	0.147352	-2.49476	0.0126044	0.085736
chr11_117085308_117104939	2309.15	-0.366017	0.147052	-2.48903	0.0128091	0.0857688
chr12_96627136_96668491	1952.7	-0.296658	0.119035	-2.4922	0.0126954	0.0857688
chr12_113375238_113378780	633.026	-0.314905	0.126528	-2.48881	0.0128172	0.0857688
chr13_25854568_25866888	1851.14	-0.383695	0.154059	-2.49057	0.0127538	0.0857688
chr13_26477090_26481275	359.986	-0.499297	0.200322	-2.49248	0.0126856	0.0857688
chr14_23257704_23294221	1761.02	-0.351423	0.141134	-2.49	0.0127742	0.0857688
chr16_29429642_29459575	1144.89	-0.315296	0.126587	-2.49074	0.0127477	0.0857688
chr17_27243388_27280602	6985.05	-0.301149	0.120934	-2.49018	0.0127677	0.0857688
chr19_49961060_49985482	4183.79	-0.329039	0.132005	-2.49263	0.0126802	0.0857688
chr2_85534375_85556659	3607.76	-0.300401	0.120601	-2.49086	0.0127434	0.0857688
chr2_101883969_101957595	5952.51	-0.284905	0.114473	-2.48885	0.0128157	0.0857688
chr2_203588979_203643900	2521.85	-0.378679	0.152091	-2.48982	0.0127808	0.0857688
chr20_35463796_35495527	1656.88	-0.362796	0.145697	-2.49007	0.0127717	0.0857688
chr20_57224534_57239670	4375.23	-0.341154	0.137069	-2.48892	0.0128133	0.0857688
chr7_150053830_150077432	3208.65	-0.338679	0.135874	-2.4926	0.0126811	0.0857688
chr9_44992107_45006215	367.266	-0.453463	0.181913	-2.49275	0.0126759	0.0857688
chr14_95923147_95993718	5638.94	-0.301292	0.121167	-2.48659	0.0128975	0.0857982
chr17_7140116_7150431	2905.06	-0.324905	0.130604	-2.48772	0.0128565	0.0857982
chr2_64486840_64511911	1421	-0.345988	0.139148	-2.48647	0.0129018	0.0857982
chr20_25687391_25706682	530.733	-0.343371	0.138061	-2.4871	0.0128791	0.0857982
chr20_56004761_56011574	580.707	-0.401314	0.161331	-2.48751	0.012864	0.0857982
chr21_36206968_36238608	1038.7	-0.263552	0.105966	-2.48713	0.0128778	0.0857982
chr7_2670919_2688068	841.733	-0.340881	0.137073	-2.48686	0.0128876	0.0857982
chr12_12711545_12716843	1536.03	-0.385163	0.155167	-2.48225	0.0130557	0.0858715
chr14_35829052_35844280	531.71	-0.380557	0.153173	-2.48449	0.0129737	0.0858715
chr15_31494471_31534593	1504.94	-0.289836	0.116775	-2.482	0.0130647	0.0858715
chr15_77471008_77482374	1125.67	-0.306748	0.123578	-2.48222	0.0130567	0.0858715
chr16_1820442_1824820	683.636	-0.384564	0.154761	-2.48489	0.0129592	0.0858715
chr17_4876004_4886892	365.776	-0.42117	0.169686	-2.48206	0.0130625	0.0858715
chr17_4919945_4954943	2037.09	-0.284857	0.114745	-2.48251	0.013046	0.0858715
chr17_42410146_42431438	757.374	-0.381089	0.153555	-2.48178	0.013073	0.0858715
chr17_43368146_43407260	4411.56	-0.295805	0.119192	-2.48176	0.0130734	0.0858715
chr19_41766619_41787673	5065.54	-0.305755	0.123021	-2.48538	0.0129412	0.0858715
chr2_43350439_43468445	30700.2	-0.279965	0.112741	-2.48326	0.0130188	0.0858715
chr20_37422143_37523632	9443.38	-0.313481	0.12615	-2.48498	0.0129557	0.0858715
chr20_44562076_44577134	2519.41	-0.356843	0.143616	-2.4847	0.0129661	0.0858715
chr5_176718191_176740065	2303.92	-0.289812	0.116661	-2.48421	0.0129838	0.0858715
chr2_55274508_55282918	1762.15	-0.322719	0.130093	-2.48069	0.013113	0.0859941
chr3_143062787_143082960	892.046	-0.39568	0.159508	-2.48063	0.013115	0.0859941
chr12_118490622_118503423	773.823	-0.318086	0.128249	-2.48022	0.0131302	0.0860182
chr16_28921171_28948366	2003.72	-0.377552	0.152248	-2.47985	0.0131438	0.0860324
chr7_50181671_50209553	2039.05	-0.320073	0.129112	-2.47904	0.0131736	0.086152
chr4_6641355_6646939	1809.31	-0.377821	0.152465	-2.47808	0.0132091	0.0861585
chr7_44787503_44810430	1451.58	-0.316041	0.127531	-2.47816	0.0132064	0.0861585
chr7_105084981_105091042	494.513	-0.431943	0.174271	-2.47857	0.0131909	0.0861585
chr1_21605789_21672940	9096.42	-0.342933	0.138423	-2.47742	0.0132337	0.0862434
chr10_49874484_49886158	1845.19	-0.436655	0.176335	-2.47628	0.0132758	0.0863674
chr19_47359547_47372005	725.046	-0.393022	0.158704	-2.47644	0.0132699	0.0863674
chr1_32665238_32668758	984.031	-0.355572	0.143875	-2.47139	0.0134587	0.0864842
chr1_144582964_144595021	634.717	-0.339323	0.137704	-2.46414	0.0137343	0.0864842
chr1_155210384_155220886	1059.7	-0.313319	0.127118	-2.46478	0.0137097	0.0864842
chr1_202935858_202938985	553.743	-0.399777	0.161702	-2.47231	0.0134243	0.0864842
chr10_1086755_1120377	5921.66	-0.299895	0.121277	-2.47281	0.0134055	0.0864842
chr10_71077311_71152801	6235.14	-0.32138	0.130394	-2.46468	0.0137136	0.0864842
chr10_89614234_89656192	3529.15	-0.330011	0.134085	-2.4612	0.0138475	0.0864842
chr11_18403804_18418552	2863.61	-0.331007	0.133804	-2.47383	0.0133674	0.0864842
chr11_47856539_47887722	3356.69	-0.340805	0.13815	-2.46692	0.013628	0.0864842
chr11_64517481_64571816	7553.51	-0.326271	0.131884	-2.47393	0.0133635	0.0864842
chr11_65330909_65346631	4858.18	-0.315964	0.128011	-2.46826	0.0135771	0.0864842
chr11_119171690_119192752	1635.23	-0.337073	0.136859	-2.46291	0.0137813	0.0864842
chr14_103851119_103854478	1054.29	-0.374832	0.15225	-2.46196	0.0138182	0.0864842
chr15_38771310_38880203	8699.35	-0.319724	0.129877	-2.46175	0.0138262	0.0864842
chr15_66678331_66726275	2561.84	-0.276757	0.112242	-2.46572	0.0136737	0.0864842
chr16_10479483_10491659	1111.29	-0.342871	0.138908	-2.46833	0.0135744	0.0864842
chr16_12058531_12189797	6948.12	-0.281255	0.114105	-2.46487	0.0137062	0.0864842
chr16_29224667_29241825	641.156	-0.281274	0.113692	-2.47401	0.0133608	0.0864842
chr16_67812976_67841507	1585.6	-0.340262	0.138092	-2.46402	0.0137389	0.0864842
chr17_5483389_5489906	2647.9	-0.255889	0.103855	-2.4639	0.0137435	0.0864842
chr17_27051799_27077239	2860.71	-0.36101	0.146429	-2.46543	0.0136851	0.0864842
chr17_42269208_42299975	4847.77	-0.301307	0.121932	-2.4711	0.0134698	0.0864842
chr17_74137527_74152053	2390.13	-0.281448	0.113999	-2.46885	0.0135546	0.0864842
chr18_51742360_51751538	694.837	-0.395536	0.160171	-2.46946	0.0135319	0.0864842
chr19_10447812_10458664	942.604	-0.346268	0.140534	-2.46395	0.0137417	0.0864842
chr19_10974203_10989806	579.621	-0.399703	0.162122	-2.46544	0.0136845	0.0864842
chr19_44012330_44032079	1012.22	-0.317049	0.128816	-2.46126	0.0138449	0.0864842
chr19_49119681_49123913	1149.34	-0.35457	0.14326	-2.47501	0.0133231	0.0864842
chr19_55894382_55911402	1641.8	-0.333497	0.135432	-2.46248	0.0137981	0.0864842
chr2_47282398_47314272	1545.01	-0.290247	0.117816	-2.46357	0.0137562	0.0864842
chr2_64853407_64907810	5661.75	-0.346832	0.140859	-2.46227	0.013806	0.0864842
chr2_102238220_102242755	361.041	-0.499116	0.202343	-2.46668	0.013637	0.0864842
chr2_131861335_131865148	1553.79	-0.300739	0.121787	-2.46938	0.0135347	0.0864842
chr20_48757349_48767782	1583.92	-0.305758	0.123739	-2.471	0.0134735	0.0864842
chr21_16422536_16439333	2340.03	-0.327282	0.13262	-2.46782	0.0135938	0.0864842
chr22_41464368_41511475	3939.41	-0.319358	0.129242	-2.47101	0.0134732	0.0864842
chr3_5201737_5262971	7103.51	-0.323733	0.131382	-2.46406	0.0137373	0.0864842
chr3_46421433_46450224	1174.46	-0.313431	0.127166	-2.46474	0.0137111	0.0864842
chr3_53131685_53160955	1274.92	-0.358444	0.145539	-2.46288	0.0137827	0.0864842
chr3_122327988_122341346	491.261	-0.480717	0.194468	-2.47196	0.0134374	0.0864842
chr3_194406367_194412895	644.755	-0.405001	0.164119	-2.46772	0.0135975	0.0864842
chr5_118603340_118756464	27819.4	-0.353905	0.143347	-2.46888	0.0135537	0.0864842
chr5_169671391_169766605	15445.7	-0.321885	0.130378	-2.46886	0.0135544	0.0864842
chr6_29675989_29698582	2831.03	-0.340737	0.137793	-2.47282	0.0134051	0.0864842
chr8_103794300_103843764	2581.53	-0.314045	0.127082	-2.4712	0.0134661	0.0864842
chr8_131276058_131371910	4629.04	-0.28226	0.114685	-2.46118	0.0138481	0.0864842
chr9_131643044_131678295	5268.85	-0.276417	0.111704	-2.47455	0.0133404	0.0864842
chrUn_gl000220_50638_58674	7476.63	-0.363691	0.147356	-2.46812	0.0135825	0.0864842
chr11_71688389_71718114	917.022	-0.343053	0.139508	-2.45902	0.0139317	0.0869339
chr6_149786446_149842426	5639.79	-0.367883	0.149631	-2.4586	0.013948	0.0869634
chr2_201675120_201679386	1597.56	-0.321299	0.130752	-2.45733	0.0139976	0.0871994
chr1_230249438_230326587	2678.77	-0.276695	0.112637	-2.45652	0.0140291	0.0872991
chr20_1602298_1689846	6821.85	-0.369709	0.150513	-2.45632	0.0140369	0.0872991
chr15_70005767_70019512	1129.89	-0.341476	0.139038	-2.45599	0.0140496	0.0873055
chr17_60139226_60143396	1416.14	-0.340667	0.138808	-2.45424	0.0141183	0.0876113
chr6_18325763_18338158	970.768	-0.314832	0.128286	-2.45414	0.0141222	0.0876113
chr6_43583821_43598393	1183.78	-0.334655	0.136384	-2.45378	0.0141364	0.0876273
chr17_4735972_4748901	845.929	-0.306498	0.124975	-2.45246	0.0141882	0.0878756
chr19_4633464_4641204	1047.08	-0.315485	0.12866	-2.45208	0.0142031	0.087895
chr1_33792702_33816324	1100.89	-0.310218	0.126572	-2.45092	0.0142491	0.0879128
chr1_207232837_207245801	561.86	-0.359154	0.146544	-2.45082	0.0142529	0.0879128
chr20_45932647_45994162	4597.15	-0.313206	0.127788	-2.45098	0.0142467	0.0879128
chr4_2536654_2539945	715.211	-0.391058	0.159521	-2.45145	0.0142283	0.0879128
chr1_2119921_2144657	1630.91	-0.327011	0.133484	-2.44982	0.0142929	0.0879256
chr1_35318769_35337130	1097.18	-0.340872	0.139191	-2.44894	0.0143276	0.0879256
chr10_14764702_14803929	1933.57	-0.384443	0.157006	-2.4486	0.0143414	0.0879256
chr21_43605628_43615862	1243.84	-0.316051	0.129023	-2.44957	0.0143028	0.0879256
chr7_99695426_99700231	1321.63	-0.346827	0.141621	-2.44898	0.0143263	0.0879256
chr7_102043848_102091839	8225.71	-0.295467	0.120608	-2.44981	0.0142932	0.0879256
chr9_74971436_74981267	2897.8	-0.31344	0.128018	-2.44841	0.014349	0.0879256
chrX_153245454_153252284	863.601	-0.312776	0.127646	-2.45034	0.0142719	0.0879256
chr14_64951359_64986408	6788.32	-0.28675	0.11715	-2.44771	0.0143766	0.0879511
chr19_47183139_47246929	3599.81	-0.294679	0.120381	-2.44789	0.0143697	0.0879511
chr11_62535094_62545008	727.537	-0.346204	0.141475	-2.4471	0.0144013	0.0880298
chr7_139874067_139877744	2001.67	-0.341833	0.139764	-2.44578	0.0144538	0.0882789
chr3_13023510_13089299	11159.8	-0.322406	0.131847	-2.44531	0.0144727	0.0883224
chr13_25084250_25087477	1042.86	-0.321516	0.131563	-2.44381	0.0145331	0.0884559
chr22_39539993_39549292	1956.04	-0.294088	0.120351	-2.44359	0.0145418	0.0884559
chr6_30645444_30659554	5437.58	-0.301504	0.123357	-2.44415	0.0145192	0.0884559
chr6_33380995_33423031	4464.19	-0.321003	0.131362	-2.44365	0.0145394	0.0884559
chr13_99125802_99142572	598.6	-0.349507	0.14307	-2.4429	0.0145697	0.0885434
chr17_72732478_72762183	3905.16	-0.308977	0.126492	-2.44265	0.0145799	0.0885434
chr16_11990569_12039183	2480.21	-0.259094	0.106102	-2.44194	0.0146086	0.088646
chr17_76407165_76418230	993.605	-0.41637	0.170538	-2.4415	0.0146263	0.0886817
chr20_25012747_25040634	2807.18	-0.308487	0.12641	-2.44038	0.0146718	0.0888852
chr2_25472321_25475495	381.662	-0.349116	0.143117	-2.43938	0.0147126	0.0890604
chr1_8760648_8781661	1098.56	-0.392777	0.161653	-2.42975	0.0151093	0.0891939
chr1_32337609_32428024	10118.5	-0.281867	0.11582	-2.43366	0.0149469	0.0891939
chr1_32478628_32532781	3251.13	-0.293448	0.120718	-2.43084	0.0150637	0.0891939
chr1_111326643_111331459	707.367	-0.434694	0.178707	-2.43243	0.0149978	0.0891939
chr1_149278602_149298954	1118.71	-0.282836	0.116355	-2.43079	0.015066	0.0891939
chr1_207072223_207106213	10824.3	-0.361768	0.148874	-2.43003	0.0150976	0.0891939
chr10_60024218_60043070	2262.06	-0.32137	0.132108	-2.43263	0.0149898	0.0891939
chr10_98018969_98061493	2426.46	-0.395882	0.162699	-2.43322	0.0149654	0.0891939
chr10_103760446_103770012	347.706	-0.454255	0.186534	-2.43524	0.0148818	0.0891939
chr10_103864269_103883005	2562.86	-0.27152	0.111703	-2.43074	0.0150681	0.0891939
chr10_134350104_134409403	2990.58	-0.31684	0.130082	-2.4357	0.0148631	0.0891939
chr11_189185_203292	510.15	-0.429438	0.176348	-2.43518	0.0148844	0.0891939
chr13_99097430_99109034	348.836	-0.334581	0.137607	-2.43143	0.0150394	0.0891939
chr14_23475573_23499298	2646.59	-0.30861	0.126741	-2.43497	0.0148931	0.0891939
chr15_26077265_26108934	4551.21	-0.297209	0.121969	-2.43676	0.0148195	0.0891939
chr15_99243762_99270857	637.841	-0.31741	0.130638	-2.42969	0.0151117	0.0891939
chr16_9037866_9058889	1792.11	-0.303735	0.12481	-2.43358	0.0149501	0.0891939
chr16_56454583_56459636	569.354	-0.405069	0.1663	-2.43577	0.0148602	0.0891939
chr16_85016538_85037688	826.216	-0.383204	0.157704	-2.4299	0.0151029	0.0891939
chr17_16170000_16172872	434.736	-0.357197	0.146786	-2.43345	0.0149557	0.0891939
chr17_65850303_65855646	485.296	-0.418629	0.172082	-2.43273	0.0149855	0.0891939
chr18_13216640_13221430	719.392	-0.336003	0.138299	-2.42955	0.0151177	0.0891939
chr18_13499745_13587018	4460.06	-0.290632	0.119504	-2.43199	0.0150161	0.0891939
chr19_13250467_13326988	12248	-0.291784	0.120072	-2.43007	0.0150958	0.0891939
chr2_99438992_99453534	671.168	-0.386331	0.158654	-2.43506	0.0148894	0.0891939
chr21_32714755_32736988	668.592	-0.416002	0.170597	-2.43851	0.0147479	0.0891939
chr3_10183157_10193216	1030.23	-0.379617	0.15605	-2.43266	0.0149882	0.0891939
chr4_14166707_14180687	652.118	-0.397073	0.163465	-2.4291	0.0151365	0.0891939
chr7_97904739_97917860	945.047	-0.354514	0.145942	-2.42915	0.0151345	0.0891939
chr7_129536010_129573581	1928.21	-0.387824	0.159185	-2.43631	0.0148381	0.0891939
chr7_158566653_158577188	623.901	-0.403253	0.166005	-2.42916	0.0151337	0.0891939
chr9_123603700_123700321	17364.2	-0.313525	0.129075	-2.42902	0.0151396	0.0891939
chr9_128392190_128415776	1543.82	-0.332985	0.136774	-2.43455	0.0149102	0.0891939
chr9_137335414_137349828	723.639	-0.349433	0.143323	-2.43809	0.0147653	0.0891939
chr11_35324566_35372204	2951.02	-0.307162	0.126515	-2.42786	0.0151882	0.0892696
chr13_48876860_48880748	2361.63	-0.362291	0.149209	-2.42808	0.015179	0.0892696
chr19_4297197_4304568	963.657	-0.374102	0.154079	-2.42798	0.0151831	0.0892696
chr16_17429549_17477055	6393.3	-0.307644	0.126744	-2.42728	0.0152125	0.0893419
chr1_25940763_26129535	15056.7	-0.343557	0.141645	-2.42548	0.0152883	0.0894118
chr17_47434983_47443378	1364.8	-0.279536	0.115259	-2.42529	0.015296	0.0894118
chr19_16526392_16574824	2936.92	-0.317744	0.130974	-2.426	0.0152661	0.0894118
chr2_230674727_230792809	8061.55	-0.311235	0.128304	-2.42575	0.0152767	0.0894118
chr7_158768974_158785898	403.42	-0.338537	0.139573	-2.42553	0.0152861	0.0894118
chr8_42746545_42753776	1562.15	-0.375534	0.154807	-2.42582	0.0152738	0.0894118
chr1_204367514_204554145	17818.1	-0.318257	0.131356	-2.42286	0.0153988	0.0895976
chr1_234611916_234668888	1883.28	-0.284853	0.117543	-2.42339	0.0153763	0.0895976
chr11_3785909_3819983	3663.09	-0.283468	0.116984	-2.42314	0.0153868	0.0895976
chr17_37023668_37083382	6801.67	-0.293134	0.120957	-2.42346	0.0153735	0.0895976
chr2_238330332_238351895	1557.45	-0.355416	0.146711	-2.42256	0.0154116	0.0895976
chr3_41240080_41243990	801.138	-0.355556	0.146681	-2.42401	0.0153501	0.0895976
chr9_128021027_128035873	1478.81	-0.319702	0.131954	-2.42284	0.0153999	0.0895976
chr1_116915179_116950295	2887.27	-0.315207	0.130199	-2.42097	0.0154794	0.0896574
chr1_231555393_231558974	838.403	-0.405255	0.167417	-2.42063	0.0154937	0.0896574
chr11_67197778_67215889	2820.18	-0.291536	0.120433	-2.42072	0.0154897	0.0896574
chr14_103581218_103590760	721.426	-0.415495	0.171599	-2.42131	0.0154647	0.0896574
chr3_55688142_55699545	491.639	-0.326668	0.134934	-2.42094	0.0154802	0.0896574
chr5_43104442_43126086	2275.92	-0.341259	0.140936	-2.42138	0.0154615	0.0896574
chr11_72424698_72457960	6172.14	-0.295945	0.122286	-2.42011	0.0155157	0.0897157
chr9_20242114_20256948	482.69	-0.458654	0.189584	-2.41927	0.0155519	0.0898553
chr7_100270588_100292788	2249.49	-0.314403	0.129973	-2.41898	0.015564	0.0898563
chr12_93636808_93643957	592.136	-0.409973	0.169588	-2.41747	0.0156289	0.0900915
chr6_31525294_31557409	8236.31	-0.304988	0.126153	-2.4176	0.0156232	0.0900915
chr11_47937120_47973397	1697.31	-0.36241	0.150106	-2.41436	0.0157629	0.0901921
chr12_117498499_117509584	504.945	-0.322725	0.133547	-2.41657	0.0156675	0.0901921
chr16_21367447_21535738	11131.6	-0.288907	0.119612	-2.41538	0.0157188	0.0901921
chr16_29475251_29687766	11426.2	-0.263274	0.109001	-2.41534	0.0157206	0.0901921
chr2_99152961_99182065	1009.14	-0.253536	0.104925	-2.41635	0.0156769	0.0901921
chr22_44391017_44393095	392.233	-0.487268	0.201898	-2.41344	0.0158029	0.0901921
chr3_50608991_50674858	5548.8	-0.296553	0.12284	-2.41414	0.0157723	0.0901921
chr4_79550075_79595200	2046.51	-0.348232	0.144222	-2.41455	0.0157547	0.0901921
chr5_156598763_156759218	27801.3	-0.337172	0.139692	-2.41369	0.0157921	0.0901921
chr6_6580594_6620183	4991.17	-0.301477	0.124827	-2.41516	0.0157284	0.0901921
chr6_14654871_14672217	2290.51	-0.366365	0.151726	-2.41465	0.0157504	0.0901921
chr7_50338138_50370650	24172.2	-0.33035	0.136732	-2.41604	0.0156905	0.0901921
chr9_110044566_110080735	2702.28	-0.307919	0.127564	-2.41384	0.0157855	0.0901921
chr19_10512416_10543172	2465.8	-0.302318	0.125281	-2.41311	0.0158169	0.090194
chr6_2839294_2917609	11081.8	-0.305463	0.126597	-2.41287	0.0158273	0.090194
chr1_54808057_54855173	1849.44	-0.300265	0.124473	-2.4123	0.0158524	0.0901943
chr11_94975446_94991493	1256.36	-0.351098	0.145561	-2.41204	0.0158635	0.0901943
chr3_128892545_128915847	2620.3	-0.323889	0.134267	-2.41227	0.0158536	0.0901943
chr2_219747910_219774222	832.912	-0.32464	0.134608	-2.41175	0.0158763	0.0901984
chr1_25053687_25076382	1258.94	-0.395489	0.164299	-2.40713	0.0160784	0.0903156
chr1_167668727_167689062	827.166	-0.293056	0.121628	-2.40945	0.0159766	0.0903156
chr10_3493862_3528749	1601.73	-0.328903	0.136507	-2.40941	0.0159781	0.0903156
chr10_12154303_12165802	442.849	-0.354014	0.14684	-2.41088	0.0159142	0.0903156
chr11_746706_758946	620.923	-0.416369	0.172855	-2.40877	0.0160063	0.0903156
chr11_121440778_121461553	681.628	-0.375237	0.15591	-2.40676	0.0160947	0.0903156
chr12_72231470_72240534	2760.27	-0.387751	0.161001	-2.40837	0.0160239	0.0903156
chr17_1250781_1304099	2680.32	-0.300884	0.124949	-2.40807	0.0160373	0.0903156
chr17_37807768_37817698	458.846	-0.379661	0.157798	-2.40599	0.0161288	0.0903156
chr17_76371611_76385996	2274.09	-0.37744	0.156862	-2.40618	0.0161202	0.0903156
chr19_6085885_6100845	671.27	-0.385601	0.159969	-2.41047	0.0159319	0.0903156
chr2_37988316_37995570	380.388	-0.480929	0.199764	-2.40748	0.016063	0.0903156
chr2_227834527_227849542	706.381	-0.356579	0.148037	-2.40871	0.016009	0.0903156
chr20_62606990_62613589	846.852	-0.348037	0.144504	-2.4085	0.0160183	0.0903156
chr22_45554056_45584929	3676.27	-0.275794	0.114594	-2.40672	0.0160965	0.0903156
chr3_138551905_138554847	590.289	-0.370113	0.153844	-2.40578	0.0161381	0.0903156
chr4_1227953_1262861	3009.09	-0.338379	0.140638	-2.40602	0.0161273	0.0903156
chr5_14663768_14717619	4546.97	-0.269262	0.111908	-2.4061	0.0161237	0.0903156
chr5_158324330_158338508	388.557	-0.339606	0.140911	-2.41008	0.015949	0.0903156
chrX_2608816_2633452	765.919	-0.323348	0.134381	-2.4062	0.0161195	0.0903156
chr11_64509049_64515293	2216.98	-0.341003	0.141785	-2.40508	0.0161691	0.0903601
chr20_33863596_33868599	1056.81	-0.349	0.145111	-2.40505	0.0161702	0.0903601
chr12_132250853_132264649	583.698	-0.345353	0.143619	-2.40465	0.016188	0.090392
chr1_27457265_27489170	3670.1	-0.290973	0.121102	-2.40271	0.0162739	0.0904613
chr1_153699803_153716871	1419.54	-0.298299	0.12412	-2.40331	0.0162473	0.0904613
chr1_247597106_247611914	640.764	-0.336096	0.139906	-2.4023	0.0162924	0.0904613
chr11_96064545_96076972	2007.77	-0.358772	0.149315	-2.40278	0.0162711	0.0904613
chr12_57015388_57035011	3783.19	-0.313281	0.130425	-2.40199	0.0163061	0.0904613
chr12_122217489_122246120	14376	-0.27645	0.115205	-2.39963	0.0164115	0.0904613
chr14_74867372_74870512	442.69	-0.414183	0.172514	-2.40087	0.0163563	0.0904613
chr14_106282903_106286983	508.681	-0.443197	0.184507	-2.40206	0.0163029	0.0904613
chr17_19013434_19051136	4668.27	-0.341429	0.142047	-2.40363	0.0162333	0.0904613
chr17_78427774_78429555	780.386	-0.404995	0.168593	-2.40221	0.0162963	0.0904613
chr2_16780228_16847754	4098.75	-0.328968	0.137053	-2.4003	0.0163816	0.0904613
chr2_64551862_64555969	790.946	-0.40326	0.16806	-2.3995	0.0164173	0.0904613
chr2_144990971_144999910	589.05	-0.417986	0.174163	-2.39997	0.0163963	0.0904613
chr2_224793989_224827259	2110.09	-0.286221	0.119198	-2.40123	0.01634	0.0904613
chr2_241498670_241520241	3981.68	-0.31048	0.12936	-2.40013	0.0163894	0.0904613
chr3_46732432_46740377	524.998	-0.365915	0.152441	-2.40036	0.0163788	0.0904613
chr5_55953787_55997344	4873.62	-0.359272	0.149719	-2.39963	0.0164115	0.0904613
chr9_130317894_130336222	621.781	-0.3408	0.14203	-2.39949	0.0164179	0.0904613
chr1_229322248_229341578	608.915	-0.346366	0.144399	-2.39868	0.0164542	0.0905284
chr8_101421640_101476049	2019.71	-0.288461	0.120245	-2.39893	0.016443	0.0905284
chr1_157773467_157788041	1032.22	-0.469347	0.195779	-2.39733	0.0165148	0.0905956
chr17_39264437_39277436	655.193	-0.479361	0.199952	-2.39738	0.0165128	0.0905956
chr22_47124322_47202607	9355.94	-0.273964	0.114254	-2.39784	0.016492	0.0905956
chr8_124524136_124554653	1097.67	-0.346299	0.144416	-2.39793	0.016488	0.0905956
chr1_149653544_149684054	1010.75	-0.301783	0.126008	-2.39495	0.0166228	0.0906283
chr1_226817708_226929908	24702.5	-0.302377	0.126311	-2.39391	0.0166697	0.0906283
chr1_249085985_249117939	1405.78	-0.322185	0.134801	-2.39008	0.0168448	0.0906283
chr11_447754_457594	844.548	-0.359521	0.150188	-2.3938	0.0166747	0.0906283
chr12_110717888_110736294	1273.6	-0.312267	0.130399	-2.39471	0.0166336	0.0906283
chr15_75321945_75340691	1071.11	-0.364291	0.15208	-2.39539	0.0166026	0.0906283
chr15_93496130_93533642	1523.46	-0.322054	0.134627	-2.3922	0.0167479	0.0906283
chr16_29825939_29841385	3050.11	-0.354965	0.14852	-2.39002	0.0168476	0.0906283
chr17_2385007_2394736	391.603	-0.424654	0.177478	-2.39271	0.0167243	0.0906283
chr17_27214396_27226094	2311.38	-0.346256	0.144597	-2.39462	0.0166376	0.0906283
chr19_649979_665378	2688.71	-0.330079	0.137999	-2.3919	0.0167616	0.0906283
chr19_8333091_8362577	917.578	-0.357105	0.149176	-2.39385	0.0166725	0.0906283
chr19_18271869_18293147	1489.77	-0.34046	0.142342	-2.39185	0.0167636	0.0906283
chr3_319165_333446	460.305	-0.491093	0.205396	-2.39095	0.0168046	0.0906283
chr3_122511754_122516459	2104.25	-0.348281	0.145694	-2.39049	0.0168257	0.0906283
chr4_10414654_10424404	547.573	-0.383494	0.160447	-2.39016	0.0168412	0.0906283
chr5_55420308_55473375	4803.32	-0.354977	0.148408	-2.3919	0.0167614	0.0906283
chr5_109024219_109032700	2076.65	-0.343961	0.14379	-2.39211	0.016752	0.0906283
chr6_13515891_13531005	400.873	-0.391908	0.163896	-2.3912	0.0167932	0.0906283
chr6_42941331_42948759	1203.92	-0.326416	0.136325	-2.39439	0.016648	0.0906283
chr7_99745410_99769800	3135.69	-0.293994	0.122718	-2.39568	0.0165896	0.0906283
chr7_105697678_105735970	2615.6	-0.362808	0.151501	-2.39475	0.0166316	0.0906283
chr8_12610381_12625037	2182.43	-0.357922	0.149578	-2.39288	0.0167168	0.0906283
chr8_142401346_142428691	866.731	-0.30156	0.125846	-2.39627	0.016563	0.0906283
chr9_91924588_91928653	1508.03	-0.327938	0.137044	-2.39294	0.016714	0.0906283
chrUn_gl000224_147_19231	2898.33	0.396466	0.165777	2.39157	0.0167765	0.0906283
chrX_70812490_70843835	1701.71	-0.321939	0.13469	-2.39021	0.0168386	0.0906283
chr11_58974290_58992923	3348.69	-0.349856	0.146424	-2.38933	0.0168792	0.0907331
chr11_75033412_75064641	2164.14	-0.268449	0.112393	-2.38848	0.0169182	0.0908775
chr1_2495110_2519477	5141.84	-0.267822	0.11239	-2.38296	0.0171739	0.0909332
chr1_202119673_202135187	1698.06	-0.275904	0.115853	-2.3815	0.0172421	0.0909332
chr10_27022142_27033123	651.278	-0.361763	0.151859	-2.38223	0.0172082	0.0909332
chr10_47622792_47656504	2593.82	-0.349396	0.146375	-2.38699	0.016987	0.0909332
chr10_73968274_73990985	3030.93	-0.334204	0.140136	-2.38485	0.017086	0.0909332
chr11_47519296_47581746	4620.2	-0.308821	0.129625	-2.38242	0.0171992	0.0909332
chr12_31984569_31996741	722.584	-0.333641	0.13973	-2.38775	0.016952	0.0909332
chr12_32102900_32128529	3664.61	-0.319278	0.134088	-2.38111	0.0172605	0.0909332
chr12_48591097_48595075	2333.91	-0.353108	0.147979	-2.38621	0.0170231	0.0909332
chr14_35281016_35345239	5774	-0.282213	0.11829	-2.38576	0.0170436	0.0909332
chr14_67947510_67960029	1208.97	-0.312317	0.130952	-2.38497	0.0170806	0.0909332
chr14_74178096_74255840	8344.76	-0.280793	0.117748	-2.3847	0.0170931	0.0909332
chr15_74243899_74308161	3643	-0.293093	0.123058	-2.38176	0.0172302	0.0909332
chr17_26873620_26895075	1455.39	-0.286557	0.120191	-2.38417	0.0171176	0.0909332
chr17_40117325_40149083	1451.14	-0.336276	0.141193	-2.38168	0.017234	0.0909332
chr17_75318125_75339787	1590.02	-0.296232	0.124397	-2.38134	0.0172499	0.0909332
chr17_78226583_78263738	3789.55	-0.291816	0.122408	-2.38396	0.0171276	0.0909332
chr18_72781438_72784327	750.623	-0.325147	0.136351	-2.38464	0.0170958	0.0909332
chr1_gl000192_random_474991_512095	1317.58	-0.320506	0.134435	-2.3841	0.017121	0.0909332
chr2_134876874_134892100	927.089	-0.33152	0.138951	-2.38587	0.0170388	0.0909332
chr20_3901643_3916290	589.187	-0.333098	0.139917	-2.38068	0.0172807	0.0909332
chr21_34693854_34817362	11127.9	-0.307833	0.129016	-2.386	0.0170327	0.0909332
chr22_50878413_50914438	2673.09	-0.324514	0.136162	-2.38329	0.0171585	0.0909332
chr3_14450745_14504156	4331.55	-0.312896	0.131046	-2.38769	0.0169549	0.0909332
chr3_122397037_122420992	3211.89	-0.300919	0.126259	-2.38335	0.017156	0.0909332
chr7_100025763_100048605	4940.5	-0.330679	0.138895	-2.38078	0.0172759	0.0909332
chr7_151451443_151468117	809.388	-0.346098	0.145315	-2.38171	0.0172326	0.0909332
chr8_125025750_125046918	382.488	-0.351421	0.147411	-2.38395	0.0171281	0.0909332
chrX_71490695_71497137	686.294	-0.392799	0.164663	-2.38547	0.0170575	0.0909332
chr12_132662536_132675303	921.128	-0.390192	0.163925	-2.38031	0.0172981	0.0909607
chr10_892207_898790	377.779	-0.381792	0.160497	-2.37882	0.0173683	0.0909618
chr10_99077170_99095570	4135.14	-0.346674	0.145727	-2.37893	0.0173631	0.0909618
chr12_15132055_15148818	945.047	-0.288443	0.121258	-2.37876	0.0173712	0.0909618
chr16_31187480_31215279	3122.33	-0.336859	0.141572	-2.37942	0.0173397	0.0909618
chr18_42682239_42687259	376.826	-0.485801	0.204124	-2.37992	0.0173162	0.0909618
chr19_7607649_7613821	381.099	-0.382592	0.160812	-2.37913	0.0173534	0.0909618
chr9_140510514_140542387	2754.81	-0.294946	0.124037	-2.37789	0.0174118	0.0911109
chr2_12847784_12881958	3427.57	-0.327429	0.137741	-2.37714	0.0174473	0.0912057
chr8_131194417_131241449	2774.89	-0.315722	0.132824	-2.377	0.0174543	0.0912057
chr14_58734403_58756551	1332.9	-0.374016	0.157417	-2.37595	0.0175036	0.091336
chr17_17686233_17697547	464.936	-0.391225	0.164644	-2.37618	0.0174928	0.091336
chr4_153000082_153038155	5567.11	-0.324203	0.136538	-2.37445	0.0175752	0.091583
chr6_30455319_30512859	7560.23	-0.295781	0.124569	-2.37444	0.0175754	0.091583
chr22_21258658_21292061	1574.9	-0.300072	0.126391	-2.37416	0.0175887	0.0915884
chr20_34236938_34253554	3327.35	-0.332067	0.139889	-2.37379	0.0176064	0.0916169
chr5_133263001_133275470	1662.83	-0.432983	0.182426	-2.37347	0.0176218	0.0916334
chr15_52512435_52533826	4213.56	-0.339279	0.142967	-2.37313	0.0176381	0.0916546
chr1_226028795_226098499	5363.17	-0.322471	0.135926	-2.37241	0.0176725	0.0916804
chr11_64084194_64088087	1446.97	-0.330051	0.139236	-2.37044	0.0177668	0.0916804
chr11_84431118_84433533	473.767	-0.416131	0.175481	-2.37138	0.0177218	0.0916804
chr12_49311146_49335761	1681.35	-0.295761	0.124782	-2.37021	0.0177778	0.0916804
chr12_104320581_104326506	2775.3	-0.316808	0.133525	-2.37264	0.0176614	0.0916804
chr14_93097096_93152573	6293.45	-0.300551	0.126723	-2.37171	0.0177059	0.0916804
chr15_44942490_44983285	8820.67	-0.303995	0.128168	-2.37185	0.0176994	0.0916804
chr16_16081435_16103059	674.85	-0.372132	0.156976	-2.37062	0.0177581	0.0916804
chr16_75045434_75077569	903.05	-0.349849	0.147576	-2.37064	0.0177574	0.0916804
chr3_18521314_18543979	1226.72	-0.34361	0.144944	-2.37063	0.0177577	0.0916804
chr4_6985273_7001480	1801.77	-0.291721	0.123041	-2.37093	0.0177435	0.0916804
chr1_55655152_55685390	4164.54	-0.323955	0.136731	-2.36929	0.0178225	0.0918476
chr1_27846543_27865503	2567.91	-0.332083	0.14023	-2.36813	0.0178783	0.0918825
chr17_18921636_18974414	7339.44	-0.32213	0.135999	-2.36861	0.0178549	0.0918825
chr18_30339591_30352473	478.242	-0.539842	0.227907	-2.3687	0.0178507	0.0918825
chr2_238507433_238514340	708.63	-0.422062	0.178217	-2.36825	0.0178726	0.0918825
chr20_3775797_3798325	3867.84	-0.293567	0.123995	-2.36757	0.0179054	0.0919584
chr6_128312955_128322176	771.087	-0.454457	0.192002	-2.36694	0.0179356	0.0920506
chr4_109448653_109454954	374.815	-0.510589	0.215744	-2.36664	0.0179502	0.0920622
chr16_89449067_89558826	7639.43	-0.313392	0.132451	-2.3661	0.0179767	0.0921037
chr4_6674901_6712269	5455.35	-0.303095	0.128118	-2.36574	0.0179941	0.0921037
chr4_6877039_6946346	4014.1	-0.293298	0.123979	-2.36572	0.0179952	0.0921037
chr6_30607920_30619727	776.472	-0.376071	0.158992	-2.36535	0.0180129	0.0921315
chr4_108940914_109094852	24011.3	-0.367126	0.155252	-2.36472	0.0180439	0.092227
chr12_116630942_116634594	358.126	-0.449536	0.190198	-2.36351	0.0181026	0.0922753
chr5_134660468_134682949	628.856	-0.365433	0.154582	-2.364	0.0180788	0.0922753
chr7_4721125_4740833	1584.82	-0.277242	0.117293	-2.36367	0.018095	0.0922753
chrX_118884004_118902355	1254.37	-0.34728	0.146921	-2.36372	0.0180925	0.0922753
chr12_7036626_7072369	7600.27	-0.309221	0.130854	-2.36311	0.0181225	0.0923139
chr9_93556443_93595073	2819.09	-0.342323	0.144881	-2.36279	0.0181381	0.0923306
chr2_97192739_97220435	4070.26	-0.341166	0.144424	-2.36226	0.0181639	0.0923361
chr2_111876196_111881109	717.791	-0.382246	0.161797	-2.3625	0.0181522	0.0923361
chr10_135201521_135215574	1351.43	-0.304493	0.128925	-2.36178	0.0181875	0.0923643
chr11_61721622_61741891	4114.26	-0.320689	0.135805	-2.36139	0.0182064	0.0923643
chr9_131987473_132003582	831.852	-0.35321	0.149564	-2.36159	0.0181968	0.0923643
chr7_142110565_142181821	3743.02	-0.337881	0.143111	-2.36097	0.0182271	0.0924067
chr11_48001598_48097783	10563.4	-0.257388	0.109047	-2.36035	0.0182576	0.0924644
chr8_11348319_11366311	1604.02	-0.403564	0.170985	-2.36024	0.0182632	0.0924644
chr8_123791869_123813978	4404.38	-0.329727	0.139756	-2.35931	0.0183091	0.092634
chr1_203236546_203298453	18922.6	-0.282317	0.119715	-2.35823	0.0183621	0.0927158
chr10_97849124_97850457	887.763	-0.352102	0.149324	-2.35798	0.0183748	0.0927158
chr17_8781470_8874070	10287.8	-0.272845	0.115703	-2.35814	0.0183667	0.0927158
chr7_44083351_44122717	5131.47	-0.31072	0.13176	-2.35822	0.0183627	0.0927158
chr2_219116147_219124390	536.171	-0.333585	0.141506	-2.3574	0.0184036	0.092799
chr17_60551507_60573372	1953.66	-0.327284	0.138854	-2.35703	0.0184218	0.0928282
chr1_62901075_62904990	2495.08	-0.350973	0.148959	-2.35616	0.0184648	0.0928684
chr1_93801517_93819631	2769.99	-0.301597	0.128063	-2.35507	0.0185192	0.0928684
chr1_156066275_156078109	620.198	-0.363257	0.154416	-2.35245	0.0186502	0.0928684
chr12_92985412_92995496	1418.13	-0.276589	0.117494	-2.35407	0.0185689	0.0928684
chr12_107140950_107161230	903.286	-0.378858	0.161016	-2.35292	0.0186268	0.0928684
chr12_120539093_120571696	1559.16	-0.292132	0.124091	-2.35417	0.018564	0.0928684
chr13_114983579_114992828	520.9	-0.373264	0.158613	-2.35329	0.0186079	0.0928684
chr14_77489752_77511130	4590.29	-0.295939	0.125647	-2.35532	0.018507	0.0928684
chr15_75890995_75915475	1097.84	-0.318581	0.135236	-2.35573	0.0184864	0.0928684
chr16_68290416_68339582	8686.22	-0.315953	0.134299	-2.3526	0.0186425	0.0928684
chr18_53131403_53157044	1292.88	-0.351594	0.149442	-2.35271	0.0186371	0.0928684
chr2_85044100_85174421	15180.9	-0.335433	0.142439	-2.35493	0.0185261	0.0928684
chr22_50779207_50782098	549.763	-0.350764	0.14911	-2.35239	0.0186531	0.0928684
chr3_128943138_128965104	2184.68	-0.357384	0.15191	-2.3526	0.0186429	0.0928684
chr5_1790990_1795253	583.663	-0.475364	0.202041	-2.35281	0.018632	0.0928684
chr5_171378387_171412742	1265.1	-0.375394	0.159355	-2.35571	0.0184873	0.0928684
chr9_132596178_132808863	28444.7	-0.28239	0.119972	-2.35379	0.0185831	0.0928684
chrX_153294756_153331570	1139.28	-0.287598	0.122192	-2.35367	0.0185891	0.0928684
chr1_117590370_117595038	873.305	-0.377632	0.160598	-2.35141	0.0187022	0.0928917
chr1_182552959_182559137	1596.9	-0.302549	0.128643	-2.35185	0.0186803	0.0928917
chr19_35755736_35767678	1528.39	-0.328175	0.139571	-2.35131	0.0187074	0.0928917
chr19_41913214_41932192	602.334	-0.385909	0.164105	-2.35159	0.0186933	0.0928917
chr1_156425782_156434063	834.802	-0.353979	0.150573	-2.35089	0.0187288	0.0929365
chr1_24046344_24056428	368.914	-0.459308	0.195805	-2.34575	0.0189891	0.0929543
chr10_99212922_99226309	379.972	-0.299832	0.127789	-2.34632	0.01896	0.0929543
chr11_128562518_128675846	9318.19	-0.296292	0.126242	-2.34702	0.0189244	0.0929543
chr12_32733642_32743532	633.038	-0.31802	0.135498	-2.34705	0.0189229	0.0929543
chr12_53858949_53896061	2772.71	-0.307481	0.13106	-2.3461	0.018971	0.0929543
chr14_24739798_24751268	2051.02	-0.325761	0.138826	-2.34655	0.0189482	0.0929543
chr15_75184251_75195205	711.147	-0.347797	0.14822	-2.3465	0.0189508	0.0929543
chr16_2012038_2015804	1257.86	-0.388645	0.165519	-2.34804	0.0188725	0.0929543
chr16_23957398_23979576	1715.62	-0.336077	0.143089	-2.34873	0.0188376	0.0929543
chr17_19822686_19882454	3242.78	-0.292434	0.124416	-2.35046	0.0187503	0.0929543
chr17_48217059_48239909	2073.76	-0.342912	0.145924	-2.34993	0.0187769	0.0929543
chr19_56602989_56647755	2894.65	-0.313658	0.133632	-2.34719	0.0189158	0.0929543
chr2_27988190_28001524	974.391	-0.352744	0.150309	-2.34679	0.0189357	0.0929543
chr2_240283774_240305822	2317.91	-0.303238	0.129134	-2.34824	0.0188624	0.0929543
chr20_46096722_46145863	3459.48	-0.316281	0.134836	-2.34567	0.0189931	0.0929543
chr20_48724871_48737387	2071.42	-0.290297	0.123596	-2.34876	0.0188361	0.0929543
chr20_51015737_51029786	2126.09	-0.450204	0.191611	-2.34957	0.0187949	0.0929543
chr3_27673929_27682488	597.059	-0.343078	0.146236	-2.34606	0.0189733	0.0929543
chr4_26319936_26324216	1143.68	-0.345624	0.147064	-2.35016	0.0187654	0.0929543
chr8_28881039_28924039	3328.63	-0.313953	0.133798	-2.34647	0.0189524	0.0929543
chrX_40943047_40947565	2045.38	-0.332481	0.141662	-2.347	0.0189252	0.0929543
chr14_105116453_105164161	1986.59	-0.308531	0.131574	-2.34492	0.019031	0.0930612
chr15_63727863_63741580	1119.7	-0.29682	0.126597	-2.34461	0.019047	0.0930612
chr4_53587759_53589201	366.85	-0.397132	0.169388	-2.34451	0.0190522	0.0930612
chr17_27132550_27141793	724.264	-0.372786	0.159045	-2.3439	0.0190832	0.0931517
chr14_71107323_71138881	5625.7	-0.380315	0.162313	-2.34309	0.0191248	0.0932099
chr6_158446677_158453227	377.99	-0.417308	0.178113	-2.34294	0.0191324	0.0932099
chr8_28219745_28244578	1406.4	-0.359179	0.153301	-2.34296	0.0191312	0.0932099
chr12_50503327_50506808	764.309	-0.346702	0.147998	-2.34261	0.0191492	0.0932307
chr2_114615488_114688964	6005.83	-0.307691	0.131397	-2.34168	0.0191973	0.0934043
chr11_102157952_102348108	22292.8	-0.32414	0.138662	-2.33763	0.0194067	0.0934094
chr12_56730042_56755054	3043.01	-0.310893	0.132782	-2.34137	0.0192129	0.0934094
chr12_112210689_112216035	552.244	-0.318136	0.135948	-2.34012	0.0192774	0.0934094
chr14_51239101_51303081	6667.84	-0.287303	0.122775	-2.34008	0.0192795	0.0934094
chr17_21316669_21324962	642.751	-0.402691	0.172269	-2.33757	0.0194093	0.0934094
chr19_14885893_14897019	628.554	-0.321384	0.137306	-2.34064	0.0192507	0.0934094
chr2_220064777_220076702	1105.11	-0.328713	0.140563	-2.33855	0.0193586	0.0934094
chr20_20690254_20693852	859.392	-0.28905	0.123606	-2.33849	0.019362	0.0934094
chr20_32417709_32448319	1483.49	-0.325636	0.139266	-2.33824	0.019375	0.0934094
chr20_47772967_47800987	1039.45	-0.306783	0.131153	-2.33913	0.0193286	0.0934094
chr3_128006491_128017007	1294.43	-0.392817	0.167821	-2.34069	0.0192482	0.0934094
chr4_2464193_2519926	3928.09	-0.278553	0.119145	-2.33792	0.0193912	0.0934094
chr4_100729936_100744117	1757.96	-0.343466	0.146824	-2.3393	0.0193201	0.0934094
chr5_58316612_58338751	3937.53	-0.312523	0.133701	-2.33747	0.0194147	0.0934094
chr5_95142744_95179727	5726.83	-0.325222	0.13908	-2.33839	0.0193672	0.0934094
chr5_179718437_179722517	711.997	-0.400627	0.171233	-2.33967	0.019301	0.0934094
chr6_14903261_14924468	1052.86	-0.346923	0.148245	-2.3402	0.0192736	0.0934094
chr9_131338053_131351788	471.633	-0.371034	0.158744	-2.33731	0.0194229	0.0934094
chr1_38939219_38948437	720.146	-0.499009	0.213519	-2.33707	0.0194357	0.093411
chr1_59238682_59252488	2863.87	-0.342929	0.146782	-2.33631	0.019475	0.09348
chr6_149552874_149595553	2139.82	-0.29996	0.128379	-2.33653	0.0194638	0.09348
chr1_12654945_12679759	1686.54	-0.346252	0.148228	-2.33594	0.0194946	0.093514
chr12_718602_760063	3083.51	-0.335288	0.143578	-2.33523	0.0195315	0.0935216
chr20_46205080_46221515	504.434	-0.334732	0.143328	-2.33543	0.0195209	0.0935216
chr5_10627502_10642372	564.691	-0.437377	0.187298	-2.33519	0.0195336	0.0935216
chr1_207994779_208009523	2391.43	-0.288327	0.123483	-2.33495	0.0195461	0.0935217
chr1_154124377_154156612	5528.44	-0.301918	0.129359	-2.33395	0.0195984	0.0935497
chr14_24470731_24481047	847.796	-0.355804	0.152483	-2.3334	0.019627	0.0935497
chr19_5619243_5637842	2036.55	-0.34528	0.147954	-2.33369	0.0196117	0.0935497
chr19_10814492_10927473	9892.94	-0.279511	0.119786	-2.33341	0.0196265	0.0935497
chr22_41350097_41365663	525.999	-0.334001	0.143073	-2.33448	0.0195706	0.0935497
chr8_134467841_134589200	15868.2	-0.310953	0.133243	-2.33372	0.0196101	0.0935497
chr14_99633827_99754886	32306.9	-0.304404	0.130529	-2.33208	0.0196965	0.0936428
chr20_33100094_33129567	1474.78	-0.345359	0.14808	-2.33225	0.0196876	0.0936428
chr21_30443040_30473296	2446.27	-0.308233	0.132155	-2.33237	0.0196815	0.0936428
chr3_196223063_196232652	1035.74	-0.312365	0.133915	-2.33256	0.0196714	0.0936428
chr19_50158424_50169919	1328.6	-0.332502	0.142594	-2.33181	0.0197108	0.0936514
chr21_47840820_47867410	2501.31	-0.301549	0.129376	-2.33079	0.0197645	0.0938469
chr4_139976618_140006775	2773.97	-0.308422	0.132362	-2.33013	0.0197992	0.093952
chr19_42688847_42725780	4381.03	-0.279532	0.120001	-2.32941	0.0198372	0.0939625
chr5_56109468_56155542	5876.03	-0.312593	0.134196	-2.32938	0.019839	0.0939625
chr5_157018862_157041202	1530.04	-0.367294	0.157674	-2.32945	0.0198352	0.0939625
chr5_80292815_80315326	2250.2	-0.408209	0.175277	-2.32894	0.0198622	0.0940127
chr2_122352960_122355322	389.567	-0.372072	0.159803	-2.32832	0.0198953	0.0941099
chr1_115024312_115033483	591.921	-0.390049	0.16763	-2.32684	0.0199737	0.0941171
chr12_46754041_46794220	5510.15	-0.293574	0.126193	-2.3264	0.0199974	0.0941171
chr14_102413109_102426335	1748.84	-0.358747	0.154167	-2.327	0.0199651	0.0941171
chr17_62498507_62504294	3147.6	-0.354023	0.152105	-2.3275	0.0199389	0.0941171
chr3_194978927_194981964	436.434	-0.367187	0.157819	-2.32663	0.0199848	0.0941171
chr4_71790935_71802439	482.91	-0.397501	0.17086	-2.32647	0.0199938	0.0941171
chr8_28250192_28270597	2173.22	-0.286574	0.123126	-2.32748	0.0199396	0.0941171
chr8_41685499_41686966	462.33	-0.363209	0.156038	-2.3277	0.0199279	0.0941171
chr22_24255046_24257210	546.611	-0.365309	0.157085	-2.32555	0.0200424	0.0942695
chr12_111493867_111513370	779.369	-0.311791	0.134088	-2.32527	0.0200575	0.0942703
chr15_31723001_31736457	2257.36	-0.30351	0.130624	-2.32355	0.0201497	0.0942703
chr15_83418616_83420796	569.288	-0.438544	0.188738	-2.32356	0.0201492	0.0942703
chr16_4302938_4304446	365.317	-0.379445	0.16328	-2.3239	0.0201309	0.0942703
chr16_16116034_16137896	645.205	-0.345686	0.148805	-2.32308	0.0201747	0.0942703
chr17_37245030_37259052	2167.32	-0.333597	0.143555	-2.32384	0.0201343	0.0942703
chr2_44394751_44419671	3403.49	-0.292203	0.125721	-2.32423	0.0201134	0.0942703
chr3_195232479_195283089	7112.36	-0.31695	0.13638	-2.32401	0.0201247	0.0942703
chr8_27165712_27302407	13408.3	-0.294827	0.126883	-2.32362	0.0201459	0.0942703
chr9_126959248_126986456	1166.25	-0.315026	0.135614	-2.32297	0.020181	0.0942703
chr9_139115407_139138304	2332.64	-0.367899	0.158369	-2.32305	0.0201766	0.0942703
chr16_50185410_50210854	2285.35	-0.288956	0.124427	-2.3223	0.0202167	0.0943782
chr7_36300643_36331601	1960.79	-0.303275	0.130607	-2.32204	0.0202307	0.0943847
chr11_3844751_3991871	18740.9	-0.293434	0.126397	-2.32152	0.0202586	0.0944559
chr11_34072291_34109317	3508.35	-0.300789	0.129597	-2.32096	0.020289	0.094539
chr15_68074832_68078239	425.569	-0.357013	0.153861	-2.32035	0.0203218	0.0946256
chr6_42712632_42717754	2068.87	-0.334884	0.144338	-2.32015	0.0203329	0.0946256
chr16_67191124_67194560	854.636	-0.354739	0.152948	-2.31934	0.0203767	0.0947708
chr20_47715547_47732673	542.181	-0.371413	0.160216	-2.3182	0.0204382	0.0949978
chr16_14796816_14820364	419.92	-0.337121	0.14545	-2.31779	0.0204609	0.0950086
chr6_41888232_42039458	13541	-0.29453	0.127079	-2.31769	0.0204659	0.0950086
chr2_88109181_88136064	841.685	-0.383418	0.165451	-2.31741	0.0204816	0.0950223
chr16_89780952_89832216	4277.58	-0.281573	0.121542	-2.31666	0.020522	0.0951509
chr1_59528893_59538483	436.867	-0.380528	0.164401	-2.31464	0.0206329	0.0952226
chr1_184121453_184131189	430.068	-0.47503	0.205186	-2.31512	0.0206063	0.0952226
chr12_14604188_14618592	701.476	-0.328465	0.141878	-2.31512	0.0206062	0.0952226
chr13_74630664_74645233	963.431	-0.430993	0.186198	-2.3147	0.0206291	0.0952226
chr2_197844359_197856695	571.625	-0.314275	0.135729	-2.31546	0.0205879	0.0952226
chr2_207986972_208032842	6777.84	-0.316913	0.136867	-2.31547	0.020587	0.0952226
chr5_142775156_142790325	3258.18	-0.324977	0.140408	-2.31452	0.0206392	0.0952226
chr9_132090484_132110888	856.634	-0.401736	0.17351	-2.31534	0.0205942	0.0952226
chr11_123349116_123364754	356.273	-0.450128	0.194505	-2.31422	0.0206558	0.0952404
chr1_59270647_59283115	1156.63	-0.316735	0.137065	-2.31084	0.0208418	0.095386
chr1_160396019_160469867	5858.23	-0.339699	0.147009	-2.31073	0.0208479	0.095386
chr1_202773468_202780994	751.213	-0.355105	0.153758	-2.3095	0.0209157	0.095386
chr10_6415463_6453231	1533.61	-0.310889	0.134396	-2.31322	0.0207103	0.095386
chr10_80804148_80810142	677.133	-0.363128	0.15728	-2.3088	0.0209549	0.095386
chr11_65651071_65662609	2181.21	-0.324882	0.140598	-2.31071	0.0208487	0.095386
chr12_92753143_92802699	6501.8	-0.322576	0.139575	-2.31113	0.0208256	0.095386
chr12_120431200_120494348	4868.21	-0.322203	0.139334	-2.31244	0.0207535	0.095386
chr13_45969995_45975903	466.008	-0.370193	0.160158	-2.31142	0.0208094	0.095386
chr14_68714610_68765405	7536.28	-0.319569	0.138237	-2.31175	0.0207917	0.095386
chr14_103364294_103384149	1066.63	-0.379906	0.16448	-2.30974	0.0209024	0.095386
chr17_61683260_61693386	697.047	-0.406796	0.176068	-2.31045	0.0208634	0.095386
chr19_30320055_30336870	1582.64	-0.318394	0.13788	-2.30921	0.0209317	0.095386
chr2_112375728_112392692	657.281	-0.361794	0.156418	-2.313	0.0207227	0.095386
chr2_112938525_112959374	2295.63	-0.363362	0.157335	-2.30947	0.0209173	0.095386
chr2_127821814_127845030	2636.73	-0.309115	0.133852	-2.30937	0.0209228	0.095386
chr21_42719332_42748051	4866.39	-0.332354	0.14376	-2.31186	0.0207853	0.095386
chr21_45772912_45781673	390.872	-0.442248	0.191541	-2.3089	0.0209492	0.095386
chr6_42280564_42421664	8394.67	-0.272064	0.117671	-2.31207	0.0207738	0.095386
chrX_40581746_40592856	570.119	-0.328875	0.142436	-2.30893	0.0209472	0.095386
chrX_123210216_123224184	733.111	-0.387724	0.167634	-2.31292	0.020727	0.095386
chr13_50573128_50585836	545.718	-0.387881	0.168029	-2.30841	0.0209762	0.0954252
chr14_20884218_20920302	1112.65	-0.305248	0.132267	-2.30781	0.0210099	0.0955204
chr11_6398394_6438331	4243.83	-0.285543	0.123763	-2.30717	0.0210453	0.0955362
chr11_62357312_62375886	3305.9	-0.291915	0.126529	-2.3071	0.021049	0.0955362
chr12_13249883_13256069	1115.17	-0.35097	0.152129	-2.30706	0.0210516	0.0955362
chr17_25782867_25821806	1063.69	-0.280616	0.121671	-2.30634	0.0210914	0.0956007
chr19_47637115_47714781	5714.78	-0.328883	0.142591	-2.30648	0.0210837	0.0956007
chr14_68824419_68876737	3743.94	-0.291945	0.126649	-2.30514	0.0211585	0.0956375
chr17_4064287_4094894	1746.17	-0.306342	0.1329	-2.30506	0.0211634	0.0956375
chr17_30333729_30343915	1041.22	-0.374379	0.162409	-2.30517	0.0211572	0.0956375
chr20_35209919_35275169	5606.59	-0.253692	0.110049	-2.30525	0.0211524	0.0956375
chr3_125067498_125077167	465.342	-0.396216	0.171881	-2.30517	0.0211569	0.0956375
chr19_48705961_48716307	858.276	-0.351124	0.152372	-2.30439	0.021201	0.0957498
chr14_91574128_91592866	2320.94	-0.273209	0.118574	-2.30412	0.0212157	0.0957583
chr1_153913644_153937153	4326.31	-0.292088	0.126882	-2.30205	0.0213324	0.0961117
chr12_44155429_44168703	426.413	-0.350052	0.152076	-2.30182	0.0213453	0.0961117
chr12_121967909_122000969	1524.36	-0.274138	0.119096	-2.30183	0.0213445	0.0961117
chr7_102225507_102314426	3518.92	-0.30509	0.132511	-2.30238	0.0213138	0.0961117
chr5_124071088_124085502	1269.85	-0.442554	0.192362	-2.30063	0.0214127	0.0963571
chr12_132431560_132448379	738.012	-0.314442	0.136705	-2.30014	0.0214401	0.0964226
chr6_13611911_13639559	1602.24	-0.291728	0.12687	-2.29942	0.0214808	0.0965477
chr1_154296941_154326388	2654.2	-0.335871	0.146089	-2.29909	0.0214998	0.0965752
chr10_70087749_70108631	3260.93	-0.332538	0.144687	-2.29833	0.0215427	0.096594
chr22_41806242_41845248	5285.55	-0.305456	0.132887	-2.29861	0.0215269	0.096594
chr3_40331858_40354532	1514.08	-0.296265	0.128897	-2.29847	0.021535	0.096594
chr10_81025301_81093254	2743.24	-0.347821	0.151492	-2.29597	0.0216775	0.0966313
chr11_118935931_118943947	1492.66	-0.34392	0.14989	-2.29448	0.0217631	0.0966313
chr16_85965811_85981933	1358.15	-0.362683	0.157894	-2.29701	0.0216183	0.0966313
chr19_1017369_1041826	4468.77	-0.288188	0.125551	-2.29539	0.0217107	0.0966313
chr19_1840231_1866428	3396.84	-0.340766	0.148462	-2.29532	0.021715	0.0966313
chr2_42323051_42369930	9494.29	-0.318104	0.138603	-2.29507	0.0217291	0.0966313
chr2_227699263_227708580	3050.34	-0.336325	0.146542	-2.29508	0.0217288	0.0966313
chr20_32580377_32672607	4522.37	-0.281673	0.122764	-2.29443	0.021766	0.0966313
chr21_42782201_42828389	2886.32	-0.296102	0.128926	-2.29668	0.0216373	0.0966313
chr22_33666557_33670450	393.215	-0.449682	0.195693	-2.29789	0.0215678	0.0966313
chr3_58291553_58294613	1260.11	-0.324282	0.141217	-2.29634	0.0216566	0.0966313
chr5_56012439_56042676	1627.38	-0.36079	0.157249	-2.29439	0.021768	0.0966313
chr5_139948249_139956328	389.348	-0.41901	0.182489	-2.29608	0.0216714	0.0966313
chr8_29378548_29390181	1379.15	-0.324228	0.141212	-2.29603	0.0216742	0.0966313
chr9_33274816_33317345	3977.94	-0.322832	0.140648	-2.29532	0.021715	0.0966313
chr9_135931292_135936403	519.767	-0.412381	0.179575	-2.29642	0.0216516	0.0966313
chrX_47053194_47056808	630.554	-0.293173	0.12778	-2.29435	0.0217704	0.0966313
chr1_118194987_118209632	2313.89	-0.301149	0.131532	-2.28956	0.0220471	0.0966319
chr10_7513365_7534534	3364.88	-0.337345	0.147251	-2.29095	0.0219665	0.0966319
chr10_106051575_106113899	8127.97	-0.301994	0.131968	-2.28838	0.0221152	0.0966319
chr11_6623141_6640897	4388.78	-0.282527	0.1232	-2.29324	0.021834	0.0966319
chr11_30343887_30350005	1338.5	-0.348293	0.152085	-2.29011	0.0220148	0.0966319
chr11_61181840_61194965	577.389	-0.363714	0.158826	-2.29002	0.0220202	0.0966319
chr12_32006184_32060982	6675.22	-0.310233	0.135396	-2.2913	0.0219461	0.0966319
chr12_65001389_65029138	4952.06	-0.288949	0.126213	-2.28938	0.0220573	0.0966319
chr12_110469081_110487558	1183.53	-0.300759	0.131337	-2.28998	0.0220227	0.0966319
chr12_121710284_121744480	2114.85	-0.347781	0.152003	-2.28799	0.0221382	0.0966319
chr16_1686916_1699248	364.847	-0.394713	0.172398	-2.28954	0.0220479	0.0966319
chr16_18490439_18505949	439.693	-0.405697	0.177241	-2.28895	0.022082	0.0966319
chr16_18909625_18942143	2273.47	-0.300795	0.131474	-2.28787	0.0221448	0.0966319
chr16_89300318_89314346	1397.04	-0.323278	0.141171	-2.28997	0.0220231	0.0966319
chr17_16102254_16133997	1749.87	-0.313487	0.136902	-2.28987	0.0220288	0.0966319
chr17_30430570_30435288	630.251	-0.467426	0.204081	-2.2904	0.0219981	0.0966319
chr17_36852270_36889737	4616.51	-0.281614	0.122898	-2.29145	0.0219374	0.0966319
chr19_2286856_2291510	425.088	-0.393347	0.171485	-2.29377	0.0218035	0.0966319
chr19_39921141_39941295	2792.36	-0.281118	0.122691	-2.29126	0.0219482	0.0966319
chr2_231507472_231533861	1214.66	-0.383145	0.167084	-2.29313	0.0218407	0.0966319
chr22_17694959_17748205	3511.65	-0.270498	0.118213	-2.28823	0.0221241	0.0966319
chr22_18242895_18269861	3232.05	-0.326611	0.142693	-2.28891	0.0220847	0.0966319
chr22_35694555_35705490	1872.82	-0.304318	0.132982	-2.28842	0.022113	0.0966319
chr22_45618976_45695413	1896.98	-0.270172	0.117996	-2.28967	0.0220405	0.0966319
chr3_125708986_125710473	512.496	-0.447174	0.195313	-2.28953	0.0220488	0.0966319
chr4_103785302_103793075	2647.83	-0.287387	0.125443	-2.29099	0.0219642	0.0966319
chr6_43673699_43694026	350.466	-0.399695	0.174664	-2.28836	0.0221168	0.0966319
chr7_621168_661598	4838.21	-0.309385	0.134873	-2.2939	0.0217964	0.0966319
chr9_99153360_99183712	3208.37	-0.276073	0.12064	-2.28841	0.0221134	0.0966319
chr10_102267287_102271854	566.501	-0.427474	0.18697	-2.28632	0.0222353	0.096761
chr17_37307256_37311134	567.934	-0.381409	0.166845	-2.28601	0.0222534	0.096761
chr19_45667659_45688862	1729.16	-0.341321	0.149291	-2.28629	0.0222375	0.096761
chr2_65045380_65093113	2927.16	-0.323958	0.141715	-2.28598	0.0222554	0.096761
chr20_61277912_61284938	871.729	-0.377235	0.164964	-2.28677	0.0222091	0.096761
chr3_3167769_3178345	1519.32	-0.343503	0.150276	-2.28582	0.0222649	0.096761
chr7_32540172_32565739	717.821	-0.351449	0.153729	-2.28615	0.0222454	0.096761
chr11_73334434_73352806	570.103	-0.382478	0.167389	-2.28496	0.0223151	0.0969231
chr1_4086967_4108104	588.136	-0.381101	0.167177	-2.27963	0.0226297	0.097012
chr1_179849894_179867414	3532.49	-0.324195	0.142273	-2.27869	0.0226854	0.097012
chr11_129711281_129736283	1045.33	-0.307581	0.134966	-2.27894	0.0226705	0.097012
chr12_32142065_32157082	660.394	-0.338393	0.14847	-2.27921	0.0226549	0.097012
chr12_132379113_132381856	404.299	-0.400719	0.175557	-2.28255	0.0224567	0.097012
chr13_50017224_50029928	2420.23	-0.35526	0.155588	-2.28333	0.0224107	0.097012
chr14_24896072_24909168	2079.68	-0.330931	0.145001	-2.28227	0.0224735	0.097012
chr14_98164462_98199001	2944.97	-0.303292	0.132951	-2.28124	0.0225341	0.097012
chr15_41579089_41586835	511.066	-0.335847	0.147383	-2.27874	0.0226827	0.097012
chr15_64850947_64946063	4827.06	-0.303075	0.132825	-2.28177	0.0225027	0.097012
chr16_30193593_30364121	10776.6	-0.251622	0.110322	-2.2808	0.0225602	0.097012
chr16_81464819_81517484	3884.3	-0.290796	0.127532	-2.28018	0.022597	0.097012
chr19_16427189_16511879	20396.3	-0.301968	0.132311	-2.28226	0.0224742	0.097012
chr2_37809653_37829205	950.978	-0.372032	0.163256	-2.27883	0.0226775	0.097012
chr2_60562585_60600083	2467.72	-0.391507	0.17155	-2.28218	0.0224789	0.097012
chr21_43933409_43956179	1386.58	-0.360423	0.158161	-2.27884	0.0226768	0.097012
chr22_23521879_23538582	749.127	-0.346479	0.151947	-2.28027	0.0225917	0.097012
chr22_38656006_38667142	616.006	-0.279919	0.122621	-2.28279	0.0224425	0.097012
chr3_9415401_9464721	3726.15	-0.288262	0.126434	-2.27994	0.0226115	0.097012
chr3_12684645_12724607	2919.22	-0.302883	0.132768	-2.2813	0.0225308	0.097012
chr3_16407000_16429510	1297.78	-0.279148	0.12231	-2.28231	0.0224712	0.097012
chr6_13354494_13357999	585.411	-0.398367	0.174659	-2.28083	0.0225587	0.097012
chr6_20400920_20416164	1090.1	-0.259007	0.113569	-2.28062	0.022571	0.097012
chr6_30780717_30809902	1499.69	-0.308645	0.135318	-2.28088	0.0225557	0.097012
chr6_33650794_33669329	1778.16	-0.277805	0.121653	-2.28358	0.0223961	0.097012
chr9_96915591_96935415	1450.21	-0.309356	0.13569	-2.27988	0.022615	0.097012
chr9_130523669_130550553	6260.14	-0.299384	0.131259	-2.28086	0.022557	0.097012
chr1_160575898_160697330	15632.4	-0.302872	0.133016	-2.27697	0.0227881	0.0970506
chr2_68941245_69065404	22582.8	-0.293323	0.128793	-2.27748	0.0227573	0.0970506
chr2_75060096_75079062	2506.7	-0.295531	0.129789	-2.27702	0.0227851	0.0970506
chr5_149825375_149841876	2134.22	-0.332164	0.145823	-2.27786	0.022735	0.0970506
chr8_38677517_38690457	421.05	-0.411242	0.180597	-2.27712	0.022779	0.0970506
chr8_81910647_81958010	1985.95	-0.283494	0.12445	-2.27798	0.0227278	0.0970506
chr8_81973076_82029254	8723.8	-0.331251	0.145481	-2.27694	0.02279	0.0970506
chr9_33062042_33086232	1938.71	-0.311555	0.136839	-2.2768	0.0227981	0.0970506
chr10_106005829_106026740	1528.78	-0.282432	0.124071	-2.27638	0.0228231	0.0971019
chr3_47050414_47132697	4220.04	-0.267389	0.117487	-2.27591	0.0228517	0.097113
chr4_39932327_39976416	1821.47	-0.30761	0.135154	-2.276	0.022846	0.097113
chr11_9385110_9394595	449.707	-0.303518	0.133375	-2.27567	0.0228659	0.0971186
chr1_161085957_161109401	2662.83	-0.310523	0.136489	-2.27507	0.0229015	0.0971593
chr19_56130542_56148833	1893.91	-0.332122	0.145973	-2.27524	0.0228916	0.0971593
chr10_134143095_134146584	585.31	-0.333209	0.14652	-2.27415	0.0229571	0.0973403
chr10_104931348_104962541	2330.37	-0.286405	0.126004	-2.27299	0.0230271	0.0975264
chr16_28833374_28837674	2215.57	-0.32523	0.143077	-2.27311	0.0230193	0.0975264
chr1_111667750_111695184	3229.94	-0.352081	0.15496	-2.27208	0.0230819	0.0977035
chr12_92948195_92965080	1271.35	-0.308694	0.135916	-2.27121	0.0231341	0.0977149
chr14_23788948_23792521	980.523	-0.337057	0.148394	-2.27137	0.0231246	0.0977149
chr15_29130358_29146911	1494.39	-0.406113	0.178764	-2.27179	0.0230994	0.0977149
chr3_32405405_32417148	2320.71	-0.383132	0.168694	-2.27117	0.0231368	0.0977149
chr5_73872284_73877040	432.141	-0.339557	0.14954	-2.27067	0.023167	0.0977871
chr14_23537544_23549663	690.831	-0.329652	0.145231	-2.26985	0.0232167	0.0978617
chr5_147758967_147789480	2774.27	-0.260166	0.114609	-2.27003	0.0232056	0.0978617
chr5_171467600_171616016	18094	-0.258778	0.114012	-2.26973	0.0232239	0.0978617
chr10_43878458_43952993	10614	-0.286952	0.126452	-2.26926	0.0232525	0.0978721
chr11_266668_292921	5868.38	-0.344941	0.151999	-2.26937	0.0232461	0.0978721
chr1_54924930_54955916	1574.29	-0.305511	0.134716	-2.26782	0.0233403	0.0978857
chr17_77965342_77973617	1519.83	-0.329095	0.145122	-2.2677	0.0233472	0.0978857
chr19_42745312_42791874	6436.42	-0.336299	0.148241	-2.2686	0.0232929	0.0978857
chr20_30697088_30709285	2261.28	-0.313841	0.13838	-2.26796	0.0233318	0.0978857
chr21_35564827_35576212	745.036	-0.403307	0.177804	-2.26826	0.0233134	0.0978857
chr5_178051509_178054541	1295.77	-0.328097	0.144637	-2.26841	0.0233043	0.0978857
chr8_29908478_29999855	26163	-0.32134	0.141694	-2.26785	0.0233385	0.0978857
chr9_131312044_131322193	1134.26	-0.324913	0.143319	-2.26706	0.0233868	0.0979969
chr1_28181207_28238293	7666.09	-0.283604	0.125216	-2.26492	0.0235178	0.0981064
chr1_37937926_37953827	4467.07	-0.294775	0.130148	-2.26493	0.023517	0.0981064
chr1_203712341_203748158	3197.32	-0.287072	0.126737	-2.2651	0.0235067	0.0981064
chr16_22442163_22553847	6475.84	-0.246156	0.108664	-2.26528	0.0234953	0.0981064
chr20_49115028_49167347	4914.86	-0.356338	0.157298	-2.26537	0.0234898	0.0981064
chr3_128709201_128718288	447.573	-0.365793	0.161494	-2.26506	0.0235091	0.0981064
chr4_2714636_2726904	711.641	-0.323426	0.142762	-2.2655	0.023482	0.0981064
chr7_1568732_1576154	1364.29	-0.258244	0.114002	-2.26526	0.0234965	0.0981064
chr10_18916018_18918041	514.136	-0.338165	0.149417	-2.26323	0.0236214	0.0982456
chr12_53671307_53697208	1667.67	-0.281151	0.124234	-2.26307	0.0236312	0.0982456
chr18_5309455_5311100	420.213	-0.370486	0.163723	-2.26288	0.023643	0.0982456
chr2_69781799_69813600	1354.79	-0.312016	0.137836	-2.26367	0.0235944	0.0982456
chr5_175444653_175462279	602.847	-0.330352	0.145926	-2.26383	0.0235845	0.0982456
chr8_82041978_82074158	2233.24	-0.331975	0.146697	-2.263	0.0236358	0.0982456
chr9_35069274_35073687	1460.57	-0.35001	0.154635	-2.26345	0.0236077	0.0982456
chr3_156845229_156895009	8227.81	-0.295668	0.130709	-2.26203	0.0236953	0.0984083
chr1_120925523_120933619	419.645	-0.340371	0.150562	-2.26067	0.0237795	0.0986265
chr1_199058241_199071961	412.592	-0.385513	0.1707	-2.25843	0.023919	0.0986265
chr17_21170407_21200897	3893.19	-0.310979	0.137652	-2.25917	0.023873	0.0986265
chr19_11195297_11209615	2184.32	-0.300776	0.133045	-2.2607	0.0237779	0.0986265
chr19_19750537_19757452	1183.68	-0.30281	0.133988	-2.25998	0.0238226	0.0986265
chr19_35652264_35671365	1105.58	-0.339349	0.150257	-2.25846	0.023917	0.0986265
chr2_114007110_114018634	648.15	-0.407645	0.180418	-2.25945	0.0238555	0.0986265
chr2_197917399_198195179	45292.2	-0.282847	0.125229	-2.25863	0.0239062	0.0986265
chr6_106439760_106443096	354.223	-0.339825	0.150403	-2.25943	0.0238567	0.0986265
chr7_45011364_45023299	2970.1	-0.275396	0.121926	-2.25872	0.023901	0.0986265
chr8_19543861_19575762	1634.91	-0.338047	0.149626	-2.25929	0.0238655	0.0986265
chr8_33410819_33432608	1632.02	-0.30055	0.133063	-2.25871	0.0239014	0.0986265
chrX_106943306_106964954	3704.54	-0.323996	0.143382	-2.25967	0.0238417	0.0986265
chr1_243447364_243453309	1093.41	-0.319264	0.141461	-2.25691	0.0240137	0.098688
chr12_58173806_58177232	635.938	-0.342024	0.151533	-2.25709	0.0240022	0.098688
chr16_24986516_25000825	571.432	-0.389974	0.172739	-2.25758	0.0239716	0.098688
chr17_1624084_1636545	854.2	-0.29039	0.128651	-2.25719	0.0239963	0.098688
chr17_4259926_4297696	1555.85	-0.264225	0.11712	-2.25603	0.0240687	0.098688
chr19_19462778_19608386	9828.32	-0.262084	0.116156	-2.25632	0.0240509	0.098688
chr2_220108975_220120601	3909.62	-0.302206	0.133931	-2.25643	0.0240436	0.098688
chr4_10008402_10021666	370.465	-0.295414	0.130923	-2.25639	0.0240461	0.098688
chr7_37435176_37451978	700.594	-0.358158	0.158745	-2.25619	0.0240587	0.098688
chr8_41801702_41910641	8509.82	-0.255182	0.113041	-2.25743	0.0239809	0.098688
chrX_19696140_19708483	955.664	-0.327598	0.14522	-2.25587	0.0240789	0.098688
chr1_38298517_38322051	1517.51	-0.355053	0.157438	-2.25519	0.0241215	0.0988085
chr1_27727875_27819980	8689.6	-0.296105	0.131375	-2.25389	0.0242032	0.0990149
chr1_181093231_181129283	1091.89	-0.274037	0.121619	-2.25325	0.0242434	0.0990149
chr10_14947430_14997430	2374.24	-0.250601	0.111182	-2.25397	0.0241979	0.0990149
chr13_24373362_24382527	408.02	-0.400615	0.177829	-2.25282	0.0242707	0.0990149
chr14_53615677_53629492	1253.75	-0.268843	0.119313	-2.25326	0.0242427	0.0990149
chr3_101617152_101621439	415.239	-0.431956	0.191768	-2.2525	0.0242909	0.0990149
chr5_133871871_133904115	1522	-0.300879	0.133536	-2.25316	0.0242488	0.0990149
chr6_33536782_33554567	4000.42	-0.286128	0.127017	-2.25269	0.0242789	0.0990149
chr6_40353100_40359528	1118.51	-0.345093	0.153195	-2.25264	0.0242821	0.0990149
chr11_77110597_77130156	1199.48	-0.307716	0.136624	-2.25228	0.0243043	0.0990155
chr19_12714527_12735416	2374.53	-0.261165	0.116005	-2.25132	0.0243652	0.0992096
chr12_56365213_56369501	1084.83	-0.34899	0.155045	-2.25089	0.0243924	0.0992663
chr15_61131834_61137824	859.134	-0.371836	0.165257	-2.25004	0.0244462	0.0994315
chr19_46852206_46865681	717.477	-0.335676	0.149206	-2.24974	0.0244653	0.0994551
chr12_120105261_120121210	1119.9	-0.300201	0.133478	-2.24906	0.0245084	0.0995761
chr1_36807908_36887223	7727.48	-0.269586	0.120019	-2.2462	0.0246913	0.0996498
chr1_167188966_167193337	1243.36	-0.345131	0.153584	-2.24718	0.0246282	0.0996498
chr13_111349998_111380919	3022.4	-0.312884	0.13926	-2.24676	0.0246551	0.0996498
chr14_62157631_62197486	4204.89	-0.314289	0.139823	-2.24776	0.0245917	0.0996498
chr14_93479820_93524260	1016.69	-0.29993	0.133524	-2.24626	0.0246873	0.0996498
chr15_74886553_74891667	537.302	-0.363889	0.162011	-2.24607	0.0246995	0.0996498
chr19_42925686_42928425	375.539	-0.386511	0.171954	-2.24776	0.0245916	0.0996498
chr2_64245521_64249047	700.464	-0.334028	0.148605	-2.24775	0.0245919	0.0996498
chr20_32319296_32322847	481.225	-0.276664	0.123174	-2.24612	0.0246964	0.0996498
chr7_44881257_44897014	2269.32	-0.304677	0.135638	-2.24624	0.0246883	0.0996498
chr7_72595023_72653720	3067.79	-0.310886	0.138373	-2.24672	0.0246578	0.0996498
chr8_23381718_23419071	1513.58	-0.298854	0.132966	-2.2476	0.0246015	0.0996498
chrX_149902102_149916594	592.852	-0.391395	0.174144	-2.24754	0.0246056	0.0996498
chr1_42116157_42150102	1179.22	-0.303713	0.135334	-2.24418	0.0248209	0.0996564
chr10_104391417_104437101	6145.35	-0.272863	0.121573	-2.24444	0.0248042	0.0996564
chr15_99948570_99995131	3021.25	-0.328128	0.146134	-2.24539	0.0247428	0.0996564
chr17_41135788_41167947	2754.97	-0.307626	0.13701	-2.24528	0.0247504	0.0996564
chr19_45590422_45622796	2311.85	-0.30705	0.136786	-2.24475	0.0247839	0.0996564
chr2_85804189_85815581	1316.55	-0.254904	0.113576	-2.24435	0.0248102	0.0996564
chr2_204851721_204871394	937.211	-0.341338	0.152022	-2.24532	0.0247474	0.0996564
chr4_185230917_185278966	2057.82	-0.289977	0.129195	-2.24449	0.0248012	0.0996564
chr6_32652154_32659630	894.283	-0.448996	0.20007	-2.2442	0.0248198	0.0996564
chr1_6519091_6527770	2069.9	-0.286426	0.127655	-2.24375	0.0248486	0.099714
chr14_98908347_98912764	675.997	-0.364286	0.162397	-2.24318	0.0248855	0.099755
chr16_2801512_2805661	1380.41	-0.331748	0.147889	-2.24322	0.0248825	0.099755
chr18_33160589_33162688	345.803	-0.4025	0.179505	-2.24228	0.0249432	0.0998855
chr5_140892004_140910103	602.462	-0.296286	0.132137	-2.24226	0.0249447	0.0998855
chr11_14632598_14670612	4627.53	-0.298084	0.133005	-2.24115	0.0250165	0.100088
chr3_57643806_57676157	1359.87	-0.338615	0.151096	-2.24106	0.025022	0.100088
chr17_8088650_8104532	2484.07	-0.314435	0.140322	-2.24081	0.0250383	0.1001
chr1_234734131_234756222	9645.34	-0.282944	0.126305	-2.24017	0.0250798	0.100162
chr19_41297310_41350727	4755.03	-0.275863	0.123145	-2.24016	0.0250807	0.100162
chr15_81561222_81612016	16105.6	-0.272511	0.121669	-2.23976	0.0251062	0.100211
chr1_gl000191_random_24759_50933	2686.38	-0.328369	0.146692	-2.2385	0.0251886	0.100403
chr3_43796689_43800543	356.122	-0.469039	0.209528	-2.23855	0.0251855	0.100403
chrX_49113355_49136313	1801.82	-0.318071	0.142097	-2.2384	0.0251947	0.100403
chr1_224175130_224192252	1362.07	-0.282566	0.126342	-2.23652	0.0253177	0.100427
chr10_116217601_116308479	12733.7	-0.296531	0.132608	-2.23614	0.0253429	0.100427
chr11_61598319_61603835	431.662	-0.345193	0.154326	-2.23678	0.0253009	0.100427
chr12_110399102_110454432	5256.71	-0.275517	0.123149	-2.23727	0.0252688	0.100427
chr16_30561750_30583982	3528.25	-0.278613	0.124525	-2.2374	0.0252599	0.100427
chr18_18651391_18659254	434.241	-0.379995	0.169886	-2.23676	0.0253022	0.100427
chr19_2446376_2479758	1740.6	-0.264655	0.118358	-2.23606	0.0253482	0.100427
chr20_42339792_42381060	1830.69	-0.325004	0.145283	-2.23703	0.0252842	0.100427
chr20_60757395_60770626	1193.48	-0.322327	0.144144	-2.23614	0.0253426	0.100427
chr7_104615264_104705293	16450	-0.282043	0.126053	-2.23749	0.0252542	0.100427
chrX_64815123_64829952	1478.11	-0.29699	0.132739	-2.23739	0.0252607	0.100427
chr1_111715003_111794985	15209.9	-0.286109	0.12804	-2.23452	0.0254486	0.100653
chr16_3612204_3630951	1672.49	-0.286697	0.12833	-2.23406	0.0254792	0.100653
chr17_57404049_57462040	4240.86	-0.295413	0.132225	-2.23418	0.0254715	0.100653
chr20_35200174_35204800	1698.62	-0.318257	0.142456	-2.23407	0.0254782	0.100653
chr22_40472501_40525662	2712.14	-0.366037	0.163851	-2.23396	0.0254859	0.100653
chr3_107753303_107822268	6049.96	-0.29846	0.133543	-2.23493	0.0254217	0.100653
chr18_29596419_29640350	4259.83	-0.296311	0.132663	-2.23356	0.0255121	0.100663
chr19_1596076_1617867	1146.19	-0.334095	0.149583	-2.23351	0.0255152	0.100663
chr11_11158923_11179330	1685.98	-0.301914	0.135246	-2.23234	0.0255926	0.100862
chr9_33813471_33864735	4072.77	-0.269024	0.120511	-2.23235	0.0255918	0.100862
chr1_8434464_8509901	4361.11	-0.312562	0.140121	-2.23066	0.0257036	0.10102
chr11_60737731_60897827	21028.3	-0.309655	0.138812	-2.23075	0.025698	0.10102
chr12_52996540_53050763	7654.14	-0.344508	0.154467	-2.23031	0.0257271	0.10102
chr18_77719903_77732228	490.167	-0.365062	0.163622	-2.23113	0.0256722	0.10102
chr2_48335003_48348740	568.838	-0.345322	0.154813	-2.23057	0.0257096	0.10102
chr22_42310793_42338005	3864.83	-0.34206	0.153356	-2.2305	0.0257146	0.10102
chr6_6654450_6662313	1381.93	-0.290018	0.130013	-2.23069	0.0257015	0.10102
chr11_85373444_85376859	1808.68	-0.302339	0.135579	-2.22999	0.0257482	0.101049
chr2_135809280_135813010	1798.4	-0.284805	0.127752	-2.22935	0.0257907	0.10111
chrX_123516556_123541548	1565.65	-0.340484	0.152717	-2.2295	0.0257804	0.10111
chr9_15285970_15311831	4585.95	-0.319869	0.143512	-2.22887	0.0258225	0.101157
chr9_132244492_132259242	755.358	-0.365116	0.16382	-2.22877	0.0258295	0.101157
chr14_35866964_35887703	3512.03	-0.278628	0.125059	-2.22798	0.0258821	0.101309
chr12_4928811_4939345	486.603	-0.370444	0.166286	-2.22775	0.025897	0.101315
chr12_12150897_12168208	969.044	-0.358892	0.161208	-2.22626	0.0259968	0.101445
chr14_65540384_65570194	2825.23	-0.298282	0.133978	-2.22635	0.0259909	0.101445
chr19_54352028_54383186	4017.16	-0.300015	0.134736	-2.22668	0.0259687	0.101445
chr3_49480872_49484348	419.655	-0.31944	0.143488	-2.22624	0.025998	0.101445
chrX_41551923_41576454	600.707	-0.314807	0.141393	-2.22647	0.0259828	0.101445
chr12_661695_686520	2075.4	-0.290616	0.130561	-2.2259	0.026021	0.101482
chr12_46367147_46387058	3526.52	-0.252959	0.113658	-2.22562	0.0260397	0.101502
chrX_48771689_48816547	7408	-0.330848	0.148676	-2.22529	0.0260619	0.101536
chr10_112592554_112655234	15606.2	-0.296233	0.133172	-2.22443	0.0261194	0.101548
chr13_26759525_26762189	505.676	-0.344274	0.154748	-2.22474	0.0260985	0.101548
chr13_100147653_100160776	2571.87	-0.301146	0.135381	-2.22443	0.0261193	0.101548
chr3_71014142_71236190	21420.3	-0.318855	0.143322	-2.22475	0.0260982	0.101548
chr13_30940102_30997296	5414.75	-0.265021	0.119256	-2.22229	0.026264	0.101823
chr17_39821818_39849328	4141.02	-0.30035	0.135185	-2.22177	0.0262987	0.101823
chr19_46004780_46028257	3307.19	-0.302313	0.136035	-2.22232	0.0262617	0.101823
chr3_32326098_32355790	2595.86	-0.385983	0.173649	-2.22277	0.026231	0.101823
chr4_25855860_25878794	1236.39	-0.380113	0.171065	-2.22204	0.0262806	0.101823
chr7_2102284_2161178	2279.91	-0.286637	0.129008	-2.22185	0.0262932	0.101823
chr7_43611775_43745697	22398.8	-0.300857	0.135355	-2.22273	0.0262342	0.101823
chr7_129246014_129257688	1571.59	-0.306847	0.138035	-2.22296	0.0262184	0.101823
chr16_17107062_17121458	554.98	-0.295533	0.133081	-2.2207	0.0263713	0.101954
chr17_17584756_17601526	1586.89	-0.310936	0.140016	-2.22072	0.0263698	0.101954
chr17_64297990_64303179	393.021	-0.391726	0.1764	-2.22067	0.0263736	0.101954
chr20_52294203_52373635	4981.58	-0.302035	0.136045	-2.22011	0.0264111	0.102047
chr11_108061417_108072217	565.002	-0.318515	0.14349	-2.21977	0.0264343	0.102075
chr15_69068171_69091318	1917.06	-0.334904	0.150885	-2.2196	0.0264458	0.102075
chr10_7345578_7361865	804.023	-0.410757	0.185125	-2.21881	0.0264998	0.102204
chr15_45327816_45353880	1788.64	-0.27606	0.124435	-2.21851	0.02652	0.102204
chr7_5859732_5898852	3956.04	-0.325395	0.146667	-2.2186	0.0265137	0.102204
chr11_69063683_69080124	609.135	-0.348836	0.15726	-2.21821	0.0265403	0.102219
chr15_83500603_83514381	531.832	-0.373344	0.168336	-2.21785	0.0265648	0.102219
chr7_100480972_100488034	692.097	-0.354175	0.159685	-2.21795	0.0265579	0.102219
chr1_143645713_143692565	3752.26	-0.281218	0.126827	-2.21735	0.0265994	0.102232
chr11_67371127_67384159	1571.59	-0.286076	0.129006	-2.21754	0.026586	0.102232
chr9_101763459_101790436	562.185	-0.319848	0.144257	-2.2172	0.0266092	0.102232
chr1_27425397_27446977	1132.16	-0.301942	0.136203	-2.21685	0.0266335	0.102233
chr10_12609718_12649005	2310.75	-0.31633	0.142697	-2.2168	0.0266369	0.102233
chr1_206718554_206768004	14118	-0.268613	0.121201	-2.21626	0.026674	0.102271
chr4_6778960_6790520	1188.23	-0.352009	0.158821	-2.21638	0.0266655	0.102271
chr9_131929195_131940569	484.08	-0.400283	0.180631	-2.21603	0.0266896	0.102278
chr8_125376356_125385616	672.035	-0.358744	0.161992	-2.21458	0.026789	0.102607
chr13_47151092_47206279	2713.65	-0.293585	0.132653	-2.21319	0.0268847	0.102751
chr16_57556831_57586935	2398.53	-0.296432	0.133972	-2.21264	0.0269228	0.102751
chr17_6914112_6920281	4556.74	-0.267273	0.120764	-2.21319	0.0268848	0.102751
chr6_35538941_35660276	15694.2	-0.360519	0.162904	-2.21308	0.0268921	0.102751
chr6_90772623_91026728	32173.4	-0.345439	0.156117	-2.2127	0.0269185	0.102751
chr8_54930330_54935505	749.901	-0.351839	0.159007	-2.21272	0.0269168	0.102751
chr9_100825547_100892535	9265.76	-0.291186	0.131558	-2.21336	0.0268727	0.102751
chr5_54356725_54370679	1093.41	-0.387457	0.175143	-2.21224	0.0269502	0.102803
chr17_38103602_38123774	477.777	-0.341921	0.154616	-2.21142	0.0270065	0.102861
chr17_58448996_58476816	2204.34	-0.274387	0.124072	-2.21151	0.0270004	0.102861
chr2_68415313_68435397	1079.2	-0.315513	0.14267	-2.2115	0.0270015	0.102861
chr11_65145057_65159566	3012.01	-0.2846	0.12873	-2.21083	0.0270473	0.102912
chr19_3677117_3691030	589.359	-0.341949	0.154661	-2.21095	0.0270392	0.102912
chr12_6532539_6538741	1561.55	-0.314937	0.142546	-2.20937	0.0271487	0.103193
chr20_62525655_62543023	1998.14	-0.292293	0.132286	-2.20955	0.0271364	0.103193
chr1_225601501_225668627	6212.52	-0.244428	0.110741	-2.2072	0.0273001	0.103216
chr11_6666036_6671046	500.404	-0.365635	0.16557	-2.20834	0.0272207	0.103216
chr11_128318070_128399337	34041.1	-0.334294	0.151571	-2.20553	0.0274167	0.103216
chr12_9575141_9593783	551.808	-0.323561	0.146561	-2.20769	0.0272656	0.103216
chr14_51192003_51224993	1642.12	-0.306338	0.138821	-2.20671	0.0273343	0.103216
chr15_91444746_91476480	2390.5	-0.314401	0.142351	-2.20863	0.0272004	0.103216
chr16_30665152_30674326	3379.33	-0.317847	0.14404	-2.20665	0.0273382	0.103216
chr17_73063362_73092992	763.286	-0.288384	0.130609	-2.20799	0.0272447	0.103216
chr19_6728230_6741257	1230.02	-0.331991	0.150363	-2.20793	0.027249	0.103216
chr2_88352412_88355844	1140.19	-0.281703	0.127683	-2.20626	0.0273657	0.103216
chr2_219178837_219198733	1050.71	-0.285107	0.129133	-2.20785	0.0272548	0.103216
chr20_813865_837482	1989.12	-0.277258	0.125692	-2.20586	0.0273939	0.103216
chr20_32361429_32373635	663.476	-0.391266	0.177286	-2.20697	0.0273159	0.103216
chr22_43389266_43398111	420.942	-0.341245	0.154697	-2.20589	0.0273914	0.103216
chr3_18390902_18491717	17239.8	-0.327448	0.148246	-2.20881	0.0271877	0.103216
chr7_35762610_35771493	1460.22	-0.322016	0.145942	-2.20646	0.0273517	0.103216
chr8_21715156_21719814	362.834	-0.331666	0.150344	-2.20605	0.0273808	0.103216
chr8_37723268_37767594	4229.6	-0.327667	0.148409	-2.20786	0.027254	0.103216
chrX_53250976_53255074	1329.69	-0.361159	0.163739	-2.2057	0.0274048	0.103216
chr10_89675559_89691216	1066.08	-0.371424	0.168515	-2.2041	0.0275172	0.103386
chr22_24593977_24605253	617.788	-0.425536	0.193025	-2.20457	0.0274846	0.103386
chr22_38056929_38075079	2199.04	-0.261111	0.11845	-2.2044	0.0274963	0.103386
chr6_170576021_170590329	632.66	-0.322086	0.146125	-2.20418	0.0275116	0.103386
chr8_26428603_26436975	887.623	-0.314543	0.142731	-2.20375	0.0275418	0.103427
chr6_118976568_119047727	5174.66	-0.333999	0.151593	-2.20326	0.0275763	0.103504
chr1_148221009_148338672	6926.51	-0.263779	0.119793	-2.20196	0.0276681	0.103525
chr10_63656925_63676705	5728.32	-0.302442	0.137352	-2.20194	0.0276693	0.103525
chr19_47805055_47834561	1275.56	-0.376915	0.171192	-2.20171	0.0276858	0.103525
chr20_42549825_42610415	2326.37	-0.308203	0.139936	-2.20246	0.0276325	0.103525
chr7_101982438_102005815	717.392	-0.287643	0.130651	-2.20162	0.0276925	0.103525
chr8_67024760_67035998	970.854	-0.339825	0.154335	-2.20186	0.0276752	0.103525
chr8_135032965_135057938	911.566	-0.317544	0.144203	-2.20206	0.0276614	0.103525
chr9_134268322_134343074	4768.72	-0.271056	0.123072	-2.20242	0.0276357	0.103525
chr2_241551548_241566742	894.994	-0.304278	0.138225	-2.20132	0.0277134	0.103552
chr14_70075858_70194209	9864.75	-0.262416	0.11924	-2.20074	0.0277544	0.103602
chr16_89355588_89430817	3366.25	-0.249033	0.113154	-2.20082	0.0277485	0.103602
chr9_33443273_33462550	1686.81	-0.28555	0.129765	-2.20052	0.0277699	0.103608
chr12_56494857_56499523	1538.59	-0.313702	0.142593	-2.19999	0.0278077	0.103697
chr20_48803216_48812592	1324.73	-0.352168	0.16011	-2.19953	0.0278401	0.103766
chr12_6639943_6667753	2045.74	-0.304435	0.13849	-2.19824	0.0279319	0.104005
chr2_128242405_128256543	593.96	-0.342886	0.155972	-2.19839	0.0279216	0.104005
chr16_50622239_50669833	1371.6	-0.289003	0.131518	-2.19744	0.0279893	0.104115
chr8_80997635_81017301	890.634	-0.362988	0.165178	-2.19755	0.0279811	0.104115
chr15_40742018_40759796	792.693	-0.309715	0.140996	-2.19663	0.0280468	0.104277
chr10_13381967_13394805	1563.12	-0.325106	0.148044	-2.196	0.0280919	0.10429
chr15_91008733_91023218	427.754	-0.335414	0.152724	-2.1962	0.0280776	0.10429
chr7_37347883_37359199	1231.61	-0.302332	0.137668	-2.1961	0.0280846	0.10429
chr5_133859258_133865007	2055.08	-0.317349	0.144535	-2.19565	0.0281168	0.10433
chr10_23720872_23747057	2239.28	-0.307857	0.140232	-2.19534	0.0281389	0.10436
chrX_53740742_53744710	598.906	-0.278971	0.127091	-2.19504	0.0281604	0.104389
chr12_69165981_69182213	637.427	-0.35661	0.162521	-2.19425	0.0282178	0.104516
chr14_73918949_73935100	1765.25	-0.315104	0.143609	-2.19418	0.0282228	0.104516
chr1_31434173_31458170	814.685	-0.334501	0.152467	-2.19393	0.0282404	0.10453
chr17_5260247_5292923	951.094	-0.276053	0.125853	-2.19345	0.0282747	0.104605
chr10_13341377_13344907	1411.12	-0.288848	0.131732	-2.19269	0.0283295	0.104612
chr2_149280705_149311465	1599.67	-0.356331	0.162512	-2.19265	0.0283325	0.104612
chr3_66427450_66449954	1421.46	-0.279156	0.127281	-2.19323	0.0282909	0.104612
chr6_32888265_32918604	3804.71	-0.328066	0.149616	-2.19272	0.0283275	0.104612
chr1_771922_781149	1349.27	-0.308156	0.140594	-2.19182	0.0283927	0.104641
chr1_235139965_235152048	1287.27	-0.348527	0.159128	-2.19022	0.028508	0.104641
chr10_73818566_73870539	4669.36	-0.288092	0.131471	-2.1913	0.0284304	0.104641
chr10_88159372_88179449	971.385	-0.309959	0.14142	-2.19176	0.0283966	0.104641
chr14_75688780_75770214	7026.25	-0.302048	0.137851	-2.19112	0.0284433	0.104641
chr16_20684514_20689276	820.82	-0.381531	0.17408	-2.1917	0.0284015	0.104641
chr19_8536661_8643619	8869.83	-0.262174	0.119685	-2.19053	0.0284858	0.104641
chr20_4015118_4019704	452.028	-0.317598	0.145003	-2.19029	0.0285032	0.104641
chr3_16497973_16562617	6181.19	-0.274509	0.125222	-2.19217	0.028367	0.104641
chr5_64855921_64860014	1568.61	-0.386207	0.176313	-2.19046	0.0284909	0.104641
chr5_179245170_179265239	1595.3	-0.314755	0.143669	-2.19083	0.0284643	0.104641
chr6_30168347_30178394	386.22	-0.341582	0.155926	-2.19066	0.0284765	0.104641
chr7_17337833_17341209	657.928	-0.347425	0.158645	-2.18995	0.0285278	0.104663
chr1_33445638_33474960	2547.42	-0.315327	0.144103	-2.18821	0.0286542	0.10477
chr10_92921668_92924175	748.48	-0.379014	0.173289	-2.18718	0.0287295	0.10477
chr10_104152803_104182890	4767.5	-0.306502	0.140097	-2.18779	0.0286852	0.10477
chr11_67800548_67809942	1604.12	-0.316653	0.144784	-2.18708	0.028737	0.10477
chr15_69103840_69127069	3507.07	-0.293366	0.134138	-2.18705	0.0287391	0.10477
chr19_45541490_45556618	1620.2	-0.323591	0.147823	-2.18905	0.0285934	0.10477
chr21_46932808_46939709	387.323	-0.418225	0.191158	-2.18785	0.0286805	0.10477
chr22_39412600_39432289	1158.2	-0.275635	0.125908	-2.18919	0.0285833	0.10477
chr3_43257390_43265854	653.047	-0.392154	0.179267	-2.18755	0.0287027	0.10477
chr3_107839538_107856154	5337.43	-0.351688	0.160728	-2.1881	0.0286624	0.10477
chr6_14701807_14759644	3034.33	-0.292747	0.133816	-2.18768	0.0286928	0.10477
chr6_128102804_128145503	2223.77	-0.293093	0.134006	-2.18717	0.0287303	0.10477
chr7_44653647_44690698	4236.65	-0.263419	0.120364	-2.18852	0.0286314	0.10477
chr1_186241671_186309834	4807.85	-0.363687	0.166432	-2.1852	0.0288739	0.104847
chr16_21801495_21953576	7434.73	-0.249011	0.113963	-2.18501	0.0288881	0.104847
chr17_7459843_7466267	1060.66	-0.325521	0.149003	-2.18466	0.0289141	0.104847
chr17_27884091_27896694	1216.96	-0.303494	0.138857	-2.18566	0.0288404	0.104847
chr18_9913346_9923939	1577.42	-0.305139	0.139664	-2.18481	0.0289031	0.104847
chr19_42432268_42452719	1424.71	-0.28159	0.128845	-2.18549	0.028853	0.104847
chr2_109644349_109652307	1791.69	-0.349374	0.159873	-2.18533	0.0288648	0.104847
chr22_23197630_23214564	590.729	-0.343751	0.157282	-2.18556	0.0288477	0.104847
chr4_77119258_77133017	445.998	-0.353908	0.161953	-2.18526	0.0288702	0.104847
chr5_66454899_66518969	7779.57	-0.317639	0.145308	-2.18596	0.0288183	0.104847
chr6_158652470_158678037	783.006	-0.308485	0.141101	-2.18628	0.0287954	0.104847
chr1_101687547_101779136	13781.1	-0.261526	0.119785	-2.1833	0.029014	0.10501
chr2_85222368_85254424	1300.33	-0.279514	0.128025	-2.18328	0.0290153	0.10501
chr7_87502860_87507507	1296.06	-0.324914	0.148807	-2.18346	0.0290021	0.10501
chr7_132109845_132148301	1852	-0.30736	0.140764	-2.18351	0.0289983	0.10501
chr11_67270329_67276774	1597.65	-0.345032	0.158123	-2.18205	0.0291061	0.105237
chr14_91949018_91977646	3697.1	-0.303171	0.138935	-2.1821	0.0291019	0.105237
chr15_65127570_65194728	5791.05	-0.280647	0.128642	-2.18161	0.029138	0.105302
chrX_44927594_44943152	785.943	-0.356988	0.163659	-2.18129	0.029162	0.105338
chr22_39914725_39927074	1768.59	-0.304439	0.139615	-2.18056	0.029216	0.105465
chr3_197432602_197465102	3019.31	-0.301279	0.138179	-2.18036	0.0292306	0.105465
chr5_179389559_179399509	643.775	-0.327975	0.150431	-2.18024	0.0292394	0.105465
chr7_151124547_151145992	1196	-0.360609	0.165429	-2.17984	0.0292696	0.105523
chr1_228057697_228077129	643.242	-0.283917	0.130285	-2.17919	0.0293173	0.105642
chr22_23478205_23496556	1556.04	-0.347752	0.159592	-2.17901	0.029331	0.105642
chr3_18744866_18828537	9842.16	-0.328237	0.150662	-2.17863	0.0293588	0.105692
chr8_22474914_22510473	1769.95	-0.328768	0.15093	-2.17828	0.0293853	0.105736
chr1_54726014_54795796	4008.38	-0.263697	0.121173	-2.1762	0.0295402	0.105782
chr16_3664620_3688393	1146.99	-0.299371	0.137557	-2.17635	0.0295292	0.105782
chr16_69395118_69420795	1190.43	-0.282146	0.129619	-2.17674	0.0295002	0.105782
chr19_53425776_53439596	411.309	-0.352017	0.161735	-2.17651	0.0295174	0.105782
chr20_3098422_3104787	1110.84	-0.297357	0.136604	-2.17678	0.0294973	0.105782
chr20_48875464_48925949	2213.52	-0.337132	0.15493	-2.17602	0.0295534	0.105782
chr21_30808374_30824413	1041.14	-0.441352	0.202706	-2.1773	0.0294581	0.105782
chr3_27520135_27526757	1292.26	-0.297643	0.13674	-2.1767	0.0295027	0.105782
chr7_2327773_2351472	561.886	-0.357661	0.164341	-2.17633	0.0295306	0.105782
chr7_74919727_75090658	7510.1	-0.244952	0.112481	-2.17772	0.0294267	0.105782
chr8_8174116_8206848	4328.26	-0.316684	0.145441	-2.17741	0.0294501	0.105782
chr19_59073275_59087698	1984.28	-0.328343	0.150929	-2.17547	0.0295946	0.105879
chr12_113644594_113680049	2396.79	-0.293787	0.135093	-2.1747	0.0296529	0.105999
chr8_28182187_28207435	2452.31	-0.331125	0.152266	-2.17465	0.0296566	0.105999
chr1_24513316_24519253	639.651	-0.351822	0.161831	-2.174	0.029705	0.106032
chr10_89821707_89832255	1152.21	-0.365936	0.168362	-2.17351	0.0297423	0.106032
chr13_51161123_51173437	807.518	-0.363323	0.167122	-2.174	0.029705	0.106032
chr15_68569132_68592299	2219.78	-0.302528	0.139164	-2.17389	0.0297132	0.106032
chr6_37503976_37534143	597.76	-0.31638	0.145562	-2.1735	0.0297427	0.106032
chr7_4752575_4793614	3356.37	-0.271907	0.125107	-2.1734	0.0297506	0.106032
chr10_7275137_7316761	1727.05	-0.341332	0.157144	-2.1721	0.0298485	0.106057
chr12_120504988_120525680	1097.64	-0.280804	0.129274	-2.17216	0.0298438	0.106057
chr16_68220285_68267789	1908.18	-0.299526	0.137861	-2.17266	0.0298058	0.106057
chr17_37909055_37983219	13553.3	-0.29484	0.135719	-2.17244	0.0298228	0.106057
chr2_179277946_179280003	601.087	-0.326896	0.15046	-2.17264	0.0298073	0.106057
chr6_25356108_25371221	1236.32	-0.370657	0.170609	-2.17256	0.0298137	0.106057
chr7_128762273_128787689	1563.39	-0.30631	0.141028	-2.17198	0.0298569	0.106057
chrX_56588565_56592590	1330.63	-0.304924	0.140437	-2.17125	0.0299123	0.106203
chr1_28483145_28503831	944.223	-0.384512	0.177131	-2.17078	0.0299476	0.106248
chr14_62122661_62144252	3358.83	-0.316155	0.145653	-2.17061	0.0299609	0.106248
chr2_173290737_173376865	8794.46	-0.356597	0.164305	-2.17033	0.0299817	0.106248
chr5_125835162_125845859	558.462	-0.359534	0.165652	-2.17041	0.0299755	0.106248
chr13_103243899_103275251	4778.87	-0.268579	0.123805	-2.16937	0.0300542	0.106455
chr12_72173738_72182883	497.553	-0.387696	0.178762	-2.16878	0.0300993	0.106486
chr15_85141113_85149731	940.18	-0.298319	0.137569	-2.16851	0.03012	0.106486
chr3_101286897_101296930	1922.77	-0.318008	0.146637	-2.16868	0.0301074	0.106486
chr6_225180_236985	536.755	-0.310786	0.143307	-2.16868	0.0301073	0.106486
chr1_6639324_6664992	3028.76	-0.290717	0.134142	-2.16723	0.0302169	0.106513
chr1_26826518_26828791	743.74	-0.34042	0.157085	-2.1671	0.0302271	0.106513
chr11_48124131_48132581	605.273	-0.384107	0.177241	-2.16715	0.0302235	0.106513
chr14_68937659_68987052	2768.04	-0.264473	0.122026	-2.16735	0.0302079	0.106513
chr6_3354983_3357247	414.016	-0.436231	0.201218	-2.16795	0.0301626	0.106513
chr6_142864516_142892273	1185.94	-0.351407	0.162139	-2.16732	0.0302102	0.106513
chrX_129214637_129241464	2820.83	-0.255341	0.117782	-2.16792	0.0301649	0.106513
chr15_64443933_64457100	1500.12	-0.278859	0.128703	-2.16668	0.030259	0.106525
chr2_241523562_241528139	1044.42	-0.366153	0.168991	-2.16671	0.0302572	0.106525
chr19_12774976_12781583	2777.29	-0.300426	0.13868	-2.16632	0.0302864	0.106572
chr6_29607983_29617985	1066.38	-0.326109	0.150568	-2.16585	0.0303225	0.106649
chr3_49055475_49060584	1863.04	-0.33091	0.152812	-2.16547	0.0303515	0.1067
chr17_30809802_30855983	4037.26	-0.290329	0.134158	-2.16408	0.0304581	0.106831
chr19_34796515_34810059	1020.38	-0.298399	0.137862	-2.16447	0.0304283	0.106831
chr2_242230873_242251378	997.83	-0.294339	0.13599	-2.16442	0.0304322	0.106831
chr8_103663523_103676138	1844.62	-0.265723	0.122764	-2.1645	0.0304263	0.106831
chr9_130210658_130214772	912.77	-0.329383	0.152206	-2.16406	0.0304599	0.106831
chr1_26631200_26649984	3489.58	-0.288611	0.133453	-2.16264	0.0305688	0.106962
chr14_100678451_100763682	6163	-0.28333	0.131006	-2.16273	0.030562	0.106962
chr17_40163276_40177436	1475.1	-0.321516	0.14863	-2.16319	0.0305264	0.106962
chr2_102312742_102405129	8271.85	-0.287135	0.132747	-2.16302	0.0305395	0.106962
chrX_118750478_118757146	380.631	-0.382397	0.176812	-2.16274	0.0305613	0.106962
chr18_5156751_5168574	782.708	-0.386459	0.178751	-2.16199	0.030619	0.107088
chr2_136755292_136783057	1612.16	-0.330339	0.152834	-2.16142	0.0306632	0.107192
chr16_68017244_68048335	5198.91	-0.299294	0.138532	-2.16047	0.0307367	0.107249
chr17_16318068_16333081	1747.61	-0.290445	0.134436	-2.16046	0.0307368	0.107249
chr7_55585533_55650889	3583.47	-0.300568	0.139094	-2.1609	0.0307029	0.107249
chr8_66892128_66897101	607.146	-0.37824	0.175063	-2.1606	0.0307264	0.107249
chr15_74720608_74727139	367.06	-0.386543	0.178936	-2.16023	0.0307546	0.107261
chr14_75629700_75656637	2232.41	-0.308609	0.142956	-2.15877	0.0308679	0.107556
chr5_452852_466009	527.744	-0.333726	0.154581	-2.1589	0.0308576	0.107556
chr8_74079116_74082115	353.485	-0.529326	0.245227	-2.15852	0.0308877	0.107575
chr15_63873561_63907284	2199.98	-0.284136	0.131687	-2.15766	0.0309542	0.107757
chr1_249136722_249169761	1811.15	-0.277656	0.128714	-2.15716	0.0309931	0.107842
chr1_108584021_108600686	968.54	-0.363989	0.168751	-2.15696	0.031009	0.107847
chr1_160065759_160071740	880.161	-0.353314	0.163861	-2.15618	0.0310693	0.107926
chr11_121276273_121391180	8977.72	-0.265658	0.123211	-2.15611	0.0310749	0.107926
chr2_242019774_242068749	6567.59	-0.290387	0.134669	-2.1563	0.03106	0.107926
chr19_47728986_47735081	716.236	-0.313571	0.145461	-2.1557	0.0311068	0.107955
chr21_37484812_37488186	450.675	-0.560208	0.25988	-2.15564	0.0311119	0.107955
chr3_59904496_59926505	855.888	-0.354427	0.164487	-2.15475	0.0311817	0.108045
chr3_183226545_183274782	4185.59	-0.274799	0.127517	-2.155	0.0311621	0.108045
chr4_8220378_8231551	441.158	-0.37063	0.172021	-2.15457	0.0311958	0.108045
chr6_32804795_32829204	9248.69	-0.29328	0.136117	-2.15461	0.031192	0.108045
chr2_109572844_109609435	2114.93	-0.309237	0.143556	-2.15413	0.0312303	0.108115
chr1_53168357_53174146	510.523	-0.364857	0.169874	-2.14781	0.0317286	0.108159
chr1_154191057_154202468	2340.37	-0.296491	0.138053	-2.14766	0.0317406	0.108159
chr10_52363230_52432900	4255.92	-0.270853	0.126196	-2.14629	0.0318496	0.108159
chr10_103572022_103592905	2638.67	-0.300351	0.139663	-2.15054	0.0315123	0.108159
chr10_111966717_111982002	1781.04	-0.321312	0.149598	-2.14784	0.0317265	0.108159
chr11_925430_942433	859.324	-0.285568	0.132794	-2.15047	0.0315184	0.108159
chr11_102415397_102432818	1106.87	-0.35334	0.164615	-2.14647	0.0318358	0.108159
chr11_124980691_124982459	358.497	-0.338599	0.157643	-2.14788	0.0317236	0.108159
chr11_126334510_126350747	403.175	-0.362956	0.168643	-2.15221	0.0313808	0.108159
chr14_35508642_35520378	2458.9	-0.263576	0.122693	-2.14826	0.031693	0.108159
chr15_26023234_26060227	1453.22	-0.309641	0.144205	-2.14723	0.0317748	0.108159
chr15_44837599_44856358	749.03	-0.345264	0.160713	-2.14833	0.0316878	0.108159
chr15_90752951_90779692	4064.3	-0.295286	0.137557	-2.14665	0.0318211	0.108159
chr16_29461335_29467885	1013.29	-0.359155	0.166986	-2.15081	0.0314913	0.108159
chr16_81030100_81042107	3102.33	-0.282006	0.131193	-2.14955	0.0315912	0.108159
chr17_79245835_79266327	979.644	-0.30225	0.140484	-2.15148	0.0314381	0.108159
chr19_49362343_49380219	2750.57	-0.326122	0.151917	-2.1467	0.0318168	0.108159
chr19_49988815_49994443	1159.36	-0.323138	0.150141	-2.15223	0.0313796	0.108159
chr2_12626317_12655954	2699.96	-0.33244	0.154519	-2.15145	0.0314406	0.108159
chr2_86054740_86128161	7294.23	-0.217914	0.101389	-2.14929	0.0316116	0.108159
chr2_161126017_161139043	547.483	-0.29372	0.136833	-2.14655	0.0318292	0.108159
chr2_178100684_178131713	6137.7	-0.266475	0.124121	-2.14689	0.0318022	0.108159
chr2_208362907_208372388	1003.16	-0.319221	0.148557	-2.14881	0.0316492	0.108159
chr2_225773653_225869460	9738.82	-0.31433	0.146422	-2.14674	0.0318139	0.108159
chr2_230639639_230651687	687.837	-0.374202	0.174213	-2.14795	0.0317174	0.108159
chr20_44736311_44750708	833.862	-0.363295	0.16881	-2.1521	0.0313893	0.108159
chr21_36891670_36903461	801.855	-0.296682	0.13817	-2.14722	0.0317756	0.108159
chr22_24859131_24879440	463.647	-0.391024	0.181596	-2.15326	0.0312984	0.108159
chr3_197379477_197398892	798.597	-0.311008	0.144699	-2.14934	0.0316073	0.108159
chr5_52067037_52073060	520.866	-0.40615	0.188907	-2.15	0.0315551	0.108159
chr5_156902018_156939319	2376.09	-0.342813	0.159711	-2.14647	0.0318359	0.108159
chr6_33264653_33292485	5122.23	-0.295022	0.137305	-2.14866	0.0316616	0.108159
chr6_106318131_106332215	462.613	-0.320095	0.148672	-2.15303	0.0313164	0.108159
chr6_107977872_107996746	554.041	-0.317901	0.147786	-2.15109	0.0314691	0.108159
chr6_138056523_138095989	1530.5	-0.253067	0.117599	-2.15196	0.0314007	0.108159
chr7_104562545_104604123	7013.58	-0.296259	0.137819	-2.14962	0.0315855	0.108159
chr7_150411088_150454985	11500.2	-0.313778	0.146159	-2.14682	0.0318077	0.108159
chr8_41996010_42014431	8408.97	-0.26518	0.123208	-2.15229	0.0313742	0.108159
chr8_134903350_134913414	736.936	-0.298838	0.138771	-2.15345	0.0312831	0.108159
chr9_115078578_115097169	2258.72	-0.265542	0.123702	-2.14663	0.0318225	0.108159
chr9_123471890_123477482	753.706	-0.314058	0.146291	-2.14681	0.0318086	0.108159
chrX_153267155_153281598	495.738	-0.324404	0.15077	-2.15165	0.0314253	0.108159
chr1_29231919_29266779	6337.16	-0.297973	0.138994	-2.14378	0.0320505	0.108646
chr13_52024478_52029796	2997	-0.300217	0.140035	-2.14388	0.0320427	0.108646
chr2_196388742_196445540	5940.32	-0.343393	0.160181	-2.14377	0.032051	0.108646
chr9_137251982_137302162	2388.23	-0.315961	0.147364	-2.14408	0.0320261	0.108646
chr1_12191217_12271830	10352.1	-0.252285	0.117717	-2.14315	0.0321008	0.108659
chr10_75568808_75579185	1096.83	-0.334209	0.155991	-2.1425	0.0321536	0.108659
chr18_18679063_18698760	1793.79	-0.283245	0.132198	-2.14258	0.0321472	0.108659
chr2_74246241_74282019	2374.64	-0.244298	0.113981	-2.14333	0.0320865	0.108659
chr5_112311152_112315306	931.927	-0.274675	0.128174	-2.14299	0.0321139	0.108659
chr7_100066637_100077499	1104.3	-0.319625	0.149135	-2.1432	0.0320974	0.108659
chr9_140347056_140357778	979.824	-0.357114	0.166684	-2.14246	0.0321566	0.108659
chr12_56595167_56618737	3023.49	-0.272355	0.127156	-2.14189	0.0322022	0.108763
chr18_47824421_47839854	350.735	-0.408389	0.190683	-2.14172	0.0322164	0.108763
chr1_14025251_14062992	7447.93	-0.316756	0.147935	-2.14118	0.0322597	0.10877
chr1_26944096_26975478	2099.66	-0.285385	0.133356	-2.14002	0.0323532	0.10877
chr1_181056223_181075353	2698.81	-0.273404	0.128007	-2.13585	0.0326915	0.10877
chr1_198125108_198161803	5173.68	-0.294085	0.13771	-2.13553	0.0327174	0.10877
chr11_818959_822095	594.638	-0.374305	0.175175	-2.13675	0.0326181	0.10877
chr11_1282456_1297619	373.854	-0.33771	0.157914	-2.13857	0.0324705	0.10877
chr11_47900777_47922147	633.6	-0.382965	0.179069	-2.13864	0.0324645	0.10877
chr11_65169722_65223161	16698.3	-0.298624	0.139823	-2.13573	0.0327011	0.10877
chr11_128245533_128294299	1740	-0.352147	0.164912	-2.13536	0.0327315	0.10877
chr12_121650003_121681004	3200.41	-0.280597	0.131367	-2.13597	0.0326817	0.10877
chr12_123894085_123968675	6874.31	-0.240808	0.112754	-2.1357	0.0327041	0.10877
chr14_64168100_64179602	506.053	-0.385404	0.180296	-2.13762	0.0325476	0.10877
chr14_103234124_103291875	2928.07	-0.272272	0.127189	-2.14068	0.0322996	0.10877
chr14_105281324_105283694	767.354	-0.326656	0.152833	-2.13734	0.0325704	0.10877
chr15_42216128_42233048	3082.08	-0.262518	0.122796	-2.13783	0.0325305	0.10877
chr16_74901079_74909132	441.889	-0.341296	0.159606	-2.13836	0.0324872	0.10877
chr17_7023925_7043187	958.463	-0.250442	0.117208	-2.13673	0.0326196	0.10877
chr17_56394720_56426318	14824.8	-0.269012	0.125707	-2.13999	0.0323554	0.10877
chr17_63111482_63120238	522.917	-0.305474	0.143029	-2.13575	0.0326998	0.10877
chr19_17509456_17521688	1346.14	-0.298403	0.13952	-2.13879	0.0324526	0.10877
chr19_49995998_50007818	4809.97	-0.28217	0.131981	-2.13797	0.0325194	0.10877
chr2_191744077_191757166	2881.32	-0.292869	0.137139	-2.13557	0.0327146	0.10877
chr20_31379603_31384962	382.483	-0.336423	0.157268	-2.13918	0.0324211	0.10877
chr20_34062268_34095541	2161.07	-0.270921	0.126611	-2.13978	0.0323724	0.10877
chr20_48380832_48470146	4975.69	-0.261279	0.122164	-2.13876	0.0324548	0.10877
chr3_46963972_47038841	6916.63	-0.277166	0.129678	-2.13734	0.0325702	0.10877
chr3_49368982_49400409	4430.39	-0.271714	0.126916	-2.1409	0.0322818	0.10877
chr4_154556310_154584029	2202.6	-0.324388	0.151681	-2.13862	0.0324664	0.10877
chr6_15363576_15454441	3457.37	-0.275174	0.128681	-2.13841	0.0324833	0.10877
chr6_21913598_21928907	829.679	-0.344432	0.161222	-2.13638	0.0326483	0.10877
chr6_42849374_42871494	1254.61	-0.319912	0.149825	-2.13524	0.0327413	0.10877
chr6_138167266_138205837	5311.03	-0.26426	0.123643	-2.13729	0.0325746	0.10877
chr7_23504708_23514536	2725.13	-0.300562	0.140744	-2.13552	0.0327184	0.10877
chr8_103858486_103877308	1820.37	-0.302388	0.14135	-2.13929	0.032412	0.10877
chr9_113070229_113079553	465.748	-0.315082	0.147347	-2.13837	0.0324866	0.10877
chr9_131444723_131460036	2716.77	-0.277827	0.129971	-2.1376	0.0325488	0.10877
chr1_16149974_16179377	5547.43	-0.270195	0.1266	-2.13425	0.0328226	0.108854
chr20_36718932_36724958	923.013	-0.390172	0.182796	-2.13446	0.0328048	0.108854
chr22_30657445_30672644	2099.91	-0.317652	0.148832	-2.1343	0.0328182	0.108854
chr3_105085532_105089098	956.403	-0.377062	0.176689	-2.13404	0.0328395	0.108854
chr3_128433407_128486606	2367.08	-0.262457	0.12298	-2.13415	0.0328309	0.108854
chr1_26296722_26320591	2355.73	-0.246124	0.115466	-2.13156	0.0330426	0.108935
chr1_40804508_40819580	719.991	-0.328146	0.153916	-2.13198	0.0330083	0.108935
chr1_93401421_93459429	6508.3	-0.312699	0.146732	-2.13109	0.033082	0.108935
chr1_112040704_112060131	1853.82	-0.284059	0.133217	-2.13231	0.0329817	0.108935
chr1_172395608_172402834	1014.06	-0.367789	0.172548	-2.13151	0.0330469	0.108935
chr11_114029456_114068702	1992.73	-0.292703	0.137217	-2.13314	0.0329132	0.108935
chr13_79953319_79981417	3854.61	-0.304573	0.142817	-2.13261	0.032957	0.108935
chr17_34115795_34141316	1606.68	-0.31261	0.146689	-2.13111	0.0330805	0.108935
chr19_1406669_1416193	1472.87	-0.343616	0.161153	-2.13223	0.0329878	0.108935
chr19_34661533_34696337	3741.97	-0.267222	0.125313	-2.13243	0.0329712	0.108935
chr2_85618877_85648304	1865.78	-0.301034	0.141241	-2.13134	0.0330612	0.108935
chr2_203489688_203571825	7841.78	-0.332442	0.15583	-2.13336	0.0328948	0.108935
chr3_25808510_25825757	1170.51	-0.324786	0.15234	-2.13198	0.0330083	0.108935
chr8_68303079_68318146	976.589	-0.34404	0.161385	-2.1318	0.0330233	0.108935
chr8_129548746_129568857	2614.35	-0.366525	0.171841	-2.13293	0.0329306	0.108935
chr1_35646055_35659517	1776.02	-0.344307	0.161618	-2.13038	0.0331404	0.109029
chr4_77961805_78002257	4496.52	-0.300833	0.141234	-2.13003	0.0331689	0.109029
chr6_88426412_88467458	1349.59	-0.229	0.107487	-2.1305	0.0331302	0.109029
chr8_61910020_61936722	1933.99	-0.380964	0.178851	-2.13006	0.0331668	0.109029
chr6_90049429_90089114	3234.24	-0.297523	0.139701	-2.12971	0.0331952	0.109036
chrX_64876044_64971369	8681.41	-0.261735	0.1229	-2.12965	0.0332002	0.109036
chr3_12986016_13015410	914.166	-0.312278	0.146671	-2.12911	0.0332454	0.109089
chr5_138940107_139055060	9711.17	-0.260017	0.122124	-2.12913	0.0332438	0.109089
chr2_198751283_198769358	1283.74	-0.34846	0.163693	-2.12874	0.0332761	0.109142
chr1_155711483_155722662	602.18	-0.325533	0.153152	-2.12556	0.0335398	0.109479
chr12_6999361_7001356	504.027	-0.311225	0.146377	-2.12619	0.0334875	0.109479
chr12_25432468_25436376	350.928	-0.426374	0.200592	-2.12558	0.0335385	0.109479
chr19_14459653_14531168	12810.3	-0.25036	0.117785	-2.12557	0.0335391	0.109479
chr19_15564685_15581531	1700.61	-0.236174	0.111068	-2.12639	0.0334707	0.109479
chr19_30185212_30215632	2350.72	-0.28805	0.135414	-2.12717	0.0334056	0.109479
chr22_47067084_47091726	908.396	-0.262933	0.123689	-2.12576	0.0335236	0.109479
chr4_9324714_9368226	501.711	0.366575	0.172362	2.12678	0.0334386	0.109479
chr5_131130073_131133546	912.632	-0.344233	0.161929	-2.12583	0.0335172	0.109479
chr7_66591162_66596486	1063.86	-0.366141	0.172172	-2.1266	0.0334532	0.109479
chr9_130815564_130869169	4330.33	-0.272931	0.128319	-2.12697	0.0334225	0.109479
chr17_40349772_40354279	388.307	-0.347106	0.163336	-2.1251	0.033578	0.109556
chr11_58843984_58870732	1691.68	-0.409664	0.192907	-2.12363	0.033701	0.10991
chr20_35898111_35905810	538.717	-0.318646	0.150061	-2.12344	0.0337173	0.109915
chr6_33216226_33218501	815.529	-0.348909	0.164333	-2.12318	0.0337384	0.109936
chr19_36618310_36624152	556.341	-0.311409	0.146687	-2.12294	0.0337585	0.109954
chr11_128472794_128502739	5801.51	-0.305445	0.143924	-2.12226	0.0338161	0.109959
chr12_25517472_25541063	5135.98	-0.256587	0.120913	-2.12208	0.0338314	0.109959
chr7_100179067_100185002	2255.3	-0.290799	0.136996	-2.12269	0.0337799	0.109959
chr9_135216290_135261461	3935.63	-0.276972	0.130497	-2.12243	0.0338015	0.109959
chrX_49086853_49098286	469.912	-0.367657	0.173256	-2.12205	0.0338336	0.109959
chr11_82735650_82797164	5524.3	-0.324839	0.153179	-2.12064	0.0339519	0.110057
chr12_112428713_112465975	3456.01	-0.29207	0.137723	-2.1207	0.0339469	0.110057
chr2_233924120_233998860	9657.08	-0.26907	0.126857	-2.12106	0.0339169	0.110057
chr2_238874835_238890112	1153.18	-0.300905	0.141886	-2.12076	0.0339424	0.110057
chr20_47891955_47898483	2112.14	-0.271976	0.12825	-2.12066	0.0339503	0.110057
chr9_98636753_98659371	3270.25	-0.278514	0.131323	-2.12084	0.0339356	0.110057
chr1_53875657_53880536	446.334	-0.361222	0.170354	-2.12042	0.0339703	0.110069
chr2_231273208_231349304	10324.4	-0.286326	0.135046	-2.12021	0.0339882	0.110079
chr15_45001585_45033435	13893.5	-0.284807	0.134377	-2.11946	0.0340519	0.110117
chr16_29814333_29823319	2004.98	-0.292335	0.137912	-2.11972	0.0340296	0.110117
chr5_79387664_79581405	17824.9	-0.292167	0.137847	-2.1195	0.034048	0.110117
chr6_28902004_28913085	630.483	-0.322268	0.152058	-2.11938	0.0340585	0.110117
chr17_79474501_79486923	2250.61	-0.285957	0.134963	-2.11878	0.0341088	0.110157
chr18_23793631_23796638	565.047	-0.42137	0.198881	-2.11871	0.034115	0.110157
chr7_77347638_77359761	631.454	-0.32057	0.151296	-2.11883	0.0341048	0.110157
chr19_24215455_24217541	523.409	-0.325156	0.153501	-2.11826	0.0341527	0.110231
chr3_49506934_49510140	848.793	-0.282579	0.133425	-2.11789	0.0341844	0.110251
chr7_5562467_5599183	3566.09	-0.285202	0.134666	-2.11784	0.0341883	0.110251
chr5_43063448_43076329	4811.38	-0.284161	0.134193	-2.11755	0.0342128	0.110282
chr15_23028174_23035164	1434.63	-0.345494	0.163211	-2.11686	0.034272	0.110378
chr4_100765997_100786222	1787.96	-0.295864	0.139765	-2.11687	0.0342707	0.110378
chr6_42736838_42760804	11057.9	-0.291729	0.13783	-2.11658	0.0342955	0.110406
chr4_169423770_169433495	703.658	-0.404693	0.191239	-2.11616	0.0343311	0.110473
chr14_96967704_96981360	1356.06	-0.296876	0.140333	-2.11551	0.0343862	0.110588
chr20_30101737_30130725	1396.04	-0.299711	0.141697	-2.11516	0.0344164	0.110588
chr22_43542130_43551223	542.47	-0.293079	0.138569	-2.11505	0.0344258	0.110588
chr3_5047909_5080550	1483.88	-0.28187	0.133258	-2.11521	0.0344118	0.110588
chr17_8041399_8080610	8091.8	-0.272019	0.128653	-2.11437	0.0344839	0.110727
chr7_6764590_6771080	570.219	-0.330897	0.156516	-2.11414	0.0345035	0.110742
chr11_68270520_68328023	2112.47	-0.298906	0.141407	-2.11379	0.0345329	0.110789
chr20_45887305_45904124	564.797	-0.308544	0.14603	-2.11289	0.0346103	0.11099
chr3_136467509_136473528	1914.76	-0.288009	0.136326	-2.11264	0.0346315	0.11101
chr12_57820261_57826165	1591.8	-0.277823	0.131518	-2.11243	0.0346493	0.11102
chr4_83192670_83214795	625.069	-0.357682	0.169346	-2.11214	0.0346744	0.111053
chr2_55448364_55462505	3240.03	-0.289656	0.13722	-2.11088	0.0347824	0.111223
chr2_61005725_61048107	1365.9	-0.278282	0.131843	-2.1107	0.0347979	0.111223
chr2_169436902_169451727	627.821	-0.397504	0.188344	-2.11053	0.0348131	0.111223
chr2_227655050_227666613	1187.56	-0.342289	0.162191	-2.1104	0.0348237	0.111223
chr21_38592312_38631510	1992.98	-0.25393	0.120337	-2.11016	0.0348443	0.111223
chr4_54922635_54931818	2281.66	-0.257813	0.122178	-2.11014	0.0348462	0.111223
chr9_438472_470971	1386.82	-0.285371	0.135177	-2.11109	0.0347643	0.111223
chrX_44757213_44786863	1219.99	-0.289213	0.137014	-2.11083	0.0347873	0.111223
chr15_90542822_90646493	8008.07	-0.272132	0.129017	-2.10927	0.0349211	0.111278
chr16_4355063_4358473	846.308	-0.29565	0.140168	-2.10925	0.0349229	0.111278
chr18_9061506_9159252	10851	-0.302623	0.143465	-2.10938	0.0349121	0.111278
chr2_227769382_227782283	1341.8	-0.358996	0.170164	-2.10971	0.0348832	0.111278
chr12_67661821_67679336	2752.32	-0.298375	0.141485	-2.10889	0.034954	0.11133
chr9_80550057_80564430	738.266	-0.316461	0.150076	-2.10867	0.0349729	0.111342
chr9_134103490_134155067	11150	-0.247046	0.117175	-2.10836	0.0350003	0.111382
chr1_22341708_22446111	11783.6	-0.288103	0.136671	-2.108	0.0350307	0.111383
chr17_63003337_63062443	6275.85	-0.283852	0.134648	-2.1081	0.035022	0.111383
chr2_237444581_237468063	3223.86	-0.280455	0.133057	-2.10777	0.0350507	0.111383
chr8_102138529_102152828	1127.14	-0.27325	0.129646	-2.10766	0.0350602	0.111383
chr10_63679048_63850572	19815.8	-0.300582	0.142666	-2.1069	0.0351265	0.11152
chr15_59267488_59274762	458.766	-0.426552	0.202479	-2.10665	0.0351478	0.11152
chr6_21831413_21857783	720.08	-0.292276	0.138739	-2.10666	0.0351467	0.11152
chr20_47802157_47805212	966.33	-0.294859	0.139988	-2.10631	0.0351771	0.111566
chr14_104855517_104862372	433.059	-0.33205	0.157697	-2.10563	0.0352366	0.111707
chr11_65393712_65433638	7925.53	-0.284544	0.135225	-2.10423	0.0353582	0.11195
chr8_135842999_135845907	677.018	-0.337063	0.160177	-2.10431	0.0353511	0.11195
chr9_135168360_135189173	672.477	-0.39553	0.187942	-2.10453	0.0353322	0.11195
chr10_17685252_17712235	3409.01	-0.289893	0.13784	-2.10312	0.0354555	0.112133
chr16_14722297_14751900	3113.26	-0.263661	0.125381	-2.10288	0.0354759	0.112133
chr8_42373887_42400668	2271.17	-0.246083	0.117013	-2.10304	0.0354626	0.112133
chr8_144361069_144364311	362.888	-0.302638	0.143909	-2.10298	0.0354673	0.112133
chr1_205560105_205602047	3738.19	-0.254231	0.120911	-2.10263	0.0354984	0.112139
chr15_66751404_66769683	762.642	-0.253645	0.120638	-2.10252	0.0355077	0.112139
chr12_112034927_112038110	699.154	-0.35135	0.16714	-2.10213	0.0355419	0.112152
chr3_15082218_15097503	613.503	-0.311066	0.147968	-2.10225	0.0355315	0.112152
chr17_37158501_37175823	745.998	-0.334871	0.159334	-2.10169	0.0355805	0.112227
chr8_95940440_95978924	2504.08	-0.314019	0.149447	-2.1012	0.0356236	0.112306
chrX_106906132_106928658	2979.69	-0.312699	0.148829	-2.10106	0.0356355	0.112306
chr3_4534203_4562121	2353.72	-0.298541	0.142145	-2.10026	0.0357061	0.112481
chr10_120453570_120461433	1009.79	-0.395946	0.188558	-2.09987	0.0357404	0.112498
chr6_6386065_6408366	751.019	-0.313181	0.149144	-2.09985	0.0357417	0.112498
chr15_60419057_60421677	609.673	-0.289779	0.138043	-2.09919	0.0358002	0.112635
chr8_134281672_134304185	686.354	-0.302894	0.144311	-2.0989	0.0358257	0.112668
chr17_9963104_9985474	489.392	-0.320121	0.152531	-2.09872	0.0358413	0.11267
chr15_83668640_83699562	1207.82	-0.308044	0.146795	-2.09845	0.0358651	0.112681
chr7_6416552_6484953	3241.27	-0.254557	0.121313	-2.09834	0.0358748	0.112681
chr16_11636491_11735409	12645.2	-0.257983	0.122959	-2.09812	0.0358942	0.112694
chr21_33027228_33037884	698.165	-0.312614	0.149019	-2.09781	0.0359216	0.112733
chr10_69609029_69610141	526.086	-0.288012	0.137345	-2.097	0.0359933	0.112911
chr12_92825628_92902182	7439.72	-0.320082	0.152664	-2.09665	0.036025	0.112915
chr8_134028262_134106175	12735.2	-0.245951	0.117302	-2.09673	0.0360172	0.112915
chr6_137527548_137562890	3326.62	-0.291599	0.139118	-2.09606	0.0360766	0.11303
chr2_127401952_127443890	4725.15	-0.260007	0.124093	-2.09527	0.0361474	0.113204
chr10_75738604_75753667	634.647	-0.293969	0.140316	-2.09505	0.0361665	0.113217
chr6_34282335_34343663	2361.34	-0.28773	0.137404	-2.09404	0.0362567	0.113452
chr16_28287047_28335171	3947.28	-0.275999	0.131834	-2.09354	0.0363013	0.113476
chr19_36377892_36406697	6359.86	-0.272761	0.130303	-2.09329	0.0363235	0.113476
chr21_35444480_35465523	1310.67	-0.302265	0.144396	-2.0933	0.0363225	0.113476
chr9_36127335_36166816	4134.07	-0.262815	0.125553	-2.09327	0.0363252	0.113476
chr1_1579207_1632201	5377.94	-0.285589	0.136472	-2.09266	0.03638	0.113529
chr1_151309718_151320973	1945.7	-0.301742	0.144249	-2.09182	0.0364548	0.113529
chr10_70981796_70994067	425.671	-0.339982	0.162575	-2.09123	0.0365074	0.113529
chr15_78453815_78466101	592.091	-0.371842	0.17776	-2.09182	0.0364543	0.113529
chr15_89164130_89209592	13628.1	-0.293951	0.140576	-2.09105	0.0365239	0.113529
chr16_4462827_4479940	3388.4	-0.274879	0.131419	-2.09161	0.0364731	0.113529
chr17_7736898_7756153	6935.39	-0.280949	0.134339	-2.09134	0.0364972	0.113529
chr19_4034863_4121437	5278.37	-0.24226	0.115765	-2.09269	0.0363764	0.113529
chr2_174774837_174831784	5561.14	-0.265136	0.126708	-2.0925	0.0363937	0.113529
chr6_143074501_143276247	28107.6	-0.310191	0.148246	-2.0924	0.036403	0.113529
chr8_8639122_8656189	560.5	-0.309495	0.148003	-2.09115	0.0365149	0.113529
chr9_134452674_134622913	17921.3	-0.249304	0.119214	-2.09123	0.0365077	0.113529
chr11_104903243_104916587	2943.28	-0.253348	0.121191	-2.09049	0.036574	0.113538
chr15_101707776_101751387	1351.9	-0.305489	0.146143	-2.09034	0.0365875	0.113538
chr5_65226502_65293721	2512.2	-0.270961	0.12962	-2.09043	0.0365794	0.113538
chr7_66118517_66120984	1003.57	-0.360519	0.172448	-2.0906	0.0365642	0.113538
chr19_42027532_42071144	6533.75	-0.31021	0.148419	-2.0901	0.0366085	0.113556
chr4_40121873_40129541	669.15	-0.405011	0.193806	-2.08978	0.0366377	0.113574
chr8_142215881_142289624	3226.02	-0.296194	0.14174	-2.0897	0.0366447	0.113574
chr16_85787588_85793933	860.691	-0.349559	0.167314	-2.08924	0.0366862	0.113656
chr17_16187816_16202279	1500.8	-0.271985	0.130237	-2.08839	0.0367629	0.113847
chr19_3603507_3617878	619.091	-0.314735	0.150829	-2.0867	0.0369149	0.114238
chr19_42299900_42316445	1790.47	-0.437583	0.209706	-2.08665	0.0369199	0.114238
chr1_46805863_46809632	1051.62	-0.289918	0.138967	-2.08625	0.0369563	0.114287
chr17_43221020_43253676	5542.65	-0.279712	0.134081	-2.08614	0.0369661	0.114287
chr3_128493513_128534176	4473.9	-0.29326	0.140618	-2.0855	0.0370237	0.11437
chr9_36485400_36504974	1786.22	-0.291811	0.139919	-2.08557	0.0370175	0.11437
chr14_35752943_35775059	2798.25	-0.25568	0.122621	-2.08512	0.037058	0.114399
chr17_2286116_2308530	4817.69	-0.306808	0.147157	-2.0849	0.0370788	0.114399
chr5_40429210_40443179	1505.72	-0.266562	0.127864	-2.08473	0.037094	0.114399
chr6_53323155_53330767	633.683	-0.326186	0.156439	-2.08506	0.0370639	0.114399
chr8_30577142_30585837	646.495	-0.313507	0.150404	-2.08443	0.0371208	0.114434
chr10_111652562_111676773	921.52	-0.305455	0.146579	-2.08389	0.0371698	0.114538
chr14_24764775_24770115	885.352	-0.314754	0.15106	-2.08363	0.0371938	0.114565
chr17_40259530_40288853	1694.9	-0.26793	0.12861	-2.08327	0.0372265	0.114619
chr10_97541576_97556292	984.821	-0.372683	0.17892	-2.08296	0.0372553	0.11466
chr1_40499627_40546165	7680.71	-0.260656	0.125198	-2.08195	0.0373474	0.114831
chr7_72381272_72501543	6193.45	-0.239272	0.114933	-2.08184	0.0373568	0.114831
chrX_78196051_78221587	4057.42	-0.324533	0.15587	-2.08207	0.0373359	0.114831
chr16_10406543_10434648	1065.18	-0.279813	0.134451	-2.08115	0.0374203	0.114979
chr17_19364336_19369859	623.968	-0.282672	0.135856	-2.08068	0.0374635	0.115064
chr12_8717991_8725970	392.227	-0.378393	0.181881	-2.08044	0.0374855	0.115085
chr16_21608278_21670936	5782.01	-0.254792	0.122486	-2.08017	0.0375096	0.115111
chr15_42781937_42803888	2581.84	-0.254914	0.122558	-2.07995	0.0375305	0.115129
chr10_120417413_120434457	529.361	-0.32625	0.156869	-2.07976	0.0375475	0.115133
chr7_135649154_135666716	1879.11	-0.308024	0.14813	-2.07942	0.037579	0.115183
chr10_97505518_97529070	1576.66	-0.267652	0.128814	-2.07781	0.0377266	0.115211
chr11_118638810_118664796	5552.78	-0.271078	0.130382	-2.07911	0.0376071	0.115211
chr12_92517502_92581104	17033.6	-0.29684	0.14284	-2.07813	0.0376976	0.115211
chr15_75929616_75933945	1082.13	-0.300418	0.144579	-2.07788	0.0377207	0.115211
chr17_74721155_74735173	4857.12	-0.279656	0.134553	-2.07841	0.0376715	0.115211
chr18_3582996_3607036	5501.97	-0.271442	0.130633	-2.07789	0.0377195	0.115211
chr21_48039910_48081591	6619.72	-0.296662	0.142705	-2.07885	0.0376314	0.115211
chr6_157339656_157355915	2655.93	-0.283239	0.136305	-2.07798	0.0377113	0.115211
chr9_114792086_114800843	485.56	-0.423675	0.2039	-2.07786	0.0377225	0.115211
chr1_26861767_26891620	3052.08	-0.291695	0.140436	-2.07707	0.0377951	0.115304
chr2_1512738_1523279	445.542	-0.423669	0.203969	-2.07712	0.0377902	0.115304
chr2_120932846_120940036	1367.01	-0.307096	0.147857	-2.07698	0.0378032	0.115304
chr1_160981223_160988785	938.047	-0.298545	0.143848	-2.07542	0.0379475	0.115464
chr10_6182726_6251667	5127.99	-0.245916	0.118513	-2.07501	0.0379857	0.115464
chr10_27442598_27446403	3992.68	-0.273935	0.132028	-2.07482	0.0380028	0.115464
chr14_21820163_21833746	373.074	-0.313619	0.151086	-2.07576	0.0379162	0.115464
chr16_28721620_28734666	562.936	-0.338536	0.163169	-2.07475	0.0380099	0.115464
chr18_13136607_13147545	367.39	-0.313633	0.151066	-2.07613	0.0378818	0.115464
chr3_49411022_49457000	3420.21	-0.277794	0.133873	-2.07506	0.0379813	0.115464
chr3_186232542_186252567	827.356	-0.338618	0.163108	-2.07603	0.037891	0.115464
chr3_191007720_191019457	677.886	-0.391397	0.188632	-2.07493	0.0379934	0.115464
chrX_64061528_64071348	514.935	-0.423085	0.203917	-2.07479	0.0380056	0.115464
chr13_26585348_26593328	456.885	-0.404265	0.194874	-2.07449	0.0380336	0.115484
chr15_70386323_70406918	1774.51	-0.288846	0.139247	-2.07435	0.0380473	0.115484
chr17_75176459_75186271	927.277	-0.364109	0.175597	-2.07355	0.0381209	0.11566
chr11_9252106_9302646	2916.61	-0.262765	0.126734	-2.07335	0.0381393	0.115669
chr11_68033299_68042419	1333.17	-0.337861	0.162987	-2.07293	0.0381784	0.115673
chr16_67513450_67517666	1423.93	-0.274668	0.132501	-2.07295	0.0381765	0.115673
chr3_196864508_196877354	581.618	-0.317275	0.153063	-2.07284	0.038187	0.115673
chr12_57440873_57502270	5547.85	-0.246452	0.118912	-2.07255	0.0382144	0.11571
chrX_13755250_13779555	1102.35	-0.262843	0.126843	-2.07219	0.0382481	0.115765
chr1_245006064_245030388	4648.65	-0.287584	0.138829	-2.0715	0.0383124	0.115892
chr3_113376711_113395868	990.126	-0.348311	0.168152	-2.0714	0.0383212	0.115892
chr12_69632347_69647136	1587.35	-0.277603	0.134049	-2.0709	0.0383677	0.115955
chr7_40005373_40028446	1152.94	-0.338786	0.163597	-2.07085	0.038373	0.115955
chr11_73678130_73742675	13195.5	-0.286305	0.138318	-2.0699	0.0384619	0.116068
chr2_25965476_25985153	654.135	-0.290169	0.140163	-2.07023	0.0384307	0.116068
chr7_4679914_4682755	684.558	-0.315662	0.152486	-2.07011	0.0384424	0.116068
chr8_26153455_26208597	2097.47	-0.280441	0.135493	-2.06979	0.0384724	0.116068
chr22_30607887_30619885	467.949	-0.340435	0.164522	-2.06924	0.0385235	0.116176
chr20_62351981_62383030	1998.77	-0.267818	0.129442	-2.06902	0.0385442	0.116191
chr11_93516896_93520018	915.652	-0.33868	0.163747	-2.06832	0.0386102	0.116234
chr17_17857032_17864520	1337.03	-0.337829	0.163367	-2.06791	0.0386482	0.116234
chr2_169305174_169350912	2762.66	-0.291771	0.141071	-2.06826	0.038616	0.116234
chr4_78044860_78089753	3042.44	-0.289363	0.139916	-2.06813	0.0386281	0.116234
chr7_150703956_150716182	1065.95	-0.299081	0.144632	-2.06788	0.0386517	0.116234
chr9_132217715_132224033	578.277	-0.350544	0.169463	-2.06856	0.038587	0.116234
chr1_65530430_65536197	3478.45	-0.282867	0.136894	-2.06632	0.0387981	0.116334
chr1_183590874_183605637	1689.91	-0.305954	0.148078	-2.06617	0.0388127	0.116334
chr10_99112714_99137237	1129.92	-0.317602	0.153719	-2.06612	0.038817	0.116334
chr14_21135908_21161280	1628.89	-0.308396	0.149229	-2.06659	0.0387725	0.116334
chr2_30532798_30563339	2771.55	-0.271256	0.131293	-2.06604	0.0388245	0.116334
chr3_101643368_101662238	1445.19	-0.341812	0.165408	-2.06648	0.038783	0.116334
chr5_61609893_61648411	1499.86	-0.267603	0.129497	-2.06648	0.0387828	0.116334
chr8_98651525_98664817	1587.23	-0.292782	0.141635	-2.06716	0.0387191	0.116334
chr9_96320701_96330873	852.731	-0.278704	0.134825	-2.06716	0.0387193	0.116334
chr1_156714701_156722577	1529.62	-0.287521	0.139203	-2.06549	0.0388771	0.116445
chr10_133777947_133790529	949.221	-0.357711	0.173302	-2.06409	0.0390089	0.116467
chr11_65353361_65357763	350.101	-0.36699	0.177792	-2.06415	0.0390037	0.116467
chr14_96161496_96206005	1829.29	-0.328483	0.159075	-2.06496	0.038927	0.116467
chr6_3053570_3070472	1888.8	-0.286751	0.138869	-2.0649	0.0389327	0.116467
chr6_13255961_13287091	2514.15	-0.328912	0.159345	-2.06415	0.0390036	0.116467
chr7_157404789_157420144	663.532	-0.321885	0.15594	-2.06417	0.0390021	0.116467
chr9_127621378_127636010	2361.93	-0.309145	0.149752	-2.06439	0.0389811	0.116467
chrX_123092842_123129358	3859.99	-0.292967	0.141896	-2.06466	0.0389553	0.116467
chr1_15841332_15854760	1976.43	-0.297054	0.144049	-2.06217	0.0391916	0.116549
chr1_16824425_16843134	999.181	-0.255568	0.123893	-2.0628	0.0391314	0.116549
chr10_90639360_90646875	1064.07	-0.302675	0.14676	-2.06238	0.0391719	0.116549
chr11_64004383_64010349	1814.48	-0.296366	0.143616	-2.0636	0.0390561	0.116549
chr15_93540617_93552213	394.904	-0.355243	0.172281	-2.062	0.0392077	0.116549
chr16_11443927_11456026	1062.84	-0.253239	0.12277	-2.06272	0.0391393	0.116549
chr20_5694041_5720055	1822.21	-0.29615	0.143574	-2.0627	0.0391412	0.116549
chr21_45274942_45287931	473.174	-0.307584	0.149165	-2.06205	0.0392034	0.116549
chr3_5007590_5031339	3031.75	-0.263975	0.127995	-2.06238	0.0391715	0.116549
chr3_184521632_184534908	1079.4	-0.270529	0.131173	-2.06238	0.0391711	0.116549
chr4_141710059_141731642	1096.62	-0.39135	0.189723	-2.06274	0.0391372	0.116549
chr16_53467632_53538684	10370.3	-0.272582	0.13226	-2.06095	0.0393079	0.116708
chr21_46711059_46725688	477.794	-0.350764	0.170181	-2.06112	0.0392913	0.116708
chr7_127043589_127058035	1647	-0.291196	0.141287	-2.06102	0.0393012	0.116708
chr6_132808877_132830985	1455.01	-0.385736	0.187191	-2.06066	0.0393355	0.116744
chr7_155077128_155093225	2511.56	-0.254141	0.123342	-2.06047	0.0393538	0.116752
chr16_50742554_50840625	6687.62	-0.277098	0.1345	-2.06021	0.0393786	0.116779
chr17_75851029_75884986	2728.97	-0.276749	0.134372	-2.05958	0.0394388	0.116873
chr3_46013707_46021736	440.069	-0.313187	0.152066	-2.05955	0.0394416	0.116873
chr12_48276066_48296100	707.37	-0.303893	0.147613	-2.05871	0.0395219	0.11688
chr16_70403710_70416092	1055.06	-0.298045	0.144766	-2.05881	0.0395129	0.11688
chr2_231635447_231662929	1066.67	-0.302482	0.146898	-2.05914	0.0394811	0.11688
chr4_144104261_144111280	1966.15	-0.290872	0.141271	-2.05897	0.0394972	0.11688
chr8_61756059_61844205	8989.75	-0.288616	0.140192	-2.05872	0.0395208	0.11688
chr1_207450610_207457832	415.25	-0.418432	0.203314	-2.05806	0.0395841	0.117012
chr6_91084811_91135609	1856.99	-0.32038	0.155682	-2.05792	0.0395978	0.117012
chr19_34744584_34765949	2900.54	-0.304838	0.148148	-2.05766	0.0396227	0.117039
chr8_67564609_67601744	3062.16	-0.283489	0.137786	-2.05746	0.0396416	0.117049
chr16_75649396_75663190	1364.15	-0.26297	0.127891	-2.05621	0.0397619	0.117085
chr17_19670933_19679035	867.36	-0.383305	0.186397	-2.05639	0.0397452	0.117085
chr17_41386862_41401165	1802.72	-0.273632	0.133045	-2.05669	0.0397156	0.117085
chr17_75953260_75960155	1180.24	-0.323535	0.157289	-2.05695	0.0396913	0.117085
chr19_48099598_48120017	1880.7	-0.292711	0.142356	-2.05619	0.0397639	0.117085
chr3_150942272_150949254	680.425	-0.346074	0.168334	-2.05587	0.0397946	0.117085
chr4_38982151_38989487	537.671	-0.282656	0.137456	-2.05634	0.0397497	0.117085
chr5_149777997_149816055	6109.77	-0.296522	0.14423	-2.05589	0.0397927	0.117085
chr9_114654364_114701265	2567.87	-0.27481	0.133626	-2.05655	0.0397293	0.117085
chr4_153167755_153179487	526.236	-0.334429	0.162716	-2.0553	0.0398504	0.117177
chr7_44835444_44838829	1302.52	-0.293726	0.142916	-2.05523	0.0398572	0.117177
chr19_44236398_44255654	527.605	-0.348333	0.169528	-2.05472	0.0399057	0.117274
chr17_37996828_38024560	4818.98	-0.298964	0.145519	-2.05447	0.0399301	0.1173
chr1_108437136_108443644	695.857	-0.36967	0.180073	-2.05289	0.0400836	0.117354
chr12_113339168_113365024	2053.07	-0.298811	0.145627	-2.05189	0.04018	0.117354
chr17_1458585_1535246	3421.06	-0.295071	0.143679	-2.05368	0.0400068	0.117354
chr17_46914690_46929908	1023.88	-0.292803	0.142723	-2.05154	0.0402141	0.117354
chr19_11073516_11091874	585.04	-0.322408	0.157138	-2.05176	0.0401934	0.117354
chr2_42395834_42424205	2771.49	-0.285512	0.139091	-2.0527	0.0401019	0.117354
chr2_65454185_65461528	1813.63	-0.292421	0.142415	-2.05331	0.0400427	0.117354
chr20_56963714_56996826	2578	-0.275541	0.134269	-2.05215	0.0401549	0.117354
chr3_31563413_31589443	2962.89	-0.297585	0.144898	-2.05375	0.0399994	0.117354
chr3_111832449_111855953	3406.58	-0.373097	0.181827	-2.05194	0.040176	0.117354
chr4_38780278_38794174	637.388	-0.32355	0.157616	-2.05277	0.0400945	0.117354
chr4_103678622_103682889	993.504	-0.320061	0.155892	-2.05309	0.040064	0.117354
chr5_139925872_139933905	1016.02	-0.289471	0.141066	-2.05203	0.0401664	0.117354
chr7_32918667_32946467	5126.8	-0.265628	0.129478	-2.05154	0.0402143	0.117354
chr7_64540456_64542244	371.869	-0.393024	0.191451	-2.05287	0.0400849	0.117354
chr8_22297225_22341661	4798.47	-0.275667	0.134262	-2.05321	0.0400526	0.117354
chrX_123002420_123013407	441.366	-0.37939	0.18493	-2.05153	0.0402151	0.117354
chr1_9134443_9144121	442.936	-0.343918	0.167684	-2.05098	0.0402685	0.117431
chr19_48823486_48838215	6753.4	-0.265622	0.129522	-2.05078	0.0402886	0.117431
chr20_43109652_43152064	3633.96	-0.259465	0.126512	-2.05091	0.0402758	0.117431
chr7_66047958_66058592	801.054	-0.300961	0.146778	-2.05045	0.0403205	0.117479
chr12_51750745_51790658	2157.85	-0.235901	0.115066	-2.05014	0.0403505	0.11749
chr19_10704213_10736033	5516.59	-0.277805	0.135537	-2.04967	0.0403966	0.11749
chr3_10214385_10322421	8408.19	-0.224216	0.109388	-2.04974	0.0403901	0.11749
chr3_128804870_128851348	5517.26	-0.281807	0.137493	-2.04961	0.0404027	0.11749
chr7_74131733_74217160	3855.75	-0.261806	0.127725	-2.04977	0.040387	0.11749
chr4_109262693_109294695	2147.74	-0.350628	0.171151	-2.04865	0.0404964	0.117716
chr1_8711356_8724912	524.267	-0.301938	0.14745	-2.04773	0.040586	0.11784
chr12_121272189_121294959	672.072	-0.338027	0.165072	-2.04775	0.0405847	0.11784
chr7_106765827_106768067	491.288	-0.363958	0.177731	-2.0478	0.0405792	0.11784
chr3_48544485_48566623	470.893	-0.287164	0.140258	-2.0474	0.0406191	0.11789
chr17_73482625_73494167	611.763	-0.282465	0.13799	-2.04699	0.0406588	0.117959
chr8_66909481_66922898	747.445	-0.317442	0.155093	-2.04678	0.0406799	0.117975
chr3_107240801_107244819	1027.65	-0.318628	0.155723	-2.04611	0.0407454	0.118073
chr9_72443430_72451270	659.883	-0.379874	0.185654	-2.04614	0.0407427	0.118073
chr1_53090216_53121950	5945.49	-0.23868	0.11676	-2.0442	0.0409336	0.118198
chr12_106663261_106676480	419.673	-0.435854	0.213151	-2.04481	0.0408733	0.118198
chr12_116985956_116999688	1203.13	-0.266112	0.130152	-2.04462	0.0408921	0.118198
chr16_47509853_47530712	1534.05	-0.321212	0.157143	-2.04407	0.0409462	0.118198
chr17_47872330_47915194	2281.72	-0.284646	0.139187	-2.04505	0.0408496	0.118198
chr20_42836773_42852071	3528.32	-0.302844	0.148145	-2.04423	0.0409305	0.118198
chr22_37516465_37574344	4733.5	-0.271934	0.133007	-2.04451	0.0409035	0.118198
chr3_150455559_150482360	2979.11	-0.279286	0.136595	-2.04463	0.0408912	0.118198
chr4_40056006_40073343	1868.22	-0.28322	0.138476	-2.04526	0.0408292	0.118198
chr9_80591142_80598719	513.514	-0.362199	0.177117	-2.04496	0.0408584	0.118198
chr12_76946010_76964045	2883.62	-0.272623	0.133411	-2.04348	0.0410051	0.118231
chr16_68094284_68177777	8001.77	-0.250257	0.122456	-2.04364	0.0409892	0.118231
chr6_35435400_35440275	790.754	-0.313722	0.153523	-2.04348	0.0410052	0.118231
chr3_112678380_112736187	5459.01	-0.269251	0.131805	-2.04279	0.041073	0.118381
chrX_39155033_39197605	2219.87	-0.286557	0.140302	-2.04243	0.0411093	0.11844
chr13_40996159_41027102	1067.8	-0.310095	0.151846	-2.04217	0.0411349	0.118469
chr8_67434905_67449505	2479.17	-0.261999	0.128362	-2.0411	0.0412411	0.118729
chr8_101912095_101967358	6460.58	-0.276014	0.135247	-2.04082	0.0412691	0.118764
chr14_105944295_105958813	3406.24	-0.318534	0.156153	-2.03988	0.0413618	0.118985
chr9_117349323_117359247	2552.45	-0.291068	0.142701	-2.0397	0.0413799	0.118991
chr8_37431474_37449849	680.769	-0.316961	0.15541	-2.03951	0.0413995	0.119002
chr11_118265362_118286036	3236.64	-0.308789	0.151489	-2.03835	0.0415146	0.119079
chr16_30074522_30089895	2734.98	-0.288936	0.141755	-2.03828	0.0415219	0.119079
chr16_88825317_88862185	2105.68	-0.252446	0.123833	-2.0386	0.04149	0.119079
chr2_64364713_64373162	1950.06	-0.318705	0.156331	-2.03866	0.0414841	0.119079
chr2_217041718_217076326	1266.43	-0.253547	0.124368	-2.03868	0.0414818	0.119079
chr5_39046350_39077693	3064.13	-0.244795	0.120092	-2.0384	0.0415097	0.119079
chr13_40759203_40784668	4446.35	-0.299155	0.146788	-2.03801	0.0415493	0.119112
chr22_40777273_40932108	10478.2	-0.269422	0.13223	-2.03752	0.0415978	0.11916
chr3_169816482_169899910	6732.81	-0.273173	0.134067	-2.03758	0.0415921	0.11916
chr21_32807365_32819849	444.39	-0.315138	0.154728	-2.03673	0.0416772	0.119342
chr10_88470481_88472348	435.13	-0.385026	0.18911	-2.03599	0.041751	0.119364
chr18_77158196_77167687	2226.68	-0.319112	0.156734	-2.03601	0.0417497	0.119364
chr19_55758922_55772641	4238.36	-0.261598	0.128483	-2.03604	0.0417459	0.119364
chr20_39705066_39728521	829.015	-0.267748	0.131508	-2.03598	0.0417521	0.119364
chr3_194807998_194825139	959.632	-0.275025	0.135091	-2.03586	0.0417647	0.119364
chr3_187455286_187467605	4855.84	-0.313277	0.153921	-2.03532	0.0418189	0.119473
chr10_88284027_88300319	522.398	-0.27459	0.134935	-2.03499	0.0418521	0.119523
chr2_98543093_98552934	604.528	-0.349448	0.171754	-2.03458	0.0418932	0.119595
chr5_156575331_156587279	603.456	-0.302062	0.148495	-2.03415	0.0419366	0.119673
chr16_71597591_71600533	728.153	-0.320968	0.157812	-2.03387	0.0419651	0.119709
chr2_203129673_203143789	2560.32	-0.279287	0.137338	-2.03357	0.0419947	0.119747
chr17_27941740_28106789	17942.5	-0.267653	0.131646	-2.03313	0.0420395	0.119829
chr1_11849924_11876222	1675.77	-0.285906	0.140672	-2.03243	0.04211	0.119857
chr1_207471394_207520974	6532.07	-0.28426	0.139847	-2.03264	0.0420884	0.119857
chr10_15138870_15143812	1083.67	-0.308938	0.152061	-2.03167	0.0421868	0.119857
chr11_12154352_12181672	910.582	-0.374092	0.18415	-2.03145	0.0422093	0.119857
chr11_60670468_60684343	3475.01	-0.283881	0.139706	-2.03199	0.0421548	0.119857
chr12_12582699_12639860	5924.88	-0.258905	0.127444	-2.03152	0.0422024	0.119857
chr12_92690991_92694499	438.676	-0.361766	0.177989	-2.03252	0.0421014	0.119857
chr18_2881042_2892280	714.233	-0.349149	0.171794	-2.03238	0.0421157	0.119857
chr4_73931045_73958704	4620.8	-0.246794	0.121483	-2.03152	0.0422028	0.119857
chr6_149637706_149642571	1395.48	-0.27376	0.13476	-2.03146	0.0422084	0.119857
chr2_61093988_61124423	5575.46	-0.270541	0.133196	-2.03115	0.0422394	0.119897
chr12_1012792_1031242	678.507	-0.293613	0.144566	-2.03099	0.0422555	0.119897
chr11_65119201_65130992	444.578	-0.298464	0.147011	-2.03022	0.042334	0.120075
chr15_72564168_72566233	519.613	-0.336303	0.16567	-2.02996	0.0423609	0.120105
chr1_154356863_154451190	7206.75	-0.283883	0.139878	-2.02951	0.0424063	0.12017
chr1_167511274_167519330	434.599	-0.377002	0.185776	-2.02934	0.0424235	0.12017
chr19_54691162_54696266	2265.57	-0.308388	0.151971	-2.02926	0.0424319	0.12017
chr3_195620712_195637170	4545.99	-0.276298	0.136168	-2.0291	0.0424483	0.120171
chr7_98966115_99003222	4081.54	-0.248285	0.122392	-2.02861	0.0424981	0.120267
chr1_178693528_178697997	837.136	-0.351344	0.17323	-2.0282	0.0425403	0.120277
chr5_55903649_55913054	967.642	-0.345657	0.170447	-2.02794	0.0425661	0.120277
chr6_31161964_31197015	4316.95	-0.274811	0.135501	-2.02811	0.0425494	0.120277
chr7_69288951_69293486	412.719	-0.386501	0.190587	-2.02795	0.0425651	0.120277
chr1_79084827_79130318	3754.46	-0.30657	0.151225	-2.02724	0.0426374	0.120367
chr12_56292692_56353533	9008.52	-0.256847	0.126693	-2.02731	0.0426307	0.120367
chr16_4505151_4586496	8691.01	-0.255537	0.126057	-2.02716	0.0426459	0.120367
chr17_33536868_33616734	12606.9	-0.281845	0.139053	-2.02689	0.0426735	0.120399
chr9_111856034_111874698	2139.1	-0.339844	0.167745	-2.02596	0.0427686	0.120622
chr14_70231252_70235187	2876.01	-0.28137	0.138931	-2.02526	0.0428411	0.120781
chr1_121253028_121262203	1020.12	-0.319823	0.15797	-2.02458	0.0429109	0.120897
chr14_35014882_35026632	2794.98	-0.347789	0.171805	-2.02432	0.0429373	0.120897
chr2_206939531_206953654	3344.52	-0.303628	0.149997	-2.02423	0.042947	0.120897
chr6_15287842_15347034	2880.67	-0.226124	0.111692	-2.02454	0.0429149	0.120897
chr1_83971921_83975853	872.263	-0.367501	0.18167	-2.0229	0.0430832	0.120917
chr10_121154330_121167592	556.644	-0.305668	0.151047	-2.02366	0.0430054	0.120917
chr14_90760800_90768506	397.171	-0.302862	0.149641	-2.02392	0.0429782	0.120917
chr15_91075855_91171832	11436.5	-0.314064	0.155235	-2.02315	0.0430579	0.120917
chr2_111603710_111635416	1936.24	-0.278771	0.137802	-2.02298	0.0430752	0.120917
chr3_119274305_119290299	423.516	-0.294182	0.145386	-2.02346	0.0430257	0.120917
chr5_64330434_64333774	808.08	-0.271672	0.134284	-2.02312	0.0430606	0.120917
chr6_110080828_110095021	507.747	-0.311332	0.153877	-2.02325	0.0430471	0.120917
chr20_46040115_46049888	1311.09	-0.338874	0.167533	-2.02273	0.0431012	0.120922
chr17_38220907_38232238	535.904	-0.360388	0.178207	-2.02229	0.0431459	0.120994
chr6_129810446_129820822	883.149	-0.317613	0.157066	-2.02217	0.0431591	0.120994
chrX_30607003_30636627	773.908	-0.263501	0.130335	-2.02172	0.0432052	0.121078
chr1_151863021_151879997	1968.56	-0.309651	0.153271	-2.02028	0.0433542	0.121187
chr11_121237808_121251824	710.526	-0.295373	0.146206	-2.02025	0.0433573	0.121187
chr12_11801113_11819986	2483.38	-0.278142	0.137672	-2.02032	0.0433507	0.121187
chr12_123319972_123322684	775.739	-0.271825	0.134545	-2.02032	0.0433501	0.121187
chr2_70294351_70339511	12170.4	-0.257575	0.127471	-2.02065	0.0433161	0.121187
chr4_185453408_185469967	3086.9	-0.299176	0.148077	-2.0204	0.0433415	0.121187
chr9_7613247_7627871	637.169	-0.336636	0.166581	-2.02086	0.0432947	0.121187
chr16_48570148_48596367	1228.6	-0.2464	0.121977	-2.02005	0.0433786	0.121201
chr19_3434218_3435782	513.335	-0.332146	0.164451	-2.01973	0.0434119	0.121249
chr1_114312147_114341210	2171.74	-0.304691	0.150895	-2.01923	0.0434634	0.121257
chr13_44867389_44881574	351.174	-0.249871	0.123745	-2.01924	0.0434619	0.121257
chr6_157097233_157131392	4518.85	-0.274757	0.136062	-2.01935	0.043451	0.121257
chr17_29810546_29849471	5242.6	-0.247432	0.122561	-2.01886	0.0435023	0.12132
chr4_164583093_164589382	968.13	-0.383226	0.189889	-2.01816	0.0435744	0.121476
chr17_20926754_20948534	1913.08	-0.279373	0.138467	-2.01761	0.043632	0.12149
chr4_40433340_40441586	457.562	-0.33699	0.167031	-2.01753	0.0436398	0.12149
chr7_74566637_74627478	3097.08	-0.290228	0.143856	-2.01749	0.0436443	0.12149
chr8_22874699_22877680	828.922	-0.3051	0.15122	-2.01759	0.0436335	0.12149
chr8_134927666_134933112	465.245	-0.41665	0.206545	-2.01723	0.0436716	0.121521
chr12_108123379_108155510	2074.37	-0.298443	0.147993	-2.01661	0.0437367	0.121612
chr3_13906082_13911655	688.732	-0.357155	0.177095	-2.01674	0.0437225	0.121612
chr12_25339068_25356010	1300.77	-0.29222	0.144955	-2.01593	0.0438068	0.121671
chr20_56274005_56286617	1168.91	-0.332909	0.165126	-2.01608	0.0437913	0.121671
chr22_42061508_42075299	611.449	-0.264261	0.131069	-2.0162	0.0437794	0.121671
chr10_105648781_105679302	3168.49	-0.263464	0.130761	-2.01486	0.0439197	0.121814
chr15_99178946_99208572	1974.4	-0.289982	0.143923	-2.01485	0.0439209	0.121814
chr20_49185872_49199532	475.523	-0.360806	0.17905	-2.01512	0.0438926	0.121814
chr6_108578497_108590848	1845.64	-0.2656	0.131823	-2.01482	0.0439233	0.121814
chr12_53759701_53791815	3581.81	-0.259968	0.129069	-2.01419	0.04399	0.121909
chr17_38246729_38297848	7298.85	-0.267853	0.132974	-2.01433	0.0439749	0.121909
chr13_74513622_74519159	489.696	-0.370485	0.183972	-2.01381	0.0440297	0.121973
chr1_206630248_206665359	1599.5	-0.251755	0.125189	-2.01099	0.0443262	0.122613
chr15_85855300_85875906	1453.84	-0.333916	0.166024	-2.01125	0.0442986	0.122613
chr3_143247008_143255533	597.52	-0.424414	0.211031	-2.01114	0.0443102	0.122613
chr7_5433472_5439388	1043.13	-0.301127	0.14972	-2.01126	0.0442976	0.122613
chr15_65566769_65571853	372.41	-0.350358	0.174242	-2.01075	0.0443514	0.122638
chr1_150942768_150952466	988.311	-0.262394	0.130539	-2.01008	0.0444232	0.122707
chr21_44524344_44531005	1452.45	-0.297143	0.14781	-2.0103	0.0443989	0.122707
chr5_216388_221383	1475.58	-0.261108	0.129901	-2.01005	0.0444254	0.122707
chr14_81396538_81409451	696.465	-0.271363	0.135038	-2.00954	0.0444801	0.122775
chr22_20223933_20234353	1242.92	-0.307543	0.153044	-2.00951	0.0444831	0.122775
chr11_62472980_62498176	4622.98	-0.259939	0.129385	-2.00903	0.0445337	0.12287
chr1_11778802_11809290	2116.3	-0.323371	0.161058	-2.0078	0.044665	0.123013
chr1_160308031_160317951	2097.98	-0.291823	0.145338	-2.0079	0.0446541	0.123013
chr15_64149147_64154926	1178.39	-0.320631	0.159695	-2.00777	0.0446677	0.123013
chr16_68448843_68469392	2060.72	-0.323128	0.160922	-2.00798	0.0446453	0.123013
chr2_64750173_64760609	2084.3	-0.301457	0.150126	-2.00803	0.0446402	0.123013
chr1_153512150_153520345	1295.3	-0.282376	0.14067	-2.00736	0.0447109	0.123057
chr2_135493316_135499168	403.61	-0.369046	0.183879	-2.007	0.0447496	0.123057
chr7_99776762_99781359	514.469	-0.355577	0.177157	-2.00714	0.0447353	0.123057
chr8_66623112_66766645	12009.3	-0.273562	0.136302	-2.00702	0.0447472	0.123057
chr12_31857713_31913054	4790.39	-0.272621	0.13587	-2.00649	0.0448038	0.123161
chr3_45633649_45654395	1367.15	-0.273034	0.1361	-2.00613	0.0448423	0.123222
chr18_8910535_8914414	377.374	-0.400504	0.199665	-2.00588	0.0448687	0.123249
chr12_98884906_98936790	4284.91	-0.255445	0.127361	-2.00569	0.0448898	0.123262
chr11_93470388_93475765	1713.35	-0.328902	0.164025	-2.00519	0.0449425	0.123361
chr12_56371041_56384979	378.959	-0.339652	0.1694	-2.00503	0.0449598	0.123363
chr6_43334655_43353087	1731.31	-0.306776	0.153028	-2.0047	0.0449948	0.123414
chr1_24213832_24243458	1715.34	-0.32627	0.162778	-2.00439	0.0450283	0.123461
chr8_29346939_29357935	2338.01	-0.282064	0.140788	-2.00346	0.0451278	0.123689
chr1_1184446_1207530	652.092	-0.314335	0.15694	-2.0029	0.0451878	0.123716
chr20_35118770_35130088	433.944	-0.330753	0.165149	-2.00276	0.0452032	0.123716
chr5_96205288_96360058	16264	-0.275884	0.137752	-2.00275	0.0452037	0.123716
chrX_3729583_3735243	902.352	-0.276816	0.138213	-2.00282	0.0451967	0.123716
chr1_117900217_117913130	1475.7	-0.300685	0.150245	-2.0013	0.0453601	0.123762
chr1_222628144_222650459	353.075	-0.242803	0.121302	-2.00164	0.0453238	0.123762
chr17_46188013_46201244	665.525	-0.264532	0.132183	-2.00126	0.0453644	0.123762
chr22_35746327_35773984	779.622	-0.286966	0.143366	-2.00163	0.0453249	0.123762
chr3_72358354_72361197	347.736	-0.362849	0.181285	-2.00154	0.0453342	0.123762
chr3_170584704_170588613	1158.27	-0.280112	0.139938	-2.00169	0.0453182	0.123762
chr3_187516563_187529918	379.109	-0.275191	0.137533	-2.00092	0.0454013	0.123762
chr5_175066523_175081420	474.652	-0.349422	0.174632	-2.0009	0.0454027	0.123762
chr7_26331023_26376593	3014.56	-0.294312	0.147032	-2.00168	0.0453188	0.123762
chr7_143069850_143087252	1932.21	-0.279749	0.13979	-2.00121	0.0453693	0.123762
chr9_136521365_136575573	5264.81	-0.258054	0.128969	-2.00091	0.0454024	0.123762
chr6_36459518_36525578	8506.97	-0.29516	0.14754	-2.00054	0.0454415	0.123823
chr11_75525180_75551126	2059.85	-0.294451	0.147238	-1.99983	0.0455182	0.123835
chr12_123243903_123256658	383.652	-0.325487	0.162798	-1.99933	0.0455731	0.123835
chr2_61734847_61767398	2837.38	-0.248536	0.124283	-1.99976	0.045526	0.123835
chr4_37978343_38007459	1567.01	-0.276807	0.138453	-1.99928	0.045578	0.123835
chr5_172431271_172465103	1805.75	-0.283866	0.141967	-1.99953	0.0455512	0.123835
chr6_42894220_42911106	3729.84	-0.294307	0.147184	-1.99958	0.0455455	0.123835
chr7_86812214_86850260	5275.92	-0.282681	0.141362	-1.99969	0.0455333	0.123835
chrX_128888948_128943320	6520.65	-0.239463	0.119717	-2.00023	0.0454751	0.123835
chr2_61720220_61732639	532.149	-0.311498	0.155848	-1.99874	0.0456369	0.123901
chr2_219258619_219272346	3656.7	-0.271273	0.135721	-1.99875	0.0456351	0.123901
chr20_24006113_24033715	2517.42	-0.270887	0.135542	-1.99855	0.0456572	0.123901
chr9_33413076_33418405	677.176	-0.339005	0.169635	-1.99844	0.0456687	0.123901
chr1_110038625_110049703	2731.55	-0.310794	0.155972	-1.99263	0.0463016	0.123956
chr1_151276116_151294092	486.535	-0.297362	0.148971	-1.9961	0.0459227	0.123956
chr1_183924865_183937646	711.817	-0.314733	0.157658	-1.9963	0.0459016	0.123956
chr10_6128156_6135219	617.559	-0.279423	0.140221	-1.99273	0.0462909	0.123956
chr11_610323_617262	1370.6	-0.291491	0.146005	-1.99644	0.0458857	0.123956
chr11_10457852_10483024	2357.58	-0.25596	0.128422	-1.99312	0.0462488	0.123956
chr11_72515496_72547584	4119.04	-0.265475	0.13299	-1.9962	0.0459123	0.123956
chr12_6881657_6905185	2773.51	-0.262729	0.131834	-1.99288	0.0462742	0.123956
chr12_22777528_22791742	1831.35	-0.259983	0.130176	-1.99716	0.0458081	0.123956
chr12_92370481_92378810	443.992	-0.402564	0.202009	-1.9928	0.0462834	0.123956
chr12_121565915_121584864	1199.26	-0.284104	0.142501	-1.9937	0.0461851	0.123956
chr13_34296938_34319154	653.758	-0.27446	0.137583	-1.99486	0.0460579	0.123956
chr15_44870633_44891253	754.138	-0.255976	0.128114	-1.99804	0.0457126	0.123956
chr16_3173764_3180207	789.954	-0.311026	0.155968	-1.99417	0.0461337	0.123956
chr16_25006972_25085502	6256.93	-0.277996	0.139241	-1.99651	0.0458783	0.123956
chr16_30876243_30897816	1729.36	-0.248649	0.124694	-1.99407	0.0461443	0.123956
chr16_88682656_88721417	2762.17	-0.285464	0.143193	-1.99357	0.0461994	0.123956
chr17_29864560_29877813	356.492	-0.340131	0.170682	-1.99278	0.046286	0.123956
chr17_64322180_64336379	992.156	-0.36464	0.18272	-1.99562	0.0459753	0.123956
chr19_8941780_8944108	686.424	-0.333954	0.167575	-1.99286	0.046277	0.123956
chr2_106741506_106786514	3976.03	-0.273988	0.137288	-1.99572	0.0459645	0.123956
chr2_118561125_118588278	2486.17	-0.230335	0.115434	-1.99539	0.0460006	0.123956
chr2_118812193_118818237	433.02	-0.320803	0.160811	-1.9949	0.0460535	0.123956
chr3_50369381_50379656	2560.17	-0.275658	0.138016	-1.99729	0.0457942	0.123956
chr3_170091901_170102845	388.528	-0.307522	0.154054	-1.9962	0.0459121	0.123956
chr4_2903114_2959814	2766.78	-0.245521	0.122997	-1.99616	0.0459167	0.123956
chr4_38307901_38338393	2723.36	-0.281687	0.141287	-1.99372	0.0461827	0.123956
chr4_146097799_146102624	2173.72	-0.245395	0.123069	-1.99396	0.0461567	0.123956
chr5_55343489_55406876	5581.01	-0.3223	0.161363	-1.99735	0.0457869	0.123956
chr6_22023555_22064997	1927.7	-0.305878	0.153465	-1.99314	0.046246	0.123956
chr6_24799292_25057215	35768.3	-0.280382	0.14049	-1.99575	0.0459611	0.123956
chr7_143512250_143534682	2802.85	-0.302131	0.151346	-1.99628	0.045903	0.123956
chr8_61692571_61710930	2101.81	-0.315144	0.157971	-1.99495	0.0460485	0.123956
chr8_130946001_131029906	7803.59	-0.241551	0.121143	-1.99394	0.0461585	0.123956
chr8_131255778_131265165	1565.15	-0.301786	0.15114	-1.99673	0.0458543	0.123956
chr9_140015731_140024795	623.696	-0.29931	0.150094	-1.99415	0.0461353	0.123956
chrX_52963523_52989101	1140.71	-0.258148	0.129345	-1.99581	0.0459549	0.123956
chr4_124317438_124343893	991.95	-0.252775	0.126866	-1.99246	0.0463203	0.123962
chr9_91536848_91552144	457.358	-0.269219	0.135132	-1.99226	0.0463422	0.123977
chr17_62126053_62170866	3241.2	-0.278633	0.13989	-1.99179	0.0463938	0.123998
chr18_3245573_3279887	7008.94	-0.238427	0.119708	-1.99174	0.0463999	0.123998
chr19_18575047_18637478	3569.26	-0.287597	0.144383	-1.9919	0.0463818	0.123998
chr10_61639340_61669482	1942.48	-0.272897	0.137061	-1.99106	0.0464739	0.124152
chr15_93435823_93440215	383.416	-0.364454	0.18307	-1.99078	0.0465046	0.124189
chr16_31124290_31154832	1911.88	-0.25413	0.127676	-1.99042	0.0465444	0.124207
chr2_20516688_20552888	2838.17	-0.259059	0.130144	-1.99056	0.0465288	0.124207
chr15_83477892_83482725	3391.1	-0.287275	0.144345	-1.9902	0.0465684	0.124227
chr4_79695995_79703479	1712.3	-0.266261	0.133802	-1.98997	0.0465941	0.124251
chr2_201717498_201730697	4571.84	-0.271239	0.136316	-1.98979	0.0466145	0.124261
chr11_95847361_96013287	14780.5	-0.30619	0.153959	-1.98878	0.0467258	0.124514
chr12_4377212_4412327	4211.76	-0.247203	0.124312	-1.98856	0.0467494	0.124532
chr12_49521553_49526218	1578.74	-0.279828	0.140754	-1.98806	0.0468049	0.124591
chr7_36803360_36835440	7455.36	-0.246567	0.124021	-1.98811	0.0467992	0.124591
chr12_32417424_32427677	960.206	-0.297056	0.149455	-1.9876	0.0468561	0.124639
chr20_3868594_3889787	2059.18	-0.263051	0.132338	-1.98773	0.0468419	0.124639
chr13_28711753_28715839	1567.69	-0.279942	0.140863	-1.98733	0.0468856	0.12465
chr2_162016103_162027884	2377.81	-0.27845	0.14012	-1.98723	0.0468973	0.12465
chr21_40718412_40722138	1352.54	-0.26902	0.135413	-1.98666	0.0469602	0.12465
chr5_6711853_6738345	1766.33	-0.250546	0.126104	-1.98682	0.046942	0.12465
chr5_138890169_138905894	575.951	-0.308741	0.155405	-1.98668	0.0469577	0.12465
chrX_149857843_149873145	1496.29	-0.306545	0.154295	-1.98675	0.0469505	0.12465
chr7_128163540_128184070	1900.41	-0.289408	0.145708	-1.98622	0.0470087	0.124735
chr10_112561921_112579246	1250.99	-0.288697	0.145426	-1.98518	0.047125	0.124808
chr13_52367745_52411721	6978.35	-0.286498	0.144292	-1.98555	0.0470835	0.124808
chr17_45712013_45758406	4328.79	-0.265142	0.133573	-1.985	0.0471446	0.124808
chr21_43341676_43349979	1560.92	-0.281692	0.141916	-1.98492	0.0471531	0.124808
chr3_53194195_53225850	1362.49	-0.307033	0.154673	-1.98504	0.04714	0.124808
chr7_36997336_37015910	877.411	-0.264645	0.133321	-1.98503	0.047141	0.124808
chr7_92460095_92466810	920.619	-0.264918	0.133423	-1.98555	0.0470831	0.124808
chr5_14992582_14997841	403.575	-0.397806	0.200432	-1.98474	0.047173	0.124817
chr10_28688308_28701383	766.55	-0.320906	0.161798	-1.98338	0.0473254	0.125034
chr12_132549234_132565991	591.878	-0.343745	0.173313	-1.98338	0.047325	0.125034
chr16_74590515_74654681	4592.08	-0.262915	0.132567	-1.98326	0.0473385	0.125034
chr3_58018563_58027757	379.93	-0.308889	0.155744	-1.98332	0.0473322	0.125034
chr3_186847199_186849978	830.893	-0.329328	0.166053	-1.98327	0.0473374	0.125034
chr5_175954068_175983174	6388.68	-0.266633	0.134461	-1.98298	0.0473692	0.125071
chr18_60796552_60831512	3228.55	-0.290058	0.146307	-1.98253	0.0474197	0.12516
chr5_138837155_138859248	905.05	-0.234251	0.118167	-1.98238	0.0474367	0.125161
chr13_100112836_100118340	673.978	-0.319787	0.161351	-1.98194	0.0474859	0.125245
chr3_169742580_169775988	1020.02	-0.277354	0.139951	-1.98179	0.0475022	0.125245
chr15_44037507_44046624	1877.66	-0.276381	0.139494	-1.98132	0.047556	0.125343
chr2_240319977_240324147	1833.85	-0.322999	0.163037	-1.98113	0.0475762	0.125352
chr19_34704699_34717234	685.669	-0.324342	0.163734	-1.9809	0.0476024	0.125377
chr3_142164248_142167880	2308.45	-0.281448	0.142102	-1.98061	0.0476354	0.12542
chr6_31559115_31565575	694.042	-0.318874	0.161043	-1.98005	0.0476974	0.125539
chr1_168194738_168199230	846.384	-0.292173	0.147608	-1.97939	0.0477721	0.125577
chr11_60208253_60250139	2162.02	-0.339002	0.171322	-1.97873	0.0478459	0.125577
chr11_65690087_65709385	1318.16	-0.236103	0.119308	-1.97894	0.0478227	0.125577
chr22_24425705_24436969	743.779	-0.374954	0.189447	-1.9792	0.0477932	0.125577
chr3_56898657_56963256	4284.91	-0.267847	0.13536	-1.97878	0.0478413	0.125577
chr3_135901922_135917466	4062.05	-0.282775	0.142886	-1.97903	0.0478128	0.125577
chr4_40174810_40327410	34513.2	-0.310738	0.156959	-1.97974	0.0477323	0.125577
chr8_2034257_2111478	4389.93	-0.299289	0.15124	-1.97891	0.0478266	0.125577
chr18_60944593_60987783	3159.94	-0.280251	0.141643	-1.97857	0.0478645	0.125581
chr1_224000674_224023949	893.494	-0.246575	0.124691	-1.9775	0.0479855	0.125855
chr12_58144947_58150887	941.246	-0.297974	0.150772	-1.97631	0.0481192	0.126081
chr13_21044009_21051733	1089.71	-0.285622	0.144524	-1.97629	0.0481222	0.126081
chr14_103855317_103895879	1877.61	-0.268786	0.135988	-1.97654	0.0480937	0.126081
chr15_92394883_92405136	1347.02	-0.246127	0.124562	-1.97594	0.0481614	0.126139
chr7_6660249_6678644	810.417	-0.256511	0.129846	-1.97551	0.0482106	0.126224
chr10_94448728_94473153	1159.33	-0.351571	0.178017	-1.97493	0.0482763	0.126352
chr1_182808019_182811006	654.897	-0.347319	0.175906	-1.97446	0.0483298	0.126398
chr12_51874966_51878938	418.472	-0.380637	0.192831	-1.97394	0.0483884	0.126398
chr18_19199646_19210288	347.473	-0.348699	0.176622	-1.97426	0.048352	0.126398
chr2_240127014_240260124	10107.4	-0.257378	0.130385	-1.97398	0.0483843	0.126398
chr20_20714256_20724732	361.4	-0.297718	0.150788	-1.97442	0.048334	0.126398
chr5_98361164_98382083	2089.16	-0.260338	0.131891	-1.97388	0.0483952	0.126398
chr1_161181037_161191052	1778.07	-0.285877	0.144893	-1.97303	0.0484925	0.126441
chr12_57854942_57885657	7440.48	-0.23128	0.117223	-1.973	0.048496	0.126441
chr16_69597261_69604079	2079.89	-0.286719	0.145319	-1.97304	0.0484914	0.126441
chr20_61545956_61562326	3182.75	-0.249923	0.126657	-1.97322	0.0484701	0.126441
chr22_19820321_19837433	446.84	-0.272475	0.138079	-1.97333	0.0484581	0.126441
chr7_104844676_104866066	873.197	-0.285271	0.144623	-1.97252	0.0485505	0.126539
chr13_31306935_31327927	2433.83	-0.314584	0.159508	-1.97221	0.0485859	0.126543
chr2_242799931_242831545	1543.58	-0.292328	0.148222	-1.97224	0.0485828	0.126543
chr17_57699772_57755029	2237.24	-0.267253	0.13552	-1.97206	0.0486029	0.126543
chr2_131128273_131137722	771.045	-0.28257	0.143299	-1.9719	0.0486215	0.126548
chr2_216938763_216951370	1218.71	-0.288467	0.146303	-1.97171	0.0486424	0.126558
chr16_68502965_68505734	441.314	-0.321566	0.163113	-1.97143	0.0486742	0.126597
chr16_29711248_29770646	6592.97	-0.23526	0.11938	-1.97068	0.0487603	0.126651
chr17_48796378_48799753	1284.43	-0.270047	0.137034	-1.97066	0.0487627	0.126651
chr6_150988918_151025592	1714.4	-0.324441	0.164634	-1.97068	0.0487603	0.126651
chr8_19700464_19704908	511.82	-0.367963	0.186699	-1.97089	0.0487359	0.126651
chr11_2402125_2423228	1723.37	-0.314946	0.15983	-1.97051	0.0487805	0.126653
chr1_244208319_244241543	5675.1	-0.293732	0.149096	-1.97009	0.0488279	0.126664
chr17_79526474_79534038	346.493	-0.368797	0.187197	-1.97009	0.0488275	0.126664
chr3_18930583_18942926	663.621	-0.315683	0.160243	-1.97003	0.0488353	0.126664
chr11_64035331_64040095	1397.19	-0.305484	0.15508	-1.96985	0.0488561	0.126674
chr15_64182908_64199660	1169.97	-0.229407	0.116485	-1.9694	0.0489066	0.126726
chr17_gl000206_random_36242_40879	363.697	-0.417659	0.212093	-1.96923	0.048927	0.126726
chr20_57452285_57484046	3130.9	-0.259191	0.131616	-1.9693	0.048919	0.126726
chr1_150532294_150561390	15236.2	-0.27285	0.138592	-1.96872	0.0489851	0.12679
chr1_173977445_173992882	1343.26	-0.26916	0.136719	-1.96872	0.0489856	0.12679
chr8_134135457_134165782	1903.41	-0.308652	0.156798	-1.96846	0.0490149	0.126822
chr7_104985320_105008912	2678.7	-0.300771	0.152828	-1.96804	0.0490638	0.126905
chr1_29487123_29509319	1958.14	-0.270352	0.137481	-1.96646	0.0492456	0.12698
chr1_169592242_169596377	350.94	-0.453347	0.230465	-1.9671	0.0491721	0.12698
chr1_224613290_224624243	2082.07	-0.242022	0.123013	-1.96745	0.0491311	0.12698
chr11_65827671_65914157	10951.9	-0.262579	0.133523	-1.96654	0.0492357	0.12698
chr15_44116372_44120456	1133.15	-0.273372	0.139	-1.9667	0.0492174	0.12698
chr19_23455660_23458413	458.814	-0.309083	0.157126	-1.9671	0.0491716	0.12698
chr2_225628563_225654867	862.647	-0.272666	0.138643	-1.96668	0.0492199	0.12698
chr2_235299562_235305065	488.689	-0.349643	0.177789	-1.96661	0.0492276	0.12698
chr9_127949079_127964044	3367.27	-0.293119	0.14902	-1.96698	0.0491856	0.12698
chr12_107702687_107725050	1788.24	-0.274599	0.139656	-1.96626	0.0492687	0.126996
chr5_88109520_88130402	1881.34	-0.32898	0.167362	-1.96568	0.049336	0.127082
chr5_157283486_157286466	793.933	-0.296413	0.150786	-1.96579	0.0493233	0.127082
chr20_52429811_52567084	10805.4	-0.25	0.127195	-1.9655	0.0493568	0.127092
chr9_37187219_37212892	1709.95	-0.348371	0.17726	-1.96531	0.0493785	0.127104
chr1_145395945_145399640	614.006	-0.341306	0.173708	-1.96483	0.0494342	0.127117
chr13_50068982_50078615	1706.93	-0.268174	0.136486	-1.96484	0.0494324	0.127117
chr2_74157200_74234970	4403.37	-0.252202	0.128342	-1.96508	0.049405	0.127117
chr1_232712358_232757124	1340.29	-0.285445	0.145351	-1.96383	0.0495498	0.127152
chr10_80998971_81011267	1261.11	-0.30944	0.157553	-1.96403	0.0495266	0.127152
chr12_131351804_131365464	1172.7	-0.293058	0.149175	-1.96453	0.0494682	0.127152
chr19_59064585_59071928	2270.43	-0.294839	0.150128	-1.96392	0.0495392	0.127152
chr3_112178154_112235053	5720.97	-0.332568	0.16934	-1.96391	0.0495403	0.127152
chr6_149077902_149103056	1719.65	-0.286934	0.146096	-1.96401	0.0495285	0.127152
chr2_127518744_127521437	439.236	-0.383942	0.195563	-1.96327	0.0496147	0.127275
chr5_56456298_56516713	6219.75	-0.279893	0.142616	-1.96256	0.0496973	0.127443
chr9_37273757_37308797	2145.6	-0.350011	0.178388	-1.96207	0.0497539	0.127544
chr2_27434100_27437969	1928.03	-0.281891	0.143684	-1.96188	0.0497765	0.127559
chr2_48086318_48098492	575.417	-0.272007	0.138677	-1.96144	0.0498277	0.127646
chr3_140953486_140993099	2579.37	-0.327058	0.166786	-1.96094	0.0498855	0.127751
chr8_8703034_8743161	2041.74	-0.286756	0.146293	-1.96015	0.0499784	0.127945
chr14_61787508_62045927	43324	-0.246078	0.125568	-1.95973	0.0500277	0.127983
chr17_76166842_76176997	598.989	-0.319731	0.163141	-1.95985	0.0500138	0.127983
chr1_36265501_36278038	872.185	-0.24558	0.125338	-1.95934	0.0500728	0.128055
chr11_35143396_35280259	22908.8	-0.275939	0.14086	-1.95896	0.0501174	0.128082
chr19_35693991_35712703	5267.69	-0.291666	0.148929	-1.95843	0.0501802	0.128082
chr19_49953665_49957962	1901.88	-0.279004	0.142499	-1.95794	0.0502374	0.128082
chr3_48586493_48598245	412.317	-0.350485	0.178968	-1.95837	0.0501864	0.128082
chr3_107937774_107944341	2231.28	-0.316448	0.161573	-1.95854	0.0501668	0.128082
chr4_38817035_38822400	392.702	-0.45314	0.231418	-1.9581	0.0502178	0.128082
chr4_71544478_71557579	1444.81	-0.274271	0.140061	-1.95823	0.0502028	0.128082
chr6_36057970_36114970	7208.84	-0.263156	0.1344	-1.95801	0.0502288	0.128082
chr7_149318269_149322402	511.47	-0.341649	0.174436	-1.95859	0.050161	0.128082
chr16_3847808_3873193	744.918	-0.312606	0.159704	-1.95742	0.0502984	0.128128
chr3_44986806_45062946	3113.51	-0.254587	0.130067	-1.95735	0.0503068	0.128128
chr3_57773565_57802595	1047.22	-0.277546	0.141787	-1.95748	0.0502908	0.128128
chr2_234139345_234202007	6354.56	-0.260082	0.132889	-1.95714	0.0503305	0.128145
chr6_32983226_32999469	3289.19	-0.33857	0.173007	-1.95697	0.0503508	0.128153
chr6_139348561_139353353	1023.45	-0.258523	0.132115	-1.9568	0.0503712	0.128162
chr12_56034806_56045469	607.78	-0.305783	0.156305	-1.95632	0.0504276	0.128194
chr2_220038444_220047882	2815.1	-0.2614	0.133648	-1.95589	0.0504781	0.128194
chr22_50732067_50753811	779.814	-0.333865	0.170655	-1.95638	0.0504204	0.128194
chr3_31502678_31506262	565.417	-0.370198	0.189261	-1.95602	0.0504629	0.128194
chr6_47165235_47172289	501.698	-0.291297	0.148939	-1.95582	0.0504868	0.128194
chr7_47610237_47622036	468.768	-0.335233	0.171389	-1.95598	0.0504672	0.128194
chr10_35725148_35753202	2092.46	-0.277117	0.141763	-1.9548	0.0506068	0.128238
chr19_36134009_36141875	807.934	-0.302395	0.154673	-1.95506	0.0505765	0.128238
chr2_87010050_87089858	7492.98	-0.249104	0.127428	-1.95486	0.0505999	0.128238
chr20_23337332_23352550	2303.65	-0.270925	0.13858	-1.955	0.0505825	0.128238
chr5_43028378_43051259	6520.06	-0.245739	0.125678	-1.95531	0.0505463	0.128238
chr6_130339419_130355456	1507.67	-0.300309	0.153582	-1.95536	0.0505406	0.128238
chr5_150130782_150145171	1825.76	-0.262688	0.134392	-1.95465	0.0506248	0.12824
chr1_243659138_243672645	531.824	-0.305296	0.156287	-1.95343	0.0507684	0.128271
chr11_67249567_67260059	2739.15	-0.294116	0.150561	-1.95347	0.0507638	0.128271
chr14_100522990_100614337	19534.9	-0.249979	0.127972	-1.95339	0.050774	0.128271
chr17_63518579_63558213	1950.41	-0.285423	0.146103	-1.95357	0.0507521	0.128271
chr18_60855083_60904613	3276.43	-0.277688	0.142136	-1.95369	0.0507381	0.128271
chr20_39619428_39637261	483.706	-0.298263	0.152629	-1.95417	0.0506807	0.128271
chr4_3293856_3307952	355.316	-0.355398	0.181925	-1.95354	0.0507559	0.128271
chr5_16596064_16631326	3826.19	-0.269665	0.138047	-1.95343	0.0507687	0.128271
chr15_93345184_93393599	9584.16	-0.284638	0.145727	-1.95323	0.0507924	0.128274
chr8_6574402_6614279	2312.66	-0.253307	0.1297	-1.95303	0.0508161	0.128291
chr6_119652921_119676877	1833.81	-0.27627	0.141487	-1.95262	0.0508643	0.128369
chr20_47846570_47865378	550.011	-0.246478	0.126248	-1.95234	0.0508976	0.12841
chr4_16198100_16240154	3120.7	-0.274146	0.140443	-1.952	0.0509377	0.128468
chr15_70727071_70803292	1784.85	-0.28072	0.143829	-1.95176	0.0509666	0.128498
chr10_125793724_125803338	689.749	-0.36363	0.186358	-1.95124	0.0510286	0.128611
chr14_99448984_99461749	395.329	-0.344219	0.176467	-1.95062	0.0511028	0.128619
chr19_49135501_49143912	1973.85	-0.280327	0.143718	-1.95053	0.0511131	0.128619
chr3_14180762_14190251	2697.95	-0.257905	0.132209	-1.95074	0.0510879	0.128619
chr3_36905466_36968019	7442.65	-0.259106	0.132841	-1.95049	0.0511176	0.128619
chr5_142216438_142226499	403.972	-0.264094	0.135385	-1.95068	0.0510945	0.128619
chr16_28112550_28224064	15817.2	-0.26565	0.136221	-1.95013	0.05116	0.128682
chr8_37593530_37597317	1618.87	-0.304279	0.156042	-1.94998	0.0511789	0.128686
chr1_145109636_145268815	15289.6	-0.236776	0.121533	-1.94824	0.0513858	0.128853
chr10_957184_991309	1491.65	-0.236976	0.121682	-1.9475	0.0514745	0.128853
chr11_60698980_60722894	1212.6	-0.318232	0.163329	-1.94842	0.0513652	0.128853
chr12_14766243_14775352	352.231	-0.336988	0.172992	-1.94799	0.0514158	0.128853
chr12_123006625_123012947	1619.28	-0.274832	0.141011	-1.94901	0.0512938	0.128853
chr13_47116919_47130722	983.124	-0.253432	0.130072	-1.9484	0.0513673	0.128853
chr15_99911136_99928372	502.323	-0.384959	0.197678	-1.9474	0.0514863	0.128853
chr19_36230877_36237554	2603.56	-0.270505	0.138892	-1.94759	0.0514644	0.128853
chr19_56185129_56199948	1121.32	-0.298918	0.153426	-1.94829	0.0513802	0.128853
chr20_47323293_47456174	11306.7	-0.25314	0.129981	-1.94752	0.0514727	0.128853
chr20_47882434_47890330	495.53	-0.285019	0.146297	-1.94823	0.051388	0.128853
chr6_21876707_21888000	1243.29	-0.322524	0.165495	-1.94885	0.0513137	0.128853
chr6_167493074_167555792	5123.79	-0.281063	0.144212	-1.94896	0.0513002	0.128853
chr7_47754685_47766693	383.947	-0.381203	0.195731	-1.94759	0.0514644	0.128853
chr9_112699258_112738076	2752.56	-0.255611	0.131278	-1.9471	0.0515227	0.128901
chr16_89599274_89632529	2383.4	-0.245685	0.126206	-1.9467	0.0515707	0.128978
chr17_33486893_33520458	2350.33	-0.311524	0.160045	-1.94648	0.0515972	0.128994
chr18_43774059_43810238	1639.88	-0.299402	0.153838	-1.94622	0.0516284	0.128994
chr2_27613276_27624300	697.151	-0.29005	0.149029	-1.94627	0.0516226	0.128994
chr14_45712408_45724065	1547.12	-0.260786	0.134022	-1.94585	0.0516731	0.129043
chr7_149542296_149572375	2741.31	-0.260396	0.133827	-1.94577	0.0516828	0.129043
chr12_28342497_28344847	1232.96	-0.301397	0.154971	-1.94486	0.0517913	0.129271
chr16_88919218_88924607	535.149	-0.318592	0.163881	-1.94404	0.0518906	0.129476
chr5_74964965_74974626	401.768	-0.336828	0.173315	-1.94345	0.0519622	0.129611
chr3_69106472_69115746	1015.91	-0.313469	0.161337	-1.94294	0.0520232	0.12972
chr16_71756669_71762998	548.279	-0.306879	0.158014	-1.94211	0.0521243	0.129929
chr10_28831642_28859054	1087.31	-0.271779	0.139983	-1.94151	0.0521964	0.130065
chr1_145381766_145383465	419.166	-0.346015	0.178237	-1.94132	0.0522195	0.13008
chr9_125596976_125612943	673.606	-0.360152	0.185585	-1.94063	0.0523034	0.130245
chr12_93770564_93844466	5814.51	-0.245287	0.126426	-1.94017	0.0523589	0.130319
chr17_16438541_16441339	645.599	-0.309344	0.159451	-1.94006	0.052372	0.130319
chr2_30641146_30663867	1935.89	-0.287336	0.148114	-1.93996	0.052385	0.130319
chr14_55337227_55370131	2773.53	-0.254881	0.131397	-1.93978	0.0524063	0.130328
chr14_75082292_75093950	531.18	-0.294487	0.151848	-1.93935	0.0524582	0.130345
chr3_121367939_121386944	2892.92	-0.251491	0.129682	-1.9393	0.0524653	0.130345
chr6_111180203_111205965	3270.34	-0.27836	0.14353	-1.93938	0.0524555	0.130345
chr9_127878752_127896145	860.804	-0.280979	0.144906	-1.93904	0.0524963	0.130379
chr11_124812617_124821816	390.625	-0.332383	0.171455	-1.93861	0.0525494	0.130381
chr13_51373403_51386098	487.18	-0.379792	0.195885	-1.93885	0.0525194	0.130381
chr17_7209431_7219450	3912.18	-0.282664	0.145799	-1.93873	0.0525348	0.130381
chr1_24789386_24868136	11093.4	-0.291976	0.150739	-1.93697	0.0527496	0.130402
chr11_62646333_62650923	1426.68	-0.285803	0.147547	-1.93703	0.0527417	0.130402
chr14_69237600_69289483	13494.1	-0.237902	0.122739	-1.93828	0.0525887	0.130402
chr21_44764944_44783656	818.996	-0.244098	0.125963	-1.93785	0.0526409	0.130402
chr3_52025040_52030330	644.896	-0.303095	0.156436	-1.9375	0.0526846	0.130402
chr3_150316644_150327526	2107.15	-0.256848	0.13254	-1.93788	0.0526375	0.130402
chr4_2413245_2416542	600.762	-0.32043	0.165366	-1.9377	0.0526593	0.130402
chr6_149448321_149475913	2743.04	-0.335034	0.172939	-1.93729	0.0527094	0.130402
chr7_73597113_73657345	2298.06	-0.235818	0.121729	-1.93724	0.0527154	0.130402
chr7_121000763_121032427	2150.01	-0.353838	0.182614	-1.93763	0.0526684	0.130402
chr7_130784828_130809457	3762.38	-0.24797	0.127978	-1.9376	0.0526718	0.130402
chr2_219080858_219107612	4460.01	-0.245127	0.126597	-1.93627	0.052835	0.13057
chr12_51631428_51642516	2457.62	-0.284845	0.147141	-1.93586	0.0528845	0.13065
chr11_46613920_46616218	538.456	-0.305647	0.15798	-1.93471	0.0530255	0.130715
chr12_68040594_68063329	2358.52	-0.24132	0.124713	-1.93501	0.0529894	0.130715
chr19_50834355_50872830	2409.24	-0.301416	0.155736	-1.93543	0.0529372	0.130715
chr3_59963969_60013383	5423.25	-0.286469	0.148044	-1.93503	0.0529866	0.130715
chr4_40809117_40827974	402.858	-0.351234	0.181532	-1.93484	0.0530103	0.130715
chr5_36870162_36882593	2791.78	-0.271053	0.140104	-1.93465	0.053033	0.130715
chr8_38644176_38666068	2549.33	-0.253999	0.131244	-1.93532	0.0529514	0.130715
chr8_131053779_131093822	2086.17	-0.258409	0.133594	-1.93429	0.053078	0.130783
chr4_48724951_48783846	3139.32	-0.261645	0.135347	-1.93315	0.0532178	0.131084
chr9_86273673_86291932	563.413	-0.292584	0.151364	-1.93298	0.0532382	0.131091
chr14_102549038_102555421	1406.03	-0.30527	0.158032	-1.93171	0.0533959	0.131393
chr18_20808029_20818489	574.807	-0.292759	0.15155	-1.93176	0.0533893	0.131393
chr7_150298509_150388169	15922	-0.30764	0.159271	-1.93155	0.0534146	0.131396
chr3_47199162_47207593	1867.42	-0.272615	0.141166	-1.93117	0.0534624	0.13147
chr11_10613813_10646801	2054.22	-0.312054	0.161613	-1.93087	0.0534992	0.131474
chr20_404852_420221	561.95	-0.295815	0.153199	-1.93092	0.0534925	0.131474
chr1_38386465_38397933	810.78	-0.279175	0.144599	-1.93068	0.0535232	0.13149
chr2_37376590_37384945	961.94	-0.273674	0.141772	-1.93038	0.0535592	0.131492
chr8_103395515_103425928	2105.9	-0.276957	0.143468	-1.93045	0.0535517	0.131492
chr10_31072602_31081850	548.595	-0.29533	0.15302	-1.93001	0.053606	0.131521
chr10_88963437_88979778	378.733	-0.236176	0.12238	-1.92987	0.0536235	0.131521
chr12_50898270_50936926	4120.25	-0.276063	0.14303	-1.93011	0.0535933	0.131521
chr2_128919773_128928281	616.821	-0.317953	0.164801	-1.92931	0.0536925	0.131647
chr1_227949092_227963611	514.068	-0.252781	0.131049	-1.9289	0.0537431	0.131658
chr2_9677541_9693881	1365.89	-0.320888	0.166362	-1.92885	0.0537497	0.131658
chr4_111114251_111119744	684.955	-0.303955	0.157583	-1.92885	0.0537495	0.131658
chr5_148889824_148956490	4529.21	-0.250318	0.129787	-1.92868	0.0537707	0.131666
chr6_17696548_17715831	2438.02	-0.26648	0.138188	-1.92839	0.0538067	0.131668
chr6_25961610_25994154	3707.74	-0.251299	0.130315	-1.92839	0.0538065	0.131668
chr3_43052348_43068025	1603.48	-0.27816	0.144298	-1.92768	0.053895	0.131841
chr2_102526436_102539243	418.587	-0.317813	0.164936	-1.92689	0.0539927	0.132037
chr18_74716310_74733523	500.016	-0.305503	0.158561	-1.92672	0.0540141	0.132046
chr22_38877103_38909234	4031.52	-0.239462	0.124317	-1.92621	0.0540778	0.132159
chr14_65670795_65677648	773.447	-0.284688	0.147817	-1.92595	0.0541109	0.132171
chr2_134911497_135083432	11554.3	-0.29378	0.152554	-1.92575	0.0541356	0.132171
chr8_8992465_9005719	406.982	-0.295816	0.153599	-1.92589	0.0541182	0.132171
chr19_56164624_56170262	2201.96	-0.275956	0.143313	-1.92555	0.0541608	0.132189
chr12_122580643_122607055	1737.51	-0.232207	0.120614	-1.92521	0.0542034	0.13225
chr15_90434766_90438097	885.688	-0.275781	0.143274	-1.92485	0.0542479	0.132289
chr2_89484546_89508455	359.218	-0.38988	0.202557	-1.9248	0.0542549	0.132289
chr20_2260760_2296262	1287.99	-0.363651	0.188971	-1.92438	0.0543075	0.132375
chr7_135615537_135624650	378.259	-0.278512	0.144747	-1.92413	0.0543386	0.132407
chr17_4612596_4640438	3349.3	-0.245693	0.127709	-1.92386	0.0543727	0.132447
chr19_3970661_3990621	1853.58	-0.286721	0.149096	-1.92307	0.0544718	0.132645
chr21_35498201_35506197	533.127	-0.344713	0.179293	-1.92263	0.0545267	0.132736
chr20_44598306_44601739	2643.32	-0.282563	0.147015	-1.922	0.0546056	0.132759
chr22_43307597_43334167	1820.85	-0.314133	0.163421	-1.92224	0.0545759	0.132759
chr8_6546946_6549376	544.931	-0.358664	0.186611	-1.92199	0.054607	0.132759
chrX_13064611_13113665	9041.02	-0.28502	0.148267	-1.92235	0.0545621	0.132759
chr14_64203969_64229157	761.536	-0.291836	0.151864	-1.92169	0.054645	0.132808
chr15_28371874_28399373	1061.37	-0.615916	0.320651	-1.92083	0.0547531	0.132941
chr16_16422109_16450968	373.058	-0.226439	0.117881	-1.92091	0.0547428	0.132941
chr19_3125442_3143507	675.98	-0.235681	0.122682	-1.92107	0.0547227	0.132941
chr4_141631806_141666275	1203.48	-0.3078	0.160258	-1.92065	0.0547753	0.132952
chr13_20531141_20536710	1629.37	-0.300152	0.156302	-1.92033	0.0548162	0.133008
chr8_8241392_8255511	350.672	-0.340865	0.177541	-1.91992	0.0548683	0.133092
chr5_138628885_138646759	2128.15	-0.273562	0.142499	-1.91974	0.0548901	0.133101
chr5_137877381_137881829	2947.88	-0.284527	0.148283	-1.91881	0.0550083	0.133345
chr1_145499229_145503515	365.675	-0.37636	0.196174	-1.9185	0.0550473	0.133356
chr12_12678895_12686767	561.15	-0.370601	0.193224	-1.91798	0.0551136	0.133356
chr17_62529808_62551579	618.748	-0.278695	0.14531	-1.91793	0.0551197	0.133356
chr20_57694821_57704286	2432.91	-0.324888	0.169393	-1.91795	0.0551174	0.133356
chr21_37605603_37637243	1336.82	-0.254323	0.1326	-1.91798	0.0551136	0.133356
chr7_130053922_130084415	1845.24	-0.296634	0.154627	-1.91839	0.0550622	0.133356
chr22_43357578_43378784	633.901	-0.311274	0.162323	-1.91762	0.0551597	0.133392
chr3_58089407_58103123	538.659	-0.299909	0.156408	-1.91748	0.0551767	0.133392
chr5_163334759_163344725	1309.44	-0.282833	0.147509	-1.91739	0.0551888	0.133392
chr7_155462896_155478635	471.503	-0.36578	0.190784	-1.91725	0.0552061	0.133392
chr12_47584111_47647894	8241.94	-0.257797	0.134475	-1.91707	0.0552293	0.133406
chr13_114144412_114150883	500.611	-0.297846	0.155417	-1.91643	0.0553102	0.133558
chr20_56252032_56259139	722.101	-0.356732	0.186215	-1.9157	0.0554037	0.133697
chr7_6064804_6072259	557.698	-0.29283	0.152853	-1.91577	0.0553947	0.133697
chr5_40669589_40695188	4990.31	-0.256453	0.133897	-1.9153	0.0554544	0.133733
chr6_6794041_6824352	773.678	-0.264118	0.137889	-1.91544	0.0554368	0.133733
chr1_12490725_12542027	3900.04	-0.267662	0.139792	-1.91471	0.0555292	0.133785
chr16_53124247_53134747	796.711	-0.348465	0.181984	-1.91481	0.0555173	0.133785
chr5_111067053_111078975	464.64	-0.329377	0.172008	-1.91489	0.055506	0.133785
chr2_238580232_238662374	11882.8	-0.24352	0.127229	-1.91402	0.0556173	0.133826
chr5_179033833_179061920	2715.16	-0.255853	0.133673	-1.91402	0.0556179	0.133826
chr8_129664785_129672524	366.103	-0.404249	0.211186	-1.91419	0.0555959	0.133826
chr9_320233_360271	1129.77	-0.224576	0.117324	-1.91415	0.0556008	0.133826
chr14_72049506_72072952	845.419	-0.333466	0.174243	-1.91379	0.0556465	0.133852
chr16_1457874_1472644	1592.63	-0.282266	0.147513	-1.9135	0.0556841	0.133882
chr2_172173882_172193571	1712.64	-0.365955	0.191262	-1.91337	0.0557008	0.133882
chr6_15244777_15272417	3496.31	-0.241017	0.125971	-1.91328	0.0557125	0.133882
chr4_2747009_2755373	374.903	-0.297943	0.155757	-1.91287	0.0557645	0.133921
chr7_8074388_8088230	463.881	-0.339825	0.177644	-1.91296	0.055753	0.133921
chr14_24568771_24579452	689.543	-0.306024	0.160027	-1.91232	0.0558348	0.133935
chr15_30904212_30920891	2885.57	-0.251286	0.131415	-1.91215	0.055857	0.133935
chr15_44088542_44113275	1340.32	-0.269433	0.140894	-1.91231	0.0558359	0.133935
chr16_29085432_29185787	8954.86	-0.231966	0.121279	-1.91266	0.0557915	0.133935
chr22_29187222_29220598	4195.69	-0.290422	0.151885	-1.91213	0.0558601	0.133935
chr4_56811210_56825571	2649.17	-0.265877	0.139064	-1.91191	0.0558879	0.133959
chr11_128140931_128222048	22560.9	-0.304877	0.159551	-1.91085	0.0560239	0.134199
chr15_64380358_64409986	3361.41	-0.283207	0.14822	-1.91071	0.0560416	0.134199
chr7_150100725_150108556	2305.01	-0.268082	0.140295	-1.91084	0.0560248	0.134199
chr20_48954906_48967204	650.463	-0.341351	0.1787	-1.91019	0.0561086	0.134316
chr1_232048376_232066520	989.969	-0.32032	0.167713	-1.90993	0.0561422	0.134354
chrX_119690456_119696670	1448.46	-0.270212	0.141495	-1.90969	0.0561729	0.134384
chr11_123323481_123336953	559.955	-0.273111	0.143051	-1.90918	0.0562382	0.13439
chr12_74930711_74936712	1981.62	-0.24601	0.12887	-1.90898	0.0562651	0.13439
chr14_75980469_76011327	2658.06	-0.284364	0.148961	-1.90898	0.0562648	0.13439
chr22_18476974_18494078	1179.32	-0.317714	0.166421	-1.9091	0.0562492	0.13439
chr5_49928355_50047045	10623.4	-0.264725	0.138649	-1.90932	0.056221	0.13439
chr7_gl000195_random_29956_33826	5124.58	-0.269165	0.141053	-1.90825	0.0563593	0.134572
chr15_100154236_100172139	884.615	-0.316355	0.165804	-1.90801	0.0563894	0.134601
chr11_6727322_6771284	6752.18	-0.26525	0.139087	-1.90709	0.0565095	0.134673
chr12_92396321_92475050	6312.64	-0.311266	0.163214	-1.9071	0.0565081	0.134673
chr22_40292684_40377661	17254.3	-0.26065	0.136645	-1.9075	0.0564561	0.134673
chr8_128746355_128755298	2153.68	-0.327116	0.171521	-1.90715	0.0565015	0.134673
chr9_129151850_129186460	1103.83	-0.269086	0.141085	-1.90726	0.0564865	0.134673
chr1_235046980_235123551	6102.22	-0.262814	0.137851	-1.90651	0.0565844	0.13478
chr15_50727992_50741201	676.069	-0.300003	0.157372	-1.90632	0.0566083	0.13478
chr7_151534373_151549283	644.334	-0.326315	0.171166	-1.90642	0.0565958	0.13478
chr10_14541171_14661113	15158.6	-0.264115	0.138567	-1.90605	0.0566437	0.134811
chr19_10206522_10218645	2787.87	-0.243452	0.127733	-1.90594	0.0566575	0.134811
chr12_95374744_95385125	861.256	-0.3118	0.163634	-1.90547	0.056719	0.134915
chr11_129985909_129998844	985.114	-0.323984	0.170043	-1.90531	0.0567404	0.134923
chr9_117089100_117161361	20475.1	-0.241576	0.126826	-1.90479	0.0568078	0.13504
chr13_99848649_99984513	23861.6	-0.283431	0.14888	-1.90376	0.0569412	0.135251
chr6_119396854_119400529	397.544	-0.355712	0.186835	-1.90388	0.0569256	0.135251
chrX_103354361_103370479	741.825	-0.278269	0.146174	-1.90369	0.0569507	0.135251
chr12_123346811_123389889	4540.11	-0.252456	0.132638	-1.90335	0.0569944	0.135269
chr8_82087983_82104599	655.376	-0.347819	0.182729	-1.90346	0.0569801	0.135269
chr1_67876043_67897370	2173.79	-0.266254	0.139899	-1.90319	0.0570162	0.135278
chr15_50715887_50719095	1613.22	-0.26884	0.141335	-1.90215	0.0571511	0.135555
chr3_141456318_141463276	1382.35	-0.271505	0.142757	-1.90187	0.0571875	0.135598
chr15_93554365_93573363	876.492	-0.254267	0.133731	-1.90134	0.0572576	0.135639
chr18_48677421_48681653	987.409	-0.295541	0.155439	-1.90133	0.0572589	0.135639
chr6_4058559_4066674	403.297	-0.26766	0.140757	-1.90157	0.057227	0.135639
chr17_25960111_25969987	364.568	-0.361495	0.190151	-1.90109	0.0572896	0.135669
chr1_36945841_36953671	557.462	-0.354254	0.186407	-1.90043	0.0573761	0.135745
chr12_109106438_109128609	1160.77	-0.272184	0.143221	-1.90044	0.0573749	0.135745
chr19_16649328_16659923	1006.28	-0.281304	0.148019	-1.90046	0.0573729	0.135745
chr2_96863772_96891935	1920.69	-0.228325	0.120187	-1.89975	0.0574665	0.135916
chr4_87930388_87948770	852.822	-0.346816	0.182624	-1.89907	0.0575554	0.136083
chr11_118173166_118225032	14600.4	-0.248364	0.130808	-1.89869	0.0576054	0.13614
chr14_98600627_98698318	19205.1	-0.279992	0.147478	-1.89853	0.0576262	0.13614
chr2_209174348_209186896	1001.42	-0.337518	0.177784	-1.89847	0.0576339	0.13614
chr16_66548969_66561644	2625.54	-0.266601	0.140467	-1.89796	0.0577017	0.136257
chr1_145312715_145368042	1848.01	-0.202315	0.106669	-1.89666	0.0578724	0.136319
chr10_31422378_31435544	512.302	-0.278764	0.146968	-1.89677	0.0578585	0.136319
chr10_85935803_85951420	621.21	-0.269525	0.1421	-1.89673	0.0578633	0.136319
chr13_108863913_108877872	1837.78	-0.27858	0.14688	-1.89665	0.0578737	0.136319
chr17_3946261_3962871	467.41	-0.306771	0.161738	-1.89671	0.057866	0.136319
chr2_208389088_208412351	5379.32	-0.240037	0.126535	-1.897	0.0578282	0.136319
chr6_31630536_31635283	1525.3	-0.296909	0.156539	-1.89671	0.0578668	0.136319
chr7_37372768_37403883	2144.95	-0.266586	0.140499	-1.89743	0.0577714	0.136319
chr10_111885698_111901193	591.608	-0.302447	0.159516	-1.89603	0.0579562	0.136471
chr2_171897682_171901835	639.459	-0.335597	0.177033	-1.89568	0.0580026	0.136537
chr1_186622095_186630030	427.569	-0.305762	0.161366	-1.89484	0.0581142	0.136757
chr7_21978303_21982903	359.884	-0.389861	0.205826	-1.89413	0.0582075	0.136848
chr7_26188441_26250589	5899.65	-0.246115	0.129932	-1.89418	0.0582009	0.136848
chr8_22550992_22581246	1826.58	-0.277701	0.146612	-1.89413	0.0582078	0.136848
chr1_167056327_167090849	2829.95	-0.274209	0.144781	-1.89396	0.0582305	0.136858
chr16_75678807_75687580	2757.88	-0.262188	0.138476	-1.89338	0.0583078	0.136912
chr6_7106856_7170481	5187.01	-0.252325	0.133267	-1.89337	0.0583082	0.136912
chr7_129586521_129593220	2189.92	-0.293391	0.154956	-1.89338	0.0583072	0.136912
chr1_149899044_149903959	1532.06	-0.213207	0.112625	-1.89307	0.0583488	0.136964
chr1_108368031_108388205	1459.39	-0.298494	0.15773	-1.89244	0.058433	0.13699
chr12_80312023_80326773	614.146	-0.310213	0.163909	-1.89259	0.0584118	0.13699
chr21_47027318_47038530	879.281	-0.291421	0.153985	-1.89253	0.05842	0.13699
chr9_95167978_95176992	549.288	-0.323784	0.17106	-1.89281	0.0583832	0.13699
chr2_26988971_26997557	396.863	-0.312962	0.165399	-1.89216	0.0584691	0.137032
chr17_62788829_62806124	591.947	-0.270617	0.143049	-1.89178	0.0585207	0.13711
chr11_66359957_66391271	4013.27	-0.283648	0.149988	-1.89114	0.058606	0.137267
chr1_28819885_28842554	2289.41	-0.252227	0.133391	-1.89088	0.0586399	0.13728
chr1_147833199_147933790	9953.11	-0.254139	0.134455	-1.89014	0.058739	0.13728
chr1_154755874_154764605	828.765	-0.325586	0.172237	-1.89033	0.0587135	0.13728
chr1_161342633_161380508	3013.79	-0.250191	0.132364	-1.89017	0.0587348	0.13728
chr15_31271310_31281485	444.971	-0.283963	0.150207	-1.89048	0.0586944	0.13728
chr2_137038107_137042792	466.747	-0.334913	0.17719	-1.89014	0.0587395	0.13728
chr6_157295997_157310006	433.803	-0.341048	0.180436	-1.89013	0.0587401	0.13728
chr14_25096366_25104384	940.868	0.399369	0.211388	1.88927	0.0588553	0.13745
chr3_170963390_170988644	3121.1	-0.284515	0.150593	-1.8893	0.0588517	0.13745
chr5_109181530_109212164	2130.12	-0.30543	0.161674	-1.88918	0.0588678	0.13745
chr3_149529633_149535707	1844.98	-0.2732	0.14463	-1.88896	0.0588972	0.137476
chr15_32904456_32910210	2032.63	-0.260942	0.138151	-1.88882	0.058916	0.137477
chr10_75666161_75700485	729.825	-0.358154	0.189633	-1.88866	0.058937	0.137483
chr1_108614816_108627124	1597.92	-0.317291	0.16804	-1.88819	0.0590004	0.137505
chr1_151019141_151033616	6578.88	-0.244903	0.129713	-1.88804	0.05902	0.137505
chr11_45943909_45960568	1217.91	-0.313861	0.166235	-1.88806	0.0590181	0.137505
chr12_125385832_125426314	5860.52	-0.261893	0.138707	-1.8881	0.0590129	0.137505
chr12_57905268_57923436	3194.18	-0.268797	0.142394	-1.8877	0.0590664	0.137571
chr17_30208881_30220124	675.008	-0.353867	0.187507	-1.88722	0.0591312	0.137636
chr2_237875691_237898414	1504.14	-0.264983	0.140407	-1.88725	0.0591271	0.137636
chr6_36546972_36584122	5103.25	-0.279625	0.148181	-1.88705	0.0591538	0.137646
chr6_134693030_134701055	550.866	-0.334855	0.177463	-1.8869	0.0591743	0.137651
chr10_133741032_133752940	420.081	-0.275127	0.145836	-1.88655	0.0592205	0.137691
chr18_56344429_56365881	1319.32	-0.362435	0.192121	-1.88649	0.0592285	0.137691
chr14_89894227_89955727	3352.06	-0.240947	0.127789	-1.8855	0.0593621	0.137831
chr7_16723961_16735438	367.587	-0.332948	0.176575	-1.88559	0.0593504	0.137831
chr7_130594537_130647306	5361.1	-0.262989	0.139462	-1.88574	0.0593294	0.137831
chr7_157638011_157648456	825.592	-0.23319	0.123663	-1.88569	0.0593366	0.137831
chrX_109121160_109133790	429.573	-0.309759	0.16434	-1.88486	0.0594484	0.137988
chrX_20430086_20471343	1653.47	-0.298836	0.158622	-1.88395	0.0595711	0.13823
chr6_116782692_116798408	984.052	-0.297959	0.158174	-1.88374	0.0595998	0.138254
chr18_21580293_21611739	3844.43	-0.26906	0.142846	-1.88357	0.059623	0.138265
chr21_37502452_37532270	1143.85	-0.262563	0.139408	-1.88342	0.0596432	0.138269
chr5_179148509_179175517	1952.64	-0.266273	0.141398	-1.88315	0.0596802	0.138312
chr14_93568720_93583175	1358.99	-0.234243	0.124425	-1.8826	0.0597552	0.138443
chr1_45178368_45197774	3102.75	-0.253284	0.13456	-1.88231	0.0597941	0.138453
chr1_156929019_156934392	439.159	-0.327552	0.174043	-1.88202	0.0598335	0.138453
chr3_56726333_56849878	13580.7	-0.235954	0.125359	-1.88222	0.0598059	0.138453
chr7_2797014_2813376	519.212	-0.274705	0.145963	-1.88202	0.0598336	0.138453
chr18_13352298_13384323	2894.04	-0.278196	0.147846	-1.88165	0.0598829	0.13848
chr4_84108554_84182155	5368.98	-0.301659	0.160304	-1.88179	0.0598647	0.13848
chr5_172190681_172235222	8976.81	-0.242034	0.128637	-1.88152	0.0599008	0.13848
chr1_153800689_153903796	4673.02	-0.223997	0.119074	-1.88115	0.0599512	0.138485
chr1_229991049_230003489	433.407	-0.301029	0.160028	-1.8811	0.0599582	0.138485
chr6_135373387_135376720	1191.6	-0.302733	0.160913	-1.88134	0.0599255	0.138485
chr12_96584734_96610404	2474.6	-0.238928	0.127044	-1.88067	0.0600171	0.1385
chr2_70356677_70372285	7254.94	-0.237102	0.126073	-1.88067	0.0600167	0.1385
chr4_22669273_22691374	1281.99	-0.317639	0.168899	-1.88065	0.0600202	0.1385
chr12_68567005_68584368	1623.33	-0.339503	0.180612	-1.87973	0.0601444	0.138549
chr14_65388696_65407275	1665.84	-0.282971	0.150504	-1.88015	0.0600875	0.138549
chr16_28648404_28674686	408.581	-0.227442	0.121001	-1.87967	0.0601525	0.138549
chr20_54975222_55029083	3431.81	-0.232752	0.1238	-1.88007	0.0600988	0.138549
chr8_125605000_125702010	7475.56	-0.297581	0.158315	-1.87967	0.0601525	0.138549
chr9_90112618_90135699	796.393	-0.238193	0.126676	-1.88033	0.0600626	0.138549
chr11_10817375_10827042	663.179	-0.289601	0.154132	-1.87891	0.0602566	0.138742
chr12_827904_841250	1576.12	-0.358261	0.190687	-1.87879	0.0602733	0.138742
chr1_35953854_35986020	2065.49	-0.275241	0.146552	-1.87811	0.0603658	0.138851
chr1_144928636_144937098	1480.46	-0.264681	0.140935	-1.87803	0.0603766	0.138851
chr13_32604661_32628812	1723.17	-0.260574	0.138733	-1.87824	0.0603484	0.138851
chr10_79793080_79805379	777.293	-0.287615	0.153227	-1.87705	0.0605114	0.139084
chr3_45686070_45749093	4842.8	-0.229906	0.122511	-1.87662	0.0605708	0.139084
chr6_17620888_17665262	1488.59	-0.268374	0.142996	-1.87679	0.0605465	0.139084
chr6_90735394_90759306	793.91	-0.307785	0.164	-1.87673	0.0605548	0.139084
chrX_67903849_67920527	386.976	-0.316298	0.168511	-1.87702	0.0605158	0.139084
chr1_149758592_149764705	350.057	-0.347313	0.185129	-1.87605	0.060648	0.139219
chr6_159453238_159548690	16046.5	-0.273017	0.145545	-1.87582	0.0606794	0.139248
chr21_38802624_38847966	2199.86	-0.271342	0.144685	-1.87539	0.0607387	0.139331
chr22_35788480_35809033	1316.07	-0.266392	0.142054	-1.87529	0.0607527	0.139331
chr17_53494283_53499307	997.918	-0.289127	0.154199	-1.87502	0.0607893	0.139353
chr3_20165728_20170288	435.54	-0.284929	0.151966	-1.87495	0.0607994	0.139353
chr15_52843672_52861840	1511.79	-0.254317	0.13567	-1.87452	0.0608586	0.139446
chr13_26448130_26462964	634.513	-0.339271	0.181041	-1.874	0.0609304	0.139487
chr6_41038946_41049088	2832.98	-0.275069	0.14677	-1.87415	0.06091	0.139487
chr8_67973432_67977503	2654.17	-0.281491	0.15021	-1.87398	0.0609326	0.139487
chr1_36691957_36715077	1199.5	-0.303077	0.161754	-1.87369	0.060973	0.139528
chr12_123872273_123886570	655.693	-0.29927	0.159737	-1.87351	0.0609981	0.139528
chrX_80062633_80065942	661.186	-0.282146	0.150602	-1.87345	0.0610063	0.139528
chr2_47148894_47180174	3521.5	-0.223651	0.119403	-1.87308	0.0610572	0.139602
chr12_124481421_124503324	809.477	-0.230146	0.122917	-1.87237	0.0611557	0.139784
chr8_125269136_125275567	346.55	-0.342611	0.183004	-1.87215	0.0611852	0.139809
chr7_5701340_5744475	4287	-0.27762	0.148302	-1.87199	0.0612087	0.13982
chr10_89841539_89880578	1749.05	-0.285074	0.152324	-1.8715	0.0612758	0.139875
chr20_35543296_35647524	14057.3	-0.27195	0.145302	-1.87162	0.0612599	0.139875
chr3_101402566_101406625	1528.92	-0.287957	0.153887	-1.87122	0.0613145	0.139875
chr4_15002542_15007787	2743.58	-0.277333	0.148199	-1.87136	0.061295	0.139875
chr7_149191558_149195302	424.092	-0.328642	0.175638	-1.87114	0.0613259	0.139875
chr1_9845709_9862465	969.107	-0.265272	0.14182	-1.87049	0.0614163	0.13992
chr1_15888797_15909732	1926.9	-0.241395	0.129057	-1.87046	0.0614206	0.13992
chr3_73044851_73079411	2462.34	-0.252465	0.134966	-1.87058	0.0614034	0.13992
chr6_160100874_160180458	6895.58	-0.244008	0.13044	-1.87066	0.0613925	0.13992
chr3_150091253_150103960	427.101	-0.277296	0.148275	-1.87014	0.0614643	0.139934
chr9_116166240_116179439	1893.47	-0.286381	0.153125	-1.87025	0.0614491	0.139934
chr1_115000571_115011410	487.225	-0.29508	0.157801	-1.86994	0.0614915	0.139954
chr5_40032642_40034668	358.789	-0.438659	0.234605	-1.86977	0.0615153	0.139965
chr1_151236637_151275253	2291.13	-0.27327	0.146223	-1.86886	0.0616428	0.14017
chr8_86086996_86113921	3283.5	-0.300059	0.160555	-1.86889	0.0616386	0.14017
chr4_9153232_9155756	425.705	-0.355767	0.190405	-1.86848	0.0616955	0.140248
chr13_27998020_28030773	7475.78	-0.283492	0.15186	-1.8668	0.0619295	0.140642
chr17_10599841_10613966	2370.21	-0.253341	0.135726	-1.86656	0.061963	0.140642
chr6_24693041_24722924	5488.44	-0.240082	0.128616	-1.86665	0.0619499	0.140642
chr6_52229394_52272348	5183.67	-0.290866	0.155824	-1.86663	0.0619539	0.140642
chr8_128312175_128320860	640.529	-0.393456	0.210789	-1.86659	0.0619588	0.140642
chr8_97822151_97833799	346.972	-0.336791	0.180452	-1.86638	0.0619888	0.140658
chr13_24823340_24872514	10452	-0.216893	0.116222	-1.8662	0.0620133	0.140671
chr14_77233647_77249680	499.222	-0.236924	0.126992	-1.86565	0.0620898	0.140701
chr17_27192874_27199157	354.888	-0.376405	0.201764	-1.86557	0.0621016	0.140701
chr3_47323055_47338814	1380.22	-0.233413	0.125099	-1.86583	0.0620655	0.140701
chr7_99936034_100003019	6378.79	-0.249334	0.133624	-1.86594	0.0620498	0.140701
chr1_25682171_25696053	584.735	-0.268814	0.144172	-1.86454	0.0622461	0.140773
chr1_120629806_120695943	3329.38	-0.251803	0.135031	-1.86478	0.0622118	0.140773
chr14_89817187_89860320	2207.34	-0.262717	0.14087	-1.86496	0.0621868	0.140773
chr20_43512524_43529555	2411.81	-0.251494	0.134863	-1.86481	0.0622074	0.140773
chr3_169649522_169699213	3386.47	-0.277577	0.148822	-1.86516	0.0621586	0.140773
chrX_19757728_19894113	8622.89	-0.231011	0.123895	-1.86457	0.0622424	0.140773
chr17_26969574_26974479	1334.82	-0.296097	0.15882	-1.86436	0.062271	0.140783
chr20_60593831_60609058	950.354	-0.236009	0.126598	-1.86424	0.0622881	0.140783
chr1_234857435_234868463	1786.82	-0.268414	0.144017	-1.86376	0.0623547	0.140891
chr12_11693249_11709932	1562.38	-0.31817	0.170777	-1.86307	0.062452	0.141047
chr6_138111113_138152248	5700.89	-0.243358	0.130627	-1.86301	0.0624613	0.141047
chr6_32549470_32610093	8735.95	-0.295088	0.15841	-1.86281	0.0624897	0.141068
chr1_109182576_109197071	2523.82	-0.272091	0.146131	-1.86196	0.0626085	0.141192
chr15_75493284_75497524	1091.75	-0.294949	0.158415	-1.86188	0.0626201	0.141192
chr16_355045_406919	3005.02	-0.234764	0.126087	-1.86191	0.0626156	0.141192
chr18_53252586_53257616	1053.35	-0.295865	0.158891	-1.86206	0.0625947	0.141192
chr3_178734757_178764511	1533.56	-0.323094	0.173575	-1.86141	0.0626865	0.141257
chr6_154537819_154579350	6077.84	-0.260042	0.139693	-1.86152	0.0626706	0.141257
chr2_74431286_74435329	720.905	-0.325859	0.175107	-1.86091	0.0627564	0.141293
chr21_44817005_44844591	2124.69	-0.272449	0.146407	-1.86089	0.0627591	0.141293
chr5_1373874_1387826	1399.97	-0.262909	0.141264	-1.86112	0.0627273	0.141293
chr13_33356668_33366957	545.577	-0.392816	0.211136	-1.86049	0.0628166	0.14138
chr9_132567034_132580258	390.356	-0.260991	0.140312	-1.86007	0.0628758	0.14147
chr9_3472196_3480398	782.879	-0.33251	0.178785	-1.85983	0.0629096	0.141504
chr2_45950337_45958435	1044.5	-0.334731	0.180018	-1.85943	0.0629662	0.141589
chr1_154906709_154940852	7836.96	-0.262755	0.141386	-1.85842	0.063109	0.141654
chr11_115125626_115139437	468.87	0.392432	0.211124	1.85877	0.0630595	0.141654
chr12_110868626_110900839	1847.62	-0.268076	0.144259	-1.85829	0.0631272	0.141654
chr12_111831266_111893621	7092.38	-0.215941	0.116204	-1.85829	0.0631279	0.141654
chr16_30460958_30542233	5895.85	-0.225451	0.121285	-1.85886	0.0630472	0.141654
chr2_169090765_169104705	974.735	-0.236552	0.127305	-1.85816	0.0631465	0.141654
chr7_134830689_134857646	6528.54	-0.24973	0.134347	-1.85884	0.0630492	0.141654
chrX_54665182_54667517	880.638	-0.307167	0.165269	-1.85859	0.0630854	0.141654
chr11_59304342_59334116	943.324	-0.261562	0.140796	-1.85775	0.063205	0.141743
chr15_64783539_64808720	1828.62	-0.278337	0.149844	-1.85751	0.063239	0.141777
chr1_65373048_65434243	4739.58	-0.247796	0.133422	-1.85723	0.0632783	0.141822
chr2_30361870_30373112	3621.39	-0.255455	0.137557	-1.85709	0.0632989	0.141826
chr4_146855546_146860831	668.376	-0.285066	0.153592	-1.856	0.0634535	0.14213
chr5_100212035_100241476	5712.42	-0.215184	0.115955	-1.85576	0.0634871	0.142162
chr11_58909254_58920436	2077.55	-0.243472	0.13122	-1.85545	0.0635318	0.142178
chr16_30639673_30647015	956.983	-0.278362	0.150016	-1.85554	0.0635186	0.142178
chr16_85049315_85064300	900.624	-0.266385	0.143607	-1.85495	0.0636027	0.142251
chr3_48502155_48522098	4369.99	-0.233811	0.126044	-1.85499	0.0635971	0.142251
chr2_97071850_97076564	371.423	-0.366082	0.197386	-1.85465	0.0636463	0.142306
chr1_212482177_212497197	511.207	-0.328361	0.177079	-1.85432	0.0636939	0.142319
chr15_45075932_45077333	637.584	-0.301805	0.162757	-1.85433	0.0636915	0.142319
chr4_114484305_114497074	714.714	-0.35983	0.194061	-1.85421	0.0637091	0.142319
chr12_21784401_21811614	2096.91	-0.262581	0.141623	-1.85408	0.0637282	0.142319
chr3_128335714_128344779	756.519	-0.305924	0.165014	-1.85392	0.0637501	0.142326
chr10_45852503_45880751	1368.6	-0.30828	0.166346	-1.85325	0.063847	0.14236
chr11_118069176_118113048	5469.67	-0.273023	0.147329	-1.85315	0.0638604	0.14236
chr17_66409199_66412158	645.981	-0.336098	0.181321	-1.8536	0.0637959	0.14236
chr22_40567825_40740044	15951	-0.25082	0.135345	-1.85318	0.0638562	0.14236
chr6_135501377_135513414	608.374	-0.262374	0.141576	-1.85324	0.0638479	0.14236
chr3_9820998_9852641	3809.46	-0.264763	0.142901	-1.85277	0.0639155	0.142398
chr3_71246142_71368893	9762.35	-0.298698	0.161216	-1.85278	0.0639141	0.142398
chr18_2745499_2756787	472.945	-0.344178	0.185791	-1.8525	0.0639534	0.14244
chr3_3178997_3234715	4147.7	-0.254624	0.137459	-1.85236	0.063974	0.142444
chr1_87197776_87206692	556.802	-0.269	0.14525	-1.85197	0.0640295	0.142525
chr16_82225477_82230428	362.479	-0.367608	0.198552	-1.85144	0.0641064	0.142653
chr16_88763852_88774018	4198.78	-0.25035	0.1353	-1.85034	0.0642645	0.142963
chr1_226985297_226988875	448.02	-0.274458	0.148344	-1.85014	0.0642936	0.142985
chr8_1734804_1741088	623.204	-0.305703	0.165366	-1.84864	0.0645091	0.143393
chrX_12964465_13049685	16760.1	-0.236021	0.127675	-1.8486	0.0645151	0.143393
chr22_31884594_31895685	3242.47	-0.24295	0.131452	-1.8482	0.064574	0.143481
chr12_55328742_55395746	9203.49	-0.302696	0.163815	-1.8478	0.0646316	0.143487
chr14_22916425_23059573	40081.9	-0.24698	0.133646	-1.84801	0.0646013	0.143487
chr6_86159255_86175555	915.261	-0.318936	0.172605	-1.84778	0.0646343	0.143487
chr19_18942205_18960868	1031.33	-0.294255	0.159337	-1.84675	0.0647833	0.143605
chr2_86594229_86600439	540.339	-0.344477	0.186511	-1.84696	0.0647531	0.143605
chr4_143486022_143490919	830.811	-0.331877	0.179706	-1.84677	0.0647798	0.143605
chr5_109249430_109259839	1215.78	-0.313396	0.169664	-1.84716	0.0647241	0.143605
chr5_148723087_148740858	2194.66	-0.273062	0.147851	-1.84687	0.0647655	0.143605
chr3_48732560_48755138	1481.9	-0.256758	0.13905	-1.84652	0.0648164	0.143636
chr5_131628685_131634686	721.427	-0.383659	0.207814	-1.84616	0.0648683	0.143708
chr5_130964787_130991921	4622.16	-0.257222	0.139344	-1.84595	0.0648994	0.143735
chr10_12115447_12125750	513.144	-0.329302	0.178457	-1.84527	0.0649979	0.143757
chr3_37029437_37036436	3490.35	-0.240443	0.130294	-1.84539	0.0649806	0.143757
chr5_67510087_67514652	1404.16	-0.26779	0.145127	-1.84522	0.0650057	0.143757
chr8_100709694_100728881	1591.38	-0.326788	0.17707	-1.84553	0.0649601	0.143757
chr9_35615831_35651988	3838.61	-0.258034	0.139833	-1.8453	0.0649945	0.143757
chr16_58160023_58163998	656.23	-0.273464	0.148239	-1.84474	0.0650749	0.143868
chr14_50327003_50449540	14325.7	-0.248385	0.134694	-1.84407	0.0651736	0.144001
chr8_145057815_145062205	761.394	-0.252147	0.136731	-1.84411	0.0651677	0.144001
chr2_109959718_109967843	789.856	-0.332954	0.180584	-1.84376	0.0652174	0.144055
chr8_41355963_41375431	1872.88	-0.263464	0.142927	-1.84335	0.0652773	0.144145
chr12_58289930_58294032	529.735	-0.269481	0.146212	-1.84309	0.0653162	0.144189
chr2_28807259_28849638	3825.8	-0.28293	0.153538	-1.84273	0.0653681	0.144261
chr20_30974001_31003577	1707.57	-0.24857	0.134923	-1.84232	0.065429	0.144319
chr8_42643202_42660774	1272.88	-0.299507	0.162585	-1.84216	0.0654522	0.144319
chrX_9303810_9321615	1667.86	-0.25395	0.137845	-1.84228	0.0654336	0.144319
chr11_65369640_65384921	2506.6	-0.242336	0.131574	-1.84183	0.0655007	0.144382
chr17_8122611_8131697	3428.46	-0.269612	0.146393	-1.8417	0.0655195	0.144382
chr2_64318780_64344061	1267.11	-0.29114	0.158095	-1.84155	0.0655414	0.144388
chr1_206272590_206307291	1658.18	-0.35314	0.1918	-1.84119	0.065594	0.144461
chr12_51673854_51735409	8716.11	-0.233597	0.126943	-1.84016	0.0657442	0.144664
chr2_101195570_101199182	1305.96	-0.268564	0.145935	-1.84029	0.065725	0.144664
chr2_231576252_231603561	2681.88	-0.249482	0.13556	-1.84038	0.0657129	0.144664
chr11_67225768_67229055	650.018	-0.361303	0.196361	-1.83999	0.0657696	0.144678
chr10_75949124_75950882	454.712	-0.360729	0.196109	-1.83944	0.0658508	0.144814
chr9_125659742_125668210	2230.44	-0.282145	0.153407	-1.83919	0.065887	0.144851
chr1_109964930_109970029	1416.33	-0.239618	0.130328	-1.83857	0.0659779	0.144911
chr11_58322108_58386636	10372.2	-0.230667	0.125459	-1.83859	0.0659758	0.144911
chr14_35601779_35620127	479.359	-0.316958	0.172392	-1.83859	0.0659752	0.144911
chr16_15725485_15739287	4730.11	-0.275789	0.150009	-1.83848	0.0659918	0.144911
chr4_129207345_129210643	1092.6	-0.309034	0.16811	-1.83828	0.0660209	0.144933
chr1_247480577_247491551	827.22	-0.377376	0.205351	-1.83771	0.0661045	0.145015
chr12_9882250_9886043	611.007	-0.377344	0.205335	-1.8377	0.0661062	0.145015
chr8_96141955_96194530	3415.78	-0.274261	0.149247	-1.83763	0.0661168	0.145015
chr7_2439125_2459232	1969.56	-0.290161	0.157944	-1.83711	0.0661936	0.145141
chr17_73771840_73789660	4931.24	-0.24952	0.135879	-1.83634	0.0663074	0.145263
chr6_130831755_130847057	981.911	-0.340403	0.185353	-1.83651	0.0662821	0.145263
chr6_169277355_169295805	514.346	-0.408052	0.222206	-1.83637	0.0663027	0.145263
chr10_515393_532378	757.106	-0.308051	0.167765	-1.8362	0.0663276	0.145265
chr10_6079196_6096490	1137.7	-0.294075	0.160173	-1.83598	0.0663606	0.145295
chr6_33238590_33250561	2750.25	-0.25233	0.137467	-1.83556	0.0664221	0.145387
chr10_126288600_126438154	18769.3	-0.235196	0.128156	-1.83524	0.0664702	0.14545
chr11_65620874_65629371	2148.55	-0.261678	0.142633	-1.83463	0.0665611	0.145521
chr5_65296524_65310076	744.848	-0.296917	0.16183	-1.83475	0.0665428	0.145521
chr8_19243092_19390085	11622.1	-0.297825	0.162315	-1.83486	0.0665262	0.145521
chr1_228324410_228351169	2349.04	-0.233851	0.127523	-1.8338	0.0666841	0.145553
chr10_35409541_35423052	4656.17	-0.219632	0.119774	-1.83373	0.0666945	0.145553
chr11_74971894_74991352	2969.99	-0.244164	0.133201	-1.83304	0.0667966	0.145553
chr12_4135459_4148480	411.734	-0.226798	0.123705	-1.83338	0.0667455	0.145553
chr12_121122031_121138133	1316.95	-0.26433	0.144177	-1.83337	0.0667481	0.145553
chr15_91350555_91417652	3157.74	-0.247401	0.134926	-1.83361	0.0667124	0.145553
chr16_15750636_15775883	2262.2	-0.229766	0.12534	-1.83314	0.0667813	0.145553
chr18_12859280_12882283	831.606	-0.272869	0.148847	-1.83323	0.066769	0.145553
chr19_13048609_13052603	852.27	-0.264053	0.144053	-1.83303	0.0667981	0.145553
chr21_36244040_36274536	2166.6	-0.237264	0.12939	-1.8337	0.0666979	0.145553
chr3_107316531_107320955	886.23	-0.349599	0.190583	-1.83437	0.0665995	0.145553
chr4_84073788_84098916	995.377	-0.276287	0.150733	-1.83296	0.0668088	0.145553
chr18_2631656_2721745	12959.6	-0.252879	0.13802	-1.83218	0.0669241	0.145697
chr2_136705970_136744063	3528.04	-0.241968	0.13207	-1.83212	0.0669335	0.145697
chr5_81145877_81149443	644.982	-0.293429	0.160144	-1.83229	0.0669089	0.145697
chr1_65002393_65019039	1318.02	-0.355958	0.194332	-1.8317	0.0669962	0.145717
chr17_46988772_47006346	558.086	-0.251336	0.137224	-1.83158	0.0670144	0.145717
chr4_103718969_103753895	6810.69	-0.25137	0.137226	-1.8318	0.0669815	0.145717
chr7_151038609_151050362	3197.78	-0.256854	0.14024	-1.83154	0.0670206	0.145717
chr19_16385089_16396495	428.724	-0.273425	0.14931	-1.83126	0.0670614	0.145764
chrX_70750527_70762020	2932.15	-0.269938	0.147461	-1.83057	0.0671641	0.145944
chr5_180633630_180652895	2031.53	-0.249593	0.136368	-1.8303	0.0672058	0.145993
chr5_53965564_53972798	806.339	-0.28545	0.155985	-1.82998	0.0672523	0.146051
chr1_6407888_6426304	1082.36	-0.260185	0.142242	-1.82918	0.067373	0.146271
chr16_25104055_25118983	833.083	-0.2469	0.135011	-1.82874	0.0674379	0.146327
chr2_109225900_109283076	3328.42	-0.264672	0.144723	-1.82882	0.067427	0.146327
chr1_110157146_110178144	2214.94	-0.240106	0.131326	-1.82832	0.0675008	0.146379
chr11_62305528_62339438	4410.58	-0.236302	0.129244	-1.82834	0.0674993	0.146379
chr2_182309630_182356907	6928.65	-0.243597	0.133265	-1.82792	0.0675618	0.146434
chr6_146175881_146189566	798.106	-0.296224	0.162058	-1.82789	0.0675656	0.146434
chr8_125201812_125213076	2123.02	-0.218082	0.119321	-1.82769	0.0675955	0.146457
chr19_34918707_34922547	699.935	-0.280775	0.153646	-1.82741	0.0676378	0.146506
chr1_149849688_149852564	457.493	-0.351935	0.192666	-1.82666	0.0677512	0.146625
chr10_11182717_11340055	20690.9	-0.224331	0.122793	-1.8269	0.0677141	0.146625
chr8_42028699_42038828	386.522	-0.270051	0.147838	-1.82667	0.0677501	0.146625
chr2_969093_981673	411.937	-0.434506	0.237927	-1.82621	0.0678187	0.146645
chr5_32581551_32598980	1707.97	-0.263425	0.144247	-1.82621	0.0678192	0.146645
chr6_138248544_138261870	438.886	-0.313838	0.171841	-1.82633	0.0678003	0.146645
chr19_36438255_36450432	726.342	-0.302325	0.165616	-1.82546	0.0679313	0.146845
chr4_147025787_147032489	364.973	-0.352616	0.193199	-1.82514	0.0679792	0.146863
chr7_158522784_158533124	374.881	-0.251063	0.137554	-1.8252	0.0679707	0.146863
chr1_231107487_231116510	1782.13	-0.266815	0.146213	-1.82485	0.0680243	0.146918
chr1_143708422_143748009	8499.39	-0.235195	0.128929	-1.82421	0.0681197	0.146982
chr19_14615561_14638520	5315.44	-0.249529	0.136766	-1.8245	0.0680767	0.146982
chr3_105893789_105903970	912.359	-0.289509	0.158707	-1.82417	0.0681271	0.146982
chr9_19154999_19185482	1270.78	-0.242042	0.132689	-1.82413	0.0681322	0.146982
chr19_34620238_34626217	375.397	-0.248162	0.136075	-1.82371	0.0681954	0.147076
chr4_144275912_144293313	944.129	-0.311087	0.170624	-1.82323	0.0682687	0.147192
chr14_92464895_92471832	380.867	-0.385064	0.21123	-1.82296	0.0683097	0.147237
chr20_60707558_60719963	1478.78	-0.26362	0.144633	-1.82269	0.068351	0.147284
chr1_212916624_212928780	880.927	-0.318943	0.175104	-1.82145	0.0685391	0.14731
chr14_81634926_81688350	5825.42	-0.221049	0.12136	-1.82144	0.0685402	0.14731
chr19_50037071_50078019	8012.84	-0.28128	0.154391	-1.82186	0.0684755	0.14731
chr19_56151021_56156098	663.874	-0.304047	0.166896	-1.82178	0.068489	0.14731
chr2_7185842_7212468	894.246	-0.343139	0.1883	-1.8223	0.0684093	0.14731
chr2_96648559_96658684	885.693	-0.278797	0.153058	-1.82151	0.0685296	0.14731
chr4_153582005_153608567	2203.81	-0.23515	0.12905	-1.82216	0.0684301	0.14731
chr7_65957644_65959495	1299.75	-0.298495	0.163859	-1.82165	0.0685075	0.14731
chr7_74057523_74101127	2842.59	-0.228134	0.125189	-1.82232	0.0684063	0.14731
chr13_44686444_44692118	378.911	-0.296868	0.163005	-1.82122	0.0685741	0.147341
chr3_188102322_188121578	1857.83	-0.266977	0.146604	-1.82108	0.0685954	0.147344
chr5_70195754_70198394	526.343	-0.354309	0.194582	-1.82087	0.0686261	0.147368
chr14_102983084_102998743	501.762	-0.29547	0.162308	-1.82043	0.0686933	0.147398
chr16_1353531_1362707	2437.09	-0.282483	0.155185	-1.8203	0.0687136	0.147398
chr3_118923410_118960494	2453.7	-0.255373	0.140281	-1.82044	0.0686922	0.147398
chrX_135138624_135153400	487.416	-0.330219	0.181413	-1.82026	0.068719	0.147398
chr7_102314967_102336104	627.007	-0.26102	0.143413	-1.82006	0.0687501	0.147423
chr1_150968139_150991499	2339.57	-0.257859	0.1417	-1.81975	0.0687967	0.147438
chr12_57067312_57120452	5630.83	-0.237467	0.130489	-1.81982	0.0687857	0.147438
chr17_40604736_40612334	998.551	-0.357913	0.196779	-1.81886	0.0689333	0.147573
chr2_89131155_89166478	4191.97	-0.318748	0.175222	-1.81911	0.0688942	0.147573
chr6_109926814_109933311	589.258	-0.330472	0.181704	-1.81874	0.0689513	0.147573
chr7_142490712_142514711	19463.1	-0.24187	0.132986	-1.81877	0.0689464	0.147573
chr8_132912415_132938962	2154.45	-0.252869	0.139039	-1.8187	0.0689578	0.147573
chr16_11809228_11849616	2328.74	-0.25174	0.13844	-1.8184	0.0690029	0.147585
chr22_36540474_36559682	3941.71	-0.2236	0.122957	-1.81852	0.0689849	0.147585
chr1_148739971_148775672	2504.84	-0.245028	0.134866	-1.81683	0.069243	0.147861
chr11_6213039_6225535	668.798	-0.293815	0.161717	-1.81685	0.0692405	0.147861
chr11_14554916_14615606	5523.24	-0.244362	0.13447	-1.81722	0.0691831	0.147861
chr16_22335699_22394859	5452.64	-0.250211	0.13773	-1.81667	0.0692675	0.147861
chr16_28458164_28512569	4365.88	-0.201172	0.110738	-1.81665	0.0692705	0.147861
chr3_188068365_188087417	991.02	-0.334636	0.184197	-1.81673	0.0692586	0.147861
chr5_177235591_177253134	455.649	-0.263207	0.144855	-1.81703	0.0692119	0.147861
chr10_7547969_7556180	457.52	-0.302706	0.166649	-1.81643	0.0693047	0.147892
chr12_108953773_108970566	3243.25	-0.223676	0.123183	-1.81581	0.0693996	0.148053
chr1_207585034_207589577	555.97	-0.385741	0.212541	-1.8149	0.0695386	0.148271
chr22_20816014_20830199	1933.04	-0.272963	0.150402	-1.81489	0.0695415	0.148271
chrX_70318506_70334775	4412.29	-0.244113	0.134529	-1.81458	0.0695883	0.148328
chr1_222806596_222848807	4065.35	-0.237038	0.130644	-1.81438	0.0696196	0.148353
chr11_808903_812588	1344.26	-0.306096	0.168815	-1.8132	0.069801	0.148427
chr11_104746340_104752301	558.475	-0.367865	0.202865	-1.81335	0.0697783	0.148427
chr12_6432090_6478340	5529.11	-0.224041	0.123575	-1.81299	0.0698327	0.148427
chr13_41047420_41083088	2990.54	-0.297629	0.164119	-1.81349	0.0697557	0.148427
chr13_74860842_74864992	744.288	-0.364022	0.200772	-1.81311	0.0698147	0.148427
chr14_89970461_89978452	486.153	-0.288741	0.15922	-1.81348	0.0697578	0.148427
chr20_32987383_33004733	825.926	-0.287632	0.158622	-1.81331	0.0697834	0.148427
chr5_96140106_96154125	2391.45	-0.242085	0.133491	-1.81349	0.0697563	0.148427
chr5_98242331_98279174	7090.03	-0.242672	0.133836	-1.8132	0.069801	0.148427
chr3_40493859_40506276	1885.01	-0.263967	0.145669	-1.8121	0.0699702	0.148592
chr6_5619144_5628879	765.218	-0.325181	0.179448	-1.81212	0.0699682	0.148592
chr7_8214174_8230085	1891.17	-0.26645	0.147039	-1.81211	0.0699692	0.148592
chr10_38326369_38328811	380.91	-0.306406	0.169146	-1.81149	0.0700657	0.148753
chr15_93478059_93488474	549.148	-0.276239	0.152517	-1.8112	0.0701106	0.148806
chr10_17064287_17075949	1805.37	-0.275583	0.152171	-1.81101	0.0701395	0.148825
chr1_52988149_52999704	437.479	-0.272389	0.150438	-1.81064	0.0701968	0.148847
chr12_858755_932927	5075.35	-0.235047	0.12982	-1.81056	0.0702095	0.148847
chr13_100191212_100203745	1175.42	-0.25847	0.142741	-1.81076	0.0701777	0.148847
chr15_100102986_100108321	1107.67	-0.276658	0.152822	-1.81032	0.0702456	0.148873
chr17_38429728_38441021	395.704	-0.292221	0.161428	-1.81022	0.0702616	0.148873
chr1_207921858_207929659	1184.48	-0.25888	0.143058	-1.80961	0.0703556	0.14903
chr22_18209587_18229500	495.207	-0.245779	0.135852	-1.80917	0.070425	0.149135
chr17_76626834_76670491	985.783	-0.239819	0.132586	-1.80878	0.0704853	0.149221
chr1_183531368_183579322	2772.73	-0.268561	0.148493	-1.80858	0.0705165	0.149244
chr12_56550423_56557815	2101.53	-0.239475	0.13242	-1.80845	0.0705362	0.149244
chr10_27795579_27804187	605.519	-0.338499	0.187297	-1.80729	0.0707171	0.149585
chr2_55813075_55837409	804.487	-0.231822	0.128293	-1.80698	0.0707653	0.149644
chr9_112669006_112682336	614.001	-0.327412	0.181224	-1.80667	0.0708133	0.149704
chr1_158118326_158146386	657.024	-0.327572	0.181333	-1.80646	0.0708462	0.149731
chr17_4235795_4243548	442.6	-0.269995	0.149479	-1.80623	0.0708821	0.149764
chr17_66432282_66438296	684.209	-0.249729	0.138273	-1.80606	0.0709086	0.149778
chr10_103727038_103747119	1014.03	-0.310843	0.17214	-1.80576	0.0709563	0.149794
chr3_31266609_31276042	1099.73	-0.31504	0.174453	-1.80587	0.070938	0.149794
chr1_246728628_246751742	4435.61	-0.276471	0.153126	-1.80551	0.0709943	0.149799
chr6_74213818_74234526	4692.55	-0.238772	0.132248	-1.80549	0.0709985	0.149799
chr1_100493199_100521156	3391.71	-0.253167	0.140233	-1.80533	0.071023	0.149801
chr17_57074129_57082283	951.811	-0.304415	0.168641	-1.80511	0.0710577	0.149801
chr6_149375838_149388764	667.97	-0.263443	0.145944	-1.8051	0.0710596	0.149801
chr18_20964492_20979423	411.762	-0.236732	0.131164	-1.80486	0.0710974	0.149839
chr11_60130917_60136258	607.648	-0.308058	0.17071	-1.80457	0.0711421	0.149849
chr3_88198337_88202069	1561.41	-0.268884	0.148995	-1.80465	0.0711292	0.149849
chr1_24741451_24746301	790.123	-0.273745	0.151716	-1.80433	0.0711802	0.149887
chr6_91059346_91062132	510.153	-0.351735	0.194979	-1.80396	0.0712373	0.149965
chr16_20903134_20923495	1783.89	-0.258411	0.143263	-1.80376	0.0712694	0.14997
chr4_81091736_81106694	2307.61	-0.259588	0.14392	-1.80369	0.0712797	0.14997
chr11_66978878_66990032	430.377	-0.284717	0.157942	-1.80267	0.0714397	0.150138
chr15_72508365_72537560	2880.6	-0.257893	0.143058	-1.80272	0.0714329	0.150138
chr3_188658778_188669660	625.53	-0.300374	0.166603	-1.80294	0.0713978	0.150138
chr9_123860987_123970492	7608.4	-0.241723	0.134075	-1.8029	0.0714036	0.150138
chr7_142326270_142364703	2092.94	-0.235708	0.130771	-1.80246	0.0714737	0.150167
chr20_61198966_61203792	407.447	-0.368266	0.204341	-1.80221	0.0715125	0.150184
chr9_75140931_75143535	383.49	-0.284428	0.157827	-1.80215	0.071522	0.150184
chr13_22633858_22642318	1373.12	-0.236177	0.131083	-1.80174	0.071587	0.150278
chr1_46141809_46155152	3012.21	-0.246443	0.136804	-1.80143	0.0716349	0.150302
chr14_75406286_75410149	505.185	-0.265941	0.147634	-1.80135	0.0716471	0.150302
chr5_174905040_174908992	705.227	-0.294195	0.163325	-1.80128	0.0716583	0.150302
chr7_45033866_45093244	5733.52	-0.21173	0.11758	-1.80073	0.0717451	0.150442
chr14_75602632_75627279	1205.52	-0.228814	0.127179	-1.79915	0.0719944	0.150778
chr15_70046828_70062436	1226.06	-0.325973	0.18117	-1.79927	0.0719765	0.150778
chr2_106353644_106507006	17945.7	-0.287097	0.159556	-1.79935	0.0719637	0.150778
chr3_67047764_67052385	514.411	-0.341005	0.189544	-1.79908	0.0720063	0.150778
chr4_154344943_154372991	2872.26	-0.304162	0.16905	-1.79924	0.0719809	0.150778
chr12_46119107_46128907	5208.38	-0.254407	0.141464	-1.79839	0.0721154	0.150864
chr4_57773420_57780033	1227.58	-0.26986	0.150049	-1.79848	0.0721011	0.150864
chr6_30292644_30298334	2123.87	-0.263829	0.146688	-1.79857	0.0720873	0.150864
chr9_136924999_136934334	982.151	-0.301216	0.1675	-1.79831	0.0721278	0.150864
chr5_118504012_118524184	654.667	-0.280549	0.156031	-1.79804	0.0721712	0.15087
chr8_125555347_125592249	2746.45	-0.26865	0.149411	-1.79806	0.0721677	0.15087
chr5_88025019_88042829	794.399	-0.31982	0.177908	-1.79767	0.0722287	0.150949
chr2_201979074_202024885	13059.7	-0.230004	0.127974	-1.79727	0.0722931	0.151041
chr10_30986039_30995953	2170.4	-0.217318	0.120975	-1.7964	0.0724317	0.151068
chr12_94540514_94575073	1862.11	-0.344332	0.191628	-1.79688	0.0723551	0.151068
chr15_59690212_59705601	626.25	-0.332043	0.184815	-1.79663	0.0723947	0.151068
chr15_100216107_100262321	1898.3	-0.235528	0.131108	-1.79644	0.0724238	0.151068
chr19_13943959_13959426	5375.42	-0.235147	0.130875	-1.79672	0.0723795	0.151068
chr2_7705203_7713035	929.087	-0.359428	0.200069	-1.79652	0.0724112	0.151068
chr5_55236073_55318114	5706.15	-0.262764	0.146281	-1.7963	0.0724475	0.151068
chr12_14392118_14437959	2715.85	-0.266097	0.148176	-1.79582	0.0725227	0.151151
chr17_80443785_80456285	450.323	-0.271482	0.151187	-1.79567	0.0725476	0.151151
chr2_198668569_198679805	716.318	-0.318944	0.177611	-1.79574	0.0725361	0.151151
chr1_84158322_84169122	454.196	-0.270824	0.150844	-1.79539	0.0725912	0.151158
chr17_65808679_65831459	1679.5	-0.260296	0.144974	-1.79546	0.0725797	0.151158
chr3_72304526_72324442	511.093	-0.223113	0.124291	-1.79509	0.0726401	0.151217
chr1_144480968_144540255	12773	-0.253986	0.141507	-1.79487	0.0726746	0.151241
chr3_107694451_107708934	551.042	-0.275681	0.153603	-1.79476	0.0726917	0.151241
chr1_226107238_226119371	1343.68	-0.253519	0.141316	-1.79399	0.0728151	0.151455
chr10_126604548_126607531	1187.04	-0.271572	0.151394	-1.79381	0.0728438	0.151473
chr1_40835255_40901693	20612.4	-0.303718	0.169341	-1.79353	0.0728883	0.151481
chr6_158402239_158431143	1152.27	-0.218241	0.121679	-1.79358	0.0728805	0.151481
chr1_171708669_171713918	1622.94	-0.26607	0.148402	-1.7929	0.0729887	0.151522
chr17_74172099_74204526	4274.36	-0.284007	0.15839	-1.79309	0.0729585	0.151522
chr2_98626702_98644995	798.213	-0.341985	0.190704	-1.79328	0.0729287	0.151522
chr4_2239164_2247362	861.149	-0.221371	0.123466	-1.79298	0.0729761	0.151522
chr1_19922377_19934400	3177.58	-0.248181	0.138481	-1.79216	0.0731068	0.151617
chr3_58309767_58343836	2531.22	-0.300697	0.167773	-1.79228	0.0730876	0.151617
chr3_138488146_138509864	896.281	-0.247692	0.138212	-1.79211	0.0731153	0.151617
chr5_58448531_58458261	395.635	-0.295089	0.164658	-1.79214	0.0731111	0.151617
chr10_121023170_121069390	5145.84	-0.217547	0.121421	-1.79167	0.0731853	0.151719
chr17_62068029_62104928	6548.58	-0.224047	0.125057	-1.79155	0.073205	0.151719
chr10_32583688_32669368	9484.13	-0.244638	0.136587	-1.79107	0.0732818	0.151836
chr14_20922256_20959213	5850.56	-0.259443	0.144889	-1.79063	0.0733527	0.151899
chr2_240543809_240549319	588.167	-0.252861	0.14121	-1.79067	0.0733456	0.151899
chr16_83836308_83842847	635.991	-0.251949	0.140732	-1.79027	0.0734109	0.151977
chr10_115438836_115442397	596.455	-0.34398	0.192196	-1.78974	0.0734963	0.152112
chr1_226165619_226193556	6258.72	-0.235823	0.13179	-1.78938	0.0735529	0.152187
chr2_54781247_54878950	17602	-0.255306	0.142716	-1.7889	0.0736307	0.152303
chr9_gl000199_random_29853_169847	46272.2	0.253755	0.141859	1.78878	0.0736496	0.152303
chr12_121903200_121908524	619.561	-0.23964	0.134035	-1.78789	0.0737937	0.152517
chrX_9422803_9437471	1359.61	-0.272042	0.152151	-1.78797	0.0737805	0.152517
chr1_59348691_59370106	760.882	-0.272014	0.152221	-1.78696	0.0739435	0.152742
chr15_66167423_66196059	2045.2	-0.276804	0.154896	-1.78704	0.0739312	0.152742
chr14_71786366_71795071	1790.71	-0.279509	0.156452	-1.78655	0.0740106	0.152796
chr15_52129205_52139587	495.979	-0.257635	0.144207	-1.78657	0.0740076	0.152796
chr2_202047288_202150351	14557.2	-0.231893	0.129824	-1.78622	0.0740638	0.152864
chr11_71735819_71756991	4775.19	-0.23383	0.130951	-1.78562	0.0741604	0.153021
chr21_36278153_36426230	15390.9	-0.202153	0.113228	-1.78536	0.0742035	0.153068
chr11_66605740_66611947	1616.6	-0.276707	0.155006	-1.78514	0.0742383	0.153097
chr16_67086319_67088886	366.711	-0.351315	0.196846	-1.78472	0.0743066	0.153196
chr1_149811398_149835949	6801.57	-0.235085	0.131793	-1.78375	0.0744644	0.153422
chr1_169617003_169681466	16011.1	-0.294703	0.165223	-1.78367	0.0744778	0.153422
chrUn_gl000226_7_15000	35809.6	0.297086	0.166555	1.78371	0.0744701	0.153422
chr1_101451701_101501979	4114.81	-0.251557	0.141068	-1.78324	0.0745477	0.153439
chr11_11862585_11886941	3351.87	-0.254814	0.142905	-1.78311	0.0745685	0.153439
chr11_65238095_65315434	13305.7	-0.24568	0.137785	-1.78306	0.0745764	0.153439
chr11_130103566_130115043	429.805	-0.241779	0.135613	-1.78286	0.074609	0.153439
chr12_12763553_12777621	2670.3	-0.274179	0.153784	-1.78289	0.0746049	0.153439
chr14_55792486_55854079	3302.05	-0.244286	0.137002	-1.78308	0.0745725	0.153439
chr12_15093471_15128814	11561.2	-0.263968	0.148075	-1.78267	0.0746405	0.153462
chr1_178567363_178579070	1296.18	-0.330791	0.185613	-1.78215	0.0747248	0.153593
chr11_59014516_59057352	2218.06	-0.281562	0.158024	-1.78177	0.0747861	0.153677
chr3_152960132_152968797	475.024	-0.370958	0.208228	-1.7815	0.074831	0.153727
chr1_150725193_150754880	2267.21	-0.257218	0.144488	-1.7802	0.0750429	0.153767
chr15_60076191_60107591	2429.95	-0.280326	0.157483	-1.78004	0.0750691	0.153767
chr19_22022617_22047996	574.04	-0.272427	0.153018	-1.78036	0.0750178	0.153767
chr2_225890496_225920546	2507.86	-0.23077	0.129615	-1.78043	0.0750061	0.153767
chr20_17938323_17955248	4548.33	-0.238318	0.133895	-1.77989	0.0750935	0.153767
chr21_39638867_39682423	2172.32	-0.254441	0.142965	-1.77975	0.0751176	0.153767
chr22_29779759_29785616	1185.34	-0.281125	0.157859	-1.78087	0.074934	0.153767
chr22_39711506_39716702	1197.48	-0.249628	0.140253	-1.77984	0.0751017	0.153767
chr4_38508742_38532978	2851.09	-0.243565	0.136819	-1.7802	0.0750437	0.153767
chr6_139431841_139498547	7805.2	-0.280969	0.157749	-1.78111	0.0748947	0.153767
chr7_99075764_99098484	1958.45	-0.264647	0.148696	-1.77978	0.0751118	0.153767
chr9_71509259_71512351	524.716	-0.339577	0.190695	-1.78074	0.0749553	0.153767
chrX_118760883_118827978	8631.5	-0.245856	0.138041	-1.78104	0.0749053	0.153767
chr21_44202220_44207184	1095.66	-0.252701	0.142024	-1.77928	0.0751947	0.153883
chr7_106807301_106812083	2953.47	-0.244687	0.137534	-1.7791	0.0752231	0.153899
chr16_18767954_18818005	3045.94	-0.219881	0.123618	-1.77871	0.0752875	0.153905
chr2_148777441_148782237	1199.62	-0.279532	0.157154	-1.77871	0.0752874	0.153905
chr5_107715622_107720457	2456.36	-0.259448	0.145856	-1.7788	0.0752731	0.153905
chr22_32056850_32074223	921.287	-0.227466	0.127916	-1.77825	0.0753631	0.154017
chr10_99164760_99195338	2269.3	-0.216038	0.12154	-1.7775	0.0754854	0.154091
chr19_14543447_14579455	2341.37	-0.219844	0.123656	-1.77786	0.0754266	0.154091
chr3_176804937_176944173	8822.67	-0.245814	0.138309	-1.77729	0.0755211	0.154091
chr4_148972228_148983244	1236.91	-0.321638	0.180972	-1.77728	0.0755225	0.154091
chr4_154386089_154471072	12300.2	-0.255107	0.143516	-1.77756	0.0754766	0.154091
chr5_149856691_149870782	898.167	-0.320522	0.180321	-1.77751	0.0754849	0.154091
chr2_37423170_37428973	520.251	-0.31626	0.177983	-1.77692	0.0755821	0.15417
chr11_3028047_3075354	1678.79	-0.208993	0.117629	-1.77671	0.0756156	0.154197
chr1_226215892_226271676	5389.3	-0.223076	0.125575	-1.77643	0.0756617	0.154218
chr6_38643971_38656723	410.742	-0.37221	0.20953	-1.7764	0.0756672	0.154218
chr17_44367633_44381668	376.82	-0.332181	0.187023	-1.77615	0.0757084	0.154253
chr4_1049036_1051003	465.688	-0.254474	0.143282	-1.77604	0.0757257	0.154253
chr4_114680363_114685470	3117.08	-0.233757	0.131637	-1.77577	0.0757713	0.154304
chr16_14835942_14861970	442.685	-0.249586	0.140565	-1.77559	0.0758012	0.154323
chr12_6794775_6818772	1524.75	-0.232614	0.131034	-1.77522	0.0758612	0.154376
chr9_27552135_27602224	4612.65	-0.236641	0.133313	-1.77507	0.0758861	0.154376
chrX_23970018_23978675	953.083	-0.339767	0.191412	-1.77505	0.075889	0.154376
chr1_12444667_12458202	399.618	-0.338182	0.190534	-1.77491	0.0759125	0.154382
chr1_90204919_90229374	1629.55	-0.248233	0.13988	-1.77462	0.0759615	0.154397
chr12_118658120_118676876	537.319	-0.286724	0.161561	-1.77471	0.0759455	0.154397
chr17_32567760_32576585	728.468	-0.338628	0.190898	-1.77387	0.0760844	0.154605
chr6_21587564_21603478	2195.13	-0.264043	0.148914	-1.77312	0.0762087	0.154816
chr9_20995580_21003933	846.035	-0.313167	0.176652	-1.77279	0.0762634	0.154885
chr2_152277859_152295158	964.41	-0.262844	0.148349	-1.7718	0.076428	0.155177
chr11_64883625_64890592	1972.27	-0.252622	0.14261	-1.77142	0.0764908	0.15519
chr3_39424313_39435658	1271.36	-0.277864	0.156862	-1.77138	0.0764967	0.15519
chr3_47820789_47831272	2134.45	-0.271203	0.1531	-1.77141	0.0764917	0.15519
chr22_25456502_25475649	3660.26	-0.234723	0.132525	-1.77117	0.0765332	0.155222
chr1_235422580_235501957	6470.33	-0.23467	0.132524	-1.77078	0.0765978	0.155288
chr19_54703226_54716706	2447.49	-0.272179	0.15373	-1.77051	0.0766424	0.155288
chr3_172226432_172314665	6976.61	-0.265377	0.14989	-1.77047	0.0766488	0.155288
chr4_2570445_2575947	425.027	-0.32383	0.182901	-1.77053	0.0766396	0.155288
chr2_172003192_172020322	1843.05	-0.242753	0.137138	-1.77013	0.076705	0.155318
chr8_102165445_102180322	799.969	-0.240915	0.136097	-1.77017	0.0766989	0.155318
chr15_28828436_28836002	446.331	-0.305857	0.172837	-1.76963	0.0767895	0.155447
chr3_124855121_124874963	659.008	-0.212383	0.120046	-1.76917	0.0768649	0.155558
chr12_53576677_53631003	4049.37	-0.245725	0.138929	-1.76871	0.076943	0.15559
chr16_87731535_87776265	1998.3	-0.301433	0.170412	-1.76885	0.0769184	0.15559
chr7_157128899_157132920	1148.77	-0.242236	0.136952	-1.76877	0.0769326	0.15559
chr18_43541946_43590976	2009.77	-0.195329	0.110447	-1.76852	0.0769734	0.155609
chr2_26255785_26276408	1677.19	-0.263544	0.149056	-1.76809	0.0770462	0.155714
chr1_149800998_149808394	1993.13	-0.251685	0.142371	-1.76781	0.0770926	0.155724
chr4_143616404_143636054	2226.83	-0.358028	0.202514	-1.76791	0.0770753	0.155724
chr22_29663240_29667978	1862.1	-0.278485	0.157547	-1.76763	0.0771229	0.155743
chr18_9707668_9716132	504.8	-0.282747	0.159997	-1.7672	0.0771939	0.155803
chr4_166135771_166154540	652.566	-0.249284	0.141053	-1.7673	0.0771781	0.155803
chr3_196466210_196470121	1766.58	-0.248542	0.140663	-1.76693	0.0772406	0.155855
chr17_76148782_76152232	376.793	-0.318487	0.18027	-1.76672	0.0772754	0.155883
chr14_66393023_66405095	761.302	-0.337206	0.190894	-1.76645	0.0773196	0.15593
chr13_45902613_45910449	660.535	-0.274593	0.155515	-1.7657	0.0774456	0.1561
chr2_242670129_242680416	575.89	-0.325683	0.184462	-1.76558	0.0774662	0.1561
chr8_126613189_126623636	1011.08	-0.299405	0.169556	-1.76582	0.0774261	0.1561
chr1_157664950_157704755	2137.1	-0.264409	0.149805	-1.76503	0.0775592	0.156165
chr4_154478484_154511353	1658.8	-0.26275	0.148865	-1.76502	0.0775597	0.156165
chr6_18387043_18414699	2619.54	-0.275732	0.156221	-1.76502	0.0775609	0.156165
chr4_144294076_144304013	405.073	-0.427536	0.242254	-1.76483	0.0775929	0.156187
chr12_108690182_108711556	736.42	0.37222	0.210955	1.76445	0.0776556	0.156235
chr7_23554445_23580815	3280.66	-0.229698	0.130182	-1.76444	0.0776584	0.156235
chr6_153295479_153301619	382.877	-0.271549	0.153914	-1.76429	0.0776823	0.156241
chr20_30789141_30797590	1004.56	-0.253113	0.143505	-1.76379	0.0777668	0.156308
chr21_40127530_40141700	1333.02	-0.268874	0.152449	-1.76369	0.0777841	0.156308
chr4_140231823_140241090	1178.2	-0.300968	0.170667	-1.76348	0.07782	0.156308
chr6_26531575_26572890	3108.15	-0.248664	0.140978	-1.76384	0.0777583	0.156308
chr8_145436925_145449021	400.115	-0.331841	0.188169	-1.76352	0.0778122	0.156308
chr1_221049798_221055900	386.956	-0.333139	0.18893	-1.7633	0.0778502	0.156327
chr13_48792956_48817071	3632.45	-0.247567	0.140503	-1.76201	0.0780676	0.156677
chr19_4909603_4917842	1520.27	-0.253985	0.144165	-1.76177	0.0781086	0.156677
chr2_48735243_48745970	404.944	-0.290742	0.165019	-1.76187	0.0780908	0.156677
chr2_65164122_65174291	616.52	-0.313075	0.177701	-1.76181	0.0781007	0.156677
chr3_42254819_42260301	461.338	-0.311121	0.176623	-1.7615	0.0781544	0.156727
chr20_1711440_1722803	675.377	-0.312008	0.177162	-1.76114	0.0782144	0.156764
chr6_159330807_159339022	624.602	-0.313607	0.178069	-1.76116	0.0782117	0.156764
chr10_88199011_88216732	706.222	-0.262113	0.148869	-1.7607	0.0782894	0.15683
chr3_128032114_128045857	1313.09	-0.292047	0.165867	-1.76073	0.0782834	0.15683
chr7_30188448_30203598	625.632	-0.236986	0.134649	-1.76003	0.0784025	0.157015
chr1_151957003_151966988	872.351	-0.202553	0.115117	-1.75954	0.0784865	0.157141
chr10_3990845_4024128	1112.43	-0.229438	0.130449	-1.75883	0.0786065	0.157293
chr2_42792944_42806963	862.172	-0.24436	0.138952	-1.75859	0.0786466	0.157293
chr7_77452562_77464650	579.645	-0.291286	0.165618	-1.75878	0.0786148	0.157293
chrX_3615825_3632359	1784.52	-0.232892	0.13243	-1.7586	0.0786447	0.157293
chr10_7421263_7432302	583.312	-0.314004	0.178583	-1.75831	0.0786947	0.157305
chr17_30453120_30456602	1028.33	-0.278373	0.158307	-1.75843	0.0786737	0.157305
chr8_11382153_11417048	2132.63	-0.319805	0.181937	-1.75778	0.0787858	0.157445
chr18_46448518_46482332	3606.76	-0.187282	0.106566	-1.75742	0.0788457	0.157523
chr10_35657463_35677887	660.504	-0.268109	0.15257	-1.75729	0.0788684	0.157526
chr12_775981_808766	2231.13	-0.211675	0.120473	-1.75703	0.0789129	0.157573
chr15_34606835_34630698	5282.23	-0.26017	0.148095	-1.75677	0.0789564	0.157618
chr11_118678609_118694214	944.579	-0.28009	0.159472	-1.75636	0.0790272	0.157717
chr2_30718589_30728164	639.316	-0.300476	0.17114	-1.75573	0.0791347	0.157806
chr5_110645678_110658075	568.674	-0.323522	0.184245	-1.75594	0.0790995	0.157806
chr8_128971089_129013883	7432.38	-0.270747	0.154207	-1.75573	0.0791338	0.157806
chr6_10518911_10536847	1006.77	-0.255482	0.145545	-1.75534	0.0792004	0.157895
chr19_1922913_1949036	3088.56	-0.225612	0.128547	-1.75509	0.0792436	0.157939
chr3_4862263_4894530	2464.03	-0.234059	0.133376	-1.75489	0.0792788	0.157967
chr10_120830785_120852895	2873.49	-0.251571	0.143399	-1.75434	0.0793726	0.158028
chr11_2991925_3014377	2766.37	-0.230565	0.131419	-1.75442	0.0793585	0.158028
chr8_42910547_42914911	1399.02	-0.224256	0.127816	-1.75452	0.0793422	0.158028
chr11_76375750_76398397	569.41	-0.264066	0.150607	-1.75335	0.0795418	0.158288
chr2_39703320_39720440	592.215	-0.260029	0.148316	-1.7532	0.0795668	0.158288
chr3_30639438_30744928	32516.4	-0.266644	0.15209	-1.7532	0.079567	0.158288
chr16_85922041_85948178	2147.06	-0.278313	0.15876	-1.75304	0.0795946	0.158301
chr11_95827746_95845885	707.616	-0.298836	0.170543	-1.75226	0.0797296	0.158528
chr3_122127668_122138743	2472.83	-0.247944	0.141518	-1.75203	0.0797684	0.158563
chr12_93528326_93533639	417.187	-0.30154	0.172239	-1.75071	0.0799957	0.158885
chr2_100847371_100867744	615.163	-0.265975	0.15191	-1.75088	0.0799671	0.158885
chr3_51306352_51312738	598.434	-0.297305	0.169831	-1.7506	0.0800155	0.158885
chr7_138726012_138815158	11645.6	-0.242368	0.138434	-1.75079	0.0799826	0.158885
chr16_3549588_3558007	1206.26	-0.270915	0.15477	-1.75043	0.0800438	0.158899
chr2_7567786_7594888	3339.85	-0.252036	0.143998	-1.75027	0.0800713	0.158912
chr3_56624153_56672223	3447.66	-0.276129	0.157801	-1.74986	0.0801431	0.159012
chr2_175416753_175501989	23169.4	-0.248924	0.142304	-1.74925	0.0802484	0.159094
chr20_43260938_43285531	3085.48	-0.236321	0.135096	-1.74928	0.0802433	0.159094
chr3_19027519_19031957	607.812	-0.321522	0.183783	-1.74946	0.0802113	0.159094
chr17_43523278_43540621	478.454	-0.279514	0.159836	-1.74875	0.0803343	0.159223
chr17_44337036_44345204	575	-0.333307	0.190612	-1.74861	0.0803584	0.159228
chr3_53270180_53290468	1519.83	-0.242133	0.138546	-1.74767	0.0805206	0.159507
chr4_185303652_185401292	7335.39	-0.224256	0.128338	-1.7474	0.0805687	0.159561
chr11_73232070_73263064	786.421	-0.256216	0.146675	-1.74682	0.0806678	0.15963
chr18_57543269_57553878	410.393	-0.288987	0.165433	-1.74685	0.0806641	0.15963
chr3_184050764_184054731	549.01	-0.26232	0.150161	-1.74692	0.0806505	0.15963
chr1_108321400_108348985	2041.93	-0.289474	0.165749	-1.74646	0.080731	0.159713
chr19_53038398_53047459	387.217	-0.314925	0.180345	-1.74623	0.0807704	0.159749
chr20_33838049_33841475	372.467	-0.270995	0.155237	-1.74569	0.0808645	0.159835
chr21_19832780_19841638	424.88	-0.419465	0.240286	-1.74569	0.080865	0.159835
chr3_119809781_119815782	2287.03	-0.240803	0.137948	-1.74561	0.0808781	0.159835
chr7_75243429_75269359	1261.49	-0.289104	0.16563	-1.74548	0.080902	0.15984
chr14_69509192_69527876	621.89	-0.25268	0.144784	-1.74522	0.0809466	0.159886
chr5_53897252_53916705	821.15	-0.236507	0.135536	-1.74498	0.0809891	0.159928
chr12_56682271_56696779	1797.03	-0.253769	0.145454	-1.74467	0.0810429	0.159963
chr16_57293247_57315426	1854.82	-0.276948	0.158753	-1.74453	0.0810675	0.159963
chr2_179342468_179346331	1476.8	-0.234272	0.134291	-1.7445	0.0810711	0.159963
chr12_9784946_9876760	25074.8	-0.258629	0.148275	-1.74425	0.0811149	0.160008
chr11_70160123_70173672	482.377	-0.23629	0.135484	-1.74405	0.0811512	0.160036
chr15_83207586_83210188	364.763	-0.301394	0.172825	-1.74392	0.0811722	0.160036
chr9_73010795_73037906	4482.05	-0.270395	0.155086	-1.74352	0.0812427	0.160133
chr12_133441744_133451644	847.886	-0.285786	0.163971	-1.74291	0.0813491	0.160255
chr22_19394080_19423261	3089.03	-0.203783	0.116929	-1.7428	0.081369	0.160255
chr8_81050482_81084215	1768.08	-0.326998	0.18761	-1.74297	0.0813396	0.160255
chr12_113770235_113773861	538.592	-0.284438	0.163272	-1.74211	0.0814884	0.160448
chr6_30556306_30588821	7287.18	-0.252814	0.145148	-1.74177	0.0815492	0.160484
chr7_66137858_66147990	1223.69	-0.2681	0.153924	-1.74177	0.0815493	0.160484
chr11_10324042_10329732	485.002	-0.35068	0.201351	-1.74164	0.081572	0.160486
chr1_117279810_117315535	8819.11	-0.26882	0.154457	-1.74042	0.0817845	0.160761
chr13_102275878_102280344	459.359	-0.305809	0.17573	-1.74022	0.0818206	0.160761
chr14_21775426_21788638	638.291	-0.305695	0.175657	-1.74029	0.0818076	0.160761
chr16_24016708_24032256	970.102	-0.250797	0.144138	-1.73998	0.081862	0.160761
chr2_204668472_204680165	515.198	-0.271318	0.155908	-1.74024	0.0818175	0.160761
chr5_176919839_176929715	527.078	-0.325656	0.18716	-1.73999	0.0818614	0.160761
chr6_33024385_33050803	3133.49	-0.275579	0.158314	-1.74071	0.0817342	0.160761
chr4_82526220_82531015	433.012	-0.322435	0.185346	-1.73964	0.0819229	0.160839
chr2_19546942_19548400	661.029	-0.277191	0.15935	-1.73951	0.0819449	0.16084
chr13_49718011_49732087	904.931	-0.298218	0.171463	-1.73926	0.0819896	0.160845
chr7_152130039_152134998	1466.51	-0.240041	0.138014	-1.73925	0.0819906	0.160845
chr3_38462155_38469577	437.36	-0.369663	0.212629	-1.73853	0.0821167	0.160977
chr5_140930074_141013775	7809.68	-0.217404	0.125053	-1.7385	0.0821225	0.160977
chr7_8004461_8037493	3023.15	-0.209062	0.12025	-1.73856	0.0821122	0.160977
chr4_164465499_164481269	757.108	-0.329944	0.189801	-1.73836	0.0821466	0.160982
chr14_78045817_78075066	1858.54	-0.263283	0.151474	-1.73814	0.0821866	0.161019
chr1_248727889_248731483	554.246	-0.371511	0.213778	-1.73783	0.0822404	0.161082
chr15_75672974_75690434	558.4	-0.257631	0.148274	-1.73753	0.0822943	0.161127
chr2_48672928_48689333	1209.15	-0.296527	0.170667	-1.73746	0.0823063	0.161127
chr1_112134526_112213124	6824.42	-0.247179	0.142366	-1.73623	0.0825239	0.161384
chr14_99378704_99404356	1117.75	-0.277509	0.159821	-1.73638	0.0824973	0.161384
chr15_42183952_42197537	1279.9	-0.260424	0.14999	-1.73628	0.0825146	0.161384
chr8_146102890_146105935	878.702	-0.294483	0.169602	-1.73633	0.0825064	0.161384
chr7_36629779_36789960	14276.1	-0.205989	0.118655	-1.73603	0.0825585	0.161409
chr9_109678793_109684966	603.914	-0.268993	0.154962	-1.73586	0.0825883	0.161426
chr3_158438625_158445410	510.996	-0.307933	0.177412	-1.73569	0.0826184	0.161442
chr7_3499608_3512320	713.223	-0.306331	0.176529	-1.7353	0.0826877	0.161536
chr6_64281120_64284666	2256.36	-0.260455	0.150107	-1.73513	0.0827181	0.161553
chr10_26712222_26864497	16586.2	-0.237015	0.136629	-1.73473	0.0827885	0.161648
chr7_76008667_76033393	683.76	-0.248967	0.143577	-1.73403	0.0829133	0.161849
chr12_62712752_62738746	885.269	-0.259283	0.149569	-1.73353	0.0830016	0.161937
chr15_45479878_45494061	2032.87	-0.276096	0.159267	-1.73354	0.0829994	0.161937
chr10_29936493_29949134	366.382	-0.313834	0.181114	-1.7328	0.0831315	0.162109
chr11_118304874_118314348	1924.2	-0.251008	0.144878	-1.73255	0.0831763	0.162109
chr12_4244125_4274687	1760.37	-0.23452	0.135359	-1.73258	0.0831706	0.162109
chr3_185644966_185661519	2905.09	-0.233112	0.134546	-1.73258	0.08317	0.162109
chr13_41884745_41964553	5816.9	-0.265283	0.153183	-1.73181	0.0833076	0.162323
chr19_37708260_37710051	844.127	-0.264442	0.152715	-1.7316	0.0833442	0.162352
chr11_68595532_68611811	1178.49	-0.26555	0.153442	-1.73062	0.0835187	0.16264
chr2_71290815_71311391	3227.3	-0.234366	0.13544	-1.73041	0.0835573	0.16264
chr6_53043174_53111102	2752.64	-0.265814	0.153607	-1.73047	0.0835455	0.16264
chr17_74023552_74036389	654.761	-0.283952	0.164139	-1.72994	0.0836403	0.162642
chr5_108743132_108746888	2893.58	-0.228783	0.132256	-1.72986	0.0836558	0.162642
chrX_49165079_49167155	463.85	-0.279197	0.161384	-1.73001	0.083628	0.162642
chrX_65205716_65242790	2616.21	-0.297629	0.17206	-1.7298	0.0836668	0.162642
chrX_123472186_123503847	3104.46	-0.264019	0.152629	-1.72981	0.0836633	0.162642
chr1_101509980_101556010	2760.86	-0.250772	0.145011	-1.72933	0.08375	0.162703
chr1_160486085_160550985	7010.48	-0.248048	0.143563	-1.7278	0.0840242	0.162703
chr1_176172231_176177617	1563.69	-0.246392	0.14254	-1.72859	0.0838827	0.162703
chr11_28128366_28133151	1639.58	-0.272207	0.157478	-1.72854	0.0838915	0.162703
chr12_9441711_9453499	471.481	-0.274384	0.15879	-1.72797	0.0839937	0.162703
chr12_65044317_65134836	16773.1	-0.206976	0.119771	-1.7281	0.083971	0.162703
chr13_74329147_74356379	3607.33	-0.257902	0.149189	-1.72869	0.083864	0.162703
chr13_110430594_110443727	907.029	-0.249898	0.144584	-1.72839	0.083918	0.162703
chr19_37957325_37960940	1050.31	-0.280702	0.162409	-1.72836	0.0839234	0.162703
chr2_48123458_48135645	2409.57	-0.233695	0.135216	-1.72831	0.0839324	0.162703
chr2_69824435_69879531	6283.43	-0.234476	0.135577	-1.72947	0.0837248	0.162703
chr3_71387571_71514944	20504	-0.2699	0.156176	-1.72818	0.0839555	0.162703
chr5_130585964_130768410	26939.6	-0.259389	0.150024	-1.72898	0.0838127	0.162703
chr8_6273793_6289086	1346.66	-0.257262	0.148894	-1.72781	0.0840214	0.162703
chr8_145068646_145084596	346.526	-0.334222	0.193284	-1.72918	0.0837778	0.162703
chr8_94997923_95005098	645.646	-0.23814	0.137877	-1.7272	0.0841321	0.16287
chr11_14767823_14811863	4335.79	-0.327314	0.189554	-1.72676	0.0842114	0.16294
chr15_64025606_64056563	1076.59	-0.258041	0.149437	-1.72676	0.0842115	0.16294
chr17_66196109_66262171	11200.9	-0.216695	0.125543	-1.72607	0.0843352	0.163109
chr6_36878621_36886425	595.28	-0.223794	0.129658	-1.72603	0.0843429	0.163109
chr19_11484898_11498347	1772.77	-0.236267	0.136899	-1.72585	0.0843744	0.163128
chr9_114423309_114426887	650.85	-0.319786	0.185305	-1.72572	0.0843972	0.16313
chr6_30726466_30764003	2160	-0.221444	0.128346	-1.72537	0.0844612	0.163157
chr6_108025924_108079896	3823.09	-0.234655	0.136009	-1.72528	0.0844763	0.163157
chr7_150132121_150222306	21864.5	-0.269149	0.155988	-1.72545	0.084447	0.163157
chr14_81985145_81991757	469.781	-0.250855	0.145502	-1.72407	0.0846953	0.163453
chr3_115502026_115504099	400.923	-0.326598	0.189414	-1.72425	0.0846622	0.163453
chr6_125620147_125625648	757.62	-0.237982	0.138031	-1.72413	0.084685	0.163453
chr16_57331174_57335124	560.432	-0.304729	0.176788	-1.72369	0.0847632	0.163542
chr10_6291172_6318856	1285.88	-0.28327	0.164378	-1.72328	0.0848375	0.163603
chr2_235180889_235244983	5164.42	-0.20373	0.118222	-1.72328	0.0848383	0.163603
chr2_47248728_47270532	899.371	-0.216209	0.125497	-1.72282	0.0849202	0.163718
chr1_155427868_155526030	3873.86	-0.237118	0.137654	-1.72256	0.0849673	0.163725
chr15_80187795_80202901	2282.97	-0.21311	0.12371	-1.72265	0.0849514	0.163725
chr19_1272995_1277768	1041.27	-0.297664	0.172867	-1.72192	0.0850837	0.163907
chr3_121710842_121723088	592.711	-0.290271	0.168585	-1.7218	0.0851055	0.163907
chr12_6541778_6545064	434.252	-0.258826	0.150352	-1.72147	0.0851662	0.163947
chr13_42030235_42046844	4492.15	-0.224904	0.130658	-1.72132	0.085192	0.163947
chr2_65244356_65260378	1050.61	-0.251251	0.145963	-1.72134	0.08519	0.163947
chr10_135070423_135094440	2864.99	-0.268812	0.156193	-1.72103	0.0852459	0.164008
chr9_107877297_107891535	484.4	-0.247854	0.144051	-1.72061	0.0853224	0.164114
chr2_106799557_106808808	482.391	-0.308082	0.179089	-1.72027	0.0853836	0.164162
chr9_69260029_69269881	922.153	-0.258582	0.150319	-1.72023	0.0853914	0.164162
chr17_58165205_58172716	845.968	-0.350176	0.203605	-1.71988	0.085454	0.16421
chr21_43480087_43485744	2287.96	-0.251793	0.146404	-1.71985	0.08546	0.16421
chr19_33650261_33669069	1237.41	-0.211409	0.12298	-1.71905	0.085605	0.16441
chr2_48017415_48045126	769.838	-0.260201	0.151375	-1.71891	0.08563	0.16441
chr21_34102882_34105307	411.441	-0.359536	0.209159	-1.71896	0.0856217	0.16441
chr2_6992378_7081193	5885.44	-0.243819	0.141914	-1.71808	0.0857828	0.164661
chr12_92256176_92274667	4235.47	-0.247774	0.144259	-1.71757	0.0858752	0.164754
chr4_153445040_153460012	2484.46	-0.247413	0.144039	-1.71768	0.0858549	0.164754
chr1_161269267_161278052	531.176	-0.311882	0.18168	-1.71666	0.0860421	0.16482
chr11_117817887_117887710	9327.69	-0.21559	0.125583	-1.71671	0.086032	0.16482
chr14_51393025_51404832	392.239	-0.295727	0.172262	-1.71672	0.0860297	0.16482
chr17_4841622_4854165	3739.34	-0.225236	0.131162	-1.71723	0.0859371	0.16482
chr18_43826013_43844334	1832.52	-0.223387	0.130104	-1.71698	0.085982	0.16482
chr6_89781664_89796630	4881.81	-0.252934	0.147319	-1.71691	0.0859957	0.16482
chr1_46766247_46770053	1497.55	-0.288423	0.168049	-1.7163	0.0861064	0.164824
chr16_24537875_24564645	2345.55	-0.229545	0.133746	-1.71628	0.0861101	0.164824
chr5_68627487_68630561	495.299	-0.221831	0.129238	-1.71646	0.0860784	0.164824
chr1_179920824_179927490	1634.82	-0.272811	0.158991	-1.71589	0.0861819	0.164898
chr18_13260746_13325575	3018.22	-0.237506	0.13842	-1.71583	0.0861925	0.164898
chr6_158467211_158481934	447.126	-0.258313	0.150608	-1.71514	0.0863203	0.1651
chr2_28936751_28942261	491.182	-0.289573	0.16885	-1.71497	0.0863511	0.165117
chr1_146999619_147017453	1043.54	-0.282546	0.164806	-1.71442	0.0864521	0.165225
chr13_31181126_31264953	6209.87	-0.241733	0.140997	-1.71445	0.0864452	0.165225
chr20_10426863_10435092	518.629	-0.294522	0.171847	-1.71386	0.0865541	0.165378
chr2_28137236_28149294	601.111	-0.244605	0.142751	-1.71351	0.0866195	0.165437
chr3_38020649_38046157	1376.48	-0.228961	0.133625	-1.71345	0.0866289	0.165437
chr7_93678607_93682628	372.419	-0.356544	0.208132	-1.71307	0.0867002	0.165531
chr21_46497993_46542432	1456.28	-0.239865	0.140088	-1.71225	0.0868513	0.165777
chr16_616265_621010	474.42	-0.267494	0.156238	-1.71209	0.086881	0.165791
chr5_65013206_65030758	1990.66	-0.281522	0.164472	-1.71167	0.0869569	0.165894
chr4_38856599_38861282	1170.27	-0.293015	0.17135	-1.71004	0.0872594	0.166429
chr14_24676984_24686367	2802.49	-0.249598	0.145987	-1.70973	0.0873154	0.166493
chr20_13211160_13229445	644.906	-0.312773	0.182983	-1.70931	0.0873943	0.166601
chr10_71921793_71934463	1676.85	-0.237606	0.139048	-1.70881	0.087487	0.166735
chr2_231066163_231093477	5620.89	-0.256554	0.150153	-1.70862	0.087522	0.16676
chr3_43220031_43239566	1869.68	-0.248928	0.145737	-1.70807	0.0876233	0.166783
chr4_3373874_3391849	395.838	-0.270655	0.158435	-1.7083	0.0875799	0.166783
chr6_28103188_28106532	1182.42	-0.234204	0.137104	-1.70823	0.0875942	0.166783
chr9_37321484_37339348	1909.98	-0.294555	0.172448	-1.70808	0.0876209	0.166783
chr3_115376698_115379488	481.367	-0.349603	0.204711	-1.70779	0.087676	0.166841
chr8_123922007_123932200	682.556	-0.207232	0.121379	-1.70731	0.0877644	0.166967
chr6_41149618_41178194	3216.36	-0.247589	0.145045	-1.70697	0.0878273	0.167044
chr2_64080780_64093619	932.854	-0.286694	0.167982	-1.70669	0.0878798	0.167059
chr9_102580805_102587386	1669.99	-0.259681	0.152152	-1.70672	0.0878748	0.167059
chr4_89240614_89242952	356.623	-0.305894	0.179265	-1.70637	0.0879388	0.167128
chr10_90143260_90152576	1507.33	-0.354658	0.207897	-1.70593	0.0880207	0.167241
chr9_129230858_129236037	697.921	-0.282509	0.165681	-1.70514	0.0881689	0.167481
chr15_57177903_57180458	567.357	-0.285967	0.167731	-1.70491	0.0882105	0.167517
chr2_208470304_208498501	2332.37	-0.219558	0.128841	-1.7041	0.0883626	0.167763
chr17_72673688_72688059	431.375	-0.26784	0.157265	-1.70311	0.0885472	0.168071
chr5_112251784_112266578	1838.2	-0.229424	0.134719	-1.70298	0.0885713	0.168074
chr12_25393670_25406982	1105.06	-0.250176	0.146926	-1.70273	0.0886191	0.168088
chr3_133290244_133305531	3389.91	-0.220864	0.129714	-1.7027	0.0886235	0.168088
chr12_42862305_42868628	374.816	-0.346216	0.203436	-1.70184	0.0887845	0.168251
chr2_157256564_157258253	825.604	-0.278526	0.163664	-1.70181	0.0887902	0.168251
chr20_33726628_33750475	1179.97	-0.23513	0.138153	-1.70196	0.0887635	0.168251
chr5_130542912_130564992	2319.67	-0.261712	0.153788	-1.70177	0.0887992	0.168251
chr13_46941040_46979600	4871.26	-0.288128	0.169434	-1.70054	0.0890301	0.168354
chr17_62623492_62658983	1658.1	-0.231194	0.135955	-1.70052	0.0890336	0.168354
chr17_76684515_76827987	20070.6	-0.239416	0.140776	-1.70069	0.0890011	0.168354
chr3_58455659_58470480	450.779	-0.277626	0.16321	-1.70103	0.0889366	0.168354
chr6_32143000_32150892	1522.87	-0.21695	0.127552	-1.70088	0.0889655	0.168354
chr6_46738105_46747335	579.923	-0.299452	0.176048	-1.70096	0.0889496	0.168354
chr6_107084077_107115160	1200.05	-0.305625	0.179637	-1.70134	0.0888789	0.168354
chr8_22830931_22841370	514.152	-0.26522	0.155935	-1.70084	0.0889724	0.168354
chr16_14279061_14296502	1167.65	-0.284268	0.167291	-1.69924	0.0892742	0.168724
chr4_89183879_89206869	2935.59	-0.247294	0.145532	-1.69924	0.089274	0.168724
chr7_139753344_139763596	1418.48	-0.210907	0.12414	-1.69894	0.0893298	0.168787
chr1_205734989_205745345	1577.22	-0.232311	0.136833	-1.69778	0.08955	0.169117
chr15_75709121_75748969	4487.86	-0.233452	0.137499	-1.69785	0.0895365	0.169117
chr7_105313078_105333202	2923.81	-0.225756	0.132991	-1.69753	0.0895962	0.169162
chr10_13903624_13916559	590.792	-0.357775	0.210823	-1.69704	0.0896894	0.169255
chr5_55879866_55888843	1469.46	-0.252667	0.148888	-1.69703	0.0896909	0.169255
chr12_94597026_94603349	1477.82	-0.267734	0.157784	-1.69684	0.0897277	0.169282
chr1_153947678_153951035	705.905	-0.278892	0.164419	-1.69623	0.0898427	0.169306
chr10_76983141_76996583	1203.95	-0.259509	0.152997	-1.69617	0.0898532	0.169306
chr3_44479870_44493831	1239.27	-0.232945	0.137324	-1.69631	0.0898268	0.169306
chr3_112454985_112465564	501.126	-0.292164	0.172221	-1.69645	0.0898002	0.169306
chr9_7966900_7983530	875.435	-0.294318	0.173491	-1.69645	0.0898008	0.169306
chr17_43125590_43141286	2197.14	-0.25964	0.153089	-1.69601	0.0898836	0.16932
chr1_160751001_160779586	4609.26	-0.264462	0.155968	-1.69562	0.089957	0.169416
chr10_102118510_102135660	1404.68	-0.228262	0.13467	-1.69497	0.0900811	0.169488
chr11_94963187_94967226	1614.97	-0.275317	0.162402	-1.69527	0.0900234	0.169488
chr14_73607092_73620367	470.089	-0.270982	0.159888	-1.69483	0.0901083	0.169488
chr15_78309133_78376868	9218.58	-0.230499	0.136	-1.69485	0.0901035	0.169488
chr17_18820657_18831138	859.345	-0.272687	0.160869	-1.69509	0.0900587	0.169488
chr10_22540152_22542676	870.027	-0.248104	0.146417	-1.6945	0.090171	0.169563
chr1_85739753_85743216	1311.15	-0.257866	0.152195	-1.69431	0.0902057	0.169586
chr10_73119035_73139038	712.927	-0.248603	0.146766	-1.69387	0.0902904	0.169702
chr14_91689455_91886049	22738.2	-0.205213	0.121159	-1.69375	0.0903129	0.169702
chr6_41236931_41249007	725.302	-0.351956	0.207829	-1.69348	0.0903635	0.169755
chr12_110301807_110331487	1635.44	-0.19761	0.116708	-1.6932	0.0904179	0.169814
chr1_153755013_153789007	2077.57	-0.237447	0.14027	-1.69278	0.0904971	0.16992
chr2_46761195_46798082	3197.2	-0.242378	0.143215	-1.6924	0.0905692	0.170013
chr3_11632857_11685909	4216.49	-0.233361	0.137926	-1.69193	0.0906599	0.170013
chr3_12654490_12668458	514.849	-0.259576	0.153412	-1.69202	0.0906426	0.170013
chr3_13931551_13938203	555.408	-0.261053	0.154291	-1.69195	0.0906559	0.170013
chr4_83348836_83352707	1702.4	-0.255233	0.150853	-1.69193	0.0906593	0.170013
chr17_7474590_7479081	1692.69	-0.239558	0.141615	-1.69161	0.0907198	0.170083
chr6_42535341_42551457	977.33	-0.234563	0.138693	-1.69123	0.0907924	0.170176
chr1_66782471_66868491	16436.5	-0.238796	0.141217	-1.69099	0.0908388	0.17022
chr1_1838284_1841494	435.952	-0.290342	0.171745	-1.69054	0.0909243	0.170338
chr1_120552432_120621359	6345.5	-0.218726	0.129392	-1.69041	0.090949	0.170342
chr1_228268792_228278730	1660.89	-0.261087	0.154558	-1.68925	0.0911715	0.170386
chr15_75638887_75644041	672.533	-0.301247	0.17825	-1.69003	0.0910225	0.170386
chr17_73109674_73145646	1533.02	-0.201418	0.119177	-1.69008	0.0910135	0.170386
chr19_9419408_9421171	626.82	-0.274935	0.162759	-1.68922	0.0911777	0.170386
chr19_13205115_13217247	1914.37	-0.262344	0.1553	-1.68927	0.0911677	0.170386
chr19_14134241_14157064	1637.54	-0.211612	0.125253	-1.68947	0.0911287	0.170386
chr3_177035712_177080193	2398.79	-0.218728	0.129436	-1.68985	0.0910567	0.170386
chr5_139968493_139992805	1344.14	-0.293272	0.173601	-1.68935	0.0911524	0.170386
chr6_11317734_11377104	3555.53	-0.202377	0.119793	-1.68939	0.0911447	0.170386
chr18_5292926_5297146	1936.17	-0.226594	0.134156	-1.68903	0.0912145	0.170413
chr3_60032955_60076693	3781.71	-0.288156	0.170661	-1.68847	0.0913215	0.17057
chr12_54894869_54905953	415.864	-0.271373	0.160749	-1.68818	0.0913771	0.170631
chr19_11428800_11450530	869.589	-0.24502	0.145166	-1.68786	0.0914388	0.170704
chr6_5865554_5870902	731.636	-0.261519	0.154956	-1.6877	0.0914684	0.170717
chrX_41240741_41244220	456.153	-0.248315	0.147148	-1.68752	0.091503	0.170739
chr1_108476602_108508603	2559.44	-0.240401	0.142472	-1.68736	0.091534	0.170754
chr5_88589105_88620811	898.472	-0.287054	0.170153	-1.68703	0.0915968	0.170829
chr6_110499931_110504166	1403.56	-0.26889	0.159421	-1.68667	0.0916673	0.170917
chr2_231726014_231743452	674.993	-0.256494	0.152095	-1.6864	0.0917179	0.170969
chr11_15646878_15672075	362.397	-0.374878	0.222468	-1.68509	0.0919716	0.171272
chr15_86226887_86285810	11028.4	-0.228236	0.135421	-1.68538	0.0919145	0.171272
chr2_161181287_161291349	7331.62	-0.226068	0.134149	-1.6852	0.0919509	0.171272
chr5_137363618_137369521	1425.95	-0.248005	0.14716	-1.68528	0.0919342	0.171272
chr1_147106734_147123780	571.801	-0.310286	0.184208	-1.68444	0.0920975	0.171421
chr9_107752551_107754699	395.802	-0.28349	0.168289	-1.68454	0.0920774	0.171421
chr19_54854005_54902239	4301.56	-0.209984	0.12467	-1.68431	0.0921211	0.171422
chr6_53146061_53226877	8281.59	-0.226284	0.134384	-1.68386	0.0922088	0.171543
chr13_77864979_77928506	4913.3	-0.210633	0.125132	-1.68328	0.0923214	0.17171
chr15_78733478_78754656	803.064	-0.288162	0.171249	-1.6827	0.0924323	0.171751
chr15_86075519_86131879	4658.91	-0.21253	0.12629	-1.68287	0.0923999	0.171751
chr17_48929406_48965139	3330.11	-0.243494	0.144705	-1.68269	0.0924353	0.171751
chr21_44593041_44599989	1090.83	-0.260168	0.154586	-1.68299	0.0923766	0.171751
chr3_46321116_46363351	1241.81	-0.222845	0.132499	-1.68187	0.0925948	0.172005
chr22_41122115_41140520	1383.06	-0.276644	0.164525	-1.68148	0.0926701	0.172059
chr5_14786549_14813186	1042.26	-0.247309	0.147077	-1.68149	0.0926677	0.172059
chr1_90307969_90343453	3934.51	-0.253145	0.150591	-1.68101	0.0927601	0.17218
chr12_122014808_122031993	3049.12	-0.257524	0.153206	-1.68091	0.0927814	0.17218
chr12_56962836_56976632	404.368	-0.294714	0.175347	-1.68075	0.092812	0.172194
chr17_2142973_2186165	6288.95	-0.237646	0.141404	-1.68062	0.0928363	0.172197
chr18_43729195_43749514	716.148	-0.277274	0.165018	-1.68026	0.0929067	0.172242
chr6_139643861_139664363	1273.83	-0.244892	0.145742	-1.68031	0.0928967	0.172242
chr10_43615595_43662817	4086.45	-0.201437	0.119906	-1.67995	0.0929668	0.172311
chr12_8171639_8223849	5936.53	-0.214359	0.127658	-1.67916	0.0931206	0.172439
chr12_122865415_122898813	1247.47	-0.231517	0.13788	-1.67912	0.0931283	0.172439
chr2_238849120_238853337	838.447	-0.267955	0.159556	-1.67938	0.0930773	0.172439
chr6_135518964_135546547	1447.52	-0.242181	0.144231	-1.67912	0.0931283	0.172439
chr17_43613880_43640408	487.372	-0.258716	0.154109	-1.67878	0.0931945	0.172519
chrX_52924988_52951035	950.729	-0.236343	0.140816	-1.67839	0.0932719	0.17262
chr20_30249279_30315498	5414.7	-0.219889	0.131061	-1.67776	0.093394	0.172803
chr10_104257756_104272199	1455.96	-0.225682	0.134599	-1.67669	0.0936028	0.17312
chr3_16925075_16956918	4232.38	-0.244146	0.145627	-1.67652	0.0936372	0.17312
chr6_126100825_126112986	3577.16	-0.254842	0.152015	-1.67643	0.0936549	0.17312
chr7_114556460_114573078	1946.1	-0.231406	0.138037	-1.67641	0.0936579	0.17312
chr1_10000075_10011854	1426.03	-0.231771	0.138271	-1.67621	0.093697	0.173123
chr2_232994422_233005164	549.507	-0.268206	0.160012	-1.67617	0.0937059	0.173123
chr1_10473283_10477454	363.321	-0.347957	0.207652	-1.67567	0.093803	0.173183
chr1_110884153_110892029	439.322	-0.283804	0.169377	-1.67558	0.0938207	0.173183
chr19_14772653_14796248	764.725	-0.243654	0.145416	-1.67557	0.0938227	0.173183
chr6_42237049_42264666	1329.87	-0.225961	0.134859	-1.67553	0.0938306	0.173183
chr1_185123404_185127019	1907.93	-0.244562	0.146032	-1.67472	0.0939893	0.17339
chr10_27135756_27158770	1851.38	-0.22564	0.134726	-1.6748	0.0939728	0.17339
chr17_3691652_3708125	462.166	-0.264236	0.157881	-1.67364	0.094201	0.173738
chr5_122878919_122886741	754.087	-0.266112	0.159018	-1.67347	0.0942345	0.173757
chr2_70124871_70183513	4352.71	-0.241922	0.144625	-1.67275	0.0943764	0.173769
chr2_234238501_234248850	1609.26	-0.244344	0.146075	-1.67272	0.0943815	0.173769
chr22_22151623_22217566	3374.6	-0.203722	0.121795	-1.67266	0.0943945	0.173769
chr3_160116186_160126492	3621.32	-0.255075	0.152462	-1.67304	0.094319	0.173769
chr3_182510149_182521650	2998.28	-0.236123	0.141155	-1.6728	0.0943674	0.173769
chr3_186618517_186631844	1193.4	-0.249295	0.149045	-1.67261	0.0944034	0.173769
chr7_157255713_157296635	1275.44	-0.244398	0.146091	-1.67291	0.0943446	0.173769
chr15_101094371_101147556	5843.7	-0.267124	0.159779	-1.67183	0.094557	0.173852
chr19_924914_928969	597.634	-0.274083	0.163923	-1.67202	0.0945196	0.173852
chr2_42816742_42897612	4585.82	-0.242066	0.144794	-1.6718	0.0945647	0.173852
chr22_25770789_25815766	927.548	-0.233315	0.139555	-1.67185	0.0945532	0.173852
chr4_164512014_164543473	1874.3	-0.320405	0.191619	-1.67209	0.0945059	0.173852
chr10_11709578_11741817	1579.65	-0.316311	0.189319	-1.67079	0.0947641	0.173998
chr17_18312410_18317417	602.329	-0.282414	0.168993	-1.67115	0.0946914	0.173998
chr2_174850228_174864546	416.34	-0.251251	0.150388	-1.67069	0.0947836	0.173998
chr2_225724712_225760896	1469.62	-0.232552	0.139172	-1.67097	0.0947275	0.173998
chr7_128573200_128604984	1593.52	-0.233405	0.139694	-1.67083	0.0947557	0.173998
chr8_37939208_37948990	425.683	-0.220675	0.132074	-1.67084	0.0947524	0.173998
chr2_135691896_135707887	528.522	-0.276074	0.165369	-1.66944	0.0950306	0.174409
chr2_64414331_64456075	3748.67	-0.252349	0.151175	-1.66924	0.0950689	0.174437
chr1_151625788_151635576	539.42	-0.290903	0.174321	-1.66878	0.0951615	0.174439
chr1_183430194_183452403	2594.91	-0.240125	0.143911	-1.66857	0.0952034	0.174439
chr17_20137702_20186341	2026.01	-0.222801	0.133529	-1.66856	0.0952054	0.174439
chr17_40487933_40495186	560.609	-0.304065	0.182177	-1.66907	0.0951044	0.174439
chr2_207023460_207028200	1427.77	-0.233119	0.139682	-1.66893	0.0951321	0.174439
chr5_140009392_140025232	1265.27	-0.243537	0.145959	-1.66853	0.09521	0.174439
chr19_4828026_4841714	963.502	-0.261165	0.156547	-1.66828	0.0952597	0.174445
chr7_39986475_39993533	3418.27	-0.219559	0.131607	-1.66829	0.0952576	0.174445
chr12_53708447_53719970	1331.05	-0.254271	0.152432	-1.66809	0.0952975	0.174471
chr8_17762245_17821550	5191.55	-0.233078	0.13975	-1.66782	0.0953506	0.174526
chr12_46571144_46665963	12623.8	-0.228694	0.137149	-1.66749	0.0954178	0.174596
chr6_88354628_88413318	4284.81	-0.209784	0.125815	-1.6674	0.0954356	0.174596
chr4_103495983_103561815	3766.37	-0.224409	0.134606	-1.66716	0.0954827	0.174625
chr6_132672524_132686858	701.445	-0.336173	0.201654	-1.66708	0.095498	0.174625
chr6_32933596_32952312	5641.68	-0.237157	0.142283	-1.6668	0.0955538	0.174684
chr17_74468676_74515817	5639.78	-0.2415	0.14496	-1.66598	0.0957166	0.174769
chr2_228189311_228190984	522.052	-0.320571	0.192419	-1.666	0.0957129	0.174769
chr7_130736842_130757547	1804.67	-0.314861	0.188984	-1.66607	0.0956994	0.174769
chr7_148637270_148639849	1243.89	-0.253181	0.151941	-1.6663	0.0956529	0.174769
chr8_66841178_66870696	5498.85	-0.265952	0.15962	-1.66616	0.0956812	0.174769
chr1_120783844_120839527	1726.47	-0.209963	0.126082	-1.6653	0.0958535	0.174849
chr12_124912737_124951643	1600.26	-0.237007	0.142321	-1.66529	0.0958541	0.174849
chr20_2082153_2085651	2699.31	-0.270107	0.162192	-1.66535	0.0958424	0.174849
chr9_4971043_4988765	1274.94	-0.255136	0.153202	-1.66536	0.095841	0.174849
chr8_121712647_121773026	8198.18	-0.267109	0.160436	-1.66489	0.0959343	0.174953
chr3_120437159_120440429	678.395	-0.304932	0.183207	-1.66441	0.0960299	0.175084
chr4_82389832_82434991	5306.92	-0.215075	0.129242	-1.66413	0.0960868	0.175146
chr1_8682723_8690500	619.546	-0.25988	0.156186	-1.66391	0.0961305	0.17516
chr19_19692000_19725889	2428.16	-0.230403	0.138476	-1.66385	0.0961416	0.17516
chr19_18502742_18544734	1982.64	-0.239588	0.14401	-1.66368	0.0961756	0.175179
chr1_109233843_109248680	3222.02	-0.228493	0.137388	-1.66312	0.0962888	0.1753
chr17_42401493_42404749	972.266	-0.246152	0.148002	-1.66317	0.0962793	0.1753
chr15_28980938_28985829	1714.15	-0.278056	0.167262	-1.6624	0.096433	0.17552
chr15_82577610_82591380	483.857	-0.258913	0.155825	-1.66156	0.0966006	0.17574
chr20_56880368_56889398	2640.2	-0.249039	0.14988	-1.66159	0.0965949	0.17574
chr2_54319623_54331343	570.082	-0.37589	0.226264	-1.66129	0.0966545	0.175795
chr15_81269462_81294918	2887.91	-0.208478	0.125504	-1.66113	0.0966878	0.175813
chr5_134237299_134243671	1441.5	-0.270614	0.162937	-1.66085	0.0967444	0.175873
chr15_90355337_90398585	1597.42	-0.275637	0.165982	-1.66064	0.0967856	0.175899
chr6_111991016_112196422	27699.9	-0.217127	0.130756	-1.66054	0.0968053	0.175899
chr1_26798419_26801735	758.916	-0.255085	0.153706	-1.65956	0.0970029	0.176172
chr3_156533637_156536283	430.886	-0.276496	0.166601	-1.65963	0.0969882	0.176172
chr1_87507512_87527936	947.295	-0.276384	0.166581	-1.65916	0.0970843	0.176205
chr16_15022024_15046812	379.426	-0.226568	0.136559	-1.65912	0.0970918	0.176205
chr2_106542679_106552686	1042.51	-0.298373	0.179817	-1.65932	0.0970512	0.176205
chr4_154032793_154047654	1107.44	-0.262249	0.15809	-1.65886	0.0971445	0.176258
chr3_57676229_57679377	1336.75	-0.2538	0.153033	-1.65846	0.0972241	0.176317
chr6_16752158_16770187	1779.8	-0.219576	0.132396	-1.65849	0.0972196	0.176317
chr17_5319797_5337511	2208.57	-0.258878	0.156178	-1.65758	0.0974025	0.176598
chr2_99201428_99218873	521.059	-0.228409	0.137831	-1.65716	0.0974872	0.176709
chr10_105879280_105882711	1693.68	-0.256961	0.155145	-1.65626	0.0976693	0.176996
chr13_46773843_46794532	889.348	-0.209178	0.126341	-1.65567	0.0977888	0.17717
chr1_31482778_31539287	3863.65	-0.246924	0.149179	-1.65522	0.0978802	0.17725
chr2_12172068_12204301	1083.82	-0.239927	0.144946	-1.65529	0.0978661	0.17725
chr8_20122896_20135334	398.315	-0.265296	0.160295	-1.65505	0.097914	0.177268
chr12_1770683_1778808	423.382	-0.277922	0.167969	-1.6546	0.0980053	0.17739
chr4_15401892_15418629	1421.01	-0.249618	0.150891	-1.65429	0.0980682	0.177461
chr1_148526723_148557107	890.189	-0.200008	0.12093	-1.65392	0.0981444	0.177513
chr8_87354416_87368299	1107.8	-0.230056	0.139088	-1.65403	0.0981213	0.177513
chr10_5798897_5863231	5148.27	-0.219609	0.132845	-1.65312	0.0983056	0.177593
chr17_47267670_47271829	1290.51	-0.243931	0.147529	-1.65344	0.0982416	0.177593
chr18_21439884_21451881	625.129	-0.199019	0.12039	-1.65313	0.0983048	0.177593
chr19_54744007_54753128	434.787	-0.349526	0.211434	-1.65312	0.0983068	0.177593
chr9_126083858_126106815	1392.84	-0.252201	0.152537	-1.65338	0.0982533	0.177593
chr1_228352342_228356595	1369.73	-0.259305	0.156896	-1.65272	0.0983882	0.177654
chr3_128393465_128404410	1370.65	-0.237946	0.143972	-1.65272	0.0983885	0.177654
chr15_57573026_57590141	1864.5	-0.280169	0.169541	-1.65251	0.0984305	0.177687
chr2_38968330_38982273	2065.14	-0.238201	0.144159	-1.65235	0.0984639	0.177705
chr1_148175988_148179347	2066.22	-0.209748	0.12704	-1.65104	0.0987307	0.178143
chr17_79554200_79576529	503.746	-0.256103	0.155131	-1.65089	0.0987619	0.178157
chr13_96358543_96367746	490.702	-0.318251	0.192895	-1.64987	0.0989694	0.178471
chr4_114819389_114828803	1526.84	-0.357903	0.216937	-1.6498	0.0989839	0.178471
chr10_14226336_14229030	665.856	-0.340702	0.206557	-1.64943	0.0990601	0.178523
chr19_48977835_48997011	376.669	-0.2527	0.153197	-1.64951	0.099043	0.178523
chr22_30584167_30594336	800.511	-0.297304	0.180337	-1.6486	0.0992297	0.178785
chr12_94624095_94662009	1595.36	-0.210026	0.127427	-1.6482	0.0993107	0.178888
chr20_61424432_61428686	1066.49	-0.249427	0.151385	-1.64763	0.099429	0.179058
chr1_2573236_2574927	519.128	-0.301274	0.182944	-1.64681	0.0995966	0.17906
chr10_64376534_64399033	2193.3	-0.20805	0.126324	-1.64695	0.0995682	0.17906
chr16_1904480_1906661	380.518	-0.275301	0.16716	-1.64692	0.0995737	0.17906
chr17_37831049_37837332	814.758	-0.236647	0.143701	-1.64681	0.0995972	0.17906
chr18_72256120_72266490	2707.37	-0.241575	0.146681	-1.64695	0.099569	0.17906
chr2_46115385_46146865	1098.58	-0.22221	0.1349	-1.64722	0.0995123	0.17906
chr7_129470347_129486123	423.198	-0.228247	0.138568	-1.64719	0.0995194	0.17906
chr16_53093200_53106034	590.386	-0.323105	0.196281	-1.64614	0.0997358	0.17918
chr2_86220732_86228383	1090.64	-0.204851	0.124437	-1.64622	0.0997177	0.17918
chr3_69127655_69153653	7086.14	-0.211988	0.128762	-1.64635	0.0996919	0.17918
chr12_72002217_72060582	5190.44	-0.21559	0.130995	-1.64578	0.0998082	0.179267
chr4_56261302_56276598	1577.94	-0.234994	0.142818	-1.6454	0.0998868	0.179365
chr1_53592297_53602705	361.948	0.329086	0.200029	1.64519	0.0999298	0.179399
chr9_138997789_139006777	891.381	-0.258269	0.157005	-1.64497	0.0999755	0.179438
chr10_3782340_3828910	7424.76	-0.24054	0.146281	-1.64437	0.1001	0.179619
chr14_24624409_24649733	3494.92	-0.22761	0.138433	-1.64419	0.100137	0.179643
chr8_8091417_8103022	383.867	-0.285785	0.173847	-1.64389	0.100199	0.17971
chr11_95417700_95453907	3681.98	-0.265713	0.161665	-1.6436	0.100259	0.17976
chr22_39447329_39496673	5271.06	-0.2349	0.142924	-1.64352	0.100275	0.17976
chr5_14153564_14174785	1168.11	-0.320768	0.195206	-1.64322	0.100337	0.179828
chr1_14106355_14124300	580.14	-0.225484	0.137237	-1.64302	0.100378	0.179859
chr8_52796989_52815356	2670.64	-0.246304	0.149939	-1.64269	0.100446	0.179938
chr6_112291099_112318734	5073.3	-0.263716	0.160636	-1.64169	0.100653	0.180266
chr1_241704441_241723830	1555.1	-0.256336	0.156214	-1.64092	0.100814	0.18051
chr16_89571083_89576375	1395.88	-0.234038	0.142672	-1.6404	0.100923	0.180602
chr2_97577528_97591410	1150.21	-0.241503	0.147232	-1.6403	0.100944	0.180602
chr22_20861443_20936568	7901.91	-0.196171	0.119592	-1.64034	0.100934	0.180602
chr6_28071957_28073313	399.938	-0.283293	0.172718	-1.64021	0.100962	0.180602
chr8_144248014_144290494	1112.73	-0.197958	0.120705	-1.64001	0.101003	0.180633
chr17_56228961_56232786	712.609	-0.29578	0.180442	-1.6392	0.101172	0.18085
chr3_152077154_152190729	6083.72	-0.218219	0.133118	-1.6393	0.101152	0.18085
chr11_5698071_5732874	5253.87	-0.22372	0.136529	-1.63863	0.101291	0.180854
chr11_34122962_34128084	1421.17	-0.241945	0.147623	-1.63894	0.101225	0.180854
chr4_6807879_6810721	368.996	-0.348634	0.212702	-1.63907	0.101199	0.180854
chr4_147371685_147380645	420.097	-0.23721	0.144763	-1.63861	0.101295	0.180854
chr9_100662423_100695906	8404.17	-0.236195	0.144125	-1.63883	0.101249	0.180854
chr4_8410456_8438830	928.149	-0.211703	0.129217	-1.63835	0.101348	0.180904
chr19_8244827_8262394	1961.23	-0.209113	0.127653	-1.63813	0.101394	0.180931
chrX_53117411_53124418	470.644	-0.269034	0.16424	-1.63805	0.101411	0.180931
chr13_29066428_29080461	492.086	-0.249481	0.152328	-1.63779	0.101466	0.180985
chr4_3041647_3061009	1234.24	-0.274521	0.167633	-1.63763	0.101498	0.181
chr14_89630731_89654373	674.355	-0.245926	0.150211	-1.63721	0.101587	0.181116
chr1_7989953_8024618	2974.73	-0.21392	0.130676	-1.63703	0.101625	0.181139
chr10_104533300_104579485	2148.04	-0.198669	0.121377	-1.6368	0.101673	0.181182
chr22_36042272_36063673	4640.78	-0.211652	0.12932	-1.63666	0.101703	0.181192
chr10_112539025_112546527	785.869	-0.31123	0.190239	-1.63599	0.101842	0.181353
chr2_47400808_47405139	2993.75	-0.230829	0.141093	-1.63601	0.101837	0.181353
chr2_85854231_85875590	592.437	-0.236645	0.144666	-1.6358	0.101881	0.181381
chr17_70704764_70724450	836.875	-0.192495	0.117748	-1.63481	0.10209	0.181686
chr6_2783317_2800815	901.601	-0.22541	0.137886	-1.63475	0.102101	0.181686
chr14_35236175_35255079	595.128	-0.241206	0.147562	-1.63461	0.102131	0.181695
chr1_22086537_22107404	817.236	-0.247383	0.151367	-1.63432	0.102191	0.18176
chr11_95743482_95769090	1460.91	-0.242907	0.148668	-1.63389	0.102283	0.181879
chr1_76249949_76256389	1543.37	-0.24183	0.148033	-1.63362	0.102338	0.18189
chr19_gl000208_random_88271_92589	1497.38	0.28731	0.175863	1.63372	0.102318	0.18189
chr11_116849677_116877183	2160.15	-0.208309	0.127542	-1.63326	0.102415	0.181971
chr12_104991745_105007269	652.876	-0.2289	0.140166	-1.63306	0.102456	0.181971
chr9_134233227_134249854	1122.41	-0.230402	0.141082	-1.63311	0.102446	0.181971
chr12_72078055_72092595	1683.3	-0.242362	0.148477	-1.63231	0.102613	0.182121
chr14_104373282_104377618	652.778	-0.251154	0.153858	-1.63237	0.102602	0.182121
chr19_50092013_50097563	942.829	-0.230721	0.141344	-1.63233	0.102609	0.182121
chr20_43571319_43714677	15670.6	-0.22437	0.137496	-1.63183	0.102715	0.182259
chr1_23666383_23671680	932.183	-0.217843	0.133595	-1.63062	0.10297	0.182506
chr1_236133656_236136134	421.105	-0.241628	0.148169	-1.63076	0.10294	0.182506
chr4_40151392_40156730	593.261	-0.285575	0.175111	-1.63082	0.102928	0.182506
chr7_97873496_97884462	2848.37	-0.232067	0.142321	-1.63059	0.102976	0.182506
chr9_97410730_97431907	704.111	-0.236684	0.14514	-1.63072	0.102949	0.182506
chr8_22362816_22411988	5858.76	-0.272011	0.166853	-1.63024	0.103051	0.182595
chr1_25788214_25803555	1045.59	-0.238359	0.146263	-1.62966	0.103173	0.182751
chr9_86592395_86596540	2105.02	-0.253324	0.155452	-1.62959	0.103188	0.182751
chr1_173376015_173400055	961.613	-0.221974	0.136244	-1.62924	0.103262	0.182839
chr1_84969325_84972985	1128.59	-0.256393	0.157392	-1.629	0.103312	0.18284
chr14_92926039_93084964	9787.66	-0.204898	0.125773	-1.62911	0.103289	0.18284
chr16_90164148_90202395	1105.83	-0.243866	0.149713	-1.62889	0.103336	0.18284
chr10_8092207_8116564	3072.27	-0.20521	0.125992	-1.62876	0.103365	0.182848
chr8_142082733_142183394	4636.04	-0.256513	0.157503	-1.62862	0.103393	0.182855
chr1_26143020_26160050	1261.55	-0.255593	0.157076	-1.62719	0.103696	0.182902
chr1_207971359_207982043	411.453	-0.25453	0.156448	-1.62693	0.103752	0.182902
chr10_76724180_76738429	616.738	-0.223009	0.137005	-1.62774	0.103579	0.182902
chr11_67885990_67889792	443.033	-0.284668	0.174954	-1.6271	0.103716	0.182902
chr11_82600130_82644445	4216.31	-0.226526	0.139252	-1.62673	0.103795	0.182902
chr14_32669533_32673531	1526.14	-0.317362	0.195085	-1.62679	0.103782	0.182902
chr14_62543769_62555429	454.497	-0.273612	0.168061	-1.62805	0.103514	0.182902
chr2_20615286_20640736	1014.51	-0.20789	0.127764	-1.62714	0.103707	0.182902
chr2_190165156_190178054	505.516	-0.388683	0.238887	-1.62706	0.103725	0.182902
chr3_154828550_154843324	545.491	-0.343496	0.211147	-1.62681	0.103777	0.182902
chr4_37749594_37762844	906.3	-0.260124	0.159921	-1.62658	0.103826	0.182902
chr5_74329086_74363022	4317.7	-0.2499	0.153586	-1.62709	0.103717	0.182902
chr6_135406157_135463707	3579.05	-0.236742	0.145497	-1.62713	0.10371	0.182902
chr6_139691185_139697638	2489.47	-0.237591	0.145922	-1.6282	0.103482	0.182902
chr6_159190917_159248172	5425.91	-0.249753	0.153549	-1.62654	0.103835	0.182902
chr8_26293504_26307617	1588.9	-0.242092	0.148828	-1.62665	0.103812	0.182902
chr9_107622343_107635948	347.427	-0.259871	0.159754	-1.6267	0.103802	0.182902
chr15_70847646_70852783	697.011	-0.276772	0.170252	-1.62566	0.104021	0.183088
chr16_53239321_53255200	1350.89	-0.234796	0.144463	-1.6253	0.104098	0.183088
chr19_46061509_46068330	540.713	-0.281583	0.17324	-1.62539	0.10408	0.183088
chr2_26214303_26232547	666.03	-0.262364	0.161408	-1.62547	0.104062	0.183088
chr2_68379274_68389011	1794.09	-0.240421	0.14793	-1.62524	0.104112	0.183088
chr3_105535393_105602304	5125.3	-0.249893	0.153751	-1.62531	0.104096	0.183088
chr6_35885402_35900416	877.083	-0.231555	0.142467	-1.62532	0.104094	0.183088
chr3_176758946_176782895	898.946	-0.245329	0.150963	-1.62509	0.104144	0.183102
chr7_66221264_66235616	812.307	-0.234504	0.144318	-1.62492	0.104181	0.183123
chr11_47774115_47790640	3238.84	-0.22888	0.140918	-1.6242	0.104332	0.183132
chr11_118560587_118577272	2018.77	-0.229142	0.141063	-1.62439	0.104293	0.183132
chr16_85337897_85344891	800.659	-0.234039	0.144085	-1.62431	0.10431	0.183132
chr17_47742727_47842226	14670.4	-0.218886	0.13475	-1.62438	0.104295	0.183132
chr2_231175197_231228161	4992.83	-0.232018	0.142816	-1.62459	0.104251	0.183132
chr8_91012006_91020154	2260.32	-0.22017	0.135515	-1.62469	0.104229	0.183132
chr19_56115471_56118638	567.784	-0.270495	0.16656	-1.62401	0.104374	0.183161
chr11_82866867_82894523	3745.24	-0.227713	0.140265	-1.62345	0.104493	0.183221
chr17_25607869_25643781	3409.55	-0.212343	0.130795	-1.62349	0.104485	0.183221
chr5_158758330_158772736	687.945	-0.232546	0.143244	-1.62342	0.104499	0.183221
chr6_35986636_36022953	2255.75	-0.205714	0.126719	-1.62339	0.104505	0.183221
chr7_77376481_77396919	787.579	-0.245022	0.150976	-1.62292	0.104606	0.183354
chr10_104506808_104518687	351.723	-0.278913	0.172049	-1.62113	0.104991	0.183841
chr12_46843727_46868055	1334.84	-0.237362	0.146435	-1.62094	0.10503	0.183841
chr13_31036193_31040624	2512.86	-0.20187	0.124539	-1.62094	0.105031	0.183841
chr15_72754079_72769897	3640.85	-0.228042	0.140658	-1.62125	0.104965	0.183841
chr16_17532856_17568254	1698.89	-0.183722	0.113329	-1.62114	0.104988	0.183841
chr5_42981082_43022003	15029	-0.219448	0.135374	-1.62106	0.105005	0.183841
chr3_158526387_158537578	473.802	-0.290353	0.179197	-1.6203	0.105167	0.18398
chr4_110469323_110495786	2724.71	-0.221774	0.136879	-1.62023	0.105184	0.18398
chr7_142976344_143008683	1545.84	-0.222319	0.13721	-1.62029	0.105171	0.18398
chr20_52180479_52281276	16814.7	-0.233219	0.143986	-1.61974	0.105289	0.18412
chr1_45096583_45100498	693.909	-0.262906	0.162362	-1.61926	0.105392	0.184172
chr10_105506828_105532943	823.784	-0.275814	0.170333	-1.61927	0.10539	0.184172
chr4_42615623_42646679	2106.04	-0.285751	0.176464	-1.61932	0.105379	0.184172
chr16_87839617_87855603	467.611	-0.242128	0.149549	-1.61905	0.105436	0.184205
chr16_16042835_16068276	2269.73	-0.234143	0.144735	-1.61774	0.105719	0.184421
chr18_42365771_42380609	393.541	-0.307558	0.190123	-1.61768	0.105731	0.184421
chr19_12098120_12111359	896.775	-0.262811	0.162448	-1.61782	0.105701	0.184421
chr3_46390392_46402799	550.46	-0.246727	0.152507	-1.6178	0.105705	0.184421
chr6_157222803_157240653	586.813	-0.247231	0.152805	-1.61795	0.105673	0.184421
chr7_72693001_72716705	1369.09	-0.214253	0.132398	-1.61824	0.10561	0.184421
chr9_5608528_5632263	4083.31	-0.230322	0.142326	-1.61828	0.105603	0.184421
chr15_38902027_38913241	557.209	-0.28559	0.176603	-1.61713	0.105851	0.18453
chr16_24082018_24087853	466.205	-0.281185	0.173879	-1.61712	0.105852	0.18453
chr2_86389050_86423910	2786.57	-0.21697	0.134177	-1.61705	0.105868	0.18453
chr16_1002777_1026809	671.092	-0.257028	0.159002	-1.61651	0.105985	0.184647
chr3_25689178_25708772	2893.86	-0.202856	0.125486	-1.61657	0.105972	0.184647
chr2_114132275_114149020	749.052	-0.213241	0.13195	-1.61607	0.10608	0.184769
chr4_153378806_153386753	534.62	-0.315002	0.195132	-1.6143	0.106463	0.185271
chr6_7187472_7204111	812.699	-0.230472	0.142771	-1.61428	0.106467	0.185271
chr7_45146994_45175793	2002.38	-0.206056	0.12762	-1.61461	0.106395	0.185271
chrX_12861299_12863556	422.95	-0.304856	0.188835	-1.6144	0.106441	0.185271
chr15_64717133_64769749	2506.31	-0.226926	0.140631	-1.61362	0.106609	0.185476
chr13_32997731_33003527	2091.1	-0.222188	0.137736	-1.61314	0.106713	0.185614
chr12_133409898_133425462	951.208	-0.222753	0.138109	-1.61288	0.10677	0.185627
chr7_7194337_7244002	4909.86	-0.248614	0.154133	-1.61298	0.106749	0.185627
chr12_68022052_68028504	1928.27	-0.28489	0.176691	-1.61236	0.106883	0.18578
chr2_98326318_98385231	4507.8	-0.200679	0.124476	-1.6122	0.106919	0.185799
chr12_8078844_8148498	9043.32	-0.231071	0.143426	-1.61108	0.107162	0.186092
chr6_34843692_34858888	1711.93	-0.232944	0.144579	-1.61119	0.107139	0.186092
chr6_159046674_159091538	6393.44	-0.20818	0.129215	-1.61112	0.107154	0.186092
chr2_201320750_201333859	705.085	-0.283594	0.176042	-1.61094	0.107192	0.186101
chr16_16297608_16308511	428.896	-0.29175	0.18118	-1.61028	0.107337	0.186309
chr1_111210060_111218571	4659.55	-0.228558	0.142004	-1.60952	0.107502	0.186338
chr1_151428002_151432467	969.526	-0.243314	0.151172	-1.60952	0.107502	0.186338
chr11_405899_417663	960.872	-0.236368	0.146856	-1.60952	0.107502	0.186338
chr13_46698034_46759742	11476.7	-0.210001	0.130465	-1.60964	0.107476	0.186338
chr15_101661718_101677610	1144.02	-0.227432	0.141266	-1.60996	0.107407	0.186338
chr17_8697012_8711504	444.921	-0.234968	0.145937	-1.61006	0.107385	0.186338
chr6_137416087_137427472	844.27	-0.301783	0.18753	-1.60925	0.107562	0.186398
chr17_29266044_29306469	1665.97	-0.197803	0.122939	-1.60895	0.107628	0.186469
chr6_74159397_74166159	662.599	-0.236742	0.147188	-1.60843	0.107741	0.186622
chr12_42765425_42777158	350.169	-0.277399	0.17248	-1.6083	0.10777	0.186629
chr1_247552560_247574093	893.241	-0.216298	0.134536	-1.60773	0.107894	0.186741
chr2_158236995_158336797	32512.7	-0.241062	0.149935	-1.60778	0.107883	0.186741
chr4_114597680_114615299	1324.82	-0.242903	0.151091	-1.60766	0.10791	0.186741
chr5_49692687_49754194	6232.82	-0.227281	0.141389	-1.60748	0.107949	0.186766
chr9_129481032_129486100	969.06	-0.236536	0.147162	-1.60732	0.107983	0.186782
chr20_51617111_51620385	776.511	-0.336972	0.209668	-1.60717	0.108018	0.186798
chr19_36418391_36423251	1307.19	-0.24368	0.151661	-1.60674	0.108111	0.186901
chr21_27332761_27341225	552.495	-0.319905	0.199111	-1.60667	0.108127	0.186901
chr16_71875885_71891019	1398.45	-0.235481	0.146607	-1.60621	0.108227	0.187031
chr19_49216906_49230343	636.201	-0.235417	0.146577	-1.6061	0.108253	0.187032
chr3_128633111_128643926	491.072	-0.242904	0.151252	-1.60596	0.108283	0.187042
chr15_52963896_52978074	3181.65	-0.206544	0.128621	-1.60583	0.10831	0.187045
chr12_48672279_48680808	349.68	-0.362329	0.22581	-1.60457	0.108589	0.187462
chr5_31854291_31870931	548.3	-0.362872	0.226158	-1.60451	0.108602	0.187462
chr17_45144032_45149079	454.943	-0.205111	0.127859	-1.60419	0.108671	0.187539
chr6_32403661_32410224	2168.64	-0.241069	0.150313	-1.60378	0.108763	0.187611
chr9_19085412_19097911	349.348	-0.239589	0.149383	-1.60386	0.108746	0.187611
chr10_124178642_124187563	698.44	-0.275634	0.171905	-1.60341	0.108844	0.18762
chr12_6979935_6983096	473.793	-0.263945	0.16462	-1.60336	0.108855	0.18762
chr12_51414223_51420818	1043.17	-0.204954	0.127826	-1.60339	0.108849	0.18762
chr3_182619590_182633207	637.782	-0.300201	0.18724	-1.6033	0.108869	0.18762
chr3_101228080_101263550	5033.01	-0.230135	0.143551	-1.60316	0.108899	0.187629
chr1_32291010_32293985	399.267	-0.28661	0.178816	-1.60282	0.108975	0.187679
chr6_151692198_151735347	4545.28	-0.199738	0.124618	-1.6028	0.108978	0.187679
chr4_17577674_17583057	1835.82	-0.204449	0.12757	-1.60265	0.109012	0.187695
chr10_102041642_102050979	885.844	-0.255439	0.159431	-1.60219	0.109114	0.187826
chr1_89661112_89667620	2725.98	-0.219211	0.136891	-1.60136	0.109297	0.188012
chr19_6996702_7010247	464.184	-0.280415	0.175108	-1.60138	0.109293	0.188012
chr3_183304202_183310073	368.035	-0.311296	0.194372	-1.60155	0.109256	0.188012
chr1_185249264_185315695	4959.56	-0.215382	0.13455	-1.60076	0.109431	0.188109
chr10_30811501_30847936	2441.57	-0.195875	0.122355	-1.60087	0.109406	0.188109
chr12_45208649_45269992	4932.85	-0.325449	0.203349	-1.60045	0.109499	0.188109
chr14_89758197_89784309	1502.33	-0.255889	0.159954	-1.59976	0.109651	0.188109
chr17_28151082_28158456	1096.61	-0.275357	0.172028	-1.60065	0.109454	0.188109
chr17_57903389_57937160	3979.07	-0.220723	0.137958	-1.59993	0.109614	0.188109
chr3_188027371_188058454	1066.77	-0.266171	0.166383	-1.59975	0.109655	0.188109
chr5_52007993_52041437	1579.02	-0.234739	0.146688	-1.60026	0.10954	0.188109
chr7_948662_980045	1735.02	-0.237152	0.148201	-1.60021	0.109552	0.188109
chr7_30765417_30779307	970.839	-0.265782	0.166109	-1.60005	0.109587	0.188109
chrX_11775825_11789106	4099.52	-0.247188	0.154517	-1.59975	0.109654	0.188109
chrX_131104331_131124361	1394.47	-0.265652	0.166045	-1.59988	0.109626	0.188109
chr1_149573464_149616561	7982.39	-0.20894	0.130619	-1.59961	0.109684	0.188116
chr12_3813779_3839553	1128.99	-0.197664	0.123606	-1.59914	0.109789	0.188253
chr1_144690232_144709796	1110.41	-0.291634	0.18241	-1.59878	0.10987	0.188288
chr19_54654984_54666702	1133.93	-0.260665	0.163029	-1.59888	0.109847	0.188288
chrX_77358020_77372340	1775.45	-0.237401	0.148495	-1.59871	0.109885	0.188288
chr12_67972552_67987493	811.81	-0.278564	0.174301	-1.59818	0.110003	0.188447
chr2_70347624_70356295	2525.67	-0.230248	0.144088	-1.59797	0.11005	0.188484
chr17_28978127_28996558	347.211	-0.310772	0.194525	-1.5976	0.110133	0.188584
chr14_64100393_64122831	4456.31	-0.235807	0.147617	-1.59742	0.110171	0.188602
chr4_86620867_86629491	770.818	-0.301695	0.188875	-1.59732	0.110194	0.188602
chr5_125773600_125788275	1825.8	-0.246805	0.154541	-1.59702	0.11026	0.188654
chr9_27366003_27378808	383.168	-0.367483	0.230114	-1.59696	0.110275	0.188654
chr7_gl000195_random_130759_138506	469.734	-0.280862	0.175913	-1.59659	0.110357	0.188751
chr10_101941988_101953249	1306.01	-0.21856	0.13691	-1.59637	0.110406	0.188763
chr13_50643563_50727620	10178.4	-0.216551	0.135655	-1.59633	0.110414	0.188763
chr20_34326278_34333196	4075.59	-0.235675	0.147708	-1.59554	0.110591	0.189021
chr17_81005255_81012995	1198.25	-0.24018	0.150575	-1.59508	0.110694	0.189154
chr1_27870720_27895999	668.489	-0.260582	0.163447	-1.59429	0.110871	0.189371
chr1_33427680_33431199	651.563	-0.243306	0.152602	-1.59438	0.11085	0.189371
chr7_134675995_134682594	678.1	-0.342926	0.215129	-1.59405	0.110925	0.189421
chr1_206928818_206998105	3495.68	-0.225663	0.14161	-1.59355	0.111036	0.189566
chr2_28177658_28189161	604.283	-0.270205	0.169599	-1.5932	0.111115	0.18962
chr3_124714071_124744279	1895.43	-0.250294	0.157103	-1.59319	0.111118	0.18962
chr11_3741259_3758769	601.677	-0.249661	0.156719	-1.59306	0.111148	0.189627
chr8_21754335_21772892	1551.97	-0.204872	0.128613	-1.59294	0.111174	0.189629
chr10_35775589_35796021	588.373	-0.231163	0.145174	-1.59232	0.111313	0.189823
chr10_13825994_13848604	2052.21	-0.222169	0.139573	-1.59178	0.111435	0.189955
chr15_50641497_50649962	7250.9	-0.235931	0.148221	-1.59175	0.111441	0.189955
chr13_74397036_74413317	735.926	-0.243448	0.15296	-1.59158	0.111479	0.189975
chr3_111789499_111794802	845.964	-0.284521	0.178823	-1.59108	0.111592	0.190082
chr4_178307139_178323826	622.671	-0.341767	0.214795	-1.59113	0.111581	0.190082
chr2_213921648_213944182	1020.95	-0.276015	0.173599	-1.58996	0.111844	0.190468
chr11_75082384_75099732	464.229	-0.191785	0.120639	-1.58974	0.111893	0.190509
chr15_68130984_68143772	2393.36	-0.260986	0.164205	-1.58939	0.111972	0.1906
chr18_74663327_74678128	479.317	-0.208426	0.131183	-1.58882	0.112101	0.190775
chr2_159941254_159951038	559.745	-0.308202	0.194003	-1.58865	0.112141	0.190799
chr1_87230061_87241476	468.851	-0.267844	0.16864	-1.58826	0.112229	0.190863
chr14_102241009_102259579	596.486	-0.272059	0.171287	-1.58832	0.112214	0.190863
chr1_162367933_162391663	931.81	0.344727	0.217085	1.58799	0.112289	0.190879
chr11_122924418_122981245	8725.65	-0.21639	0.136261	-1.58805	0.112275	0.190879
chr1_93544030_93560583	1564.82	-0.24707	0.155679	-1.58704	0.112503	0.191032
chr12_98986268_99013541	2777.17	-0.212012	0.133583	-1.58712	0.112485	0.191032
chr2_99230291_99391839	22018.2	-0.258221	0.162696	-1.58714	0.112481	0.191032
chr21_37653894_37705560	7190.71	-0.204741	0.12901	-1.58702	0.112507	0.191032
chr3_150124273_150130662	2607.37	-0.235176	0.148157	-1.58734	0.112435	0.191032
chr1_222879145_222888681	3623.79	-0.2247	0.141658	-1.58621	0.112691	0.191301
chr10_11596065_11614465	615.408	-0.268818	0.169521	-1.58575	0.112795	0.191418
chr12_96681403_96746485	2822.84	-0.213202	0.134467	-1.58553	0.112846	0.191418
chr4_74570103_74601948	1262.11	-0.331597	0.209149	-1.58546	0.112862	0.191418
chr5_40377643_40413093	5434.16	-0.193131	0.121798	-1.58566	0.112817	0.191418
chr13_99695130_99741301	3856.63	-0.23217	0.146499	-1.58479	0.113015	0.1916
chr2_196509633_196529002	4254.27	-0.257184	0.162286	-1.58476	0.11302	0.1916
chr17_gl000205_random_84178_90062	6907.09	-0.236773	0.149438	-1.58443	0.113097	0.191686
chr12_49107801_49111545	1920.33	-0.227233	0.14344	-1.58416	0.113157	0.191735
chr5_39099419_39239011	28790.3	-0.239582	0.151262	-1.58389	0.113218	0.191735
chr6_31227471_31241711	3483.69	-0.220339	0.139113	-1.58388	0.11322	0.191735
chr9_80624818_80648321	1699.34	-0.246006	0.155322	-1.58385	0.113228	0.191735
chr16_66578297_66597179	1871.05	-0.171302	0.10829	-1.58188	0.113677	0.192448
chr8_38201457_38244763	7977.33	-0.236334	0.149411	-1.58178	0.113701	0.192448
chr19_23981010_23985729	680.2	-0.328418	0.207684	-1.58134	0.113801	0.192564
chr21_37545579_37560995	642.438	-0.210309	0.13301	-1.58116	0.113842	0.192564
chr5_88171172_88186215	1218.22	-0.259592	0.16418	-1.58114	0.113846	0.192564
chr3_42053575_42078133	1615.37	-0.243024	0.153727	-1.58088	0.113905	0.192619
chr7_150247580_150285475	6620.43	-0.244322	0.15461	-1.58025	0.114051	0.192823
chr17_74709191_74714196	937.522	-0.260817	0.16509	-1.57985	0.114142	0.192897
chr9_6749904_6764339	3302.22	-0.240789	0.152415	-1.57983	0.114146	0.192897
chr11_78000010_78005206	713.812	-0.300444	0.190258	-1.57914	0.114304	0.193077
chr4_141013587_141025467	976.248	-0.271881	0.172169	-1.57915	0.114301	0.193077
chr11_63285547_63351140	4356.16	-0.199258	0.126221	-1.57865	0.114417	0.193175
chr11_67687461_67698792	361.589	0.312855	0.198199	1.57849	0.114454	0.193175
chr12_66679840_66708596	2341.89	-0.25013	0.158455	-1.57856	0.114438	0.193175
chr4_140088845_140110962	1603.41	-0.243352	0.154173	-1.57844	0.114465	0.193175
chr1_101562531_101615193	6632.23	-0.224222	0.142099	-1.57793	0.114583	0.193329
chr9_71252050_71261361	712.97	-0.302006	0.191416	-1.57775	0.114624	0.193353
chrX_19645393_19661663	479.683	-0.249341	0.158047	-1.57764	0.114648	0.193353
chr17_78669378_78869724	10746.8	-0.207068	0.131292	-1.57716	0.114759	0.193496
chr1_15929574_15953072	1940.65	-0.220524	0.13986	-1.57675	0.114852	0.193609
chr6_106958618_107010095	7192.55	-0.233308	0.147996	-1.57645	0.114921	0.193682
chr1_38459924_38476573	1151.85	-0.235294	0.149329	-1.57568	0.1151	0.193765
chr12_52354937_52374476	1290.57	-0.230374	0.146175	-1.57602	0.115021	0.193765
chr18_33549263_33553636	1366.71	-0.219689	0.139407	-1.57589	0.115052	0.193765
chr18_55970664_55989394	579.402	-0.240532	0.152645	-1.57577	0.11508	0.193765
chr7_83718436_83723759	755.72	-0.305735	0.194023	-1.57577	0.11508	0.193765
chr10_63974790_64005427	2354.8	-0.261251	0.165874	-1.575	0.115257	0.193986
chr18_67601013_67636161	4272.32	-0.232995	0.147966	-1.57466	0.115335	0.194074
chrX_134653934_134657512	778.895	-0.235028	0.149291	-1.5743	0.115418	0.19417
chr11_70042372_70067078	1346.22	-0.200206	0.127215	-1.57376	0.115543	0.194336
chr12_14921787_14928656	3488.38	-0.235702	0.149801	-1.57343	0.115619	0.194421
chr6_134838757_134856105	778.998	-0.230978	0.146878	-1.57258	0.115815	0.194707
chr14_102780301_102784487	359.369	-0.242992	0.154549	-1.57227	0.115889	0.194753
chr2_137079386_137086431	993.53	-0.225511	0.143435	-1.57222	0.1159	0.194753
chr20_35816879_35824325	369.03	-0.259281	0.164923	-1.57213	0.115921	0.194753
chr10_6508496_6654536	15571.8	-0.22162	0.141025	-1.57149	0.116069	0.194959
chr2_198860246_198881498	548.179	-0.259486	0.165149	-1.57122	0.116131	0.195019
chr17_17008478_17031244	1148.36	-0.193678	0.123289	-1.57093	0.1162	0.195066
chr4_122050921_122122416	5809.29	-0.260061	0.165552	-1.57088	0.116211	0.195066
chr2_20098567_20102540	2854.19	-0.229955	0.146411	-1.57061	0.116274	0.195128
chr20_25228194_25248559	1758.01	-0.248152	0.158011	-1.57047	0.116305	0.195136
chr3_188994802_189052982	2280.74	-0.282158	0.179727	-1.56993	0.116431	0.195304
chr3_195160173_195189427	1677.63	-0.211655	0.134841	-1.56966	0.116495	0.195367
chr10_5936034_5939375	449.981	-0.22544	0.143705	-1.56877	0.116702	0.19557
chr10_98400763_98519118	8292.68	-0.215448	0.137343	-1.56869	0.11672	0.19557
chr10_121453251_121468977	530.426	-0.269275	0.171649	-1.56875	0.116706	0.19557
chr19_2533643_2569480	1127.02	-0.200666	0.127915	-1.56875	0.116706	0.19557
chr2_175641477_175653562	482.418	-0.243152	0.155035	-1.56837	0.116794	0.19565
chrX_37604869_37684449	4639.87	-0.248761	0.158624	-1.56824	0.116825	0.195658
chr6_47209401_47216168	387.042	-0.310088	0.197839	-1.56738	0.117027	0.195952
chr1_108404677_108424688	822.179	-0.252169	0.160902	-1.56723	0.117061	0.195966
chr4_88309718_88313117	1040.08	-0.244305	0.155898	-1.56708	0.117096	0.19598
chr16_79107238_79128133	499.842	-0.224886	0.143583	-1.56625	0.11729	0.196056
chr17_47464826_47485413	906.723	-0.220437	0.140726	-1.56642	0.117249	0.196056
chr2_86282917_86308549	909.748	-0.220189	0.140585	-1.56624	0.117294	0.196056
chr3_151954253_152061812	15356.4	-0.221543	0.14142	-1.56656	0.117218	0.196056
chr5_153576775_153583377	418.215	-0.317894	0.202917	-1.56662	0.117203	0.196056
chr6_134592861_134618165	1242.28	-0.234059	0.149442	-1.56622	0.117298	0.196056
chr17_47285441_47302527	2568.17	-0.177616	0.113428	-1.56589	0.117375	0.196083
chr19_47322622_47328966	898.56	-0.221392	0.141391	-1.56581	0.117393	0.196083
chr2_64262724_64292911	998.416	-0.209341	0.133689	-1.56588	0.117376	0.196083
chr11_111046906_111057784	606.212	-0.307462	0.196393	-1.56554	0.117456	0.196101
chr6_31459197_31466662	1090.25	-0.193143	0.123371	-1.56555	0.117454	0.196101
chr2_20248954_20252631	2163.21	-0.242366	0.154844	-1.56523	0.117529	0.196178
chr14_50504659_50584166	13791.3	-0.217152	0.138767	-1.56487	0.117614	0.196233
chr17_30383608_30412679	872.505	-0.219047	0.139978	-1.56487	0.117614	0.196233
chr14_97415651_97431293	749.569	-0.25199	0.161042	-1.56475	0.117643	0.196237
chr4_40552020_40624521	3169.69	-0.199388	0.127515	-1.56365	0.1179	0.196623
chr16_10390160_10398904	835.198	-0.243987	0.156067	-1.56335	0.117971	0.196684
chr17_80483396_80509776	719.02	-0.225086	0.143985	-1.56326	0.11799	0.196684
chr6_5173697_5179662	1001.42	-0.261283	0.167151	-1.56316	0.118016	0.196684
chr1_46047909_46086028	2467.5	-0.205344	0.131375	-1.56303	0.118045	0.196689
chr1_85154998_85159682	1254.53	-0.228366	0.146157	-1.56247	0.118177	0.196795
chr13_41840486_41862359	1184.06	-0.280383	0.179454	-1.56243	0.118187	0.196795
chr3_63896180_64006479	10312.3	-0.217144	0.138977	-1.56244	0.118184	0.196795
chr10_135107534_135123183	1884.78	-0.226949	0.14528	-1.56215	0.118252	0.196858
chr11_17334761_17356256	607.493	-0.216497	0.138653	-1.56143	0.118421	0.196922
chr2_48539312_48593115	6046.73	-0.203046	0.130019	-1.56166	0.118369	0.196922
chr3_67728431_67737003	776.397	-0.310151	0.198605	-1.56164	0.118372	0.196922
chr3_119346560_119358567	435.03	-0.235283	0.150661	-1.56167	0.118365	0.196922
chr6_33863448_33882979	1026.24	-0.211684	0.135565	-1.5615	0.118405	0.196922
chrX_23744225_23764730	920.16	-0.218113	0.139715	-1.56113	0.118493	0.196998
chr10_24906906_24914836	1592.01	-0.314075	0.201279	-1.5604	0.118666	0.197241
chr10_129840086_129867841	4717.69	-0.200804	0.128728	-1.55991	0.118781	0.197389
chr2_55233127_55261583	2365.75	-0.24642	0.15805	-1.55912	0.118967	0.197654
chr6_166900571_166903599	1237.22	-0.236114	0.151489	-1.55862	0.119086	0.197808
chr14_21674670_21740045	6054.16	-0.209586	0.134506	-1.55818	0.11919	0.197892
chr9_112890770_112921022	1898.91	-0.232078	0.148941	-1.55819	0.119188	0.197892
chr5_40605664_40629125	1016.18	-0.225161	0.144513	-1.55807	0.119216	0.197892
chr2_88891080_88923366	1916.73	-0.284598	0.182795	-1.55693	0.119488	0.198256
chrX_96817879_96819851	399.093	-0.313309	0.201231	-1.55696	0.11948	0.198256
chr15_93421801_93435555	6934.82	-0.219433	0.140972	-1.55657	0.119574	0.198353
chr17_72456529_72489246	2729.48	-0.244003	0.156775	-1.55639	0.119615	0.19837
chr3_111385086_111396180	2236.1	-0.199283	0.128049	-1.5563	0.119637	0.19837
chr1_117525913_117560896	2825.26	-0.232259	0.149257	-1.5561	0.119684	0.198404
chr3_122477649_122493997	728.838	-0.269964	0.173533	-1.5557	0.11978	0.19852
chr17_78609916_78654210	2916.93	-0.255288	0.164134	-1.55537	0.119859	0.198607
chr6_14092328_14125456	3310.87	-0.226299	0.145553	-1.55475	0.120006	0.198807
chr17_74953193_75004638	2670.98	-0.244646	0.157435	-1.55395	0.120197	0.199067
chr8_66938400_66946389	1027.22	-0.270684	0.1742	-1.55386	0.120217	0.199067
chr6_119117020_119137041	1142.36	-0.217946	0.14033	-1.55309	0.120401	0.199329
chr1_101365009_101419817	7389.75	-0.228278	0.147034	-1.55255	0.120531	0.199455
chr10_63939253_63963535	2137.99	-0.257992	0.166173	-1.55255	0.120531	0.199455
chr1_110331962_110346266	614.972	-0.228092	0.146936	-1.55232	0.120585	0.199478
chr7_73505901_73516476	1014.08	-0.255565	0.164639	-1.55227	0.120598	0.199478
chr1_228744213_228782387	902.246	-0.26446	0.170392	-1.55207	0.120645	0.199512
chr3_113325118_113350750	1055.92	-0.266698	0.171883	-1.55162	0.120752	0.199645
chr2_65131856_65151418	500.508	-0.225768	0.145585	-1.55076	0.120959	0.199916
chr9_19377152_19380945	1088.47	-0.247113	0.159354	-1.55072	0.120969	0.199916
chr14_94420677_94445262	1316.15	-0.195372	0.125999	-1.55058	0.121002	0.199925
chr10_17246168_17281775	5045.08	-0.19489	0.125712	-1.55029	0.121071	0.199996
chr12_111154840_111181793	2112.16	-0.208474	0.134549	-1.54943	0.121279	0.200079
chr15_31763449_31780929	896.125	-0.219646	0.14177	-1.54932	0.121305	0.200079
chr15_79152506_79173439	2182.74	-0.219891	0.141888	-1.54975	0.121202	0.200079
chr22_19059764_19107397	2899.37	-0.206491	0.13328	-1.54931	0.121308	0.200079
chr6_45389071_45414143	891.095	-0.241107	0.155596	-1.54957	0.121245	0.200079
chr6_159264408_159292057	3984.59	-0.209473	0.135163	-1.54978	0.121193	0.200079
chr9_135644315_135646394	630.676	-0.264056	0.170408	-1.54955	0.121249	0.200079
chr1_59470876_59492221	1027.65	-0.235862	0.152273	-1.54894	0.121396	0.200179
chr19_45942265_45989180	5107.92	-0.230639	0.148942	-1.54852	0.121498	0.200295
chr4_87855235_87869206	2111.94	-0.236208	0.152558	-1.54831	0.121547	0.200295
chr4_185587853_185591315	373.227	-0.296892	0.191748	-1.54834	0.121539	0.200295
chr1_235994503_236064509	8205.75	-0.191814	0.123904	-1.54809	0.121601	0.200341
chr1_55587707_55619155	1853.78	-0.223235	0.144291	-1.54712	0.121835	0.200437
chr14_21917563_21925348	1233	-0.240345	0.155295	-1.54767	0.121703	0.200437
chr15_64097006_64136043	3326.13	-0.201326	0.13014	-1.547	0.121863	0.200437
chr17_56734739_56744501	812.926	-0.266783	0.172383	-1.54762	0.121714	0.200437
chr18_12837235_12844740	1579.66	-0.255135	0.164885	-1.54735	0.121778	0.200437
chr19_37803484_37821743	997.153	-0.209521	0.135435	-1.54702	0.121857	0.200437
chr20_31532998_31540472	467.907	-0.288788	0.186681	-1.54696	0.121874	0.200437
chr20_34351248_34390436	5319.8	-0.198392	0.12823	-1.54716	0.121824	0.200437
chr6_25403615_25414146	1371.25	-0.228754	0.147922	-1.54645	0.121996	0.20055
chr7_7801113_7822786	1415.77	-0.252307	0.16315	-1.54647	0.121991	0.20055
chr1_206120098_206139001	860.492	-0.192432	0.124457	-1.54617	0.122063	0.200572
chr6_45277525_45292255	585.199	-0.313313	0.202626	-1.54626	0.122042	0.200572
chr4_143318598_143339032	1938.47	-0.25284	0.163562	-1.54584	0.122143	0.200616
chr6_156477365_156489474	570.794	-0.302527	0.1957	-1.54587	0.122137	0.200616
chrX_13140578_13171401	952.901	-0.248558	0.160833	-1.54545	0.122238	0.200728
chr7_132337343_132351877	441.032	-0.238166	0.154211	-1.54441	0.122488	0.201095
chr1_27568172_27587790	885.789	-0.238124	0.154273	-1.54352	0.122705	0.201098
chr10_31271889_31289938	1156.97	-0.277904	0.180038	-1.54359	0.122688	0.201098
chr11_13943636_13947309	1162.15	-0.215364	0.13952	-1.54361	0.122683	0.201098
chr12_11950304_11993384	1710.37	-0.198663	0.128701	-1.54361	0.122684	0.201098
chr13_46866770_46929442	3946.65	-0.19743	0.127861	-1.54409	0.122567	0.201098
chr16_30755338_30779816	1240.92	-0.211602	0.137079	-1.54365	0.122673	0.201098
chr4_82556907_82573188	528.194	-0.253607	0.164267	-1.54387	0.122621	0.201098
chr9_102342471_102358236	432.089	-0.361288	0.233976	-1.54413	0.122558	0.201098
chr3_49275365_49287250	432.429	-0.264137	0.171211	-1.54276	0.122888	0.201354
chr12_12856490_12890783	15110.7	-0.21105	0.136831	-1.54242	0.122972	0.201419
chr20_48835909_48844504	382.273	-0.31506	0.204269	-1.54238	0.122982	0.201419
chr15_69735250_69762110	1931.47	-0.203427	0.131914	-1.54211	0.123046	0.20148
chr1_33489975_33524544	1031.37	-0.226451	0.146906	-1.54147	0.123203	0.201649
chr17_35952384_35970359	2552.81	-0.231034	0.149878	-1.54148	0.123199	0.201649
chr19_19920018_19933417	2329.11	-0.240603	0.156112	-1.54122	0.123263	0.201703
chr17_79881248_79885731	465.078	-0.298755	0.193871	-1.541	0.123318	0.20174
chr6_11458999_11468095	359.011	-0.299448	0.194332	-1.54091	0.123339	0.20174
chr3_48309138_48311985	406.051	-0.275537	0.178851	-1.5406	0.123414	0.201818
chr22_50963132_50984722	8041.16	-0.209037	0.135739	-1.54	0.123561	0.202014
chr19_10345475_10349087	479.267	-0.227331	0.14763	-1.53987	0.123593	0.202022
chr12_109213051_109234411	1116.34	-0.205175	0.133301	-1.53918	0.12376	0.202251
chr14_102274681_102364483	22028.4	-0.204481	0.132871	-1.53894	0.123819	0.202303
chr12_112533626_112599627	4457.28	-0.19575	0.127222	-1.53865	0.123891	0.202376
chr9_131964957_131971808	372.711	-0.285051	0.185281	-1.53848	0.123931	0.202399
chr16_22198487_22208121	5084.09	-0.210531	0.136875	-1.53812	0.124018	0.202496
chr11_62575089_62618866	9044.14	-0.220682	0.143634	-1.53642	0.124436	0.203134
chr12_54671358_54679295	3096.47	-0.239873	0.156149	-1.53618	0.124495	0.203185
chr1_1695478_1732927	3356.72	-0.214597	0.139717	-1.53594	0.124553	0.203187
chr10_3870584_3878757	856.453	-0.20041	0.13047	-1.53605	0.124525	0.203187
chr14_90145087_90149982	527.413	-0.253518	0.165077	-1.53575	0.124599	0.203187
chr15_85174018_85192828	1290.27	-0.225292	0.146711	-1.53562	0.124631	0.203187
chr3_12219516_12236349	564.504	-0.262224	0.170759	-1.53563	0.124628	0.203187
chr1_156550625_156554391	982.795	-0.22776	0.148364	-1.53514	0.12475	0.203337
chr1_114351407_114355785	1315.21	-0.231429	0.150798	-1.5347	0.124859	0.203469
chr18_32733551_32740810	522.135	-0.314162	0.204784	-1.53411	0.125002	0.203659
chr22_50215915_50234593	1506.01	-0.196631	0.128196	-1.53383	0.125071	0.203727
chr17_1986697_2005271	917.389	-0.181134	0.118156	-1.53301	0.125274	0.204013
chr17_46371592_46386279	744.415	-0.226331	0.14766	-1.53279	0.125328	0.204057
chr1_224560895_224583450	1282.8	-0.229633	0.149908	-1.53183	0.125565	0.204187
chr14_102171910_102204545	3042.81	-0.201677	0.131642	-1.53201	0.125519	0.204187
chr4_124363927_124371746	614.801	-0.281239	0.183549	-1.53222	0.125467	0.204187
chr7_23384580_23425607	2256.37	-0.202783	0.132375	-1.53188	0.125553	0.204187
chr8_133990295_133998523	597.477	-0.194491	0.126969	-1.5318	0.125572	0.204187
chrX_15160752_15177380	368.288	-0.231506	0.151083	-1.5323	0.125448	0.204187
chr6_2935593_2958849	2159.09	-0.264329	0.17258	-1.53164	0.125612	0.204191
chrX_20268915_20285999	1351.38	-0.26242	0.171341	-1.53157	0.125629	0.204191
chr6_31505828_31510700	1933.83	-0.217808	0.14229	-1.53073	0.125836	0.204484
chr2_10950009_10953450	625.303	-0.259759	0.169714	-1.53057	0.125876	0.204504
chr14_69199269_69209531	559.681	-0.255572	0.167041	-1.52999	0.126018	0.20469
chr1_144965444_145000979	2488.15	-0.239591	0.156638	-1.52958	0.12612	0.204811
chr11_65723411_65736772	1963.43	-0.218504	0.142864	-1.52946	0.12615	0.204817
chr15_42249797_42265424	1284.93	-0.228569	0.149503	-1.52885	0.126301	0.204972
chr8_107757533_107777819	1364.27	-0.281553	0.18416	-1.52885	0.126301	0.204972
chr20_40321233_40323237	598.84	-0.267069	0.174732	-1.52845	0.126401	0.20509
chr19_53689474_53701315	989.604	-0.206408	0.135094	-1.52789	0.12654	0.205272
chr1_36489222_36505785	403.329	-0.259818	0.170065	-1.52775	0.126573	0.205275
chr10_29966699_29978525	1581.6	-0.207035	0.135551	-1.52735	0.126673	0.205275
chr15_80245419_80283820	4048.14	-0.228645	0.149703	-1.52733	0.126679	0.205275
chr17_8146197_8153468	4050.47	-0.216457	0.141711	-1.52745	0.126649	0.205275
chr5_81044462_81048171	506.321	-0.277213	0.181496	-1.52738	0.126667	0.205275
chr4_26980186_27012344	1885.85	-0.266838	0.174724	-1.5272	0.126712	0.205283
chr20_55043062_55090977	2293.2	-0.210235	0.137673	-1.52706	0.126745	0.205293
chr13_22681798_22690672	604.885	-0.271397	0.177792	-1.52649	0.126889	0.205481
chr11_108084559_108177093	14424.8	-0.243216	0.159357	-1.52623	0.126953	0.205511
chr8_52873694_52875692	575.09	-0.260938	0.170974	-1.52619	0.126962	0.205511
chr13_67567973_67570935	356.444	-0.359129	0.235332	-1.52605	0.126997	0.205523
chr20_17589097_17596671	885.122	-0.246475	0.16155	-1.52569	0.127087	0.20557
chr22_22290371_22307206	1062.58	-0.215828	0.141467	-1.52564	0.127099	0.20557
chr4_83930307_83935109	1185.47	-0.21519	0.141052	-1.5256	0.127108	0.20557
chr6_30678766_30706942	3342.57	-0.188959	0.123883	-1.5253	0.127184	0.205647
chr12_123839587_123852747	1707.02	-0.223485	0.146585	-1.52461	0.127355	0.20588
chr8_59489555_59521124	1746.53	-0.204283	0.134003	-1.52446	0.127393	0.205896
chr1_28640192_28660055	1822.26	-0.217583	0.142769	-1.52401	0.127505	0.205917
chr10_76923750_76929086	495.105	-0.284511	0.186709	-1.52382	0.127554	0.205917
chr12_104849954_104917747	6568.2	-0.19169	0.125801	-1.52375	0.127571	0.205917
chr18_42336688_42342459	784.369	-0.300431	0.197161	-1.52378	0.127564	0.205917
chr9_88952127_88984916	2554.43	-0.191089	0.125403	-1.5238	0.127558	0.205917
chr9_130185701_130189470	755.521	-0.24828	0.162911	-1.52402	0.127504	0.205917
chr1_144300739_144366770	9128.88	-0.253779	0.166679	-1.52256	0.127868	0.206299
chr10_81106814_81116291	858.978	-0.246555	0.161933	-1.52257	0.127867	0.206299
chr8_95840007_95855955	701.204	-0.214105	0.140629	-1.52248	0.12789	0.206299
chr10_27087894_27095156	381.62	-0.220298	0.144811	-1.52128	0.12819	0.206451
chr10_27528242_27532899	3520.11	-0.232143	0.152614	-1.52111	0.128232	0.206451
chr10_125850835_125854739	587.155	-0.289672	0.190373	-1.5216	0.128109	0.206451
chr13_49135553_49153962	828.017	-0.23366	0.153632	-1.52091	0.128283	0.206451
chr13_95199813_95212676	1313.38	-0.200604	0.131889	-1.52101	0.128258	0.206451
chr17_61823530_61839742	711.626	-0.25235	0.165879	-1.5213	0.128186	0.206451
chr2_55841936_55851139	3452.91	-0.223803	0.147165	-1.52076	0.128319	0.206451
chr2_68452402_68481456	3498	-0.225102	0.147903	-1.52195	0.128021	0.206451
chr22_31968250_31983440	436.791	-0.244123	0.16041	-1.52187	0.128042	0.206451
chr3_171197818_171213455	992.721	-0.219812	0.144483	-1.52137	0.128167	0.206451
chr3_178864775_178869141	2468.83	-0.226224	0.148771	-1.52062	0.128355	0.206451
chr5_169073933_169092266	917.663	-0.20563	0.135244	-1.52044	0.1284	0.206451
chr6_108878578_108910641	3420.69	-0.212678	0.139869	-1.52055	0.128373	0.206451
chr6_109216870_109226372	369.789	-0.29279	0.192558	-1.52053	0.128378	0.206451
chr8_60567008_60571482	436.471	0.322399	0.212073	1.52023	0.128453	0.206451
chr9_132385877_132390054	1310.36	-0.224187	0.147359	-1.52137	0.128168	0.206451
chr9_136340816_136352029	444.181	-0.22664	0.149079	-1.52027	0.128443	0.206451
chr16_28345556_28376807	1004.51	-0.209958	0.138128	-1.52002	0.128507	0.206493
chr15_56492587_56501943	658.858	-0.292983	0.192809	-1.51955	0.128624	0.206593
chr8_96097585_96113890	716.121	-0.20392	0.134192	-1.51961	0.128608	0.206593
chr21_46037405_46050582	624.273	-0.292456	0.192505	-1.51921	0.128709	0.206685
chr19_19149818_19161820	456.863	-0.206728	0.136127	-1.51864	0.128853	0.206872
chr1_161740166_161748133	486.166	-0.255966	0.168569	-1.51846	0.128899	0.206901
chrX_153495849_153619982	7325.81	-0.20459	0.134805	-1.51767	0.129096	0.207174
chr1_100843938_100929720	9928.8	-0.250087	0.164826	-1.51729	0.129195	0.207232
chr17_72771331_72785163	1439.9	-0.185676	0.122387	-1.51712	0.129237	0.207232
chr22_20070441_20100166	1471.37	-0.190891	0.125827	-1.51709	0.129243	0.207232
chr3_119040890_119043318	594.188	-0.25978	0.171227	-1.51716	0.129226	0.207232
chr3_72392092_72397565	425.552	-0.290466	0.191532	-1.51655	0.129382	0.20734
chr5_162929258_162944527	6375.21	-0.204076	0.13457	-1.5165	0.129393	0.20734
chr9_7930436_7937475	549.683	-0.284215	0.187395	-1.51666	0.129352	0.20734
chr12_107782100_107795399	483.38	-0.234832	0.15492	-1.51583	0.129562	0.207487
chr2_235264003_235283624	893.468	-0.254467	0.167875	-1.51581	0.129568	0.207487
chr7_24859228_24883054	1847.68	-0.202072	0.133293	-1.516	0.12952	0.207487
chr6_52148740_52174692	2554.57	-0.230688	0.152209	-1.5156	0.129622	0.207528
chr11_35051166_35111348	7620.13	-0.200209	0.132158	-1.51492	0.129792	0.207673
chr12_113411863_113437869	3434.29	-0.210831	0.139164	-1.51499	0.129775	0.207673
chr2_191523046_191543896	794.19	-0.233788	0.154341	-1.51474	0.129838	0.207673
chr5_70220387_70228965	456.957	-0.298792	0.197263	-1.51469	0.129851	0.207673
chr7_64840986_64853763	560.52	-0.247781	0.163582	-1.51472	0.129843	0.207673
chr16_17394462_17414241	836.201	-0.229012	0.151286	-1.51377	0.130083	0.207911
chr3_142870710_142912494	2770.95	-0.230523	0.152264	-1.51397	0.130033	0.207911
chr5_55611788_55627081	799.3	-0.210465	0.139032	-1.51379	0.130078	0.207911
chr2_215671745_215675175	770.888	-0.216195	0.142883	-1.51309	0.130256	0.208142
chr12_4673933_4677844	381.632	-0.290643	0.192102	-1.51296	0.130289	0.20815
chrX_131610020_131624318	1570.45	-0.227347	0.150294	-1.51268	0.130361	0.208222
chr17_29101229_29153072	8339.27	-0.218868	0.144703	-1.51253	0.130398	0.208236
chr8_59874621_59915671	1244.67	-0.226064	0.149473	-1.51241	0.130429	0.208241
chr11_62163801_62171093	381.221	-0.350835	0.23202	-1.51209	0.130512	0.208329
chr1_92777204_92789905	1383.27	-0.255465	0.169013	-1.51151	0.130659	0.208455
chr11_111284400_111290487	678.513	-0.280713	0.185737	-1.51134	0.130701	0.208455
chr15_65871305_65878018	448.286	-0.275266	0.182106	-1.51157	0.130643	0.208455
chr5_158378974_158398614	922.476	-0.236333	0.156373	-1.51134	0.130702	0.208455
chr10_14686859_14707694	2726.78	-0.236805	0.156711	-1.51109	0.130764	0.20851
chr16_10831095_10848373	1078.61	-0.212312	0.140524	-1.51086	0.130825	0.208553
chr3_31986538_32013609	1060.99	-0.264771	0.175268	-1.51066	0.130875	0.208553
chr3_152927491_152943047	2157.58	-0.172531	0.114205	-1.51072	0.13086	0.208553
chr2_233701452_233704890	382.081	-0.240965	0.159553	-1.51025	0.13098	0.208658
chr6_12110423_12127405	690.791	-0.25844	0.171132	-1.51018	0.130997	0.208658
chr2_128165242_128174169	360.502	-0.264604	0.175229	-1.51004	0.131033	0.208672
chr4_78703488_78750589	8368.63	-0.222881	0.147617	-1.50986	0.13108	0.208702
chr10_17037837_17049838	588.012	-0.260381	0.172482	-1.50961	0.131142	0.208722
chr2_196996410_197142295	31535.4	-0.22183	0.146958	-1.50948	0.131176	0.208722
chr22_40436801_40462105	2949.48	-0.244663	0.162083	-1.50949	0.131175	0.208722
chr16_87874664_87903624	1188.56	-0.237506	0.157369	-1.50923	0.131241	0.208781
chr1_145426743_145458167	9557.55	-0.246247	0.163285	-1.50808	0.131535	0.209071
chr7_28188938_28209691	909.78	-0.24212	0.160544	-1.50812	0.131524	0.209071
chr8_121815153_121825096	1875.29	-0.201368	0.13352	-1.50815	0.131516	0.209071
chrX_135660090_135810864	9755.57	-0.223232	0.148019	-1.50812	0.131523	0.209071
chr1_208021376_208058422	2697.99	-0.183233	0.12155	-1.50748	0.131689	0.209075
chr13_42061369_42077334	2420.51	-0.193733	0.128523	-1.50738	0.131713	0.209075
chr20_5027555_5082753	3527.27	-0.202257	0.134183	-1.50732	0.131729	0.209075
chr21_32528397_32574261	4555.49	-0.223892	0.148523	-1.50746	0.131693	0.209075
chr4_178236730_178241895	496.981	-0.199911	0.132628	-1.5073	0.131733	0.209075
chr7_99787574_99791998	591.607	-0.324048	0.214952	-1.50754	0.131674	0.209075
chr9_74499601_74519227	1498.6	-0.253492	0.168167	-1.50738	0.131714	0.209075
chr4_102710596_102740368	2495.78	-0.417047	0.27675	-1.50694	0.131825	0.209178
chr4_15650170_15677653	3232.54	-0.203979	0.135383	-1.50668	0.131892	0.209239
chr1_143948739_143971886	965.374	-0.21549	0.143083	-1.50604	0.132056	0.209321
chr17_66483869_66496012	488.356	-0.259937	0.172568	-1.50629	0.131993	0.209321
chr3_88079535_88081784	459.15	-0.234765	0.15587	-1.50617	0.132025	0.209321
chr5_126111765_126191231	8637.88	-0.185284	0.123023	-1.5061	0.132042	0.209321
chr3_51061345_51064446	708.631	-0.220091	0.14617	-1.50571	0.132141	0.209374
chr3_57984271_57997455	530.962	-0.252363	0.167612	-1.50563	0.132162	0.209374
chr5_114877787_114887515	1031.14	-0.235545	0.156447	-1.50559	0.132173	0.209374
chr6_138019668_138044677	2306.21	-0.166092	0.110375	-1.5048	0.132376	0.209651
chr12_10705376_10714929	2335.53	-0.259877	0.172784	-1.50406	0.132567	0.209776
chr2_231358668_231376104	703.825	-0.282695	0.187931	-1.50425	0.132518	0.209776
chr3_101183335_101221689	1463.01	-0.221633	0.147354	-1.50408	0.13256	0.209776
chr9_128283585_128298120	688.401	-0.243919	0.162151	-1.50427	0.132512	0.209776
chr8_128176183_128224992	4741.01	-0.288962	0.192183	-1.50357	0.132691	0.209929
chr18_2759010_2782574	737.807	-0.221845	0.147573	-1.50329	0.132764	0.209999
chr12_47662349_47677126	1732.22	-0.234308	0.155884	-1.5031	0.132814	0.210001
chr7_35719713_35736142	3705.08	-0.19449	0.129395	-1.50307	0.132821	0.210001
chr17_33694137_33709148	1203.12	-0.220675	0.146863	-1.5026	0.132943	0.210106
chr4_38950213_38968341	543.533	-0.213505	0.142087	-1.50264	0.132932	0.210106
chr1_143899955_143931855	1048.64	-0.178719	0.11902	-1.50159	0.133204	0.210473
chr4_38652585_38689727	8493.89	-0.191833	0.127776	-1.50132	0.133272	0.210536
chr6_16469824_16489376	2222.31	-0.211835	0.141118	-1.50112	0.133324	0.210537
chr7_143397851_143424509	1320.76	-0.255867	0.170453	-1.5011	0.133329	0.210537
chr4_185682391_185685537	411.422	-0.251956	0.167862	-1.50098	0.133362	0.210545
chr4_76569360_76593387	1224.25	-0.245066	0.16329	-1.50081	0.133406	0.21057
chr1_244996557_245001163	2419.41	-0.229277	0.152801	-1.50049	0.133487	0.210609
chr12_48098726_48112228	1790.91	-0.220587	0.147004	-1.50055	0.133472	0.210609
chr12_105109597_105144844	1592.28	-0.1758	0.117175	-1.50032	0.133531	0.210619
chr5_54322100_54334473	1018.97	-0.214351	0.142876	-1.50025	0.13355	0.210619
chr20_4941539_4966882	745.055	-0.198608	0.132409	-1.49996	0.133625	0.210693
chr13_74558133_74573020	1112.15	-0.243103	0.162123	-1.4995	0.133745	0.210839
chr14_81424362_81427424	621.781	-0.266934	0.178105	-1.49874	0.13394	0.211101
chr1_192473046_192522407	2323.64	-0.198196	0.132276	-1.49835	0.134042	0.211218
chr5_95053188_95068081	704.654	-0.250064	0.166937	-1.49796	0.134145	0.211335
chr10_97045757_97056367	804.873	-0.273026	0.182319	-1.49752	0.134258	0.211425
chr2_143868106_143941214	8808.13	-0.248316	0.165817	-1.49752	0.134257	0.211425
chr1_90056597_90137158	8883.21	-0.224409	0.149909	-1.49696	0.134402	0.211607
chr2_214090427_214113995	4299.99	-0.265516	0.177404	-1.49667	0.134479	0.211643
chr4_39747632_39765653	435.594	-0.290464	0.194075	-1.49666	0.134482	0.211643
chr20_61342198_61378404	1323.69	-0.326935	0.218481	-1.4964	0.13455	0.211669
chr6_137708686_137712298	577.744	-0.239354	0.159955	-1.49638	0.134555	0.211669
chr11_502269_519411	1927.95	-0.225225	0.150532	-1.49619	0.134603	0.211701
chr1_155803983_155818765	396.259	-0.231151	0.154601	-1.49515	0.134876	0.211731
chr10_132878763_132886385	368.312	-0.429754	0.287433	-1.49514	0.134878	0.211731
chr12_1097521_1101497	737.276	-0.245653	0.164289	-1.49525	0.13485	0.211731
chr20_4699934_4708668	475.928	-0.307634	0.205663	-1.49582	0.134701	0.211731
chr3_16326110_16394752	10800.3	-0.229093	0.153159	-1.49579	0.134709	0.211731
chr6_13663305_13713674	4454.33	-0.190206	0.1272	-1.49533	0.134828	0.211731
chr6_31694144_31708950	3367.74	-0.22701	0.151843	-1.49504	0.134905	0.211731
chr6_37451834_37487785	5973.43	-0.205271	0.137269	-1.4954	0.134811	0.211731
chr6_70522051_70527593	1076.49	-0.265233	0.177367	-1.49539	0.134813	0.211731
chr9_20504180_20523927	695.961	-0.28387	0.189834	-1.49536	0.134821	0.211731
chr19_35350130_35352757	789.902	-0.267412	0.178884	-1.49489	0.134944	0.211748
chr5_81074112_81076127	719.705	-0.217321	0.14545	-1.49413	0.135142	0.212014
chr1_161149789_161165582	3059.35	-0.220356	0.147536	-1.49358	0.135286	0.212195
chr11_9589727_9600860	1369.02	-0.223774	0.149853	-1.49329	0.135362	0.21227
chr7_128646813_128658369	456.047	-0.257206	0.172333	-1.4925	0.135569	0.212551
chr4_86646233_86664458	522.177	-0.253841	0.170095	-1.49235	0.135607	0.212566
chr11_2954281_2973643	404.719	-0.243537	0.163215	-1.49212	0.135668	0.212617
chr9_33023919_33045043	1938.86	-0.210596	0.141172	-1.49176	0.135761	0.212718
chr2_220142541_220151152	1326.09	-0.201525	0.135113	-1.49153	0.135824	0.212771
chr7_137665943_137680590	575.42	-0.277104	0.185846	-1.49104	0.135952	0.212883
chrX_149737058_149746542	936.478	-0.245489	0.164641	-1.49105	0.135948	0.212883
chr20_1924839_1946888	914.165	-0.248385	0.166695	-1.49006	0.136208	0.213195
chr9_32521761_32527877	1434.24	-0.204235	0.137058	-1.49014	0.136189	0.213195
chr2_32205599_32218842	481.814	-0.210618	0.141388	-1.48965	0.136317	0.213321
chr17_33334148_33384283	5971.56	-0.193521	0.129937	-1.48935	0.136396	0.2134
chr3_42089167_42136807	2458.44	-0.237924	0.159776	-1.48911	0.136459	0.213425
chr5_55707850_55715668	1131.6	-0.249972	0.167871	-1.48907	0.136469	0.213425
chr9_20299419_20324347	1384.59	-0.254598	0.171052	-1.48843	0.136639	0.213601
chrX_30656137_30678751	1432.53	-0.226522	0.152179	-1.48853	0.136612	0.213601
chr1_63258960_63275964	790.25	-0.276498	0.18585	-1.48775	0.136817	0.213836
chr2_235327350_235374827	14445.2	-0.197717	0.13293	-1.48737	0.136916	0.213945
chr1_147509698_147512210	472.817	-0.266304	0.179122	-1.48671	0.13709	0.214173
chr6_4009585_4031988	3991.08	-0.230086	0.154793	-1.48642	0.137169	0.214252
chr1_229265049_229275854	631.809	-0.205616	0.138362	-1.48607	0.13726	0.214304
chr14_75228907_75261125	2267.31	-0.206259	0.138788	-1.48614	0.137242	0.214304
chr2_74298111_74307627	359.685	-0.194605	0.130976	-1.48581	0.13733	0.214324
chr9_70629274_70651004	857.285	-0.256043	0.172315	-1.4859	0.137306	0.214324
chr8_102203952_102219344	2232.53	-0.209159	0.140809	-1.48541	0.137435	0.214443
chr3_141514128_141518548	923.474	-0.228953	0.154181	-1.48496	0.137553	0.214583
chr2_61897131_61899221	366.726	-0.251583	0.169449	-1.48471	0.13762	0.214642
chr1_209920605_209954791	7535.6	-0.180497	0.121589	-1.48448	0.137681	0.214693
chr4_83819173_83823478	3124	-0.224446	0.15125	-1.48394	0.137824	0.214871
chr8_60009187_60032848	1908.51	-0.208479	0.140513	-1.48369	0.13789	0.21493
chr2_232247843_232261469	1391.38	-0.267774	0.180496	-1.48355	0.137929	0.214945
chr1_93297198_93300676	1096.15	-0.266338	0.17958	-1.48312	0.138043	0.215079
chr12_51315816_51329174	1118.42	-0.272014	0.183461	-1.48268	0.13816	0.215205
chr16_856529_870300	583.393	-0.218736	0.147536	-1.4826	0.138182	0.215205
chr2_32486841_32491122	380.832	-0.357411	0.241132	-1.48222	0.138281	0.215279
chr4_100866798_100872648	1913.36	-0.217478	0.146727	-1.4822	0.138287	0.215279
chr19_37177598_37179237	377.47	-0.282	0.190292	-1.48194	0.138357	0.215344
chr1_38348825_38367829	467.379	-0.257021	0.173519	-1.48122	0.138547	0.215409
chr1_185662517_185664105	380.891	-0.340274	0.229725	-1.48122	0.138548	0.215409
chr10_1965450_1989043	1390.58	-0.308174	0.208022	-1.48145	0.138487	0.215409
chr15_57250219_57280633	1446.37	-0.25972	0.175302	-1.48156	0.138459	0.215409
chr2_25780478_25790692	367.509	-0.217702	0.146984	-1.48113	0.138572	0.215409
chr7_130666799_130675575	371.387	-0.30159	0.203613	-1.48119	0.138555	0.215409
chr1_200305899_200337704	1342.68	-0.193711	0.130874	-1.48013	0.138837	0.215643
chr12_96766033_96841324	6696.06	-0.191437	0.129313	-1.48041	0.138764	0.215643
chr3_105516589_105522322	584.174	-0.292107	0.197337	-1.48025	0.138808	0.215643
chr6_119202534_119235816	4496.86	-0.206123	0.13926	-1.48013	0.138838	0.215643
chr12_50603473_50617950	1463.23	-0.227167	0.153532	-1.47961	0.138978	0.215715
chr14_75289872_75320323	2717.45	-0.217908	0.147293	-1.47942	0.139028	0.215715
chr6_399148_415141	606.183	-0.19231	0.129968	-1.47967	0.13896	0.215715
chr6_109158428_109196898	1368.54	-0.162717	0.109973	-1.47961	0.138977	0.215715
chrX_123960779_123970628	408.541	-0.258422	0.17467	-1.47949	0.139009	0.215715
chr1_116864145_116873052	1604.98	-0.249211	0.168493	-1.47906	0.139124	0.215819
chr10_495139_502804	575.485	-0.274785	0.185808	-1.47886	0.139177	0.215857
chr3_38169275_38195970	3354.14	-0.220809	0.149329	-1.47868	0.139226	0.215888
chr1_167394022_167489074	21493.4	-0.196044	0.132643	-1.47798	0.139414	0.216
chr12_76850047_76862983	539.126	-0.273411	0.184986	-1.47801	0.139405	0.216
chr12_120662286_120704275	5189.39	-0.198838	0.13452	-1.47813	0.139373	0.216
chr4_109386916_109389979	409.726	-0.286395	0.193746	-1.4782	0.139355	0.216
chr15_65471919_65478688	1236.96	-0.211558	0.143213	-1.47723	0.139613	0.216089
chr17_9916140_9946041	821.016	-0.226695	0.15342	-1.47761	0.139513	0.216089
chr3_143468449_143482242	1077.28	-0.219424	0.148538	-1.47722	0.139615	0.216089
chr5_74819207_74823321	416.485	-0.281014	0.190197	-1.47749	0.139544	0.216089
chr9_127019861_127027831	348.347	-0.255498	0.172958	-1.47723	0.139615	0.216089
chr9_135987014_136020724	5342.61	-0.208409	0.141113	-1.4769	0.139703	0.216181
chr16_71906353_71918669	978.679	-0.230749	0.156258	-1.47671	0.139753	0.216212
chr8_101711096_101736178	3086.81	-0.21709	0.147025	-1.47655	0.139795	0.216234
chr3_43327024_43391584	11289.9	-0.208782	0.141415	-1.47637	0.139844	0.216264
chr9_20618330_20624201	1549.95	-0.198659	0.134592	-1.47601	0.139942	0.216372
chr10_61996184_61998419	353.141	-0.258966	0.175478	-1.47578	0.140004	0.216422
chr5_126305492_126326218	1784.3	-0.196091	0.132887	-1.47563	0.140044	0.21644
chr21_32765868_32783696	692.77	-0.268566	0.182045	-1.47528	0.140138	0.216495
chr4_106105695_106119164	438.919	-0.253179	0.171612	-1.4753	0.140132	0.216495
chr22_19347005_19356684	1263.52	-0.23878	0.162002	-1.47393	0.1405	0.216965
chr3_129153122_129170185	2269.63	-0.207572	0.140825	-1.47397	0.140489	0.216965
chr12_49411366_49422565	2029.52	-0.172999	0.117397	-1.47362	0.140583	0.217049
chr1_200593972_200612128	488.717	-0.176465	0.119773	-1.47332	0.140664	0.217085
chr11_66928250_66943416	548.747	-0.244666	0.166065	-1.47332	0.140665	0.217085
chr11_66111324_66115933	874.698	-0.232244	0.157703	-1.47267	0.140839	0.21731
chr1_243889888_243897567	376.184	-0.29565	0.200911	-1.47154	0.141144	0.21749
chr11_4005145_4012109	609.043	-0.25405	0.17262	-1.47173	0.141094	0.21749
chr12_122983979_122988636	1324.36	-0.24509	0.166561	-1.47147	0.141164	0.21749
chr16_1660335_1665063	394.341	-0.25581	0.17385	-1.47145	0.14117	0.21749
chr16_31082993_31087362	1462	-0.233343	0.158588	-1.47138	0.14119	0.21749
chr4_25235129_25254963	1681.91	-0.201564	0.136978	-1.4715	0.141155	0.21749
chr4_90195353_90259729	6382.23	-0.222567	0.151196	-1.47204	0.141009	0.21749
chr4_160023658_160025849	374.458	-0.291292	0.197986	-1.47127	0.141217	0.21749
chr6_144653276_144706007	7749.88	-0.207726	0.14115	-1.47166	0.141112	0.21749
chr16_30428500_30430366	455.879	-0.289625	0.196934	-1.47067	0.141379	0.217695
chr5_40502651_40516753	647.818	-0.23364	0.158917	-1.4702	0.141507	0.217846
chr2_87295806_87305556	1731.88	-0.235667	0.160308	-1.47009	0.141537	0.217848
chr8_59919571_59931265	429.384	-0.322579	0.219479	-1.46975	0.14163	0.217946
chr6_14622862_14640914	1309.6	-0.185329	0.126132	-1.46932	0.141746	0.218079
chr12_31834845_31841237	355.941	-0.232837	0.158478	-1.46921	0.141776	0.218081
chr19_21674664_21691205	1285.39	-0.25615	0.174368	-1.46902	0.141827	0.218115
chr10_105342790_105345099	377.389	-0.274917	0.187225	-1.46838	0.142001	0.218337
chr6_335997_372299	1264.26	-0.181774	0.123847	-1.46773	0.142178	0.218519
chr6_160434152_160460828	1072.04	-0.198669	0.13535	-1.46782	0.142153	0.218519
chr9_129622377_129625510	482.745	-0.256065	0.174519	-1.46726	0.142304	0.218669
chr1_33252362_33273221	1620.68	-0.190456	0.129851	-1.46672	0.142451	0.218811
chr2_74678355_74686396	2284.82	-0.187536	0.127862	-1.46671	0.142455	0.218811
chr2_242697758_242712522	477.558	-0.251347	0.171514	-1.46546	0.142796	0.219289
chr1_12403842_12406926	553.801	-0.254266	0.17356	-1.465	0.14292	0.21939
chr5_52094480_52106654	1090.99	-0.230174	0.157105	-1.4651	0.142894	0.21939
chr3_129293374_129319478	924.175	-0.213218	0.145622	-1.46419	0.143143	0.219688
chr11_71771917_71786790	808.997	-0.217264	0.148432	-1.46373	0.143266	0.219832
chr1_150573976_150607683	4274.46	-0.197637	0.135124	-1.46264	0.143566	0.220172
chr13_20435114_20439356	1693.52	-0.227621	0.155628	-1.4626	0.143577	0.220172
chr4_40712129_40734863	892.045	-0.195696	0.133791	-1.46271	0.143548	0.220172
chr11_59534494_59542201	672.602	-0.249333	0.170491	-1.46244	0.143621	0.220195
chr15_41975066_41989381	536.752	-0.221731	0.151643	-1.46219	0.14369	0.220256
chr1_14080015_14090979	447.369	-0.254914	0.174458	-1.46117	0.143968	0.220414
chr11_8709686_8711281	474.904	-0.216786	0.148317	-1.46164	0.143839	0.220414
chr12_125197014_125219551	659.833	-0.222666	0.152401	-1.46106	0.143999	0.220414
chr15_63948823_63979424	2814.51	-0.220042	0.150596	-1.46114	0.143976	0.220414
chr2_106694055_106728940	3319.28	-0.198519	0.13585	-1.46131	0.143929	0.220414
chr4_124520287_124539235	976.376	-0.241388	0.165185	-1.46132	0.143929	0.220414
chr7_102210354_102213659	927.207	-0.207596	0.142074	-1.46118	0.143965	0.220414
chr15_89630827_89638928	1134.24	-0.188616	0.129148	-1.46047	0.144161	0.220616
chr5_132367628_132372022	381.042	-0.252746	0.173082	-1.46026	0.144218	0.220658
chr6_37833500_37845525	486.825	-0.22611	0.154855	-1.46014	0.144253	0.220667
chr4_11471262_11489489	1138.15	-0.185251	0.126886	-1.45998	0.144294	0.220685
chr1_95178633_95187911	433.443	-0.278867	0.191074	-1.45947	0.144435	0.220823
chrX_153379423_153403305	836.496	-0.200454	0.137349	-1.45944	0.144443	0.220823
chr6_12037180_12072543	1827.88	-0.221264	0.151651	-1.45904	0.144554	0.220948
chr13_98627677_98629942	377.102	-0.309229	0.212021	-1.45849	0.144707	0.221045
chr17_78586992_78596287	425.679	-0.241695	0.165706	-1.45858	0.144682	0.221045
chr6_147639247_147645130	568.92	-0.187121	0.128297	-1.4585	0.144702	0.221045
chr11_14480332_14503523	808.283	-0.229152	0.157171	-1.45798	0.144847	0.221107
chr12_121485905_121498694	538.802	-0.167571	0.114922	-1.45814	0.144803	0.221107
chr15_76577624_76579891	539.18	-0.253583	0.173949	-1.4578	0.144895	0.221107
chr5_70573911_70586930	765.905	-0.2398	0.164484	-1.45789	0.144871	0.221107
chr7_105649860_105665662	1260.1	-0.214752	0.147289	-1.45803	0.144831	0.221107
chr12_4212924_4228592	370.981	-0.213565	0.146561	-1.45717	0.145068	0.221327
chr1_152004031_152024758	4651.65	-0.186792	0.128213	-1.45689	0.145146	0.221399
chr12_57141598_57146489	709.587	-0.225969	0.155204	-1.45595	0.145406	0.221751
chr10_65180605_65183069	392.513	-0.286961	0.197165	-1.45544	0.145549	0.221858
chr19_52238138_52290507	3022.27	-0.25814	0.177369	-1.45538	0.145565	0.221858
chr7_107382318_107386926	2573.13	-0.22837	0.156913	-1.45539	0.145561	0.221858
chr5_180110616_180118898	1238.23	-0.238109	0.163656	-1.45494	0.145687	0.222
chr3_101824715_101834676	990.103	-0.299129	0.205626	-1.45473	0.145745	0.222014
chr5_107252469_107264690	572.25	-0.249754	0.171689	-1.45469	0.145756	0.222014
chr15_58622292_58625777	380.65	-0.308707	0.212341	-1.45383	0.145994	0.222209
chr5_40569176_40592503	580.271	-0.248416	0.170845	-1.45405	0.145933	0.222209
chr5_57793576_57802050	386.541	-0.324883	0.223461	-1.45387	0.145983	0.222209
chr7_139408236_139440683	1614.5	-0.184104	0.126636	-1.4538	0.146003	0.222209
chr7_143329807_143340962	631.594	-0.282152	0.194197	-1.45292	0.146247	0.222535
chr14_60794215_60798767	364.113	-0.270468	0.18617	-1.4528	0.14628	0.22254
chr8_71052918_71073543	903.891	-0.238268	0.164132	-1.45169	0.146589	0.222965
chr20_43297524_43303081	962.759	-0.251416	0.173218	-1.45144	0.146657	0.222978
chr7_7844648_7857058	429.01	-0.270826	0.18658	-1.45153	0.146632	0.222978
chr2_191268878_191282372	2737.28	-0.218773	0.150769	-1.45104	0.146768	0.223101
chr4_120284904_120296953	1046.99	-0.258197	0.177991	-1.45062	0.146885	0.223234
chr12_6601886_6606634	1576.63	-0.208116	0.143481	-1.45047	0.146927	0.223252
chr2_69909687_69931780	1959.32	-0.239252	0.165025	-1.44979	0.147116	0.223495
chr3_18871928_18899936	944.537	-0.239703	0.165372	-1.44947	0.147205	0.223585
chr13_24777079_24799113	547.349	-0.253147	0.174676	-1.44924	0.14727	0.223617
chr7_39667582_39675465	989.026	-0.237267	0.163724	-1.44918	0.147286	0.223617
chr12_68751656_68778451	2505.11	-0.192377	0.132792	-1.4487	0.147421	0.22373
chr17_1654372_1697037	2050.13	-0.207237	0.143045	-1.44875	0.147406	0.22373
chr8_48421260_48438007	545.058	-0.226646	0.156459	-1.4486	0.14745	0.22373
chr1_145968470_145970479	455.599	-0.271588	0.187597	-1.44772	0.147696	0.223876
chr15_93774956_93791102	348.595	-0.202167	0.13963	-1.44788	0.147652	0.223876
chr2_161932949_161947499	698.483	-0.215298	0.148711	-1.44776	0.147684	0.223876
chr7_144508392_144540430	3345.52	-0.214146	0.147885	-1.44806	0.147601	0.223876
chr8_56750958_56760405	2100.76	-0.24751	0.170957	-1.4478	0.147674	0.223876
chr12_104961458_104977506	772.442	-0.213894	0.147827	-1.44692	0.147919	0.224168
chr1_241790514_241804013	1308.01	-0.219066	0.151453	-1.44643	0.148056	0.22433
chr2_224751645_224763199	483.526	-0.278113	0.192295	-1.44628	0.148098	0.22435
chr13_95827614_95842216	1558.08	-0.225061	0.155663	-1.44582	0.148229	0.224411
chr9_139886443_139895884	1175.64	-0.243106	0.168137	-1.44588	0.148211	0.224411
chrX_44104874_44125395	868.298	-0.211701	0.146411	-1.44593	0.148197	0.224411
chr11_78131377_78150266	1093.95	-0.186778	0.129276	-1.4448	0.148514	0.224434
chr14_24778568_24799578	1083.03	-0.218002	0.150877	-1.4449	0.148486	0.224434
chr14_106446993_106482002	1882.78	-0.189157	0.130865	-1.44543	0.148336	0.224434
chr21_23792677_23795461	557.171	-0.316072	0.218749	-1.44491	0.148484	0.224434
chr21_38935539_38937483	634.969	-0.242831	0.168005	-1.44538	0.148352	0.224434
chr3_177308695_177325556	1171.63	-0.220848	0.152807	-1.44528	0.14838	0.224434
chr6_35376227_35387717	432.634	-0.236698	0.163736	-1.44561	0.148287	0.224434
chr7_89234616_89239226	578.468	-0.277099	0.191742	-1.44516	0.148412	0.224434
chr7_90224775_90230207	375.234	-0.29801	0.206248	-1.44491	0.148483	0.224434
chr1_95427060_95429437	680.864	-0.229696	0.15904	-1.44427	0.148664	0.224595
chr19_12388846_12403282	957.69	-0.213082	0.147542	-1.44421	0.14868	0.224595
chr10_70802891_70866735	11092.2	-0.185535	0.128483	-1.44404	0.148726	0.224619
chr1_203480872_203484745	559.974	-0.288374	0.199726	-1.44385	0.148781	0.224656
chr2_8674366_8686349	626.724	-0.260432	0.180386	-1.44375	0.148811	0.224656
chr6_135334109_135351971	1019.14	-0.250714	0.173707	-1.44331	0.148933	0.224796
chr3_112389757_112396284	508.668	-0.266512	0.184714	-1.44284	0.149067	0.224887
chr4_26075383_26078781	392.348	-0.308232	0.213647	-1.44272	0.1491	0.224887
chr4_38063809_38090687	1095.77	-0.225641	0.156405	-1.44267	0.149114	0.224887
chr4_48342287_48346273	1334.95	-0.220614	0.1529	-1.44287	0.149058	0.224887
chr9_88328975_88348994	1554.87	-0.229129	0.158907	-1.44191	0.149327	0.225164
chr1_207627307_207645425	2339.94	-0.257985	0.178948	-1.44167	0.149395	0.225221
chrX_75362669_75372426	3253.55	-0.221543	0.153729	-1.44112	0.14955	0.225408
chr1_2335358_2348656	764.364	-0.241688	0.167751	-1.44075	0.149656	0.225515
chr3_195838342_195854948	565.589	-0.209057	0.145112	-1.44066	0.149681	0.225515
chr3_45922019_45963904	2162.33	-0.167191	0.116061	-1.44055	0.149712	0.225516
chr17_38303056_38325033	608.986	-0.200741	0.139419	-1.43984	0.149913	0.225774
chr1_100816360_100831542	1842.64	-0.218565	0.151972	-1.4382	0.150378	0.225929
chr1_146369465_146384575	488.565	-0.221809	0.154167	-1.43876	0.150218	0.225929
chr1_165640141_165665025	694.087	-0.232495	0.16163	-1.43844	0.150309	0.225929
chr11_2318005_2328552	1169.25	-0.194549	0.135199	-1.43898	0.150156	0.225929
chr11_75473832_75489873	821.245	-0.313912	0.218221	-1.4385	0.150291	0.225929
chr14_90184674_90194193	2730.14	-0.205136	0.14258	-1.43874	0.150223	0.225929
chr16_81803465_81908394	8617.84	-0.216723	0.15064	-1.43868	0.15024	0.225929
chr2_86772109_86784604	631.192	-0.241022	0.167474	-1.43916	0.150105	0.225929
chr4_36190494_36288998	6939.16	-0.193073	0.134234	-1.43832	0.150342	0.225929
chr8_144533752_144547490	1824.92	-0.233914	0.162555	-1.43899	0.150154	0.225929
chrX_134670003_134679125	501.944	-0.284457	0.197697	-1.43885	0.150192	0.225929
chrX_147461511_147464181	468.445	-0.216741	0.150695	-1.43827	0.150357	0.225929
chr14_92851857_92884525	1028.09	-0.24577	0.170961	-1.43758	0.150554	0.226103
chr8_90737776_90743162	556.444	-0.247224	0.171966	-1.43763	0.150539	0.226103
chr1_182758328_182765708	486.076	-0.259896	0.180813	-1.43737	0.150612	0.226133
chr5_156339305_156356937	1343.97	-0.210119	0.146191	-1.43729	0.150635	0.226133
chr18_74202542_74215934	1048.41	-0.233939	0.162834	-1.43667	0.150813	0.226355
chr19_7098408_7102316	377.949	-0.240582	0.167474	-1.43653	0.150851	0.226368
chr11_82665765_82683817	3288.88	-0.246552	0.171728	-1.43572	0.151083	0.226625
chr16_58660928_58664683	1589.45	-0.223825	0.155898	-1.43572	0.151083	0.226625
chr2_234088401_234118406	767.826	-0.170103	0.118492	-1.43557	0.151124	0.226641
chrX_39623582_39636772	833.792	-0.276121	0.19239	-1.43522	0.151225	0.226747
chr1_gl000192_random_538426_545929	2843.66	-0.187809	0.130886	-1.43491	0.151314	0.226789
chr4_81045774_81065199	1097.14	-0.236785	0.165009	-1.43499	0.151291	0.226789
chr1_12556026_12574524	1347.43	-0.221728	0.154557	-1.4346	0.151401	0.226819
chr13_31146092_31147765	669.38	-0.240791	0.167855	-1.43452	0.151425	0.226819
chr4_113200308_113235237	3280.28	-0.222968	0.15542	-1.43461	0.151398	0.226819
chr18_60170711_60194689	3578.94	-0.186433	0.129974	-1.43439	0.151462	0.226829
chr10_27108834_27130208	722.513	-0.218256	0.152183	-1.43417	0.151524	0.226877
chr6_16128594_16137907	2106.71	-0.218572	0.152541	-1.43287	0.151894	0.227386
chr3_42546454_42578707	1276.13	-0.219264	0.153063	-1.43251	0.151999	0.227497
chr8_38691475_38714342	753.957	-0.182017	0.127078	-1.43232	0.152052	0.227531
chr5_118351675_118369447	1015.3	-0.218464	0.152556	-1.43203	0.152136	0.227597
chr9_20356683_20377906	1235.8	-0.253972	0.17736	-1.43196	0.152157	0.227597
chr6_108190892_108217112	790.238	-0.241886	0.168946	-1.43174	0.152219	0.227645
chr2_8818591_8826747	1726.95	-0.194829	0.136123	-1.43127	0.152352	0.227798
chr10_22614008_22630279	831.769	-0.203249	0.142027	-1.43106	0.152413	0.227843
chr5_6359082_6366693	387.456	-0.292093	0.204136	-1.43088	0.152466	0.227877
chr9_4935630_4942922	482.738	-0.222894	0.155861	-1.43008	0.152695	0.228174
chr17_74655546_74679277	1428.78	-0.227197	0.158905	-1.42977	0.152783	0.22826
chr1_113158938_113188840	7324.87	-0.177203	0.123972	-1.42938	0.152894	0.228272
chr1_224423166_224435807	953.969	-0.248913	0.174124	-1.42952	0.152855	0.228272
chr12_25203071_25235147	5348.46	-0.212079	0.148355	-1.42954	0.152848	0.228272
chr9_34122484_34127572	1167.28	-0.216546	0.151503	-1.42932	0.152913	0.228272
chr15_40836113_40851631	875.415	-0.251681	0.176116	-1.42906	0.152987	0.228293
chr4_110603304_110620104	755.786	-0.236656	0.165603	-1.42906	0.152988	0.228293
chr8_124396818_124404105	643.547	-0.224006	0.156782	-1.42878	0.153069	0.228368
chr5_110549582_110614517	10138.2	-0.235257	0.164755	-1.42792	0.153314	0.228598
chr5_172410012_172413679	923.406	-0.207626	0.145401	-1.42796	0.153303	0.228598
chr7_75367918_75371001	384.448	-0.218868	0.15326	-1.42809	0.153266	0.228598
chr9_86906412_86911770	552.645	-0.235959	0.16526	-1.4278	0.153349	0.228604
chr8_90982527_90997705	3366.41	-0.20717	0.145116	-1.42761	0.153404	0.228641
chr6_37240718_37258581	534.98	-0.23982	0.168044	-1.42713	0.153542	0.2288
chr1_173833844_173840641	1176.51	-0.192992	0.135338	-1.426	0.153869	0.229151
chr2_42968250_42982718	421.577	-0.212669	0.149121	-1.42615	0.153825	0.229151
chr8_81288597_81290981	452.723	-0.288722	0.202467	-1.42602	0.153862	0.229151
chr18_2905616_3018665	13682.3	-0.174636	0.122506	-1.42553	0.154003	0.229214
chr18_72919812_72940115	2376.18	-0.204611	0.143527	-1.42559	0.153986	0.229214
chr22_42825508_42841140	843.605	-0.225463	0.158154	-1.42559	0.153987	0.229214
chr12_69058985_69071274	1055.16	-0.241709	0.169616	-1.42503	0.154148	0.229383
chr12_29393851_29408978	467.25	-0.233107	0.163594	-1.42491	0.154183	0.22939
chr5_172110717_172124684	501.235	-0.257158	0.180509	-1.42463	0.154265	0.229421
chr7_66385473_66389102	1018.58	-0.199266	0.139866	-1.42469	0.154247	0.229421
chr9_104330324_104348501	1522.56	-0.268321	0.188396	-1.42424	0.154378	0.229544
chr11_117913540_117924259	1266.89	-0.217991	0.153117	-1.42369	0.154537	0.229598
chr3_129187842_129209839	679.194	-0.191194	0.134286	-1.42378	0.15451	0.229598
chr6_126238014_126246278	582.2	-0.238964	0.167848	-1.42369	0.154535	0.229598
chr6_128289612_128300003	1360.61	-0.26425	0.185609	-1.42369	0.154535	0.229598
chr13_105791419_105793172	662.612	-0.234569	0.164781	-1.42352	0.154586	0.229626
chr16_15098866_15125823	1389.37	-0.287934	0.202304	-1.42327	0.154658	0.229686
chr10_69522935_69545312	1627.65	-0.20894	0.146876	-1.42256	0.154865	0.229948
chr7_139307331_139340404	3416.16	-0.194091	0.13647	-1.42223	0.15496	0.230044
chr2_55359394_55384767	1080.29	-0.208572	0.146688	-1.42188	0.155062	0.230149
chrX_153753774_153773175	837.625	-0.25409	0.17873	-1.42164	0.155132	0.230207
chr17_28819440_28843401	743.611	-0.228227	0.160564	-1.42141	0.155198	0.23026
chr7_75946650_75949559	688.826	-0.253014	0.178019	-1.42128	0.155235	0.230269
chr5_86370531_86378108	453.288	-0.269089	0.189415	-1.42063	0.155424	0.230477
chr9_37136667_37152139	1424.15	-0.258807	0.182183	-1.42059	0.155436	0.230477
chr19_41254195_41271998	2592.43	-0.202967	0.142887	-1.42047	0.15547	0.230482
chr17_502340_543787	1141.58	-0.198763	0.139968	-1.42007	0.155588	0.230565
chr4_9214749_9274397	756.883	0.243565	0.171511	1.42011	0.155575	0.230565
chr6_109685115_109706375	3712.84	-0.195698	0.137843	-1.41972	0.15569	0.230655
chr7_105920075_105927104	1727.11	-0.219011	0.154272	-1.41965	0.155711	0.230655
chr7_48123207_48149404	2822.55	-0.169022	0.11915	-1.41856	0.156026	0.231077
chr5_170813954_170818171	847.396	-0.222025	0.156541	-1.41832	0.156098	0.231138
chr6_157006804_157020465	1187.32	-0.201579	0.142145	-1.41812	0.156157	0.231179
chr17_33399483_33411163	500.211	-0.220301	0.15539	-1.41773	0.15627	0.231268
chr18_43675467_43678931	1150.54	-0.230493	0.162583	-1.4177	0.156279	0.231268
chr18_72162674_72175919	2262.48	-0.214128	0.151059	-1.41751	0.156335	0.231305
chr7_158595039_158657369	7483	-0.212478	0.149924	-1.41724	0.156414	0.231376
chr1_158769592_158803853	1374.33	-0.222719	0.157166	-1.41709	0.156456	0.231393
chr17_35077177_35085208	896.919	-0.23812	0.168049	-1.41697	0.156493	0.231402
chr12_68630097_68635766	656.361	-0.238592	0.168444	-1.41645	0.156644	0.231579
chr6_128242856_128257748	989.735	-0.265057	0.1872	-1.4159	0.156805	0.231771
chr6_27832106_27836125	1088.17	-0.225987	0.159674	-1.4153	0.15698	0.231943
chr9_78622847_78649631	2365.48	-0.232701	0.164419	-1.41529	0.156982	0.231943
chr11_119079792_119159191	3910.22	-0.201757	0.142572	-1.41512	0.157032	0.23197
chr1_18977996_18993305	402.078	-0.279746	0.197733	-1.41477	0.157136	0.232055
chr3_58059274_58071997	882.146	-0.23841	0.168527	-1.41467	0.157165	0.232055
chr5_151124138_151130039	442.296	-0.201276	0.142284	-1.41461	0.157182	0.232055
chr1_28433390_28470930	2046.35	-0.236529	0.167273	-1.41403	0.157352	0.232202
chr1_67394217_67400476	1686.42	-0.202938	0.143517	-1.41404	0.157351	0.232202
chr1_111413223_111447725	8708.18	-0.203349	0.143816	-1.41396	0.157375	0.232202
chr9_77700956_77737719	2902.65	-0.19713	0.139443	-1.41369	0.157452	0.23227
chr5_178957394_178972431	402.02	-0.242425	0.171536	-1.41326	0.157581	0.232414
chr8_22342279_22353460	372.28	-0.271435	0.192156	-1.41257	0.157781	0.232663
chr3_187636325_187637920	410.771	-0.205979	0.145844	-1.41232	0.157856	0.232714
chrX_15762184_15801288	3076.85	-0.208927	0.147939	-1.41225	0.157878	0.232714
chr5_80828483_80835413	657.783	-0.267751	0.189715	-1.41134	0.158146	0.233064
chr8_19481410_19502561	735.058	-0.228421	0.161889	-1.41097	0.158252	0.233174
chr6_16318725_16332498	1019.45	-0.172564	0.122324	-1.41071	0.158329	0.233242
chr10_97579204_97602424	1864.8	-0.221833	0.157447	-1.40893	0.158855	0.233909
chr15_101860465_101875324	480.808	-0.21107	0.149816	-1.40886	0.158876	0.233909
chr6_29907884_29916216	4596.91	-0.21785	0.154605	-1.40907	0.158814	0.233909
chr10_111766784_111795604	2388.77	-0.214605	0.152369	-1.40845	0.158998	0.233997
chr2_54214505_54247494	3106.17	-0.197179	0.139993	-1.4085	0.158983	0.233997
chr20_43993777_44003281	660.469	-0.189812	0.134808	-1.40802	0.159126	0.23414
chr1_76750330_76765055	1080.35	-0.226265	0.160764	-1.40743	0.159299	0.234301
chr8_48731334_48775224	1106.88	-0.178173	0.126585	-1.40753	0.159269	0.234301
chr6_74355290_74368028	1240.41	-0.219742	0.156163	-1.40714	0.159386	0.234384
chr2_179883271_179909631	1915.98	-0.270355	0.192196	-1.40666	0.159527	0.234546
chr12_53957305_53970334	398.322	-0.23031	0.163805	-1.406	0.159724	0.234789
chr6_107149232_107163981	398.271	-0.273933	0.195036	-1.40452	0.160163	0.235388
chr3_197338009_197341348	379.92	-0.263271	0.18747	-1.40433	0.16022	0.235425
chr11_94799853_94802889	1653.51	-0.226009	0.160959	-1.40415	0.160275	0.23546
chr5_173334290_173347349	1463.04	-0.226787	0.161563	-1.4037	0.160407	0.235607
chr12_93364431_93389389	557.298	-0.196156	0.139856	-1.40256	0.160747	0.236061
chr19_14191107_14193554	443.728	-0.219592	0.156604	-1.40221	0.160852	0.236168
chrUn_gl000223_24116_26550	812.704	-0.238949	0.170476	-1.40166	0.161018	0.236366
chr14_21182391_21194775	433.39	-0.266846	0.190439	-1.40122	0.161149	0.23642
chr17_7338662_7341853	751.095	-0.232974	0.166257	-1.40129	0.161127	0.23642
chr17_10015942_10031765	1807.62	-0.212222	0.151456	-1.40122	0.16115	0.23642
chr10_26970276_26980986	1008.02	-0.255166	0.18214	-1.40094	0.161233	0.236486
chr2_9734281_9767926	1595.29	-0.186848	0.133381	-1.40085	0.161258	0.236486
chr17_6655677_6665174	1471.36	-0.181135	0.129406	-1.39974	0.161591	0.236929
chr2_204568904_204649749	12123.8	-0.252784	0.180632	-1.39944	0.161681	0.237014
chr1_197359439_197362648	396.22	-0.305004	0.21802	-1.39897	0.161821	0.237127
chr12_69722256_69733503	2206	-0.230274	0.164601	-1.39898	0.161818	0.237127
chr6_27445274_27448177	2519.16	-0.205655	0.147026	-1.39877	0.161883	0.237171
chr15_51910951_51922806	1336.3	-0.195681	0.139914	-1.39858	0.161938	0.237205
chr20_46349446_46378409	1522.97	-0.236158	0.16887	-1.39846	0.161974	0.237212
chr8_101818376_101824309	1079.81	-0.205491	0.146965	-1.39823	0.162043	0.237265
chr1_157743258_157753563	363.824	-0.291304	0.208528	-1.39695	0.162427	0.237782
chr1_33592066_33606546	1153.17	-0.17631	0.126252	-1.3965	0.162565	0.237895
chrX_56783978_56841771	5219.16	-0.187285	0.134111	-1.39649	0.162568	0.237895
chr4_141063985_141078618	1694.43	-0.217487	0.155754	-1.39635	0.162609	0.237909
chrX_38660111_38678104	2625.65	-0.207912	0.148971	-1.39565	0.162819	0.238169
chr7_141674981_141692122	511.348	-0.234633	0.168196	-1.395	0.163017	0.238412
chr11_12377917_12389107	566.052	-0.233249	0.167237	-1.39472	0.1631	0.238487
chr16_28604462_28625049	581.946	-0.218104	0.156414	-1.3944	0.163197	0.238583
chr15_62337873_62349678	394.091	-0.260366	0.186787	-1.39392	0.16334	0.238713
chr19_15946425_15955896	1778.01	-0.194233	0.139356	-1.39379	0.163382	0.238713
chr6_151791416_151804483	412.485	-0.209265	0.150135	-1.39385	0.163363	0.238713
chr1_151124697_151135195	1519.54	-0.219332	0.157392	-1.39354	0.163457	0.238776
chr5_154236620_154248328	3168.13	-0.193969	0.13921	-1.39335	0.163513	0.238812
chr4_170538757_170548204	2872.13	-0.197608	0.141839	-1.39319	0.163562	0.238837
chr9_34245151_34258251	412.805	-0.173476	0.1246	-1.39227	0.163842	0.239199
chr17_75605683_75608142	384.577	-0.274357	0.197075	-1.39214	0.163879	0.239206
chr7_2738401_2760603	388.045	-0.251351	0.18059	-1.39183	0.163974	0.239298
chr19_35920606_35954643	2232.56	-0.235498	0.169246	-1.39145	0.164089	0.239419
chr5_40484059_40487879	374.09	-0.287848	0.206933	-1.39102	0.164219	0.239563
chr1_154717507_154733482	749.242	-0.211191	0.151907	-1.39027	0.164448	0.239803
chr20_60640185_60643551	544.556	-0.236694	0.170239	-1.39037	0.164418	0.239803
chr19_2163165_2177144	1433.19	-0.23199	0.166967	-1.38944	0.1647	0.240123
chr6_34619073_34658195	3829.76	-0.186829	0.134477	-1.3893	0.16474	0.240136
chr1_53015505_53021375	1727.1	-0.214845	0.154673	-1.38903	0.164824	0.240211
chr7_41909202_41922863	752.958	-0.216647	0.155994	-1.38881	0.16489	0.24026
chr17_44095433_44123494	1347.93	-0.178683	0.128671	-1.38868	0.164929	0.24027
chr5_87797924_87799270	416.381	-0.264542	0.190535	-1.38842	0.16501	0.240342
chr1_172348568_172370643	2878.01	-0.240057	0.172946	-1.38805	0.165123	0.240459
chr1_147974764_148023897	5667.76	-0.227373	0.16385	-1.3877	0.16523	0.240521
chr8_125484001_125489229	2397.83	-0.215735	0.155458	-1.38774	0.165216	0.240521
chr1_89339117_89357919	1609.84	-0.187175	0.134912	-1.38738	0.165325	0.240613
chr11_96026602_96048497	827.574	-0.203825	0.146956	-1.38698	0.165447	0.240663
chr16_84926983_84946386	518.527	-0.253659	0.182889	-1.38695	0.165456	0.240663
chr7_149646775_149659819	357.236	-0.195053	0.14062	-1.38709	0.165413	0.240663
chr18_72342118_72347262	1255.72	-0.258227	0.186226	-1.38664	0.165553	0.240758
chr12_65590554_65604888	805.888	-0.246885	0.178129	-1.386	0.165748	0.240995
chr12_56418464_56440689	2335.47	-0.194615	0.140426	-1.38589	0.16578	0.240995
chr5_148185323_148191010	813.711	-0.192098	0.138623	-1.38576	0.165819	0.241004
chr6_42656272_42662523	676.608	-0.225885	0.163026	-1.38558	0.165877	0.241041
chr13_47224982_47262963	2537.38	-0.204005	0.147254	-1.38539	0.165932	0.241074
chr3_53174231_53181776	396.651	-0.31901	0.230305	-1.38517	0.166002	0.241129
chr19_48734463_48764222	6907.48	-0.195337	0.141061	-1.38477	0.166124	0.24126
chr21_47300822_47312853	417.877	-0.211227	0.152557	-1.38458	0.16618	0.241295
chr3_71526934_71565066	8066.1	-0.236289	0.170704	-1.3842	0.166296	0.241416
chr16_29983951_29987964	504.081	-0.232851	0.168244	-1.38401	0.166355	0.241456
chr1_235408060_235421865	495.589	-0.215593	0.155834	-1.38348	0.166519	0.241646
chr1_114505734_114519226	475.726	-0.239674	0.173338	-1.3827	0.166758	0.241805
chr17_21213733_21226488	388.243	-0.243358	0.175974	-1.38292	0.166689	0.241805
chr2_192539413_192554263	3397.52	-0.206994	0.1497	-1.38272	0.166751	0.241805
chr6_155649518_155660834	436.914	-0.264215	0.191077	-1.38276	0.166737	0.241805
chr19_30150919_30181844	4362.53	-0.162629	0.117641	-1.38242	0.166842	0.24188
chr12_27088759_27107297	2960.55	-0.213236	0.154333	-1.38166	0.167075	0.242126
chr7_17177044_17192942	876.653	-0.202665	0.146682	-1.38166	0.167076	0.242126
chr14_52310474_52405396	10858.7	-0.17616	0.127519	-1.38144	0.167144	0.242173
chr2_70511033_70521642	2176.84	-0.21155	0.153148	-1.38134	0.167173	0.242173
chr6_114071800_114086672	400.538	-0.294734	0.213409	-1.38108	0.167254	0.242244
chr4_159727350_159748739	972.003	-0.222085	0.160821	-1.38095	0.167294	0.242255
chr8_135323499_135345905	625.266	-0.218243	0.158082	-1.38057	0.167411	0.242377
chr6_41300715_41313472	577.096	-0.22637	0.163986	-1.38042	0.167457	0.242396
chr13_111172890_111189748	370.068	-0.260067	0.188508	-1.37961	0.167708	0.242577
chr15_93442005_93470100	12065.5	-0.201454	0.145999	-1.37983	0.167639	0.242577
chr22_31607336_31632697	3095.31	-0.206025	0.149337	-1.3796	0.167711	0.242577
chr5_1474336_1540266	5525.88	-0.199388	0.144514	-1.37972	0.167673	0.242577
chr22_44419589_44427538	628.687	-0.244656	0.177372	-1.37934	0.16779	0.242644
chr10_51569368_51589413	1360.3	-0.173772	0.126004	-1.37911	0.167862	0.2427
chr6_7041341_7088278	1221.89	-0.170421	0.123583	-1.379	0.167893	0.2427
chr1_94214888_94233045	476.988	-0.200202	0.145224	-1.37857	0.168027	0.242799
chr14_53188512_53230603	3737.7	-0.180187	0.130704	-1.37859	0.168022	0.242799
chr15_38918782_38992707	9136.83	-0.205303	0.148995	-1.37792	0.168228	0.243042
chr9_42246535_42259573	682.473	-0.337694	0.245094	-1.37781	0.168261	0.243044
chr5_90596672_90611567	1294.22	-0.249795	0.18137	-1.37727	0.16843	0.243241
chr14_106950283_106974191	1613.58	-0.201105	0.146108	-1.37642	0.168693	0.243357
chr15_29226892_29248536	1809.4	-0.215104	0.156275	-1.37644	0.168684	0.243357
chr17_61711138_61724610	646.844	-0.225248	0.163653	-1.37637	0.168706	0.243357
chr2_174876594_174905373	1282.76	-0.207103	0.150454	-1.37652	0.168661	0.243357
chr4_48093842_48143075	6876.9	-0.229407	0.166657	-1.37652	0.168661	0.243357
chr5_34243366_34246655	960.63	-0.219681	0.159574	-1.37667	0.168616	0.243357
chr12_27378768_27393222	655.135	-0.213723	0.155307	-1.37613	0.168781	0.243419
chr12_67294226_67305372	367.944	0.232734	0.169173	1.37571	0.16891	0.243482
chr14_50464609_50488555	3194.15	-0.190092	0.138181	-1.37567	0.168922	0.243482
chr9_102481841_102483813	470.02	-0.212004	0.154096	-1.37579	0.168886	0.243482
chr10_352687_380400	994.796	-0.186846	0.135859	-1.3753	0.169039	0.243557
chr6_22141830_22153796	1807.81	-0.249545	0.181448	-1.3753	0.169039	0.243557
chr3_141197367_141306555	11068.5	-0.207686	0.151074	-1.37473	0.169215	0.243764
chr17_7587530_7592239	3420.71	-0.204801	0.148987	-1.37462	0.169249	0.243765
chr10_5750852_5753996	445.291	-0.238158	0.173358	-1.37379	0.169506	0.244088
chr3_98480019_98498590	696.858	-0.228663	0.166475	-1.37356	0.169579	0.244119
chr8_71526409_71565792	2611.17	-0.214666	0.156289	-1.37352	0.169592	0.244119
chr8_20043719_20061053	1550.92	-0.217052	0.158074	-1.3731	0.169721	0.244219
chrX_118916393_118926910	1321.46	-0.221604	0.161392	-1.37308	0.169727	0.244219
chr15_99393732_99418538	1705.48	-0.198606	0.144713	-1.37242	0.169933	0.24435
chr16_16155746_16171616	445.105	-0.225341	0.164169	-1.37261	0.169873	0.24435
chr22_46430950_46433145	812.465	-0.202948	0.147869	-1.37248	0.169913	0.24435
chr6_109262026_109265929	604.436	-0.262033	0.190935	-1.37237	0.169949	0.24435
chr13_74266445_74293011	3102.24	-0.196718	0.143498	-1.37088	0.170413	0.244971
chr1_214805059_214817170	1421.64	-0.239233	0.174608	-1.37011	0.170651	0.245266
chr19_39106459_39111179	1304.91	-0.219676	0.160432	-1.36928	0.170913	0.245547
chr2_219335475_219348513	409.807	-0.19922	0.145485	-1.36935	0.170889	0.245547
chr1_24699351_24721335	838.764	-0.222245	0.162456	-1.36803	0.171304	0.246028
chr12_56509000_56513559	2581.49	-0.215636	0.157629	-1.368	0.171313	0.246028
chr17_19768311_19783048	1236.09	-0.22134	0.161901	-1.36713	0.171584	0.246247
chr3_20079635_20103252	3126.52	-0.181773	0.132953	-1.3672	0.171563	0.246247
chr3_101795378_101812430	1578.11	-0.235459	0.172195	-1.3674	0.171501	0.246247
chr9_115968583_115996421	2225.5	-0.190612	0.139429	-1.36709	0.171597	0.246247
chr2_128320667_128334756	353.031	-0.210499	0.153998	-1.3669	0.171657	0.246287
chr11_61785693_61810053	2071.21	-0.188249	0.137737	-1.36673	0.171711	0.246316
chr12_40007363_40023809	2716.87	-0.249242	0.182407	-1.36641	0.171812	0.24635
chr2_70742906_70759573	406.687	-0.223652	0.163688	-1.36634	0.171833	0.24635
chr2_216973278_217026823	4284.29	-0.205705	0.150535	-1.36649	0.171786	0.24635
chr2_39350195_39368355	2208.06	-0.186837	0.136761	-1.36616	0.171889	0.246383
chr15_50539437_50552511	467.003	-0.172545	0.126332	-1.3658	0.172002	0.246451
chr4_68437291_68448508	1048.78	-0.264522	0.193663	-1.36589	0.171974	0.246451
chr9_116337032_116352511	1470.75	-0.171301	0.125436	-1.36564	0.172051	0.246473
chr16_21551649_21566310	351.639	-0.197539	0.144687	-1.36528	0.172164	0.246588
chr19_4794919_4816173	457	-0.225141	0.16494	-1.36499	0.172255	0.246672
chrX_22007033_22023066	823.985	-0.266919	0.19557	-1.36482	0.172308	0.246701
chr1_153327939_153340348	665.307	-0.272908	0.199999	-1.36455	0.172396	0.246779
chr6_31367539_31371856	856.94	-0.235481	0.172658	-1.36386	0.172611	0.24704
chr2_198294896_198300985	2960.29	-0.198885	0.145863	-1.3635	0.172724	0.247154
chr17_36978780_36982794	1472.47	-0.208967	0.153391	-1.36232	0.173098	0.247547
chr20_39664833_39680914	1112.9	-0.181619	0.133304	-1.36244	0.173059	0.247547
chr3_151905942_151941972	7656.5	-0.222826	0.163554	-1.3624	0.173073	0.247547
chrX_46485387_46489590	449.197	-0.249784	0.18337	-1.36218	0.173141	0.247561
chr10_91646462_91650503	862.884	-0.270236	0.198443	-1.36178	0.173266	0.247619
chr13_99561914_99591403	806.264	-0.237087	0.174106	-1.36174	0.173281	0.247619
chr20_30619219_30667885	3035.73	-0.227355	0.166956	-1.36176	0.173273	0.247619
chr4_78114243_78118346	379.933	-0.253253	0.186038	-1.36129	0.173421	0.247772
chr10_75508523_75536143	2297.97	-0.191384	0.140707	-1.36016	0.173778	0.248189
chr11_45100699_45105062	365.065	-0.212091	0.155928	-1.36018	0.173771	0.248189
chr10_70714447_70729786	2180.44	-0.198434	0.146126	-1.35797	0.174474	0.249134
chr6_130428752_130487703	4317.84	-0.203952	0.150206	-1.35782	0.174522	0.249155
chr14_77584422_77591841	1356.7	-0.267369	0.196928	-1.3577	0.17456	0.249162
chr1_179097657_179122000	1581.68	-0.204324	0.150523	-1.35743	0.174644	0.249235
chr17_2526998_2544322	668.601	-0.214497	0.158035	-1.35727	0.174695	0.24926
chr14_71858236_71878157	3036.41	-0.197856	0.145798	-1.35706	0.174762	0.249262
chr7_104736059_104760667	1038.65	-0.193323	0.142458	-1.35706	0.174763	0.249262
chr1_84898978_84909104	946.158	-0.204361	0.150639	-1.35663	0.174899	0.249361
chr22_29807670_29812100	588.343	-0.182246	0.134331	-1.3567	0.174878	0.249361
chr15_66045344_66126771	10014.6	-0.212784	0.157035	-1.35501	0.175415	0.250049
chr1_156761079_156788950	2651.37	-0.220621	0.162833	-1.3549	0.175451	0.250052
chr2_32181194_32191299	461.176	-0.174702	0.128952	-1.35478	0.175487	0.250056
chr7_3101986_3110366	1024.31	-0.200092	0.147717	-1.35456	0.175558	0.250074
chr7_55532195_55556652	1514.45	-0.194497	0.14359	-1.35453	0.175566	0.250074
chr12_2799928_2802436	412.85	-0.215682	0.159291	-1.35401	0.175733	0.250169
chr9_35110662_35117192	1178.84	-0.193328	0.14277	-1.35413	0.175696	0.250169
chr9_115912803_115919141	440.78	-0.204603	0.151108	-1.35402	0.175731	0.250169
chr7_72928150_72953665	1452.47	-0.18455	0.136343	-1.35357	0.175874	0.250322
chr19_33778003_33792005	416.225	-0.248223	0.183477	-1.35288	0.176094	0.250444
chr3_48846115_48851657	723.099	-0.20623	0.152431	-1.35295	0.176073	0.250444
chr7_106503217_106542811	4490.2	-0.184302	0.136216	-1.35302	0.17605	0.250444
chr9_74907409_74930637	1302.52	-0.208675	0.154244	-1.35288	0.176093	0.250444
chr1_198564508_198727975	42045.1	-0.214265	0.158431	-1.35242	0.17624	0.250462
chr1_205691869_205719913	1961.32	-0.186761	0.138093	-1.35243	0.176239	0.250462
chr17_35489929_35505313	427.987	-0.172377	0.127458	-1.35242	0.17624	0.250462
chr18_7946273_7959357	497.439	-0.190385	0.140746	-1.35269	0.176155	0.250462
chr6_74288877_74320107	2700.3	-0.192541	0.142455	-1.35159	0.176506	0.250793
chr8_101318335_101327044	1986.76	-0.186439	0.13798	-1.35121	0.17663	0.250921
chr2_225375689_225397575	1999.76	-0.262263	0.194124	-1.351	0.176694	0.250965
chr9_70486188_70497483	1123.81	-0.221338	0.163882	-1.3506	0.176825	0.251103
chr1_39648815_39738550	6821.84	-0.169903	0.12582	-1.35037	0.176897	0.251157
chr3_150886526_150929125	6728.53	-0.204736	0.151687	-1.34973	0.177103	0.251355
chr6_14856961_14878974	1081.68	-0.165417	0.122548	-1.34981	0.177076	0.251355
chr18_45413960_45458943	3469.29	-0.186882	0.138514	-1.34919	0.177277	0.251554
chr1_38155260_38158697	484.424	-0.257609	0.190989	-1.34882	0.177396	0.251556
chr1_65506622_65517196	414.459	-0.2443	0.181215	-1.34812	0.177621	0.251556
chr13_42885196_42904702	676.749	-0.213355	0.158163	-1.34896	0.177349	0.251556
chr18_46938567_46948018	379.397	-0.213763	0.158538	-1.34834	0.177549	0.251556
chr18_72039926_72047081	613.688	-0.31447	0.233255	-1.34818	0.177599	0.251556
chr2_158186980_158194394	552.226	-0.21302	0.158023	-1.34803	0.177648	0.251556
chr4_26813642_26840763	511.859	-0.221878	0.164516	-1.34867	0.177443	0.251556
chr4_71598849_71603927	940.313	-0.230631	0.171011	-1.34864	0.177454	0.251556
chr5_60564763_60582084	558.139	-0.1919	0.142321	-1.34836	0.177543	0.251556
chr6_149647094_149664474	593.01	-0.263254	0.195141	-1.34904	0.177323	0.251556
chr9_130623426_130628195	458.542	-0.216363	0.160457	-1.34841	0.177525	0.251556
chr2_192476124_192504256	1934.79	-0.209212	0.155217	-1.34787	0.177701	0.251584
chr1_8555562_8594625	4014.36	-0.202029	0.15001	-1.34677	0.178054	0.251999
chr8_24223744_24229059	538.997	-0.281222	0.208816	-1.34675	0.178062	0.251999
chr13_77782140_77794144	475.215	-0.213608	0.158646	-1.34644	0.17816	0.252091
chr6_116707944_116732462	887.783	-0.230259	0.171103	-1.34574	0.178388	0.252365
chr7_100894671_100896309	588.557	-0.225517	0.167593	-1.34563	0.178423	0.252367
chr21_30394343_30398007	1645.07	-0.222272	0.165258	-1.345	0.178627	0.252607
chr1_203573340_203673535	6029.13	-0.173912	0.129316	-1.34486	0.178671	0.252623
chr8_59465133_59468385	1757.46	-0.229465	0.170697	-1.34428	0.178857	0.252837
chr8_101503685_101540834	3091.07	-0.152884	0.113766	-1.34384	0.179	0.252992
chr19_39413904_39424256	1480.15	-0.211492	0.15746	-1.34315	0.179225	0.253262
chr15_31305469_31307671	425.367	-0.325367	0.24236	-1.3425	0.179435	0.253511
chr12_40586267_40622572	2720.28	-0.211841	0.15782	-1.3423	0.1795	0.253546
chr5_158272717_158283983	468.82	-0.255322	0.190225	-1.34221	0.179527	0.253546
chr3_112268215_112282095	2290.83	-0.185434	0.138237	-1.34142	0.179783	0.253859
chr10_35472694_35514297	4364.62	-0.168663	0.12578	-1.34093	0.179942	0.254035
chr10_3913830_3947261	2195.93	-0.188773	0.140813	-1.34059	0.180052	0.254106
chr2_33704242_33723536	760.201	-0.221834	0.165477	-1.34057	0.18006	0.254106
chr6_116586892_116602751	3045.2	-0.199111	0.148703	-1.33898	0.180577	0.254788
chr10_45461320_45470702	370.571	-0.209549	0.15653	-1.33872	0.180663	0.254856
chr17_75661655_75670243	1034.49	-0.218013	0.16294	-1.338	0.180897	0.254856
chr5_96095251_96122418	1042.01	-0.194475	0.145316	-1.33829	0.180803	0.254856
chr5_131720993_131837273	26068.1	-0.162313	0.121276	-1.33838	0.180774	0.254856
chr7_3129679_3160733	3177.63	-0.185399	0.138561	-1.33803	0.180887	0.254856
chr7_17273067_17275912	519.135	-0.230709	0.172419	-1.33807	0.180875	0.254856
chr8_38023613_38049575	1773.26	-0.187514	0.140108	-1.33835	0.180782	0.254856
chrX_41188273_41210744	4232.32	-0.204259	0.152625	-1.33831	0.180797	0.254856
chr13_30420575_30425264	1626.68	-0.175068	0.130991	-1.33649	0.181389	0.2555
chr1_243388559_243410140	491.195	-0.180564	0.135206	-1.33547	0.181722	0.255884
chr21_35390188_35396131	419.566	-0.235111	0.176054	-1.33545	0.181729	0.255884
chr16_56735843_56744501	955.616	-0.202805	0.15192	-1.33495	0.181892	0.256065
chr6_28851051_28887754	3534.71	-0.184195	0.138027	-1.33449	0.182044	0.256231
chr1_244461955_244468324	551.992	-0.220171	0.165085	-1.33368	0.182309	0.256459
chr2_107112577_107130543	422.564	-0.251677	0.188686	-1.33384	0.182256	0.256459
chr7_140413944_140424957	436.333	-0.234737	0.176005	-1.3337	0.182304	0.256459
chr13_44846122_44852948	1645.96	-0.191442	0.143581	-1.33334	0.182421	0.256568
chr21_44153712_44169987	2222.81	-0.200254	0.15022	-1.33308	0.182506	0.25664
chrX_53023599_53030082	635.939	-0.234883	0.176288	-1.33238	0.182735	0.256913
chr20_5815023_5827406	965.141	-0.232534	0.174625	-1.33162	0.182984	0.257215
chr16_15682170_15712309	1981.5	-0.153161	0.115085	-1.33085	0.183239	0.257526
chr2_178145788_178176277	1112.72	-0.186586	0.140229	-1.33058	0.183326	0.257559
chr20_33657495_33676530	649.719	-0.215049	0.161635	-1.33046	0.183366	0.257559
chr6_144460720_144484881	1946.4	-0.197968	0.148797	-1.33046	0.183366	0.257559
chr22_26925280_26994597	3784.86	-0.164505	0.123657	-1.33033	0.183411	0.257573
chr6_31061113_31063437	365.571	-0.262073	0.197019	-1.33019	0.183455	0.257587
chr11_112151015_112169661	447.588	-0.171951	0.129301	-1.32985	0.183568	0.257605
chr14_68675364_68690866	766.819	-0.185257	0.139294	-1.32997	0.183527	0.257605
chr6_26024914_26029019	2348.38	-0.187298	0.140842	-1.32984	0.183571	0.257605
chr1_116681205_116695208	395.311	-0.252549	0.189945	-1.32959	0.183654	0.257625
chr12_68970965_69043668	7409.38	-0.198249	0.149099	-1.32964	0.183635	0.257625
chr14_98344284_98346434	361.76	-0.297757	0.223994	-1.32931	0.183746	0.257705
chr2_175348973_175361015	3269.23	-0.217969	0.164021	-1.32891	0.183876	0.257792
chr20_46235001_46249928	554.404	-0.258335	0.194383	-1.329	0.183849	0.257792
chr2_204796002_204817139	3761.12	-0.234211	0.176411	-1.32764	0.184297	0.258312
chr21_46890433_46915252	2254.35	-0.18753	0.141265	-1.32751	0.184341	0.258312
chr8_56875915_56924667	3215.71	-0.194139	0.146246	-1.32748	0.184351	0.258312
chr1_26557641_26564375	720.416	-0.204075	0.153765	-1.32718	0.184449	0.258352
chr7_92347095_92362112	682.186	-0.190419	0.143476	-1.32718	0.184448	0.258352
chr5_175114962_175124368	488.929	-0.22994	0.173298	-1.32685	0.184559	0.258459
chr12_95033563_95039449	438.8	-0.238283	0.179661	-1.32629	0.184744	0.258669
chr6_90543532_90553695	499.599	-0.237669	0.179241	-1.32598	0.184848	0.258754
chr9_132145114_132147305	456.249	-0.23309	0.175797	-1.3259	0.184873	0.258754
chr16_47598850_47609323	641.777	-0.210181	0.158552	-1.32563	0.184961	0.258802
chr9_139842623_139860905	686.051	-0.232953	0.175736	-1.32559	0.184977	0.258802
chr18_74920170_74922197	447.339	-0.195567	0.147603	-1.32495	0.185186	0.259046
chr2_233148022_233158529	514.959	-0.238975	0.180415	-1.32459	0.185309	0.259169
chr2_97532209_97537533	509.506	-0.219623	0.165862	-1.32413	0.185458	0.259282
chr6_113950406_113956950	1275.09	-0.226026	0.170685	-1.32423	0.185428	0.259282
chr2_238906023_238919095	718.314	-0.190619	0.144056	-1.32323	0.18576	0.259655
chr4_13601839_13618011	632.345	-0.214133	0.161867	-1.32289	0.185872	0.259763
chr1_59431496_59435801	607.709	-0.228794	0.17298	-1.32266	0.185948	0.259773
chr9_2014131_2027498	2871.24	-0.186074	0.140676	-1.32271	0.185932	0.259773
chr20_23083203_23143243	1929.38	-0.209121	0.15814	-1.32238	0.186042	0.259791
chr22_31320999_31354603	2054.24	-0.185309	0.140139	-1.32232	0.186061	0.259791
chrX_123851431_123873053	2534.3	-0.234147	0.177074	-1.32231	0.186066	0.259791
chr1_23428886_23446884	805.232	-0.185104	0.140086	-1.32136	0.186383	0.25998
chr1_242946414_242953876	501.081	-0.290864	0.220111	-1.32144	0.186354	0.25998
chr5_61587475_61604594	1798.64	-0.194121	0.146882	-1.32162	0.186296	0.25998
chr6_44892859_44903959	1631.95	-0.206823	0.156488	-1.32165	0.186284	0.25998
chr7_38451286_38474273	1139.93	-0.221536	0.167668	-1.32128	0.186409	0.25998
chr9_35012302_35028046	411.283	-0.233398	0.176611	-1.32153	0.186323	0.25998
chr1_89572462_89596544	4150.82	-0.198269	0.150124	-1.3207	0.186602	0.260177
chr6_152474031_152511725	4908.83	-0.193768	0.146722	-1.32064	0.18662	0.260177
chr11_78174488_78177735	409.007	-0.193675	0.146672	-1.32046	0.186682	0.260216
chr1_229384089_229394347	965.964	-0.202953	0.153851	-1.31916	0.187117	0.260676
chr12_103827969_103850539	2504.55	-0.221869	0.168182	-1.31922	0.187095	0.260676
chr2_175530598_175543083	441.916	-0.211811	0.160562	-1.31919	0.187106	0.260676
chr3_11313502_11348929	4685.09	-0.181736	0.137791	-1.31892	0.187195	0.260736
chr2_25584719_25586628	733.341	-0.257158	0.194993	-1.31881	0.187234	0.260742
chr17_14093000_14109776	3094.85	-0.205096	0.155568	-1.31837	0.187379	0.260846
chr22_45710046_45750445	4468.45	-0.206772	0.156828	-1.31846	0.187349	0.260846
chr12_129267382_129343488	4758.28	-0.187114	0.141944	-1.31822	0.18743	0.260869
chr22_24897985_24918246	874.064	-0.260728	0.197861	-1.31774	0.187592	0.261046
chr4_37780511_37784517	720.29	-0.288106	0.218689	-1.31742	0.187697	0.261126
chrX_24163974_24172491	2275.83	-0.193408	0.146816	-1.31736	0.187719	0.261126
chr10_125754439_125759958	404.152	-0.279287	0.212093	-1.31682	0.1879	0.261297
chr15_29264618_29288016	784.523	-0.208245	0.158147	-1.31678	0.187912	0.261297
chr10_112260514_112265491	618.308	-0.211836	0.160901	-1.31656	0.187987	0.261353
chr5_123984924_123988048	347.697	-0.322848	0.245304	-1.31611	0.188136	0.261462
chr6_11198156_11237597	2524.53	-0.165259	0.125563	-1.31614	0.188127	0.261462
chr6_128157926_128230148	5013.77	-0.206066	0.156625	-1.31567	0.188286	0.261622
chr10_30704174_30757504	3593.12	-0.167809	0.127644	-1.31467	0.188622	0.262001
chr4_123071057_123084850	1572.22	-0.177113	0.134723	-1.31465	0.188628	0.262001
chr6_27110518_27115534	2527.53	-0.193652	0.147363	-1.31412	0.188806	0.262199
chr10_115059198_115082715	565.569	-0.186227	0.141833	-1.313	0.189183	0.262669
chr8_74780599_74791872	1251.19	-0.196421	0.149608	-1.31291	0.189215	0.262669
chr2_171929952_171959540	2812.23	-0.215098	0.163848	-1.31279	0.189254	0.262675
chr8_59308018_59311224	560.11	-0.230056	0.175277	-1.31253	0.189342	0.262748
chr11_108724252_108726469	786.507	-0.256875	0.195815	-1.31182	0.189579	0.263002
chr12_49616402_49629383	1267.4	-0.176425	0.134493	-1.31178	0.189595	0.263002
chr9_141102701_141140767	1017.6	-0.217831	0.166129	-1.31121	0.189786	0.263218
chr7_7276559_7301100	2422.38	-0.197912	0.151146	-1.30941	0.190395	0.264014
chr16_87413874_87423842	2307.75	-0.186668	0.142603	-1.309	0.190534	0.264158
chr7_55563134_55576993	395.799	-0.186672	0.142693	-1.3082	0.190804	0.264483
chr1_211779265_211786909	405.769	-0.204358	0.156235	-1.30801	0.190868	0.264524
chr6_108098373_108147831	8346.4	-0.204304	0.156243	-1.30761	0.191006	0.264666
chr10_120965744_120977470	2284.14	-0.201752	0.154315	-1.30741	0.191075	0.264712
chr12_29301151_29323792	1095.27	-0.17568	0.13444	-1.30675	0.191298	0.264972
chr2_183579900_183583521	1152.13	-0.231574	0.177338	-1.30583	0.191611	0.265356
chr3_45150659_45160059	464.017	-0.230041	0.176254	-1.30517	0.191835	0.265617
chr2_24114140_24140410	676.986	-0.180331	0.138286	-1.30405	0.192217	0.266049
chr7_140071682_140078113	753.326	-0.213394	0.163636	-1.30408	0.192206	0.266049
chr2_64948654_64979662	2927.97	-0.178209	0.136689	-1.30375	0.192317	0.266138
chr3_69246967_69263118	636.03	-0.205343	0.157631	-1.30268	0.192685	0.266597
chr7_10000_47744	1372.27	-0.241423	0.185399	-1.30218	0.192856	0.266785
chr5_52327429_52337652	345.942	-0.244191	0.187616	-1.30155	0.193071	0.267033
chr10_46074920_46077998	848.665	-0.233053	0.179153	-1.30086	0.193305	0.267237
chr2_24551753_24579156	1044.46	-0.207037	0.159149	-1.3009	0.193293	0.267237
chr2_54275323_54282324	398.584	-0.240147	0.184615	-1.3008	0.193326	0.267237
chr1_110428073_110449582	567.763	-0.208827	0.160657	-1.29983	0.193659	0.267549
chr14_35397732_35406186	1844.25	-0.220016	0.169245	-1.29998	0.193607	0.267549
chr15_65584670_65598199	4596.36	-0.187482	0.144232	-1.29987	0.193646	0.267549
chr11_58289009_58315212	3121.86	-0.201757	0.155334	-1.29886	0.193993	0.267961
chr7_5257785_5277465	684.841	-0.207442	0.15977	-1.29838	0.194157	0.268138
chr19_44167964_44206441	2323.3	-0.201196	0.155063	-1.29752	0.194453	0.268498
chr7_74020644_74032941	359.699	-0.181535	0.13992	-1.29741	0.194489	0.268498
chr11_76568070_76575137	452.185	-0.170198	0.131196	-1.29728	0.194533	0.26851
chr6_144974781_144989203	960.226	-0.202363	0.156014	-1.29708	0.194605	0.268559
chr10_12402221_12409372	514.643	-0.198975	0.153443	-1.29673	0.194723	0.268673
chr9_101865625_101914557	5182.05	-0.188657	0.145505	-1.29657	0.194779	0.268701
chr15_94795461_94851776	4416.99	-0.208344	0.160741	-1.29615	0.194923	0.268844
chr8_29411992_29414728	506.916	-0.25271	0.194983	-1.29606	0.194955	0.268844
chr1_47046222_47066049	548.905	-0.164777	0.127235	-1.29506	0.1953	0.26926
chr13_43615347_43633078	2355.9	-0.190501	0.14712	-1.29487	0.195365	0.26926
chrX_135817815_135864647	3110.82	-0.183705	0.141866	-1.29492	0.195348	0.26926
chr10_111796688_111864349	6653.91	-0.181705	0.140338	-1.29476	0.195401	0.269261
chr15_68035614_68059785	1074.89	-0.209368	0.161753	-1.29437	0.195539	0.269402
chr1_42784010_42790654	582.659	-0.252734	0.195281	-1.29421	0.195594	0.269428
chr15_60820067_60885437	6525.31	-0.18366	0.141951	-1.29382	0.195726	0.26956
chr3_108524767_108583159	6167.43	-0.198482	0.153445	-1.2935	0.195838	0.269664
chr8_126913657_126966290	16237.2	-0.218029	0.168673	-1.29261	0.196146	0.270039
chr4_99582968_99586343	803.131	-0.207492	0.160637	-1.29169	0.196466	0.270429
chr10_112501738_112512600	834.658	-0.189392	0.146658	-1.29139	0.196568	0.270455
chr13_34113585_34119871	4041.73	-0.181283	0.140386	-1.29132	0.196593	0.270455
chr5_40648389_40656258	1444.16	-0.218984	0.169569	-1.29141	0.19656	0.270455
chrX_154491257_154494220	434.51	-0.234435	0.181625	-1.29077	0.196784	0.270669
chr6_136196768_136205131	2896.53	-0.210352	0.163092	-1.28978	0.197128	0.271092
chr12_65549950_65566324	1446.58	-0.18694	0.144996	-1.28928	0.197302	0.271158
chr2_182128511_182148327	773.891	-0.276496	0.214418	-1.28952	0.197217	0.271158
chr4_169396036_169403753	2198.66	-0.170866	0.132533	-1.28924	0.197315	0.271158
chr5_61680223_61689821	401.762	-0.200865	0.155816	-1.28912	0.197357	0.271158
chr6_133062962_133073127	517.969	-0.209784	0.162735	-1.28912	0.197357	0.271158
chr1_114470482_114502624	6133.64	-0.188436	0.146216	-1.28875	0.197485	0.271235
chr2_240848717_240853289	477.17	-0.23911	0.185525	-1.28883	0.197458	0.271235
chr5_122110329_122117133	1337.85	-0.221141	0.17162	-1.28855	0.197555	0.271281
chr6_134532000_134571698	2624.56	-0.209457	0.162685	-1.2875	0.19792	0.271732
chr12_68840510_68857103	1108.14	-0.18462	0.143414	-1.28733	0.19798	0.271765
chr13_51079006_51088002	572.423	-0.208228	0.161858	-1.28649	0.198272	0.272065
chr3_16969527_16981875	498.813	-0.230631	0.179259	-1.28658	0.198241	0.272065
chr3_37996675_37999610	487.803	-0.241634	0.187856	-1.28627	0.198349	0.272121
chr11_60925392_60940287	1664.98	-0.180222	0.140156	-1.28587	0.198488	0.272263
chr19_49124627_49129039	382.421	-0.202989	0.158092	-1.28399	0.199146	0.273114
chr7_92293243_92325147	1473.58	-0.201911	0.157311	-1.28352	0.199311	0.273291
chr1_90150009_90191139	3029.58	-0.18402	0.143426	-1.28303	0.199481	0.273474
chr2_157188265_157200706	3344.63	-0.172449	0.13445	-1.28263	0.199623	0.273619
chr10_120880045_120898942	1226.54	-0.170149	0.132701	-1.2822	0.199774	0.273775
chr14_50099452_50104712	1482.29	-0.213036	0.166167	-1.28206	0.199823	0.273792
chr6_144903647_144915995	421.899	-0.210421	0.164216	-1.28136	0.200066	0.274075
chr1_153962686_153967420	1574.45	-0.200913	0.156826	-1.28112	0.200153	0.274107
chr17_27616413_27622535	2157.67	-0.1958	0.152839	-1.28109	0.200163	0.274107
chr1_26527414_26530212	367.393	-0.290746	0.227019	-1.28071	0.200295	0.274238
chr6_26400781_26413483	2691.47	-0.173158	0.135253	-1.28025	0.200457	0.274329
chr7_6143512_6147670	1629.55	-0.174005	0.135909	-1.2803	0.20044	0.274329
chrX_75392002_75395806	556.6	-0.212036	0.165626	-1.28021	0.200471	0.274329
chr17_61268723_61275244	498.3	-0.252998	0.197862	-1.27866	0.201017	0.274975
chr18_11881635_11894117	464.09	-0.209343	0.163719	-1.27867	0.201014	0.274975
chrX_129305054_129318590	1116.95	-0.184375	0.144259	-1.27808	0.201222	0.275205
chr1_181002019_181014814	3003.65	-0.175836	0.137629	-1.27761	0.201389	0.275383
chr18_48695008_48738450	3716.27	-0.175632	0.137518	-1.27716	0.201546	0.275548
chr10_90656847_90662443	360.342	-0.264414	0.207185	-1.27623	0.201876	0.275949
chr20_44626378_44640359	572.574	-0.265286	0.207923	-1.27589	0.201996	0.276012
chr3_177255530_177271000	823.708	-0.191411	0.150022	-1.27589	0.201995	0.276012
chr4_121929995_121932668	396.842	-0.282161	0.221199	-1.27559	0.202099	0.276103
chr7_154996419_154999131	414.255	-0.236698	0.185585	-1.27542	0.202161	0.276136
chr17_78991031_78993191	667.976	-0.194195	0.152292	-1.27515	0.202257	0.276217
chr1_1535261_1543570	439.583	-0.219992	0.172565	-1.27483	0.202369	0.276321
chr4_145933159_145941768	450.89	-0.205122	0.161005	-1.27401	0.20266	0.276617
chr8_24154640_24167920	504.523	-0.239286	0.187814	-1.27406	0.202643	0.276617
chr2_28569673_28654242	6631.88	-0.17316	0.135977	-1.27346	0.202856	0.276833
chr16_46994927_47004952	431.09	-0.212301	0.166752	-1.27316	0.202962	0.276928
chr6_112347081_112365428	3289.83	-0.205398	0.161358	-1.27293	0.203042	0.276987
chr13_41502389_41628325	17289.5	-0.204598	0.160765	-1.27265	0.203141	0.277072
chr12_55129795_55135750	396.748	-0.301329	0.236946	-1.27172	0.203471	0.27737
chr3_46246484_46264833	1027.94	-0.180309	0.141781	-1.27175	0.203463	0.27737
chr8_130857021_130942446	4090.44	-0.169868	0.13356	-1.27184	0.203429	0.27737
chr3_39387729_39404328	522.322	-0.217118	0.170743	-1.2716	0.203514	0.277377
chr16_85120482_85149111	933.823	-0.175753	0.13824	-1.27136	0.203602	0.277447
chr5_73925272_73939945	1914.34	-0.19585	0.154069	-1.27119	0.203662	0.277479
chr3_73009750_73026981	623.274	-0.178644	0.140649	-1.27014	0.204034	0.277935
chr17_38076367_38084387	1555.66	-0.187129	0.147383	-1.26968	0.204198	0.278007
chr2_179387217_179396832	742.632	-0.235534	0.185486	-1.26982	0.204148	0.278007
chrX_20214248_20230039	448.537	-0.232158	0.182842	-1.26972	0.204186	0.278007
chr19_7181970_7207936	934.243	-0.17907	0.141063	-1.26944	0.204286	0.278075
chr5_176319010_176330703	612.313	-0.212671	0.167663	-1.26844	0.204641	0.278508
chr10_11904871_11916607	406.012	-0.209656	0.165334	-1.26807	0.204773	0.278637
chr18_56380347_56389582	955.167	-0.243173	0.19184	-1.26758	0.204947	0.278823
chr4_111080827_111087854	546.129	-0.207271	0.163613	-1.26684	0.205214	0.279135
chr11_3119820_3134313	364.826	0.224082	0.176946	1.26638	0.205376	0.279306
chr13_51989968_51997033	643.002	-0.239122	0.188872	-1.26605	0.205495	0.279416
chr12_64964097_64990775	698.881	-0.16852	0.133118	-1.26595	0.205533	0.279417
chr1_32310148_32315502	483.544	-0.220445	0.174182	-1.2656	0.205656	0.279432
chr10_62473350_62493692	2192.09	-0.267537	0.211371	-1.26572	0.205612	0.279432
chr21_25418376_25423978	356.861	-0.273148	0.215825	-1.2656	0.205655	0.279432
chr16_84758071_84810329	2619.85	-0.173485	0.137096	-1.26543	0.205717	0.279464
chr10_50385036_50403230	718.067	-0.254477	0.201165	-1.26502	0.205865	0.279615
chr8_81409986_81422092	490.601	-0.228719	0.180897	-1.26436	0.206101	0.279884
chr12_62643805_62691188	5930.72	-0.170674	0.13507	-1.26359	0.206376	0.280207
chr17_49106395_49114128	765.857	0.186762	0.147817	1.26347	0.206421	0.280218
chr13_30522065_30529677	369.971	-0.251174	0.198816	-1.26335	0.206464	0.280225
chr1_148192416_148203428	932.505	-0.201052	0.159217	-1.26276	0.206675	0.280461
chr12_494612_499658	2197.43	-0.180747	0.143217	-1.26205	0.206931	0.280758
chr2_38869507_38896099	1293.2	-0.157106	0.124503	-1.26186	0.207	0.280799
chr7_37684814_37706705	540.346	0.192151	0.152303	1.26164	0.207079	0.280856
chr1_2453240_2458510	1007.02	-0.167188	0.132549	-1.26133	0.207191	0.280957
chr2_12255764_12272816	994.2	-0.221953	0.175999	-1.26111	0.20727	0.281014
chr6_20364624_20380643	1500.9	-0.194859	0.154555	-1.26077	0.20739	0.281126
chr20_5540972_5592905	6684.13	-0.187545	0.148788	-1.26048	0.207495	0.281217
chr11_18350973_18361975	1017.86	-0.219576	0.174321	-1.25961	0.207811	0.281594
chr6_137071345_137114975	3453.15	-0.185459	0.14725	-1.25948	0.207856	0.281604
chr6_5657727_5725402	3044.19	-0.180057	0.142996	-1.25918	0.207966	0.281702
chr7_2878313_2918589	967.474	-0.179559	0.142632	-1.2589	0.208066	0.281787
chr12_19634615_19638832	352.428	-0.236624	0.188028	-1.25845	0.208229	0.281957
chr6_159105467_159109589	635.125	-0.217359	0.172739	-1.25831	0.20828	0.281975
chr14_90847993_90876169	5472.67	-0.173901	0.138295	-1.25746	0.208586	0.282287
chr5_176588216_176629940	1105.99	-0.180263	0.143351	-1.2575	0.208574	0.282287
chr13_43545108_43568111	4134.28	-0.166145	0.132178	-1.25698	0.208761	0.28245
chr4_129724624_129792678	3574.12	-0.162085	0.128954	-1.25692	0.208782	0.28245
chr12_120728513_120731685	3602.26	-0.187932	0.149545	-1.25669	0.208867	0.282514
chr5_141473228_141516182	3789.36	-0.187224	0.149019	-1.25638	0.208979	0.282563
chr6_106610338_106615436	711.239	-0.178421	0.142001	-1.25648	0.208943	0.282563
chr7_35844433_35867823	831.676	-0.204509	0.162852	-1.25579	0.20919	0.282798
chr3_32992408_33006804	895.789	-0.189462	0.150911	-1.25546	0.209312	0.282872
chr4_80978641_80996508	2380.12	-0.192782	0.153558	-1.25544	0.209321	0.282872
chr2_64993504_64995817	806.942	-0.217986	0.173658	-1.25526	0.209384	0.282906
chr5_150159498_150170589	614.397	-0.178721	0.142402	-1.25505	0.20946	0.282942
chr6_111726628_111734246	568.911	-0.220808	0.175946	-1.25498	0.209486	0.282942
chr6_132452215_132458456	610.475	-0.272676	0.217364	-1.25447	0.209672	0.283142
chr1_120749833_120761723	1367.25	-0.173256	0.138258	-1.25314	0.210154	0.283742
chr3_5166340_5183008	945.806	-0.196374	0.156725	-1.25299	0.21021	0.283766
chr10_92955176_92974842	1263.85	-0.199754	0.159458	-1.25271	0.210313	0.283854
chr13_100308199_100312531	727.174	-0.198916	0.158811	-1.25253	0.210376	0.283889
chrX_39713321_39716091	498.137	-0.159456	0.127433	-1.25129	0.210829	0.284449
chr6_157369702_157397602	1010.24	-0.194479	0.155526	-1.25046	0.21113	0.284804
chr1_161884478_161906908	1267.84	-0.238126	0.190619	-1.24922	0.211584	0.285364
chr4_7053935_7067179	359.43	-0.181538	0.145415	-1.24841	0.21188	0.285712
chr10_94501643_94521368	902.85	-0.210571	0.168725	-1.24801	0.212026	0.285806
chr9_6416877_6444783	1174.44	-0.178044	0.142653	-1.24809	0.211998	0.285806
chr17_54669785_54683118	4387.02	-0.209057	0.167554	-1.2477	0.212141	0.285806
chr22_18538751_18549690	367.163	-0.273515	0.219181	-1.2479	0.212069	0.285806
chr6_138265979_138299224	1941.8	-0.143264	0.114817	-1.24776	0.21212	0.285806
chr11_133896870_133908094	594.959	-0.211447	0.169506	-1.24744	0.212238	0.285885
chr5_173203555_173210053	634.89	-0.244532	0.19605	-1.2473	0.212289	0.285903
chr13_77747445_77760256	562.261	-0.229929	0.184361	-1.24717	0.212336	0.285914
chr1_146215399_146237562	375.602	-0.20011	0.160479	-1.24695	0.212415	0.285918
chr11_72730587_72769200	1604.24	-0.207777	0.166617	-1.24703	0.212386	0.285918
chr1_247368543_247375061	655.978	-0.180146	0.144547	-1.24627	0.212664	0.286202
chr2_120442310_120456720	775.876	-0.187335	0.150349	-1.246	0.212763	0.286284
chr1_149855871_149860763	3948.41	-0.184203	0.147887	-1.24556	0.212925	0.286451
chr7_110632722_110681848	4770.13	-0.226075	0.181543	-1.2453	0.213022	0.28653
chr15_59198548_59216951	694.598	-0.206889	0.166223	-1.24465	0.21326	0.286798
chr6_27857717_27871548	2430.88	-0.202223	0.1625	-1.24445	0.213334	0.286846
chr17_1763460_1779113	1315.88	-0.24266	0.195092	-1.24382	0.213564	0.287104
chr17_66283158_66315984	3768.58	-0.16372	0.131641	-1.24369	0.213615	0.287121
chr1_153937588_153941162	1002.76	-0.183001	0.147289	-1.24247	0.214065	0.287613
chr12_59988511_59992771	1361.51	-0.182071	0.146562	-1.24228	0.214135	0.287613
chr3_197875407_197896221	686.006	-0.259961	0.209254	-1.24232	0.214117	0.287613
chr6_52193561_52216124	949.025	-0.21686	0.174532	-1.24252	0.214046	0.287613
chr12_104327296_104346588	926.665	-0.191256	0.153972	-1.24215	0.214181	0.287624
chr6_167454314_167470076	842.927	-0.18305	0.147384	-1.24199	0.21424	0.287651
chr16_70542900_70561060	2644.51	-0.182863	0.147299	-1.24144	0.214443	0.287872
chr15_40605657_40627338	624.422	-0.185483	0.149443	-1.24117	0.214544	0.287904
chr2_181969016_182044051	9825.5	-0.189918	0.153012	-1.24119	0.214534	0.287904
chr17_259078_269644	1745.09	-0.193111	0.155631	-1.24083	0.214668	0.288019
chr13_52173545_52189198	657.196	-0.217563	0.175477	-1.23984	0.215035	0.288459
chr17_75089439_75107921	759.432	-0.186537	0.150511	-1.23936	0.215213	0.288603
chr5_158598479_158637446	4020.45	-0.173131	0.139696	-1.23934	0.215219	0.288603
chr3_171684647_171703625	642.33	-0.196899	0.158936	-1.23886	0.215397	0.28879
chr2_178074420_178088375	4093.56	-0.179054	0.144558	-1.23863	0.215481	0.288851
chr8_23096581_23115513	3923.72	-0.209607	0.169246	-1.23848	0.21554	0.288878
chr18_51765107_51794050	1246.16	-0.184803	0.149241	-1.23829	0.21561	0.288921
chr2_61406663_61433146	1024.94	-0.173919	0.140538	-1.23752	0.215894	0.28925
chr2_143955380_143984401	1211.43	-0.205072	0.165727	-1.23741	0.215936	0.289254
chr6_21942723_21953989	551.205	-0.191847	0.155079	-1.23709	0.216052	0.289358
chr2_109197304_109212153	1210.23	-0.177086	0.143187	-1.23675	0.216181	0.289478
chr11_46684492_46709995	1785.06	-0.158006	0.127772	-1.23663	0.216226	0.289487
chr1_168472133_168507089	2104.61	-0.170426	0.137837	-1.23643	0.216298	0.289531
chr12_15685630_15728936	5463.56	-0.194799	0.157573	-1.23624	0.216368	0.289574
chr6_16435515_16446794	495.797	-0.178094	0.144093	-1.23597	0.216471	0.28966
chr2_120983411_120991710	1451.73	-0.165396	0.133872	-1.23548	0.216652	0.289849
chr2_162094592_162102381	568.836	-0.230746	0.186798	-1.23527	0.216731	0.289853
chrX_100623761_100641782	772.359	-0.225642	0.182658	-1.23532	0.21671	0.289853
chr14_22309415_22410334	4942.23	-0.187468	0.151824	-1.23477	0.216917	0.289893
chr14_105741169_105772439	1280.48	-0.173519	0.140505	-1.23497	0.216843	0.289893
chr15_63480911_63547191	7172.81	-0.177071	0.143384	-1.23494	0.216853	0.289893
chr17_1724660_1745790	1298.28	-0.16805	0.136096	-1.23479	0.216907	0.289893
chr12_75864934_75880306	3468.74	-0.192144	0.155681	-1.23421	0.217123	0.290118
chr11_74659586_74665175	984.904	-0.217417	0.176219	-1.23379	0.217282	0.290278
chrX_55477931_55482910	808.378	-0.185589	0.150469	-1.2334	0.217425	0.290417
chr9_125986975_125997751	453.371	-0.224595	0.182148	-1.23303	0.217564	0.290552
chr6_136171924_136175916	1254.24	-0.203007	0.16473	-1.23236	0.217814	0.290781
chr9_123518551_123547874	965.04	-0.146577	0.118934	-1.23242	0.217794	0.290781
chr15_90934009_90982704	3974.65	-0.168563	0.136875	-1.23151	0.218133	0.291155
chr18_8622922_8634566	411.419	-0.201092	0.16334	-1.23112	0.218278	0.291192
chr2_198701357_198736726	2492.02	-0.215833	0.175311	-1.23114	0.218269	0.291192
chr7_5459272_5467212	597.052	-0.232296	0.188661	-1.23129	0.218215	0.291192
chr12_66580534_66591347	1181.68	-0.214685	0.174412	-1.23091	0.218358	0.291247
chr10_101734644_101755728	1125.18	-0.191201	0.155469	-1.22983	0.21876	0.291651
chr22_38783302_38796743	1164.15	-0.19267	0.156669	-1.22979	0.218777	0.291651
chr3_127830167_127845233	1525.46	-0.164167	0.133477	-1.22993	0.218724	0.291651
chr13_51200671_51210957	695.794	-0.184995	0.150476	-1.2294	0.218922	0.291792
chr4_39346956_39364839	2206.15	-0.162375	0.132089	-1.22928	0.218966	0.291798
chr17_33638977_33642663	525.409	-0.219266	0.178387	-1.22916	0.219012	0.291809
chr8_126441478_126452714	1059.3	-0.246012	0.200171	-1.22901	0.219068	0.29183
chr15_85945936_85999858	2085.83	-0.182454	0.148509	-1.22857	0.219232	0.291911
chr3_108315313_108325179	1281.13	-0.220018	0.17909	-1.22854	0.219245	0.291911
chr9_3507937_3529596	4364.81	-0.190857	0.155351	-1.22855	0.219239	0.291911
chr1_244405788_244419091	531.495	-0.202171	0.164646	-1.22792	0.219478	0.292133
chr3_46129789_46156629	3191.74	-0.197227	0.160624	-1.22789	0.21949	0.292133
chr5_112852771_112861443	393.256	-0.234001	0.190731	-1.22686	0.219874	0.292566
chr7_21391864_21398998	1053.06	-0.177097	0.144355	-1.22681	0.219894	0.292566
chr13_74804262_74832402	1791.58	-0.22572	0.184045	-1.22644	0.220032	0.292652
chr8_95447292_95454406	1502.81	-0.251801	0.205312	-1.22643	0.220036	0.292652
chr9_6068620_6080813	409.259	-0.178673	0.145737	-1.226	0.220198	0.292815
chr13_77452074_77461120	875.327	-0.205749	0.167968	-1.22493	0.220602	0.2933
chr11_94883621_94891633	1273.38	-0.16935	0.138317	-1.22436	0.220817	0.293483
chr19_40441711_40466189	3384.76	-0.216024	0.176439	-1.22436	0.220818	0.293483
chr13_48830043_48843855	755.14	-0.190873	0.155912	-1.22424	0.220862	0.29349
chr17_34497716_34521765	861.511	0.424448	0.346867	1.22366	0.221079	0.293692
chr3_121782864_121795039	465.325	-0.200652	0.163982	-1.22363	0.221093	0.293692
chr10_22051692_22067406	1268.75	-0.21046	0.17203	-1.22339	0.221181	0.293757
chr20_40056102_40067061	547.325	-0.204305	0.167088	-1.22274	0.221427	0.293985
chr9_116273653_116323100	2675.63	-0.174512	0.142723	-1.22273	0.221431	0.293985
chr7_87846725_87850101	933.395	-0.163458	0.133703	-1.22255	0.221501	0.294025
chr2_64833482_64837410	351.891	-0.195742	0.160239	-1.22156	0.221873	0.294415
chr4_83994914_84061876	9851.02	-0.183348	0.150082	-1.22165	0.22184	0.294415
chr14_22887336_22904306	495.512	-0.202497	0.165867	-1.22084	0.222146	0.294614
chr17_33826058_33870215	5927.41	-0.178878	0.146531	-1.22075	0.222181	0.294614
chr19_56817886_56833840	1817.73	-0.201908	0.165382	-1.22086	0.222141	0.294614
chr2_234065619_234075560	364.812	-0.195566	0.160184	-1.22089	0.222129	0.294614
chr22_51058494_51062566	1588.9	-0.20389	0.167086	-1.22027	0.222364	0.294805
chrX_78336771_78367010	3190.51	-0.203873	0.167129	-1.21986	0.222519	0.294958
chr1_183461653_183481544	1017.33	-0.178421	0.146296	-1.21959	0.22262	0.295041
chr1_16704419_16723952	600.002	-0.209186	0.171757	-1.21792	0.223254	0.295828
chr16_58629223_58646717	551.217	-0.185625	0.152479	-1.21738	0.223459	0.296047
chr1_231739311_231750538	533.13	-0.174183	0.143107	-1.21715	0.223547	0.29606
chr3_57581558_57586025	2610.87	-0.180477	0.148276	-1.21717	0.22354	0.29606
chr16_15195497_15217765	358.769	-0.182184	0.149702	-1.21697	0.223614	0.296096
chr10_28653375_28670839	2080.38	-0.181158	0.148903	-1.21662	0.22375	0.296118
chr14_98058601_98109046	4040.61	-0.177728	0.146073	-1.21671	0.223715	0.296118
chr6_26304289_26322883	786.412	-0.167149	0.137376	-1.21673	0.223706	0.296118
chr10_11441947_11457052	916.449	-0.180841	0.148681	-1.21631	0.223868	0.296142
chr10_124999378_125008585	1086.18	-0.190554	0.156672	-1.21626	0.223886	0.296142
chr16_3293050_3310742	698.466	-0.181227	0.148989	-1.21638	0.223841	0.296142
chr1_206857937_206861092	907.252	-0.195574	0.160922	-1.21534	0.224238	0.296555
chr1_143990288_144010956	1821.74	-0.166526	0.137163	-1.21407	0.22472	0.297088
chr3_148849668_148880943	1415.99	-0.182554	0.150362	-1.2141	0.224711	0.297088
chr17_19084408_19100360	3498.7	-0.207208	0.170891	-1.21251	0.225315	0.297822
chr14_35788712_35821815	994.657	-0.148668	0.122836	-1.21029	0.226167	0.298842
chr8_27348242_27358448	788.552	-0.19764	0.163293	-1.21034	0.226149	0.298842
chr6_27705980_27726056	1116.06	-0.188781	0.156008	-1.21007	0.226251	0.2989
chr17_2546953_2566690	638.662	-0.202621	0.167532	-1.20945	0.226491	0.299165
chr12_90312180_90323935	1294.37	-0.226772	0.187591	-1.20886	0.226716	0.299356
chr16_31342234_31380357	1948.23	-0.196584	0.162617	-1.20888	0.226708	0.299356
chr1_148583934_148654297	3636.24	-0.16455	0.136347	-1.20685	0.227492	0.300274
chr9_77739981_77783687	2838.05	-0.178276	0.147717	-1.20688	0.227478	0.300274
chr10_22085563_22088572	486.501	-0.232719	0.192874	-1.20659	0.227592	0.300353
chr1_2057989_2094684	1685.54	-0.183248	0.151926	-1.20617	0.227753	0.300514
chr1_158965996_159040554	8850.09	-0.178298	0.147886	-1.20564	0.227956	0.300728
chr9_102845694_102851324	380.953	-0.256077	0.212427	-1.20548	0.228018	0.300758
chr17_57830988_57884467	5079.41	-0.168411	0.139765	-1.20496	0.22822	0.300912
chr19_42891295_42906439	429.09	-0.216395	0.179601	-1.20486	0.228256	0.300912
chr20_25290724_25311624	712.015	-0.171501	0.142325	-1.205	0.228205	0.300912
chr5_32158417_32170580	409.201	-0.199738	0.165849	-1.20434	0.228458	0.301126
chr21_17101739_17115161	1789.87	-0.157372	0.13069	-1.20416	0.228527	0.301164
chr5_75747186_75776213	1213.13	-0.16007	0.132965	-1.20385	0.228648	0.301269
chr4_24545689_24561384	596.132	-0.181526	0.150831	-1.20351	0.22878	0.301391
chr4_4262405_4283861	1520.09	0.228624	0.190132	1.20245	0.229191	0.301879
chr10_6388111_6392645	1390.85	-0.169737	0.14119	-1.20219	0.22929	0.301925
chr22_41157347_41164567	807.956	-0.252678	0.210189	-1.20215	0.229307	0.301925
chr15_33379117_33398210	871.654	0.498356	0.414815	1.20139	0.229599	0.302204
chr3_15665175_15689944	557.292	-0.144513	0.120279	-1.20148	0.229565	0.302204
chr12_12029187_12049246	641.941	-0.161288	0.134269	-1.20124	0.22966	0.30223
chr18_21544740_21558563	768.626	-0.218471	0.181918	-1.20093	0.229778	0.302333
chr2_32706841_32731929	745.559	-0.196794	0.163919	-1.20056	0.229923	0.302471
chr1_112011941_112030409	3597.39	-0.181121	0.15089	-1.20035	0.230002	0.302522
chr21_40568021_40581677	394.13	-0.160586	0.133796	-1.20023	0.23005	0.302531
chr21_35302580_35327985	6123.93	-0.173502	0.144654	-1.19942	0.230363	0.30289
chr1_150185592_150198261	687.936	-0.20404	0.170145	-1.19922	0.230444	0.302943
chr6_27774551_27779904	2282.56	-0.177251	0.147831	-1.19901	0.230524	0.302995
chr7_140003971_140018374	501.963	-0.208336	0.173783	-1.19883	0.230595	0.303035
chr14_69060350_69075801	626.415	-0.212717	0.177508	-1.19835	0.23078	0.303225
chr1_15667544_15674560	364.601	0.253987	0.212037	1.19784	0.230978	0.303379
chr8_38131866_38179856	2267.82	-0.165735	0.138351	-1.19793	0.230943	0.303379
chr2_27650481_27655075	860.607	-0.191468	0.159876	-1.1976	0.231073	0.303451
chr2_2644399_2661413	724.431	-0.1768	0.147657	-1.19737	0.231162	0.303486
chr7_143764_150796	997.671	-0.183918	0.153608	-1.19732	0.231181	0.303486
chr1_143760515_143770174	2438.73	-0.192596	0.160947	-1.19664	0.231448	0.30373
chr6_89743743_89755266	360.746	-0.236722	0.19781	-1.19671	0.231418	0.30373
chr3_187831195_187842755	349.827	-0.228771	0.191229	-1.19632	0.231573	0.303789
chr4_70623078_70630830	1653.96	-0.229112	0.191515	-1.19631	0.231574	0.303789
chr17_46485393_46531953	4586.68	-0.179785	0.150348	-1.1958	0.231777	0.304001
chr11_72679782_72724278	1862.07	-0.203365	0.170162	-1.19512	0.232039	0.304292
chr21_36867173_36881886	1103.8	-0.175002	0.146464	-1.19485	0.232147	0.30438
chr19_10623480_10635612	1456.62	0.249656	0.209164	1.19359	0.232638	0.304971
chr11_57546124_57569475	2403.66	-0.170254	0.142724	-1.19289	0.232913	0.305279
chr10_22827787_23004338	18683	-0.158625	0.133003	-1.19264	0.23301	0.305351
chr10_15226684_15252880	2055.94	-0.16311	0.136828	-1.19208	0.233231	0.305559
chr17_44133958_44160346	835.989	-0.182119	0.152781	-1.19203	0.23325	0.305559
chr1_11967782_11970841	2771.57	-0.186576	0.156571	-1.19164	0.233404	0.305654
chr20_16050041_16072960	586.004	-0.260462	0.218568	-1.19168	0.233389	0.305654
chr6_79785400_79789930	2138.89	-0.178401	0.149788	-1.19102	0.233645	0.305916
chr7_5160977_5189651	2236.64	-0.260196	0.218527	-1.19068	0.233779	0.306039
chr13_42845279_42853671	1219.56	-0.179204	0.150584	-1.19007	0.234021	0.306252
chr5_14586688_14608022	1605.12	-0.180971	0.152069	-1.19006	0.234025	0.306252
chr4_140215415_140217797	649.202	-0.185223	0.15569	-1.1897	0.234166	0.306383
chr22_20310000_20327426	694.346	-0.199424	0.167737	-1.1889	0.234477	0.30669
chr6_158288049_158316304	1447.7	-0.20172	0.16967	-1.18889	0.234482	0.30669
chr3_177359885_177365577	351.707	-0.208758	0.175767	-1.1877	0.234952	0.307251
chr20_32250935_32252837	372.918	-0.237165	0.199786	-1.18709	0.235191	0.30751
chr9_66454772_66458797	1042.22	-0.192368	0.162234	-1.18574	0.235723	0.308152
chr10_76141687_76145473	390.914	-0.324241	0.273557	-1.18528	0.235908	0.30834
chrUn_gl000216_1497_11939	502.567	0.270709	0.228436	1.18505	0.235997	0.308402
chr7_101491083_101502266	833.566	-0.16801	0.141799	-1.18485	0.236078	0.308455
chr14_71400353_71422639	918.46	-0.183248	0.154787	-1.18387	0.236464	0.308905
chr12_121462895_121477794	1294.75	-0.173577	0.146737	-1.18291	0.236844	0.309347
chr4_26858255_26894665	7072.18	-0.19326	0.163407	-1.1827	0.23693	0.309406
chr2_213821264_213904135	3448.31	-0.182894	0.154685	-1.18236	0.237062	0.309523
chr20_2191368_2202511	451.537	-0.179912	0.152355	-1.18088	0.237652	0.310186
chr5_75679881_75715684	3007.55	-0.175946	0.148985	-1.18097	0.237616	0.310186
chr13_52095941_52109206	361.734	-0.163554	0.13858	-1.18022	0.237913	0.310444
chr3_15022581_15037327	470.753	-0.230876	0.195629	-1.18017	0.237932	0.310444
chr7_141998673_142047015	1531.39	-0.171932	0.145959	-1.17794	0.238821	0.311548
chr13_101260443_101275120	369.082	-0.198095	0.168217	-1.17762	0.238949	0.311662
chr1_1658348_1674699	715.254	-0.193653	0.164513	-1.17713	0.239142	0.311682
chr12_102324104_102330784	416.048	-0.227233	0.193046	-1.17709	0.239158	0.311682
chr15_77452376_77456697	492.07	-0.197067	0.167405	-1.17719	0.239121	0.311682
chr16_57680054_57724921	2092.62	-0.185434	0.15754	-1.17706	0.239172	0.311682
chr9_117715664_117722082	514.89	-0.23073	0.195995	-1.17723	0.239105	0.311682
chr20_30871976_30875393	399.519	-0.195876	0.16644	-1.17685	0.239254	0.311734
chr1_206079722_206107532	1047.03	-0.167717	0.142544	-1.1766	0.239357	0.311814
chr12_10017327_10024708	6349.7	-0.215857	0.183575	-1.17586	0.239652	0.31209
chr13_112025312_112042314	613.756	-0.220975	0.187912	-1.17594	0.239617	0.31209
chr5_67528106_67585013	5962.51	-0.170764	0.145359	-1.17477	0.240088	0.312602
chr13_74702930_74710760	2358.64	-0.189636	0.161529	-1.17401	0.240393	0.312891
chr3_171842896_171878030	3310.52	-0.211548	0.180193	-1.17401	0.240391	0.312891
chr1_89722934_89754835	4008.02	-0.160427	0.136836	-1.1724	0.241036	0.313674
chr13_49221919_49235946	1082.14	-0.192427	0.164167	-1.17214	0.24114	0.313754
chr13_75891559_75902364	2228.94	-0.208648	0.178093	-1.17157	0.24137	0.313999
chrX_47878570_47881329	774.012	-0.180445	0.154108	-1.1709	0.241638	0.314293
chr10_12283037_12313667	2124.8	-0.215155	0.183769	-1.17079	0.241683	0.314296
chr17_72508121_72529574	1284.3	-0.19889	0.169918	-1.1705	0.241798	0.314392
chr5_1312473_1317847	507.688	-0.21775	0.186078	-1.17021	0.241917	0.314493
chr12_116673649_116682803	485.915	-0.199526	0.170609	-1.1695	0.242204	0.31481
chr4_15960111_15966823	957.561	0.2064	0.176525	1.16924	0.242307	0.31489
chr5_122032261_122040274	902.404	-0.217409	0.185967	-1.16907	0.242375	0.314924
chr10_32329296_32346023	1598.8	-0.151761	0.129844	-1.16879	0.242487	0.315014
chr19_3788666_3822350	1568.32	-0.152065	0.130188	-1.16805	0.242788	0.315296
chr9_96208081_96231862	2763.82	-0.157967	0.135239	-1.16806	0.242783	0.315296
chr1_144906424_144910948	794.587	-0.228184	0.195404	-1.16775	0.242906	0.315384
chr11_33032865_33043776	395.014	-0.214715	0.183889	-1.16763	0.242954	0.315384
chr6_129992475_130014728	970.606	-0.167692	0.143625	-1.16757	0.242982	0.315384
chr19_530748_534438	739.971	-0.224717	0.192555	-1.16703	0.2432	0.315612
chr12_104679750_104684229	1250.43	-0.186377	0.159728	-1.16684	0.243274	0.315653
chr1_184700562_184717399	1489.29	-0.197233	0.169108	-1.16632	0.243485	0.315818
chr2_37548503_37552583	547.251	-0.17941	0.153824	-1.16634	0.243478	0.315818
chr2_97151126_97155784	720.543	-0.161283	0.138301	-1.16617	0.243544	0.31584
chr2_230272027_230282224	418.203	-0.188895	0.162	-1.16602	0.243606	0.315865
chr1_150335467_150352798	2558.68	-0.177974	0.152673	-1.16572	0.243728	0.315968
chr1_42174307_42235238	2031.25	-0.187227	0.160644	-1.16548	0.243827	0.316042
chr2_205809868_205847171	3696.2	-0.182031	0.156227	-1.16517	0.24395	0.316092
chr20_10469078_10494434	1097.03	-0.150796	0.129411	-1.16524	0.24392	0.316092
chr9_36456539_36472329	997.956	-0.167013	0.143393	-1.16472	0.244131	0.316272
chr10_20291036_20295162	490.487	-0.239409	0.205607	-1.1644	0.244261	0.316386
chr14_72007858_72041277	2810.24	-0.182317	0.156624	-1.16404	0.244407	0.316521
chr1_144148056_144224391	1166.28	-0.128489	0.110442	-1.16341	0.244662	0.3166
chr14_35074071_35091084	575.831	-0.149992	0.128947	-1.16321	0.244744	0.3166
chr14_106539004_106597542	1857.32	-0.415187	0.356913	-1.16327	0.244719	0.3166
chr21_30534200_30590547	2207.45	-0.151142	0.129894	-1.16358	0.244594	0.3166
chr4_153556249_153568174	1164.94	-0.193366	0.166261	-1.16302	0.24482	0.3166
chr5_86573268_86579623	398.971	-0.274496	0.235947	-1.16338	0.244677	0.3166
chr5_158430006_158439260	411.499	-0.199396	0.171336	-1.16377	0.244517	0.3166
chr6_26249294_26254729	1825.5	-0.182045	0.156526	-1.16303	0.244816	0.3166
chrX_70390405_70402909	870.924	-0.178951	0.153876	-1.16295	0.244849	0.3166
chr2_118942910_118947974	403.551	-0.177143	0.152346	-1.16277	0.244924	0.316642
chr15_83730724_83737027	957.286	-0.197915	0.170247	-1.16251	0.245028	0.316722
chr11_85846092_85862505	1066.02	-0.154326	0.132788	-1.1622	0.245154	0.31683
chr8_124029639_124055370	2831.38	-0.155248	0.133635	-1.16174	0.245343	0.31702
chr14_98429423_98465078	4079.95	-0.203585	0.175393	-1.16073	0.24575	0.31749
chr10_121410163_121424468	1325.34	-0.174278	0.150159	-1.16062	0.245795	0.317494
chr10_22013573_22035849	1915.95	-0.168075	0.144859	-1.16027	0.245939	0.317625
chr7_139455085_139478450	2021.33	-0.153384	0.132395	-1.15854	0.246645	0.318482
chr1_110546166_110555609	528.208	-0.201333	0.173888	-1.15784	0.246931	0.318797
chr2_69981138_70003608	704.113	-0.183997	0.15896	-1.1575	0.247066	0.318916
chr1_52884393_52892906	1343.37	-0.171937	0.148585	-1.15716	0.247208	0.31899
chr16_85080185_85097962	1336.02	-0.160685	0.138862	-1.15716	0.247209	0.31899
chr12_53260814_53273199	454.174	-0.240595	0.208018	-1.15661	0.247433	0.319171
chr8_86412788_86427428	868.058	-0.190629	0.164818	-1.1566	0.247435	0.319171
chr12_107760131_107769019	1207.05	-0.195094	0.168831	-1.15556	0.247861	0.319667
chr8_66789402_66801756	1153.46	-0.206692	0.178929	-1.15517	0.248022	0.319819
chr2_208095109_208104817	362.475	-0.203787	0.176475	-1.15476	0.248187	0.319977
chr3_72787543_72813733	1954.55	-0.187882	0.162765	-1.15431	0.248373	0.320112
chr6_125667112_125679134	404.879	-0.207021	0.179348	-1.1543	0.248377	0.320112
chr12_53834773_53840141	1060.74	-0.183383	0.158948	-1.15373	0.248611	0.320294
chr12_110382395_110390924	438.912	-0.170052	0.147399	-1.15368	0.24863	0.320294
chr2_38606160_38616080	579.623	-0.156267	0.135456	-1.15364	0.248647	0.320294
chr6_29927352_29935474	933.777	-0.17216	0.149311	-1.15302	0.2489	0.320565
chr5_112205943_112223313	485.857	-0.194683	0.168862	-1.15291	0.248946	0.320569
chr21_45429574_45521506	11171.3	-0.139655	0.121162	-1.15263	0.249063	0.320665
chr18_53902298_53926083	519.502	-0.197462	0.171512	-1.1513	0.24961	0.321275
chr19_13011790_13025767	486.425	-0.175936	0.152831	-1.15119	0.249656	0.321275
chrX_148584218_148609288	1672.63	-0.151293	0.131427	-1.15116	0.249666	0.321275
chr6_710424_712413	638.011	-0.180282	0.156685	-1.1506	0.249895	0.321515
chr1_154573335_154596907	2566.56	-0.142482	0.123918	-1.1498	0.250225	0.321827
chr2_102439365_102448359	358.624	-0.219768	0.19116	-1.14966	0.250285	0.321827
chr4_15754857_15811409	4152.2	-0.139277	0.121153	-1.1496	0.25031	0.321827
chr5_158176896_158203852	1133.43	-0.21729	0.188969	-1.14987	0.250196	0.321827
chr8_23018701_23021661	452.515	-0.180505	0.15713	-1.14876	0.250654	0.322198
chrX_139013517_139016057	423.18	-0.207308	0.180474	-1.14869	0.250685	0.322198
chr6_27144457_27156647	427.057	-0.173825	0.151412	-1.14802	0.250959	0.322496
chr6_119631849_119644310	1002.75	-0.1636	0.14258	-1.14743	0.251205	0.322757
chr5_111855705_111870375	696.49	-0.202432	0.176461	-1.14718	0.251307	0.322832
chr1_25224119_25263658	5577.45	-0.168709	0.147114	-1.14679	0.251468	0.322983
chr4_130013666_130017836	2448.97	-0.169482	0.147861	-1.14623	0.251701	0.323227
chr13_51464247_51468987	1306.31	-0.191213	0.166929	-1.14548	0.252011	0.32357
chr3_171169688_171179910	1401.55	-0.161154	0.140755	-1.14493	0.252239	0.323807
chr7_33077865_33095181	1870.29	-0.174363	0.152313	-1.14477	0.252305	0.323837
chr6_38538472_38541232	776.599	-0.225803	0.19737	-1.14406	0.252599	0.324159
chr15_51055309_51058506	1077.15	-0.172122	0.150552	-1.14327	0.252925	0.32452
chr1_212731454_212732929	406.822	-0.217259	0.190144	-1.1426	0.253204	0.324722
chr14_58705345_58716532	2013.52	-0.179295	0.156935	-1.14248	0.253255	0.324722
chr19_50596814_50630006	595.87	0.188801	0.165241	1.14258	0.253212	0.324722
chr5_14412772_14424726	634.587	-0.203525	0.178117	-1.14265	0.253184	0.324722
chr1_36000644_36016596	1701.4	-0.179087	0.156777	-1.14231	0.253327	0.324758
chr17_65236476_65257034	1405.69	-0.179073	0.156902	-1.14131	0.253742	0.325234
chr2_219596028_219610791	807.766	-0.191278	0.167822	-1.13977	0.254383	0.326
chr2_219246279_219249879	385.032	-0.289882	0.254379	-1.13956	0.254468	0.326053
chr12_105060983_105090195	1585.65	-0.152951	0.134387	-1.13813	0.255064	0.326706
chr15_58797377_58819338	1547.84	-0.178984	0.157261	-1.13814	0.255064	0.326706
chr8_116581015_116596501	391.22	-0.199366	0.175197	-1.13795	0.25514	0.326747
chr1_172786756_172795306	651.097	-0.152651	0.134295	-1.13669	0.255669	0.327313
chr1_223899787_223917979	1898.89	-0.164498	0.144707	-1.13677	0.255635	0.327313
chr1_198487428_198545144	5812.91	-0.194485	0.171135	-1.13644	0.255773	0.32739
chr16_49494642_49499812	685.489	-0.218369	0.192198	-1.13617	0.255885	0.327477
chr6_159124201_159142582	1072.92	-0.164689	0.145091	-1.13508	0.256343	0.328007
chr21_27431549_27444515	713.956	-0.205533	0.181103	-1.1349	0.256418	0.328047
chr11_105051496_105061458	467.797	-0.216627	0.190981	-1.13429	0.256675	0.328319
chr17_62879465_62920437	1603.97	-0.163658	0.14435	-1.13376	0.256895	0.328544
chr1_206530737_206579825	1705.86	-0.146836	0.129613	-1.13288	0.257266	0.328863
chr10_5325845_5341424	2991.81	-0.177926	0.15706	-1.13285	0.257275	0.328863
chr6_88625584_88636269	448.027	-0.22855	0.201732	-1.13294	0.257241	0.328863
chr1_199137954_199144060	435.071	0.218136	0.192621	1.13247	0.257438	0.329015
chr1_144380669_144400408	356.427	-0.239515	0.21161	-1.13187	0.257689	0.329279
chr9_20683353_20685651	396.102	-0.201713	0.17827	-1.1315	0.257845	0.329422
chr16_85586640_85617684	1889.92	-0.166235	0.147013	-1.13075	0.25816	0.329712
chr17_25853379_25890618	769.999	-0.154024	0.136214	-1.13075	0.258159	0.329712
chr20_61507106_61535404	1232.34	-0.183151	0.161999	-1.13057	0.258237	0.329754
chr6_122723880_122732149	793.023	-0.205504	0.181808	-1.13033	0.258335	0.329823
chr5_57839123_57842599	408.898	-0.258637	0.228902	-1.1299	0.258517	0.329999
chr4_81412229_81422368	1092.94	-0.227557	0.201494	-1.12935	0.258751	0.330242
chr2_204755662_204774520	484.877	-0.129523	0.114758	-1.12867	0.259038	0.330552
chr6_27791181_27796029	1869.56	-0.181052	0.160434	-1.12851	0.259103	0.330578
chrX_106983818_106986272	382.534	-0.196675	0.17448	-1.1272	0.259656	0.331228
chr12_95210836_95225825	602.426	-0.200387	0.177816	-1.12693	0.259771	0.331317
chr17_65719884_65731307	773.142	-0.228503	0.203136	-1.12488	0.260642	0.332371
chr8_64105063_64114255	433.77	-0.208272	0.185221	-1.12445	0.260822	0.332545
chr2_144003987_144021475	2239.01	-0.210175	0.18707	-1.12351	0.261221	0.332997
chr6_5824549_5835354	675.11	-0.164933	0.146817	-1.12339	0.261271	0.333004
chr18_19315819_19328195	638.542	-0.181264	0.161389	-1.12315	0.261374	0.333078
chr5_142601367_142610900	701.245	-0.187779	0.167315	-1.12231	0.261731	0.333477
chrX_48587606_48596812	576.007	-0.180849	0.161162	-1.12216	0.261795	0.333502
chr10_5589959_5608550	1442.46	-0.167091	0.149014	-1.12131	0.262157	0.333906
chr20_23062485_23068648	900.582	-0.204037	0.181998	-1.12109	0.262249	0.333966
chr1_45858235_45860908	419.293	-0.187802	0.167588	-1.12061	0.262452	0.334019
chr1_227069405_227073257	704.169	-0.159593	0.142387	-1.12084	0.262357	0.334019
chr19_50407347_50425258	614.179	-0.176281	0.157293	-1.12072	0.262407	0.334019
chr2_97626687_97634609	1000.49	-0.207592	0.185277	-1.12044	0.262527	0.334019
chr2_169041864_169052714	415.344	-0.185865	0.165885	-1.12045	0.262522	0.334019
chr3_72491923_72505492	633.562	-0.170157	0.151876	-1.12036	0.262558	0.334019
chr13_50209419_50219704	351.596	-0.174131	0.155562	-1.11937	0.262984	0.334493
chr19_60257_79994	792.702	-0.171233	0.152985	-1.11928	0.26302	0.334493
chr13_21962476_21976607	749.566	-0.20323	0.181608	-1.11906	0.263116	0.334559
chrX_78540000_78546646	447.794	-0.209709	0.187439	-1.11881	0.263222	0.334636
chr5_88690703_88694871	483.779	-0.239815	0.214645	-1.11726	0.263881	0.335417
chr10_81582671_81589027	1305.82	-0.178608	0.159909	-1.11693	0.264023	0.335541
chr1_6051513_6065026	926.132	-0.19841	0.177676	-1.1167	0.264125	0.335556
chr6_25440256_25452518	893.615	-0.159746	0.143052	-1.1167	0.264124	0.335556
chr1_89515896_89547353	2751.98	-0.145933	0.130722	-1.11636	0.264268	0.335681
chr2_230152437_230179579	744.662	-0.161592	0.144819	-1.11582	0.264498	0.335788
chr6_26439409_26478913	8524.96	-0.151564	0.135841	-1.11574	0.264532	0.335788
chr7_50107024_50110224	656.137	-0.198829	0.178184	-1.11586	0.264482	0.335788
chr7_115849408_115875851	4232.66	-0.128239	0.114918	-1.11592	0.264457	0.335788
chr2_420478_464392	1665.67	-0.156911	0.140665	-1.11549	0.264639	0.335867
chrX_123346436_123360027	1062.19	-0.17219	0.154385	-1.11533	0.264707	0.335897
chr13_33104682_33108150	394.344	-0.202003	0.181296	-1.11421	0.265188	0.336449
chr19_39125489_39190466	3370.33	-0.149943	0.134707	-1.11311	0.265662	0.336994
chr21_35883157_35890685	442.542	-0.226688	0.203683	-1.11294	0.265732	0.337026
chr4_76607614_76633595	1377.42	-0.168643	0.151568	-1.11266	0.265855	0.337125
chr13_103496898_103515961	4074.94	-0.152301	0.136947	-1.11212	0.266088	0.337363
chr13_99155872_99171480	1046.34	-0.190363	0.171305	-1.11125	0.26646	0.337777
chr14_64398113_64408795	546.992	-0.198725	0.178868	-1.11102	0.26656	0.33779
chr2_114343608_114356326	386.669	-0.169019	0.152123	-1.11107	0.266539	0.33779
chr4_185730396_185783060	3400.56	-0.20602	0.185735	-1.10922	0.267336	0.338716
chr2_114187316_114197971	1348.26	-0.172497	0.15571	-1.10781	0.267945	0.339315
chr3_27918970_27925120	1172.73	-0.209571	0.189162	-1.10789	0.267911	0.339315
chrX_78651600_78668955	1021.28	-0.224058	0.202231	-1.10793	0.26789	0.339315
chr1_10752970_10755390	347.433	-0.180123	0.162621	-1.10762	0.268025	0.33936
chr3_41157299_41160463	385.434	-0.171492	0.154878	-1.10727	0.268178	0.339496
chr10_76767202_76781772	757.776	-0.127328	0.115097	-1.10627	0.268611	0.339986
chr3_69370328_69377250	412.124	-0.182848	0.165386	-1.10558	0.268908	0.340305
chr12_31729965_31757448	754.045	-0.242426	0.219332	-1.10529	0.269033	0.340322
chr15_32739435_32767234	455.764	0.177782	0.160854	1.10523	0.269058	0.340322
chr7_140176188_140179926	993.455	-0.181749	0.164432	-1.10532	0.269021	0.340322
chr1_149204030_149225276	3779.94	-0.14996	0.135728	-1.10486	0.269221	0.340414
chr17_47393111_47406015	380.369	-0.185479	0.167872	-1.10488	0.269211	0.340414
chr12_1896154_1923196	1224.56	-0.17054	0.154386	-1.10463	0.26932	0.340481
chr9_132888841_132901381	1257.17	-0.15892	0.143906	-1.10433	0.26945	0.340588
chr11_75597625_75604490	392.511	-0.146617	0.132839	-1.10372	0.269715	0.340693
chr13_113341959_113349120	707.724	-0.173186	0.1569	-1.1038	0.269682	0.340693
chr15_70819787_70829109	1160.98	-0.191446	0.173418	-1.10396	0.269611	0.340693
chr2_54167016_54183323	604.138	-0.227269	0.205884	-1.10387	0.269649	0.340693
chr6_142712201_142729112	1116.93	-0.174575	0.158252	-1.10314	0.269965	0.340951
chr11_13882811_13892333	712.933	-0.207041	0.187842	-1.10221	0.270372	0.341349
chr12_12991625_13001740	397.465	-0.211709	0.192077	-1.10221	0.270371	0.341349
chr1_212838734_212857550	518.86	-0.171344	0.155472	-1.10209	0.270424	0.341358
chr11_85890716_85917664	1153	-0.1651	0.149934	-1.10115	0.270832	0.341757
chr2_173833753_173836432	398.003	-0.207065	0.188042	-1.10116	0.270826	0.341757
chr16_67707420_67739212	924.842	-0.140861	0.12794	-1.10099	0.270901	0.341766
chr7_133162093_133170161	727.391	-0.186868	0.169738	-1.10092	0.27093	0.341766
chrUn_gl000214_116784_135495	1758.17	0.191366	0.173977	1.09995	0.271354	0.342243
chr16_88518615_88547145	1836.88	-0.176229	0.160269	-1.09958	0.271513	0.342324
chr3_33873324_33898028	1292.4	-0.158809	0.144424	-1.0996	0.271505	0.342324
chr8_2141118_2168313	959.959	-0.198579	0.18061	-1.09949	0.271555	0.342324
chr16_89927676_89931913	608.479	-0.167503	0.152458	-1.09868	0.271907	0.342559
chr18_52985691_53005595	928.419	-0.190996	0.173802	-1.09893	0.271798	0.342559
chr3_52703527_52717327	417.083	-0.1493	0.135895	-1.09864	0.271924	0.342559
chr6_70578943_70605118	1923.64	-0.176922	0.161012	-1.09881	0.271852	0.342559
chr20_57719220_57761305	9929.54	-0.17214	0.156699	-1.09854	0.271971	0.34256
chr9_123833206_123840085	1080.83	-0.17619	0.160457	-1.09805	0.272183	0.34277
chr10_51488274_51519108	1789.51	-0.172623	0.157341	-1.09712	0.272587	0.342854
chr12_8233516_8242253	2928.5	-0.152739	0.139212	-1.09717	0.272569	0.342854
chr12_22313146_22318214	441.521	-0.259525	0.236466	-1.09751	0.272417	0.342854
chr13_108918169_108925182	1246.28	-0.172414	0.157155	-1.0971	0.272599	0.342854
chr17_2026005_2042373	427.674	-0.181129	0.165063	-1.09733	0.272497	0.342854
chr5_100112290_100116897	854.334	-0.168807	0.153776	-1.09775	0.272315	0.342854
chr6_27801856_27808188	4565.71	-0.159913	0.145711	-1.09747	0.272437	0.342854
chr6_110014001_110039522	679.354	-0.163019	0.148597	-1.09706	0.272617	0.342854
chr2_113405240_113424363	818.735	-0.184084	0.167838	-1.0968	0.272729	0.342938
chr12_9888411_9926791	10448.3	-0.164279	0.150072	-1.09467	0.273662	0.344053
chr18_32605882_32631742	5423.17	-0.150437	0.137511	-1.094	0.273955	0.344364
chr10_23822215_23831883	1187.47	-0.195066	0.17845	-1.09311	0.274343	0.344621
chr2_213951284_214032965	10429.2	-0.174113	0.159274	-1.09316	0.274322	0.344621
chr3_72127017_72152397	1545.78	-0.165404	0.151287	-1.09331	0.274257	0.344621
chr4_89847978_89863932	588.789	-0.188419	0.172325	-1.09339	0.274221	0.344621
chr3_197574009_197575923	576.596	-0.185871	0.170187	-1.09216	0.274765	0.345092
chr14_94850422_94872019	1799	-0.230934	0.211559	-1.09158	0.275017	0.345241
chr3_31957212_31970450	416.731	-0.204692	0.187521	-1.09157	0.275022	0.345241
chr7_108100754_108105885	503.825	-0.24053	0.220315	-1.09175	0.274942	0.345241
chr20_35921659_35946001	911.243	-0.146453	0.134193	-1.09136	0.275115	0.345242
chrUn_gl000225_6116_131825	9400.98	0.169692	0.155483	1.09139	0.275101	0.345242
chr6_26360836_26378228	3627.07	-0.169041	0.154981	-1.09072	0.275398	0.345539
chr17_33894515_33896169	554.21	-0.177156	0.162493	-1.09024	0.275609	0.345747
chr4_76436576_76441442	2118.83	-0.1626	0.149161	-1.0901	0.27567	0.345766
chr10_91173403_91183620	1963.78	-0.164513	0.15094	-1.08992	0.275748	0.345805
chr1_76721184_76736901	620.647	-0.159593	0.146463	-1.08965	0.275867	0.345807
chr1_221949901_221952790	437.883	-0.193571	0.177649	-1.08963	0.275877	0.345807
chr14_78007990_78033410	840.442	-0.175026	0.160633	-1.0896	0.275888	0.345807
chr3_188135152_188171242	2506.87	-0.174309	0.16005	-1.08909	0.276112	0.34603
chr2_88071135_88096640	666.937	-0.133839	0.123002	-1.08811	0.276546	0.346515
chr7_75626135_75639093	357.692	-0.184897	0.169975	-1.08779	0.276689	0.346636
chr1_9459770_9489901	1297.42	-0.16373	0.150531	-1.08768	0.276735	0.346636
chr11_113701808_113713188	794.86	-0.181063	0.166508	-1.08741	0.276854	0.346654
chr17_54831513_54841564	542.878	-0.177136	0.162908	-1.08734	0.276888	0.346654
chr8_61727164_61742683	820.409	-0.161733	0.148738	-1.08737	0.276874	0.346654
chr6_136605259_136613494	5535.13	-0.163687	0.150589	-1.08698	0.277047	0.346795
chr10_35299578_35306980	575.227	-0.17799	0.163886	-1.08606	0.277452	0.347244
chr1_19675919_19697358	424.323	-0.150798	0.138899	-1.08567	0.277627	0.347347
chr11_85451266_85468754	1613.55	-0.175444	0.161588	-1.08575	0.277589	0.347347
chr12_8633443_8646695	991.87	-0.181874	0.167667	-1.08473	0.278039	0.347795
chr2_39054731_39067902	774.189	-0.145871	0.1345	-1.08454	0.278124	0.347795
chr6_128579369_128583059	533.139	-0.206422	0.190314	-1.08464	0.278081	0.347795
chr3_150982525_151002359	1745.69	-0.17219	0.158796	-1.08434	0.278213	0.347848
chr1_89816637_89824392	361.831	-0.181366	0.167377	-1.08358	0.278553	0.348214
chr2_206564491_206579791	525.978	-0.167121	0.154337	-1.08283	0.278883	0.348459
chr3_107393557_107417073	692.533	-0.182204	0.168247	-1.08295	0.278829	0.348459
chr3_160084579_160089494	693.381	-0.246879	0.228018	-1.08272	0.278935	0.348459
chr6_16651676_16732979	3234.27	-0.123478	0.114043	-1.08273	0.278926	0.348459
chr3_171812840_171827349	879.205	-0.154481	0.142703	-1.08253	0.279017	0.348504
chr1_193506440_193511007	509.293	-0.177617	0.164165	-1.08194	0.27928	0.348773
chr3_34239479_34243727	379.805	-0.238246	0.220278	-1.08157	0.279444	0.348921
chr14_91514352_91545110	1781.05	-0.171864	0.159022	-1.08076	0.279804	0.349257
chr3_112076437_112083878	381.511	-0.201015	0.185995	-1.08075	0.279807	0.349257
chr10_64964391_65035276	9760.91	-0.165658	0.153497	-1.07923	0.280487	0.350048
chr12_14514166_14586366	10906.6	-0.17779	0.164848	-1.07851	0.280807	0.350388
chr7_30359915_30371529	1898.13	-0.165217	0.153238	-1.07817	0.280959	0.35052
chr1_114392382_114436766	4587.55	-0.151566	0.140725	-1.07704	0.281464	0.351092
chr2_169604420_169614746	718.497	-0.206015	0.191338	-1.0767	0.281612	0.351218
chr8_141473638_141476633	1128.1	-0.17504	0.162644	-1.07621	0.281832	0.351423
chrX_77576763_77590853	1856.16	-0.175377	0.162971	-1.07613	0.281871	0.351423
chr1_78432544_78446034	2970.37	-0.147822	0.137435	-1.07558	0.282117	0.351672
chr10_102085865_102099523	378.584	-0.228814	0.212776	-1.07538	0.282207	0.351725
chr2_114714174_114729782	579.301	-0.157467	0.146454	-1.07519	0.282288	0.351768
chr12_4614294_4619096	968.559	-0.205181	0.191005	-1.07421	0.282727	0.352256
chr1_149509714_149536559	1557.72	-0.167698	0.156277	-1.07308	0.283233	0.35278
chr9_80520972_80531646	580.877	-0.221323	0.206253	-1.07307	0.283242	0.35278
chr19_16250401_16280355	2835.25	-0.128853	0.120091	-1.07296	0.283291	0.352782
chr11_67351005_67357004	599.11	-0.159573	0.148741	-1.07282	0.283352	0.3528
chr11_65541074_65549128	886.971	-0.218255	0.20349	-1.07256	0.283468	0.352886
chr7_23449362_23460938	663.877	-0.165781	0.154581	-1.07245	0.283517	0.352888
chr10_76884262_76890296	435.302	-0.188711	0.175984	-1.07232	0.283578	0.352905
chr1_52034439_52045411	555.063	-0.169855	0.158453	-1.07196	0.28374	0.353048
chr20_40107795_40110788	381.59	-0.192308	0.179445	-1.07168	0.283863	0.353142
chr1_33554248_33566151	411.708	-0.157895	0.147367	-1.07144	0.283974	0.353163
chr8_119100766_119121754	667.147	-0.178698	0.166775	-1.07149	0.283951	0.353163
chr10_104812191_104814975	356.889	-0.213398	0.199296	-1.07076	0.284278	0.353483
chr4_26274311_26304054	817.734	-0.151667	0.141704	-1.07031	0.284479	0.353674
chr17_3641799_3675259	1464.18	-0.149431	0.139656	-1.06999	0.284623	0.353794
chr3_43196538_43206551	708.029	-0.181444	0.169661	-1.06945	0.284867	0.354039
chr13_74196429_74207015	420.372	-0.245855	0.229928	-1.06927	0.284949	0.354082
chr16_81530950_81561357	1849.91	-0.152448	0.142598	-1.06907	0.285037	0.354129
chr4_82482451_82485926	444.358	-0.21167	0.198012	-1.06897	0.285082	0.354129
chr3_190962717_190981919	684.561	-0.222435	0.20818	-1.06847	0.285307	0.35435
chr10_53455550_53468718	2750.36	-0.147206	0.137811	-1.06817	0.285445	0.354386
chr11_33073593_33086233	358.941	-0.19795	0.185301	-1.06827	0.285401	0.354386
chr6_88534819_88542491	430.108	-0.19298	0.180676	-1.06809	0.285478	0.354386
chr6_26270413_26275250	2197.91	-0.167714	0.157041	-1.06796	0.285537	0.354401
chr1_6073024_6097603	1891.74	-0.133553	0.125103	-1.06754	0.285727	0.354578
chr9_209556_223595	926.983	-0.169283	0.158608	-1.06731	0.285834	0.354652
chrX_78614057_78623926	2071.26	-0.176494	0.165394	-1.06711	0.285922	0.354703
chr1_92925041_92961252	1797.97	-0.138806	0.130119	-1.06676	0.286079	0.354838
chr20_62638109_62648281	547.938	-0.180555	0.169288	-1.06656	0.286172	0.354895
chr5_61548317_61557340	1910.62	-0.165777	0.155457	-1.06639	0.28625	0.354932
chr2_24961449_24969789	747.238	0.228521	0.214535	1.06519	0.28679	0.355544
chr17_40751251_40762269	1535.12	-0.142186	0.133566	-1.06454	0.287086	0.355793
chr2_55319024_55340712	542.666	-0.188026	0.176616	-1.0646	0.287056	0.355793
chr9_117689428_117701882	2995.81	-0.163274	0.153398	-1.06438	0.287157	0.355822
chr11_63708043_63721395	499.885	-0.166758	0.156798	-1.06353	0.287543	0.356185
chr5_130399910_130413841	1008.07	-0.170369	0.160193	-1.06352	0.287545	0.356185
chr19_55383533_55394910	856.092	-0.233118	0.219248	-1.06326	0.287663	0.356272
chr1_148803889_148813000	755.112	-0.17691	0.166462	-1.06276	0.28789	0.356435
chr9_136372194_136375976	544.717	-0.174556	0.164236	-1.06284	0.287855	0.356435
chr13_72438314_72450279	491.748	-0.198498	0.186794	-1.06265	0.287939	0.356437
chr2_160363510_160373740	1286.54	-0.187696	0.176898	-1.06104	0.288673	0.357286
chr2_235391377_235409471	9391.1	-0.130341	0.123019	-1.05952	0.289364	0.358024
chr3_195791327_195810062	1597.86	-0.136157	0.128504	-1.05955	0.289348	0.358024
chr1_149549626_149559916	801.669	-0.204168	0.192823	-1.05884	0.289674	0.358231
chr12_42488315_42499124	1667.23	-0.174661	0.164955	-1.05883	0.289675	0.358231
chr18_3051747_3076398	3055.28	-0.1796	0.169621	-1.05884	0.289675	0.358231
chr10_105419111_105423246	505.672	-0.177002	0.167211	-1.05856	0.289801	0.358269
chr16_56881034_56895549	486.503	-0.152094	0.14367	-1.05863	0.289767	0.358269
chr16_82685494_82690411	433.135	-0.181742	0.171713	-1.05841	0.289869	0.358293
chr7_22699774_22718711	1073.51	-0.169068	0.159769	-1.0582	0.289963	0.35835
chr2_162847867_162879354	3796.09	-0.17078	0.161408	-1.05807	0.290025	0.358367
chr1_24281455_24315905	2085.64	-0.158167	0.149554	-1.05759	0.290241	0.358576
chr1_220310127_220324121	453.199	-0.169021	0.159895	-1.05707	0.290477	0.358808
chr3_28328427_28341185	920.037	0.244532	0.231355	1.05696	0.290531	0.358815
chr4_110509239_110521567	495.362	-0.220286	0.208453	-1.05676	0.290619	0.358865
chr10_120487702_120497685	1166.62	-0.15498	0.146746	-1.05611	0.290918	0.3589
chr15_94772575_94783144	1276.1	-0.171708	0.162607	-1.05597	0.290983	0.3589
chr16_30723942_30743053	960.062	-0.133632	0.126497	-1.05641	0.290781	0.3589
chr16_48464565_48469238	364.133	-0.181414	0.171712	-1.0565	0.290739	0.3589
chr18_72956661_72973973	1223.56	-0.187883	0.177924	-1.05597	0.29098	0.3589
chr19_30100276_30115872	490.804	-0.161199	0.152607	-1.0563	0.290832	0.3589
chr3_16882619_16891965	1782.92	-0.160288	0.151759	-1.0562	0.290879	0.3589
chr16_12894278_12898010	358.649	-0.183442	0.173857	-1.05514	0.291363	0.35931
chr18_54318130_54321263	755.733	-0.167999	0.159241	-1.055	0.291424	0.359326
chr12_68382052_68385889	625.7	-0.18839	0.178683	-1.05433	0.291733	0.359648
chr12_1310409_1315762	2017.96	-0.184945	0.17547	-1.054	0.291884	0.359774
chr15_99142493_99156278	567.932	-0.169203	0.160642	-1.05329	0.292207	0.359995
chr7_110714068_110753613	4111.26	-0.187088	0.177587	-1.0535	0.292113	0.359995
chrX_13733991_13744719	692.662	-0.176925	0.167971	-1.05331	0.292199	0.359995
chrX_130862382_130898348	876.929	0.162902	0.154679	1.05317	0.292264	0.360006
chr22_46972105_47019381	1839.07	-0.153987	0.146315	-1.05244	0.292597	0.360356
chr4_90163665_90180047	818.537	-0.219125	0.208273	-1.05211	0.292751	0.360486
chr3_188403927_188430551	686.796	-0.151718	0.144287	-1.0515	0.293027	0.360708
chr6_26222660_26225184	1658.99	-0.16875	0.160472	-1.05158	0.292991	0.360708
chr1_66903706_66912642	987.131	-0.158322	0.150632	-1.05105	0.293236	0.360787
chr10_86087540_86127240	4506.05	-0.154614	0.147104	-1.05105	0.293236	0.360787
chr20_50076877_50171135	7787.6	-0.124708	0.11863	-1.05123	0.293154	0.360787
chr19_6641595_6674971	1159.66	-0.155845	0.148429	-1.04996	0.293735	0.361342
chr15_59001534_59043207	2819.95	-0.148196	0.141171	-1.04976	0.29383	0.361399
chr3_67649526_67653716	406.233	-0.196966	0.187669	-1.04954	0.293932	0.361465
chr17_63168113_63178977	430.094	-0.161064	0.153506	-1.04923	0.294071	0.361553
chr7_137617585_137621678	728.496	-0.174614	0.16643	-1.04917	0.2941	0.361553
chr10_32048152_32050082	450.558	-0.188018	0.179313	-1.04855	0.294386	0.361808
chr12_94506057_94522545	627.943	-0.19195	0.183074	-1.04848	0.294416	0.361808
chr4_39026063_39039250	2734.85	-0.175996	0.16787	-1.0484	0.294452	0.361808
chr9_5529653_5532963	387.144	-0.244308	0.233117	-1.04801	0.294636	0.361975
chr10_17465184_17472635	1240.82	-0.190961	0.182303	-1.04749	0.294875	0.362208
chr1_221876647_221901709	1488.21	-0.147814	0.14118	-1.04699	0.295104	0.362425
chr2_166730898_166746008	494.823	0.145886	0.139351	1.0469	0.295148	0.362425
chr4_68408573_68417029	1411.44	-0.148987	0.142389	-1.04634	0.295403	0.362678
chr2_38821839_38830992	697.028	-0.156433	0.149529	-1.04617	0.295481	0.362715
chr14_93538850_93548775	447.612	-0.169823	0.162529	-1.04488	0.29608	0.36339
chr4_78772658_78796436	6537.27	-0.167581	0.16043	-1.04457	0.29622	0.363503
chr3_143533735_143550452	408.155	-0.153621	0.14714	-1.04405	0.296462	0.363741
chr19_58815836_58818096	848.413	-0.171165	0.164199	-1.04242	0.297217	0.364487
chr2_106193139_106216047	442.365	-0.178407	0.171146	-1.04243	0.297214	0.364487
chr6_157955829_157991181	1185.27	-0.149379	0.143292	-1.04248	0.297189	0.364487
chr6_26121464_26137473	5105.28	-0.15185	0.145705	-1.04217	0.297331	0.364567
chr9_74377326_74422256	7134.93	-0.135113	0.129742	-1.0414	0.29769	0.364949
chr2_29222154_29241012	3081.67	-0.152183	0.146377	-1.03967	0.298493	0.365872
chr2_158747284_158757733	1323.3	-0.164303	0.158056	-1.03953	0.298559	0.365893
chr19_7462254_7476404	467.886	-0.170205	0.163788	-1.03918	0.298723	0.366035
chr2_225438675_225444586	368.793	-0.191306	0.184128	-1.03898	0.298812	0.366084
chrX_70502474_70506184	862.886	-0.159448	0.153501	-1.03875	0.298923	0.36616
chrX_11359314_11381595	555.154	-0.179384	0.172723	-1.03857	0.299006	0.366202
chr20_2869587_2882952	375.544	-0.182011	0.175307	-1.03824	0.299158	0.366269
chr7_16962405_16975381	380.957	-0.181302	0.174623	-1.03825	0.299152	0.366269
chr17_1100402_1117520	758.207	-0.16034	0.154498	-1.03781	0.299357	0.366391
chr17_56707781_56710162	1676.47	-0.183981	0.177276	-1.03783	0.299351	0.366391
chr15_56525547_56538380	1027.45	-0.156518	0.150931	-1.03701	0.299729	0.366727
chrX_78508636_78528723	2076.7	-0.157644	0.152006	-1.03709	0.299695	0.366727
chr13_22008440_22028325	840.047	-0.177219	0.170921	-1.03685	0.299807	0.366762
chr11_64894821_64904746	2434.7	-0.174725	0.168551	-1.03663	0.299908	0.366827
chr19_2949564_2951563	758.814	-0.180501	0.17426	-1.03582	0.300288	0.367232
chr17_18803125_18807083	385.245	-0.229738	0.221887	-1.03538	0.30049	0.367418
chr1_9607131_9621934	670.234	-0.192252	0.185739	-1.03507	0.300638	0.36748
chr9_88551556_88562787	1028.89	-0.149506	0.14443	-1.03514	0.300601	0.36748
chr2_69684460_69735537	1794.86	-0.141382	0.13661	-1.03493	0.3007	0.367495
chr19_35730709_35732085	352.063	-0.214694	0.207472	-1.03481	0.300758	0.367506
chr1_17945076_17963314	500.449	-0.18712	0.180922	-1.03426	0.301015	0.3677
chr16_87518496_87524530	422.747	-0.182203	0.176157	-1.03432	0.300986	0.3677
chrX_39278178_39300251	418.723	-0.150309	0.145369	-1.03398	0.301144	0.367798
chr6_114175807_114180772	1170.3	-0.189848	0.183657	-1.03371	0.301274	0.367896
chr10_90754890_90761778	350.293	0.181817	0.175963	1.03327	0.301478	0.367989
chr19_19971506_19983038	1429.84	-0.169093	0.163655	-1.03323	0.301498	0.367989
chr7_127953924_127963188	599.348	-0.183612	0.177695	-1.0333	0.301466	0.367989
chr1_39497513_39501193	425.713	-0.166132	0.16086	-1.03277	0.30171	0.368188
chr8_56773182_56858256	6978.98	-0.143219	0.138842	-1.03153	0.302294	0.368841
chr12_89787152_89793017	422.09	-0.184262	0.17871	-1.03107	0.30251	0.369036
chr3_152878020_152885615	1748.81	-0.136907	0.132794	-1.03098	0.302552	0.369036
chr12_93298172_93307089	617.284	-0.180234	0.174868	-1.03069	0.302688	0.369142
chr19_51896893_51912683	700.229	-0.153013	0.14849	-1.03046	0.302795	0.369151
chr9_139922227_139930091	488.666	-0.167438	0.162484	-1.03049	0.302782	0.369151
chr14_62056911_62071133	699.142	-0.216457	0.210119	-1.03017	0.302932	0.369258
chr5_142156986_142194332	3060.13	-0.142614	0.138534	-1.02945	0.303267	0.369606
chr15_45740178_45751443	770.128	-0.154136	0.149755	-1.02926	0.303359	0.369658
chrUn_gl000216_138110_170193	3244.46	0.164515	0.159897	1.02888	0.303535	0.369813
chr12_102437167_102453540	487.462	-0.161212	0.156796	-1.02816	0.303874	0.370142
chr14_53573751_53595184	1572.66	-0.150952	0.146826	-1.0281	0.303904	0.370142
chr8_126230892_126243657	473.867	-0.174822	0.170073	-1.02792	0.303986	0.370182
chr13_27866369_27878208	850.587	-0.192719	0.187584	-1.02738	0.304244	0.370376
chr18_56316684_56327861	898.611	-0.200775	0.195426	-1.02737	0.304245	0.370376
chr3_71826832_71834394	557.346	-0.201716	0.196362	-1.02727	0.304295	0.370378
chr14_50829214_50834218	1115.77	-0.135336	0.131761	-1.02713	0.304359	0.370395
chr21_34938269_34951134	488.591	-0.18592	0.181046	-1.02692	0.304457	0.370454
chr5_70013768_70034868	934.641	-0.180249	0.175564	-1.02669	0.304567	0.370511
chr5_90728415_90731195	355.752	-0.173392	0.168897	-1.02661	0.304602	0.370511
chr1_8211929_8213912	435.264	-0.194616	0.189642	-1.02623	0.304783	0.37067
chr8_133769752_133781797	3100.7	-0.152345	0.148517	-1.02577	0.305	0.370874
chr6_73322694_73333028	656.751	-0.17796	0.173588	-1.02519	0.305275	0.371148
chr14_55093676_55096646	496.029	-0.158897	0.15501	-1.02507	0.305328	0.371152
chr6_28833617_28835339	580.801	-0.180138	0.175823	-1.02454	0.30558	0.371398
chr9_127712539_127730278	1414.97	-0.1836	0.179252	-1.02425	0.305716	0.371502
chr9_129279170_129296373	384.251	-0.165363	0.161527	-1.02375	0.305953	0.371731
chrX_40496273_40523229	1764.66	-0.129728	0.126756	-1.02345	0.306097	0.371845
chrX_23784696_23804566	1972.33	-0.153102	0.149631	-1.0232	0.306213	0.371925
chr15_45926400_45946737	1626.31	-0.136942	0.133878	-1.02289	0.306361	0.372046
chr5_100150166_100192570	2091.57	-0.13144	0.128563	-1.02238	0.306601	0.372276
chr2_61990468_61992204	821.977	-0.165865	0.162309	-1.02191	0.306824	0.372486
chr7_26129562_26146080	772.568	-0.183856	0.180006	-1.02139	0.307068	0.372723
chr3_146257355_146271997	1771.86	-0.163652	0.160313	-1.02083	0.307333	0.372746
chr5_35771908_35885354	20839	-0.187223	0.183389	-1.0209	0.307301	0.372746
chr5_142303777_142316103	648.201	0.181935	0.178164	1.02117	0.307175	0.372746
chr6_33584191_33613877	1243.52	-0.169932	0.166482	-1.02072	0.307386	0.372746
chr6_167340079_167388126	5831.17	-0.156442	0.15324	-1.02089	0.307305	0.372746
chr8_24242484_24246296	706.648	-0.203359	0.199216	-1.02079	0.307352	0.372746
chr20_35688803_35724865	1865.28	-0.132862	0.130335	-1.01938	0.308021	0.373455
chr13_30688625_30707001	356.249	-0.143578	0.140916	-1.01889	0.308257	0.373681
chr7_8048104_8058332	695.293	-0.154387	0.151601	-1.01837	0.3085	0.373915
chr7_106057429_106067285	1185.65	-0.208799	0.205059	-1.01824	0.308565	0.373934
chr16_79631513_79635629	426.388	-0.164868	0.161978	-1.01784	0.308753	0.374101
chr11_46571641_46584158	1147.06	-0.166978	0.164074	-1.0177	0.30882	0.374121
chr14_100838957_100843481	996.856	-0.164189	0.161438	-1.01704	0.309134	0.37438
chr7_28235179_28247687	452.753	0.176283	0.173312	1.01714	0.309084	0.37438
chr14_66311364_66345540	1891.15	-0.157319	0.154712	-1.01685	0.309227	0.374433
chr8_61564175_61566956	665.3	-0.204425	0.201064	-1.01672	0.309288	0.374446
chr2_46084988_46088649	440.511	-0.20916	0.205765	-1.0165	0.309393	0.374512
chr16_3903488_3914154	651.622	-0.177176	0.174351	-1.0162	0.309534	0.374622
chr4_77909870_77929822	591.365	-0.171096	0.168412	-1.01593	0.309662	0.374717
chr9_82220008_82246416	949.987	-0.138046	0.135899	-1.0158	0.309725	0.374732
chr17_56446910_56461273	501.343	-0.182115	0.179357	-1.01537	0.309928	0.374917
chr2_96981036_96988089	346.833	-0.192635	0.189804	-1.01491	0.310148	0.375085
chr2_182164053_182179986	7539.18	-0.172911	0.170377	-1.01487	0.310167	0.375085
chr1_16208919_16243450	1215.6	-0.137072	0.135103	-1.01458	0.310307	0.375195
chr8_48265882_48284232	890.308	-0.154304	0.152108	-1.01444	0.310372	0.375213
chr1_174907226_174970710	9569.52	-0.133435	0.131577	-1.01412	0.310527	0.375339
chr16_53163324_53166479	554.937	-0.170723	0.168491	-1.01325	0.31094	0.375778
chr11_66405103_66409915	976.406	-0.16651	0.164508	-1.01217	0.311458	0.376342
chr8_124086739_124109554	1246.11	-0.15756	0.155739	-1.01169	0.311685	0.376556
chr6_20201652_20208041	368.326	-0.205268	0.202959	-1.01138	0.311836	0.376678
chr3_101098628_101109682	460.491	-0.149228	0.147575	-1.0112	0.311921	0.376721
chr9_176325_186400	1037.03	-0.161658	0.159923	-1.01085	0.31209	0.376863
chr19_54774897_54790583	722.354	-0.154156	0.15263	-1.00999	0.312498	0.377295
chr10_28615284_28628879	5180.87	-0.170099	0.168564	-1.00911	0.312924	0.377749
chr3_67702300_67706806	803.678	-0.155785	0.154495	-1.00835	0.313287	0.378072
chr4_57842554_57847097	1380.31	-0.155671	0.154384	-1.00834	0.313293	0.378072
chr14_64910524_64924839	987.652	-0.16001	0.15884	-1.00736	0.31376	0.378529
chr7_157662895_157684685	549.396	-0.193551	0.192141	-1.00734	0.313773	0.378529
chr22_33963243_33974679	622.027	-0.185312	0.184059	-1.00681	0.314027	0.378775
chr3_42679106_42691196	608.491	-0.161087	0.160035	-1.00657	0.31414	0.37885
chr1_211853304_211872199	1113.17	-0.132584	0.131744	-1.00638	0.314234	0.378861
chr3_169710642_169725921	727.489	-0.165925	0.164879	-1.00634	0.31425	0.378861
chr1_120510633_120539653	1163.76	-0.122439	0.121738	-1.00576	0.314531	0.379078
chr12_9090813_9122971	3672.49	-0.133869	0.133095	-1.00582	0.314504	0.379078
chr13_99627725_99657529	2351.05	-0.163374	0.162804	-1.0035	0.31562	0.380328
chr12_10515002_10573125	9688.79	-0.160318	0.159792	-1.00329	0.315722	0.38039
chr4_166206797_166223652	1270.27	-0.178837	0.178319	-1.00291	0.315905	0.38055
chr3_53016023_53019623	397.739	-0.234752	0.234149	-1.00258	0.316065	0.380682
chr2_139258729_139264369	1053.95	-0.183501	0.183052	-1.00245	0.316126	0.380693
chr5_158466714_158480746	380.238	-0.220534	0.220073	-1.00209	0.316298	0.380839
chr3_112015881_112023613	463.86	-0.151622	0.151459	-1.00107	0.316792	0.381372
chr11_57190993_57199902	585.959	-0.173712	0.17358	-1.00076	0.316943	0.381494
chr11_93256504_93270750	448.086	-0.129215	0.129278	-0.999514	0.317546	0.382157
chr19_33281393_33287173	614.89	-0.194133	0.194322	-0.999029	0.31778	0.382378
chr6_21987038_21999766	443.371	-0.164393	0.164614	-0.998659	0.31796	0.382532
chr9_257224_300368	6001.23	-0.148445	0.148764	-0.997856	0.318349	0.38294
chr5_58417925_58428649	2090.98	-0.168369	0.169037	-0.996052	0.319225	0.383931
chr6_47381440_47383819	420.883	-0.22933	0.230343	-0.995606	0.319441	0.38413
chr17_80804952_80861890	2596.28	-0.120312	0.120916	-0.995006	0.319733	0.384419
chr1_42355955_42386684	3758.15	-0.150943	0.151809	-0.994292	0.320081	0.384775
chr2_180099079_180120330	977.233	-0.159363	0.160348	-0.993855	0.320293	0.384969
chr19_52314587_52328850	372.511	-0.174269	0.175372	-0.993711	0.320364	0.384992
chr20_31406581_31429736	1479.63	-0.13776	0.138681	-0.993359	0.320535	0.385136
chr1_93315780_93351835	2340.84	-0.123884	0.124731	-0.993214	0.320606	0.385159
chr17_29631483_29650525	10349.6	-0.153767	0.154954	-0.99234	0.321032	0.385568
chr22_18631546_18636519	767.371	-0.155707	0.156915	-0.992303	0.321049	0.385568
chr3_124769261_124775646	1360.14	-0.176438	0.177852	-0.992047	0.321175	0.385657
chr13_50783036_50811574	834.957	-0.124096	0.125104	-0.99194	0.321227	0.385658
chr10_33236956_33274457	1786.24	-0.131317	0.132416	-0.991699	0.321345	0.385737
chr20_17660372_17663490	408.456	-0.17629	0.177911	-0.99089	0.32174	0.386149
chr6_105899741_105908087	1282.75	0.169541	0.171233	0.990119	0.322116	0.386539
chr15_55686170_55697728	393.612	-0.193638	0.195715	-0.989388	0.322473	0.386844
chr5_130823664_130889062	6204.91	-0.166103	0.167875	-0.989445	0.322445	0.386844
chr14_69029731_69046311	556.167	-0.164147	0.16596	-0.989079	0.322625	0.386964
chr2_122445503_122458845	345.922	-0.183069	0.185321	-0.987849	0.323227	0.387563
chr9_114762999_114774117	417.649	-0.158328	0.160276	-0.987846	0.323228	0.387563
chr1_209829654_209851190	1557	-0.213124	0.216015	-0.986618	0.32383	0.388215
chr16_428591_442695	799.504	-0.186094	0.188636	-0.986526	0.323875	0.388215
chr5_70295514_70327918	608.901	-0.144991	0.147112	-0.985583	0.324338	0.388707
chr2_197881958_197897870	561.505	-0.191034	0.193983	-0.984798	0.324723	0.389107
chr1_116886521_116892171	779.576	-0.197265	0.200346	-0.984618	0.324812	0.38915
chr14_71821697_71845839	1822.77	-0.160653	0.163223	-0.984252	0.324992	0.389304
chr14_22508284_22573950	2246.22	-0.156397	0.158947	-0.983959	0.325136	0.389414
chr1_9941833_9961480	409.767	-0.144631	0.147127	-0.983036	0.32559	0.389895
chr22_27029340_27045562	694.685	-0.147119	0.149729	-0.982568	0.32582	0.390109
chr8_33369479_33384737	2310.52	-0.145014	0.147611	-0.982406	0.3259	0.390142
chr6_487925_514760	1559.83	-0.144241	0.146923	-0.981744	0.326226	0.39047
chr19_19174061_19186671	826.374	-0.136698	0.139338	-0.981052	0.326567	0.390816
chrX_24032246_24044919	1012.98	-0.161465	0.164659	-0.980603	0.326788	0.391018
chr2_40698407_40716906	626.504	-0.115805	0.118168	-0.979999	0.327086	0.391312
chr2_101260135_101272371	667.216	-0.157685	0.160967	-0.979612	0.327278	0.391479
chr2_148381244_148394906	522.031	-0.151615	0.154792	-0.979477	0.327345	0.391496
chr1_114872736_114889641	1253.55	-0.162368	0.165844	-0.979043	0.327559	0.391689
chr11_122703319_122735606	2649.4	-0.15512	0.158506	-0.97864	0.327758	0.391865
chr2_85663725_85666696	372.147	-0.210311	0.215034	-0.978033	0.328058	0.392105
chr5_106804585_106823657	1433.16	0.17609	0.180047	0.978022	0.328063	0.392105
chr2_205993584_206005146	388.781	-0.151018	0.154445	-0.977811	0.328168	0.392167
chr8_42562742_42601399	3194.29	-0.156322	0.160024	-0.976867	0.328635	0.392663
chr5_162885483_162894609	2196.77	-0.157625	0.161453	-0.976294	0.328919	0.392939
chr12_94423863_94427874	383.665	-0.177925	0.182423	-0.975345	0.329389	0.393438
chr5_32522454_32554834	1283.92	-0.140109	0.143729	-0.974814	0.329652	0.39369
chr12_19388339_19398581	485.284	-0.186712	0.191604	-0.974464	0.329826	0.393835
chr3_142837801_142846198	1781.1	-0.155794	0.160011	-0.973646	0.330232	0.394257
chr11_62193287_62213230	886.643	-0.147634	0.151674	-0.973363	0.330373	0.394338
chr9_5326328_5339724	966.875	-0.147281	0.151322	-0.973298	0.330405	0.394338
chr2_182257805_182261092	453.617	-0.178496	0.183445	-0.973022	0.330542	0.394438
chr1_28568241_28584505	3597.42	-0.162814	0.167393	-0.972647	0.330729	0.39445
chr3_113455043_113474099	3731.12	-0.124539	0.128046	-0.972607	0.330749	0.39445
chr6_26203436_26208793	3581.64	-0.149259	0.153452	-0.972679	0.330713	0.39445
chr6_166823967_166833991	1060.16	-0.147211	0.151362	-0.972579	0.330763	0.39445
chr1_160793294_160847060	2999.07	-0.141195	0.145211	-0.972342	0.330881	0.394528
chr11_108178051_108189785	460.203	-0.189063	0.194495	-0.972069	0.331016	0.394536
chr14_97922771_97929571	1252.56	-0.137255	0.141208	-0.97201	0.331046	0.394536
chr7_gl000195_random_74314_92209	1492.92	-0.121864	0.125364	-0.972076	0.331013	0.394536
chr20_56179307_56205719	4286.35	-0.11376	0.117108	-0.971409	0.331345	0.39483
chr1_65319505_65361081	1929.77	-0.139658	0.143853	-0.970844	0.331626	0.395039
chr4_114557291_114563218	474.728	-0.205612	0.211766	-0.970939	0.331579	0.395039
chr9_20042516_20049670	435.139	-0.182493	0.188041	-0.970499	0.331798	0.395181
chr8_67397840_67404444	512.557	-0.194229	0.200209	-0.970133	0.33198	0.395335
chr2_70229471_70276982	2871.08	-0.149803	0.154495	-0.969627	0.332233	0.395573
chr13_31733403_31737876	2334.83	-0.151238	0.15604	-0.96923	0.332431	0.395671
chr16_576642_582049	803.494	-0.200066	0.206426	-0.969194	0.332448	0.395671
chr2_201766003_201777252	395.725	-0.181756	0.187543	-0.969144	0.332474	0.395671
chr1_226591294_226596709	891.463	-0.178782	0.18463	-0.968322	0.332884	0.396096
chr14_22631198_22645893	364.556	-0.193573	0.199934	-0.968184	0.332953	0.396115
chr12_58328968_58331046	1147.3	-0.149716	0.154662	-0.968021	0.333034	0.396149
chr12_12955834_12973278	3723.65	-0.135234	0.139754	-0.967651	0.333219	0.396306
chr1_198875807_198907144	5652.54	-0.165102	0.170663	-0.967411	0.333339	0.396386
chr3_97747598_97758629	356.74	-0.182942	0.189259	-0.966626	0.333731	0.396748
chr7_114647297_114661189	596.418	-0.169434	0.17529	-0.96659	0.333749	0.396748
chr4_153760490_153772675	511.998	-0.161745	0.167487	-0.965719	0.334185	0.397203
chrX_41768325_41778265	386.084	-0.181122	0.1876	-0.96547	0.33431	0.397288
chr8_103594543_103598181	476.741	-0.154134	0.159716	-0.965053	0.334518	0.397472
chr6_20319237_20337002	1129.04	-0.137391	0.14242	-0.964686	0.334702	0.397628
chr6_123071822_123092406	390.455	0.157643	0.163435	0.96456	0.334765	0.39764
chr7_151619964_151634884	1005.03	-0.13517	0.140175	-0.964292	0.334899	0.397736
chr2_70016687_70031721	398.75	-0.212775	0.221021	-0.962692	0.335702	0.398626
chr4_39611227_39637170	1038.71	-0.171666	0.178555	-0.961417	0.336343	0.399323
chr1_3797389_3820397	1729.08	-0.136127	0.141883	-0.959426	0.337344	0.400449
chr12_92169902_92180780	1082.55	-0.187513	0.195481	-0.959237	0.337439	0.400499
chr3_170066370_170071573	431.424	-0.197124	0.205793	-0.957874	0.338126	0.40125
chr1_179262064_179270686	1063.39	-0.120453	0.125769	-0.957733	0.338197	0.401271
chr7_128045514_128063698	753.25	-0.179608	0.187923	-0.955749	0.339199	0.402396
chr10_70960980_70975347	604.611	-0.175188	0.183372	-0.95537	0.339391	0.402559
chr1_186583497_186590137	606.443	-0.192502	0.201533	-0.955189	0.339482	0.402604
chr6_160240290_160265438	720.824	-0.129435	0.135635	-0.954292	0.339936	0.402951
chr7_142408786_142431674	1783.35	-0.16142	0.169148	-0.95431	0.339927	0.402951
chrX_24485475_24517138	2100.14	-0.147736	0.154795	-0.954402	0.33988	0.402951
chr15_32810699_32830579	1795.03	-0.143682	0.150596	-0.954085	0.340041	0.403011
chr2_162913837_162922184	347.692	-0.200504	0.210676	-0.951719	0.34124	0.404368
chr8_90848606_90868532	504.685	-0.145315	0.152818	-0.9509	0.341655	0.404797
chr12_61319_95840	1339.58	-0.135166	0.142178	-0.950683	0.341765	0.404799
chr7_97829457_97833881	359.02	-0.188887	0.198666	-0.950777	0.341717	0.404799
chr4_36385023_36388924	749.252	-0.152285	0.160234	-0.950393	0.341913	0.404909
chr7_35880251_35892175	362.673	-0.170224	0.179133	-0.950265	0.341978	0.404922
chr7_148762055_148785800	813.202	-0.158743	0.167086	-0.950073	0.342075	0.404974
chr5_54039750_54052631	454.082	-0.14363	0.151244	-0.949657	0.342286	0.40516
chr5_112331706_112364838	1982.97	-0.180822	0.190494	-0.949223	0.342507	0.405357
chr12_21760953_21771203	1732.61	-0.180866	0.190675	-0.94856	0.342844	0.405692
chr20_48315302_48331096	968.211	-0.143734	0.151582	-0.948225	0.343015	0.405829
chr12_10272013_10284550	1093.49	-0.147821	0.155927	-0.948017	0.343121	0.405891
chr10_80058972_80063876	596.624	-0.153169	0.161633	-0.947636	0.343315	0.406056
chr3_93790446_93802194	372.977	-0.158409	0.167194	-0.947456	0.343407	0.406101
chr5_137028585_137034205	751.771	-0.216707	0.229129	-0.945786	0.344258	0.407043
chr6_131601210_131614913	1556.32	-0.156438	0.165425	-0.945674	0.344315	0.407046
chr2_10256049_10274504	738.713	-0.121067	0.12806	-0.945399	0.344455	0.407084
chr2_113431895_113467317	1300.87	-0.142864	0.151105	-0.945465	0.344422	0.407084
chr2_145416598_145463541	2877.66	-0.129321	0.136832	-0.945111	0.344602	0.407193
chr12_105031265_105046180	1446.59	-0.136023	0.144027	-0.944427	0.344951	0.407505
chr4_71961442_71977546	553.803	0.131989	0.139774	0.944298	0.345017	0.407505
chr7_87219191_87230297	521.659	-0.149013	0.157807	-0.944274	0.34503	0.407505
chr12_89727405_89749131	1753.69	-0.135663	0.143706	-0.944031	0.345154	0.407588
chr11_58493233_58496639	715.769	-0.133484	0.141448	-0.943693	0.345326	0.407727
chr4_53875946_53880584	621.515	-0.176245	0.186832	-0.943334	0.34551	0.407879
chr12_90272154_90276670	877.397	-0.164504	0.174453	-0.942975	0.345694	0.408032
chr18_32684224_32712991	1143.97	-0.15364	0.163043	-0.942327	0.346025	0.408295
chr7_132454773_132464186	465.401	-0.148209	0.15728	-0.94233	0.346024	0.408295
chr2_85005414_85011242	892.829	-0.163116	0.173169	-0.941945	0.346221	0.408461
chr17_34577360_34644911	2184.79	0.312029	0.331468	0.941354	0.346524	0.408689
chr7_44488818_44501673	354.355	-0.172682	0.18342	-0.941457	0.346471	0.408689
chr3_67785419_67790587	710.622	-0.187868	0.199804	-0.940264	0.347082	0.409283
chr4_110549054_110591093	3135.53	-0.176947	0.188218	-0.940119	0.347157	0.409307
chr3_25636416_25645978	374.875	-0.143216	0.152378	-0.939873	0.347283	0.409391
chr12_89548707_89562058	1865.32	-0.142588	0.151781	-0.939428	0.347511	0.409596
chr1_45150549_45163884	380.501	-0.146233	0.15579	-0.938653	0.347909	0.409936
chr5_18743991_18748833	1186.64	-0.135829	0.1447	-0.938696	0.347887	0.409936
chr20_36617804_36631077	501.009	-0.135979	0.144909	-0.938374	0.348052	0.409976
chr3_138592111_138610975	487.749	-0.180953	0.192825	-0.938428	0.348024	0.409976
chrX_13491300_13507009	918.982	-0.146337	0.156031	-0.937866	0.348313	0.410218
chr14_88458228_88493925	6332.78	-0.123599	0.131886	-0.937166	0.348673	0.410513
chr5_130789609_130810485	776.314	-0.154074	0.164388	-0.937259	0.348625	0.410513
chr20_35519989_35533680	533.05	-0.169903	0.181508	-0.936062	0.349241	0.411118
chr18_57566279_57585853	2055.96	-0.146385	0.156424	-0.93582	0.349366	0.411192
chr2_169406512_169421065	351.468	-0.199934	0.213667	-0.935727	0.349414	0.411192
chr17_27308598_27314350	389.952	-0.153224	0.163825	-0.935288	0.34964	0.411393
chr4_100839882_100844678	436.77	-0.188006	0.201206	-0.934393	0.350101	0.411871
chr7_155502202_155535523	1256.32	-0.155184	0.166121	-0.934163	0.35022	0.411946
chr1_194008194_194030653	1195.82	-0.159763	0.17125	-0.932922	0.35086	0.412569
chr6_37409008_37411530	469.954	-0.173194	0.185642	-0.932947	0.350847	0.412569
chrX_78388953_78439400	8846.63	-0.1483	0.159053	-0.932399	0.35113	0.412822
chr12_124221567_124233008	607.443	-0.159364	0.170942	-0.932267	0.351199	0.412838
chr3_187711330_187726700	723.871	-0.138101	0.148185	-0.93195	0.351362	0.412965
chr4_153473498_153476414	387.596	-0.199476	0.214138	-0.931528	0.351581	0.413157
chrUn_gl000212_40474_44046	2149.45	0.155776	0.167573	0.929603	0.352577	0.414262
chr5_59085586_59095896	497.153	-0.154696	0.166832	-0.927255	0.353794	0.415627
chr1_173081681_173092742	353.663	-0.170385	0.184006	-0.925976	0.354458	0.416343
chr11_127905428_127929009	2273.11	-0.153508	0.165824	-0.92573	0.354586	0.416362
chr3_156200754_156203205	723.469	-0.177027	0.191227	-0.925739	0.354582	0.416362
chr1_234972053_234988469	1227.55	-0.141095	0.152528	-0.925044	0.354943	0.416716
chr18_46358829_46379683	1133.25	-0.141185	0.152799	-0.92399	0.355492	0.417229
chr5_68997207_69007362	554.711	-0.164952	0.178517	-0.924015	0.355479	0.417229
chr2_208418973_208441185	835.304	-0.128218	0.138837	-0.923518	0.355737	0.417321
chr6_156579749_156610463	1275.85	-0.132115	0.143043	-0.9236	0.355695	0.417321
chrX_123575958_123579694	406.713	-0.152039	0.164599	-0.923696	0.355645	0.417321
chr15_86188307_86213121	1739.01	-0.130428	0.141414	-0.922317	0.356363	0.41799
chr14_35666045_35683448	815.116	-0.152128	0.165018	-0.921889	0.356586	0.418186
chr8_120993245_120996696	416.293	-0.169374	0.183859	-0.921221	0.356935	0.41853
chr15_59977093_59983527	2534.21	-0.140051	0.152195	-0.920205	0.357466	0.41908
chr15_92006350_92016518	574.302	-0.158689	0.172468	-0.920108	0.357516	0.41908
chr20_3960585_3973140	783.943	-0.147441	0.160276	-0.919914	0.357618	0.419133
chr9_21023712_21039727	870.192	-0.128169	0.139432	-0.919221	0.35798	0.419492
chr6_13294981_13309466	832.091	-0.159723	0.173798	-0.919018	0.358086	0.419551
chr8_126982487_126985733	592.83	-0.173645	0.189065	-0.918444	0.358387	0.419837
chr10_86182846_86186200	346.178	-0.16834	0.183402	-0.917875	0.358685	0.420077
chrX_117479426_117482813	689.632	-0.187951	0.204775	-0.917839	0.358703	0.420077
chr16_28750449_28794112	1012.08	-0.136558	0.148804	-0.917708	0.358772	0.420091
chr5_131082486_131085089	540.405	-0.169439	0.184775	-0.917002	0.359142	0.420459
chr1_41227638_41239677	440.848	-0.129025	0.140739	-0.916769	0.359264	0.420536
chr10_129893304_129902787	502.42	-0.157344	0.171791	-0.915903	0.359718	0.421001
chr17_gl000205_random_28017_34426	446.621	-0.158366	0.173012	-0.915349	0.360008	0.421276
chr3_178899847_178914285	477.699	-0.14853	0.162309	-0.915104	0.360137	0.421361
chr2_84913764_84968994	2061.72	-0.160864	0.175887	-0.914587	0.360408	0.421612
chr6_74423004_74435557	366.374	-0.140745	0.153932	-0.914334	0.360541	0.421702
chr12_90113988_90127463	526.55	-0.164123	0.179598	-0.913838	0.360802	0.421941
chr1_84607812_84652922	5296.08	-0.145804	0.159753	-0.912686	0.361408	0.422121
chr1_166458294_166460177	648.375	-0.153827	0.168474	-0.913061	0.36121	0.422121
chr22_23130044_23167119	3537.96	-0.137238	0.150355	-0.912754	0.361372	0.422121
chr4_99948598_99975715	1223.63	-0.13602	0.148936	-0.913282	0.361094	0.422121
chr4_102757994_102784829	916.825	-0.188583	0.20656	-0.91297	0.361258	0.422121
chr5_90457566_90486024	967.927	-0.139681	0.15302	-0.912829	0.361332	0.422121
chr6_252724_271707	822.916	-0.146414	0.160371	-0.912969	0.361259	0.422121
chr6_2981478_2991971	3318.96	-0.133472	0.146189	-0.913014	0.361235	0.422121
chr3_148716669_148728889	374.462	0.167904	0.184048	0.912281	0.361621	0.422305
chr12_96488058_96515705	679.822	-0.114389	0.125554	-0.911077	0.362255	0.422979
chr1_150813780_150831988	523.853	-0.159023	0.174793	-0.909777	0.36294	0.423713
chr8_90249592_90258395	871.197	-0.204267	0.224581	-0.909546	0.363062	0.423789
chr4_86476176_86491197	437.097	-0.208021	0.228749	-0.909386	0.363146	0.423822
chr8_141548551_141562592	470.988	-0.142244	0.156502	-0.908897	0.363405	0.424057
chr16_3199657_3216136	547.644	-0.140202	0.154453	-0.907729	0.364021	0.42471
chr9_139510095_139540005	581.586	-0.155626	0.171584	-0.906992	0.364411	0.425099
chr7_21936533_21954756	962.798	-0.12935	0.14271	-0.906383	0.364733	0.425408
chr18_33195622_33204423	1026.75	-0.133405	0.147329	-0.905488	0.365207	0.425895
chr18_23646875_23658879	429.587	-0.143115	0.158137	-0.905006	0.365462	0.426126
chr1_248643264_248647449	699.369	0.190493	0.210585	0.904587	0.365684	0.426263
chr5_54128654_54141117	348.299	-0.18312	0.202438	-0.90457	0.365693	0.426263
chr21_30203602_30211191	794.634	-0.139748	0.15458	-0.904051	0.365968	0.426517
chr6_5505543_5522624	1104.14	-0.137079	0.151851	-0.902724	0.366672	0.427271
chr3_98253825_98287820	1462.96	-0.146387	0.162354	-0.90165	0.367243	0.427869
chr4_74087635_74097042	1047.07	-0.145331	0.161208	-0.901514	0.367315	0.427886
chr2_74153360_74156868	1783.22	-0.135098	0.149956	-0.900923	0.367629	0.428053
chr22_21508297_21522560	353.329	-0.144237	0.160104	-0.900898	0.367643	0.428053
chr3_14999225_15001602	464.682	-0.177807	0.197376	-0.900854	0.367666	0.428053
chr5_69128406_69180667	1167.73	-0.148793	0.165175	-0.900816	0.367686	0.428053
chr17_463155_474815	382.476	-0.186937	0.207544	-0.900708	0.367744	0.428053
chr20_39122322_39136347	872.125	-0.188096	0.20899	-0.900024	0.368108	0.42841
chr15_31115301_31136268	674.332	-0.18721	0.208117	-0.899541	0.368365	0.428642
chr13_48716228_48773965	4237.49	-0.1302	0.144858	-0.898807	0.368755	0.428897
chr5_39255847_39283562	2556.18	-0.128457	0.14291	-0.898865	0.368724	0.428897
chr7_151722120_151725796	431.727	-0.17761	0.197604	-0.898821	0.368748	0.428897
chr8_42207929_42214226	622.159	-0.14234	0.158393	-0.898656	0.368836	0.428924
chr8_20348875_20352288	532.404	-0.181954	0.202916	-0.896696	0.369881	0.430006
chr9_128582173_128593455	1466	-0.143952	0.160529	-0.896735	0.369861	0.430006
chr11_46120588_46149260	2629.42	-0.123458	0.137732	-0.896367	0.370057	0.430144
chr2_222278858_222286494	441.521	-0.153837	0.171701	-0.895958	0.370275	0.430331
chr5_43482908_43487835	2411.58	-0.130387	0.14556	-0.895757	0.370382	0.430389
chr3_135871364_135891667	609.173	-0.14027	0.156659	-0.895382	0.370583	0.430555
chr4_144323911_144339799	423.697	-0.185855	0.207745	-0.894633	0.370983	0.430953
chr2_178029389_178032071	653.895	-0.135008	0.150937	-0.894464	0.371074	0.430958
chr7_134352493_134362294	1252.24	-0.146865	0.164203	-0.89441	0.371103	0.430958
chr21_17182313_17210229	1307.21	-0.152292	0.170353	-0.893981	0.371332	0.431149
chr5_77403224_77411895	705.32	-0.195826	0.219073	-0.893887	0.371382	0.431149
chr3_27941880_27946578	402.712	-0.194074	0.21723	-0.893405	0.371641	0.431382
chr11_35018984_35038338	716.734	-0.124484	0.13958	-0.891847	0.372475	0.432284
chr13_31286526_31290226	378.698	-0.222447	0.249489	-0.891609	0.372602	0.432332
chr6_155737157_155741282	825.798	-0.163424	0.183303	-0.891553	0.372632	0.432332
chr2_192053280_192072586	775.779	-0.118334	0.132841	-0.890799	0.373037	0.432734
chr1_61541982_61545687	1133.36	-0.143282	0.160913	-0.890432	0.373234	0.432896
chr12_89619546_89639864	851.917	-0.132573	0.148918	-0.890244	0.373335	0.432946
chr10_22517457_22519986	501.239	-0.162751	0.182886	-0.889903	0.373518	0.433091
chr15_30762263_30782044	1495.24	-0.141719	0.159307	-0.889595	0.373684	0.433216
chr1_70674372_70709620	2590.83	-0.117345	0.131965	-0.889208	0.373891	0.433323
chr22_39337080_39365064	1925.43	-0.148072	0.166507	-0.889285	0.37385	0.433323
chr9_31321831_31349360	3177.46	-0.164576	0.18537	-0.887827	0.374634	0.434116
chr17_8315565_8337273	779.867	-0.149829	0.168787	-0.887682	0.374712	0.43414
chr9_101815531_101840510	1508.4	-0.129441	0.145998	-0.886595	0.375297	0.43475
chr1_146555400_146557351	454.058	0.230636	0.260208	0.886352	0.375428	0.434767
chr15_101775942_101787950	788.713	-0.122938	0.138696	-0.886386	0.375409	0.434767
chr2_191223925_191226000	473.009	-0.14725	0.166155	-0.886224	0.375497	0.43478
chr2_71635182_71645512	666.25	-0.127229	0.143661	-0.885623	0.375821	0.435026
chr9_20390714_20410245	1244.35	-0.159076	0.179622	-0.885613	0.375826	0.435026
chr3_48963972_48975581	577.712	-0.131681	0.148753	-0.885234	0.37603	0.435196
chr1_161695493_161711106	686.34	-0.126913	0.143435	-0.884808	0.37626	0.435394
chr10_3843136_3854581	3299.47	-0.133745	0.15125	-0.88426	0.376556	0.435602
chr7_157086742_157095960	382.359	0.163329	0.184706	0.884265	0.376553	0.435602
chr13_50092141_50115911	1099.72	-0.13788	0.155954	-0.884107	0.376638	0.43563
chr21_15892561_15923972	4875.23	-0.112732	0.127529	-0.883972	0.376711	0.435647
chr6_6879757_6892419	525.945	-0.158471	0.179323	-0.883715	0.37685	0.43574
chr15_61087933_61102680	420.019	-0.168989	0.191512	-0.882394	0.377564	0.436431
chr5_70068511_70101464	722.805	-0.130527	0.14792	-0.882419	0.37755	0.436431
chr1_117039014_117061205	2520.32	-0.125495	0.142363	-0.881515	0.378039	0.436912
chrX_153940478_153977002	2514.38	-0.108424	0.123155	-0.880386	0.37865	0.437551
chr12_120754366_120756462	427.051	-0.140017	0.159114	-0.879981	0.37887	0.437737
chr18_26360827_26375537	424.864	0.183046	0.208188	0.879234	0.379275	0.438138
chr1_115627565_115653504	3129.92	-0.125087	0.142314	-0.878951	0.379428	0.438247
chr9_139793005_139809261	688.586	-0.144639	0.164619	-0.878631	0.379602	0.43838
chr17_34025200_34041303	478.245	-0.150502	0.17158	-0.877154	0.380403	0.439238
chr5_179496129_179499495	426.403	-0.157567	0.179792	-0.876384	0.380821	0.439653
chr3_101439081_101441841	494.763	-0.152383	0.173959	-0.875971	0.381046	0.439845
chr4_4943741_4946462	367.517	-0.159487	0.182151	-0.875577	0.38126	0.440024
chr10_115141180_115142450	370.223	-0.164343	0.18777	-0.875233	0.381447	0.440172
chr2_70201624_70224903	1363.39	-0.183825	0.210151	-0.874726	0.381723	0.440422
chr7_69799822_69820589	399.709	-0.119522	0.136713	-0.87426	0.381977	0.440647
chr5_68006541_68009389	473.885	-0.191134	0.218726	-0.873848	0.382201	0.440838
chr4_106065288_106069966	1675.41	-0.123852	0.141789	-0.873495	0.382393	0.440992
chr5_137416172_137439174	829.15	-0.115844	0.132684	-0.873077	0.382621	0.441186
chr22_24794663_24806424	372.959	-0.122844	0.140818	-0.872363	0.38301	0.441567
chr4_140128477_140136486	367.072	-0.159816	0.183444	-0.871201	0.383645	0.442231
chr14_73867395_73895478	963.213	-0.127881	0.146924	-0.870388	0.384088	0.442638
chr4_38118817_38135090	946.325	-0.136365	0.156681	-0.870337	0.384116	0.442638
chr10_4162939_4174965	560.757	-0.141322	0.162678	-0.868723	0.384999	0.443587
chr1_36102371_36104233	380.085	-0.133083	0.153306	-0.868089	0.385345	0.443831
chr1_212528966_212541211	463.455	-0.11109	0.128032	-0.867675	0.385572	0.443831
chr10_90574614_90601123	1646.44	-0.130429	0.150337	-0.867577	0.385626	0.443831
chr11_88575741_88578828	677.387	-0.166165	0.191469	-0.867839	0.385483	0.443831
chr3_177718042_177722436	498.634	-0.147391	0.169835	-0.867851	0.385476	0.443831
chr4_7640589_7655726	515.524	-0.166684	0.192097	-0.867707	0.385555	0.443831
chr8_39796605_39810645	1098.93	-0.143285	0.165057	-0.868098	0.385341	0.443831
chr5_142725838_142742266	1377.33	-0.140112	0.161552	-0.867287	0.385785	0.443946
chr21_16880358_16893791	1117.38	-0.139915	0.161346	-0.867168	0.38585	0.443952
chr1_115295844_115301241	1431.26	-0.124349	0.143526	-0.866386	0.386278	0.444377
chr18_46339104_46342716	485.12	0.168488	0.194499	0.866263	0.386346	0.444387
chr17_71715778_71721406	614.297	-0.163562	0.18886	-0.866045	0.386465	0.444434
chr4_74045811_74059444	426.909	-0.138538	0.159988	-0.865923	0.386532	0.444434
chr5_66299225_66303038	1068.17	-0.154786	0.178765	-0.865863	0.386565	0.444434
chr9_80804152_80829042	1133.15	-0.115808	0.133853	-0.865189	0.386935	0.444791
chr16_87790630_87815341	1951.97	-0.127247	0.147131	-0.864851	0.387121	0.444936
chr1_40308076_40312837	431.726	-0.150928	0.174753	-0.863669	0.38777	0.445614
chr12_3969914_4108739	12274.3	-0.137396	0.159185	-0.863116	0.388074	0.445895
chr17_66339889_66354614	1236.32	-0.134261	0.155722	-0.862185	0.388585	0.446364
chr2_233585529_233597359	404.351	-0.13305	0.154322	-0.862156	0.388601	0.446364
chr9_98770549_98789802	1311.59	-0.146662	0.170321	-0.861089	0.389189	0.44697
chr15_73024196_73045825	675.782	-0.140356	0.163154	-0.860265	0.389643	0.447423
chr15_75396297_75424741	1854.6	-0.132849	0.154662	-0.858959	0.390363	0.448181
chr1_182112665_182119700	1581.58	-0.160372	0.186737	-0.858811	0.390445	0.448206
chr12_9946272_9950802	558.94	-0.155514	0.1812	-0.858244	0.390758	0.448497
chr10_14035386_14058259	1012.31	-0.135758	0.158236	-0.857945	0.390923	0.448617
chr4_170580575_170582257	565.827	-0.145683	0.170051	-0.856703	0.391609	0.449336
chr3_27753805_27764127	1326.25	0.183524	0.214779	0.854477	0.392841	0.450681
chr16_67276533_67282107	663.569	-0.174896	0.204835	-0.853834	0.393197	0.45102
chr5_118571044_118575894	535.048	-0.170737	0.200294	-0.852429	0.393976	0.451845
chr7_105480427_105498566	983.796	-0.1333	0.156659	-0.850895	0.394828	0.452752
chr11_73940087_73950914	1258.97	-0.16064	0.188816	-0.850772	0.394896	0.452761
chr1_178998205_179008884	590.959	-0.128834	0.151476	-0.850523	0.395034	0.45285
chr2_85779071_85791859	840.942	-0.12032	0.141589	-0.849782	0.395446	0.453253
chr20_19914676_19924580	559.067	-0.148276	0.174544	-0.849507	0.395599	0.453359
chr9_82185512_82208321	2400.2	-0.119342	0.140585	-0.848899	0.395938	0.453677
chr7_37154734_37159474	404.785	-0.17095	0.201579	-0.848054	0.396408	0.454147
chr9_37251430_37266578	411.444	-0.158867	0.187395	-0.847767	0.396568	0.45426
chr3_154029945_154039432	386.578	-0.13596	0.160415	-0.847549	0.396689	0.45433
chr2_119060477_119068682	676.274	-0.148615	0.175384	-0.847367	0.396791	0.454377
chr4_166158575_166184036	1672.96	-0.147458	0.174093	-0.847011	0.396989	0.454534
chr9_113015815_113020602	488.979	-0.166146	0.196185	-0.846883	0.397061	0.454547
chr5_142812500_142815684	1440.72	-0.14149	0.167144	-0.846516	0.397265	0.454711
chr2_29335784_29340339	920.235	-0.138325	0.163446	-0.846304	0.397383	0.454756
chr9_80850247_80857660	880.404	-0.129599	0.153149	-0.846228	0.397425	0.454756
chr11_66301131_66314155	628.244	-0.130363	0.154197	-0.845428	0.397872	0.455197
chr11_14329911_14362040	1560.25	-0.132214	0.156672	-0.843889	0.398731	0.456111
chr10_15194020_15214500	1335.45	-0.112894	0.133822	-0.843611	0.398887	0.456149
chr17_77810214_77814433	1008.31	-0.13221	0.156711	-0.843656	0.398862	0.456149
chr10_104368653_104376435	1133.64	-0.135075	0.160155	-0.843402	0.399004	0.456195
chr21_16376975_16384481	699.458	-0.168658	0.199993	-0.843321	0.399049	0.456195
chr12_7990015_8000913	748.044	-0.138023	0.163844	-0.842406	0.399561	0.456641
chr22_42928391_42948568	1190.38	-0.124567	0.147853	-0.842508	0.399504	0.456641
chr7_157168643_157191255	668.14	-0.120299	0.142926	-0.841683	0.399965	0.457034
chr3_141120503_141134080	2011.89	-0.115861	0.137694	-0.841441	0.400101	0.457049
chr8_23073968_23083384	1647.3	-0.141808	0.168528	-0.841453	0.400094	0.457049
chr17_66164716_66183173	1115.93	-0.107781	0.128111	-0.841306	0.400177	0.457066
chr17_45904320_45912713	1451.52	-0.121544	0.14471	-0.839917	0.400955	0.457885
chr1_146397915_146465161	760.964	-0.110356	0.131622	-0.838427	0.401791	0.458699
chr12_122934327_122942735	627.668	-0.148142	0.176684	-0.838461	0.401772	0.458699
chr7_77019967_77058497	2569.96	-0.124677	0.148776	-0.83802	0.402019	0.45889
chr2_232408973_232420939	627.531	-0.144386	0.172448	-0.837272	0.40244	0.4593
chrX_73509458_73513404	1469.62	-0.129162	0.15429	-0.837138	0.402515	0.459316
chr1_93494203_93508839	752.746	-0.122308	0.146222	-0.83645	0.402902	0.459619
chr6_131518353_131535179	2031.62	-0.14497	0.173316	-0.836448	0.402903	0.459619
chr10_75923004_75930193	553.168	-0.147671	0.17676	-0.835432	0.403475	0.460154
chr3_31665840_31679484	861.185	-0.127266	0.152343	-0.835396	0.403495	0.460154
chr2_7654878_7658553	444.271	-0.175446	0.210246	-0.834476	0.404013	0.460674
chr21_36594561_36610530	472.365	-0.163518	0.196138	-0.833688	0.404457	0.46111
chr2_102971791_102985535	823.285	-0.131241	0.157529	-0.833124	0.404775	0.461403
chr5_67720584_67731824	527.417	-0.121713	0.146294	-0.831972	0.405425	0.462073
chr3_113250805_113254026	1865.25	-0.108072	0.129997	-0.831342	0.405781	0.462408
chr14_22180084_22219057	1731.4	-0.149201	0.179576	-0.830853	0.406056	0.462582
chr9_110242988_110253107	366.145	-0.127508	0.153465	-0.830856	0.406055	0.462582
chr3_33039965_33066055	665.75	-0.101573	0.122331	-0.830311	0.406363	0.462861
chr1_121327874_121350440	693.627	-0.158592	0.191077	-0.829992	0.406543	0.462925
chr8_129594098_129606919	374.985	-0.159549	0.192216	-0.830053	0.406509	0.462925
chrX_109472210_109482966	637.137	-0.128764	0.155344	-0.828901	0.407161	0.463558
chr5_75620320_75627972	800.503	-0.13833	0.167207	-0.827299	0.408068	0.46452
chr14_64323621_64338413	2837.24	-0.146966	0.177694	-0.82707	0.408197	0.464596
chr7_50792439_50809263	684.487	-0.145101	0.175726	-0.825724	0.408961	0.465395
chr21_16133759_16136387	427.511	-0.164677	0.199728	-0.824509	0.409651	0.466109
chr1_85410575_85412015	851.074	-0.130257	0.158187	-0.823434	0.410261	0.466733
chr15_58429599_58441263	1790.66	-0.159062	0.193277	-0.822972	0.410524	0.46689
chr5_76026660_76038068	943.878	0.144264	0.175278	0.823059	0.410475	0.46689
chr13_45490705_45493589	976.362	-0.130307	0.158392	-0.822686	0.410686	0.467004
chr1_212426648_212432639	596.348	-0.138404	0.16826	-0.822558	0.41076	0.467016
chr3_114812686_114820950	883.423	-0.148916	0.181077	-0.82239	0.410855	0.467054
chr5_53934025_53950168	1806.74	-0.118647	0.144335	-0.822026	0.411062	0.467218
chr12_102214971_102219356	499.515	-0.132372	0.161227	-0.821025	0.411632	0.467795
chr8_126187134_126204630	405.939	-0.137866	0.167979	-0.820736	0.411797	0.467911
chr10_75983359_75989370	770.992	-0.139715	0.17039	-0.819969	0.412234	0.468337
chr12_90336504_90345110	679.01	-0.17809	0.217283	-0.819621	0.412432	0.468454
chr21_45336487_45343119	374.796	-0.148737	0.181482	-0.819568	0.412463	0.468454
chr2_31540403_31547662	552.883	-0.109559	0.133728	-0.819265	0.412635	0.46858
chr2_222368332_222397639	3975.32	-0.111139	0.135769	-0.818588	0.413021	0.468947
chr3_111028945_111043841	821.308	-0.136995	0.167519	-0.817784	0.413481	0.469397
chr6_147513701_147526809	1820.51	-0.114114	0.139635	-0.817226	0.413799	0.469688
chr14_96583190_96594439	739.516	-0.157482	0.192923	-0.816297	0.41433	0.470219
chr3_105441986_105502884	6035.95	-0.138326	0.169706	-0.815093	0.415019	0.470929
chr1_17757628_17766658	1214.11	-0.123832	0.151999	-0.814688	0.415251	0.471121
chr7_18545729_18571608	999.267	-0.155482	0.190916	-0.814402	0.415415	0.471235
chr12_96438595_96448113	379.585	-0.136934	0.168217	-0.814033	0.415626	0.471404
chr12_8792534_8800150	607.301	-0.139642	0.171583	-0.813843	0.415735	0.471446
chrUn_gl000228_70730_119342	2409.12	0.125786	0.154576	0.813748	0.41579	0.471446
chr6_119066905_119098917	823.314	-0.126304	0.155376	-0.812894	0.416279	0.47193
chr7_134540319_134551117	414.783	-0.176621	0.217599	-0.81168	0.416975	0.472648
chr14_25134500_25175130	2969.02	0.128781	0.158718	0.811382	0.417146	0.47277
chr2_113737721_113756912	1593.91	-0.140152	0.172936	-0.81043	0.417693	0.473318
chr1_174767889_174770331	483.11	-0.140079	0.172967	-0.809857	0.418022	0.473619
chr18_21143524_21160582	1420.87	-0.126346	0.156159	-0.809084	0.418467	0.474051
chr9_126628378_126631522	583.53	-0.145319	0.179801	-0.808217	0.418966	0.474545
chr19_41085296_41092592	375.803	-0.156919	0.194272	-0.807727	0.419248	0.474649
chr5_137888162_137903420	628.717	-0.141729	0.175446	-0.807821	0.419194	0.474649
chr6_143848284_143876926	1537.63	-0.12824	0.158766	-0.807726	0.419248	0.474649
chr3_129897152_129899885	450.588	-0.119646	0.148354	-0.806492	0.419959	0.475382
chr17_80936216_80950478	444.488	-0.126311	0.156663	-0.806261	0.420092	0.475461
chr6_91246989_91273121	818.258	-0.133921	0.166154	-0.806007	0.420239	0.475555
chr1_147948193_147957896	1062.67	-0.163365	0.202721	-0.805862	0.420323	0.475578
chr12_32079602_32086272	565.228	-0.134556	0.167039	-0.805538	0.420509	0.475645
chrX_42793222_42815259	1699.36	-0.114359	0.141951	-0.80562	0.420462	0.475645
chr17_59215762_59224037	447.993	-0.147955	0.18373	-0.805284	0.420656	0.47574
chr1_98359377_98374054	544.492	-0.114354	0.142186	-0.804259	0.421248	0.476197
chr12_105719671_105730527	786.041	-0.12998	0.161635	-0.80416	0.421305	0.476197
chr16_71288263_71294143	537.996	-0.196021	0.243793	-0.804048	0.421369	0.476197
chr3_47170785_47187238	551.304	-0.147787	0.183749	-0.804283	0.421234	0.476197
chr5_32275522_32293022	859.483	-0.125174	0.155683	-0.804033	0.421378	0.476197
chr1_51955940_51982691	1094.84	-0.109727	0.136567	-0.803468	0.421704	0.476493
chr1_192774628_192784042	1656.17	-0.122187	0.152131	-0.803169	0.421877	0.476617
chr6_82518397_82531205	441.747	-0.127225	0.15843	-0.803037	0.421954	0.476631
chr2_161321824_161350365	3048.97	-0.151148	0.188425	-0.802164	0.422458	0.477129
chr4_1148977_1214112	3451.08	-0.117272	0.146302	-0.801573	0.4228	0.477443
chr6_126139657_126161347	1686.35	-0.144901	0.180804	-0.801422	0.422887	0.47747
chr3_59409604_59440240	2146.45	-0.118991	0.148591	-0.800796	0.42325	0.477807
chr22_32347462_32355982	370.034	-0.131536	0.164479	-0.799716	0.423875	0.478441
chr6_26155411_26181749	8636.23	-0.111599	0.139586	-0.799495	0.424003	0.478514
chr17_14203959_14212647	1000.35	-0.142247	0.178152	-0.798463	0.424602	0.479117
chr4_146046263_146058520	707.575	-0.119294	0.149473	-0.798094	0.424816	0.479286
chr1_92148772_92164994	713.722	-0.136526	0.171331	-0.796858	0.425534	0.480024
chr10_16821213_16830753	402.998	-0.168305	0.211304	-0.796503	0.42574	0.480184
chr4_80521240_80526028	506.539	-0.140343	0.17633	-0.795913	0.426083	0.480498
chr20_35662710_35682590	911.091	-0.105866	0.133042	-0.79574	0.426183	0.480539
chr1_236691241_236717395	708.97	-0.130741	0.164369	-0.795413	0.426373	0.480681
chr12_92601823_92612938	554.692	-0.131386	0.165712	-0.792855	0.427862	0.482287
chr7_105983620_106009383	1592.27	-0.140599	0.177365	-0.792712	0.427946	0.482308
chr12_21829178_21848086	847.654	-0.140549	0.177477	-0.791928	0.428403	0.482682
chr7_38334326_38413220	10517	-0.115996	0.146474	-0.791922	0.428406	0.482682
chr5_53813237_53834672	1572.88	-0.113787	0.143706	-0.791799	0.428478	0.48269
chr2_207394793_207408742	657.985	-0.155741	0.196884	-0.791029	0.428927	0.483051
chr7_66615630_66629744	518.317	-0.154028	0.194698	-0.791112	0.428879	0.483051
chr14_52416988_52431685	635.786	-0.123308	0.156532	-0.787753	0.430841	0.485134
chr11_33942610_33953729	461.128	-0.127871	0.162533	-0.786744	0.431432	0.485726
chr12_62910740_62919412	423.018	-0.120112	0.15277	-0.786229	0.431733	0.485992
chr19_2494791_2508199	521.535	-0.151184	0.192343	-0.786012	0.431861	0.486062
chr1_231082966_231094769	461.127	-0.122436	0.155863	-0.785537	0.432139	0.486302
chr13_76376088_76378464	390.73	-0.168939	0.215164	-0.785167	0.432355	0.486473
chr2_113855353_113888509	1317.88	-0.143689	0.183035	-0.785038	0.432431	0.486485
chr1_234521822_234546072	2373.68	-0.106136	0.135253	-0.784723	0.432616	0.486499
chr13_98021053_98022382	345.855	-0.152402	0.1942	-0.784769	0.432589	0.486499
chr2_223775734_223788237	538.189	-0.145294	0.185162	-0.784685	0.432638	0.486499
chr17_2087674_2126568	1892.07	-0.113441	0.144749	-0.783705	0.433213	0.487072
chr6_26228380_26236786	2537.76	-0.120017	0.15323	-0.783247	0.433482	0.487301
chr1_42255593_42278147	916.725	-0.12166	0.155378	-0.782995	0.43363	0.487395
chr2_143622113_143633584	727.276	-0.115715	0.148008	-0.781811	0.434326	0.488103
chr20_32140086_32144406	1345.72	-0.134381	0.171955	-0.781489	0.434515	0.488243
chr2_62356892_62374550	371.848	-0.129389	0.16567	-0.781005	0.4348	0.488489
chr3_151588461_151616245	1120.68	-0.104637	0.134027	-0.780716	0.43497	0.488607
chr4_89518923_89536061	1585.58	-0.127566	0.163516	-0.780143	0.435307	0.488912
chr2_121044506_121072521	595.51	-0.138926	0.178353	-0.778939	0.436016	0.489631
chr5_86592773_86606237	525.425	-0.108479	0.139284	-0.778835	0.436077	0.489631
chr6_154473456_154496059	1180.74	-0.107614	0.138261	-0.778334	0.436372	0.489888
chr12_25474914_25487611	809.294	-0.105562	0.135721	-0.777786	0.436695	0.490177
chr3_43419090_43432624	888.302	-0.112252	0.14445	-0.7771	0.4371	0.490558
chr12_89855917_89863829	440.884	-0.128834	0.166186	-0.775243	0.438196	0.491714
chr12_98831896_98841450	386.043	-0.135802	0.175668	-0.77306	0.439487	0.493089
chr9_66552700_66554650	375.611	-0.128685	0.166499	-0.772886	0.43959	0.493131
chr1_93048241_93051092	355.566	0.184982	0.239717	0.771669	0.440311	0.493865
chr13_49686452_49703370	537.6	-0.132432	0.171691	-0.771341	0.440505	0.494009
chr2_45793588_45798355	1333.82	-0.107593	0.139658	-0.770404	0.44106	0.494558
chr8_118450969_118456409	994.718	-0.115865	0.15045	-0.770124	0.441226	0.49467
chr22_37266814_37283577	438.501	-0.136046	0.177023	-0.768522	0.442177	0.495662
chr1_87793580_87802114	1362.9	-0.114067	0.148456	-0.768355	0.442276	0.495699
chr17_44164610_44276100	11083.1	-0.135548	0.176666	-0.767254	0.442931	0.496358
chr1_67426556_67451383	1335.35	-0.117132	0.152745	-0.766847	0.443173	0.496555
chr14_65165380_65202298	1801.8	-0.107927	0.140894	-0.76602	0.443664	0.497031
chrX_2546341_2550543	385.057	-0.143491	0.187562	-0.765033	0.444252	0.497615
chr12_92931171_92935844	692.713	-0.117347	0.153432	-0.76481	0.444385	0.497646
chrX_19733066_19745556	641.491	-0.130424	0.170541	-0.764764	0.444412	0.497646
chr18_48565323_48581550	683.935	-0.112725	0.147448	-0.764507	0.444565	0.497743
chr15_86150281_86169777	1092.67	-0.104909	0.137423	-0.763403	0.445223	0.498405
chr1_192127035_192140478	789.191	-0.129075	0.169112	-0.763249	0.445315	0.498433
chr7_6111251_6121970	877.546	-0.107389	0.14084	-0.762488	0.445769	0.498836
chr9_73170629_73180731	1006.16	-0.12733	0.167007	-0.762422	0.445808	0.498836
chr8_79356716_79358708	352.766	-0.150871	0.198047	-0.761797	0.446181	0.499179
chr21_19147450_19179136	3060	-0.0961246	0.126296	-0.761108	0.446592	0.499564
chr15_32866250_32892414	555.436	0.122293	0.160989	0.759638	0.447471	0.500472
chr4_119512039_119517623	979.086	-0.112928	0.148707	-0.7594	0.447613	0.500557
chr14_90052421_90108600	4434.23	-0.115328	0.151935	-0.759064	0.447814	0.500707
chr5_179181136_179189952	417.974	-0.147912	0.195082	-0.758203	0.448329	0.501208
chr10_70359704_70361702	359.387	-0.160904	0.212292	-0.757937	0.448489	0.501311
chr9_107531822_107542403	408.711	-0.177212	0.233855	-0.757783	0.448581	0.501339
chr8_103293371_103303979	658.747	-0.126303	0.166921	-0.756663	0.449252	0.502015
chr2_204717796_204739574	1848.64	-0.118264	0.15637	-0.756305	0.449467	0.502179
chr18_2577770_2609778	3522.5	-0.127568	0.168885	-0.755356	0.450035	0.502687
chrX_53708760_53713773	904.146	-0.120203	0.159142	-0.755323	0.450055	0.502687
chr1_47140892_47148186	525.985	-0.124151	0.164805	-0.753324	0.451255	0.503877
chr21_36168020_36192251	989.815	-0.102624	0.136211	-0.753417	0.451199	0.503877
chr4_89302029_89307001	460.328	-0.125431	0.166572	-0.753018	0.451439	0.504007
chr17_54855709_54864494	642.354	-0.134817	0.179546	-0.750876	0.452727	0.50537
chr2_37024123_37033276	654.641	0.170536	0.227305	0.75025	0.453104	0.505715
chr5_75837612_75861282	2412.06	-0.0957293	0.127624	-0.750089	0.453201	0.505748
chr3_72531920_72547306	355.843	-0.112701	0.1503	-0.749842	0.45335	0.505839
chr8_48646990_48651738	580.929	-0.135753	0.181175	-0.749293	0.45368	0.506132
chr19_41626193_41642150	471.933	-0.119101	0.159429	-0.747048	0.455035	0.507567
chr12_12518859_12540890	1361	-0.0990377	0.132809	-0.745715	0.455839	0.508389
chr3_111257292_111280775	5502.29	-0.103976	0.13956	-0.745024	0.456258	0.508704
chr6_20168491_20175507	348.069	0.146661	0.196826	0.74513	0.456193	0.508704
chr16_57922791_57929167	418.997	-0.123966	0.166675	-0.74376	0.457022	0.509475
chr9_gl000198_random_6801_51512	420.772	0.185582	0.249554	0.743655	0.457085	0.509475
chr15_63566021_63576445	567.154	-0.113112	0.152162	-0.743366	0.45726	0.509594
chr13_84709740_84712468	381.599	-0.1518	0.204283	-0.743085	0.45743	0.509655
chr6_156503549_156523467	859.626	-0.126443	0.170167	-0.743051	0.457451	0.509655
chr3_71750190_71776006	2687.22	-0.116016	0.156316	-0.742187	0.457974	0.510162
chr11_12237220_12264781	1030.71	-0.0830557	0.112068	-0.741116	0.458623	0.510809
chr1_41160106_41180545	1956.12	-0.104822	0.141671	-0.739894	0.459364	0.511482
chr2_201237558_201249358	1057	-0.125263	0.169289	-0.739933	0.459341	0.511482
chr6_1770077_1775633	568.792	-0.143939	0.194733	-0.739164	0.459807	0.511893
chr6_156713322_156720109	1419.55	-0.129707	0.175502	-0.739062	0.459869	0.511893
chr12_102136368_102138894	525.073	-0.127942	0.173236	-0.738539	0.460187	0.51217
chr17_25659093_25681355	577.445	-0.104211	0.141276	-0.737639	0.460734	0.51265
chr7_38255126_38321187	10226.7	0.132042	0.179014	0.737604	0.460755	0.51265
chr8_2584422_2592496	590.453	-0.153698	0.208598	-0.736815	0.461235	0.513108
chr1_26695524_26711147	960.73	-0.0988901	0.134333	-0.736157	0.461635	0.513476
chr8_48504185_48525864	873.649	-0.11553	0.15703	-0.735718	0.461902	0.513698
chr10_28582883_28593487	796.398	-0.127301	0.173102	-0.735409	0.46209	0.51383
chr7_139528531_139531844	602.852	-0.121721	0.165629	-0.734901	0.4624	0.514098
chr7_130903705_130923727	923.053	-0.0999524	0.13618	-0.733974	0.462965	0.51465
chr2_87200997_87225428	596.158	-0.0889939	0.12135	-0.733363	0.463337	0.514987
chr4_186174937_186187870	616.307	-0.131912	0.180023	-0.732753	0.463709	0.515324
chr8_27629153_27632690	556.83	-0.121733	0.166166	-0.732598	0.463804	0.515353
chr2_234422444_234430235	501.321	-0.177973	0.243143	-0.731966	0.464189	0.515705
chr15_66983778_66987598	1052.96	-0.120134	0.164175	-0.731745	0.464324	0.515778
chr5_94955852_94980459	570.573	-0.126005	0.172262	-0.731477	0.464488	0.515883
chr1_65292378_65308020	648.35	-0.103177	0.141147	-0.730986	0.464788	0.516075
chr3_197171341_197183987	362.636	-0.110619	0.151332	-0.730969	0.464798	0.516075
chrX_153348412_153364328	1002.66	-0.11365	0.155745	-0.729719	0.465562	0.516846
chr5_69694701_69704127	629.428	-0.14788	0.203031	-0.728362	0.466392	0.517691
chr6_130499785_130541136	4318.21	-0.0987364	0.136558	-0.723034	0.469659	0.52124
chr10_25169521_25190753	1204.65	-0.10885	0.150596	-0.722795	0.469806	0.521326
chr19_47287360_47295681	695.543	-0.126383	0.175	-0.722187	0.470179	0.521663
chr6_16404583_16423360	1379.26	-0.0981883	0.136076	-0.721572	0.470558	0.522006
chr12_118767778_118798218	2029.46	-0.112285	0.155666	-0.721323	0.470711	0.522098
chr1_222902457_222913396	657.916	-0.131551	0.182693	-0.720064	0.471486	0.522836
chr6_158980498_158993509	1133.3	-0.116075	0.161213	-0.720015	0.471516	0.522836
chr2_38908942_38949951	1278.08	-0.0913312	0.126895	-0.719738	0.471687	0.522948
chr19_28951144_28994313	1141.63	-0.101854	0.141624	-0.719186	0.472026	0.523247
chr8_126649331_126661212	370.919	-0.112057	0.155847	-0.71902	0.472129	0.523283
chr1_246115795_246120723	1609.82	-0.112276	0.156617	-0.716885	0.473445	0.524587
chr2_44454349_44471831	893.045	-0.151498	0.211323	-0.716904	0.473434	0.524587
chr13_74590787_74604480	1198.66	-0.151454	0.211361	-0.716568	0.473641	0.524726
chrX_147414356_147417633	353.92	-0.155474	0.217143	-0.715999	0.473992	0.525037
chr14_75799440_75808942	534.902	-0.123109	0.172012	-0.7157	0.474176	0.525164
chr1_36351631_36360763	366.428	-0.11923	0.167039	-0.713785	0.47536	0.526397
chr2_97003410_97011308	504.711	0.126542	0.177394	0.71334	0.475635	0.526624
chr12_22828550_22843478	489.406	-0.100712	0.141374	-0.712382	0.476228	0.527202
chr14_71436229_71478031	1972.06	-0.111381	0.156445	-0.711951	0.476495	0.52742
chr15_40469177_40477119	449.349	-0.11278	0.158542	-0.711355	0.476864	0.52775
chr2_239080289_239096497	454.572	-0.128954	0.181461	-0.710639	0.477308	0.528164
chr11_7533381_7561783	1795.29	-0.126422	0.178197	-0.709449	0.478046	0.528902
chr9_132519101_132540751	458.058	-0.106282	0.150053	-0.708299	0.478759	0.529613
chr2_26521248_26523821	835.485	-0.105812	0.14942	-0.708156	0.478849	0.529633
chr7_6584926_6595944	438.111	-0.109014	0.154076	-0.707532	0.479236	0.529905
chr7_7710516_7721685	434.964	-0.133668	0.188914	-0.707562	0.479217	0.529905
chr8_126517813_126541895	734.556	-0.137105	0.19391	-0.707051	0.479535	0.530157
chr4_37892420_37896017	934.78	-0.115681	0.163671	-0.706787	0.479699	0.530203
chrX_118955038_118957030	363.193	-0.121176	0.171454	-0.706756	0.479718	0.530203
chr1_101796069_101805396	422.926	-0.148907	0.21099	-0.705753	0.480342	0.530815
chr1_231659460_231667648	1734.52	-0.102804	0.145871	-0.704762	0.480958	0.531418
chr12_12848740_12851974	2781.13	-0.114164	0.162051	-0.704494	0.481125	0.531523
chr1_101643835_101653395	395.529	-0.107397	0.152525	-0.704129	0.481352	0.531696
chr7_101524190_101548805	465.633	-0.107157	0.152292	-0.703626	0.481666	0.531964
chr3_113722788_113730972	741.576	-0.156899	0.223764	-0.701182	0.48319	0.533568
chr10_27820188_27832180	490.368	-0.118477	0.169174	-0.700326	0.483724	0.534077
chr17_398310_407148	570.526	-0.141772	0.20247	-0.700215	0.483793	0.534077
chrX_45660784_45668032	705.796	-0.120915	0.172743	-0.69997	0.483946	0.534167
chr16_23598692_23611401	426.447	-0.117445	0.167965	-0.69922	0.484415	0.534527
chr9_3397138_3399402	421.848	-0.139365	0.199299	-0.699277	0.484379	0.534527
chr10_94355353_94363263	398.483	0.13074	0.187152	0.698577	0.484816	0.534891
chr2_10168085_10177022	691.345	-0.105961	0.15189	-0.697615	0.485418	0.535476
chr15_96407287_96423375	543.159	-0.112384	0.161253	-0.696944	0.485838	0.53586
chr18_21108506_21134061	754.791	-0.101699	0.146683	-0.693328	0.488104	0.53828
chr6_43290479_43306897	346.242	-0.124533	0.17968	-0.693078	0.48826	0.538373
chr2_11913928_11918523	413.656	0.126704	0.182982	0.692439	0.488662	0.538737
chr7_8145319_8189791	3698.8	-0.081302	0.117483	-0.692033	0.488917	0.538938
chr4_105978164_105983535	540.845	-0.1358	0.196321	-0.691726	0.489109	0.539071
chr16_30142083_30161692	495.219	-0.0984425	0.142374	-0.691437	0.489291	0.539113
chr9_19229795_19232489	452.172	-0.135707	0.196245	-0.691517	0.489241	0.539113
chr1_77769012_77778647	650.554	-0.143945	0.208595	-0.690071	0.490149	0.539979
chr6_158691494_158714806	1251.29	-0.0967194	0.140195	-0.68989	0.490263	0.540025
chr16_56640434_56646226	1094.52	-0.0991636	0.143951	-0.688868	0.490906	0.540574
chr5_88730843_88743906	728.799	-0.134874	0.195769	-0.688945	0.490858	0.540574
chr13_97862959_97879954	2151.28	-0.110335	0.160212	-0.68868	0.491025	0.540588
chr19_47425238_47471357	1753.7	-0.0865322	0.12566	-0.688619	0.491063	0.540588
chr21_30374284_30375923	948.793	-0.112581	0.163722	-0.687637	0.491682	0.54119
chr6_141802906_141818261	1281.34	-0.130135	0.189673	-0.686099	0.49265	0.542176
chr8_109479821_109493292	815.164	-0.0981511	0.143114	-0.685827	0.492822	0.542285
chr21_16047564_16060551	1681.18	-0.0985303	0.143801	-0.685186	0.493227	0.542651
chr10_7069967_7077631	462.323	-0.128597	0.187881	-0.684458	0.493686	0.543077
chr8_125763269_125803628	874.067	-0.0890526	0.130304	-0.68342	0.494341	0.543718
chr8_91638932_91641520	547.837	-0.121668	0.17836	-0.682149	0.495145	0.544521
chr5_58393596_58400887	412.397	-0.105819	0.155383	-0.681017	0.495861	0.545229
chr2_175765081_175768265	432.633	-0.150439	0.221379	-0.679556	0.496786	0.546165
chr12_9749652_9770832	1575.78	-0.11754	0.173077	-0.67912	0.497062	0.546389
chr6_146864167_146868427	410.688	-0.128479	0.189407	-0.678324	0.497566	0.546862
chr14_25074771_25081712	848.794	0.127809	0.188824	0.676872	0.498487	0.547795
chr14_81930879_81952083	1266.54	-0.085976	0.127059	-0.676662	0.498621	0.547861
chrX_133682293_133685854	417.299	-0.105627	0.156176	-0.676335	0.498828	0.548008
chr9_2042930_2065507	1067.17	-0.102507	0.151635	-0.676011	0.499034	0.548154
chr9_139988804_139992783	579.347	-0.117812	0.174382	-0.675599	0.499295	0.548361
chr8_20292170_20296214	662.859	-0.113687	0.168318	-0.675428	0.499404	0.548399
chr5_74853746_74867927	369.472	-0.103613	0.153513	-0.674949	0.499708	0.548653
chr15_30824790_30850947	436.248	0.0979708	0.145259	0.674455	0.500022	0.548918
chr7_25558832_25563000	470.992	-0.114998	0.171181	-0.671791	0.501717	0.550697
chr7_77151269_77201932	2287.94	-0.103071	0.153763	-0.670323	0.502652	0.551643
chr12_95068748_95076684	714.8	-0.0968206	0.144558	-0.669769	0.503005	0.55186
chr15_30701869_30725853	392.834	0.104323	0.155837	0.669435	0.503218	0.55186
chr2_136409345_136417371	590.964	-0.105179	0.157048	-0.669723	0.503034	0.55186
chr5_69737153_69860897	1787.32	-0.0920293	0.137457	-0.669515	0.503167	0.55186
chr6_17580684_17593587	411.024	0.112234	0.167598	0.669665	0.503072	0.55186
chr22_18717948_18729587	768.319	-0.122731	0.183418	-0.669131	0.503412	0.55191
chr7_155546328_155557996	459.24	-0.0937107	0.140047	-0.669139	0.503407	0.55191
chr3_153001770_153009711	379.511	-0.112607	0.168363	-0.668833	0.503602	0.552038
chr13_21900214_21920199	596.666	-0.101778	0.152568	-0.667095	0.504711	0.553173
chr5_65161397_65164571	609.895	-0.106674	0.160266	-0.665602	0.505665	0.554138
chr11_116783401_116804684	2177.36	-0.0983194	0.147888	-0.664823	0.506164	0.554603
chr18_72654135_72664087	526.861	-0.112648	0.16951	-0.664549	0.506339	0.554713
chr8_103982973_103993127	976.96	-0.11783	0.177424	-0.664115	0.506617	0.554936
chr12_90250156_90259444	1721.73	-0.122407	0.184823	-0.662294	0.507783	0.556063
chr6_26053246_26058794	3570.22	-0.107627	0.16251	-0.662277	0.507793	0.556063
chr14_52641491_52644565	389.687	0.14335	0.216668	0.66161	0.508221	0.556368
chr5_150113798_150122667	377.503	-0.101791	0.153839	-0.661674	0.50818	0.556368
chr14_52777859_52795054	1321.88	-0.103175	0.15618	-0.660616	0.508859	0.556985
chr15_55536958_55579917	4513.11	-0.075596	0.114605	-0.659624	0.509495	0.557518
chr2_37306864_37320060	1205.67	-0.114257	0.173186	-0.659734	0.509425	0.557518
chr12_107348333_107352465	839.249	-0.108413	0.164432	-0.659316	0.509693	0.557653
chr10_52272121_52287947	426.023	-0.149578	0.227012	-0.6589	0.50996	0.557864
chr8_87484621_87495384	378.541	-0.112598	0.171056	-0.658251	0.510377	0.558239
chr17_81036337_81043808	795.906	0.144745	0.219935	0.658125	0.510458	0.558246
chr2_8477098_8487633	353.477	-0.113021	0.171899	-0.657488	0.510867	0.558612
chr12_90149245_90162792	1039.91	-0.0985477	0.150005	-0.656965	0.511204	0.558816
chr2_205939938_205945931	854.91	-0.133018	0.202469	-0.656978	0.511195	0.558816
chr17_49495810_49517298	2309.88	-0.0995623	0.151864	-0.655601	0.512081	0.559694
chr18_60087465_60089015	353.965	-0.112792	0.172198	-0.655013	0.512459	0.560026
chr8_97772136_97779032	522.503	-0.11569	0.17667	-0.654839	0.512571	0.560066
chr10_3891127_3895500	502.139	-0.104325	0.159951	-0.652232	0.514252	0.56182
chr2_182086697_182090349	784.068	-0.146601	0.224816	-0.652093	0.514341	0.561836
chr1_39460015_39464807	441.217	-0.11371	0.174769	-0.650629	0.515286	0.562704
chr5_35657938_35679842	2243.56	-0.116841	0.179563	-0.650696	0.515243	0.562704
chrX_78579753_78593840	519.171	-0.11338	0.174345	-0.650315	0.515489	0.562843
chr16_20884371_20887356	366.126	0.102234	0.157617	0.648623	0.516582	0.563955
chrX_45612733_45632236	2214.13	-0.0932838	0.143954	-0.648009	0.516979	0.564306
chr6_121966039_121974091	389.375	-0.156695	0.24193	-0.647687	0.517187	0.564451
chr13_76334263_76337766	868.709	-0.132668	0.204993	-0.647184	0.517513	0.564724
chr1_243576769_243585269	380.002	-0.115052	0.177862	-0.646857	0.517724	0.56479
chr11_88033962_88072143	2303.75	-0.0934274	0.144411	-0.646954	0.517662	0.56479
chr21_45141557_45154351	497.367	-0.141903	0.219561	-0.646302	0.518084	0.564936
chr4_140963771_140994014	2036.85	-0.0879056	0.135985	-0.646436	0.517997	0.564936
chr9_75745423_75748834	1824.44	-0.110256	0.170587	-0.646333	0.518064	0.564936
chr8_17552411_17556130	1050.12	-0.125714	0.194912	-0.644979	0.518941	0.565788
chr16_74676417_74692668	470.619	-0.093156	0.14473	-0.643653	0.5198	0.566642
chr2_143825272_143841681	420.423	-0.131817	0.204917	-0.64327	0.520049	0.56683
chr20_19884141_19899819	402.173	-0.10576	0.164516	-0.642857	0.520317	0.56704
chr8_53205526_53212643	578.318	-0.122678	0.190975	-0.642378	0.520628	0.567297
chr13_40961579_40977343	1324.84	-0.0909559	0.141743	-0.641695	0.521071	0.567614
chr2_113589178_113600183	934.073	-0.127538	0.198743	-0.641722	0.521054	0.567614
chr11_65047471_65060625	520.473	-0.105064	0.164448	-0.63889	0.522894	0.569435
chr11_98159561_98168942	467.504	-0.131823	0.2063	-0.638985	0.522832	0.569435
chr5_143565863_143572075	1685.65	-0.103659	0.162514	-0.637848	0.523573	0.570091
chr9_2157397_2160584	467.933	-0.10638	0.1669	-0.637387	0.523873	0.570334
chr1_172598698_172652446	3322.78	0.0992998	0.156244	0.635542	0.525075	0.571505
chr13_49051840_49081234	1530.71	-0.0884922	0.139251	-0.635486	0.525111	0.571505
chr2_173796116_173810037	722.689	-0.11603	0.182614	-0.635385	0.525177	0.571505
chr3_53046539_53066371	546.721	-0.128375	0.20243	-0.63417	0.52597	0.572285
chr17_28649626_28692055	1975.4	-0.0871797	0.137787	-0.632714	0.52692	0.573235
chr22_39510996_39515250	366.331	0.137245	0.21739	0.631329	0.527825	0.574137
chr1_172665661_172674067	1079.94	0.0953033	0.151599	0.628655	0.529575	0.575956
chr3_136600038_136666931	3610.63	-0.0886151	0.140993	-0.628507	0.529672	0.575978
chr4_47501267_47513081	357.883	-0.140202	0.223364	-0.627684	0.530211	0.57648
chr6_161528543_161539119	680.763	-0.0875755	0.140084	-0.625166	0.531862	0.578191
chr5_68890397_68994801	1513.53	-0.0866132	0.138933	-0.623419	0.533009	0.579355
chr5_36723117_36725619	361.907	-0.139838	0.22444	-0.623051	0.533251	0.579533
chr1_239878429_239895788	3666.04	-0.115911	0.18628	-0.622241	0.533783	0.580027
chr1_185341719_185347144	763.88	-0.134408	0.216278	-0.621459	0.534298	0.580406
chr3_137933771_137942236	453.031	-0.114519	0.184295	-0.62139	0.534343	0.580406
chr8_43017971_43024017	390.368	-0.118033	0.18996	-0.621358	0.534364	0.580406
chr9_93954795_93975214	918.355	-0.0846571	0.136374	-0.620772	0.53475	0.58074
chr15_39914579_39924198	1256.92	-0.114154	0.184113	-0.62002	0.535245	0.581194
chr12_122709526_122710605	538.898	-0.120452	0.194631	-0.618875	0.535999	0.581869
chr5_112383614_112412642	911.886	-0.128489	0.207628	-0.61884	0.536022	0.581869
chr3_149498192_149502037	370.163	-0.113978	0.184289	-0.618475	0.536262	0.582045
chr10_27311194_27324367	1003.8	-0.0952635	0.154208	-0.617759	0.536734	0.582473
chr7_30263937_30291627	711.782	-0.0926195	0.150318	-0.616158	0.53779	0.583534
chr3_195677966_195691783	582.712	-0.100967	0.163944	-0.615861	0.537986	0.583578
chr5_32230602_32243582	660.37	-0.108555	0.176243	-0.615944	0.537932	0.583578
chr12_129222484_129233251	441.971	0.11209	0.182313	0.61482	0.538673	0.584154
chr4_1580687_1583492	446.909	-0.110025	0.178936	-0.614882	0.538633	0.584154
chr1_153357023_153366897	606.453	-0.145697	0.237458	-0.61357	0.5395	0.584966
chr8_19611609_19615964	827.144	-0.111331	0.18158	-0.613123	0.539795	0.585201
chr6_144879266_144888635	497.22	0.0827464	0.135246	0.611823	0.540655	0.586048
chr5_126083640_126099313	684.936	-0.0845403	0.138252	-0.611493	0.540873	0.5862
chr10_35437569_35440119	378.318	-0.100303	0.164628	-0.60927	0.542346	0.587711
chr6_159429567_159440184	534.252	-0.101419	0.166956	-0.607459	0.543546	0.588927
chr14_65509063_65522413	349.177	-0.0902718	0.148792	-0.606698	0.544051	0.589351
chr8_124168246_124178623	769.994	-0.0917397	0.151228	-0.606632	0.544095	0.589351
chr2_68589016_68654980	6111.08	-0.0838867	0.138451	-0.605893	0.544586	0.589797
chr1_28305911_28323164	876.764	0.0893265	0.147484	0.605668	0.544735	0.58985
chr21_47653193_47674859	786.87	-0.0810892	0.133903	-0.605583	0.544792	0.58985
chr15_52331917_52340264	741.82	-0.114585	0.189352	-0.605144	0.545083	0.59008
chr1_244609079_244616003	1387.38	-0.0969788	0.160548	-0.604049	0.545811	0.590783
chr7_65586616_65592160	363.499	-0.0995397	0.164849	-0.603823	0.545961	0.59086
chr15_38360953_38378507	374.616	-0.0955869	0.158763	-0.602072	0.547126	0.592027
chr21_37972725_37977193	495.073	-0.118945	0.197594	-0.601965	0.547198	0.592027
chr9_75762182_75783464	2472.65	-0.0907307	0.150836	-0.60152	0.547494	0.592261
chr16_8724833_8739463	863.967	-0.120979	0.201569	-0.600186	0.548382	0.593137
chr3_113930703_113956314	5031.56	-0.0912435	0.152067	-0.600021	0.548492	0.59317
chr13_30716401_30744025	2345.72	-0.0915145	0.153241	-0.597192	0.550379	0.595125
chr1_181030227_181033559	413.456	0.0925062	0.155006	0.59679	0.550647	0.595329
chr12_50141762_50158157	760.04	-0.0968514	0.162348	-0.596565	0.550798	0.595406
chr2_152492688_152496549	649.248	-0.0936946	0.157136	-0.596264	0.550999	0.595537
chr11_104669062_104671317	519.22	-0.107599	0.180795	-0.595146	0.551746	0.596258
chr3_195998459_196002508	443.903	0.10288	0.1734	0.59331	0.552973	0.597499
chr2_58134239_58137288	520.63	0.0838553	0.141546	0.592424	0.553567	0.598054
chr8_67519043_67526528	842.785	0.11819	0.199575	0.592212	0.553709	0.59812
chr6_15612084_15629528	631.541	-0.088922	0.150255	-0.591808	0.553979	0.598326
chr7_70228904_70274473	1196.56	-0.0873868	0.147963	-0.590601	0.554788	0.599113
chr5_65464182_65468946	430.485	-0.115302	0.195619	-0.58942	0.55558	0.599882
chr7_105445930_105451275	682.96	0.115161	0.195421	0.589296	0.555663	0.599885
chr5_69193161_69231311	757.972	-0.0858523	0.145982	-0.588101	0.556464	0.600664
chr9_127420015_127423293	680.363	-0.116536	0.19837	-0.58747	0.556888	0.601035
chr1_99328860_99338510	1051.15	-0.108404	0.184683	-0.586977	0.557219	0.601306
chr5_82663289_82675732	461.289	-0.105163	0.179613	-0.585496	0.558214	0.602292
chr12_121851502_121871451	673.098	-0.0737069	0.126379	-0.583224	0.559743	0.603827
chr17_28210722_28229571	518.739	-0.0855148	0.146645	-0.583142	0.559798	0.603827
chr6_1524789_1538010	381.744	0.133572	0.229257	0.582628	0.560143	0.604026
chr6_46093838_46098702	599.97	0.108991	0.187057	0.582663	0.56012	0.604026
chr22_38389392_38394509	406.057	-0.113836	0.195434	-0.582476	0.560246	0.604028
chr7_92240875_92273275	1018.35	-0.0885832	0.152104	-0.582386	0.560307	0.604028
chr2_15440915_15457307	471.86	-0.0972127	0.167434	-0.580603	0.561508	0.605235
chr15_22535824_22554649	745.711	0.207139	0.357331	0.579683	0.562128	0.605817
chr5_95094402_95098752	708.082	0.0983804	0.169935	0.57893	0.562636	0.606277
chr21_36800082_36811755	366.322	-0.0938275	0.162487	-0.577447	0.563637	0.607269
chr3_141986057_141996921	878.355	0.0937138	0.162858	0.575432	0.564999	0.608648
chr12_52949687_52981792	975.709	-0.0889916	0.15483	-0.574771	0.565446	0.609042
chr21_23667534_23671744	379.773	-0.132767	0.231157	-0.574358	0.565726	0.609256
chr11_45167707_45169365	452.497	-0.108006	0.188426	-0.573198	0.566511	0.610013
chr17_74746653_74752668	1061.19	-0.121924	0.212889	-0.572709	0.566842	0.610282
chr10_33398323_33443361	2408.13	-0.078724	0.137807	-0.571261	0.567823	0.611075
chr17_72275628_72280501	421.41	-0.099357	0.173863	-0.571468	0.567683	0.611075
chr19_6361115_6364220	390.374	-0.113428	0.198527	-0.571346	0.567765	0.611075
chr1_160701578_160738786	2849.74	-0.0935411	0.164324	-0.569248	0.569188	0.612391
chr8_8937926_8947041	382.939	-0.130027	0.228432	-0.569215	0.56921	0.612391
chr17_39494200_39498947	879.156	-0.0964701	0.169581	-0.568873	0.569443	0.612554
chr2_102177169_102196373	492.427	-0.0991717	0.174451	-0.568478	0.56971	0.612685
chr4_42672367_42681599	812.097	-0.105126	0.184933	-0.568452	0.569728	0.612685
chr6_139571799_139615777	3361.77	-0.0928034	0.163459	-0.567747	0.570207	0.613112
chr3_142953416_142968155	754.132	-0.107554	0.191231	-0.562433	0.573821	0.616909
chr12_62602323_62611278	737.623	-0.101168	0.179989	-0.562076	0.574065	0.617082
chr18_30446696_30461428	382.23	-0.113199	0.201479	-0.561842	0.574223	0.617164
chr21_15961877_15966235	692.473	-0.0990147	0.176376	-0.561385	0.574535	0.617411
chr2_7863802_7871173	811.976	-0.101778	0.181519	-0.560703	0.575	0.617822
chr1_192528392_192549457	2609.07	-0.0860554	0.153896	-0.55918	0.576039	0.618849
chr4_122140410_122148843	575.456	-0.0883072	0.158241	-0.558053	0.576808	0.619587
chr9_115139347_115147582	1004.06	-0.0790365	0.14172	-0.557695	0.577053	0.61976
chr17_4802449_4813080	453.042	-0.109806	0.197121	-0.55705	0.577493	0.620145
chr11_111796592_111810941	610.28	-0.0729337	0.131123	-0.556224	0.578058	0.620573
chr8_8602009_8612472	412.75	-0.122029	0.219361	-0.556293	0.578011	0.620573
chr1_181363890_181367813	518.131	-0.111599	0.200802	-0.555767	0.57837	0.62073
chr19_55001757_55021325	521.132	-0.0889548	0.160043	-0.555819	0.578335	0.62073
chr3_14920086_14929687	387.937	-0.123064	0.222527	-0.553029	0.580244	0.622652
chr10_90722034_90747531	838.905	-0.0913485	0.165453	-0.55211	0.580873	0.623237
chr9_71160228_71180005	746.328	-0.0790414	0.143252	-0.551765	0.581109	0.623402
chr2_161991578_162003233	2682.06	-0.0856555	0.155487	-0.550884	0.581713	0.62396
chr6_154674521_154680819	388.356	-0.0890732	0.16186	-0.550311	0.582106	0.624292
chr12_68929804_68934433	439.649	-0.110547	0.201051	-0.549844	0.582426	0.624457
chr4_9603216_9607758	851.574	-0.0829943	0.150926	-0.549899	0.582388	0.624457
chr15_45570889_45572155	486.866	-0.0983431	0.17892	-0.549648	0.582561	0.624512
chr7_148659682_148685588	2279.46	-0.0861797	0.157048	-0.548747	0.583179	0.625085
chr12_113697172_113702782	542.609	-0.0813839	0.148388	-0.548454	0.58338	0.625122
chr7_108142545_108156539	921.728	-0.106664	0.194452	-0.548539	0.583322	0.625122
chr2_152622069_152631445	673.87	-0.116611	0.213279	-0.546752	0.584549	0.626284
chrX_10166204_10168967	357.378	-0.101595	0.186357	-0.545164	0.585641	0.627364
chr10_76657390_76673163	430.992	-0.0819372	0.150563	-0.544206	0.5863	0.627974
chr18_74256624_74279691	499.458	-0.0938069	0.17241	-0.544093	0.586378	0.627974
chr15_62139998_62150715	442.396	-0.0978576	0.180032	-0.543557	0.586747	0.628279
chr2_145078098_145086974	443.868	-0.0778883	0.143938	-0.541123	0.588423	0.629914
chr6_137736186_137746239	419.774	-0.110572	0.204348	-0.541096	0.588441	0.629914
chr1_244481207_244497805	1487.61	-0.0786899	0.145713	-0.540032	0.589175	0.630609
chr17_34391694_34444637	4116.49	0.0916122	0.169987	0.538936	0.589931	0.630968
chr20_1261851_1282033	782.063	-0.0812082	0.150596	-0.539247	0.589717	0.630968
chr5_14330985_14347410	377.845	-0.0972797	0.18048	-0.539006	0.589883	0.630968
chr6_143000835_143008557	527.309	-0.124655	0.231155	-0.539268	0.589702	0.630968
chr7_70112118_70166526	2077.39	-0.0656697	0.121843	-0.538972	0.589906	0.630968
chr1_212101774_212113438	445.902	-0.0814449	0.151367	-0.538063	0.590534	0.631432
chr9_34185498_34194264	390.809	-0.0972512	0.180725	-0.538118	0.590496	0.631432
chr1_237025082_237034963	377.44	-0.0925018	0.172042	-0.53767	0.590805	0.631632
chr11_85752753_85781739	3525.9	-0.0698877	0.130779	-0.534396	0.593067	0.633692
chr20_48266270_48304173	1876.77	0.0760378	0.142289	0.534391	0.593071	0.633692
chr5_169301180_169308043	384.954	-0.0813816	0.152261	-0.534487	0.593005	0.633692
chr7_22604519_22627065	374.253	-0.0979729	0.183224	-0.534715	0.592847	0.633692
chr12_116498086_116510070	622.333	-0.0795826	0.14927	-0.533145	0.593933	0.634523
chr2_182060567_182063983	364.905	-0.116618	0.218846	-0.532874	0.594121	0.634542
chr3_39250172_39337309	5745.69	0.0836203	0.156887	0.532995	0.594037	0.634542
chr14_22433750_22476946	1542.7	-0.0875145	0.164398	-0.532333	0.594496	0.634852
chr3_114000447_114058083	2469.92	0.0869668	0.163691	0.531287	0.59522	0.635535
chr22_19942917_19974714	436.009	-0.0898514	0.169654	-0.529614	0.596379	0.636682
chr7_152028252_152034684	452.09	-0.0875507	0.165449	-0.52917	0.596687	0.63692
chr11_82827539_82834003	567.907	-0.104821	0.198162	-0.528966	0.596829	0.63698
chr2_113507533_113526285	707.265	-0.0794389	0.150221	-0.528812	0.596936	0.637004
chr2_182275556_182295892	693.656	-0.0934355	0.177927	-0.525135	0.59949	0.639638
chr1_144075099_144095724	715.05	-0.0782623	0.149378	-0.523922	0.600333	0.640422
chr14_50237250_50254268	499.294	-0.0809053	0.154449	-0.523832	0.600395	0.640422
chr20_8125492_8143180	495.181	-0.0872714	0.166651	-0.523676	0.600504	0.640446
chr16_18871280_18900877	925.335	-0.0781925	0.149992	-0.52131	0.602151	0.642111
chr12_4311354_4333897	660.562	-0.0908124	0.174721	-0.519757	0.603233	0.643174
chr6_118874093_118887878	1403.8	-0.102103	0.196597	-0.519349	0.603517	0.643385
chrX_71315244_71346391	1400.62	-0.0678738	0.130723	-0.51922	0.603607	0.643389
chr10_8372688_8375727	682.338	-0.107391	0.207778	-0.516854	0.605258	0.645057
chr10_75715764_75734828	977.389	-0.0840326	0.162897	-0.515862	0.605951	0.645704
chr17_14329416_14334117	1084.99	-0.0911191	0.177096	-0.514519	0.606889	0.646612
chr6_128271171_128274293	418.401	-0.084369	0.164665	-0.512369	0.608393	0.648122
chr4_1127363_1131831	437.595	-0.0971986	0.190248	-0.510906	0.609417	0.64912
chr6_166650160_166674127	744.019	-0.106271	0.208893	-0.508734	0.610939	0.650649
chr1_15730158_15757984	2859.59	-0.0798199	0.157027	-0.508321	0.611228	0.650864
chr4_26906121_26937851	915.104	-0.0859769	0.169294	-0.507856	0.611554	0.651119
chr1_193380214_193388475	545.521	-0.0784826	0.154607	-0.507628	0.611714	0.651197
chr16_86011833_86030312	446.61	-0.0712316	0.1405	-0.506986	0.612165	0.651583
chrX_70415406_70418615	546.759	-0.0632062	0.124787	-0.506512	0.612498	0.651845
chr15_33299637_33321916	562.795	-0.126377	0.249594	-0.506331	0.612625	0.651888
chr16_57607151_57648491	2894.61	-0.0859903	0.170012	-0.50579	0.613004	0.652198
chr20_50005225_50055297	4039	-0.0744837	0.147383	-0.505374	0.613296	0.652417
chr17_997882_1025407	1292.79	-0.0703225	0.139302	-0.504821	0.613684	0.652737
chr6_45642152_45650224	360.081	-0.102685	0.204203	-0.502857	0.615065	0.654113
chr17_62592455_62605457	494.891	-0.0893523	0.178186	-0.501456	0.61605	0.655067
chr3_194865152_194883948	639.386	-0.0686625	0.13703	-0.501075	0.616318	0.655259
chr3_66328938_66363470	2853.01	-0.0730948	0.146018	-0.500588	0.616661	0.655531
chr10_111692628_111696339	503.138	-0.0768917	0.153819	-0.499883	0.617158	0.655965
chr11_116818872_116827251	508.373	-0.0849478	0.170062	-0.499512	0.617419	0.65615
chr10_71851198_71854012	602.539	-0.0765396	0.153455	-0.498775	0.617938	0.656515
chr5_17251916_17262138	593.558	-0.113493	0.22753	-0.498804	0.617917	0.656515
chr2_75642955_75645513	588.7	-0.101864	0.204499	-0.498112	0.618405	0.656918
chr3_45894491_45912823	491.742	-0.0876085	0.175942	-0.497941	0.618526	0.656953
chr13_43650370_43662779	360.08	-0.0958099	0.192737	-0.4971	0.619118	0.657489
chr12_10388700_10403712	680.352	0.0866852	0.17488	0.495685	0.620117	0.658457
chr2_60627517_60641510	509.467	-0.086671	0.175001	-0.495261	0.620416	0.658595
chr6_33298550_33313804	1565.14	-0.0739166	0.149251	-0.495251	0.620423	0.658595
chr1_150053121_150084163	1650.31	-0.0802161	0.162086	-0.4949	0.620671	0.658764
chr1_185381627_185392042	575.106	-0.0824235	0.16778	-0.491261	0.623242	0.6614
chr12_109888921_109901624	412.888	-0.0739174	0.150591	-0.490847	0.623535	0.661616
chr2_8652179_8663589	515.322	-0.0867625	0.177687	-0.488289	0.625345	0.663377
chr6_29854302_29858194	875.076	-0.11682	0.239262	-0.488252	0.625371	0.663377
chr16_70057344_70061676	399.882	-0.0737834	0.151391	-0.487371	0.625995	0.663945
chr21_33864413_33872008	397.846	-0.0754856	0.155008	-0.486979	0.626273	0.664146
chr10_91086630_91094494	1536.78	-0.072393	0.14901	-0.485827	0.62709	0.664917
chr1_161581493_161615546	2373.79	0.0783544	0.161584	0.484915	0.627737	0.665509
chr1_86848075_86857111	918.25	-0.0926206	0.191619	-0.483357	0.628842	0.666587
chr17_62704301_62710422	613.774	-0.0739907	0.153432	-0.482237	0.629638	0.667336
chr21_38780029_38789071	395.76	-0.0920711	0.191164	-0.481635	0.630066	0.667695
chrUn_gl000220_93755_161754	40192.5	-0.0606746	0.126124	-0.481071	0.630466	0.668025
chr6_109327195_109393384	3750.2	-0.0744857	0.155125	-0.480166	0.63111	0.668612
chr1_193446465_193456189	859.33	-0.0830748	0.173333	-0.479278	0.631741	0.669186
chr11_66426716_66441125	481.916	-0.0739541	0.154542	-0.478538	0.632268	0.669442
chr12_19768069_19778015	415.3	-0.106803	0.22307	-0.478788	0.632089	0.669442
chr5_156450818_156465746	913.112	0.0938305	0.196119	0.478435	0.63234	0.669442
chr6_13375343_13476103	3734.48	-0.059765	0.124858	-0.478663	0.632179	0.669442
chr8_19519699_19534736	540.741	-0.099583	0.208463	-0.477702	0.632862	0.6699
chr19_46144140_46146616	407.95	-0.0913618	0.192005	-0.475831	0.634195	0.671216
chr16_48351231_48364433	472.331	-0.0751153	0.157951	-0.475561	0.634387	0.671324
chr2_42469025_42495048	889.75	-0.0754311	0.159009	-0.474382	0.635227	0.672118
chr3_42596154_42599447	465.446	-0.0759419	0.161138	-0.471284	0.637438	0.674362
chr12_64850708_64854122	553.289	0.0829924	0.177147	0.468496	0.63943	0.676362
chr13_45869814_45873348	387.452	-0.0866567	0.185011	-0.468386	0.639508	0.676362
chr13_113807080_113841727	1583.34	-0.0715165	0.152899	-0.467739	0.639972	0.676756
chr9_31259157_31261804	347.115	-0.105127	0.224983	-0.467265	0.64031	0.677018
chr3_42386263_42397115	392.162	0.128587	0.275918	0.466033	0.641192	0.677855
chr6_14073942_14076493	635.49	-0.0772693	0.165989	-0.465509	0.641567	0.678156
chr14_98476120_98486154	346.898	-0.11151	0.240604	-0.463458	0.643036	0.679613
chr1_172852918_172876884	826.765	-0.087631	0.189561	-0.462284	0.643878	0.680406
chr11_123292062_123302899	582.502	-0.069381	0.150501	-0.461	0.644799	0.681235
chr7_151830808_151857611	1339.78	-0.0668509	0.145033	-0.460936	0.644844	0.681235
chr14_50987429_50992265	450.358	0.0786979	0.171107	0.459935	0.645563	0.681898
chr17_33787260_33796158	483.115	-0.0649252	0.141397	-0.45917	0.646112	0.682285
chr18_43265868_43269416	479.131	-0.067099	0.146098	-0.459275	0.646037	0.682285
chr4_gl000193_random_78777_91998	511.602	0.0815921	0.177871	0.458716	0.646438	0.682534
chr9_93909335_93937455	1267.42	0.0718213	0.157816	0.455096	0.64904	0.685185
chr14_91470445_91490163	1447.42	-0.0759579	0.167624	-0.453144	0.650445	0.686571
chr17_35445331_35449128	820.592	-0.0801135	0.177344	-0.451741	0.651456	0.687541
chr7_36901878_36914402	1006.16	0.0819596	0.182537	0.449004	0.653429	0.689526
chrUn_gl000219_40397_46656	561.209	-0.0963165	0.214819	-0.448361	0.653893	0.689918
chr2_42523105_42527152	497.498	0.0829535	0.185179	0.447965	0.654178	0.690103
chr2_109815789_109816307	346.306	0.101129	0.225805	0.447862	0.654253	0.690103
chr1_214024330_214026860	383.858	-0.0952598	0.213644	-0.445881	0.655683	0.691427
chr4_78648638_78657682	470.721	-0.0768365	0.17233	-0.445869	0.655692	0.691427
chr12_21605429_21620293	676.928	0.0799661	0.179813	0.444719	0.656523	0.692108
chr14_38526216_38559620	2411.77	-0.0955208	0.214782	-0.444735	0.656512	0.692108
chr12_8604872_8619612	585.844	-0.0814674	0.183919	-0.442954	0.657799	0.693356
chr1_33088906_33102807	492.273	-0.0629099	0.14207	-0.442809	0.657904	0.693369
chr1_117331971_117369953	1499.97	-0.0561435	0.126932	-0.442313	0.658263	0.693649
chr19_55516918_55527487	354.537	-0.0895492	0.203146	-0.440813	0.659349	0.694696
chr6_111433786_111444455	666.613	-0.0860841	0.196408	-0.438293	0.661174	0.696521
chr10_61612512_61636525	635.886	-0.0729889	0.167446	-0.435895	0.662913	0.698255
chr8_26447365_26468166	491.253	0.0638566	0.14664	0.435464	0.663226	0.698486
chr8_101270385_101279183	475.775	-0.0751922	0.173613	-0.433103	0.66494	0.700193
chr15_102179084_102187725	901.139	0.069646	0.161206	0.432031	0.665719	0.700914
chr12_32668581_32697786	712.753	0.0622774	0.14469	0.430421	0.66689	0.701956
chr6_11519240_11541173	1157.08	-0.061704	0.14336	-0.430412	0.666896	0.701956
chr18_72694906_72708582	706.058	0.0556888	0.129593	0.429721	0.667399	0.702387
chr10_13147070_13158907	764.951	0.0687048	0.16005	0.42927	0.667726	0.702633
chr8_71157352_71172014	622.3	-0.0685191	0.160542	-0.426798	0.669527	0.704428
chr15_65804460_65807270	352.153	0.0865333	0.202851	0.426585	0.669681	0.704492
chr12_10429363_10476555	3542	0.0732519	0.172511	0.424621	0.671113	0.705899
chr5_90667822_90680658	7584.31	-0.0816309	0.19236	-0.424366	0.671299	0.705995
chr5_148203294_148237497	2893.63	0.0647645	0.153197	0.422752	0.672476	0.707134
chr3_18715299_18723379	513.213	-0.071748	0.170257	-0.421411	0.673455	0.708064
chr9_94172990_94187479	1351.06	-0.0803871	0.190889	-0.42112	0.673668	0.708188
chr7_76956965_76993526	1786.83	0.0648903	0.154999	0.418649	0.675473	0.709986
chr1_209161499_209162913	397.332	-0.0689392	0.165166	-0.417393	0.676391	0.710851
chr6_117868718_117872305	512.249	-0.0610253	0.146494	-0.416572	0.676992	0.711383
chr7_86607068_86609828	408.912	-0.0927517	0.225169	-0.41192	0.680398	0.714862
chr5_157848286_157863462	428.24	-0.0645143	0.156748	-0.411578	0.680649	0.715025
chr9_97622535_97644970	723.183	-0.0592307	0.144075	-0.411111	0.680991	0.715284
chr21_35347182_35350522	468.73	-0.0653379	0.158987	-0.410963	0.6811	0.715298
chr11_36396581_36454140	3768.54	0.0707322	0.172496	0.410051	0.681769	0.7159
chr19_37287577_37289096	383.137	-0.0846858	0.206705	-0.409695	0.68203	0.716074
chr2_61145055_61222847	3361.12	-0.0579141	0.141601	-0.408996	0.682542	0.716512
chr17_79122643_79134795	370.11	-0.0680052	0.166497	-0.408447	0.682945	0.716834
chr22_48492810_48495908	490.881	0.0783076	0.191823	0.408229	0.683106	0.716902
chr2_43763667_43768819	376.02	-0.074882	0.183921	-0.407143	0.683903	0.717638
chr12_80235426_80253806	510.419	-0.058203	0.143212	-0.406411	0.684441	0.718001
chr17_48497881_48499773	362.804	0.079332	0.195186	0.406442	0.684418	0.718001
chrX_10053821_10090087	2183.87	-0.069704	0.172191	-0.404806	0.68562	0.719138
chr5_176754127_176767397	367.916	-0.0695652	0.172351	-0.403625	0.686489	0.719948
chr6_106091224_106098715	766.192	0.0715381	0.177431	0.403189	0.686809	0.720183
chr5_69540486_69587641	844.482	-0.0662476	0.164486	-0.402755	0.687128	0.720417
chr3_196529850_196542882	380.245	-0.0610911	0.152058	-0.401761	0.68786	0.721083
chr11_108030904_108048297	593.35	-0.0643587	0.160984	-0.399782	0.689317	0.722443
chr2_33141261_33141744	33712.1	-0.132188	0.330688	-0.399737	0.68935	0.722443
chr11_113728099_113742276	830.183	0.0730461	0.183143	0.398848	0.690005	0.723001
chr13_94975334_94980407	407.351	-0.0741425	0.185936	-0.398753	0.690076	0.723001
chr11_4474283_4489805	392.125	-0.0831934	0.209185	-0.397703	0.690849	0.723609
chr2_166296199_166301491	392.59	0.0757847	0.190532	0.397752	0.690813	0.723609
chr3_153339385_153343684	443.711	-0.063663	0.160355	-0.397012	0.691359	0.724041
chr11_94307340_94318707	506.673	-0.0769284	0.193918	-0.396705	0.691585	0.724177
chr12_96865573_96896838	918.033	-0.0543253	0.137006	-0.396518	0.691723	0.72422
chr4_185185228_185214766	1315.11	-0.0526782	0.132927	-0.396295	0.691888	0.724291
chr7_69406177_69428929	939.937	-0.061285	0.15539	-0.394396	0.693289	0.725657
chr2_12590994_12597864	678.817	-0.0585698	0.148701	-0.393877	0.693672	0.725956
chr6_27796750_27799882	1791.86	-0.0594066	0.150916	-0.39364	0.693847	0.726038
chr1_92338230_92351983	488.497	0.0705542	0.179717	0.392585	0.694626	0.726751
chr10_79591763_79605368	955.162	-0.0551651	0.140748	-0.391941	0.695102	0.727148
chr7_92774174_92780311	1578.11	-0.0526415	0.134921	-0.390166	0.696414	0.728418
chr6_130069028_130072979	616.08	-0.0701252	0.179883	-0.389837	0.696657	0.728571
chr7_87943379_87958267	435.337	-0.0678542	0.174769	-0.38825	0.697831	0.729697
chrX_107260810_107263981	384.93	-0.0716165	0.184789	-0.387558	0.698343	0.73013
chr18_67539244_67577961	1637.69	-0.0548545	0.14234	-0.385375	0.699959	0.731616
chr2_8438518_8464718	1100.51	-0.0655902	0.170161	-0.38546	0.699897	0.731616
chr8_67340326_67380891	1168.2	-0.0603634	0.157052	-0.384354	0.700716	0.732305
chr10_99405832_99410169	496.017	0.0731694	0.191068	0.382949	0.701758	0.733291
chr4_55805681_55825110	1571.23	-0.0685648	0.179374	-0.382244	0.70228	0.733713
chr8_10971527_10982759	363.177	0.078539	0.205524	0.38214	0.702358	0.733713
chr1_59320127_59327873	497.68	-0.0664035	0.17385	-0.381959	0.702492	0.73375
chr1_151912010_151920106	842.773	-0.0619937	0.163452	-0.379278	0.704482	0.735727
chr17_47418189_47421561	409.594	-0.0667634	0.176307	-0.378677	0.704928	0.736032
chr9_136709186_136728904	397.123	-0.0686204	0.181239	-0.378619	0.704971	0.736032
chr6_2221841_2223032	402.645	-0.0679977	0.181358	-0.374936	0.707708	0.738787
chr1_243421266_243432577	430.387	-0.0565067	0.151222	-0.373667	0.708652	0.739669
chr17_57237263_57244706	352.076	-0.0741382	0.198866	-0.372805	0.709293	0.740235
chr6_152954767_152958588	374.541	0.0678223	0.182212	0.372217	0.709731	0.740589
chr15_55510088_55518406	819.964	0.0560398	0.151808	0.369148	0.712018	0.742871
chr18_19920728_19929572	1217.5	-0.070501	0.191078	-0.368965	0.712154	0.74291
chr2_135413191_135437764	1063.74	-0.0547966	0.149325	-0.366961	0.713648	0.744365
chr14_60617319_60629420	1048.67	-0.0483542	0.131969	-0.366404	0.714064	0.744695
chr20_31946241_31966045	862.994	0.0440193	0.120808	0.364373	0.715579	0.746171
chr6_169983852_169991562	535.566	0.0651809	0.179397	0.363333	0.716356	0.746878
chr1_32446193_32452653	802.024	-0.050792	0.140882	-0.360529	0.718452	0.748958
chr8_71125069_71132336	689.589	-0.0463922	0.128961	-0.359737	0.719043	0.749471
chr1_200121203_200124357	730.512	0.0552361	0.15391	0.358885	0.719681	0.750031
chr12_22548219_22563818	920.794	0.0530616	0.148215	0.358003	0.720341	0.750406
chr15_22421393_22485094	11862	-0.092544	0.258368	-0.358186	0.720204	0.750406
chr2_191977453_191994340	1118.16	0.0575324	0.160717	0.357974	0.720363	0.750406
chr20_33296168_33308273	361.702	0.0603414	0.168614	0.357868	0.720442	0.750406
chr7_79540489_79545534	401.577	-0.079281	0.221824	-0.357406	0.720788	0.750662
chr6_89321218_89327713	857.116	0.0792258	0.222289	0.356409	0.721534	0.751335
chr1_234449566_234462512	465.278	-0.0934529	0.262842	-0.355547	0.72218	0.751902
chr18_5455594_5467006	438.798	0.0503648	0.142367	0.353768	0.723513	0.753186
chr20_57826719_57833771	740.253	0.0738122	0.210839	0.350087	0.726273	0.755954
chr16_46645862_46658341	432.152	0.055008	0.15759	0.349059	0.727045	0.756653
chr15_80363686_80374204	437.239	0.06947	0.200261	0.346897	0.728669	0.758237
chr17_2716955_2727972	540.113	-0.0576388	0.166734	-0.345693	0.729574	0.759073
chr16_78775767_78784674	710.922	-0.0615251	0.178199	-0.34526	0.729899	0.759306
chr10_101926506_101928384	434.492	0.0721176	0.209158	0.3448	0.730244	0.75956
chr3_142996601_143021231	952.118	-0.0548215	0.159949	-0.342744	0.731791	0.761063
chr2_8418614_8423580	354.427	0.072941	0.214083	0.340714	0.733319	0.762546
chr8_38853178_38857186	749.506	-0.0613176	0.180306	-0.340075	0.7338	0.76294
chr21_26828127_26831225	443.947	-0.0608609	0.179229	-0.339571	0.73418	0.763229
chr11_12211472_12221991	1124.47	-0.0531572	0.157328	-0.337876	0.735457	0.76445
chr21_15852894_15855914	394.391	-0.0619164	0.184469	-0.335646	0.737138	0.766091
chr1_236161242_236167819	403.113	0.0606296	0.180915	0.335128	0.737529	0.766391
chr18_68324443_68351696	1754.3	-0.0556544	0.166508	-0.334244	0.738195	0.766978
chr22_22113672_22140119	1551.79	-0.0497746	0.149169	-0.33368	0.738621	0.767313
chr19_21751073_21788616	1654.51	-0.128626	0.38869	-0.330923	0.740703	0.769369
chr14_63944151_63951826	406.518	-0.0628278	0.190194	-0.330334	0.741147	0.769724
chr2_97271296_97289477	480.984	0.0457746	0.138869	0.329625	0.741683	0.770067
chr5_96049716_96064725	507.138	0.0586696	0.177946	0.329705	0.741623	0.770067
chr12_32634574_32651079	1181.82	-0.0535707	0.163661	-0.327327	0.743421	0.771764
chr4_99367266_99369300	368.898	-0.0686075	0.210402	-0.326078	0.744365	0.772637
chrX_48560989_48579765	802.04	-0.0482546	0.148232	-0.325535	0.744776	0.772957
chr1_200270889_200276754	427.991	-0.0598558	0.185387	-0.32287	0.746794	0.774836
chr12_29255476_29258559	724.746	-0.0517064	0.160131	-0.322901	0.74677	0.774836
chr17_68284423_68292655	516.877	-0.0692586	0.215036	-0.32208	0.747392	0.775268
chr2_216920921_216923782	744.957	-0.0495734	0.153932	-0.322046	0.747417	0.775268
chr2_177710369_177721556	373.706	-0.0510638	0.159076	-0.321003	0.748208	0.775981
chr1_185407280_185410847	386.749	-0.0810225	0.252897	-0.320377	0.748682	0.776365
chr6_74130869_74140001	658.043	0.0521505	0.163569	0.318828	0.749857	0.777475
chr13_50932693_50944785	347.323	-0.0535693	0.168213	-0.318461	0.750135	0.777656
chr20_2708966_2723873	972.822	-0.0475501	0.149472	-0.31812	0.750394	0.777817
chr5_142344028_142390449	4515.68	0.0467268	0.147492	0.316808	0.751389	0.778741
chr3_171771881_171793309	638.033	0.0441146	0.139585	0.31604	0.751972	0.779237
chr2_113539855_113557441	610.167	-0.0489348	0.155376	-0.314945	0.752804	0.779991
chr3_190332297_190337587	647.454	-0.0630298	0.200351	-0.314597	0.753067	0.780156
chr6_35331381_35339263	394.159	-0.0459148	0.146151	-0.31416	0.7534	0.780392
chr12_29541685_29544426	371.409	0.0704541	0.225894	0.311891	0.755124	0.78207
chr19_40035295_40049712	348.676	-0.048333	0.156411	-0.309012	0.757313	0.784228
chr7_139553035_139586677	1106.73	0.0482281	0.15623	0.3087	0.75755	0.784366
chr7_25156253_25158533	421.991	-0.0568461	0.185294	-0.306788	0.759005	0.785764
chr18_56630646_56635023	475.968	-0.0729306	0.237969	-0.306472	0.759246	0.785904
chr17_34198010_34237757	3182.8	-0.051015	0.167357	-0.304827	0.760498	0.787092
chr8_108316146_108330356	543.074	-0.0717301	0.236088	-0.303828	0.761259	0.787771
chr1_89774942_89778580	658.724	-0.0574808	0.191457	-0.300229	0.764003	0.790415
chr1_93001396_93005187	1117.08	-0.0524662	0.174772	-0.300198	0.764026	0.790415
chr1_192904942_192907661	382.181	0.0631439	0.21055	0.2999	0.764254	0.790542
chr1_168312233_168332948	619.947	-0.0500699	0.167204	-0.299454	0.764594	0.790784
chr10_76343913_76351444	1747.1	-0.057249	0.192622	-0.297209	0.766307	0.792447
chr1_115604406_115614742	928.269	-0.0494689	0.166756	-0.296655	0.76673	0.792775
chr2_26012907_26019320	659.699	0.0506742	0.171008	0.296327	0.76698	0.792924
chr3_15835061_15847383	1207.92	-0.0488143	0.165694	-0.294606	0.768295	0.794173
chr5_156526940_156543641	1521.5	-0.0455113	0.155929	-0.291872	0.770385	0.796224
chr14_22581681_22593293	533.599	-0.0549665	0.188943	-0.290916	0.771116	0.796869
chr18_60535239_60537743	709.345	-0.0606727	0.208761	-0.290633	0.771332	0.796983
chr17_45231061_45241011	496.358	-0.050236	0.172961	-0.290447	0.771474	0.79702
chr1_58788514_58803504	541.435	0.0595437	0.206878	0.287821	0.773484	0.798986
chr4_120643_125907	728.309	-0.0578174	0.201325	-0.287185	0.773971	0.799378
chr3_167408487_167418719	361.886	-0.0508868	0.177362	-0.286909	0.774182	0.799486
chr22_42597332_42614878	654.739	-0.0453608	0.158752	-0.285734	0.775082	0.800305
chrX_21456064_21459785	721.585	-0.0559115	0.195831	-0.285509	0.775254	0.800373
chr1_121289032_121297457	830	0.0538655	0.189334	0.2845	0.776027	0.80095
chr6_26193840_26201446	5247.44	-0.0454872	0.15985	-0.284562	0.77598	0.80095
chr2_26035513_26055331	788.371	-0.0439357	0.156208	-0.281265	0.778507	0.803399
chr11_126175954_126223338	1933.96	-0.0416439	0.148435	-0.280554	0.779053	0.80374
chr3_194023595_194033542	465.079	-0.0463334	0.165149	-0.280555	0.779052	0.80374
chr4_38761471_38771173	581.108	-0.0543777	0.195054	-0.278783	0.780411	0.805031
chr2_8611094_8629696	1019.48	-0.0449788	0.162671	-0.276501	0.782163	0.806727
chr1_121086855_121118864	1011.5	-0.033145	0.120513	-0.275033	0.783291	0.807667
chr12_122810433_122822153	409.548	-0.0434038	0.157759	-0.275128	0.783218	0.807667
chr15_58764310_58781179	1035.07	-0.0472183	0.171902	-0.274682	0.783561	0.807835
chr13_25182855_25201524	873.553	-0.0386896	0.141869	-0.272715	0.785073	0.809282
chr12_62772707_62796886	724.837	-0.0344566	0.127732	-0.269758	0.787346	0.811514
chr1_221999945_222013636	426.169	-0.0474925	0.176715	-0.268752	0.788121	0.8122
chr16_79305606_79321400	603.775	-0.0451969	0.170176	-0.265589	0.790556	0.814598
chr14_88416694_88427399	957.451	0.0484234	0.182924	0.264719	0.791226	0.815163
chr3_66522796_66541633	444.532	-0.0363055	0.137212	-0.264594	0.791322	0.815163
chr15_22503703_22511397	1546.34	-0.0583179	0.222536	-0.26206	0.793275	0.817062
chr13_52207189_52221834	1489.63	-0.0423356	0.161735	-0.261759	0.793507	0.817189
chr10_63511117_63527027	781.235	-0.0402005	0.154814	-0.25967	0.795118	0.818736
chr2_160736166_160757489	479.887	-0.0503582	0.195428	-0.257682	0.796652	0.820202
chr9_90322836_90337924	416.002	-0.0515555	0.202024	-0.255195	0.798573	0.822066
chr1_185528677_185539954	1901.67	-0.0428525	0.16845	-0.254393	0.799192	0.822591
chrX_16621159_16624219	376.683	-0.0524268	0.207663	-0.252461	0.800685	0.824014
chr11_59949080_59963857	509.711	0.0397157	0.157706	0.251834	0.801169	0.8244
chr19_51868555_51879754	1738.21	-0.0428552	0.173631	-0.246817	0.80505	0.828279
chr14_86399663_86402226	729.909	0.0394451	0.160332	0.246021	0.805666	0.828521
chr2_103033071_103051780	1423.61	-0.0437151	0.177482	-0.246307	0.805445	0.828521
chr5_42944057_42963116	2006.82	-0.0369982	0.150435	-0.245941	0.805728	0.828521
chrX_70998300_71004857	559.025	0.0459852	0.186971	0.245949	0.805722	0.828521
chr11_88086608_88101069	546.07	0.0367817	0.1501	0.245048	0.806419	0.829118
chr2_175352_178050	355.842	0.0555671	0.227742	0.243991	0.807237	0.829845
chr7_111719689_111729821	735.602	-0.0507606	0.208187	-0.243823	0.807368	0.829866
chr8_59702636_59720516	1097.54	-0.0417257	0.171407	-0.243431	0.807671	0.830064
chr11_116721880_116726886	630.293	-0.0442734	0.182126	-0.243092	0.807934	0.83022
chr11_85679609_85699756	577.044	-0.0371781	0.153664	-0.241944	0.808824	0.83102
chr2_68667314_68681254	355.072	-0.0387798	0.16112	-0.240689	0.809796	0.831905
chr6_149673838_149695381	1264.75	-0.0393395	0.164603	-0.238997	0.811108	0.833138
chr5_49886239_49897817	885.631	-0.0365362	0.154349	-0.236712	0.81288	0.834844
chr14_99891182_99917821	775.669	0.0360067	0.15626	0.230428	0.817759	0.83974
chr5_7872177_7884063	439.204	-0.0382354	0.166209	-0.230044	0.818057	0.839931
chr2_120678389_120717836	3877.6	-0.0380339	0.165546	-0.229748	0.818287	0.840051
chr20_58521046_58524929	364.099	-0.0399926	0.17421	-0.229565	0.81843	0.840083
chr2_153263697_153289152	495.494	-0.031695	0.138415	-0.228985	0.81888	0.84043
chr1_1563890_1568982	415.523	-0.0496462	0.218052	-0.22768	0.819895	0.841356
chr5_146130542_146145400	543.45	-0.0365119	0.160751	-0.227133	0.82032	0.841677
chr11_113930556_113958212	1227.8	-0.0410689	0.181377	-0.226429	0.820868	0.842123
chr11_6952157_6955885	354.152	-0.0500253	0.221495	-0.225853	0.821316	0.842468
chr15_102285224_102304331	386.54	-0.0388007	0.173734	-0.223333	0.823276	0.844341
chr2_215544479_215549792	394.525	-0.0418406	0.187444	-0.223216	0.823368	0.844341
chr12_10584869_10589255	358.164	-0.0549173	0.246302	-0.222967	0.823561	0.844423
chr16_69466151_69500175	2431.11	-0.0343778	0.154398	-0.222657	0.823802	0.844555
chr7_30384320_30389839	810.804	-0.0343054	0.154907	-0.221458	0.824736	0.845397
chr2_192012132_192017670	1612.47	-0.0336856	0.152278	-0.221212	0.824928	0.845477
chr1_77878993_77904598	2127.37	-0.0403265	0.182955	-0.220417	0.825546	0.845996
chr15_51867192_51882700	1213.23	-0.041001	0.186683	-0.219629	0.82616	0.846509
chr22_23089126_23103180	875.849	-0.0378101	0.177036	-0.213573	0.83088	0.851229
chr6_4789903_4814924	526.936	-0.0317228	0.14872	-0.213306	0.831089	0.851326
chr12_9966307_9984430	837.068	-0.0387341	0.182331	-0.212438	0.831765	0.851902
chrX_130912753_130962315	1499.12	0.0254284	0.121608	0.2091	0.83437	0.854453
chr22_18662107_18700315	693.575	0.0264913	0.127949	0.207046	0.835974	0.855979
chr12_46265930_46288951	1129.42	0.0383919	0.185711	0.20673	0.836221	0.856114
chr15_89854647_89875596	726.5	0.0321843	0.156102	0.206174	0.836655	0.856356
chr5_159891272_159914910	2278.23	0.0231407	0.11226	0.206135	0.836685	0.856356
chr15_75353327_75382672	842.893	-0.0310348	0.152241	-0.203853	0.838469	0.858055
chr17_73512096_73515771	738.92	-0.0336306	0.165085	-0.203718	0.838574	0.858055
chr17_45637072_45649769	379.543	-0.0300038	0.148974	-0.201404	0.840383	0.859788
chr9_79176893_79200474	538.044	0.0243346	0.121766	0.199847	0.8416	0.860916
chr2_43651549_43654909	377.769	0.0366661	0.183998	0.199275	0.842048	0.861256
chr11_128059404_128065584	370.895	-0.0468099	0.237076	-0.197447	0.843478	0.862601
chr12_10094697_10130151	1205.18	0.0342336	0.174029	0.196712	0.844053	0.863071
chr7_48030770_48032811	429.084	0.030074	0.153252	0.196239	0.844423	0.863332
chr1_45516196_45519289	407.154	-0.0380261	0.194651	-0.195356	0.845114	0.86392
chr12_108724696_108733595	694.486	-0.0393444	0.203342	-0.193488	0.846577	0.865179
chr5_49784736_49798038	371.384	0.035263	0.182193	0.193547	0.846531	0.865179
chr5_37195166_37215254	716.397	-0.0262515	0.136506	-0.19231	0.8475	0.866004
chr1_26446346_26454197	668.878	0.0312767	0.162922	0.191973	0.847763	0.866155
chr7_121076886_121081920	459.452	0.0349962	0.182589	0.191667	0.848003	0.866282
chr12_111209815_111220117	547.939	-0.0294129	0.154387	-0.190514	0.848906	0.867086
chr4_122164745_122178430	592.226	0.0331494	0.177781	0.186462	0.852082	0.870211
chr5_153599618_153608668	449.511	0.0260104	0.139611	0.186306	0.852205	0.870219
chr11_104571721_104579088	1574.74	-0.0248193	0.134621	-0.184365	0.853727	0.871654
chrX_70916376_70919828	519.351	0.0346883	0.189048	0.183489	0.854414	0.872236
chr1_8228986_8243811	526.941	0.032236	0.177184	0.181936	0.855633	0.873362
chr3_125028879_125031574	459.592	0.0305817	0.168508	0.181485	0.855987	0.873603
chr15_50338002_50359962	725.146	0.0247075	0.136318	0.181249	0.856172	0.873674
chr3_118661293_118675918	431.652	-0.0367788	0.204005	-0.180284	0.856929	0.874327
chr2_97466923_97474494	887.548	-0.0258809	0.144202	-0.179477	0.857563	0.874855
chr1_9949_26848	347.634	-0.0228164	0.134385	-0.169784	0.86518	0.882505
chr8_9437687_9450510	362.472	-0.0366819	0.216983	-0.169054	0.865754	0.88297
chr9_5841328_5851916	464.884	-0.0230933	0.137187	-0.168334	0.86632	0.883427
chr5_77823337_77845445	479.409	-0.0276147	0.165136	-0.167224	0.867194	0.884077
chrUn_gl000216_75668_76130	441.249	0.0391764	0.234225	0.16726	0.867166	0.884077
chr3_182919959_182930958	452.738	0.0325016	0.197077	0.164918	0.869008	0.885686
chr6_163878006_163883217	1818.53	-0.0261402	0.158481	-0.164942	0.868989	0.885686
chr1_222590008_222596667	1353.63	-0.0318751	0.194415	-0.163954	0.869768	0.886339
chr7_36600935_36611388	380.445	-0.0227369	0.138875	-0.163722	0.86995	0.886404
chrX_153433631_153449838	1033.03	0.0229193	0.141896	0.161522	0.871683	0.888049
chr8_25092657_25102087	395.455	-0.0300139	0.186903	-0.160585	0.87242	0.88868
chr5_159852615_159866701	450.737	-0.0289098	0.180543	-0.160127	0.872781	0.888926
chr10_17548034_17555264	639.513	-0.0320567	0.202531	-0.158281	0.874235	0.890286
chr1_6594034_6611135	952.083	-0.0499015	0.317474	-0.157183	0.875101	0.891046
chr2_136445869_136449656	597.5	0.0304058	0.194688	0.156177	0.875894	0.891611
chr5_67664899_67681169	529.117	-0.0263685	0.168761	-0.156248	0.875838	0.891611
chr13_28996935_29005337	406.881	-0.0303771	0.195581	-0.155317	0.876571	0.892058
chr15_96381228_96384383	572.275	-0.0284018	0.182686	-0.155468	0.876452	0.892058
chr3_169553469_169565206	354.346	-0.0273452	0.177779	-0.153816	0.877755	0.893141
chr10_9136912_9140203	375.57	-0.0348726	0.228229	-0.152797	0.878559	0.893838
chr1_174121727_174135600	1099.54	-0.024272	0.159616	-0.152064	0.879136	0.894304
chr22_20677385_20701372	387.565	-0.0210842	0.139832	-0.150782	0.880147	0.895211
chr4_129829475_129840025	689.208	0.0251629	0.171236	0.146949	0.883173	0.898166
chr1_158893674_158904990	1806.01	-0.0258232	0.176174	-0.146578	0.883465	0.898341
chr1_147806143_147807945	394.954	-0.0327226	0.225649	-0.145015	0.884699	0.899383
chr20_24928305_24970304	3356.56	-0.0238141	0.164263	-0.144976	0.88473	0.899383
chr7_75751290_75807932	2211.04	-0.0261909	0.183027	-0.143099	0.886212	0.900768
chr3_47656144_47673659	416.465	-0.0202542	0.141939	-0.142696	0.88653	0.900969
chr17_29485118_29487080	382.93	-0.0267944	0.188859	-0.141875	0.887179	0.901506
chr2_205736553_205747434	696.226	0.0250947	0.181544	0.138229	0.890059	0.904122
chr20_32952871_32964444	443.631	0.0234154	0.16967	0.138005	0.890236	0.904122
chr3_8397533_8400181	443.317	0.0255046	0.184496	0.13824	0.890051	0.904122
chr7_158986980_159002757	1359.84	0.0219974	0.159368	0.138029	0.890218	0.904122
chr2_37231426_37240724	434.355	-0.0300306	0.218093	-0.137697	0.89048	0.904124
chr5_54390906_54402580	1746.35	-0.0209533	0.15208	-0.137778	0.890416	0.904124
chr2_145338866_145367033	1426.9	-0.0194692	0.142453	-0.136671	0.891291	0.904715
chr22_46672205_46692730	1706.27	-0.0247402	0.181042	-0.136655	0.891304	0.904715
chr2_201577163_201579020	770.097	-0.0179258	0.132523	-0.135265	0.892402	0.905707
chr15_63988417_64021057	1750.87	-0.023877	0.177381	-0.134608	0.892922	0.906111
chr5_75891409_75904685	426.894	0.0225759	0.171884	0.131344	0.895503	0.908608
chr4_123498640_123506057	386.855	-0.0235035	0.179648	-0.13083	0.895909	0.908897
chr5_59834234_59838135	563.165	-0.033536	0.257718	-0.130127	0.896466	0.909339
chr12_9138059_9201752	4124.76	-0.0233113	0.179781	-0.129665	0.896832	0.909586
chr18_68287492_68290501	413.56	-0.0262435	0.204388	-0.1284	0.897832	0.910478
chr10_118997047_119021335	489.424	-0.0311636	0.246998	-0.126169	0.899598	0.912145
chr17_43650485_43663849	2607.93	-0.0367106	0.29383	-0.124938	0.900573	0.912762
chr17_45769728_45821614	2865.3	0.0228507	0.182854	0.124967	0.90055	0.912762
chr2_131289273_131346940	692.242	-0.0228282	0.182614	-0.125008	0.900517	0.912762
chr6_106226665_106242595	761.726	-0.0152551	0.12795	-0.119227	0.905095	0.917222
chr2_85909575_85940014	1986.23	-0.0177383	0.149476	-0.118669	0.905537	0.917546
chr12_46978466_46981740	413.681	-0.0186145	0.159231	-0.116902	0.906937	0.91884
chr12_67101580_67108538	679.35	-0.0260617	0.223426	-0.116646	0.907141	0.918922
chr6_32439368_32451332	873.399	0.0176446	0.153947	0.114615	0.90875	0.920303
chr8_37118347_37136404	746.389	-0.0207523	0.180899	-0.114717	0.908669	0.920303
chr3_111322840_111337043	698.043	0.0177206	0.155293	0.114111	0.90915	0.920583
chr5_70483385_70558740	1039.84	0.0192237	0.170356	0.112844	0.910154	0.921476
chr7_90711264_90719149	916.001	-0.0175362	0.15577	-0.112577	0.910366	0.921565
chr14_52817328_52820474	466.103	-0.0221923	0.198927	-0.11156	0.911172	0.922257
chr6_106532698_106566707	3071.68	0.0154276	0.142444	0.108306	0.913753	0.924744
chr1_159053164_159062515	525.807	-0.0201833	0.190885	-0.105735	0.915792	0.926683
chr1_67797885_67807862	392.012	-0.01907	0.18147	-0.105086	0.916308	0.927079
chr3_121951364_121975071	596.15	-0.0147157	0.141317	-0.104133	0.917064	0.927719
chr13_41350114_41352824	437.395	-0.0158283	0.154947	-0.102153	0.918636	0.929183
chr2_225502349_225504560	366.859	-0.0196321	0.193415	-0.101502	0.919152	0.92958
chr22_21671482_21692886	591.178	-0.0139132	0.138354	-0.100562	0.919898	0.930209
chr12_67158723_67171810	398.347	-0.0187255	0.188011	-0.0995981	0.920663	0.930857
chr3_43517662_43524920	1636.59	-0.0143447	0.146337	-0.0980252	0.921912	0.931994
chr4_7966546_7975351	570.875	-0.0200408	0.205253	-0.0976393	0.922219	0.932178
chr4_175439954_175444841	675.057	-0.0172505	0.180128	-0.0957681	0.923705	0.933554
chr6_160394304_160410355	1081.39	0.0128262	0.136888	0.0936984	0.925349	0.935089
chr5_179975107_180005116	695.824	-0.0184219	0.201742	-0.0913142	0.927243	0.936877
chr16_31255541_31279430	586.752	0.0169929	0.187717	0.0905239	0.927871	0.937355
chr5_107316087_107339513	562.56	-0.0136459	0.150945	-0.0904031	0.927967	0.937355
chr5_14207698_14222113	539.448	-0.0134563	0.149209	-0.0901843	0.928141	0.937405
chr2_60112234_60124515	917.81	0.0159706	0.177916	0.0897647	0.928474	0.937615
chr6_139851681_139862203	401.713	-0.0136571	0.160075	-0.0853167	0.93201	0.941058
chr2_223653802_223671317	401.425	0.0129797	0.154398	0.0840669	0.933003	0.941935
chrX_1775054_1781558	489.53	0.0312269	0.374948	0.0832834	0.933626	0.942436
chr12_67696877_67715084	479.656	-0.00890184	0.114582	-0.0776896	0.938075	0.946799
chr2_9821013_9852841	791.323	0.0130797	0.169756	0.0770498	0.938584	0.947185
chr3_31844295_31871466	482.919	0.0103666	0.139598	0.0742604	0.940803	0.949297
chr15_89662477_89687586	1965.2	-0.00915977	0.123658	-0.0740733	0.940952	0.949319
chr7_148000119_148004336	378.781	-0.0160545	0.217446	-0.073832	0.941144	0.949385
chr12_8306823_8310682	403.301	-0.0143777	0.196187	-0.0732857	0.941579	0.949696
chr2_70656838_70668933	442.043	0.0128717	0.178717	0.0720231	0.942583	0.950581
chr5_82600733_82617544	524.315	0.0118815	0.170756	0.0695821	0.944526	0.952412
chr6_144780384_144790613	424.538	0.0119914	0.173836	0.0689807	0.945005	0.952767
chr1_161499504_161548466	3581.06	-0.00963031	0.145492	-0.0661913	0.947226	0.954877
chr8_28633493_28642169	366.536	0.0118669	0.18344	0.0646906	0.94842	0.955953
chr4_16887177_16896316	467.407	-0.0107209	0.16701	-0.0641929	0.948817	0.956223
chr10_129978889_129986998	482.019	-0.0115098	0.1811	-0.063555	0.949325	0.956606
chr1_184348657_184358892	757.286	0.0116915	0.18676	0.0626014	0.950084	0.957085
chr3_183490983_183508101	364.777	0.0111708	0.178195	0.0626883	0.950015	0.957085
chr7_29369113_29384029	598.755	0.00907896	0.145318	0.0624765	0.950183	0.957085
chr8_103108129_103127000	1015.93	0.0102182	0.164412	0.0621501	0.950443	0.957218
chr5_179926010_179946149	463.092	0.00821897	0.142772	0.0575672	0.954093	0.960765
chr10_126835397_126849988	454.653	-0.0101709	0.177944	-0.0571581	0.954419	0.960964
chr2_68905737_68918294	347.863	-0.0100762	0.184743	-0.054542	0.956503	0.962933
chr10_8444101_8459421	796.467	-0.00870152	0.161704	-0.0538113	0.957086	0.96339
chr12_66661152_66664160	381.736	-0.0108429	0.203548	-0.0532695	0.957517	0.963695
chr13_48975057_48988126	2604.04	-0.00780347	0.147946	-0.0527455	0.957935	0.963977
chr19_8851933_8896527	745.108	-0.00901729	0.171451	-0.052594	0.958055	0.963977
chr2_231118916_231128043	542.488	0.0100183	0.19241	0.0520673	0.958475	0.96427
chr5_69495906_69533288	521.769	0.00894933	0.17285	0.051775	0.958708	0.964375
chr1_10554863_10586119	2275.71	0.00779588	0.15151	0.0514544	0.958963	0.964456
chr8_90788830_90803055	869.808	-0.00832695	0.162161	-0.0513498	0.959047	0.964456
chr3_46579424_46582176	888.51	-0.00787112	0.161186	-0.0488324	0.961053	0.966214
chr7_27935285_27943140	536.396	0.00892352	0.182336	0.04894	0.960967	0.966214
chr9_124115490_124133101	1176.89	-0.00764689	0.157582	-0.0485266	0.961297	0.96633
chr1_117080502_117110720	1099.03	-0.0069094	0.143854	-0.0480306	0.961692	0.966597
chr6_138776072_138778352	387.995	0.0114314	0.239758	0.0476789	0.961972	0.966749
chr3_188838808_188851675	562.057	-0.00738668	0.162483	-0.0454613	0.96374	0.968395
chr5_86635781_86638160	362.032	-0.00840937	0.188429	-0.0446289	0.964403	0.968932
chr7_37721958_37733526	626.859	-0.00777403	0.175288	-0.04435	0.964625	0.968997
chr7_105953124_105955917	363.274	-0.0104613	0.236556	-0.0442236	0.964726	0.968997
chr9_125934628_125947213	955.498	0.00852528	0.206436	0.0412975	0.967059	0.971209
chr1_172148937_172155585	976.838	0.00574017	0.150237	0.0382073	0.969522	0.973553
chr10_30776457_30795921	1642.59	-0.00589038	0.160642	-0.0366676	0.97075	0.974655
chr5_76147869_76153368	385.501	0.0059848	0.168781	0.035459	0.971714	0.975492
chr4_103478152_103490924	513.14	-0.00423417	0.157584	-0.0268692	0.978564	0.982237
chr12_110510938_110518250	476.206	0.00482753	0.19736	0.0244605	0.980485	0.984034
chr9_120479463_120488484	396.515	-0.00369811	0.159283	-0.0232173	0.981477	0.984897
chr15_58890010_58927715	3256.27	0.00322659	0.141277	0.0228388	0.981779	0.985068
chr12_122720156_122730859	487.442	-0.00348637	0.155395	-0.0224355	0.982101	0.985258
chr1_91988057_92037711	2943.94	0.00347974	0.156429	0.0222448	0.982253	0.985279
chr2_145168805_145282971	10905.9	-0.00302818	0.144659	-0.0209332	0.983299	0.986064
chr7_69771436_69784020	471.901	-0.00430584	0.204379	-0.0210679	0.983191	0.986064
chr13_33305244_33312612	1279.32	0.00322649	0.159824	0.0201877	0.983894	0.986529
chr1_28266554_28272205	771.303	-0.00378587	0.191291	-0.0197911	0.98421	0.986714
chr21_44335460_44347128	439.791	0.00243608	0.135196	0.0180189	0.985624	0.987999
chr15_59336025_59356538	561.15	0.00240482	0.145077	0.0165762	0.986775	0.98902
chr11_14086858_14113415	1701.1	0.00196924	0.134419	0.01465	0.988311	0.990428
chr2_217214173_217219779	464.527	0.00235106	0.162927	0.0144301	0.988487	0.990471
chr5_86685402_86706648	991.296	-0.00197337	0.140823	-0.0140132	0.988819	0.990672
chr4_3191810_3206996	1435.02	0.00241847	0.178559	0.0135444	0.989193	0.990914
chr6_152614933_152631907	1352.43	-0.00182909	0.145164	-0.0126002	0.989947	0.991536
chr18_43245284_43250991	369.626	-0.00176554	0.152002	-0.0116152	0.990733	0.991925
chr21_38876056_38886410	351.346	-0.0022436	0.193059	-0.0116213	0.990728	0.991925
chr6_128072000_128095604	609.044	-0.00179208	0.153344	-0.0116867	0.990676	0.991925
chr11_13694070_13702856	510.585	-0.0014417	0.157185	-0.009172	0.992682	0.993744
chrX_153461874_153479569	1006.44	-0.00133398	0.157806	-0.00845332	0.993255	0.994185
chr3_196067890_196086261	436.412	-0.00118774	0.149333	-0.00795359	0.993654	0.994451
chr7_76821031_76830497	1673.8	-0.000998547	0.135143	-0.00738884	0.994105	0.994769
chr1_59756611_59760196	434.078	0.00122919	0.244516	0.00502704	0.995989	0.996521
chr10_72358950_72378960	2060.72	-0.000370816	0.173666	-0.00213523	0.998296	0.998563
chr3_109524285_109527374	448	0.000389658	0.17309	0.00225119	0.998204	0.998563
chr1_17215106_17241596	9212.67	-0.000174615	0.137508	-0.00126986	0.998987	0.99912
chr6_114126005_114140029	395.433	0.000154514	0.204814	0.000754412	0.999398	0.999398
chr1_93661_98267	177.114	-0.526152	0.200228	-2.62776	0.00859486	NA
chr1_114925_122465	79.663	0.156918	0.249432	0.629104	0.529281	NA
chr1_128269_140221	84.8014	-0.11048	0.201514	-0.548249	0.583521	NA
chr1_165521_165690	4.58168	-0.115913	0.742926	-0.156023	0.876015	NA
chr1_168700_169368	4.90566	-0.642315	0.819863	-0.783441	0.433368	NA
chr1_176883_177195	7.4614	-0.75958	0.617438	-1.23021	0.218617	NA
chr1_240160_250999	322.914	-0.358234	0.178784	-2.00373	0.0450988	NA
chr1_265451_265799	5.06695	-0.00438963	0.664404	-0.00660687	0.994729	NA
chr1_318981_319310	4.56663	-0.0302228	0.75847	-0.0398471	0.968215	NA
chr1_340871_346291	55.0691	0.00670061	0.278311	0.0240759	0.980792	NA
chr1_388525_388695	3.46141	0.966442	1.00896	0.957858	0.338134	NA
chr1_411698_412495	12.1828	0.0155772	0.459055	0.0339332	0.97293	NA
chr1_416602_423885	42.5813	-0.10415	0.286773	-0.36318	0.71647	NA
chr1_541045_547325	49.5358	-0.12638	0.326322	-0.387288	0.698543	NA
chr1_573711_573907	2.75789	-0.743804	0.973207	-0.764282	0.444699	NA
chr1_578599_580025	18.7038	0.24566	0.459985	0.534062	0.593299	NA
chr1_601763_601933	1.9924	0.931006	1.25087	0.744288	0.456702	NA
chr1_634111_634946	3.39722	0.987383	1.07552	0.918052	0.358592	NA
chr1_638860_639158	5.42599	-0.630789	0.672224	-0.93836	0.348059	NA
chr1_641567_641793	3.52779	1.0012	0.804336	1.24475	0.213223	NA
chr1_643330_648791	51.3949	0.0501578	0.277094	0.181013	0.856357	NA
chr1_660377_672539	137.745	-0.208577	0.192721	-1.08228	0.279129	NA
chr1_672789_672941	9.16237	1.12335	0.678968	1.6545	0.098026	NA
chr1_682569_683024	11.2006	-0.726026	0.676925	-1.07253	0.28348	NA
chr1_692826_693313	8.7335	0.883835	0.642299	1.37605	0.168807	NA
chr1_698261_698595	4.39581	-0.248821	0.821442	-0.302907	0.761961	NA
chr1_704761_705158	7.21742	-0.395518	0.623457	-0.634396	0.525823	NA
chr1_706463_706769	3.97242	-0.2523	0.943848	-0.26731	0.789231	NA
chr1_752034_753686	99.4668	-0.125196	0.237338	-0.527499	0.597847	NA
chr1_793351_793758	12.743	0.105976	0.709792	0.149305	0.881313	NA
chr1_796556_796797	15.3831	-0.142067	0.55902	-0.254137	0.79939	NA
chr1_800438_801443	60.1462	-0.935515	0.384909	-2.43048	0.0150787	NA
chr1_801630_801800	6.69869	-0.465107	1.06109	-0.438331	0.661146	NA
chr1_940314_940628	9.39957	-0.495451	0.904722	-0.547628	0.583947	NA
chr1_969458_975958	43.726	-0.0317552	0.336674	-0.0943202	0.924855	NA
chr1_1004497_1005172	60.2174	-0.219498	0.34489	-0.636428	0.524498	NA
chr1_1035107_1039672	116.301	-0.341857	0.233331	-1.46512	0.142889	NA
chr1_1057938_1058115	16.7203	-0.665263	0.631428	-1.05358	0.292073	NA
chr1_1135815_1137675	62.3241	-0.163467	0.250632	-0.652218	0.51426	NA
chr1_1151644_1152796	46.3256	-0.479336	0.321216	-1.49225	0.135633	NA
chr1_1153270_1153465	7.9168	-0.25879	0.915657	-0.282628	0.777462	NA
chr1_1156786_1157709	36.8645	0.272313	0.36145	0.753391	0.451215	NA
chr1_1240501_1241976	127.652	-0.51172	0.234882	-2.17862	0.0293595	NA
chr1_1255938_1256371	4.40809	-0.170569	0.988757	-0.172508	0.863038	NA
chr1_1306832_1308629	76.7705	-0.081984	0.271778	-0.301658	0.762913	NA
chr1_1337708_1338428	17.9631	-0.547608	0.566596	-0.966486	0.333801	NA
chr1_1411086_1411405	27.5654	-0.70314	0.442411	-1.58933	0.111985	NA
chr1_1412112_1412268	11.4566	-0.995657	0.877444	-1.13472	0.256491	NA
chr1_1440377_1441190	95.4275	-0.725002	0.258976	-2.79949	0.00511832	NA
chr1_1633137_1633307	4.78984	2.28706	1.21027	1.88971	0.0587972	NA
chr1_1733096_1733532	30.4144	0.738551	0.521817	1.41534	0.156968	NA
chr1_1734254_1735630	53.9596	-0.198469	0.372452	-0.532871	0.594123	NA
chr1_1737861_1738048	9.4663	0.490847	0.964295	0.509021	0.610738	NA
chr1_1911592_1911738	0.135123	0.0929833	2.0151	0.0461432	0.963196	NA
chr1_1927540_1928293	27.1441	0.124255	0.477013	0.260485	0.79449	NA
chr1_1957469_1957617	10.336	0.137038	0.999629	0.137089	0.89096	NA
chr1_2043684_2044567	48.1154	-0.320578	0.421368	-0.760804	0.446774	NA
chr1_2311223_2311379	9.3041	-1.55586	1.73674	-0.895851	0.370332	NA
chr1_2325425_2326613	30.9756	-0.491442	0.497398	-0.988026	0.32314	NA
chr1_2328327_2328545	17.0351	-0.707487	0.762764	-0.927531	0.353651	NA
chr1_2425614_2425825	9.63874	0.52734	0.706433	0.746483	0.455376	NA
chr1_2431168_2432522	51.867	0.0307112	0.316591	0.0970059	0.922722	NA
chr1_2756088_2757799	125.477	-0.23772	0.225696	-1.05328	0.292214	NA
chr1_2868287_2870088	60.3638	-0.563736	0.315213	-1.78843	0.0737063	NA
chr1_2870668_2871384	43.5452	0.16567	0.408557	0.4055	0.68511	NA
chr1_2948851_2950513	75.8683	-0.32506	0.246372	-1.31939	0.187039	NA
chr1_3232923_3234022	133.47	-0.297683	0.232694	-1.27929	0.200796	NA
chr1_3446552_3448717	241.513	-0.458539	0.184116	-2.49049	0.0127568	NA
chr1_3510939_3515066	134.709	-0.460489	0.247635	-1.85955	0.0629492	NA
chr1_3547119_3547539	15.2306	-1.62923	0.665407	-2.44848	0.0143461	NA
chr1_3548834_3549221	10.0187	0.366932	0.640165	0.573184	0.56652	NA
chr1_3560244_3560745	2.59913	-1.71809	1.77761	-0.966519	0.333784	NA
chr1_3582080_3594454	170.166	-0.203489	0.236045	-0.862075	0.388646	NA
chr1_3620816_3620995	14.7623	-0.658727	0.628319	-1.04839	0.294457	NA
chr1_3704812_3705007	6.46245	1.22291	0.918791	1.331	0.18319	NA
chr1_3759591_3760036	23.4035	-0.527248	0.499922	-1.05466	0.29158	NA
chr1_4066884_4068413	167.038	-0.473551	0.274465	-1.72536	0.0844628	NA
chr1_4526651_4526821	7.01929	0.735873	1.2192	0.603571	0.546129	NA
chr1_4795859_4796423	19.9975	-0.58033	0.772674	-0.751067	0.452612	NA
chr1_5394426_5394842	2.07328	1.50337	1.40269	1.07178	0.283821	NA
chr1_5773486_5773885	21.1116	-0.788935	0.749483	-1.05264	0.292506	NA
chr1_5796108_5796278	4.04874	1.1428	1.63687	0.698162	0.485076	NA
chr1_5944543_5944689	0.592869	1.36619	1.97352	0.692264	0.488772	NA
chr1_6215249_6215417	9.47528	-1.16783	0.859339	-1.35899	0.17415	NA
chr1_6348740_6350718	46.8973	0.119152	0.324847	0.366795	0.713772	NA
chr1_6354723_6354949	9.78254	0.907047	0.877542	1.03362	0.301313	NA
chr1_6583359_6584221	24.2816	-0.517322	0.629692	-0.821547	0.411335	NA
chr1_6756541_6756760	10.0579	-1.1421	0.871879	-1.30993	0.190221	NA
chr1_6803582_6804314	47.1533	-0.536058	0.293758	-1.82483	0.0680273	NA
chr1_7023110_7024228	59.4223	0.0142492	0.297466	0.0479021	0.961794	NA
chr1_7686985_7687155	4.70268	0.933104	1.44381	0.646277	0.5181	NA
chr1_7740168_7740778	30.7133	-0.121759	0.401529	-0.303237	0.761709	NA
chr1_7764323_7764503	6.43475	0.227082	0.751224	0.302283	0.762437	NA
chr1_7841554_7842293	42.2852	0.273308	0.331474	0.824522	0.409643	NA
chr1_7886931_7887744	69.4564	0.216963	0.426597	0.50859	0.611039	NA
chr1_7976060_7976516	19.4178	1.59557	0.691772	2.3065	0.0210825	NA
chr1_8036012_8036197	13.3986	-0.405904	1.87411	-0.216585	0.828532	NA
chr1_8156973_8157443	33.71	0.916264	0.577514	1.58657	0.112611	NA
chr1_8166618_8174231	188.77	0.24446	0.167333	1.46092	0.144038	NA
chr1_8186967_8187953	79.895	0.00526981	0.32098	0.0164179	0.986901	NA
chr1_8284864_8285619	50.1705	-0.568764	0.341975	-1.66318	0.0962771	NA
chr1_8379157_8379327	5.95316	1.31821	1.0308	1.27882	0.200961	NA
chr1_8417607_8418053	11.4361	-0.655056	0.656938	-0.997134	0.3187	NA
chr1_8426700_8426863	11.1986	1.16185	0.593892	1.95634	0.0504252	NA
chr1_8517501_8517972	20.696	-0.0896773	0.65068	-0.137821	0.890382	NA
chr1_8522863_8534190	272.81	-0.325595	0.18738	-1.73762	0.0822781	NA
chr1_8537453_8537633	14.7324	0.512819	0.734667	0.698029	0.485159	NA
chr1_8620987_8621264	17.1526	-0.843665	0.665242	-1.26821	0.204724	NA
chr1_8662051_8665074	294.085	-0.169009	0.200046	-0.844851	0.398194	NA
chr1_8739339_8741902	125.585	-0.156168	0.343041	-0.455245	0.648933	NA
chr1_8838804_8839290	8.64446	0.760436	1.01158	0.75173	0.452213	NA
chr1_8889214_8889437	16.385	-0.420389	0.680215	-0.618023	0.53656	NA
chr1_8889758_8890155	27.7586	-0.451335	0.497549	-0.907117	0.364345	NA
chr1_8919430_8920377	24.143	0.0493353	0.376612	0.130998	0.895777	NA
chr1_8959422_8960538	107.033	-0.769052	0.274549	-2.80114	0.00509217	NA
chr1_9046557_9048646	185.873	-0.587612	0.16273	-3.61096	0.000305067	NA
chr1_9096544_9097622	74.9377	-0.494215	0.26071	-1.89565	0.058006	NA
chr1_9223538_9224573	41.7122	0.09173	0.294871	0.311085	0.755736	NA
chr1_9299586_9300225	49.5784	-0.227778	0.308169	-0.739132	0.459827	NA
chr1_9342299_9344722	153.891	-0.583208	0.22095	-2.63955	0.00830156	NA
chr1_9587072_9587454	12.169	-1.47025	0.876838	-1.67677	0.0935875	NA
chr1_9653166_9653590	18.366	0.190657	0.69865	0.272894	0.784935	NA
chr1_9818141_9818357	7.8848	-1.50859	0.799043	-1.88799	0.0590269	NA
chr1_9829591_9830447	24.4685	0.0212475	0.652621	0.0325572	0.974028	NA
chr1_9875492_9876006	32.3135	-0.96009	0.600322	-1.59929	0.109756	NA
chr1_9909415_9911106	141.292	-0.518768	0.215829	-2.4036	0.0162344	NA
chr1_10050858_10051593	35.1778	-0.0935925	0.353685	-0.264621	0.791301	NA
chr1_10089178_10089409	19.7049	-0.292304	0.743463	-0.393165	0.694198	NA
chr1_10207977_10208591	25.2359	0.0252481	0.432193	0.0584185	0.953415	NA
chr1_10211333_10212004	24.0923	0.269135	0.512712	0.524924	0.599636	NA
chr1_10229682_10229902	16.3814	-0.550668	0.672863	-0.818395	0.413132	NA
chr1_10275460_10276296	37.3456	-0.0841884	0.564973	-0.149013	0.881543	NA
chr1_10302460_10303109	34.4039	-0.224946	0.464557	-0.484217	0.628232	NA
chr1_10367762_10368482	64.1888	0.281929	0.37314	0.755558	0.449914	NA
chr1_10369236_10369628	14.6315	2.06626	0.835768	2.47229	0.0134252	NA
chr1_10385008_10385346	27.1608	1.09614	0.655213	1.67295	0.0943375	NA
chr1_10437898_10438309	28.4858	-0.451653	0.53767	-0.840018	0.400898	NA
chr1_10447938_10449211	87.3532	-0.237754	0.352017	-0.675404	0.499419	NA
chr1_10449390_10449542	7.46714	0.277291	0.954536	0.290499	0.771435	NA
chr1_10501748_10501904	6.57865	-0.939565	0.673234	-1.3956	0.162835	NA
chr1_10504405_10505236	11.9413	-0.112613	0.660954	-0.17038	0.864711	NA
chr1_10596229_10596402	9.46766	-0.715122	1.60838	-0.444622	0.656593	NA
chr1_10666304_10666523	3.13874	1.42227	1.56194	0.910578	0.362518	NA
chr1_10964687_10978012	195.637	-0.375684	0.195641	-1.92027	0.0548235	NA
chr1_11025467_11025814	21.3147	-0.575635	0.480855	-1.19711	0.231265	NA
chr1_11047493_11047663	7.43946	0.2979	1.02674	0.290143	0.771707	NA
chr1_11083313_11083764	16.3676	-0.88086	0.682569	-1.29051	0.196875	NA
chr1_11151697_11151853	11.3768	-4.1542	0.872202	-4.76289	1.91e-06	NA
chr1_11216889_11217051	21.9136	-0.356184	0.572972	-0.621643	0.534177	NA
chr1_11218079_11218338	14.3897	0.29738	0.712537	0.417354	0.676419	NA
chr1_11279304_11288033	282.552	-0.170635	0.183572	-0.929527	0.352616	NA
chr1_11291615_11291771	20.9746	-1.89424	1.1952	-1.58487	0.112995	NA
chr1_11305361_11309856	232.137	-0.31554	0.182092	-1.73286	0.0831205	NA
chr1_11394617_11395463	26.5803	0.735603	0.483962	1.51996	0.128521	NA
chr1_11412931_11413269	16.0054	-0.444842	0.544964	-0.816278	0.414341	NA
chr1_11413291_11413470	16.458	-0.307804	0.580281	-0.530439	0.595808	NA
chr1_11467105_11468014	71.1356	-0.123425	0.301386	-0.409523	0.682156	NA
chr1_11516932_11518718	75.3075	-0.557448	0.359609	-1.55015	0.121106	NA
chr1_11711747_11711917	6.64223	-0.596676	0.937115	-0.636716	0.52431	NA
chr1_11889646_11889833	0.559254	0.431879	1.98308	0.217782	0.827599	NA
chr1_11901898_11902195	11.7876	-0.82095	0.809118	-1.01462	0.310286	NA
chr1_11982958_11984520	42.2061	-0.289784	0.304107	-0.952903	0.340639	NA
chr1_12011685_12021519	214.381	-0.00184144	0.198769	-0.00926421	0.992608	NA
chr1_12044265_12047238	203.838	-0.495547	0.247448	-2.00263	0.0452169	NA
chr1_12051755_12051925	1.81835	-0.247534	0.996815	-0.248325	0.803883	NA
chr1_12099825_12101731	90.7083	-0.395865	0.42222	-0.93758	0.34846	NA
chr1_12141782_12149573	268.266	-0.202466	0.154056	-1.31423	0.188767	NA
chr1_12469804_12470065	14.0388	-0.693708	0.733316	-0.945987	0.344155	NA
chr1_12591523_12591681	11.6192	-1.06243	0.717076	-1.48162	0.138442	NA
chr1_12629937_12630627	19.332	0.489039	0.561028	0.871685	0.38338	NA
chr1_12687866_12688062	7.38007	-2.46145	0.991159	-2.4834	0.0130135	NA
chr1_12990946_12991247	0.824676	0.717228	1.98008	0.362222	0.717186	NA
chr1_13375993_13376294	0.462188	0.597265	1.99399	0.299533	0.764533	NA
chr1_13992538_13995459	316.032	-0.556731	0.183881	-3.02768	0.00246443	NA
chr1_14355598_14356040	6.67119	0.467565	0.669916	0.697947	0.485211	NA
chr1_14658997_14659504	21.6687	-0.120349	0.478163	-0.251691	0.80128	NA
chr1_15391944_15394117	98.0777	0.105177	0.319351	0.329345	0.741895	NA
chr1_15416373_15417527	24.2049	1.32439	0.653586	2.02634	0.0427295	NA
chr1_15424702_15424848	0.493645	-0.103913	1.99334	-0.0521302	0.958425	NA
chr1_15482818_15482974	16.4686	-0.735459	0.788841	-0.932329	0.351166	NA
chr1_15557633_15558746	59.5699	-0.0363089	0.38889	-0.0933653	0.925613	NA
chr1_15584672_15588564	155.367	-0.399166	0.221677	-1.80067	0.0717554	NA
chr1_15979785_15979964	16.482	-0.786952	0.638298	-1.23289	0.217616	NA
chr1_15983620_15984022	30.933	-0.569511	0.506877	-1.12357	0.261196	NA
chr1_16190705_16190861	13.3264	-2.02763	0.698021	-2.90483	0.00367451	NA
chr1_16383733_16384003	10.8465	-0.219979	0.894988	-0.24579	0.805845	NA
chr1_16405637_16406036	27.8973	-0.654196	0.479452	-1.36447	0.17242	NA
chr1_16486214_16495559	221.96	-0.537326	0.188916	-2.84425	0.00445154	NA
chr1_16575136_16576823	98.9056	-0.481638	0.254832	-1.89002	0.0587556	NA
chr1_16618847_16618990	14.967	-0.0945368	0.640772	-0.147536	0.882709	NA
chr1_16620269_16620749	25.4486	0.341999	0.61043	0.56026	0.575302	NA
chr1_16639786_16639973	10.5446	0.914679	0.755641	1.21047	0.226099	NA
chr1_16643025_16643624	12.2847	-0.0771672	0.667702	-0.115571	0.907992	NA
chr1_16698111_16699143	48.2352	-0.448384	0.391279	-1.14594	0.251819	NA
chr1_16727371_16727541	12.6821	-0.384817	0.77526	-0.496371	0.619633	NA
chr1_16746495_16747979	97.2546	-0.0125194	0.254364	-0.0492186	0.960745	NA
chr1_16788730_16789154	21.4645	-0.365589	0.482148	-0.75825	0.448301	NA
chr1_16791912_16792151	7.17318	-0.747754	0.955418	-0.782646	0.433835	NA
chr1_16860648_16862629	66.8261	-0.518066	0.326533	-1.58656	0.112612	NA
chr1_16866798_16867528	58.0999	-0.650667	0.360486	-1.80497	0.0710794	NA
chr1_16877394_16878066	14.2088	-0.548801	0.536049	-1.02379	0.305934	NA
chr1_16891595_16892281	111.928	-0.300933	0.24022	-1.25274	0.2103	NA
chr1_16943279_16943581	41.9402	-0.0028128	0.512816	-0.00548501	0.995624	NA
chr1_16948426_16948862	25.956	-0.542589	0.477022	-1.13745	0.25535	NA
chr1_17027339_17040097	198.461	-0.00537011	0.226509	-0.0237081	0.981085	NA
chr1_17087668_17088032	14.9226	-1.0235	0.725389	-1.41097	0.158254	NA
chr1_17094493_17094769	12.8863	-1.46127	0.814808	-1.79339	0.0729103	NA
chr1_17098653_17099689	29.2832	-0.159047	0.384958	-0.413155	0.679493	NA
chr1_17101230_17101850	9.54191	0.7338	0.667025	1.10011	0.271285	NA
chr1_17193363_17200230	192.954	-0.175257	0.175076	-1.00103	0.316811	NA
chr1_17286933_17287788	55.4925	-0.298487	0.34048	-0.876664	0.380669	NA
chr1_17345577_17346203	36.6498	0.0578897	0.400422	0.144572	0.885049	NA
chr1_17372032_17373593	83.0419	-0.176549	0.303074	-0.582529	0.56021	NA
chr1_17386424_17394183	247.119	-0.0713376	0.225031	-0.317013	0.751234	NA
chr1_17423356_17426888	245.226	-0.264888	0.31954	-0.828966	0.407124	NA
chr1_17454539_17468993	193.567	0.0317305	0.188043	0.16874	0.866001	NA
chr1_17508133_17513593	113.17	-0.129236	0.315301	-0.409882	0.681892	NA
chr1_17518320_17518584	15.8321	-0.299954	0.639008	-0.469405	0.63878	NA
chr1_17630774_17631435	33.8209	-0.318292	0.555878	-0.572594	0.56692	NA
chr1_17638572_17638771	8.99058	0.205273	0.800569	0.256409	0.797635	NA
chr1_17681640_17683013	62.3997	-0.54418	0.36228	-1.5021	0.133072	NA
chr1_17683439_17683638	8.60651	0.0931444	0.778267	0.119682	0.904735	NA
chr1_17720052_17720544	26.3158	0.308056	0.66542	0.462949	0.643401	NA
chr1_18932448_18932618	8.0476	1.41754	1.94144	0.730148	0.4653	NA
chr1_19142433_19142603	3.19931	1.75582	1.38012	1.27222	0.203293	NA
chr1_19234032_19235070	65.2727	-0.546025	0.285609	-1.91179	0.0559033	NA
chr1_19400405_19408662	299.098	-0.172914	0.171468	-1.00843	0.313247	NA
chr1_19449811_19451440	128.45	-0.307308	0.262359	-1.17132	0.241469	NA
chr1_19483041_19483362	14.7205	-0.138919	0.681697	-0.203784	0.838522	NA
chr1_19505980_19507441	183.854	0.0745695	0.209439	0.356043	0.721808	NA
chr1_19544118_19544501	27.1374	-0.307922	0.494948	-0.62213	0.533856	NA
chr1_19565857_19566048	8.98267	0.513877	0.854733	0.601214	0.547698	NA
chr1_19642097_19642877	17.2956	-0.0706629	0.496486	-0.142326	0.886822	NA
chr1_19674178_19674365	16.7306	0.158567	0.546812	0.289985	0.771828	NA
chr1_19675389_19675530	7.8957	-0.606177	0.693806	-0.873698	0.382282	NA
chr1_19831571_19832653	63.6277	-0.493348	0.256735	-1.92162	0.0546536	NA
chr1_20014007_20015741	112.526	0.0589904	0.257272	0.229292	0.818642	NA
chr1_20385006_20385249	15.7306	-0.770058	0.714419	-1.07788	0.281087	NA
chr1_20404566_20407400	105.613	-0.32446	0.247183	-1.31263	0.189308	NA
chr1_20574904_20576001	111.998	0.0614255	0.219444	0.279915	0.779543	NA
chr1_20648313_20650026	132.865	0.194119	0.241034	0.805361	0.420612	NA
chr1_20679151_20679321	6.86081	2.77076	1.21351	2.28326	0.022415	NA
chr1_20924354_20931996	180.908	-0.273409	0.280586	-0.97442	0.329848	NA
chr1_21023046_21023272	15.3261	0.442917	0.54916	0.806535	0.419934	NA
chr1_21103095_21103282	19.0496	-0.4021	0.659489	-0.609714	0.542051	NA
chr1_21258334_21260002	137.651	-0.308516	0.228198	-1.35197	0.176385	NA
chr1_21290540_21292568	144.067	-0.183547	0.223142	-0.822554	0.410761	NA
chr1_21318861_21319209	35.6149	0.767709	0.434078	1.76859	0.0769615	NA
chr1_21348066_21350214	292.217	-0.280308	0.198934	-1.40905	0.15882	NA
chr1_21416121_21418167	107.966	0.12453	0.272312	0.457304	0.647452	NA
chr1_21478074_21478698	35.17	-0.306013	0.352225	-0.8688	0.384957	NA
chr1_21492298_21492490	21.804	-0.546285	0.699328	-0.781157	0.43471	NA
chr1_21492605_21492761	10.3719	-2.80594	0.926058	-3.02998	0.00244566	NA
chr1_21510433_21511432	64.7913	-0.533496	0.330495	-1.61423	0.106477	NA
chr1_21549430_21549600	7.701	0.601754	1.17595	0.511716	0.60885	NA
chr1_21562346_21563189	23.0454	-0.618926	0.53285	-1.16154	0.245423	NA
chr1_21580729_21589346	283.643	-0.587719	0.167688	-3.50484	0.000456878	NA
chr1_21603110_21603318	9.74	-0.303456	0.863812	-0.351298	0.725365	NA
chr1_21691473_21692056	24.3518	-0.174723	0.527829	-0.331023	0.740627	NA
chr1_21754499_21762796	58.6258	-0.233024	0.286193	-0.814218	0.41552	NA
chr1_21844071_21846609	120.209	-0.256275	0.350233	-0.731728	0.464334	NA
chr1_21862896_21873113	123.087	-0.316528	0.280621	-1.12795	0.259339	NA
chr1_21909693_21909928	20.2201	-0.135231	0.601101	-0.224972	0.822001	NA
chr1_22142250_22142531	9.48011	-0.748674	0.633181	-1.1824	0.237047	NA
chr1_22192499_22193006	42.5817	-1.12351	0.397701	-2.82502	0.00472779	NA
chr1_22219448_22219604	3.43571	0.00699867	1.50899	0.004638	0.996299	NA
chr1_22236501_22236711	11.9066	-0.483454	0.617532	-0.782881	0.433697	NA
chr1_22260064_22260760	32.6166	-0.828474	0.479415	-1.72809	0.0839715	NA
chr1_22282747_22286108	280.057	-0.323365	0.193839	-1.66822	0.095272	NA
chr1_23071953_23076945	78.0636	-0.173519	0.251911	-0.688809	0.490944	NA
chr1_23211762_23212179	15.3045	0.819066	0.623228	1.31423	0.188768	NA
chr1_23503989_23504645	23.8701	-0.514492	0.54033	-0.952181	0.341005	NA
chr1_23624956_23625099	11.1673	-3.80313	0.820936	-4.63268	3.61e-06	NA
chr1_23629659_23630589	49.5478	-0.350307	0.3383	-1.03549	0.30044	NA
chr1_23630793_23636776	191.798	-0.265368	0.28402	-0.934328	0.350135	NA
chr1_23748047_23751125	204.201	-0.213927	0.221045	-0.967799	0.333145	NA
chr1_23823645_23824368	46.4608	-0.52793	0.385666	-1.36888	0.171037	NA
chr1_24021098_24021255	9.82464	0.360573	0.824293	0.437433	0.661797	NA
chr1_24026359_24026706	14.506	-1.67665	0.729277	-2.29906	0.0215018	NA
chr1_24073530_24073729	19.3874	-0.227285	0.754342	-0.301302	0.763184	NA
chr1_24075010_24075238	24.373	-1.20422	0.563824	-2.1358	0.0326956	NA
chr1_24129615_24129925	12.6347	-2.1265	0.950343	-2.23761	0.0252467	NA
chr1_24136072_24143936	212.945	-0.451334	0.196143	-2.30104	0.0213892	NA
chr1_24144302_24144501	11.7991	-0.228356	0.834342	-0.273695	0.784319	NA
chr1_24184040_24184210	4.17643	1.408	1.60333	0.878172	0.37985	NA
chr1_24257256_24258814	57.7268	-0.560396	0.389195	-1.43989	0.1499	NA
chr1_24913299_24913766	30.2789	-0.69541	0.378526	-1.83715	0.0661874	NA
chr1_24958484_24958728	4.74421	-0.267952	0.703952	-0.38064	0.70347	NA
chr1_24999135_24999626	38.4672	-0.500398	0.528602	-0.946646	0.343819	NA
chr1_25020370_25022620	130.557	-0.115366	0.219546	-0.525476	0.599252	NA
chr1_25174041_25184718	345.561	-0.231009	0.17236	-1.34027	0.180159	NA
chr1_25270782_25270938	11.4778	-1.76135	0.914697	-1.92562	0.0541523	NA
chr1_25390704_25393060	223.215	0.289961	0.242715	1.19466	0.232221	NA
chr1_25760114_25762816	272.558	-0.102249	0.178671	-0.572278	0.567134	NA
chr1_25847230_25847387	19.7024	-0.498195	0.4136	-1.20453	0.228383	NA
chr1_25916988_25917306	24.3855	-0.266614	0.465617	-0.572602	0.566914	NA
chr1_26187984_26188885	43.6683	-0.417911	0.295625	-1.41365	0.157464	NA
chr1_26201392_26202230	39.5963	-0.0157042	0.341421	-0.0459966	0.963313	NA
chr1_26221555_26223294	66.4989	0.107083	0.281547	0.380338	0.703695	NA
chr1_26229711_26230280	32.2447	-0.288465	0.441497	-0.653379	0.513512	NA
chr1_26243878_26250584	264.079	-0.480344	0.186745	-2.57219	0.0101058	NA
chr1_26343375_26343535	11.6206	-0.0971494	0.822378	-0.118132	0.905963	NA
chr1_26343602_26343763	19.8083	-0.947184	0.60618	-1.56254	0.11816	NA
chr1_26361554_26363138	130.901	-0.3835	0.23898	-1.60473	0.108552	NA
chr1_26650037_26651062	37.5628	-0.715432	0.29276	-2.44375	0.0145355	NA
chr1_26671407_26671577	3.29455	2.36236	1.6024	1.47426	0.140412	NA
chr1_26761552_26761708	7.57145	-1.27793	1.07321	-1.19075	0.233751	NA
chr1_26802932_26804181	70.0991	-0.417041	0.268845	-1.55123	0.120846	NA
chr1_26805968_26806212	10.3464	0.342059	0.664305	0.514912	0.606614	NA
chr1_26896240_26896514	14.5768	-0.532672	0.644781	-0.82613	0.408731	NA
chr1_26908988_26909791	41.5422	-0.0402124	0.321913	-0.124917	0.900589	NA
chr1_27003735_27004561	66.2576	0.142217	0.333619	0.426285	0.6699	NA
chr1_27190705_27192673	338.679	-0.313354	0.19852	-1.57845	0.114461	NA
chr1_27324385_27329455	197.847	-0.359296	0.161695	-2.22207	0.0262789	NA
chr1_27391739_27392059	6.17881	-0.403285	0.659989	-0.611048	0.541168	NA
chr1_27394302_27394539	12.0455	-1.2012	0.755367	-1.59022	0.111786	NA
chr1_27542699_27542878	11.7442	-1.05788	0.931611	-1.13554	0.256151	NA
chr1_27563439_27564041	26.2182	-0.542198	0.610006	-0.88884	0.374089	NA
chr1_27608957_27609209	6.21593	0.142888	1.17914	0.12118	0.903549	NA
chr1_27610962_27611151	14.7127	0.922297	0.788126	1.17024	0.241904	NA
chr1_27619003_27619869	14.371	-1.79953	0.546348	-3.29374	0.000988656	NA
chr1_27626951_27627121	13.7012	0.152174	0.783213	0.194295	0.845945	NA
chr1_27655867_27656031	21.4481	-1.00635	0.586096	-1.71703	0.085973	NA
chr1_27922155_27922333	15.5824	-0.820473	0.561587	-1.46099	0.144019	NA
chr1_28103799_28112336	204.83	-0.353012	0.161601	-2.18446	0.0289283	NA
chr1_28114848_28114994	10.1871	-0.419048	0.793976	-0.527784	0.597649	NA
chr1_28247936_28248092	1.67519	-0.554715	1.30447	-0.425243	0.67066	NA
chr1_28291645_28291941	11.5138	-0.244928	0.813748	-0.300987	0.763424	NA
chr1_28296341_28296504	19.414	0.0747902	0.802099	0.0932431	0.92571	NA
chr1_28296538_28296783	17.5763	-0.286081	0.643431	-0.444618	0.656596	NA
chr1_28382257_28383641	105.928	-0.456668	0.365326	-1.25003	0.21129	NA
chr1_28418004_28418299	18.1283	-0.474235	0.77359	-0.613031	0.539856	NA
chr1_28525485_28536369	307.216	-0.116969	0.193202	-0.605425	0.544897	NA
chr1_28703983_28704747	21.4798	-0.684377	0.4897	-1.39754	0.16225	NA
chr1_28704759_28704929	6.67933	1.28474	0.825713	1.55591	0.119729	NA
chr1_28744025_28744993	61.3144	0.19776	0.4058	0.487334	0.626021	NA
chr1_28775504_28782858	266.799	-0.329252	0.190346	-1.72975	0.0836744	NA
chr1_28816255_28816411	9.01127	-1.28897	1.16182	-1.10944	0.267242	NA
chr1_28895437_28895767	20.9723	-1.21068	0.638012	-1.89758	0.0577517	NA
chr1_28931889_28932344	11.8719	-0.477316	0.936957	-0.509433	0.610449	NA
chr1_28958991_28959178	7.25758	-1.89114	1.16764	-1.61963	0.105312	NA
chr1_28972561_28972781	13.3408	-0.819427	0.67792	-1.20874	0.226764	NA
chr1_29000275_29000418	11.3399	-0.723948	0.720933	-1.00418	0.31529	NA
chr1_29009905_29010621	19.4764	1.19181	0.613783	1.94175	0.0521674	NA
chr1_29026591_29026779	14.208	-0.215168	0.888268	-0.242233	0.8086	NA
chr1_29028943_29029113	12.773	0.470744	0.823202	0.571846	0.567427	NA
chr1_29070432_29070678	35.0603	-0.899171	0.454092	-1.98015	0.0476865	NA
chr1_29071432_29076201	199.699	-0.336801	0.234993	-1.43324	0.151789	NA
chr1_29211040_29211372	28.5889	-0.546809	0.523782	-1.04396	0.296503	NA
chr1_29226002_29226190	17.3955	-0.149169	0.779406	-0.191389	0.848221	NA
chr1_29277093_29277252	22.6347	-0.272526	0.436087	-0.624935	0.532014	NA
chr1_29291208_29300195	300.287	-0.191468	0.162947	-1.17504	0.23998	NA
chr1_29312788_29312998	35.8848	0.539594	0.535758	1.00716	0.313857	NA
chr1_29536877_29537967	74.5099	-0.568721	0.255314	-2.22754	0.0259115	NA
chr1_30647185_30647416	4.89947	2.33899	1.28553	1.81948	0.068838	NA
chr1_30662724_30664040	49.4265	-0.322862	0.285481	-1.13094	0.258079	NA
chr1_30914764_30914961	1.96935	-0.801543	1.09367	-0.732892	0.463624	NA
chr1_31050141_31050359	4.74483	-0.20253	0.823738	-0.245868	0.805785	NA
chr1_31253071_31254455	85.916	-0.258166	0.307113	-0.840621	0.40056	NA
chr1_31255553_31264245	125.866	-0.451019	0.211173	-2.13578	0.0326971	NA
chr1_31364739_31364909	5.57624	-1.4571	1.29168	-1.12806	0.259295	NA
chr1_31401794_31412858	261.835	-0.289034	0.166114	-1.73998	0.0818623	NA
chr1_31425653_31425810	8.42909	-0.809511	0.781982	-1.0352	0.300574	NA
chr1_31471814_31472356	20.9309	-0.783292	0.65078	-1.20362	0.228736	NA
chr1_31582400_31582541	8.64063	-1.51408	1.17364	-1.29008	0.197025	NA
chr1_31627634_31628570	44.4404	-0.568327	0.343433	-1.65484	0.0979571	NA
chr1_31746810_31747206	17.2899	0.121219	0.613339	0.197638	0.843329	NA
chr1_31772921_31773950	56.5713	-0.193887	0.300459	-0.645303	0.518731	NA
chr1_31955572_31960609	187.252	-0.252469	0.204532	-1.23437	0.217064	NA
chr1_31988288_32001816	277.442	-0.18276	0.195972	-0.932581	0.351037	NA
chr1_32105022_32105707	43.112	-0.69664	0.399055	-1.74572	0.0808587	NA
chr1_32106933_32107594	9.96367	-0.660323	0.748623	-0.88205	0.37775	NA
chr1_32226915_32227111	11.7523	-0.367777	0.771662	-0.476604	0.633644	NA
chr1_32253325_32255184	259.184	-0.281713	0.21684	-1.29917	0.193885	NA
chr1_32268267_32268760	60.9429	-0.0601253	0.400478	-0.150134	0.880659	NA
chr1_32541015_32541209	16.6927	-0.817476	0.553681	-1.47644	0.139827	NA
chr1_32547487_32548042	37.291	-0.51769	0.420184	-1.23205	0.217929	NA
chr1_32548213_32548913	17.6986	-0.666774	0.554919	-1.20157	0.22953	NA
chr1_32649518_32662811	308.276	-0.261721	0.162907	-1.60657	0.108149	NA
chr1_32681183_32682222	66.4354	-0.458933	0.295745	-1.55179	0.120713	NA
chr1_32760490_32761856	57.7382	0.323594	0.252571	1.2812	0.200124	NA
chr1_32762102_32762259	12.3839	0.358739	0.659221	0.544186	0.586313	NA
chr1_32837522_32838305	40.1929	-0.355073	0.322625	-1.10058	0.271081	NA
chr1_32838754_32839115	23.6938	-0.883494	0.512256	-1.72471	0.0845792	NA
chr1_32852253_32857872	201.052	-0.27124	0.181269	-1.49634	0.134565	NA
chr1_33113250_33113809	24.5075	0.336558	0.537331	0.626352	0.531084	NA
chr1_33120602_33121558	62.1403	-0.230395	0.257753	-0.893858	0.371398	NA
chr1_33176518_33176833	14.5133	0.302824	0.885557	0.341959	0.732382	NA
chr1_33177776_33178144	12.316	-0.604363	0.734777	-0.822513	0.410785	NA
chr1_33219126_33219314	12.0673	-0.0208289	0.804698	-0.0258842	0.97935	NA
chr1_33219616_33226027	136.361	-0.0319461	0.188914	-0.169103	0.865715	NA
chr1_33288330_33288723	11.5946	-0.227852	0.733665	-0.310567	0.75613	NA
chr1_33404503_33405032	18.2828	0.109814	0.719694	0.152584	0.878727	NA
chr1_33407644_33408130	27.0219	0.0636049	0.575929	0.110439	0.912061	NA
chr1_33737707_33740121	173.273	0.00785632	0.250297	0.031388	0.97496	NA
chr1_33743723_33744355	13.7635	-0.363491	0.630867	-0.576176	0.564496	NA
chr1_33896041_33896283	7.59757	-0.47351	0.790255	-0.599187	0.549048	NA
chr1_33926852_33927045	18.2286	-0.764952	0.699994	-1.0928	0.274483	NA
chr1_34548472_34549325	8.96888	2.00116	0.671279	2.98112	0.002872	NA
chr1_35033143_35033441	3.35942	0.372337	0.772896	0.481742	0.629989	NA
chr1_35035877_35037021	8.69749	0.551313	0.584119	0.943837	0.345253	NA
chr1_35433167_35444510	134.485	0.027252	0.235478	0.115731	0.907866	NA
chr1_35586703_35586859	5.0052	-0.57363	0.79619	-0.720468	0.471237	NA
chr1_35716844_35717043	3.42249	-0.204817	0.763467	-0.268272	0.78849	NA
chr1_35750108_35754594	327.249	-0.0822957	0.242155	-0.339847	0.733972	NA
chr1_35767281_35767611	21.9544	-0.523163	0.727687	-0.71894	0.472178	NA
chr1_35810653_35812658	124.14	0.271668	0.264326	1.02778	0.304054	NA
chr1_35829733_35836117	186.404	-0.267785	0.225528	-1.18737	0.235082	NA
chr1_35864298_35864458	7.84718	2.83136	1.07981	2.62209	0.00873936	NA
chr1_35872781_35872933	3.67022	1.46242	1.31126	1.11528	0.264731	NA
chr1_36028409_36030115	46.0641	-0.188527	0.456393	-0.413081	0.679547	NA
chr1_36042703_36044284	98.4756	0.322328	0.293326	1.09888	0.271822	NA
chr1_36085960_36086431	12.0002	0.430849	0.885512	0.486554	0.626575	NA
chr1_36219445_36219730	10.4888	2.32708	1.04029	2.23696	0.0252893	NA
chr1_36227520_36227870	12.239	0.491636	0.826912	0.594544	0.552148	NA
chr1_36244984_36245125	18.1561	0.0419666	0.56687	0.0740322	0.940985	NA
chr1_36245179_36245671	38.9097	-0.00441898	0.385945	-0.0114498	0.990865	NA
chr1_36390569_36390800	12.3331	-0.637481	0.682173	-0.934485	0.350054	NA
chr1_36408420_36409143	59.4455	-0.171218	0.330598	-0.517904	0.604525	NA
chr1_36560655_36561797	39.1397	0.0200386	0.394285	0.0508227	0.959467	NA
chr1_36574263_36575247	70.7272	-0.229191	0.251961	-0.909629	0.363018	NA
chr1_36588758_36589053	18.448	-0.0322927	0.55828	-0.0578432	0.953874	NA
chr1_36596522_36596692	3.06615	2.7066	1.55405	1.74164	0.0815714	NA
chr1_36668880_36669781	43.4258	-0.418114	0.475395	-0.879509	0.379126	NA
chr1_36718716_36719234	23.4417	0.674377	0.516849	1.30479	0.191966	NA
chr1_36722638_36723379	41.0428	-0.00686313	0.435597	-0.0157557	0.987429	NA
chr1_36737273_36737429	11.8046	-1.3169	0.7095	-1.8561	0.06344	NA
chr1_36745058_36745897	43.0878	-0.160549	0.312346	-0.514009	0.607245	NA
chr1_36745929_36751058	257.279	-0.128678	0.216247	-0.595052	0.551809	NA
chr1_36754712_36755069	13.1524	0.671873	0.790122	0.850341	0.395135	NA
chr1_36756370_36756568	24.5169	-1.95556	0.499168	-3.91764	8.94e-05	NA
chr1_36761131_36761515	9.38923	0.668931	0.792378	0.844206	0.398554	NA
chr1_36765222_36765664	30.2247	-0.300163	0.362227	-0.82866	0.407297	NA
chr1_36765701_36766569	44.875	-0.208961	0.427928	-0.48831	0.62533	NA
chr1_37123112_37123686	8.48238	0.184639	0.883972	0.208874	0.834546	NA
chr1_37754010_37755395	121.075	-0.583321	0.269625	-2.16345	0.0305063	NA
chr1_37915761_37916012	14.5507	-0.00772885	0.602295	-0.0128323	0.989762	NA
chr1_37920621_37920820	11.1732	-0.1378	0.634467	-0.21719	0.82806	NA
chr1_37963116_37963355	12.4761	0.501527	0.714138	0.702283	0.482503	NA
chr1_37984262_37985346	98.3489	-0.577108	0.232341	-2.48389	0.0129956	NA
chr1_38029668_38030118	12.2087	0.249249	0.720775	0.345807	0.729488	NA
chr1_38140000_38142661	151.956	-0.56322	0.221416	-2.54371	0.0109682	NA
chr1_38164760_38165526	59.1504	-0.189314	0.320692	-0.59033	0.55497	NA
chr1_38266318_38266897	24.6108	-1.22426	0.544499	-2.24841	0.0245498	NA
chr1_38285729_38291750	245.441	-0.367705	0.180488	-2.03728	0.0416224	NA
chr1_38426367_38426566	5.49202	-0.130839	0.613594	-0.213234	0.831144	NA
chr1_38794867_38795023	1.89788	0.0964698	0.972647	0.0991828	0.920993	NA
chr1_39023175_39026394	129.86	-0.250377	0.201497	-1.24259	0.214021	NA
chr1_39276473_39276643	13.3612	0.997175	1.6714	0.596611	0.550767	NA
chr1_39313622_39314137	48.9228	-0.130006	0.390791	-0.332674	0.73938	NA
chr1_39314140_39314757	49.659	-0.676375	0.327193	-2.06721	0.0387147	NA
chr1_39336381_39336637	2.59956	-1.53049	1.1495	-1.33144	0.183043	NA
chr1_39442914_39444052	100.044	-0.437846	0.222954	-1.96384	0.0495489	NA
chr1_39568185_39569088	61.3866	-0.153838	0.292385	-0.526151	0.598784	NA
chr1_39571156_39571657	27.4953	-0.0990845	0.397915	-0.249009	0.803354	NA
chr1_39620481_39620661	14.1441	1.03163	0.733818	1.40584	0.159773	NA
chr1_39748173_39748592	15.0388	-0.417436	0.813227	-0.513308	0.607736	NA
chr1_39761532_39762232	37.9931	-0.694657	0.354776	-1.95802	0.050228	NA
chr1_39793636_39801507	284.193	0.0168463	0.168347	0.100069	0.92029	NA
chr1_39820215_39820371	5.68562	0.665637	1.15459	0.576515	0.564267	NA
chr1_39824168_39824311	11.9746	-0.618371	0.858283	-0.720474	0.471233	NA
chr1_39827085_39827264	9.05713	0.449138	0.992371	0.452591	0.650843	NA
chr1_39827378_39827638	19.0527	-1.17551	0.57984	-2.0273	0.042632	NA
chr1_39853419_39864900	328.384	-0.303182	0.160812	-1.88532	0.0593868	NA
chr1_39991222_39992060	35.5366	-0.0236146	0.376858	-0.0626618	0.950036	NA
chr1_40005823_40008252	169.116	-0.142627	0.253016	-0.56371	0.572952	NA
chr1_40027424_40028076	20.8636	-0.770106	0.667946	-1.15295	0.248932	NA
chr1_40146332_40147220	47.6633	0.532946	0.43758	1.21794	0.223248	NA
chr1_40222672_40223445	13.4397	0.405164	0.793769	0.510431	0.609749	NA
chr1_40241676_40242387	13.1631	0.627787	0.610991	1.02749	0.30419	NA
chr1_40264591_40265569	151.675	-0.334891	0.237482	-1.41018	0.158488	NA
chr1_40282670_40283572	76.2061	-0.363903	0.21446	-1.69683	0.089728	NA
chr1_40340906_40341210	20.9024	0.383277	0.585507	0.654608	0.51272	NA
chr1_40341337_40341478	15.3576	-0.396995	0.581618	-0.682569	0.494879	NA
chr1_40355940_40356458	34.7539	0.039571	0.442058	0.0895155	0.928672	NA
chr1_40372741_40376545	136.538	-0.54077	0.252345	-2.14297	0.0321151	NA
chr1_40399609_40406796	253.341	-0.386753	0.171956	-2.24914	0.0245037	NA
chr1_40425524_40438954	285.165	-0.0412657	0.16421	-0.251297	0.801584	NA
chr1_40461222_40462069	50.1465	0.0801432	0.323227	0.247947	0.804175	NA
chr1_40479870_40480680	51.5365	-0.60055	0.425317	-1.41201	0.157948	NA
chr1_40560164_40560989	49.9094	-1.01591	0.500219	-2.03093	0.0422624	NA
chr1_40618344_40620309	237.676	-0.264119	0.235423	-1.12189	0.261909	NA
chr1_40643342_40644497	78.0399	-0.240311	0.392117	-0.612854	0.539973	NA
chr1_40651675_40652468	39.8165	0.0471455	0.425733	0.110739	0.911823	NA
chr1_40688229_40689131	49.2409	-0.540225	0.453688	-1.19074	0.233755	NA
chr1_40697470_40698292	29.0909	0.404292	0.507173	0.797148	0.425365	NA
chr1_40707289_40708299	95.2381	-0.039607	0.230741	-0.171652	0.863711	NA
chr1_40734470_40734648	5.25789	-1.57318	1.13664	-1.38407	0.166338	NA
chr1_40778113_40779006	56.5451	-0.223948	0.306949	-0.729594	0.465638	NA
chr1_41004705_41005233	25.604	-0.219572	0.418862	-0.524211	0.600132	NA
chr1_41081647_41081817	5.31601	2.33134	1.123	2.076	0.0378939	NA
chr1_41095127_41095818	28.0103	0.464199	0.59867	0.775383	0.438113	NA
chr1_41192681_41193079	13.6972	-1.00733	0.737258	-1.36632	0.17184	NA
chr1_41194873_41195440	43.6022	0.104989	0.449257	0.233695	0.815222	NA
chr1_41199393_41199869	12.2805	0.514171	0.892644	0.57601	0.564609	NA
chr1_41206182_41207572	62.7391	0.189507	0.334571	0.566417	0.57111	NA
chr1_41207949_41208197	42.4577	-0.935098	0.404524	-2.3116	0.0207996	NA
chr1_41260751_41268916	283.103	-0.28214	0.160103	-1.76224	0.0780283	NA
chr1_41283707_41283902	13.5692	-1.38424	0.543166	-2.54847	0.0108198	NA
chr1_41306447_41307035	40.5932	-0.493967	0.333789	-1.47988	0.138906	NA
chr1_41310618_41311524	83.1385	-0.383364	0.262281	-1.46166	0.143836	NA
chr1_41469027_41469446	36.5701	0.699905	0.470212	1.48849	0.136622	NA
chr1_41469639_41469800	7.76026	0.904613	0.799613	1.13131	0.257923	NA
chr1_41565875_41566283	15.8855	-2.07547	0.782191	-2.6534	0.00796849	NA
chr1_41740423_41740583	11.6313	0.128901	0.77519	0.166284	0.867934	NA
chr1_41825861_41832470	141.48	-0.225518	0.210357	-1.07208	0.283686	NA
chr1_41846891_41848277	44.2735	0.0243237	0.409813	0.0593531	0.952671	NA
chr1_42088653_42088945	18.3885	0.557922	0.595588	0.936759	0.348882	NA
chr1_42088955_42089103	12.7443	1.29961	0.803642	1.61715	0.105846	NA
chr1_42102870_42103485	14.9025	0.521099	0.666731	0.781573	0.434466	NA
chr1_42105282_42106231	50.4177	-0.702087	0.447554	-1.56872	0.116713	NA
chr1_42455472_42455911	3.45677	0.328671	0.772687	0.425361	0.670573	NA
chr1_42479785_42480028	24.9022	-1.32013	0.505394	-2.61208	0.00899938	NA
chr1_42500753_42502159	144.209	-0.525112	0.219675	-2.3904	0.0168301	NA
chr1_42646694_42646953	14.7757	-0.308978	0.707335	-0.43682	0.662242	NA
chr1_42647180_42647379	12.0706	-0.340093	0.985078	-0.345244	0.729911	NA
chr1_42649483_42649658	12.4296	0.927869	0.771911	1.20204	0.229348	NA
chr1_42719588_42720183	7.21714	-0.241214	0.707047	-0.341157	0.732986	NA
chr1_42725105_42725255	19.345	0.367737	0.594407	0.618661	0.53614	NA
chr1_42763982_42764740	61.684	-0.450205	0.35137	-1.28129	0.200093	NA
chr1_42927426_42929650	199.195	-0.0194065	0.215875	-0.0898971	0.928369	NA
chr1_42995326_42995748	39.5668	0.0557232	0.337928	0.164897	0.869025	NA
chr1_43151954_43156300	191.378	-0.590757	0.239033	-2.47144	0.0134569	NA
chr1_43216892_43217048	4.31179	-0.176199	0.68496	-0.257239	0.796994	NA
chr1_43224319_43224727	28.4988	-0.651854	0.500357	-1.30278	0.192651	NA
chr1_43224891_43225414	25.2817	0.414709	0.465312	0.89125	0.372795	NA
chr1_43247019_43247541	8.29154	0.521349	0.740821	0.703745	0.481592	NA
chr1_43272147_43273583	92.5212	-0.296918	0.27987	-1.06092	0.288728	NA
chr1_43317884_43319418	112.496	-0.681198	0.320878	-2.12292	0.0337606	NA
chr1_43440512_43440698	2.8061	1.10552	1.86497	0.592781	0.553328	NA
chr1_43459433_43459625	8.51384	-0.674728	0.705721	-0.956084	0.33903	NA
chr1_43500190_43501175	103.159	-0.283953	0.218448	-1.29986	0.193648	NA
chr1_43533797_43534504	29.4596	0.292005	0.495708	0.589067	0.555816	NA
chr1_43686113_43688187	175.202	-0.592016	0.240108	-2.46562	0.0136775	NA
chr1_43704949_43706155	65.0576	-0.0298696	0.388848	-0.0768155	0.93877	NA
chr1_43739862_43740642	69.8304	-0.675392	0.387678	-1.74215	0.0814825	NA
chr1_43760133_43762073	160.285	-0.43519	0.241451	-1.8024	0.0714831	NA
chr1_43814219_43816211	178.847	-0.464076	0.216706	-2.1415	0.0322337	NA
chr1_43847361_43847601	17.0472	0.0245408	0.664173	0.0369494	0.970525	NA
chr1_43852936_43853544	20.4772	0.597949	0.607787	0.983813	0.325207	NA
chr1_43915327_43915741	18.7883	-1.54849	0.500434	-3.0943	0.00197279	NA
chr1_43916016_43916158	4.86458	0.935579	0.837525	1.11708	0.263962	NA
chr1_44119153_44119444	14.457	0.376667	0.609252	0.618244	0.536414	NA
chr1_44144038_44144194	9.29495	-1.82573	0.814133	-2.24254	0.0249264	NA
chr1_44160243_44160422	8.52124	0.446281	0.923587	0.483205	0.62895	NA
chr1_44177156_44177495	12.605	-1.54182	0.831704	-1.85381	0.0637658	NA
chr1_44297821_44302720	284.39	-0.476401	0.22709	-2.09785	0.0359187	NA
chr1_44304051_44304637	18.7763	0.897354	0.777468	1.1542	0.248418	NA
chr1_44344115_44345600	131.855	-0.284695	0.245375	-1.16025	0.245949	NA
chr1_44688187_44688847	26.5077	-0.645594	0.569475	-1.13367	0.256935	NA
chr1_44728150_44730412	86.4844	-0.141569	0.28092	-0.503947	0.614298	NA
chr1_44770494_44772529	166.891	-0.3959	0.252787	-1.56614	0.117316	NA
chr1_44833537_44833713	5.12064	0.808744	1.21647	0.664829	0.50616	NA
chr1_44951307_44952280	46.3894	-0.306058	0.388436	-0.787925	0.430741	NA
chr1_45026377_45026544	13.3581	-0.589873	0.70026	-0.842363	0.399585	NA
chr1_45117790_45130665	181.99	-0.323288	0.184363	-1.75354	0.0795092	NA
chr1_45211872_45212812	55.2743	-0.435377	0.27614	-1.57665	0.114876	NA
chr1_45249518_45250599	81.3779	-0.777538	0.286978	-2.7094	0.00674044	NA
chr1_45448956_45449459	15.0723	-0.991819	0.782321	-1.26779	0.204873	NA
chr1_45466480_45466636	8.9757	0.119592	0.770038	0.155307	0.876579	NA
chr1_45498724_45499609	76.7592	-0.274148	0.357811	-0.766179	0.44357	NA
chr1_45581427_45589841	316.144	-0.230447	0.189204	-1.21798	0.223232	NA
chr1_45628242_45628948	44.1817	-0.826829	0.397628	-2.0794	0.0375802	NA
chr1_45799860_45800361	24.3136	-0.396933	0.445978	-0.890028	0.373451	NA
chr1_45878540_45880060	90.6869	-0.414487	0.330826	-1.25289	0.210247	NA
chr1_45973673_45974259	21.5232	-1.33255	0.559371	-2.38222	0.0172084	NA
chr1_46007942_46011171	282.81	-0.234739	0.198321	-1.18363	0.236559	NA
chr1_46027567_46027728	8.27217	0.362016	0.920118	0.393445	0.693991	NA
chr1_46034360_46034547	12.3726	0.205282	0.810439	0.253298	0.800038	NA
chr1_46095501_46096440	33.2486	-0.113743	0.365002	-0.311624	0.755326	NA
chr1_46107548_46107920	19.4665	-0.711691	0.679204	-1.04783	0.294717	NA
chr1_46109496_46110337	42.0453	-0.407397	0.355446	-1.14616	0.251731	NA
chr1_46509103_46509893	48.387	0.225039	0.350169	0.642658	0.520446	NA
chr1_46528098_46531660	220.566	-0.52969	0.191967	-2.75927	0.00579299	NA
chr1_46631940_46633428	300.237	-0.198638	0.209998	-0.945907	0.344196	NA
chr1_46708334_46708506	3.9619	-0.00217924	0.696351	-0.00312951	0.997503	NA
chr1_46748782_46749320	7.71734	1.03848	0.944446	1.09956	0.271523	NA
chr1_46773120_46773485	23.644	-1.09245	0.559088	-1.95399	0.0507023	NA
chr1_46773965_46774106	22.6895	0.126597	0.471271	0.26863	0.788215	NA
chr1_46774300_46775155	36.0379	-0.133374	0.439404	-0.303533	0.761484	NA
chr1_46797086_46797479	9.82383	-1.68952	0.893093	-1.89176	0.0585228	NA
chr1_46811415_46813549	78.842	-0.288389	0.308605	-0.934494	0.350049	NA
chr1_46813644_46813895	10.34	0.729823	0.710691	1.02692	0.304457	NA
chr1_46822962_46823541	16.3967	-0.321489	0.612084	-0.525236	0.599419	NA
chr1_46839012_46840317	79.7103	0.0862778	0.342419	0.251966	0.801067	NA
chr1_46998754_46999516	25.7659	1.10341	0.636224	1.7343	0.0828643	NA
chr1_47175717_47176132	5.70602	0.458747	1.15385	0.397579	0.69094	NA
chr1_47717615_47718015	19.8125	-1.24313	0.741668	-1.67612	0.0937144	NA
chr1_47754033_47755526	139.879	0.0787006	0.240739	0.326912	0.743734	NA
chr1_47763992_47764153	12.7422	1.27588	0.763577	1.67092	0.0947376	NA
chr1_48052403_48052608	4.5111	0.0869588	0.807496	0.10769	0.914242	NA
chr1_48616214_48616820	15.2443	0.207411	0.417621	0.496649	0.619436	NA
chr1_48620116_48620714	9.07495	0.628661	0.69918	0.89914	0.368578	NA
chr1_48691814_48694078	164.571	-0.376298	0.212832	-1.76805	0.077052	NA
chr1_48710723_48711646	80.9115	-0.33748	0.289369	-1.16626	0.24351	NA
chr1_48847750_48847920	1.93974	1.79245	1.36912	1.3092	0.190466	NA
chr1_49223098_49235110	275.406	-0.34821	0.239219	-1.45561	0.1455	NA
chr1_49236038_49236194	11.7668	-0.00269407	0.911633	-0.00295521	0.997642	NA
chr1_49237731_49238331	20.2555	-0.259276	0.499059	-0.519531	0.603391	NA
chr1_49255204_49260346	319.306	-0.347555	0.19455	-1.78646	0.0740246	NA
chr1_49726839_49727393	4.66836	1.19748	0.81444	1.47031	0.141477	NA
chr1_49749766_49750591	8.7082	0.404318	0.694102	0.582505	0.560227	NA
chr1_50268246_50268402	3.2643	-1.27917	1.13856	-1.12349	0.261229	NA
chr1_50956459_50956991	39.3641	-0.107011	0.439952	-0.243233	0.807825	NA
chr1_51188902_51198666	254.411	-0.154808	0.185761	-0.833368	0.404637	NA
chr1_51383089_51383857	43.2522	-0.197991	0.382538	-0.517572	0.604757	NA
chr1_51442659_51444488	99.0184	0.0342891	0.238125	0.143996	0.885504	NA
chr1_51680428_51680598	34.3315	-0.827131	0.456916	-1.81025	0.0702574	NA
chr1_51733441_51734805	138.725	-0.215198	0.240476	-0.894882	0.37085	NA
chr1_51895412_51900055	279.512	-0.315556	0.172457	-1.82977	0.0672842	NA
chr1_51928837_51929041	8.36063	0.330496	0.991786	0.333233	0.738958	NA
chr1_52000586_52001100	23.3407	-0.578802	0.525855	-1.10069	0.271033	NA
chr1_52014537_52015238	57.7938	-0.822633	0.290749	-2.82936	0.00466416	NA
chr1_52132677_52132978	24.9434	0.120748	0.469318	0.257283	0.79696	NA
chr1_52232585_52232726	7.53545	0.793377	0.942202	0.842046	0.399762	NA
chr1_52237895_52238336	9.74149	0.42908	0.893443	0.480255	0.631046	NA
chr1_52328102_52330139	144.524	-0.3215	0.227829	-1.41115	0.158201	NA
chr1_52337794_52337998	10.5	0.000838347	0.862215	0.000972317	0.999224	NA
chr1_52349012_52349456	31.2132	-0.958493	0.615357	-1.55762	0.119323	NA
chr1_52813936_52814097	12.3094	0.884467	0.649897	1.36093	0.173534	NA
chr1_52814537_52815467	59.6704	-0.477413	0.317907	-1.50174	0.133165	NA
chr1_52817805_52817948	18.9292	-0.191307	0.693325	-0.275927	0.782604	NA
chr1_52827783_52827953	15.0549	-0.052628	0.619059	-0.0850129	0.932251	NA
chr1_52827984_52828351	18.4046	-0.7317	0.547654	-1.33606	0.181529	NA
chr1_52833998_52834577	40.0052	-0.504745	0.326577	-1.54556	0.12221	NA
chr1_52939566_52939722	13.7633	-2.00635	0.800991	-2.50483	0.0122509	NA
chr1_52956096_52956283	15.8853	-0.472489	0.930223	-0.507931	0.611502	NA
chr1_53033661_53036098	145.231	0.084422	0.237089	0.356077	0.721783	NA
chr1_53072083_53072235	10.6603	0.644033	0.720586	0.893763	0.371448	NA
chr1_53072430_53082315	309.839	-0.443989	0.151042	-2.9395	0.00328745	NA
chr1_53128022_53128192	9.47747	-0.77524	1.04907	-0.738981	0.459918	NA
chr1_53130657_53131040	13.9165	-0.0253955	0.62832	-0.0404182	0.96776	NA
chr1_53144919_53152356	262.055	-0.25254	0.185444	-1.36181	0.173257	NA
chr1_53233326_53233698	23.3337	-0.184561	0.657168	-0.280842	0.778831	NA
chr1_53555379_53556043	15.6008	0.412718	0.66653	0.619203	0.535782	NA
chr1_53571791_53573766	72.3367	-0.217476	0.309836	-0.701909	0.482736	NA
chr1_53573988_53574129	7.59543	0.787998	1.06841	0.737543	0.460792	NA
chr1_53648927_53649097	13.1847	0.336283	0.81487	0.412683	0.679839	NA
chr1_53680356_53681035	20.3039	-0.685476	0.490606	-1.3972	0.162352	NA
chr1_53759055_53759581	19.4263	-0.345593	0.452213	-0.764225	0.444733	NA
chr1_53760523_53760722	13.8618	-0.110542	0.695651	-0.158905	0.873744	NA
chr1_53776917_53777555	5.50807	0.648664	0.88763	0.730782	0.464912	NA
chr1_53831316_53834498	250.269	-0.384687	0.185767	-2.07081	0.0383768	NA
chr1_54028587_54029588	58.1925	0.539459	0.380793	1.41667	0.156579	NA
chr1_54050312_54050932	42.2774	-0.459792	0.367198	-1.25216	0.21051	NA
chr1_54070029_54070466	11.5303	1.0264	0.635344	1.6155	0.106202	NA
chr1_54231375_54233035	138.123	0.416048	0.282068	1.47499	0.140215	NA
chr1_54300466_54300622	12.7126	-0.63494	0.91309	-0.695375	0.48682	NA
chr1_54335729_54335899	8.73785	-0.165219	1.07652	-0.153475	0.878024	NA
chr1_54349807_54350539	24.587	-0.771487	0.456083	-1.69155	0.0907313	NA
chr1_54381856_54382004	16.4582	0.627977	0.650307	0.965663	0.334213	NA
chr1_54382139_54382380	32.1684	0.234316	0.548482	0.427208	0.669228	NA
chr1_54494764_54495081	13.4212	-0.523505	0.804608	-0.650633	0.515283	NA
chr1_54495463_54495801	9.72316	-0.0114177	0.894789	-0.0127602	0.989819	NA
chr1_54513159_54513918	50.4856	-0.120602	0.361033	-0.334047	0.738344	NA
chr1_54561582_54562002	24.8578	0.762762	0.617528	1.23519	0.216761	NA
chr1_54684946_54686402	41.4909	-0.479561	0.282776	-1.6959	0.089904	NA
chr1_54703915_54704310	17.4042	-0.860658	0.533896	-1.61203	0.106955	NA
chr1_54797829_54797986	14.3016	-0.668191	0.500735	-1.33442	0.182066	NA
chr1_54800614_54805064	157.634	-0.237492	0.261341	-0.908743	0.363486	NA
chr1_54860861_54861022	13.04	-0.204524	0.631186	-0.324031	0.745914	NA
chr1_54905652_54906364	8.21637	-1.00069	0.825841	-1.21173	0.225617	NA
chr1_54906425_54906595	3.27492	0.0146868	0.88559	0.0165842	0.986768	NA
chr1_55007574_55007730	9.07829	-0.362175	0.859335	-0.42146	0.673419	NA
chr1_55118074_55118230	1.10493	1.33983	1.96383	0.682257	0.495077	NA
chr1_55272659_55274323	131.487	0.133234	0.250721	0.531405	0.595138	NA
chr1_55431125_55432247	65.4664	-0.563734	0.322772	-1.74654	0.080717	NA
chr1_55537397_55540490	106.517	-0.221382	0.217536	-1.01768	0.30883	NA
chr1_55554124_55554431	27.1227	-0.831499	0.468673	-1.77416	0.0760374	NA
chr1_55633278_55633469	9.89282	-0.653717	0.947853	-0.689682	0.490394	NA
chr1_55634350_55635376	52.027	-0.344144	0.344345	-0.999416	0.317593	NA
chr1_55645004_55645366	17.5801	0.204804	0.644152	0.317943	0.750528	NA
chr1_55739548_55739709	18.4064	0.214802	0.826853	0.259782	0.795032	NA
chr1_55743192_55743489	9.55906	-1.49165	0.792279	-1.88273	0.0597366	NA
chr1_56002026_56002623	26.7384	1.37616	0.491381	2.80059	0.00510085	NA
chr1_56106802_56106959	7.23622	1.92518	1.03568	1.85887	0.063046	NA
chr1_56598082_56598679	23.9612	1.11925	0.541599	2.06656	0.0387754	NA
chr1_56610503_56611071	14.3465	1.311	0.878782	1.49184	0.135742	NA
chr1_56890086_56891152	55.6156	-0.0282699	0.39261	-0.072005	0.942598	NA
chr1_56895609_56896269	11.2972	0.233784	0.825401	0.283237	0.776995	NA
chr1_56911153_56911323	6.87868	1.78774	1.04635	1.70855	0.0875346	NA
chr1_56981902_56983143	93.141	-0.400198	0.34069	-1.17467	0.240127	NA
chr1_56991273_56991576	21.4638	-0.520104	0.616761	-0.843282	0.399071	NA
chr1_58104692_58104856	2.98883	0.328418	1.69982	0.193208	0.846796	NA
chr1_58600868_58602276	43.233	0.287754	0.533257	0.539616	0.589462	NA
chr1_58739926_58740125	3.98222	-0.35705	0.68751	-0.519338	0.603525	NA
chr1_58843927_58858530	236.322	0.190709	0.22172	0.860134	0.389715	NA
chr1_58962094_58963808	121.041	-0.162005	0.27901	-0.580642	0.561482	NA
chr1_59085432_59085589	8.62162	0.275205	0.852882	0.322677	0.74694	NA
chr1_59122743_59123186	26.157	-0.624491	0.461215	-1.35401	0.175732	NA
chr1_59149952_59150122	7.16566	-1.11081	0.856633	-1.29672	0.194727	NA
chr1_59183829_59184487	62.8834	-0.323473	0.277851	-1.16419	0.244345	NA
chr1_59220839_59221716	67.4127	0.115005	0.28113	0.409082	0.682479	NA
chr1_59407115_59409066	216.398	-0.039494	0.203626	-0.193954	0.846212	NA
chr1_59510202_59513020	271.43	-0.18637	0.195038	-0.955559	0.339295	NA
chr1_59721980_59738600	261.93	0.122779	0.164856	0.744764	0.456415	NA
chr1_59775224_59775394	8.99896	2.98605	1.04344	2.86173	0.00421333	NA
chr1_59972474_59973177	28.0181	-0.986286	0.626823	-1.57347	0.115611	NA
chr1_60010530_60016808	172.368	-0.219021	0.24943	-0.878082	0.379899	NA
chr1_60026825_60027519	39.6945	0.0164898	0.362447	0.0454957	0.963712	NA
chr1_60035906_60036913	83.471	-0.600189	0.321712	-1.86561	0.0620959	NA
chr1_60139871_60140955	59.2687	-0.318409	0.38398	-0.829232	0.406973	NA
chr1_60162257_60163615	153.457	-0.164022	0.193707	-0.846749	0.397135	NA
chr1_60196846_60197048	16.8915	0.458017	0.643151	0.712144	0.476375	NA
chr1_60358674_60359669	79.1293	-0.0668751	0.238546	-0.280345	0.779213	NA
chr1_60621948_60622104	13.21	-3.79126	1.44067	-2.6316	0.00849845	NA
chr1_60955988_60956513	11.7958	-2.01052	0.883686	-2.27516	0.0228966	NA
chr1_61107752_61108133	14.2989	-0.445435	0.504194	-0.88346	0.376988	NA
chr1_61109122_61109621	8.13835	-0.057448	0.661705	-0.0868181	0.930816	NA
chr1_61522846_61523511	13.6868	-0.187378	0.780161	-0.240178	0.810192	NA
chr1_61720597_61720941	25.2676	0.343693	0.620538	0.553863	0.579672	NA
chr1_62107146_62107541	47.7682	-0.0985778	0.363943	-0.270861	0.786498	NA
chr1_62159095_62159477	19.4051	-0.595437	0.701871	-0.848357	0.396239	NA
chr1_62161997_62163082	32.4002	-0.179559	0.420988	-0.426518	0.66973	NA
chr1_62247245_62249430	171.073	-0.433571	0.214582	-2.02054	0.0433273	NA
chr1_62736960_62738947	216.8	-0.354227	0.212096	-1.67013	0.0948943	NA
chr1_62761841_62761997	20.8244	-1.15432	0.610152	-1.89185	0.0585106	NA
chr1_62824129_62825477	88.1974	0.277309	0.265357	1.04504	0.296003	NA
chr1_62916243_62916471	21.2185	-0.295542	0.689087	-0.42889	0.668003	NA
chr1_63706008_63706390	3.099	0.944469	0.947362	0.996946	0.318791	NA
chr1_64116027_64118443	162.721	-0.361089	0.257316	-1.40329	0.16053	NA
chr1_64218715_64218861	1.59885	2.28766	1.75976	1.29999	0.193604	NA
chr1_64293776_64294604	80.6826	-0.688728	0.372941	-1.84675	0.0647838	NA
chr1_64357029_64359237	196.753	-0.253409	0.223917	-1.13171	0.257756	NA
chr1_64483403_64486098	134.694	-0.158032	0.247859	-0.637588	0.523742	NA
chr1_64527069_64530236	229.061	-0.222038	0.212574	-1.04452	0.296246	NA
chr1_64649359_64649507	19.1287	-0.385157	0.657756	-0.585562	0.55817	NA
chr1_64709029_64709880	51.3854	0.556048	0.502793	1.10592	0.268762	NA
chr1_64871893_64872063	10.4859	0.665767	1.08783	0.612012	0.54053	NA
chr1_64882091_64882315	6.27184	-0.219855	0.615492	-0.357203	0.72094	NA
chr1_64970390_64978463	289.914	-0.632137	0.195744	-3.22941	0.00124044	NA
chr1_65310417_65310661	12.8381	-0.265311	0.81111	-0.327096	0.743595	NA
chr1_65364192_65364372	15.4163	-0.72131	0.662168	-1.08932	0.276015	NA
chr1_65452423_65453368	26.341	-0.171743	0.549316	-0.312648	0.754548	NA
chr1_65466702_65476094	298.633	-0.224536	0.196822	-1.14081	0.25395	NA
chr1_65561967_65562310	6.78347	2.29295	0.849171	2.70022	0.00692935	NA
chr1_65563445_65563690	15.8433	-0.686958	0.602815	-1.13958	0.25446	NA
chr1_65673306_65673493	11.7797	1.17334	1.76066	0.666419	0.505143	NA
chr1_65900490_65901147	12.768	0.093074	0.910615	0.10221	0.91859	NA
chr1_66025456_66026084	5.08696	0.233306	0.713395	0.327037	0.74364	NA
chr1_66277434_66287119	130.585	0.221697	0.242501	0.91421	0.360606	NA
chr1_66477956_66478124	14.6424	0.824031	0.698725	1.17934	0.238265	NA
chr1_66647383_66649543	306.378	-0.244013	0.237388	-1.0279	0.303995	NA
chr1_66680200_66681931	132.794	-0.236813	0.250976	-0.94357	0.345389	NA
chr1_66709329_66713642	180.706	-0.604204	0.18866	-3.20261	0.00136188	NA
chr1_66765718_66767877	247.353	0.0735722	0.230627	0.319009	0.749719	NA
chr1_66885913_66886146	17.0944	-0.239289	0.673524	-0.355279	0.72238	NA
chr1_67114838_67114979	17.8742	-0.10625	0.732698	-0.145012	0.884701	NA
chr1_67194407_67202289	301.591	-0.173822	0.201368	-0.863205	0.388025	NA
chr1_67223643_67224290	37.6608	-0.431359	0.417233	-1.03386	0.301204	NA
chr1_67235105_67235399	21.3237	1.71191	0.628708	2.7229	0.00647121	NA
chr1_67235560_67235792	31.4503	-0.599597	0.454572	-1.31904	0.187157	NA
chr1_67253535_67254743	115.058	-0.343101	0.377758	-0.908256	0.363743	NA
chr1_67290889_67291045	3.47443	-0.660484	0.83855	-0.787649	0.430902	NA
chr1_67305966_67307400	195.668	-0.352891	0.284062	-1.2423	0.214125	NA
chr1_67419430_67420116	24.9569	0.225382	0.542978	0.415086	0.678079	NA
chr1_67467561_67467723	8.93212	-0.0738784	0.819927	-0.0901036	0.928205	NA
chr1_67549736_67550579	4.95133	-0.649137	0.652428	-0.994956	0.319758	NA
chr1_67607620_67609723	336.477	-0.143359	0.216264	-0.662892	0.5074	NA
chr1_67624739_67624929	4.39347	-1.13403	1.44003	-0.787509	0.430984	NA
chr1_67636811_67637472	47.4755	-0.603838	0.406649	-1.48491	0.137567	NA
chr1_67637605_67637746	13.6202	0.110394	0.761558	0.144958	0.884744	NA
chr1_67660607_67660931	27.8859	0.138691	0.529395	0.261981	0.793336	NA
chr1_67730220_67731082	90.5474	0.0560142	0.319494	0.175322	0.860827	NA
chr1_67778718_67781086	86.7906	-0.266316	0.268467	-0.991985	0.321205	NA
chr1_67870318_67870973	27.1641	-0.316198	0.520832	-0.607101	0.543784	NA
chr1_67874919_67875228	12.1102	2.36911	0.834043	2.84051	0.00450416	NA
chr1_67965062_67965218	0.927523	1.18211	1.96454	0.601724	0.547358	NA
chr1_67968652_67968822	15.5583	-0.109285	1.58242	-0.0690619	0.94494	NA
chr1_68002133_68013863	125.52	-0.153595	0.295548	-0.519695	0.603276	NA
chr1_68140095_68141050	81.9583	-0.263266	0.259707	-1.01371	0.310723	NA
chr1_68154711_68155220	42.2479	-0.402583	0.498045	-0.808327	0.418902	NA
chr1_68199631_68202664	261.253	-0.511869	0.198722	-2.5758	0.0100007	NA
chr1_68494095_68494412	7.50638	2.36055	1.93422	1.22042	0.222307	NA
chr1_68812905_68813329	36.7639	-0.431962	0.555797	-0.777193	0.437045	NA
chr1_68855907_68856077	1.94993	1.48448	1.25282	1.18491	0.236052	NA
chr1_69200685_69205356	34.1681	0.315625	0.319194	0.988818	0.322752	NA
chr1_70113964_70115398	107.93	-0.0863674	0.310889	-0.277808	0.78116	NA
chr1_70591269_70591439	2.13293	-0.117337	1.05879	-0.110821	0.911758	NA
chr1_70611661_70611925	19.7275	-1.05383	0.600171	-1.75588	0.0791081	NA
chr1_71280456_71280626	2.61286	1.06913	1.00858	1.06004	0.289128	NA
chr1_71331071_71331579	18.5324	-1.10304	0.519235	-2.12435	0.033641	NA
chr1_71374956_71375576	38.9708	-0.155671	0.421061	-0.369711	0.711598	NA
chr1_71964105_71964261	0.148488	-0.660265	2.01103	-0.328322	0.742668	NA
chr1_72354202_72355252	13.928	0.0369693	0.419891	0.088045	0.929841	NA
chr1_74102715_74103070	33.6351	-0.0969017	0.676717	-0.143194	0.886137	NA
chr1_75253679_75253835	2.89124	-0.639472	1.05149	-0.608161	0.543081	NA
chr1_75348422_75348568	1.31747	-0.36736	1.24235	-0.295699	0.76746	NA
chr1_75840357_75842930	133.52	0.619894	0.731819	0.847058	0.396963	NA
chr1_75842936_75843711	7.86949	0.815991	0.526069	1.55111	0.120875	NA
chr1_75847756_75848517	7.54214	0.0716071	0.57522	0.124486	0.90093	NA
chr1_76148532_76148843	5.44525	-0.358958	0.690152	-0.520114	0.602984	NA
chr1_76199346_76200027	15.4169	-0.778003	0.718583	-1.08269	0.278946	NA
chr1_76488708_76490581	151.555	-0.0231858	0.265816	-0.0872252	0.930492	NA
chr1_76619938_76621058	212.078	-0.528898	0.218204	-2.42387	0.0153563	NA
chr1_76635330_76636862	114.368	-0.805962	0.327962	-2.45748	0.0139914	NA
chr1_76684826_76685363	56.7651	-0.366931	0.244256	-1.50224	0.133035	NA
chr1_76720634_76721066	15.9168	0.160915	0.62841	0.256068	0.797899	NA
chr1_77623838_77624035	4.2456	2.10828	0.936972	2.2501	0.0244425	NA
chr1_77634097_77634279	11.3945	-0.104366	0.808974	-0.12901	0.89735	NA
chr1_77650572_77650803	0.205262	-0.688674	2.0102	-0.34259	0.731907	NA
chr1_77662843_77663328	29.5119	-0.00645488	0.63467	-0.0101704	0.991885	NA
chr1_77666568_77666714	3.07766	1.31236	1.56667	0.837673	0.402214	NA
chr1_77819985_77820429	43.4559	-0.36831	0.39754	-0.926475	0.354199	NA
chr1_77868331_77868829	12.0418	-0.242985	0.664067	-0.365904	0.714436	NA
chr1_77966976_77967141	10.56	3.7495	0.946664	3.96075	7.47e-05	NA
chr1_77970411_77970961	22.6768	-0.130038	0.552007	-0.235574	0.813764	NA
chr1_78008409_78008792	10.7756	-0.100474	0.854023	-0.117648	0.906347	NA
chr1_78038784_78038983	6.06583	0.250632	1.17907	0.212567	0.831664	NA
chr1_78085584_78085886	10.3381	0.787007	0.810833	0.970616	0.33174	NA
chr1_78137645_78138074	22.5797	-0.268704	0.508012	-0.528932	0.596853	NA
chr1_78153640_78166398	229.099	0.0662981	0.175173	0.378472	0.70508	NA
chr1_78186012_78188691	84.1504	-0.0505111	0.276235	-0.182855	0.854912	NA
chr1_78275859_78276560	35.3933	-0.00293062	0.330283	-0.00887307	0.99292	NA
chr1_78312909_78313653	51.3848	-0.184991	0.346474	-0.533925	0.593394	NA
chr1_78334737_78334907	4.11851	0.564537	0.989562	0.570492	0.568344	NA
chr1_78346679_78347080	26.7471	0.538821	0.41436	1.30037	0.193474	NA
chr1_78392210_78393730	165.482	-0.56618	0.274152	-2.06521	0.0389035	NA
chr1_78406896_78407402	31.5674	0.0792488	0.415424	0.190766	0.848709	NA
chr1_78415637_78416068	28.3296	-0.508148	0.461649	-1.10072	0.271017	NA
chr1_78416717_78417164	33.9205	0.753197	0.439811	1.71255	0.0867958	NA
chr1_78421121_78421722	35.7971	0.226108	0.389488	0.580526	0.56156	NA
chr1_78546540_78546838	42.0641	-0.985361	0.532812	-1.84936	0.064406	NA
chr1_78608576_78609372	101.942	-0.23753	0.241099	-0.985194	0.324529	NA
chr1_78652397_78653169	6.05422	0.723118	0.743344	0.972791	0.330657	NA
chr1_78710480_78710765	3.33942	0.199845	0.75247	0.265585	0.790559	NA
chr1_79316034_79316630	10.3294	-0.15069	0.517319	-0.29129	0.770829	NA
chr1_80601929_80602567	3.6623	0.237939	0.830687	0.286436	0.774544	NA
chr1_80875007_80875171	6.77619	0.302667	0.680774	0.444592	0.656614	NA
chr1_81105159_81107642	179.951	0.196793	0.286767	0.686244	0.492559	NA
chr1_81391242_81391912	33.9816	0.467882	0.895695	0.522367	0.601414	NA
chr1_81409558_81409886	4.12488	0.563903	0.714557	0.789165	0.430016	NA
chr1_81642823_81642979	1.31499	-0.277535	1.25102	-0.221846	0.824434	NA
chr1_81703072_81703804	32.4589	0.932021	0.478605	1.94737	0.0514902	NA
chr1_82601769_82602026	17.391	0.0360098	0.387614	0.0929013	0.925982	NA
chr1_82626457_82628140	179.202	0.0686835	0.286157	0.24002	0.810315	NA
chr1_83296244_83297349	119.445	0.0169368	0.257246	0.065839	0.947506	NA
chr1_83325040_83325188	8.83273	3.06812	1.04731	2.92952	0.00339481	NA
chr1_83611507_83616841	85.6517	0.197688	0.294994	0.670142	0.502768	NA
chr1_83819294_83819985	7.74375	-0.122545	0.708658	-0.172925	0.86271	NA
chr1_83921458_83921627	21.5901	-0.046682	0.497847	-0.0937677	0.925294	NA
chr1_83944753_83954723	297.788	0.0488955	0.266592	0.183409	0.854477	NA
chr1_84058666_84058857	13.836	-2.31846	0.991723	-2.33781	0.019397	NA
chr1_84283897_84285459	54.1477	-0.144341	0.432119	-0.334031	0.738356	NA
chr1_84325727_84326796	179.521	-0.277881	0.206508	-1.34561	0.178427	NA
chr1_84519843_84520013	2.14128	0.165973	0.935682	0.177382	0.859209	NA
chr1_84556221_84557404	250.216	-0.162143	0.181665	-0.892542	0.372102	NA
chr1_84677861_84678069	21.4795	0.974894	0.540417	1.80397	0.0712368	NA
chr1_84679142_84679734	35.926	-0.265809	0.448539	-0.59261	0.553442	NA
chr1_84690423_84690589	14.4787	-0.810635	0.669993	-1.20992	0.226311	NA
chr1_84712742_84713178	29.5556	1.13926	0.669554	1.70152	0.0888461	NA
chr1_84736914_84737884	85.3286	-0.0852634	0.323735	-0.263374	0.792263	NA
chr1_84836038_84836580	24.8786	0.278227	0.482776	0.576307	0.564408	NA
chr1_84966611_84967531	54.4208	-0.507391	0.381754	-1.3291	0.183814	NA
chr1_85048495_85049404	34.5976	-0.0377716	0.440925	-0.0856645	0.931733	NA
chr1_85077213_85086801	230.302	-0.0638143	0.161268	-0.395703	0.692324	NA
chr1_85437666_85438728	102.405	-0.418792	0.303454	-1.38008	0.167561	NA
chr1_85454179_85454837	48.7	0.170978	0.513665	0.332859	0.739241	NA
chr1_85456855_85457134	23.0151	-0.798972	0.541683	-1.47498	0.140218	NA
chr1_85492544_85493410	35.3872	0.287058	0.514637	0.557788	0.576989	NA
chr1_85557458_85557645	11.3408	1.58457	0.907034	1.74698	0.080641	NA
chr1_85736719_85737233	30.8008	-0.0248739	0.553845	-0.0449114	0.964178	NA
chr1_85744444_85745144	50.3719	-0.536256	0.336633	-1.593	0.111161	NA
chr1_85748640_85748808	1.30706	-1.19993	1.65189	-0.726395	0.467596	NA
chr1_85911908_85912078	7.67314	2.36123	1.2571	1.87831	0.0603383	NA
chr1_86214254_86215281	9.34946	-0.285373	0.499798	-0.570977	0.568015	NA
chr1_86217972_86219903	13.3815	0.138631	0.452221	0.306555	0.759182	NA
chr1_86396671_86397600	6.23513	0.39127	0.5906	0.662497	0.507653	NA
chr1_86805021_86806514	45.1373	0.413603	0.50741	0.815125	0.415001	NA
chr1_87082802_87083278	77.7275	-0.422188	0.333399	-1.26632	0.2054	NA
chr1_87146255_87150347	29.5583	0.297919	0.310873	0.958329	0.337897	NA
chr1_87180955_87181099	9.84118	-0.776522	0.959472	-0.809322	0.41833	NA
chr1_87253712_87255612	126.506	-0.178218	0.289044	-0.616577	0.537514	NA
chr1_87299451_87299623	11.7396	-1.71457	0.819618	-2.09191	0.0364465	NA
chr1_87331300_87333400	115.852	0.220203	0.291182	0.756237	0.449507	NA
chr1_87349855_87350490	34.1538	-0.0797101	0.3957	-0.201441	0.840354	NA
chr1_87399187_87399890	46.5114	-0.238454	0.402186	-0.592895	0.553251	NA
chr1_87577909_87578235	10.8672	3.00061	1.13753	2.63782	0.00834402	NA
chr1_87617481_87617938	27.8953	-0.298032	0.369294	-0.807032	0.419648	NA
chr1_88053072_88053537	25.9483	0.755498	0.526294	1.4355	0.151143	NA
chr1_88149731_88150506	74.2997	0.139916	0.309171	0.452552	0.650872	NA
chr1_88229609_88229851	6.96585	0.291081	0.897643	0.324272	0.745732	NA
chr1_88368737_88368997	24.75	0.750713	0.441976	1.69854	0.089406	NA
chr1_88656958_88657777	60.6834	-0.196564	0.433195	-0.453754	0.650006	NA
chr1_88807123_88808598	21.7184	0.808522	0.496025	1.63	0.103101	NA
chr1_89126164_89127626	162.531	-0.104725	0.23017	-0.45499	0.649116	NA
chr1_89165639_89168029	277.907	-0.0885122	0.178417	-0.496097	0.619826	NA
chr1_89188238_89196403	191.115	-0.249049	0.20638	-1.20675	0.227528	NA
chr1_89214977_89215133	6.55775	-1.45277	1.31643	-1.10356	0.269783	NA
chr1_89239347_89240102	15.8319	0.497051	0.640598	0.775917	0.437798	NA
chr1_89267337_89268459	51.7499	0.0858093	0.37182	0.230782	0.817484	NA
chr1_89318341_89318503	13.9986	-1.61757	0.812043	-1.99198	0.0463731	NA
chr1_89334249_89334430	12.6485	1.81015	0.833288	2.1723	0.0298333	NA
chr1_89449739_89452937	271.918	-0.282745	0.203326	-1.3906	0.164347	NA
chr1_89468053_89468593	43.1602	-0.706278	0.511105	-1.38186	0.167013	NA
chr1_89494734_89500389	230.158	-0.309635	0.201461	-1.53695	0.124306	NA
chr1_89513041_89513285	8.69875	-0.269106	0.757058	-0.355462	0.722243	NA
chr1_89880547_89880816	2.595	0.868263	1.01728	0.853515	0.393374	NA
chr1_89954660_89954968	10.2883	-0.384466	0.652273	-0.589425	0.555576	NA
chr1_90017555_90019013	283.127	-0.0290887	0.159644	-0.182209	0.855419	NA
chr1_90247147_90247507	17.9046	-0.492108	0.58275	-0.844459	0.398413	NA
chr1_90278010_90278180	9.23911	1.22344	1.1584	1.05615	0.290901	NA
chr1_90281112_90281694	28.7922	0.134766	0.347722	0.387568	0.698336	NA
chr1_90356705_90357122	23.4208	-1.05485	0.595098	-1.77257	0.0762995	NA
chr1_90369323_90375559	253.081	0.145487	0.20471	0.710698	0.477271	NA
chr1_90407649_90407874	13.9978	0.712865	0.850499	0.838173	0.401934	NA
chr1_90407953_90409445	83.5102	-0.497045	0.316397	-1.57095	0.116194	NA
chr1_90421748_90423422	107.379	-0.349243	0.257755	-1.35494	0.175436	NA
chr1_90735317_90735746	5.47573	2.75113	1.22927	2.23802	0.0252195	NA
chr1_91210487_91210657	5.42828	1.68269	1.40879	1.19442	0.232313	NA
chr1_91384834_91385147	11.7431	0.56435	0.60413	0.934154	0.350224	NA
chr1_91449476_91450114	40.1486	-0.459481	0.360237	-1.2755	0.202134	NA
chr1_91470474_91470833	34.4288	-0.522109	0.469551	-1.11193	0.266167	NA
chr1_91481205_91484958	160.624	-0.121677	0.227341	-0.53522	0.592498	NA
chr1_91520408_91528950	189.041	-0.0602349	0.220068	-0.27371	0.784308	NA
chr1_91573375_91573991	3.22152	0.13848	0.845535	0.163778	0.869906	NA
chr1_91979057_91979250	13.937	1.55623	0.717659	2.16848	0.0301219	NA
chr1_92177888_92182189	250.219	0.141823	0.197736	0.717233	0.47323	NA
chr1_92198483_92198639	9.23536	-0.163028	0.979813	-0.166387	0.867852	NA
chr1_92199985_92200126	11.1987	-0.750317	0.808304	-0.928261	0.353272	NA
chr1_92286044_92286557	13.0357	-0.137315	0.835475	-0.164355	0.869451	NA
chr1_92319842_92319998	0.936054	1.02288	1.96909	0.519468	0.603434	NA
chr1_92330160_92330359	10.8698	-0.156205	0.904188	-0.172757	0.862842	NA
chr1_92406697_92406901	5.11918	-0.855264	0.679869	-1.25798	0.208398	NA
chr1_92482488_92483017	34.4529	0.000832632	0.427592	0.00194726	0.998446	NA
chr1_92589570_92589949	12.0379	0.479862	0.607415	0.790007	0.429524	NA
chr1_92667465_92668833	121.472	-0.286545	0.243144	-1.1785	0.238599	NA
chr1_92743005_92743161	2.95553	-2.41992	1.81396	-1.33406	0.182185	NA
chr1_92830889_92833179	168.891	-0.136142	0.224094	-0.607523	0.543504	NA
chr1_92875456_92877940	123.379	-0.586794	0.226286	-2.59316	0.00950998	NA
chr1_93249573_93251426	262.107	-0.333285	0.192731	-1.72928	0.0837596	NA
chr1_93303139_93306558	222.159	-0.304582	0.233744	-1.30306	0.192554	NA
chr1_93309397_93309669	13.6562	1.55831	0.634273	2.45685	0.0140161	NA
chr1_93368590_93369769	105.058	-0.274669	0.276558	-0.993169	0.320627	NA
chr1_93394321_93396012	106.735	-0.0858692	0.313783	-0.273658	0.784348	NA
chr1_93577088_93577532	44.0972	-0.449904	0.315778	-1.42475	0.154231	NA
chr1_93577632_93578141	32.1722	0.0364114	0.544092	0.0669215	0.946644	NA
chr1_93595202_93595473	15.2769	1.16764	0.80475	1.45093	0.146798	NA
chr1_93596264_93596559	24.2196	-1.04065	0.669136	-1.55522	0.119894	NA
chr1_93621968_93622147	18.2959	0.140741	0.753222	0.186852	0.851776	NA
chr1_93636370_93637101	53.1589	-0.419136	0.48624	-0.861995	0.38869	NA
chr1_93684911_93685971	181.803	-0.387286	0.21561	-1.79623	0.0724577	NA
chr1_93690611_93690879	38.1949	-1.1009	0.57285	-1.92179	0.0546317	NA
chr1_93823772_93824093	25.923	-0.120402	0.380361	-0.316546	0.751588	NA
chr1_94045065_94045221	0.36497	0.626897	2.00609	0.312497	0.754663	NA
chr1_94158677_94174554	310.529	-0.259863	0.177076	-1.46752	0.142234	NA
chr1_94256680_94257783	7.60058	0.379806	0.611509	0.621097	0.534536	NA
chr1_94261391_94261547	2.93295	-0.636289	0.828173	-0.768305	0.442306	NA
chr1_94282276_94282446	18.0901	-0.383671	0.769169	-0.498812	0.617912	NA
chr1_94309879_94310214	27.2934	0.0175683	0.551988	0.0318274	0.97461	NA
chr1_94342009_94342878	43.9411	0.0775015	0.439759	0.176236	0.860108	NA
chr1_94369486_94371022	184.574	-0.179625	0.238734	-0.752408	0.451806	NA
chr1_94456156_94456393	16.4803	0.998744	0.558402	1.78858	0.0736833	NA
chr1_94481663_94483714	150.126	0.0706947	0.237949	0.2971	0.76639	NA
chr1_94557209_94558670	105.193	-0.224949	0.198373	-1.13397	0.256807	NA
chr1_94849539_94851823	185.535	-0.215409	0.233949	-0.920749	0.357182	NA
chr1_94891723_94895325	58.9751	-0.0711371	0.377175	-0.188605	0.850402	NA
chr1_94904073_94904512	24.8804	-0.103112	0.619424	-0.166464	0.867791	NA
chr1_95067723_95068440	38.2655	-0.417636	0.551216	-0.757663	0.448653	NA
chr1_95260450_95260874	23.1622	-0.856199	0.488248	-1.75361	0.0794966	NA
chr1_95261300_95261549	24.989	-0.0777674	0.57795	-0.134557	0.892962	NA
chr1_95320089_95320411	15.0206	-0.321655	0.672875	-0.478031	0.632628	NA
chr1_95349061_95349596	79.0832	-0.178579	0.312522	-0.571413	0.56772	NA
chr1_95459652_95459955	15.6727	-0.695638	0.689391	-1.00906	0.312945	NA
chr1_95682462_95682668	5.07511	0.905562	1.12328	0.806178	0.42014	NA
chr1_96035564_96035743	2.5645	0.146517	1.04079	0.140775	0.888048	NA
chr1_96906360_96906530	10.3495	-0.151259	1.09189	-0.138529	0.889823	NA
chr1_97206774_97207324	19.3209	-0.853159	0.722416	-1.18098	0.237611	NA
chr1_97267913_97268386	27.611	-0.527623	0.48432	-1.08941	0.275973	NA
chr1_97319130_97320150	7.30511	0.457242	0.608383	0.751569	0.45231	NA
chr1_97785937_97786426	6.13746	0.917514	0.681451	1.34641	0.17817	NA
chr1_98126148_98126304	35.2417	-0.953965	0.380599	-2.50648	0.012194	NA
chr1_98313104_98316656	293.456	-0.24696	0.234691	-1.05227	0.292674	NA
chr1_98407701_98408127	32.7399	0.676113	0.478504	1.41297	0.157664	NA
chr1_98788731_98789918	53.9408	-0.198763	0.335398	-0.592618	0.553437	NA
chr1_98853518_98853924	35.8548	-0.000824818	0.54191	-0.00152206	0.998786	NA
chr1_98853975_98854312	26.0497	0.337117	0.664421	0.507385	0.611884	NA
chr1_98870902_98871803	88.1964	-0.246199	0.39907	-0.616932	0.53728	NA
chr1_99228991_99229161	4.6443	2.96895	1.39534	2.12776	0.0333573	NA
chr1_99315197_99315709	37.6424	-0.0544452	0.467069	-0.116568	0.907203	NA
chr1_99356033_99356472	17.0813	0.598323	0.731554	0.817879	0.413426	NA
chr1_99855501_99855868	2.75963	0.141033	0.976833	0.144378	0.885202	NA
chr1_100286479_100286665	8.67536	-0.614555	1.00536	-0.611277	0.541016	NA
chr1_100530551_100531950	62.2896	0.352647	0.407753	0.864854	0.387119	NA
chr1_100556275_100556431	12.9691	-1.40164	0.83899	-1.67062	0.094796	NA
chr1_100560210_100560400	9.50705	2.05974	1.04652	1.96819	0.049046	NA
chr1_100709289_100709938	19.6308	-1.06249	0.806341	-1.31766	0.187616	NA
chr1_100743547_100743725	10.1433	-2.04049	0.813604	-2.50797	0.0121428	NA
chr1_100755679_100756256	39.6491	-0.606029	0.326946	-1.85361	0.0637953	NA
chr1_100976877_100977444	22.0091	-0.526225	0.501331	-1.04966	0.293876	NA
chr1_100988854_100997208	269.212	-0.0741804	0.147136	-0.504161	0.614148	NA
chr1_101178958_101179354	24.5004	0.325747	0.455188	0.715631	0.474219	NA
chr1_101434530_101437961	228.181	-0.290735	0.204596	-1.42102	0.155311	NA
chr1_101817695_101823920	292.259	-0.302743	0.19544	-1.54903	0.121374	NA
chr1_101845641_101854891	208.766	-0.285141	0.215748	-1.32164	0.18629	NA
chr1_101876206_101876493	19.9571	0.0771776	0.608047	0.126927	0.898998	NA
chr1_101901134_101901640	43.634	-0.425828	0.352486	-1.20807	0.227019	NA
chr1_101917310_101919994	157.292	-0.392953	0.222115	-1.76915	0.0768697	NA
chr1_103007296_103007914	3.49216	0.596445	0.879282	0.678332	0.497561	NA
chr1_104082411_104082786	13.5491	-0.30713	0.729154	-0.421215	0.673598	NA
chr1_104088226_104088387	16.5625	0.787243	0.858533	0.916963	0.359162	NA
chr1_104182220_104182482	5.82556	1.32669	0.971775	1.36522	0.172183	NA
chr1_104466251_104467043	14.3802	-0.411821	0.685049	-0.601155	0.547737	NA
chr1_104600195_104600352	8.59032	-0.0998251	0.905144	-0.110286	0.912182	NA
chr1_104719914_104720127	3.38432	1.14361	0.927377	1.23317	0.217514	NA
chr1_105315113_105316663	11.2955	-0.193729	0.478919	-0.404513	0.685835	NA
chr1_105317108_105317666	4.74888	0.0718135	0.683923	0.105002	0.916374	NA
chr1_105387998_105388154	2.20285	0.971535	1.02306	0.949633	0.342299	NA
chr1_105392221_105392422	5.05642	-2.35525	1.0996	-2.14192	0.0321999	NA
chr1_107853904_107854595	6.20052	3.13049	1.10968	2.82108	0.0047862	NA
chr1_107993350_107995761	207.653	-0.315318	0.251518	-1.25366	0.209967	NA
chr1_108182559_108183004	9.8429	1.29509	0.876479	1.4776	0.139514	NA
chr1_108186825_108187260	19.26	-1.44278	0.862067	-1.67363	0.0942036	NA
chr1_108456524_108457342	73.7769	-0.546632	0.392401	-1.39304	0.163607	NA
chr1_108462509_108463017	57.1667	-0.312482	0.511163	-0.611315	0.540991	NA
chr1_108465314_108465625	9.13897	-1.33731	0.654112	-2.04446	0.0409078	NA
chr1_108656691_108657319	23.727	0.641442	0.506149	1.2673	0.205049	NA
chr1_108815250_108816146	24.369	-1.11734	0.567035	-1.9705	0.048781	NA
chr1_108963475_108964371	25.4494	-1.10549	0.541542	-2.04137	0.0412144	NA
chr1_108997839_108998009	7.07451	-0.1193	0.6898	-0.172949	0.862692	NA
chr1_109113814_109114001	9.33027	2.06894	0.950815	2.17596	0.029558	NA
chr1_109119720_109119996	2.08809	-0.961118	1.17314	-0.819269	0.412633	NA
chr1_109132853_109135222	310.732	0.0829518	0.209599	0.395765	0.692278	NA
chr1_109404933_109406147	100.097	0.28516	0.281395	1.01338	0.310879	NA
chr1_109498899_109500141	58.8469	0.23878	0.311484	0.766588	0.443327	NA
chr1_109676575_109677497	42.3963	-0.576221	0.407401	-1.41438	0.15725	NA
chr1_109704531_109705505	63.3486	-0.30944	0.255207	-1.21251	0.225319	NA
chr1_109705551_109706932	53.1491	-0.0391522	0.399994	-0.0978819	0.922026	NA
chr1_109727329_109728313	27.1368	-0.603811	0.575535	-1.04913	0.294118	NA
chr1_109742392_109742620	18.6128	-0.69743	0.48764	-1.43021	0.152656	NA
chr1_109783052_109783261	6.77157	-1.00347	0.969408	-1.03514	0.300606	NA
chr1_109833558_109833857	18.0885	-0.235573	0.607752	-0.387614	0.698302	NA
chr1_109913887_109915999	79.5655	-0.302016	0.289333	-1.04384	0.296562	NA
chr1_109934111_109934897	48.9237	-0.0630684	0.32482	-0.194164	0.846047	NA
chr1_109947011_109951127	163.257	-0.276936	0.217887	-1.27101	0.203727	NA
chr1_109956610_109956766	7.92269	0.156957	0.817489	0.191999	0.847743	NA
chr1_110073501_110075671	145.673	-0.4937	0.197156	-2.5041	0.0122762	NA
chr1_110111357_110111862	24.3562	-0.134257	0.519365	-0.258502	0.79602	NA
chr1_110115810_110116799	83.7298	-0.341463	0.261227	-1.30715	0.191162	NA
chr1_110132412_110133129	36.5706	-0.332181	0.472281	-0.703354	0.481835	NA
chr1_110133179_110133358	21.9797	-0.500885	0.611209	-0.819498	0.412503	NA
chr1_110236113_110236657	8.46301	-1.06068	0.818803	-1.29541	0.195179	NA
chr1_110358169_110366277	230.984	-0.355759	0.277453	-1.28223	0.199762	NA
chr1_110572150_110574237	233.158	-0.0940664	0.215479	-0.436547	0.66244	NA
chr1_110627056_110627436	11.4726	0.768077	0.8016	0.95818	0.337972	NA
chr1_110745820_110750480	163.05	-0.344741	0.287202	-1.20034	0.230006	NA
chr1_110892887_110893579	32.8791	-1.01338	0.394984	-2.56563	0.0102989	NA
chr1_110945222_110945512	16.5114	0.423754	0.691244	0.613031	0.539856	NA
chr1_111268944_111270972	240.82	-0.628937	0.191696	-3.28091	0.00103473	NA
chr1_111837436_111837584	7.03572	2.55345	1.03465	2.46794	0.0135892	NA
chr1_111948084_111951389	260.073	-0.202968	0.211171	-0.961153	0.336475	NA
chr1_111979481_111980055	37.9784	-0.019856	0.448527	-0.0442693	0.96469	NA
chr1_111980655_111981336	38.2993	-0.549153	0.367022	-1.49624	0.134591	NA
chr1_111984861_111989114	164.078	-0.569878	0.236851	-2.40606	0.0161254	NA
chr1_111995775_111995962	11.8547	0.385567	0.926345	0.416224	0.677246	NA
chr1_111997658_111998347	64.3101	0.165732	0.473971	0.349667	0.726589	NA
chr1_112087476_112087646	2.689	-0.521304	1.7422	-0.299223	0.76477	NA
chr1_112231840_112233370	66.1775	0.134408	0.315502	0.426013	0.670098	NA
chr1_112235946_112236562	28.1036	0.0925982	0.493881	0.187491	0.851276	NA
chr1_112246256_112253478	325.21	-0.29306	0.174695	-1.67756	0.0934338	NA
chr1_112275249_112277442	158.213	-0.302161	0.301462	-1.00232	0.31619	NA
chr1_112294947_112295472	16.7837	0.715226	0.783918	0.912373	0.361572	NA
chr1_112342815_112343123	3.83232	0.243029	0.705275	0.344588	0.730404	NA
chr1_112514896_112515153	13.0735	-0.317276	0.441484	-0.718657	0.472352	NA
chr1_112697970_112698349	7.4094	0.176776	0.597651	0.295785	0.767394	NA
chr1_112701814_112702232	5.76695	-0.340024	0.675726	-0.503199	0.614825	NA
chr1_112887140_112887976	53.334	0.376494	0.359306	1.04784	0.294713	NA
chr1_112936206_112936749	12.7057	-0.106233	0.658715	-0.161272	0.871879	NA
chr1_113141347_113142064	11.5553	0.365814	0.84941	0.430668	0.66671	NA
chr1_113200520_113201567	50.6647	-0.79865	0.336831	-2.37107	0.0177365	NA
chr1_113209867_113212734	196.252	-0.123177	0.181142	-0.68	0.496505	NA
chr1_113241630_113244890	280.091	-0.26552	0.200763	-1.32256	0.185983	NA
chr1_113265681_113265849	8.16568	-0.171664	0.763222	-0.22492	0.822042	NA
chr1_113458920_113459090	5.83357	2.36369	1.06497	2.21948	0.0264542	NA
chr1_113526078_113526219	17.9322	0.106932	0.619246	0.172681	0.862902	NA
chr1_113588692_113599867	294.726	-0.223347	0.174406	-1.28061	0.200329	NA
chr1_113646537_113646716	13.5919	-0.892215	0.859373	-1.03822	0.29917	NA
chr1_113657722_113658148	11.4141	0.865837	0.815143	1.06219	0.28815	NA
chr1_113675578_113676305	29.2717	0.0420678	0.374085	0.112455	0.910462	NA
chr1_113685092_113685244	7.5014	0.707071	0.894985	0.790037	0.429506	NA
chr1_113888089_113888753	7.23973	0.135273	0.659753	0.205036	0.837544	NA
chr1_114040784_114041306	7.16047	0.261914	0.555497	0.471495	0.637287	NA
chr1_114043735_114043907	1.58429	0.816571	1.09534	0.745497	0.455971	NA
chr1_114377656_114378382	26.8023	-0.114976	0.546912	-0.210227	0.83349	NA
chr1_114387514_114387735	13.3672	0.745949	0.891751	0.836499	0.402874	NA
chr1_114444027_114444270	20.9495	0.0944416	0.566411	0.166737	0.867577	NA
chr1_114444273_114444539	33.3004	-0.303385	0.582621	-0.520725	0.602559	NA
chr1_114450590_114450760	12.1901	2.7702	0.86157	3.21529	0.00130312	NA
chr1_114503586_114504102	17.732	-0.147472	0.585902	-0.251701	0.801272	NA
chr1_114519243_114519743	43.1044	-0.502544	0.371425	-1.35302	0.176051	NA
chr1_114655910_114658234	88.1608	-0.421696	0.249782	-1.68826	0.0913617	NA
chr1_114961492_114961843	13.5522	0.500354	0.742067	0.674271	0.500139	NA
chr1_114974499_114975027	33.0402	-0.595138	0.577055	-1.03134	0.302383	NA
chr1_114986616_114987315	33.6768	0.466816	0.486051	0.960426	0.336841	NA
chr1_114988656_114989061	36.6518	-0.307539	0.412351	-0.745818	0.455777	NA
chr1_115047545_115051497	202.922	-0.214191	0.202467	-1.05791	0.290097	NA
chr1_115102275_115103432	41.9428	-0.372777	0.535831	-0.695699	0.486617	NA
chr1_115690526_115695660	118.464	-0.237905	0.241656	-0.984478	0.324881	NA
chr1_116004766_116005604	69.4469	-0.57501	0.314323	-1.82936	0.0673457	NA
chr1_116168705_116169038	1.59443	0.565529	1.24476	0.454328	0.649593	NA
chr1_116190397_116190620	9.11318	1.19303	1.00397	1.18831	0.234711	NA
chr1_116191234_116191425	22.4527	0.248958	0.607494	0.409812	0.681944	NA
chr1_116191556_116192087	10.8429	0.171044	0.766011	0.223291	0.823309	NA
chr1_116270196_116270475	19.3652	-0.00275591	0.590072	-0.00467047	0.996274	NA
chr1_116299259_116299538	3.27611	0.33774	1.11521	0.302847	0.762006	NA
chr1_116518544_116521620	160.28	-0.011463	0.268047	-0.0427648	0.965889	NA
chr1_116548363_116550667	317.029	-0.175212	0.147341	-1.18916	0.234377	NA
chr1_116710602_116711823	120.254	-0.401228	0.240946	-1.66522	0.0958692	NA
chr1_116786190_116786501	6.936	0.0642926	0.945855	0.067973	0.945807	NA
chr1_116976738_116977220	21.5853	-0.307952	0.540914	-0.569318	0.56914	NA
chr1_117148093_117149363	108.11	-0.455161	0.288001	-1.58041	0.114012	NA
chr1_117418204_117422062	201.768	-0.318186	0.196033	-1.62312	0.104564	NA
chr1_117456942_117458103	100.013	-0.0527081	0.256549	-0.20545	0.83722	NA
chr1_117476019_117477933	133.78	-0.590303	0.269503	-2.19034	0.0284994	NA
chr1_117929501_117929961	31.4983	-0.965287	0.473211	-2.03987	0.0413636	NA
chr1_118155219_118155397	14.2753	-0.359292	0.681877	-0.526916	0.598252	NA
chr1_118155676_118159196	118.56	-0.496328	0.224756	-2.2083	0.0272237	NA
chr1_118159772_118159913	10.2854	-0.990643	0.803248	-1.2333	0.217465	NA
chr1_118277395_118278614	275.247	0.0809788	0.196269	0.412591	0.679906	NA
chr1_118468533_118468674	34.2925	0.439067	0.533239	0.823397	0.410282	NA
chr1_118828431_118829082	5.33224	-1.13306	0.790325	-1.43367	0.151667	NA
chr1_119395554_119395710	2.90034	-0.398958	0.772566	-0.516407	0.60557	NA
chr1_119395726_119398804	28.558	-0.0757589	0.341694	-0.221716	0.824535	NA
chr1_119558864_119559020	2.99706	-0.345217	0.838849	-0.411537	0.680679	NA
chr1_120108043_120109258	74.5345	0.188456	0.315711	0.596925	0.550558	NA
chr1_120268061_120268621	25.7335	-0.409008	0.590462	-0.692692	0.488503	NA
chr1_120341938_120343243	136.602	0.0756514	0.234608	0.322459	0.747105	NA
chr1_120362285_120362450	4.78876	0.1728	0.778698	0.221909	0.824384	NA
chr1_120863984_120866188	43.9644	-0.240833	0.306268	-0.786348	0.431664	NA
chr1_120870988_120871175	7.12847	0.817591	0.770134	1.06162	0.288408	NA
chr1_121140101_121140501	17.4349	0.0690329	0.428733	0.161016	0.872081	NA
chr1_121143341_121144250	89.9122	-0.0264118	0.406769	-0.0649308	0.948229	NA
chr1_121200151_121201129	123.888	-0.179617	0.241574	-0.743527	0.457163	NA
chr1_121274403_121279707	62.3941	0.153502	0.268557	0.571582	0.567605	NA
chr1_121310600_121311320	69.3812	-0.325734	0.379552	-0.858208	0.390777	NA
chr1_142618818_142619104	15.0292	0.724809	0.667391	1.08603	0.277464	NA
chr1_142890308_142891263	91.0691	-0.794637	0.262659	-3.02536	0.0024834	NA
chr1_143467125_143467586	13.3066	0.107115	0.637105	0.168127	0.866483	NA
chr1_143702092_143702779	10.6396	-0.933283	0.671679	-1.38948	0.164688	NA
chr1_143880976_143884952	54.5995	0.176881	0.266096	0.664728	0.506225	NA
chr1_143885885_143886162	14.1277	-0.639683	0.637454	-1.0035	0.315622	NA
chr1_143890017_143890627	8.40522	-0.315361	0.75329	-0.418645	0.675475	NA
chr1_143897726_143898317	11.1151	-0.489983	0.55072	-0.889715	0.373619	NA
chr1_144027763_144036944	234.069	-0.300366	0.176858	-1.69835	0.089442	NA
chr1_144040908_144041684	7.29592	0.272429	0.571127	0.477003	0.63336	NA
chr1_144047072_144047228	4.67223	2.51447	1.10887	2.26759	0.0233543	NA
chr1_144062335_144062732	18.1129	1.52934	0.580435	2.63481	0.00841837	NA
chr1_144068326_144068920	31.1032	-0.69337	0.38062	-1.82169	0.0685026	NA
chr1_144565342_144568660	165.303	-0.376836	0.182361	-2.06643	0.0387883	NA
chr1_144618725_144621880	125.34	-0.220536	0.199979	-1.10279	0.270118	NA
chr1_144810831_144812338	55.4105	-0.0607378	0.414863	-0.146404	0.883602	NA
chr1_144825240_144828248	127.409	-0.206627	0.197329	-1.04712	0.295044	NA
chr1_145281869_145284055	248.776	-0.151813	0.182406	-0.832279	0.405252	NA
chr1_145296629_145300362	193.83	0.0835954	0.200833	0.416243	0.677232	NA
chr1_145473128_145474863	86.1114	-0.389162	0.239018	-1.62817	0.103489	NA
chr1_145584288_145584848	30.2157	-0.51669	0.396362	-1.30358	0.192376	NA
chr1_145620631_145621100	25.1848	-0.677325	0.365891	-1.85117	0.0641455	NA
chr1_145621277_145621820	43.0358	0.240848	0.376799	0.639194	0.522697	NA
chr1_145661329_145661579	37.1743	-0.188668	0.401592	-0.469801	0.638497	NA
chr1_145743568_145745895	232.392	-0.0847879	0.209349	-0.405008	0.685472	NA
chr1_145756798_145756968	4.88858	2.25971	1.06269	2.12641	0.0334694	NA
chr1_145790452_145790639	14.6643	0.804865	0.651779	1.23487	0.216878	NA
chr1_145790898_145791335	14.8069	-0.291297	0.42395	-0.687102	0.492018	NA
chr1_145821713_145822557	17.9546	-0.655723	0.674011	-0.972866	0.33062	NA
chr1_145897344_145897876	14.4283	0.288275	0.506784	0.568832	0.56947	NA
chr1_145951713_145952134	5.73806	1.16477	0.713871	1.63163	0.102757	NA
chr1_145991273_145991863	27.3653	0.356297	0.442386	0.805398	0.42059	NA
chr1_146008207_146009884	80.3669	-0.362158	0.26085	-1.38838	0.165022	NA
chr1_146034914_146038882	97.4891	-0.251605	0.202817	-1.24055	0.214771	NA
chr1_146050731_146051312	11.4643	0.58772	0.613379	0.958169	0.337978	NA
chr1_146055562_146055714	9.65153	-0.202437	0.604407	-0.334935	0.737674	NA
chr1_146056744_146057262	17.295	-0.155094	0.620598	-0.24991	0.802657	NA
chr1_146070098_146086760	244.061	-0.288633	0.145011	-1.99041	0.0465454	NA
chr1_146124562_146124832	8.80033	-0.0809661	0.692075	-0.11699	0.906868	NA
chr1_146127140_146128217	43.6781	0.109381	0.322874	0.338773	0.73478	NA
chr1_146304952_146305570	1.80335	0.622108	1.19276	0.521569	0.60197	NA
chr1_146517304_146519482	250.681	-0.139366	0.236845	-0.588428	0.556245	NA
chr1_147070765_147072663	148.984	-0.397614	0.217622	-1.82708	0.0676872	NA
chr1_147234462_147236077	139.8	-0.215652	0.294317	-0.732721	0.463729	NA
chr1_147404330_147405175	73.783	0.152361	0.349262	0.436236	0.662666	NA
chr1_147408960_147409147	8.95634	-0.255988	1.00061	-0.255832	0.798081	NA
chr1_147422720_147423402	7.85499	-1.07946	0.799609	-1.34999	0.177021	NA
chr1_147438878_147439057	7.96375	-0.26993	0.679255	-0.397391	0.691079	NA
chr1_147439421_147439577	6.05956	-0.134021	0.714223	-0.187645	0.851155	NA
chr1_147493449_147493852	5.70457	0.540622	0.678614	0.796657	0.42565	NA
chr1_147532749_147533292	19.4305	-0.0169582	0.532563	-0.0318425	0.974598	NA
chr1_147549869_147551167	39.3191	-0.252891	0.29869	-0.846667	0.397181	NA
chr1_147573321_147573663	4.4507	0.656745	0.905628	0.725182	0.46834	NA
chr1_147576833_147580660	97.7552	-0.289606	0.197677	-1.46505	0.142909	NA
chr1_147592186_147592550	7.39536	0.647892	0.706854	0.916585	0.35936	NA
chr1_147595459_147596273	14.549	-0.0538757	0.469637	-0.114718	0.908669	NA
chr1_147618454_147618615	2.71279	1.52482	1.21092	1.25923	0.207949	NA
chr1_147627979_147628624	22.5074	-0.331827	0.413334	-0.802807	0.422086	NA
chr1_147668588_147670378	65.8145	-0.118541	0.327234	-0.362251	0.717164	NA
chr1_147725604_147736507	271.714	-0.0585441	0.169841	-0.3447	0.73032	NA
chr1_147753069_147753378	15.9264	-0.639225	0.551686	-1.15868	0.246589	NA
chr1_147775032_147775289	15.0318	-0.00251041	0.635746	-0.00394877	0.996849	NA
chr1_147790092_147791363	131.745	0.0260744	0.232413	0.11219	0.910673	NA
chr1_148581685_148582389	8.59788	0.187865	0.574743	0.326868	0.743768	NA
chr1_148785746_148786713	43.2694	-0.460717	0.320206	-1.43881	0.150204	NA
chr1_149133782_149134003	2.94011	-0.00907012	0.828209	-0.0109515	0.991262	NA
chr1_149267789_149268493	31.5755	-0.577709	0.38293	-1.50865	0.131387	NA
chr1_149354744_149358812	208.706	-0.193853	0.223463	-0.867495	0.385671	NA
chr1_149371948_149379955	220.57	0.0831597	0.185022	0.449457	0.653102	NA
chr1_149437509_149442453	102.454	-0.120741	0.242966	-0.496945	0.619227	NA
chr1_149739646_149744183	341.396	-0.0753171	0.188038	-0.400542	0.688758	NA
chr1_149796500_149796656	4.55315	-1.69475	1.37677	-1.23096	0.218339	NA
chr1_149797488_149798914	57.7545	-0.314054	0.325424	-0.965062	0.334514	NA
chr1_149838027_149839453	56.101	-0.460924	0.294218	-1.56661	0.117206	NA
chr1_149853149_149853364	11.9996	0.146855	0.878663	0.167135	0.867264	NA
chr1_149853553_149854013	31.1372	-0.919353	0.537553	-1.71025	0.087219	NA
chr1_149886250_149886642	29.2339	-0.157685	0.572633	-0.275368	0.783033	NA
chr1_149934356_149934819	17.769	-0.0900027	0.580784	-0.154968	0.876847	NA
chr1_149937346_149937745	18.2165	-0.251998	0.650652	-0.387301	0.698534	NA
chr1_150025864_150026313	16.8218	-0.503854	0.821566	-0.613285	0.539688	NA
chr1_150104852_150105033	11.3632	0.341469	0.780688	0.437395	0.661825	NA
chr1_150152705_150159711	291.812	-0.105423	0.160969	-0.654926	0.512516	NA
chr1_150203842_150204573	22.0814	-0.201389	0.502793	-0.400542	0.688758	NA
chr1_150440580_150440961	16.5178	-1.11524	0.599857	-1.85918	0.0630016	NA
chr1_150450521_150451391	50.85	-0.461	0.295514	-1.55999	0.118761	NA
chr1_150487550_150488917	115.655	-0.298289	0.223769	-1.33303	0.182523	NA
chr1_150490242_150490435	16.123	-0.053994	0.72969	-0.0739958	0.941014	NA
chr1_150656328_150657123	78.9757	-0.420846	0.239204	-1.75936	0.0785158	NA
chr1_150661723_150662215	31.2301	-0.375786	0.624103	-0.602121	0.547094	NA
chr1_150700556_150700712	3.67809	-0.309203	0.742938	-0.41619	0.677271	NA
chr1_150764010_150764572	30.0716	0.17177	0.534109	0.321602	0.747755	NA
chr1_150906081_150906862	20.3092	-0.577149	0.493993	-1.16833	0.242673	NA
chr1_150922962_150923720	10.5167	-0.442402	0.63696	-0.694552	0.487336	NA
chr1_150929939_150930201	14.0844	-0.252497	0.80308	-0.314411	0.753209	NA
chr1_150935899_150936254	21.0907	0.0234329	0.602089	0.0389194	0.968955	NA
chr1_151006327_151006510	5.54028	-0.953049	1.15932	-0.822074	0.411035	NA
chr1_151045489_151045768	23.4558	-1.01018	0.432224	-2.33716	0.0194311	NA
chr1_151063643_151064146	13.8857	-1.23256	0.813163	-1.51576	0.129581	NA
chr1_151103189_151104172	100.336	-0.74648	0.218958	-3.40923	0.00065146	NA
chr1_151234137_151234404	19.2702	0.68816	0.80407	0.855846	0.392083	NA
chr1_151375255_151387369	301.767	-0.218046	0.13607	-1.60246	0.109053	NA
chr1_151410118_151410821	38.0005	-0.0785612	0.515209	-0.152484	0.878805	NA
chr1_151417485_151417881	26.1474	-0.331487	0.447141	-0.741348	0.458483	NA
chr1_151421044_151421221	21.3309	-0.508836	0.586837	-0.867081	0.385897	NA
chr1_151427182_151427343	16.0305	1.55943	0.604017	2.58177	0.00982952	NA
chr1_151445593_151446251	53.3396	-0.697131	0.340379	-2.04811	0.0405497	NA
chr1_151566616_151573369	77.591	-0.0772896	0.290769	-0.265811	0.790385	NA
chr1_151591944_151594129	126.016	-0.401268	0.243509	-1.64786	0.0993823	NA
chr1_151625037_151625417	8.12197	0.199421	1.00011	0.199398	0.841951	NA
chr1_151793992_151794595	21.4314	-0.161493	0.604705	-0.267061	0.789422	NA
chr1_151795159_151802400	206.42	-0.411817	0.166246	-2.47716	0.0132432	NA
chr1_151807540_151807740	12.0815	-1.51139	0.771619	-1.95872	0.0501456	NA
chr1_151892209_151892701	30.8667	-0.406934	0.492262	-0.826662	0.408428	NA
chr1_151893874_151894579	30.1361	0.3849	0.505502	0.761422	0.446405	NA
chr1_151897358_151897898	29.6597	0.450691	0.561144	0.803165	0.421879	NA
chr1_152110263_152110419	7.6895	-0.87151	1.86518	-0.467252	0.640319	NA
chr1_152161339_152161695	19.5529	-0.262862	0.588562	-0.446617	0.655151	NA
chr1_152186861_152187031	7.70132	0.716617	1.10411	0.649047	0.516308	NA
chr1_152432190_152433163	87.3793	-0.054073	0.264175	-0.204687	0.837817	NA
chr1_152492052_152492859	17.229	-0.175917	0.769278	-0.228678	0.819119	NA
chr1_153204519_153205557	24.4355	-0.961399	0.588789	-1.63284	0.102502	NA
chr1_153487004_153488813	71.8071	0.0182347	0.319053	0.0571526	0.954424	NA
chr1_153510693_153511323	24.8583	-0.641268	0.456364	-1.40517	0.159971	NA
chr1_153527775_153527991	4.72753	0.0531494	0.694119	0.076571	0.938965	NA
chr1_153545078_153545734	44.8788	0.119428	0.41067	0.290812	0.771195	NA
chr1_153569814_153572356	246.831	-0.485928	0.236793	-2.05212	0.040158	NA
chr1_153908662_153909534	28.5665	0.298461	0.422268	0.706806	0.479687	NA
chr1_154036860_154037141	25.5912	-1.6168	0.552178	-2.92804	0.00341102	NA
chr1_154087023_154087776	52.7088	-0.267645	0.339818	-0.787613	0.430923	NA
chr1_154181626_154182530	36.7329	-1.11667	0.44726	-2.49668	0.0125361	NA
chr1_154212614_154214964	108.221	0.0949808	0.291518	0.325814	0.744565	NA
chr1_154464884_154470123	251.058	-0.389664	0.193019	-2.01878	0.0435098	NA
chr1_154520787_154520956	16.5329	-0.630783	0.551235	-1.14431	0.252496	NA
chr1_154615480_154615688	13.4791	0.729067	0.639637	1.13981	0.254364	NA
chr1_154687200_154688883	75.0894	-0.276554	0.343025	-0.806223	0.420114	NA
chr1_154897856_154898702	46.8923	-1.00103	0.39905	-2.50853	0.0121235	NA
chr1_155043015_155044013	57.4248	-0.422524	0.2631	-1.60594	0.108286	NA
chr1_155057315_155058572	329.026	-0.26918	0.205065	-1.31266	0.189299	NA
chr1_155074489_155074793	20.5933	-0.279124	0.486209	-0.574081	0.565913	NA
chr1_155100374_155103513	278.867	-0.343597	0.178911	-1.92049	0.0547957	NA
chr1_155104154_155104650	15.6241	1.27203	0.86104	1.47732	0.139591	NA
chr1_155121976_155124166	191.227	-0.126051	0.256378	-0.491659	0.622961	NA
chr1_155203519_155206140	69.9528	-0.634747	0.30044	-2.11272	0.0346245	NA
chr1_155297550_155306908	224.461	-0.286667	0.169028	-1.69597	0.0898912	NA
chr1_155346083_155350006	210.37	-0.440234	0.214962	-2.04797	0.0405632	NA
chr1_155366720_155367430	27.365	-1.18572	0.512587	-2.31321	0.0207109	NA
chr1_155378071_155378500	23.5197	0.852914	0.643214	1.32602	0.184834	NA
chr1_155380429_155381019	25.5312	1.1318	0.705496	1.60427	0.108655	NA
chr1_155381899_155382055	5.73528	-1.55676	1.0046	-1.54964	0.121228	NA
chr1_155413894_155422703	164.935	-0.0911087	0.172282	-0.528834	0.59692	NA
chr1_155528831_155529580	38.3759	-0.683302	0.436688	-1.56474	0.117644	NA
chr1_155537988_155538548	22.4274	-1.42658	0.595355	-2.39619	0.0165666	NA
chr1_155568339_155569339	126.076	-0.14189	0.236221	-0.600667	0.548062	NA
chr1_155583413_155583612	6.4712	-1.23974	0.835605	-1.48365	0.137902	NA
chr1_155596767_155607964	334.719	-0.298775	0.154651	-1.93193	0.0533684	NA
chr1_155653687_155654511	28.3936	-0.2406	0.620125	-0.387986	0.698026	NA
chr1_155655027_155655315	15.0705	0.724141	0.642174	1.12764	0.259472	NA
chr1_155671142_155671984	46.6879	-0.180892	0.32026	-0.564829	0.57219	NA
chr1_155686699_155696976	250.908	-0.452124	0.198463	-2.27813	0.0227189	NA
chr1_155703609_155703856	15.3493	0.547788	0.935391	0.585625	0.558128	NA
chr1_155731547_155732088	31.7351	-1.3212	0.477767	-2.76535	0.00568614	NA
chr1_155733664_155734428	25.4488	0.121994	0.395394	0.308537	0.757673	NA
chr1_155778182_155787286	286.417	-0.257573	0.165826	-1.55328	0.120357	NA
chr1_155862549_155866657	189.478	-0.0952723	0.19985	-0.476718	0.633563	NA
chr1_155899617_155899987	20.8342	-1.04889	0.558586	-1.87777	0.0604132	NA
chr1_155900518_155902492	110.972	-0.385279	0.195879	-1.96692	0.0491919	NA
chr1_155974295_155976122	150.899	-0.3595	0.171365	-2.09787	0.035917	NA
chr1_156096153_156097607	59.4839	0.145935	0.301511	0.484013	0.628376	NA
chr1_156148138_156148562	28.8137	-0.0702726	0.439625	-0.159847	0.873002	NA
chr1_156168468_156168938	27.5115	-0.520667	0.385074	-1.35212	0.176336	NA
chr1_156169383_156169616	16.6834	2.23607	0.623057	3.58887	0.000332113	NA
chr1_156172178_156172456	16.3184	-0.0938159	0.537931	-0.174401	0.86155	NA
chr1_156215265_156228491	273.871	-0.459829	0.169413	-2.71426	0.00664244	NA
chr1_156261170_156261606	15.2919	0.788988	0.629814	1.25273	0.210303	NA
chr1_156273313_156273512	9.36664	-1.43511	0.858014	-1.6726	0.0944068	NA
chr1_156298292_156298479	5.42375	-0.733312	0.665487	-1.10192	0.270497	NA
chr1_156493758_156495824	212.272	-0.241359	0.196157	-1.23044	0.218533	NA
chr1_156522696_156523834	54.6092	-0.455221	0.296091	-1.53744	0.124187	NA
chr1_156576963_156577339	25.4631	-0.545507	0.546553	-0.998086	0.318237	NA
chr1_156597077_156597247	2.91555	0.664965	1.78112	0.373341	0.708895	NA
chr1_156694838_156695559	34.3284	-0.256738	0.337304	-0.761147	0.446569	NA
chr1_156740029_156748157	224.666	-0.138673	0.184726	-0.750696	0.452836	NA
chr1_157075858_157087697	171.152	-0.117059	0.173826	-0.673427	0.500675	NA
chr1_157094266_157094422	14.3393	-2.55192	1.52266	-1.67596	0.0937451	NA
chr1_157102413_157104773	162.167	-0.196236	0.237044	-0.827849	0.407756	NA
chr1_157373086_157373242	12.2387	-1.98621	0.669499	-2.96671	0.00301004	NA
chr1_157373296_157374147	52.651	0.00867784	0.27794	0.031222	0.975093	NA
chr1_157409787_157409943	6.4915	-0.767151	1.13697	-0.674734	0.499845	NA
chr1_157598255_157600637	132.571	-0.245697	0.297933	-0.82467	0.409559	NA
chr1_157622699_157623380	51.3212	-0.362124	0.373585	-0.969322	0.332385	NA
chr1_157818566_157820385	159.351	-0.823179	0.250983	-3.27982	0.00103874	NA
chr1_158082597_158083612	35.6481	-0.348278	0.463181	-0.751926	0.452095	NA
chr1_158155436_158155931	10.5938	-1.30079	1.02978	-1.26317	0.206526	NA
chr1_158169928_158174319	219.828	-0.248711	0.241666	-1.02915	0.303407	NA
chr1_158218669_158218863	16.9952	-0.949855	0.600484	-1.58182	0.113691	NA
chr1_158305758_158306110	15.436	-0.496666	0.654508	-0.758838	0.44795	NA
chr1_158306468_158306706	18.0712	-2.25494	0.583191	-3.86656	0.000110379	NA
chr1_158306772_158307021	13.2042	-1.82646	0.679913	-2.68632	0.00722445	NA
chr1_158364402_158365268	103.385	-0.543379	0.267464	-2.0316	0.0421942	NA
chr1_158614897_158615746	38.9062	-0.217665	0.412325	-0.527897	0.597571	NA
chr1_158624098_158624720	28.5732	-0.122875	0.542406	-0.226537	0.820784	NA
chr1_158804175_158805573	66.7898	0.125852	0.371993	0.338317	0.735124	NA
chr1_158921592_158922174	21.3864	-0.501915	0.617701	-0.812553	0.416474	NA
chr1_158923131_158923849	20.2225	0.407396	0.398911	1.02127	0.307126	NA
chr1_158948436_158949099	28.5299	-0.0492101	0.478981	-0.102739	0.91817	NA
chr1_159616050_159616519	29.9343	-0.188874	0.499245	-0.378319	0.705194	NA
chr1_159634511_159634852	12.4036	-1.18295	0.72437	-1.63307	0.102454	NA
chr1_159769397_159770828	105.946	0.103606	0.24316	0.426083	0.670047	NA
chr1_159850128_159860362	189.572	-0.20373	0.170217	-1.19688	0.231352	NA
chr1_160185155_160185608	15.395	0.188816	0.656007	0.287825	0.77348	NA
chr1_160189594_160193009	93.4862	-0.58111	0.288755	-2.01247	0.0441706	NA
chr1_160204798_160205183	28.4264	-0.730702	0.537914	-1.3584	0.174337	NA
chr1_160222016_160222157	9.9345	0.0629949	0.950799	0.0662546	0.947175	NA
chr1_160267455_160267611	3.85962	2.40766	1.21196	1.98658	0.0469695	NA
chr1_160277093_160277800	41.9838	-0.707479	0.408043	-1.73383	0.0829479	NA
chr1_160345411_160345996	27.2312	-0.207642	0.462088	-0.449357	0.653174	NA
chr1_160746048_160746831	22.6682	-0.437693	0.521819	-0.838784	0.401591	NA
chr1_160849121_160849308	8.1117	-1.31142	1.00105	-1.31004	0.190183	NA
chr1_160876913_160877100	7.07052	3.18304	1.94641	1.63534	0.101979	NA
chr1_160941546_160941813	12.6763	2.69385	0.951406	2.83144	0.00463384	NA
chr1_161005409_161005629	15.712	-0.493869	0.888966	-0.555555	0.578515	NA
chr1_161132989_161133131	9.43035	-0.0827627	0.67015	-0.123499	0.901712	NA
chr1_161174196_161174444	18.8931	-2.26851	0.779006	-2.91206	0.00359052	NA
chr1_161332199_161332504	6.2697	-0.0461031	0.703695	-0.0655158	0.947763	NA
chr1_161393478_161394248	9.12744	0.375558	0.615823	0.609848	0.541963	NA
chr1_161410426_161432650	280.426	-0.032112	0.18292	-0.175552	0.860646	NA
chr1_161435526_161435713	3.65032	-0.985678	1.17791	-0.8368	0.402705	NA
chr1_161439361_161439956	15.7457	-0.747707	0.443498	-1.68593	0.0918091	NA
chr1_161469221_161469483	12.725	0.121205	0.873803	0.13871	0.88968	NA
chr1_161474801_161477730	306.494	-0.269787	0.215565	-1.25153	0.21074	NA
chr1_161630090_161630334	10.2404	0.420609	0.615416	0.683454	0.49432	NA
chr1_161923958_161924178	9.71009	0.431816	0.844838	0.511123	0.609265	NA
chr1_161931492_161932773	89.3287	-0.291902	0.326655	-0.893608	0.371532	NA
chr1_162486384_162487012	25.2133	-1.30005	0.559183	-2.3249	0.0200772	NA
chr1_162500586_162501112	37.0615	-0.119498	0.41523	-0.287788	0.773509	NA
chr1_162517484_162519059	112.601	0.904931	0.374282	2.41778	0.0156154	NA
chr1_162710906_162711156	213.302	-0.184073	0.306273	-0.60101	0.547834	NA
chr1_163521934_163522105	6.55886	2.2263	1.23423	1.8038	0.0712629	NA
chr1_163615131_163615446	5.79948	-1.12564	0.701671	-1.60423	0.108664	NA
chr1_164189112_164189258	1.53349	2.03875	1.51889	1.34226	0.17951	NA
chr1_164506393_164506563	8.57961	3.19633	1.14422	2.79346	0.00521471	NA
chr1_165393666_165393807	20.2074	-0.764197	0.430372	-1.77567	0.0757878	NA
chr1_165567258_165567883	47.6071	-0.55566	0.355009	-1.5652	0.117537	NA
chr1_165704627_165705167	9.30079	0.481869	0.93449	0.515649	0.6061	NA
chr1_165707689_165708413	45.2321	-0.429863	0.487116	-0.882465	0.377525	NA
chr1_165708771_165708927	8.76631	0.286896	0.763804	0.375615	0.707203	NA
chr1_165823079_165824220	51.7845	-0.536331	0.373958	-1.4342	0.151515	NA
chr1_165831821_165832302	21.8052	-0.00938755	0.689821	-0.0136087	0.989142	NA
chr1_165839177_165841484	102.364	-0.19543	0.216404	-0.903083	0.366482	NA
chr1_165853456_165854167	56.8588	-0.705622	0.467503	-1.50934	0.131211	NA
chr1_166181278_166181436	2.51168	0.224971	0.992154	0.22675	0.820618	NA
chr1_166216127_166216478	3.00174	-0.153959	0.780227	-0.197325	0.843573	NA
chr1_166502737_166502899	1.01933	-1.61047	1.97785	-0.814256	0.415498	NA
chr1_166828057_166828236	27.3279	-0.407856	0.516049	-0.790345	0.429326	NA
chr1_166938371_166938640	24.0996	-0.0818758	0.557975	-0.146737	0.883339	NA
chr1_167012979_167013395	25.2254	-0.55833	0.457512	-1.22036	0.222329	NA
chr1_167013434_167013657	12.7609	0.607952	0.526959	1.1537	0.248624	NA
chr1_167036104_167044720	160.162	-0.347803	0.192862	-1.80338	0.0713282	NA
chr1_167198885_167199373	31.4246	0.412386	0.512826	0.804143	0.421314	NA
chr1_167232451_167237178	272.751	-0.323392	0.226709	-1.42646	0.153735	NA
chr1_167300222_167301172	110.215	-0.703333	0.289254	-2.43154	0.0150346	NA
chr1_167309469_167309639	6.93368	-0.0498225	1.06673	-0.0467058	0.962748	NA
chr1_167716376_167716542	16.5525	0.55787	0.738563	0.755346	0.450042	NA
chr1_167721860_167731841	255.363	-0.350881	0.198417	-1.7684	0.0769939	NA
chr1_167746185_167747038	105.844	-0.717499	0.390602	-1.83691	0.0662237	NA
chr1_167774065_167775314	101.025	0.0663114	0.2392	0.277221	0.78161	NA
chr1_168221062_168221611	17.8803	-0.326338	0.802955	-0.406422	0.684433	NA
chr1_168376794_168377669	75.6719	-0.0607442	0.321006	-0.189231	0.849912	NA
chr1_168390070_168391311	98.3561	-0.170237	0.245348	-0.693861	0.48777	NA
chr1_168409479_168414810	268.547	-0.288032	0.2003	-1.438	0.150433	NA
chr1_168435409_168437592	184.142	-0.277497	0.242253	-1.14548	0.252009	NA
chr1_168453177_168453605	14.6836	0.457787	0.680001	0.673216	0.50081	NA
chr1_168453610_168455207	147.309	-0.192576	0.216559	-0.889255	0.373866	NA
chr1_168548206_168548354	13.9079	-0.0264373	0.65546	-0.0403339	0.967827	NA
chr1_168803258_168803436	19.3726	0.418104	0.763738	0.547445	0.584073	NA
chr1_169012532_169014661	190.922	-0.101218	0.179817	-0.562893	0.573508	NA
chr1_169187042_169187198	9.94101	-1.09439	0.739726	-1.47945	0.13902	NA
chr1_169278551_169279368	68.2297	0.0781182	0.31357	0.249125	0.803264	NA
chr1_169340175_169341500	191.185	0.0522265	0.286991	0.18198	0.855599	NA
chr1_169429396_169429892	32.3067	-0.284752	0.355325	-0.801382	0.42291	NA
chr1_169477569_169478169	64.6862	-0.19122	0.223319	-0.856266	0.391851	NA
chr1_169541468_169541611	7.21879	-0.4255	0.969083	-0.439075	0.660607	NA
chr1_170009903_170010073	7.32257	0.743091	1.015	0.732109	0.464102	NA
chr1_170037559_170038614	155.508	-0.515268	0.206944	-2.4899	0.0127781	NA
chr1_170077662_170077856	1.82881	1.16405	1.04156	1.1176	0.263738	NA
chr1_170472120_170472276	4.28006	1.67773	1.09047	1.53855	0.123915	NA
chr1_171343352_171344189	6.47124	-0.292448	0.588485	-0.49695	0.619224	NA
chr1_171370373_171370766	6.15329	-0.173369	0.81749	-0.212075	0.832049	NA
chr1_171404296_171404756	24.5287	-0.68808	0.47801	-1.43947	0.150019	NA
chr1_171457037_171457570	26.7806	-0.621995	0.643611	-0.966415	0.333837	NA
chr1_171457699_171457855	13.1949	0.259379	0.783388	0.331099	0.74057	NA
chr1_171462161_171462777	21.3032	0.599367	0.650025	0.922068	0.356493	NA
chr1_171475969_171476930	41.1053	-0.416632	0.424991	-0.98033	0.326923	NA
chr1_171500903_171501080	7.12766	1.03693	1.07277	0.966588	0.33375	NA
chr1_171541405_171551477	298.769	-0.169546	0.18422	-0.920345	0.357392	NA
chr1_171558270_171558896	26.9171	-0.487511	0.713638	-0.683135	0.494521	NA
chr1_171566197_171566522	15.1965	0.34491	0.582143	0.592484	0.553527	NA
chr1_171658699_171659284	3.725	0.0283571	0.76117	0.0372546	0.970282	NA
chr1_171713941_171714167	24.1336	-0.228932	0.468769	-0.488369	0.625288	NA
chr1_171753817_171753969	11.7943	0.626509	0.606866	1.03237	0.3019	NA
chr1_171754074_171755462	58.9808	0.0837964	0.361405	0.231863	0.816645	NA
chr1_171870071_171870258	6.10868	-0.535612	0.828878	-0.646188	0.518157	NA
chr1_172086798_172087199	39.3455	-0.262342	0.448291	-0.585203	0.558411	NA
chr1_172123441_172124861	161.95	-0.504125	0.281711	-1.78951	0.0735324	NA
chr1_172326992_172328838	268.691	-0.117578	0.217361	-0.540936	0.588552	NA
chr1_172419963_172420109	4.39549	0.727574	1.24435	0.584701	0.558749	NA
chr1_172485521_172485662	7.26304	0.316319	0.805837	0.392535	0.694663	NA
chr1_172513588_172514667	63.8005	0.1387	0.293514	0.47255	0.636534	NA
chr1_172565456_172565820	28.5655	-0.98472	0.449642	-2.19001	0.0285236	NA
chr1_172714982_172716523	123.594	0.037904	0.234588	0.161577	0.871639	NA
chr1_172733032_172734657	104.976	-0.197168	0.273146	-0.72184	0.470393	NA
chr1_172952570_172953007	4.05626	0.598741	0.781886	0.765765	0.443816	NA
chr1_172955643_172955894	6.20373	-0.716998	0.642737	-1.11554	0.26462	NA
chr1_172989184_172989872	76.5573	-0.313489	0.314172	-0.997825	0.318364	NA
chr1_173173848_173175066	145.114	-0.410208	0.229748	-1.78547	0.0741859	NA
chr1_173296481_173300210	59.4905	-0.383931	0.293418	-1.30848	0.190712	NA
chr1_173300349_173300803	52.3933	-0.156808	0.406248	-0.385991	0.699503	NA
chr1_173413786_173413981	18.1133	0.699533	0.659882	1.06009	0.289104	NA
chr1_173414071_173414286	24.6606	1.10476	0.629068	1.75618	0.0790579	NA
chr1_173519892_173520443	21.3307	-0.314189	0.371531	-0.84566	0.397743	NA
chr1_173657687_173657927	10.2877	-0.410302	0.53796	-0.7627	0.445642	NA
chr1_173825825_173825981	18.9797	-0.116365	0.758561	-0.153403	0.878081	NA
chr1_173855117_173856566	110.373	-0.0556951	0.214993	-0.259055	0.795593	NA
chr1_173912860_173913484	21.2378	-0.00358833	0.560847	-0.00639805	0.994895	NA
chr1_173916100_173916256	11.7328	0.490939	0.849605	0.577844	0.563369	NA
chr1_173920682_173921503	38.2349	-0.277797	0.374128	-0.742518	0.457773	NA
chr1_173940121_173940342	5.5645	-0.380342	1.08998	-0.348944	0.727132	NA
chr1_173969654_173970102	33.3995	-1.07813	0.612925	-1.75899	0.0785786	NA
chr1_174037182_174037351	15.5687	1.39916	0.603168	2.31969	0.0203575	NA
chr1_174153055_174153225	5.0894	1.25904	1.01079	1.2456	0.212912	NA
chr1_174174382_174174681	16.8394	-0.133638	0.636039	-0.210109	0.833583	NA
chr1_174187234_174190287	227.993	0.000540438	0.22718	0.00237889	0.998102	NA
chr1_174206360_174206542	3.47908	0.761505	0.921438	0.826431	0.408559	NA
chr1_174207664_174207851	5.56885	-0.784329	0.865862	-0.905836	0.365023	NA
chr1_174217253_174217416	8.70285	-1.0688	1.00657	-1.06182	0.288317	NA
chr1_174317721_174317937	4.59656	0.946864	0.718743	1.31739	0.187708	NA
chr1_174342385_174342545	12.4177	1.17472	0.872349	1.34662	0.178104	NA
chr1_174388715_174389324	23.0001	1.39065	0.555313	2.50426	0.0122709	NA
chr1_174466793_174466949	13.917	-1.3319	0.75933	-1.75405	0.0794228	NA
chr1_174613331_174613492	9.27729	-0.731699	1.06598	-0.686412	0.492453	NA
chr1_174817152_174817539	3.89711	-0.79495	0.698739	-1.13769	0.255249	NA
chr1_174841989_174842744	21.9127	-0.593168	0.532127	-1.11471	0.264974	NA
chr1_174858031_174858270	4.70562	-0.608379	1.57936	-0.385206	0.700085	NA
chr1_174885470_174885664	14.8555	-0.489665	0.700509	-0.699014	0.484543	NA
chr1_174896991_174897300	18.3623	0.781807	0.764955	1.02203	0.306766	NA
chr1_174974031_174974191	12.8152	-0.723946	0.73358	-0.986868	0.323707	NA
chr1_174977311_174977517	5.03971	-0.87172	1.04382	-0.835122	0.403649	NA
chr1_174981794_174982130	16.1856	-0.447181	0.64195	-0.696597	0.486055	NA
chr1_175194298_175207020	319.93	-0.198158	0.190785	-1.03865	0.298969	NA
chr1_175642698_175643270	15.325	-0.541152	0.622493	-0.869331	0.384666	NA
chr1_175866739_175867541	11.2704	-1.09039	1.07251	-1.01667	0.309308	NA
chr1_175975923_175976102	2.87901	-0.0815461	1.05912	-0.0769941	0.938628	NA
chr1_176180461_176181130	32.0924	0.281614	0.536732	0.524683	0.599803	NA
chr1_176227871_176228441	3.23517	0.161217	0.77598	0.20776	0.835417	NA
chr1_176228443_176228600	1.77393	-0.452194	1.30004	-0.347832	0.727967	NA
chr1_176609885_176610055	2.97315	0.638365	0.946004	0.674802	0.499801	NA
chr1_178453994_178456513	135.116	-0.60959	0.264797	-2.3021	0.0213294	NA
chr1_178511273_178514685	247.835	-0.62236	0.174953	-3.55731	0.000374678	NA
chr1_178633216_178634400	64.1203	-0.754395	0.442042	-1.70661	0.087894	NA
chr1_178700274_178700420	2.82635	1.75639	1.55108	1.13237	0.25748	NA
chr1_178718835_178719129	28.4544	-1.40615	0.671894	-2.09281	0.0363658	NA
chr1_178751214_178751393	16.6878	-0.965452	0.751887	-1.28404	0.199128	NA
chr1_178753370_178753683	26.8586	0.0739515	0.633828	0.116674	0.907118	NA
chr1_178756985_178757142	6.78501	1.88252	1.19209	1.57919	0.114294	NA
chr1_178765477_178765752	20.3145	-0.263981	0.578071	-0.456659	0.647916	NA
chr1_178836553_178837587	58.1298	-0.801764	0.352776	-2.27273	0.0230426	NA
chr1_178901147_178901592	18.241	-0.143171	0.62224	-0.23009	0.818022	NA
chr1_178972914_178973614	27.5096	0.54339	0.568022	0.956636	0.338751	NA
chr1_179057250_179057622	15.1041	-0.321353	0.554362	-0.579681	0.56213	NA
chr1_179057647_179060754	108.527	-0.471411	0.286022	-1.64816	0.0993193	NA
chr1_179064033_179065659	48.6362	-0.190567	0.393291	-0.484545	0.627999	NA
chr1_179144375_179145156	37.666	0.418822	0.408361	1.02562	0.305072	NA
chr1_179276522_179276937	15.9523	-0.872203	0.890012	-0.97999	0.327091	NA
chr1_179286724_179287145	18.0697	1.51084	0.741022	2.03886	0.0414643	NA
chr1_179296119_179297885	114.369	0.0705619	0.229426	0.307558	0.758418	NA
chr1_179678605_179680349	110.669	0.0832493	0.233113	0.35712	0.721002	NA
chr1_179783487_179784938	151.281	0.0716462	0.307284	0.23316	0.815637	NA
chr1_179799628_179802504	233.004	-0.173323	0.177085	-0.978759	0.327699	NA
chr1_179842874_179843484	33.3325	-1.44319	0.464347	-3.10801	0.00188353	NA
chr1_179877921_179878421	11.665	0.280449	0.838466	0.334478	0.738019	NA
chr1_179878426_179878716	8.68244	-0.516757	0.653522	-0.790726	0.429104	NA
chr1_179880613_179880812	12.8089	-0.0247073	0.874377	-0.028257	0.977457	NA
chr1_179882635_179882792	7.09146	0.121102	1.15537	0.104816	0.916521	NA
chr1_179919839_179920026	8.54935	-2.32763	0.995937	-2.33713	0.0194326	NA
chr1_179937769_179937968	6.66255	-1.19878	1.01614	-1.17974	0.238103	NA
chr1_179938391_179938960	36.7252	-0.547492	0.435853	-1.25614	0.209065	NA
chr1_179960674_179960844	1.55496	0.489987	1.96878	0.248878	0.803455	NA
chr1_179979407_179979983	13.5243	0.983461	0.686688	1.43218	0.152092	NA
chr1_180010021_180010177	12.9479	-0.991993	0.910519	-1.08948	0.275942	NA
chr1_180011275_180011445	7.34929	-0.0438333	1.11297	-0.039384	0.968584	NA
chr1_180038103_180038259	5.56386	-0.858174	1.14569	-0.749043	0.453831	NA
chr1_180069750_180070850	55.4689	-0.307772	0.315583	-0.975247	0.329438	NA
chr1_180099962_180102210	106.413	-0.258864	0.309101	-0.837473	0.402327	NA
chr1_180120325_180120482	11.5066	-1.12816	0.773454	-1.4586	0.144674	NA
chr1_180120499_180120647	20.128	-1.29591	0.674323	-1.9218	0.0546315	NA
chr1_180247798_180248787	72.9895	0.179244	0.375641	0.477168	0.633242	NA
chr1_180366176_180373436	275.122	-0.195214	0.232534	-0.839506	0.401186	NA
chr1_180397885_180398525	65.006	-0.326879	0.4076	-0.80196	0.422576	NA
chr1_180662076_180662809	63.6783	-0.85754	0.339114	-2.52876	0.0114465	NA
chr1_180837607_180838002	4.08451	0.36582	0.756683	0.483452	0.628775	NA
chr1_180840505_180841785	10.3666	0.00525133	0.47056	0.0111598	0.991096	NA
chr1_180922903_180923677	26.502	0.389851	0.403922	0.965165	0.334462	NA
chr1_180946430_180946670	8.03646	0.678658	0.896023	0.757411	0.448804	NA
chr1_180950842_180951696	64.9985	-0.242628	0.329333	-0.736725	0.46129	NA
chr1_180980819_180981397	22.7464	-0.975715	0.581275	-1.67858	0.0932348	NA
chr1_180982193_180989033	273.322	0.0831331	0.193901	0.428739	0.668113	NA
chr1_181306314_181306495	4.41891	0.146111	0.738707	0.197792	0.843207	NA
chr1_181472660_181474873	142.507	-0.383764	0.303823	-1.26312	0.206547	NA
chr1_181998174_181999972	296.103	-0.301472	0.189036	-1.59479	0.110759	NA
chr1_182015830_182016018	21.4447	0.194186	0.572245	0.33934	0.734353	NA
chr1_182016335_182016478	9.86742	-1.43145	0.928733	-1.54129	0.123247	NA
chr1_182053791_182058387	243.403	-0.367728	0.190388	-1.93146	0.0534256	NA
chr1_182140032_182140875	56.6505	-0.343203	0.421621	-0.814009	0.41564	NA
chr1_182161988_182163521	79.028	-0.2805	0.276915	-1.01295	0.311085	NA
chr1_182204203_182205359	57.379	-0.376084	0.412807	-0.911041	0.362274	NA
chr1_182227297_182229787	335.956	-0.461659	0.175426	-2.63165	0.00849715	NA
chr1_182269118_182270651	44.8023	-0.15088	0.39903	-0.378116	0.705344	NA
chr1_182290593_182290780	6.91185	0.855065	1.94134	0.440452	0.65961	NA
chr1_182349977_182350176	9.7099	0.167876	0.952473	0.176253	0.860095	NA
chr1_182363143_182364206	64.3792	-0.0132743	0.391514	-0.0339051	0.972953	NA
chr1_182366303_182367585	70.8618	-0.386851	0.29844	-1.29624	0.194891	NA
chr1_182395094_182395264	10.3628	3.56763	1.07465	3.3198	0.000900818	NA
chr1_182477937_182478379	7.97528	-0.7583	0.590457	-1.28426	0.199051	NA
chr1_182538151_182540199	130.358	-0.237249	0.297532	-0.79739	0.425224	NA
chr1_182602413_182603646	37.8603	-0.37016	0.503082	-0.735785	0.461862	NA
chr1_182798763_182798964	32.3272	-0.509201	0.523695	-0.972322	0.33089	NA
chr1_182811505_182811880	26.4193	0.130374	0.604344	0.215728	0.8292	NA
chr1_182837128_182837452	17.6591	-0.260953	0.579967	-0.449944	0.652751	NA
chr1_182841286_182841753	25.1661	-0.698016	0.743692	-0.938581	0.347946	NA
chr1_182896563_182896751	6.28969	-0.801231	0.621156	-1.2899	0.197085	NA
chr1_183016976_183018682	113.865	0.0165919	0.300229	0.0552642	0.955928	NA
chr1_183187976_183189027	58.0032	-0.286064	0.350223	-0.816804	0.41404	NA
chr1_183248343_183250653	118.092	-0.287123	0.228568	-1.25618	0.209049	NA
chr1_183332601_183332895	29.1777	-0.0350314	0.482699	-0.072574	0.942145	NA
chr1_183333467_183334226	37.3208	-0.0836696	0.502683	-0.166446	0.867806	NA
chr1_183485888_183492831	218.69	-0.274877	0.176564	-1.55681	0.119516	NA
chr1_183495390_183501948	168.176	0.225155	0.197239	1.14153	0.253647	NA
chr1_183512708_183513040	34.9941	-0.532655	0.463699	-1.14871	0.250676	NA
chr1_183518375_183518595	11.4365	0.280594	0.750215	0.374018	0.708391	NA
chr1_183811326_183812312	84.7986	-0.45385	0.26009	-1.74497	0.0809897	NA
chr1_183842848_183843409	46.5271	-0.719893	0.312468	-2.30389	0.0212286	NA
chr1_183856814_183858110	89.6764	-0.348543	0.383567	-0.90869	0.363514	NA
chr1_183870660_183870887	16.0702	-1.99515	0.722377	-2.76192	0.00574622	NA
chr1_183879862_183881307	85.6411	-0.53509	0.219168	-2.44146	0.0146279	NA
chr1_184460095_184462153	219.659	0.232789	0.234853	0.99121	0.321583	NA
chr1_184756045_184756244	12.2579	-0.797642	0.694582	-1.14838	0.250813	NA
chr1_184760932_184761903	31.1245	0.496611	0.543046	0.914492	0.360458	NA
chr1_184775205_184776303	57.7252	-0.142639	0.262056	-0.544309	0.586229	NA
chr1_184792669_184795001	110.992	-0.191422	0.32268	-0.593227	0.553029	NA
chr1_184809317_184815558	294.158	-0.293908	0.220954	-1.33018	0.18346	NA
chr1_184815806_184817089	12.6793	0.228668	0.529724	0.431673	0.665979	NA
chr1_184835750_184837249	150.444	-0.146982	0.235283	-0.624704	0.532166	NA
chr1_184859957_184860439	63.5922	-0.029316	0.285244	-0.102775	0.918141	NA
chr1_184874625_184874812	14.6243	-0.164976	0.814898	-0.20245	0.839565	NA
chr1_185209175_185209325	25.6576	-0.868825	0.594777	-1.46076	0.144082	NA
chr1_185225340_185227165	177.082	-0.408885	0.250429	-1.63274	0.102524	NA
chr1_185373414_185373605	9.74071	-0.205449	0.780401	-0.263261	0.79235	NA
chr1_185373810_185374016	16.9987	-0.40031	0.609265	-0.657037	0.511157	NA
chr1_185489557_185489704	15.0499	-2.23141	0.867117	-2.57337	0.0100713	NA
chr1_185495537_185495763	19.5564	0.0585887	0.628088	0.093281	0.92568	NA
chr1_185567275_185573132	230.311	-0.471734	0.22217	-2.1233	0.0337287	NA
chr1_185606277_185617902	250.18	-0.174261	0.228419	-0.762902	0.445522	NA
chr1_185639828_185649882	345.75	-0.0969891	0.233193	-0.415917	0.677471	NA
chr1_185858112_185858408	4.50939	-0.577104	0.865137	-0.667067	0.504729	NA
chr1_185956664_185957544	36.8255	-0.135451	0.487251	-0.277991	0.781019	NA
chr1_185966909_185967411	15.9037	-1.51988	0.980688	-1.5498	0.121188	NA
chr1_186374310_186375075	41.9777	-0.498297	0.323871	-1.53856	0.123911	NA
chr1_186389980_186390121	17.6008	1.12295	0.554685	2.02448	0.0429208	NA
chr1_186480832_186482199	73.1484	-0.12228	0.420494	-0.290801	0.771203	NA
chr1_186788886_186789041	11.0249	-0.790161	0.860023	-0.918767	0.358217	NA
chr1_186818460_186818989	32.6154	-0.282163	0.364955	-0.773144	0.439437	NA
chr1_187041434_187042791	150.149	-0.403558	0.315826	-1.27779	0.201325	NA
chr1_187061575_187062040	18.0253	0.548434	0.645739	0.849313	0.395707	NA
chr1_187314340_187317464	19.625	0.685511	0.397569	1.72426	0.0846615	NA
chr1_187571121_187572276	10.2256	0.245215	0.495189	0.495195	0.620462	NA
chr1_189832556_189832729	0.917666	-0.830826	1.71138	-0.485471	0.627342	NA
chr1_190910021_190910526	2.0016	1.58792	1.70125	0.93338	0.350624	NA
chr1_191290448_191290594	5.54094	0.468542	0.629061	0.744828	0.456376	NA
chr1_191851288_191851458	6.4238	1.48888	1.44678	1.0291	0.303434	NA
chr1_192470210_192470796	7.28661	-0.477601	0.588089	-0.812124	0.416721	NA
chr1_192572666_192579078	282.778	-0.0944823	0.188676	-0.500764	0.616537	NA
chr1_192676947_192677436	21.1229	-0.571477	0.634397	-0.900819	0.367684	NA
chr1_192846576_192846915	21.6855	0.489805	0.630966	0.776278	0.437585	NA
chr1_192923741_192925028	75.9181	0.115373	0.437554	0.263676	0.792029	NA
chr1_192953034_192954072	66.0033	-0.367176	0.401756	-0.913928	0.360754	NA
chr1_192966951_192967317	15.2553	-0.535556	0.848437	-0.631227	0.527892	NA
chr1_192998188_192998541	11.5863	-0.147871	0.850615	-0.17384	0.861991	NA
chr1_193025442_193025589	20.5491	-1.04188	0.592911	-1.75723	0.0788787	NA
chr1_193039153_193040868	165.332	0.223286	0.227649	0.980837	0.326673	NA
chr1_193120965_193121135	9.22776	-0.259723	0.718241	-0.36161	0.717643	NA
chr1_193126766_193127051	26.307	-0.624106	0.537533	-1.16106	0.245619	NA
chr1_193180364_193180861	34.0154	-0.305058	0.375946	-0.811441	0.417113	NA
chr1_193181055_193181488	20.4486	-0.73108	0.545924	-1.33916	0.180518	NA
chr1_193337396_193337730	54.2596	-0.259635	0.40496	-0.641138	0.521433	NA
chr1_193407124_193418666	258.614	-0.443978	0.181085	-2.45176	0.0142159	NA
chr1_193431773_193432415	69.8884	0.0461664	0.289382	0.159535	0.873248	NA
chr1_193538728_193538984	27.8369	-0.0574945	0.539003	-0.106668	0.915052	NA
chr1_193561956_193562303	14.3827	1.40558	0.724359	1.94045	0.0523248	NA
chr1_193687254_193687410	2.20495	-0.4363	0.986397	-0.442317	0.65826	NA
chr1_193689735_193690795	8.14831	0.151062	0.500316	0.301933	0.762703	NA
chr1_194038667_194039479	39.6727	-0.162816	0.504104	-0.32298	0.74671	NA
chr1_194120121_194120278	8.68653	1.2547	0.972216	1.29056	0.196857	NA
chr1_194120350_194120669	27.625	-0.261761	0.434184	-0.602881	0.546588	NA
chr1_194194650_194195660	53.5175	-0.00581836	0.340095	-0.017108	0.98635	NA
chr1_194257812_194260443	223.785	-0.0346622	0.2386	-0.145273	0.884495	NA
chr1_194964492_194964691	3.6074	0.296551	0.85087	0.348527	0.727445	NA
chr1_196193291_196193595	3.22566	-0.645882	0.763044	-0.846454	0.397299	NA
chr1_197068974_197070526	174.507	-0.246701	0.309181	-0.797916	0.424919	NA
chr1_197093303_197093791	35.9535	-0.660456	0.603644	-1.09412	0.273904	NA
chr1_197108298_197108485	7.20297	2.00112	1.02549	1.95138	0.0510119	NA
chr1_197109110_197110003	54.2295	-0.242648	0.371024	-0.653994	0.513116	NA
chr1_197501752_197502335	5.29002	0.343598	0.636897	0.539488	0.58955	NA
chr1_197628297_197628712	40.3374	0.0226289	0.472913	0.04785	0.961836	NA
chr1_197653523_197653994	8.45562	1.41162	1.0348	1.36416	0.172519	NA
chr1_197677253_197678084	10.8236	-0.322445	0.463801	-0.695223	0.486916	NA
chr1_197730832_197731397	36.1238	1.29129	0.416064	3.10359	0.00191185	NA
chr1_197735338_197735480	6.16702	1.64796	1.13989	1.44572	0.148257	NA
chr1_197747534_197748181	41.025	0.294365	0.440925	0.667607	0.504384	NA
chr1_197773278_197773424	2.22187	1.66086	1.32174	1.25658	0.208907	NA
chr1_197775624_197776727	67.6988	0.179417	0.318728	0.562914	0.573493	NA
chr1_198071450_198071657	22.5966	0.678937	0.588637	1.15341	0.248744	NA
chr1_198282378_198282566	4.7497	-0.283539	0.936607	-0.30273	0.762096	NA
chr1_198745374_198745718	18.1046	-1.55071	0.575934	-2.69251	0.00709174	NA
chr1_198746031_198746315	21.9501	-1.13838	0.558737	-2.03742	0.0416082	NA
chr1_198757579_198758193	33.3842	0.747543	0.475594	1.57181	0.115995	NA
chr1_198799535_198799825	18.967	-1.0143	0.570763	-1.7771	0.0755514	NA
chr1_198845753_198846565	30.1975	0.301394	0.542419	0.555648	0.578452	NA
chr1_198866218_198867106	33.3211	-0.802896	0.509463	-1.57597	0.115034	NA
chr1_198932748_198936645	202.083	-0.306739	0.223427	-1.37288	0.169789	NA
chr1_198978380_198978950	65.6098	-0.182709	0.365246	-0.500236	0.616909	NA
chr1_198979262_198980231	57.4397	-0.172276	0.342587	-0.502869	0.615057	NA
chr1_198994318_198994505	1.65603	-0.177401	1.18008	-0.150331	0.880504	NA
chr1_199009511_199012112	112.091	0.149405	0.270904	0.551506	0.581287	NA
chr1_199187149_199195843	206.192	-0.0990653	0.187851	-0.527361	0.597943	NA
chr1_199368564_199369632	69.3148	0.189562	0.400836	0.472917	0.636272	NA
chr1_199467677_199468318	39.5114	0.152294	0.377009	0.403953	0.686247	NA
chr1_199826272_199829346	229.686	-0.119651	0.156787	-0.76314	0.44538	NA
chr1_199846585_199847487	65.0334	-0.0752066	0.331087	-0.22715	0.820307	NA
chr1_200098194_200099729	95.1602	0.0453469	0.277507	0.163408	0.870197	NA
chr1_200158403_200158573	6.30921	1.4232	0.995407	1.42976	0.152785	NA
chr1_200406821_200407577	138.489	-0.11788	0.202015	-0.583519	0.559544	NA
chr1_200442695_200443188	34.7607	-1.32261	0.599704	-2.20544	0.0274231	NA
chr1_200498294_200501859	298.462	-0.191795	0.21845	-0.877983	0.379953	NA
chr1_200514845_200515510	5.58152	0.500158	1.04014	0.480855	0.630619	NA
chr1_200517061_200517546	20.3222	-0.982008	0.559167	-1.7562	0.0790544	NA
chr1_200557498_200559314	138.599	-0.303949	0.266584	-1.14016	0.254218	NA
chr1_200632373_200633947	46.8884	-1.02661	0.431179	-2.38093	0.0172691	NA
chr1_200686929_200687426	5.78856	-1.25369	1.00852	-1.2431	0.21383	NA
chr1_200831407_200832445	60.0235	-0.18976	0.36439	-0.520762	0.602532	NA
chr1_200839008_200839419	24.0478	0.569766	0.366909	1.55288	0.120451	NA
chr1_200854721_200858130	160.437	0.107752	0.194737	0.553323	0.580042	NA
chr1_200875109_200875794	14.9942	0.0936137	0.595462	0.157212	0.875078	NA
chr1_200942746_200942902	7.86455	-1.34406	0.909113	-1.47843	0.139293	NA
chr1_200944432_200944940	12.5638	-1.01202	0.670909	-1.50844	0.131443	NA
chr1_200945376_200945691	7.83344	2.66458	0.85432	3.11895	0.00181498	NA
chr1_200957884_200958522	23.1918	-0.769414	0.501075	-1.53553	0.124655	NA
chr1_200964292_200964582	17.0647	-1.11809	0.806321	-1.38665	0.165548	NA
chr1_201021380_201021550	7.24024	0.401374	1.23336	0.325432	0.744854	NA
chr1_201140073_201140946	31.8171	-0.466037	0.378275	-1.23201	0.217947	NA
chr1_201682821_201685537	175.492	-0.277457	0.173923	-1.59529	0.110648	NA
chr1_201801334_201801491	4.3543	0.72468	1.20743	0.600185	0.548383	NA
chr1_201835206_201835528	34.3012	-0.786201	0.403447	-1.94871	0.0513299	NA
chr1_201851315_201852049	41.0353	0.209863	0.36964	0.567749	0.570205	NA
chr1_201852585_201852976	19.8754	0.669394	0.628393	1.06525	0.286764	NA
chr1_202116989_202117223	9.48394	-0.0352072	0.770045	-0.0457209	0.963533	NA
chr1_202166323_202171443	334.217	0.128508	0.215361	0.596709	0.550702	NA
chr1_202264477_202265500	57.9872	0.35259	0.293448	1.20154	0.229542	NA
chr1_202349339_202349795	26.5323	0.440462	0.439684	1.00177	0.316454	NA
chr1_202360863_202361110	2.68628	0.87116	1.39509	0.624448	0.532334	NA
chr1_202534611_202535676	78.783	0.0917225	0.33824	0.271176	0.786256	NA
chr1_202579381_202580028	10.2918	-0.259447	0.710582	-0.365119	0.715022	NA
chr1_202585486_202585882	9.05602	0.0179594	0.787307	0.0228111	0.981801	NA
chr1_202598093_202598761	41.2874	0.175967	0.381067	0.461774	0.644243	NA
chr1_202920560_202923020	167.258	-0.485121	0.252002	-1.92507	0.054221	NA
chr1_202995199_202996057	49.4664	-0.575464	0.316858	-1.81616	0.0693461	NA
chr1_203350048_203350898	48.2752	-0.618827	0.374614	-1.65191	0.0985538	NA
chr1_203379415_203379838	6.28836	-0.217216	1.14317	-0.190013	0.849299	NA
chr1_203456654_203457523	67.9659	-0.67281	0.341566	-1.96978	0.0488632	NA
chr1_203553250_203553429	10.2379	-1.4673	1.10077	-1.33297	0.182542	NA
chr1_203681507_203682154	12.6601	0.443765	0.816018	0.543817	0.586567	NA
chr1_203769221_203770740	82.4256	-0.203455	0.306842	-0.663059	0.507293	NA
chr1_203772765_203777045	126.941	-0.473834	0.216694	-2.18665	0.028768	NA
chr1_203778216_203778677	12.0684	0.041053	0.568491	0.072214	0.942432	NA
chr1_203784126_203784313	12.3029	0.420802	0.695434	0.605092	0.545118	NA
chr1_203785522_203786037	34.0414	-0.245186	0.425146	-0.576709	0.564136	NA
chr1_203804734_203805175	18.0396	-0.186556	0.40552	-0.460043	0.645486	NA
chr1_203878698_203878868	4.55584	2.48814	1.12543	2.21084	0.0270471	NA
chr1_204071566_204074508	233.581	0.102	0.237425	0.429611	0.667479	NA
chr1_204255362_204256918	140.493	-0.281211	0.216696	-1.29772	0.194383	NA
chr1_204332275_204333239	50.8128	-0.465387	0.352066	-1.32188	0.18621	NA
chr1_204351595_204351915	25.4645	-0.165901	0.474024	-0.349985	0.72635	NA
chr1_204675318_204676305	57.4628	0.160707	0.316986	0.506985	0.612165	NA
chr1_204939837_204941169	54.9521	-0.665409	0.403131	-1.6506	0.0988196	NA
chr1_204960246_204963344	316.705	-0.313188	0.270484	-1.15788	0.246913	NA
chr1_205108141_205108289	10.656	0.558213	0.798947	0.698685	0.484749	NA
chr1_205140484_205140862	9.35297	-0.916476	0.857662	-1.06858	0.285261	NA
chr1_205183782_205184130	25.421	-1.08236	0.609971	-1.77445	0.0759883	NA
chr1_205317881_205318607	42.703	-0.481386	0.315635	-1.52514	0.127225	NA
chr1_205338491_205338661	5.36581	1.5736	1.63242	0.963965	0.335064	NA
chr1_205375175_205375747	21.8453	-0.620878	0.504749	-1.23007	0.21867	NA
chr1_205399644_205410822	260.222	-0.455495	0.169932	-2.68045	0.00735238	NA
chr1_205449476_205451019	81.3912	-0.120917	0.363002	-0.333102	0.739057	NA
chr1_205637633_205639028	53.0398	-0.656143	0.305211	-2.1498	0.0315712	NA
chr1_205673869_205674207	31.8943	-0.819426	0.534425	-1.53329	0.125206	NA
chr1_205774230_205776124	121.511	-0.349365	0.22518	-1.55149	0.120784	NA
chr1_205776382_205776581	11.0646	-0.325593	0.76043	-0.428169	0.668528	NA
chr1_206165193_206165695	20.6247	-0.596565	0.492215	-1.212	0.225512	NA
chr1_206170451_206170668	5.85469	0.688561	0.797262	0.863658	0.387776	NA
chr1_206199917_206200255	7.18407	-2.29939	1.00101	-2.29707	0.0216148	NA
chr1_206328262_206329267	76.9872	-0.146945	0.347372	-0.423018	0.672282	NA
chr1_206490473_206491690	61.4661	-0.100894	0.253441	-0.398097	0.690559	NA
chr1_206505788_206509935	63.8638	-0.040501	0.281719	-0.143764	0.885687	NA
chr1_206669615_206669772	14.7189	-0.450758	0.606684	-0.742987	0.45749	NA
chr1_206853250_206853652	32.4201	0.0343089	0.485069	0.07073	0.943613	NA
chr1_207032310_207032861	58.2046	-0.475087	0.459081	-1.03487	0.300731	NA
chr1_207136325_207136481	8.84964	-0.659898	0.934671	-0.706022	0.480174	NA
chr1_207140495_207141215	53.9118	0.292718	0.37247	0.785885	0.431935	NA
chr1_207368050_207368196	4.59504	-0.223065	1.59386	-0.139953	0.888697	NA
chr1_207378300_207379277	37.6152	-0.376335	0.550672	-0.683411	0.494347	NA
chr1_207422198_207422536	20.5309	-1.28673	0.502495	-2.56069	0.0104466	NA
chr1_207423430_207423860	14.3559	-0.675921	0.814498	-0.829862	0.406617	NA
chr1_207536164_207538158	135.493	-0.3351	0.201274	-1.66489	0.0959346	NA
chr1_207603163_207605883	140.958	-0.00712169	0.28547	-0.0249472	0.980097	NA
chr1_207708947_207710896	59.3234	-0.254194	0.293133	-0.867163	0.385853	NA
chr1_207727502_207728719	40.8388	-0.220591	0.35282	-0.625222	0.531826	NA
chr1_207744597_207746606	75.0528	-0.0871933	0.308216	-0.282897	0.777256	NA
chr1_207902943_207905061	116.042	0.0618055	0.352014	0.175577	0.860626	NA
chr1_208136483_208137275	110.904	-0.640215	0.246331	-2.59901	0.00934939	NA
chr1_208259395_208261141	146.273	-0.10636	0.197098	-0.539626	0.589455	NA
chr1_208296330_208296500	6.65749	0.519934	1.34895	0.385437	0.699914	NA
chr1_208711245_208712746	67.9334	0.101934	0.746922	0.136473	0.891448	NA
chr1_209127120_209127376	7.68639	0.0398459	0.995651	0.0400199	0.968077	NA
chr1_209314795_209315372	8.8047	-0.514266	0.575486	-0.89362	0.371525	NA
chr1_209778273_209779434	47.3995	0.225661	0.483812	0.466422	0.640913	NA
chr1_209800384_209808256	132.306	-0.198483	0.252974	-0.784597	0.43269	NA
chr1_209897457_209898673	116.789	0.127148	0.235322	0.540314	0.588981	NA
chr1_210022357_210023100	17.2811	-0.0718076	0.651719	-0.110182	0.912265	NA
chr1_210513817_210517788	169.082	-0.147833	0.198378	-0.74521	0.456145	NA
chr1_210559562_210559755	11.2712	-0.298841	0.655069	-0.456198	0.648248	NA
chr1_210619866_210620408	23.434	0.0200998	0.663406	0.0302978	0.97583	NA
chr1_210755952_210756350	26.1248	-0.916309	0.461332	-1.98622	0.0470086	NA
chr1_210810965_210811150	4.18915	-0.708419	0.874968	-0.809651	0.418141	NA
chr1_210827294_210827450	1.68033	0.931201	1.55343	0.599447	0.548875	NA
chr1_211402087_211403561	103.536	-0.243439	0.245048	-0.993436	0.320497	NA
chr1_211441015_211441239	10.0018	-1.33308	0.818336	-1.62902	0.10331	NA
chr1_211447584_211447817	16.4128	1.93382	0.876599	2.20604	0.027381	NA
chr1_211448365_211448507	6.97697	1.47543	1.04964	1.40565	0.159827	NA
chr1_211454784_211454940	6.88166	-0.563855	0.839935	-0.671308	0.502024	NA
chr1_211484845_211485331	29.1857	-0.218672	0.676085	-0.323439	0.746363	NA
chr1_211580989_211590261	117.758	-0.00467862	0.24389	-0.0191833	0.984695	NA
chr1_211754887_211755609	37.9415	-0.159196	0.48544	-0.327941	0.742956	NA
chr1_211755765_211755914	11.4865	0.705221	0.768752	0.917357	0.358956	NA
chr1_211806690_211806860	6.40329	1.55434	1.20279	1.29228	0.19626	NA
chr1_211910882_211914458	236.692	-0.253902	0.197	-1.28884	0.197453	NA
chr1_211956609_211957390	33.1396	-0.42259	0.428829	-0.985449	0.324404	NA
chr1_211995762_211996813	60.6951	-0.619274	0.235616	-2.62831	0.00858093	NA
chr1_212016052_212016721	100.006	-0.344862	0.302296	-1.14081	0.253949	NA
chr1_212147269_212147623	14.3945	-1.52378	0.79006	-1.92869	0.0537696	NA
chr1_212149449_212149590	13.1956	-0.787363	0.578787	-1.36037	0.173713	NA
chr1_212211481_212214699	181.744	-0.0686347	0.223262	-0.307418	0.758525	NA
chr1_212263007_212263588	37.4035	0.63914	0.422341	1.51333	0.130197	NA
chr1_212263670_212264080	29.0867	-0.0128436	0.497418	-0.0258206	0.9794	NA
chr1_212331918_212333099	58.5841	0.424563	0.289762	1.46521	0.142863	NA
chr1_212359871_212360843	80.63	0.51196	0.258234	1.98255	0.0474179	NA
chr1_212361440_212361639	5.35432	0.850222	1.1911	0.713813	0.475343	NA
chr1_212374837_212374993	15.387	-1.18616	0.737761	-1.60778	0.107883	NA
chr1_212398166_212399821	123.691	0.151947	0.268238	0.566461	0.57108	NA
chr1_212513854_212514053	14.7271	-0.55888	0.665798	-0.839414	0.401237	NA
chr1_212653827_212664879	232.512	-0.167523	0.191296	-0.875723	0.38118	NA
chr1_212688270_212688457	4.45283	-0.0246038	1.1601	-0.0212083	0.983079	NA
chr1_212715344_212717351	106.453	0.0587908	0.247044	0.237977	0.811899	NA
chr1_212768933_212770206	142.584	0.135694	0.238487	0.56898	0.569369	NA
chr1_212787925_212788206	11.0034	0.37898	0.944867	0.401094	0.688351	NA
chr1_212807435_212811060	279.447	-0.0631927	0.167147	-0.378066	0.705381	NA
chr1_212833698_212834026	4.40365	-0.56803	0.746196	-0.761234	0.446517	NA
chr1_212884190_212884360	7.30697	-1.09768	1.1481	-0.95608	0.339032	NA
chr1_212967249_212970206	306.211	-0.0417063	0.202557	-0.2059	0.836869	NA
chr1_212992359_212992875	43.3691	-0.243554	0.463754	-0.525179	0.599459	NA
chr1_212993253_212993556	29.4358	0.24922	0.408892	0.6095	0.542193	NA
chr1_213004876_213005019	6.27895	-0.454496	1.06557	-0.426528	0.669723	NA
chr1_213243927_213244129	13.9154	0.519049	0.864047	0.600719	0.548027	NA
chr1_213416240_213416753	11.2066	3.61	0.91498	3.94544	7.97e-05	NA
chr1_213843058_213844512	127.474	-0.411907	0.262086	-1.57165	0.116033	NA
chr1_213885153_213885480	18.9209	-0.0844539	0.665383	-0.126925	0.899	NA
chr1_213935305_213935465	13.674	0.601561	0.759759	0.791779	0.42849	NA
chr1_214044187_214050371	135.872	-0.115955	0.221703	-0.523021	0.60096	NA
chr1_214451991_214452409	29.4216	-0.524702	0.466191	-1.12551	0.260373	NA
chr1_214499751_214499938	12.5495	0.358373	0.845882	0.423668	0.671808	NA
chr1_214501118_214501465	25.6962	-0.56867	0.569439	-0.99865	0.317964	NA
chr1_214600904_214613519	305.251	-0.0705657	0.160583	-0.439436	0.660346	NA
chr1_214688039_214690324	75.1149	0.684153	0.413856	1.65312	0.0983069	NA
chr1_214763143_214763552	10.4884	-1.78241	0.979134	-1.82039	0.0686998	NA
chr1_214790437_214790855	45.0194	0.42503	0.379611	1.11965	0.262864	NA
chr1_217348926_217349113	5.12425	0.815418	0.781651	1.0432	0.296856	NA
chr1_217868183_217868507	5.34317	0.660103	0.707564	0.932924	0.350859	NA
chr1_217868854_217869332	6.24403	-0.0973249	0.600304	-0.162126	0.871207	NA
chr1_217869447_217869600	6.76501	0.318857	0.744668	0.428188	0.668515	NA
chr1_218184550_218184794	2.13377	0.315359	1.16709	0.27021	0.786999	NA
chr1_218187401_218187993	6.89032	0.222564	0.581323	0.382857	0.701826	NA
chr1_218524893_218525114	20.3765	-0.466898	0.541735	-0.861856	0.388766	NA
chr1_218636232_218637297	38.9675	-0.429706	0.324963	-1.32232	0.18606	NA
chr1_219262200_219264508	194.246	0.000348582	0.222092	0.00156954	0.998748	NA
chr1_219361499_219363511	147.831	-0.00899008	0.274203	-0.0327862	0.973845	NA
chr1_219633755_219635204	86.3063	-0.278785	0.269917	-1.03285	0.301673	NA
chr1_220046238_220046486	4.74581	-0.254052	0.664442	-0.382355	0.702198	NA
chr1_220158480_220161912	98.4611	0.168533	0.398055	0.423391	0.67201	NA
chr1_220185667_220186232	21.0286	-0.361918	0.624024	-0.579974	0.561932	NA
chr1_220229543_220230323	52.5898	0.409427	0.400009	1.02354	0.30605	NA
chr1_220270868_220271037	8.30879	-0.846205	0.840644	-1.00661	0.31412	NA
chr1_220325083_220325721	32.5368	-0.369009	0.4845	-0.761628	0.446282	NA
chr1_220390797_220391018	16.3156	-1.23019	0.653779	-1.88166	0.0598816	NA
chr1_220395282_220395466	21.1679	0.274749	0.752297	0.365213	0.714952	NA
chr1_220586375_220586545	4.86251	-0.00148844	0.862065	-0.0017266	0.998622	NA
chr1_220906733_220906903	10.1828	0.0583764	0.780411	0.0748022	0.940372	NA
chr1_220943583_220944447	55.7456	-0.0593525	0.363392	-0.163329	0.870259	NA
chr1_221173781_221174413	36.8384	-0.477966	0.375531	-1.27277	0.203099	NA
chr1_221219368_221221551	202.341	-0.297632	0.227191	-1.31005	0.190177	NA
chr1_221242249_221243792	233.672	-0.377857	0.228109	-1.65647	0.0976261	NA
chr1_221271005_221272370	74.6119	-0.372418	0.27058	-1.37637	0.168707	NA
chr1_221340710_221341109	18.8671	0.766841	0.563303	1.36133	0.17341	NA
chr1_221714958_221715242	1.81779	1.4044	1.76524	0.795587	0.426272	NA
chr1_221862279_221862535	12.8938	-0.0425988	0.701696	-0.0607084	0.951591	NA
chr1_221927733_221928162	35.1278	-0.837449	0.452978	-1.84876	0.0644922	NA
chr1_221966403_221968300	214.71	-0.251978	0.230005	-1.09553	0.273284	NA
chr1_221982573_221983188	32.8302	-0.757364	0.466037	-1.62512	0.104138	NA
chr1_222135198_222135385	9.49057	-0.634135	0.879825	-0.720751	0.471062	NA
chr1_222394040_222394273	3.82871	-0.269963	0.69193	-0.390159	0.696419	NA
chr1_222437230_222440066	55.7492	-0.223075	0.361193	-0.617606	0.536835	NA
chr1_222755725_222756534	61.8011	-0.405232	0.284763	-1.42305	0.154722	NA
chr1_222888830_222889425	39.9578	-0.38182	0.4324	-0.883024	0.377224	NA
chr1_222923604_222924488	50.7652	0.304935	0.46873	0.650557	0.515332	NA
chr1_222945284_222947660	226.982	-0.364948	0.170991	-2.13431	0.0328173	NA
chr1_222987574_222989199	313.845	-0.350842	0.160247	-2.18938	0.0285689	NA
chr1_223034386_223034544	22.0972	0.311917	0.558787	0.558203	0.576706	NA
chr1_223047430_223047576	1.19941	1.35587	1.95757	0.692626	0.488544	NA
chr1_223070365_223072359	263.027	0.152995	0.225863	0.677378	0.498166	NA
chr1_223161286_223161612	21.7752	0.191308	0.652026	0.293405	0.769213	NA
chr1_223254584_223260695	120.905	-0.687664	0.221661	-3.10233	0.00192006	NA
chr1_223307262_223311728	114.574	-0.344752	0.295689	-1.16593	0.243644	NA
chr1_223474941_223475101	10.469	-1.96872	0.741991	-2.65329	0.0079712	NA
chr1_223497063_223497207	12.0781	-0.881898	0.903057	-0.97657	0.328782	NA
chr1_223504698_223505236	21.4407	-0.168515	0.678617	-0.248321	0.803886	NA
chr1_223574073_223574229	17.5489	-1.24043	0.61157	-2.02828	0.042532	NA
chr1_223687221_223689635	217.096	-0.429773	0.236617	-1.81632	0.0693212	NA
chr1_223737541_223737711	9.80769	0.4424	0.880953	0.502184	0.615538	NA
chr1_223737986_223739047	18.8726	0.785565	0.431851	1.81907	0.0689011	NA
chr1_223743506_223745020	25.5366	-0.048669	0.431735	-0.112729	0.910246	NA
chr1_223885551_223885707	4.2537	-0.889702	1.33762	-0.66514	0.505961	NA
chr1_223935836_223936966	44.8524	0.285684	0.431038	0.662781	0.507471	NA
chr1_223963832_223963989	10.9761	0.642809	0.635606	1.01133	0.311858	NA
chr1_224058516_224058978	23.3439	-0.172558	0.520862	-0.331292	0.740424	NA
chr1_224099680_224102346	101.831	-0.0338728	0.210708	-0.160757	0.872285	NA
chr1_224121037_224121655	6.42667	0.852146	0.777789	1.0956	0.273254	NA
chr1_224126459_224126636	3.39317	-0.383641	0.814834	-0.470821	0.637769	NA
chr1_224253043_224253258	16.071	-0.251367	0.591393	-0.425041	0.670807	NA
chr1_224289029_224289208	4.58749	-0.815554	0.829714	-0.982935	0.32564	NA
chr1_224312613_224312792	10.4978	-0.559416	0.964581	-0.579957	0.561943	NA
chr1_224334934_224335104	9.31439	0.264513	0.751058	0.352187	0.724698	NA
chr1_224337920_224338453	21.9901	-0.183723	0.691412	-0.265721	0.790454	NA
chr1_224355697_224358526	258.882	-0.364384	0.223109	-1.63321	0.102425	NA
chr1_224383825_224384365	26.5663	1.12601	0.623364	1.80634	0.0708659	NA
chr1_224390922_224393749	130.565	-0.00300579	0.257606	-0.0116682	0.99069	NA
chr1_224453818_224454347	33.6808	0.01816	0.56023	0.0324153	0.974141	NA
chr1_224462753_224462991	21.3017	0.278283	1.10713	0.251357	0.801538	NA
chr1_224495805_224496584	14.8404	0.976341	0.728179	1.3408	0.179986	NA
chr1_224509686_224509946	7.18505	-1.07928	0.939483	-1.1488	0.250639	NA
chr1_224520746_224521337	25.0817	0.375545	0.560997	0.669425	0.503225	NA
chr1_224528570_224537381	335.309	-0.433304	0.170658	-2.53901	0.0111165	NA
chr1_224605209_224605365	18.1143	0.219042	0.574669	0.381162	0.703083	NA
chr1_224644722_224645218	28.0812	-0.810994	0.464257	-1.74687	0.0806606	NA
chr1_224685150_224691486	226.582	-0.0777484	0.204532	-0.380128	0.70385	NA
chr1_224753334_224753546	11.7009	-0.506312	0.74191	-0.682443	0.494959	NA
chr1_224811010_224812430	139.554	-0.0722767	0.25382	-0.284755	0.775832	NA
chr1_225591872_225592098	9.9553	0.40178	0.77365	0.51933	0.603531	NA
chr1_225592738_225593318	36.5337	-0.66997	0.435108	-1.53978	0.123614	NA
chr1_225597438_225598108	30.9629	-0.051398	0.632902	-0.08121	0.935275	NA
chr1_225748204_225748360	5.48323	-1.67891	1.32543	-1.2667	0.205264	NA
chr1_225763308_225765118	119.59	-0.375509	0.303332	-1.23795	0.215736	NA
chr1_225967809_225973755	285.131	-0.169874	0.170098	-0.998684	0.317948	NA
chr1_226342810_226347888	296.175	-0.267319	0.199345	-1.34099	0.179925	NA
chr1_226347974_226348223	26.8733	-0.174663	0.504871	-0.345954	0.729377	NA
chr1_226354509_226354828	14.8539	-1.61081	0.619339	-2.60086	0.00929906	NA
chr1_226369308_226370433	60.2623	0.178072	0.392034	0.454226	0.649666	NA
chr1_226543468_226543977	19.173	-1.48629	0.553556	-2.68499	0.00725321	NA
chr1_226556494_226556793	23.4575	-0.679466	0.630982	-1.07684	0.281552	NA
chr1_226557529_226558203	24.645	-0.582285	0.455046	-1.27962	0.200679	NA
chr1_226558485_226558932	24.0314	-0.161427	0.494554	-0.326409	0.744115	NA
chr1_226612492_226614043	151.039	0.156119	0.242118	0.644805	0.519054	NA
chr1_226632199_226645473	318.984	-0.263751	0.217707	-1.2115	0.225705	NA
chr1_226952491_226952803	16.56	0.483044	0.497114	0.971697	0.331201	NA
chr1_226967039_226967349	5.6625	1.46675	1.05318	1.39269	0.163715	NA
chr1_227014512_227016747	164.492	-0.609097	0.190363	-3.19966	0.0013759	NA
chr1_227151385_227151804	20.6342	0.252364	0.623578	0.404702	0.685696	NA
chr1_227177226_227177896	50.7381	-0.336716	0.349951	-0.96218	0.335959	NA
chr1_227729879_227730780	48.4074	-0.546025	0.279651	-1.95253	0.0508758	NA
chr1_227794683_227795054	34.8189	0.795263	0.612036	1.29937	0.193816	NA
chr1_227932391_227933277	41.3753	0.147521	0.372676	0.395841	0.692222	NA
chr1_227975200_227976732	91.2557	-0.616945	0.247678	-2.49091	0.0127416	NA
chr1_228055079_228057261	64.1956	-0.511783	0.330117	-1.55031	0.121068	NA
chr1_228400387_228401363	40.961	-0.118185	0.28831	-0.409923	0.681863	NA
chr1_228463050_228464230	74.6642	-0.188609	0.273794	-0.688873	0.490903	NA
chr1_228572229_228572461	1.53498	0.135875	1.12109	0.121199	0.903533	NA
chr1_228651816_228652866	78.4611	0.0273576	0.387155	0.0706633	0.943666	NA
chr1_228666773_228667430	55.9643	-0.771407	0.348555	-2.21316	0.0268869	NA
chr1_228687852_228689390	110.809	-0.23322	0.213913	-1.09026	0.2756	NA
chr1_228870756_228873679	165.595	-0.552422	0.208477	-2.6498	0.00805405	NA
chr1_228901365_228901552	22.5999	-0.0137018	0.50788	-0.0269783	0.978477	NA
chr1_228928660_228930799	149.376	-0.407171	0.229554	-1.77375	0.0761044	NA
chr1_228946252_228948069	135.039	-0.660215	0.219656	-3.00568	0.00264987	NA
chr1_228973856_228986840	192.767	-0.283527	0.172164	-1.64684	0.0995915	NA
chr1_228999559_229000543	85.0365	-0.521671	0.244126	-2.13689	0.0326069	NA
chr1_229072015_229075487	287.958	-0.339906	0.193932	-1.75271	0.0796517	NA
chr1_229096452_229096910	23.4811	-0.277271	0.546596	-0.507269	0.611966	NA
chr1_229125053_229137282	273.439	-0.381329	0.152831	-2.49511	0.012592	NA
chr1_229162098_229171717	321.846	-0.285577	0.153761	-1.85728	0.0632714	NA
chr1_229193484_229205520	327.568	-0.322614	0.155511	-2.07454	0.0380296	NA
chr1_229291073_229295228	214.874	-0.304899	0.198772	-1.53391	0.125051	NA
chr1_229461093_229463230	163.153	0.120802	0.285825	0.422645	0.672554	NA
chr1_229473482_229474179	42.2206	0.450761	0.406562	1.10872	0.267553	NA
chr1_229614815_229618152	312.249	-0.492434	0.207358	-2.3748	0.0175585	NA
chr1_229677368_229678859	108.724	-0.442026	0.300658	-1.4702	0.141509	NA
chr1_229799534_229800436	57.3338	-0.942078	0.42052	-2.24027	0.0250736	NA
chr1_229827593_229828040	37.6451	-0.655654	0.478054	-1.37151	0.170217	NA
chr1_229889666_229890220	63.8116	-0.437148	0.263364	-1.65986	0.0969419	NA
chr1_230245277_230246199	57.9531	-0.592241	0.277503	-2.13418	0.0328282	NA
chr1_230327446_230327587	14.396	0.44953	0.562907	0.798588	0.42453	NA
chr1_230366836_230367426	35.0056	-0.665262	0.426521	-1.55974	0.118821	NA
chr1_230436519_230436680	20.1016	0.750478	0.60988	1.23053	0.218497	NA
chr1_231055068_231055780	28.0846	-0.11657	0.566621	-0.205729	0.837003	NA
chr1_231131278_231131470	14.6593	-0.942512	0.857814	-1.09874	0.271883	NA
chr1_231197483_231197932	18.0655	0.048943	0.882509	0.0554589	0.955773	NA
chr1_231346957_231358684	190.69	-0.232406	0.162795	-1.4276	0.153406	NA
chr1_231368150_231368339	3.25615	-1.63902	1.4495	-1.13075	0.258162	NA
chr1_231405567_231410118	301.429	-0.0777159	0.183711	-0.423033	0.672271	NA
chr1_231480291_231481019	19.7915	-0.640273	0.586039	-1.09254	0.274595	NA
chr1_231493221_231493714	28.1217	-0.130094	0.981958	-0.132485	0.894601	NA
chr1_231787378_231787763	29.041	-0.236827	0.580537	-0.407944	0.683315	NA
chr1_231812434_231812583	6.70115	2.72555	1.24682	2.186	0.0288157	NA
chr1_231913763_231918348	122.083	-0.223892	0.257309	-0.870132	0.384228	NA
chr1_231938893_231939057	11.6698	0.408803	0.667967	0.612011	0.54053	NA
chr1_231967689_231980970	170.634	-0.112573	0.167206	-0.673261	0.500781	NA
chr1_232001010_232001516	15.4131	0.977332	0.856968	1.14045	0.254098	NA
chr1_232007508_232007839	14.0873	-0.939118	0.5582	-1.6824	0.0924909	NA
chr1_232118217_232119141	68.1341	-0.142943	0.271762	-0.525984	0.598899	NA
chr1_232664284_232664740	55.4595	-0.230853	0.335425	-0.688241	0.491301	NA
chr1_232765504_232766583	35.9277	-0.581476	0.338254	-1.71905	0.0856056	NA
chr1_233059253_233062142	222.583	0.0162728	0.25909	0.0628075	0.94992	NA
chr1_233079514_233080891	59.9791	0.242193	0.335503	0.72188	0.470368	NA
chr1_233099272_233099612	17.5555	-0.582898	0.671393	-0.868193	0.385289	NA
chr1_233104491_233105108	10.4964	-0.0802378	0.784224	-0.102315	0.918507	NA
chr1_233236740_233237408	23.28	1.05715	1.08191	0.977122	0.328509	NA
chr1_233248154_233251142	187.414	-0.249442	0.231191	-1.07894	0.280614	NA
chr1_233417008_233418446	117.402	-0.188399	0.355661	-0.529716	0.596309	NA
chr1_234386199_234386355	1.63929	-0.679472	1.16193	-0.584777	0.558698	NA
chr1_234492362_234493692	191.79	0.0103562	0.238197	0.0434777	0.965321	NA
chr1_234513495_234514125	13.8685	-0.452457	0.761783	-0.593945	0.552549	NA
chr1_234792208_234794320	71.3244	-0.0934089	0.302006	-0.309295	0.757097	NA
chr1_234811451_234812429	64.7775	-0.394136	0.244507	-1.61196	0.10697	NA
chr1_234841728_234841869	11.0717	-1.28718	0.933293	-1.37918	0.16784	NA
chr1_234942879_234943049	3.07169	0.952934	1.14325	0.833528	0.404547	NA
chr1_234944696_234947064	62.7202	-0.231041	0.283996	-0.813536	0.415911	NA
chr1_235001469_235012842	297.487	-0.0895939	0.195264	-0.458836	0.646352	NA
chr1_235176025_235176714	21.217	0.814103	0.649632	1.25318	0.210142	NA
chr1_235176794_235177759	90.3265	-0.423543	0.234901	-1.80307	0.0713769	NA
chr1_235242603_235247506	301.628	-0.144963	0.195443	-0.741718	0.458258	NA
chr1_235268311_235269146	61.0824	0.422402	0.333571	1.2663	0.205405	NA
chr1_235321608_235322100	13.3668	1.02567	0.686301	1.49449	0.135049	NA
chr1_235340001_235340188	18.079	-1.69379	0.688887	-2.45874	0.0139426	NA
chr1_235345660_235354921	329.494	-0.411046	0.169129	-2.43038	0.0150831	NA
chr1_235369851_235371202	127.286	-0.0978059	0.295425	-0.331069	0.740593	NA
chr1_235373844_235374434	22.9104	-0.452771	0.513052	-0.882505	0.377504	NA
chr1_235403262_235403520	26.8577	-0.123173	0.634145	-0.194235	0.845992	NA
chr1_235537068_235537255	2.05197	0.232044	1.26525	0.183398	0.854486	NA
chr1_235539559_235539758	12.1774	-0.829034	0.778659	-1.06469	0.287014	NA
chr1_235575055_235586926	191.178	-0.210892	0.253284	-0.83263	0.405054	NA
chr1_235625077_235625880	78.4308	0.00287752	0.287836	0.0099971	0.992024	NA
chr1_235681599_235681799	3.431	0.0891232	0.749677	0.118882	0.905369	NA
chr1_235804948_235806659	121.457	-0.180773	0.228734	-0.79032	0.429341	NA
chr1_235873728_235873884	8.62428	-1.34392	0.826547	-1.62595	0.103961	NA
chr1_235893707_235894115	17.4986	-0.25836	0.696796	-0.370783	0.710799	NA
chr1_235947579_235948094	15.8625	-0.33517	0.771555	-0.434408	0.663992	NA
chr1_235978786_235979130	10.7932	0.492342	0.800466	0.61507	0.538509	NA
chr1_235992246_235992447	9.86272	-0.327434	0.789182	-0.414904	0.678212	NA
chr1_236230576_236231151	24.3165	0.158979	0.607721	0.261599	0.79363	NA
chr1_236284040_236284539	46.868	-0.14406	0.408372	-0.352767	0.724263	NA
chr1_236320300_236320641	10.8496	-0.393689	0.760163	-0.5179	0.604528	NA
chr1_236447468_236448565	79.6154	0.0258418	0.261825	0.0986987	0.921377	NA
chr1_236550875_236551112	7.82598	-0.986519	0.700238	-1.40884	0.158884	NA
chr1_236578850_236580694	173.367	0.177787	0.250124	0.710797	0.47721	NA
chr1_236724434_236724604	7.86155	1.26524	1.17931	1.07287	0.283331	NA
chr1_236876902_236878345	49.6959	0.102467	0.354621	0.288947	0.772622	NA
chr1_236999081_237000500	65.2022	-0.271512	0.338998	-0.800926	0.423174	NA
chr1_237104014_237104184	2.78732	2.60248	1.94908	1.33524	0.181799	NA
chr1_237184181_237184636	3.9087	-0.315393	0.723674	-0.435821	0.662966	NA
chr1_237242890_237243240	3.37259	0.291716	0.815658	0.357646	0.720609	NA
chr1_237280895_237281158	8.02737	0.0471773	0.60894	0.0774745	0.938246	NA
chr1_237900248_237900814	20.1783	0.348847	0.655436	0.532236	0.594563	NA
chr1_238700815_238700971	11.1877	-1.87518	1.78217	-1.05219	0.292714	NA
chr1_239133306_239133454	4.11346	0.258653	0.939265	0.275378	0.783026	NA
chr1_239575477_239575722	16.2124	0.026452	0.638666	0.0414175	0.966963	NA
chr1_239664919_239666553	197.306	-0.0357251	0.279581	-0.127781	0.898323	NA
chr1_239711330_239711659	39.195	0.402413	0.41047	0.980372	0.326902	NA
chr1_239786939_239787095	1.42875	-1.23325	1.58954	-0.775849	0.437838	NA
chr1_239788500_239788670	2.52809	0.0753459	1.114	0.0676354	0.946076	NA
chr1_239979841_239980372	21.2647	-0.00579231	0.735784	-0.00787229	0.993719	NA
chr1_240025171_240026571	75.7652	-0.434391	0.464655	-0.934868	0.349856	NA
chr1_240044417_240045315	11.5082	0.565919	0.554206	1.02114	0.30719	NA
chr1_241579115_241579441	5.8164	-0.167794	0.588895	-0.284931	0.775697	NA
chr1_241764594_241775955	198.28	-0.317735	0.218015	-1.4574	0.145007	NA
chr1_241839407_241841742	246.084	-0.470652	0.273775	-1.71912	0.0855921	NA
chr1_241869776_241870335	38.756	-0.0354174	0.370458	-0.0956045	0.923835	NA
chr1_242008973_242009143	2.36051	-0.239819	0.960005	-0.24981	0.802734	NA
chr1_242574523_242574666	3.2393	-1.03474	1.33411	-0.775604	0.437983	NA
chr1_242852699_242852869	3.66026	-0.0687135	1.63223	-0.0420979	0.966421	NA
chr1_243221321_243221658	11.9989	0.981968	0.691529	1.41999	0.155609	NA
chr1_243285329_243287073	125.096	-0.331023	0.230402	-1.43672	0.150799	NA
chr1_243302345_243302515	15.1269	1.61725	0.843767	1.9167	0.0552757	NA
chr1_243320430_243321178	78.8029	-0.953975	0.40762	-2.34035	0.0192655	NA
chr1_243341829_243354595	345.112	-0.452629	0.163778	-2.76368	0.00571544	NA
chr1_243357154_243357468	20.318	-1.19122	0.541173	-2.20119	0.0277229	NA
chr1_243410383_243410531	31.7028	-0.549586	0.50545	-1.08732	0.276895	NA
chr1_243476152_243485712	315.754	-0.337311	0.161849	-2.08411	0.0371501	NA
chr1_243517662_243518209	69.9776	-0.591665	0.348154	-1.69944	0.0892371	NA
chr1_243610960_243611597	40.5958	0.215918	0.479491	0.450307	0.652489	NA
chr1_243635385_243635564	18.8456	-0.799952	0.611351	-1.3085	0.190704	NA
chr1_243636715_243637490	52.8584	0.00573187	0.396742	0.0144474	0.988473	NA
chr1_243689458_243689615	6.17161	1.63572	1.39921	1.16903	0.242391	NA
chr1_243758791_243761827	257.451	0.0867581	0.214203	0.405028	0.685457	NA
chr1_244165459_244166560	61.0734	-0.219818	0.289207	-0.760072	0.447212	NA
chr1_244259932_244260100	7.77211	-3.58543	1.07072	-3.3486	0.000812205	NA
chr1_244387316_244389421	257.511	-0.129961	0.233041	-0.557674	0.577067	NA
chr1_244434545_244434884	41.5771	0.0527121	0.527734	0.0998839	0.920437	NA
chr1_244434946_244436263	84.2285	-0.311318	0.234172	-1.32944	0.183703	NA
chr1_244572670_244572829	16.4069	0.249703	0.584393	0.427286	0.669171	NA
chr1_244602857_244608882	155.786	-0.542644	0.228024	-2.37977	0.0173237	NA
chr1_244786381_244786551	9.51551	2.18168	1.92169	1.13529	0.256252	NA
chr1_244828686_244829196	34.121	0.39081	0.491073	0.795829	0.426132	NA
chr1_244892760_244893616	43.0812	0.466289	0.398172	1.17107	0.241569	NA
chr1_244893770_244893939	13.2371	-0.329118	0.664766	-0.495088	0.620538	NA
chr1_244978207_244978368	4.70793	2.60779	1.24513	2.0944	0.0362244	NA
chr1_244978495_244980471	118.352	-0.16412	0.239472	-0.685341	0.493129	NA
chr1_245081310_245082803	65.5301	-0.119214	0.325787	-0.365927	0.71442	NA
chr1_245083981_245084298	17.3816	0.821235	0.56662	1.44936	0.147238	NA
chr1_245103996_245104436	24.3033	-0.263345	0.534728	-0.492485	0.622377	NA
chr1_245108961_245109166	21.7604	0.307078	0.630002	0.487424	0.625958	NA
chr1_245122879_245123076	5.78636	-0.202689	0.621364	-0.3262	0.744273	NA
chr1_245127305_245127613	17.7129	0.511249	0.7219	0.7082	0.478821	NA
chr1_245127773_245128122	23.9921	0.160668	0.419995	0.382548	0.702055	NA
chr1_245214852_245218298	111.392	-0.302809	0.250703	-1.20784	0.22711	NA
chr1_245396051_245396229	5.53353	-0.480323	1.18677	-0.404731	0.685676	NA
chr1_245474047_245474749	49.3502	-0.530825	0.32632	-1.6267	0.103801	NA
chr1_245500788_245501956	76.7396	0.1511	0.365641	0.413246	0.679426	NA
chr1_245539692_245542347	151.406	-0.57985	0.24566	-2.36038	0.0182563	NA
chr1_245676207_245676766	17.6393	-0.648866	0.684375	-0.948115	0.343071	NA
chr1_245970492_245971661	47.9797	0.211742	0.465514	0.454856	0.649213	NA
chr1_245980251_245980620	8.47988	-0.480135	0.558661	-0.859439	0.390098	NA
chr1_246155275_246155522	1.21647	-0.0345338	1.95856	-0.0176323	0.985932	NA
chr1_246188158_246188319	7.43107	-0.129502	0.613693	-0.211021	0.832871	NA
chr1_246235204_246235579	8.95621	-0.375937	0.76278	-0.492851	0.622118	NA
chr1_246244403_246244939	21.4508	0.0069641	0.49402	0.0140968	0.988753	NA
chr1_246279272_246281626	314.343	-0.111494	0.253447	-0.43991	0.660003	NA
chr1_246492751_246492932	9.52996	0.567079	0.630428	0.899514	0.368379	NA
chr1_246552247_246552746	4.75972	-0.121709	0.963527	-0.126316	0.899481	NA
chr1_246593118_246593379	3.1964	0.553322	1.4205	0.389525	0.696888	NA
chr1_246760918_246761536	31.4686	0.215283	0.348735	0.617325	0.53702	NA
chr1_246772434_246772736	15.9388	-0.366733	0.513167	-0.714647	0.474827	NA
chr1_246774102_246774830	53.8648	-1.02835	0.456236	-2.25398	0.0241973	NA
chr1_246795791_246803540	164.643	-0.0555538	0.192708	-0.288279	0.773133	NA
chr1_246856073_246856229	12.3714	-0.680112	0.968291	-0.702384	0.48244	NA
chr1_246862264_246862734	41.9852	-0.50282	0.414653	-1.21263	0.225272	NA
chr1_246876562_246876814	2.71897	0.343634	1.50579	0.228209	0.819484	NA
chr1_247122782_247126321	309.316	-0.477764	0.214565	-2.22667	0.0259697	NA
chr1_247289247_247291268	297.373	-0.375232	0.185291	-2.02509	0.0428578	NA
chr1_247521963_247524657	131.079	-0.0973095	0.256976	-0.378672	0.704931	NA
chr1_247850909_247851340	5.34119	-0.48961	0.642728	-0.761768	0.446198	NA
chr1_247854398_247854554	1.88305	-0.381271	1.14477	-0.333056	0.739092	NA
chr1_247855729_247856083	4.7565	-0.160701	0.70759	-0.227111	0.820337	NA
chr1_247972493_247972878	2.9172	1.06016	0.967446	1.09583	0.273153	NA
chr1_247973927_247974166	2.91012	-0.00216756	0.881934	-0.00245773	0.998039	NA
chr1_248068972_248071305	229.34	-0.27044	0.187852	-1.43964	0.149968	NA
chr1_248331152_248332054	11.8029	0.440418	0.501215	0.8787	0.379564	NA
chr1_248351620_248352014	2.46719	0.80952	1.78975	0.452307	0.651048	NA
chr1_248571440_248572181	14.6965	-0.0614929	0.667416	-0.0921357	0.92659	NA
chr1_248611310_248612852	121.5	-0.0638175	0.28477	-0.224102	0.822678	NA
chr1_248805758_248807098	86.582	0.00286795	0.294036	0.00975373	0.992218	NA
chr1_248827060_248827523	47.2667	-0.587916	0.290472	-2.024	0.0429699	NA
chr1_249060004_249060182	15.0878	-0.372663	0.801758	-0.464807	0.64207	NA
chr1_249231841_249232706	12.4442	0.645287	0.732789	0.880592	0.378539	NA
chr1_249239786_249240538	7.12671	0.463186	0.604136	0.766692	0.443265	NA
chr10_173452_174526	115.466	0.492258	0.208051	2.36604	0.0179795	NA
chr10_292136_292365	19.9875	0.766954	0.576406	1.33058	0.183327	NA
chr10_307045_307235	17.2973	-0.292638	0.644383	-0.454136	0.649731	NA
chr10_397640_399550	102.432	-0.281785	0.307385	-0.916716	0.359292	NA
chr10_427693_428309	29.5238	0.0489992	0.48381	0.101278	0.91933	NA
chr10_428488_429315	40.4012	-0.683507	0.321455	-2.12629	0.0334792	NA
chr10_838507_838666	7.03608	-1.44417	1.25397	-1.15168	0.249453	NA
chr10_868659_869294	31.9633	-0.429018	0.360145	-1.19124	0.233561	NA
chr10_872008_872532	20.4706	-0.115148	0.596718	-0.192968	0.846984	NA
chr10_889371_889904	20.3686	-0.214979	0.448713	-0.479101	0.631867	NA
chr10_916750_917226	32.9523	0.475062	0.417114	1.13893	0.254734	NA
chr10_922085_922638	17.8002	-0.856247	0.713099	-1.20074	0.229851	NA
chr10_923617_925806	70.9483	-0.252663	0.243904	-1.03591	0.300243	NA
chr10_927520_927707	7.55816	2.28296	1.16464	1.96023	0.0499686	NA
chr10_937198_937395	5.3758	0.977405	1.07192	0.911828	0.361859	NA
chr10_1054907_1057107	69.3109	-0.353524	0.343507	-1.02916	0.303404	NA
chr10_1065195_1065921	33.1312	-0.333157	0.437468	-0.761558	0.446324	NA
chr10_1133016_1133464	26.5548	-0.0467041	0.480496	-0.0971997	0.922568	NA
chr10_1178845_1179235	16.4805	0.285238	0.590513	0.483034	0.629071	NA
chr10_1281313_1283490	134.521	0.520095	0.565879	0.919091	0.358048	NA
chr10_1330079_1330220	9.51515	1.69391	0.959521	1.76537	0.0775012	NA
chr10_1330234_1330442	12.0934	0.864421	0.859751	1.00543	0.314689	NA
chr10_1344796_1345280	12.9146	-0.179339	0.758464	-0.23645	0.813084	NA
chr10_1368317_1368816	29.6391	0.171491	0.592274	0.289546	0.772163	NA
chr10_1399144_1402548	150.755	0.180187	0.266532	0.676045	0.499012	NA
chr10_1467167_1467790	25.6884	-0.541291	0.512901	-1.05535	0.291265	NA
chr10_1467877_1468951	67.4575	-0.580535	0.336057	-1.72749	0.0840801	NA
chr10_1496072_1497703	159.172	-0.0595462	0.482203	-0.123488	0.901721	NA
chr10_1502603_1502807	2.75903	-0.841019	1.33767	-0.628721	0.529531	NA
chr10_1530779_1531871	54.8581	-0.395718	0.349955	-1.13077	0.258153	NA
chr10_1621011_1621609	13.0704	0.443885	0.754344	0.588438	0.556238	NA
chr10_1703819_1705077	52.3295	-0.285528	0.285595	-0.999767	0.317423	NA
chr10_1939359_1940153	45.0715	0.0677341	0.467448	0.144902	0.884788	NA
chr10_2583190_2583505	16.2595	1.3861	0.636326	2.17828	0.0293852	NA
chr10_2650285_2650819	5.36256	3.2696	1.22762	2.66338	0.00773609	NA
chr10_2950854_2951611	37.6845	-0.764723	0.381013	-2.00708	0.0447415	NA
chr10_3021430_3022141	47.8912	0.116215	0.370463	0.313703	0.753746	NA
chr10_3024067_3024245	17.5131	-0.987196	0.620439	-1.59112	0.111582	NA
chr10_3077164_3079120	182.228	-0.311812	0.271921	-1.1467	0.251505	NA
chr10_3137338_3138814	93.7564	0.0399707	0.27863	0.143454	0.885931	NA
chr10_3175501_3175921	10.1312	0.112709	0.885796	0.12724	0.89875	NA
chr10_3199403_3200109	13.9673	-0.270135	0.716057	-0.377253	0.705985	NA
chr10_3228472_3229303	44.581	-0.0357293	0.516346	-0.0691964	0.944833	NA
chr10_3608763_3609236	23.8812	0.0257337	0.39157	0.0657194	0.947601	NA
chr10_3755416_3755558	2.34618	-0.493619	1.72599	-0.285992	0.774885	NA
chr10_3761871_3763782	145.287	-0.379975	0.235466	-1.61371	0.10659	NA
chr10_3977004_3988695	313.268	-0.0893225	0.166503	-0.53646	0.591641	NA
chr10_4077211_4077852	60.0818	-0.556059	0.370941	-1.49905	0.133861	NA
chr10_4093356_4102097	220.937	-0.342516	0.251137	-1.36386	0.172612	NA
chr10_4116710_4123657	337.511	-0.0832933	0.16908	-0.492625	0.622277	NA
chr10_4374596_4376325	214.313	-0.103392	0.253031	-0.408615	0.682822	NA
chr10_4556401_4556698	41.1574	-0.866995	0.395956	-2.18962	0.0285516	NA
chr10_4831801_4831957	16.0884	-2.57993	1.86261	-1.38512	0.166016	NA
chr10_4857331_4858225	23.8233	0.180555	0.482417	0.374272	0.708202	NA
chr10_4876508_4879934	258.868	-0.283876	0.209826	-1.35291	0.176083	NA
chr10_5289917_5291364	11.2973	0.301454	0.45093	0.668516	0.503804	NA
chr10_5295037_5295936	78.9718	-0.0245895	0.274034	-0.0897314	0.928501	NA
chr10_5359354_5360192	47.7869	0.491992	0.33231	1.48052	0.138734	NA
chr10_5485680_5485998	13.0148	-0.410797	0.798588	-0.514404	0.60697	NA
chr10_5499432_5500397	90.8643	0.395736	0.337418	1.17284	0.240862	NA
chr10_5635442_5636149	17.3848	-0.528971	0.675368	-0.783233	0.433491	NA
chr10_5636522_5636836	16.7227	0.059198	0.688117	0.0860289	0.931443	NA
chr10_5698649_5699471	57.96	-0.0984656	0.40166	-0.245147	0.806343	NA
chr10_5734149_5735334	168.393	-0.340249	0.232804	-1.46153	0.14387	NA
chr10_5773065_5773208	12.5692	-0.951269	0.830177	-1.14586	0.251852	NA
chr10_5777466_5781862	93.1488	-0.287859	0.27483	-1.04741	0.294911	NA
chr10_5915240_5916175	98.2579	-0.150141	0.27215	-0.551684	0.581165	NA
chr10_5984972_5985129	15.7178	0.416043	0.631756	0.65855	0.510185	NA
chr10_6055940_6057343	167.318	-0.469817	0.287925	-1.63174	0.102735	NA
chr10_6077303_6078127	21.7197	-1.00386	0.560912	-1.7897	0.0735025	NA
chr10_6151675_6151942	10.4847	-0.387077	0.799394	-0.484213	0.628234	NA
chr10_6157995_6158537	43.3132	-1.46039	0.568314	-2.56969	0.0101791	NA
chr10_6270619_6271046	20.4663	-0.453033	0.494912	-0.915379	0.359993	NA
chr10_6281233_6281420	11.6462	0.345232	0.665717	0.518587	0.604049	NA
chr10_6362057_6375370	307.736	-0.210775	0.207753	-1.01455	0.310322	NA
chr10_6488023_6488171	29.3806	-0.151177	0.553688	-0.273036	0.784825	NA
chr10_6491871_6492027	12.4667	-0.351169	0.748351	-0.469257	0.638886	NA
chr10_6666427_6667106	20.9984	0.524062	0.507768	1.03209	0.30203	NA
chr10_6667308_6668312	41.5101	0.388835	0.508857	0.764134	0.444787	NA
chr10_6678168_6678324	22.3963	-0.614509	0.568793	-1.08037	0.279976	NA
chr10_6707534_6708118	34.3625	-0.503707	0.457697	-1.10053	0.271103	NA
chr10_6967883_6971438	290.88	0.0365693	0.228851	0.159795	0.873042	NA
chr10_7033281_7033460	15.3286	-0.87782	0.725505	-1.20994	0.2263	NA
chr10_7087075_7089233	150.078	0.00886863	0.213883	0.0414648	0.966925	NA
chr10_7176649_7177201	46.7065	-0.961034	0.438415	-2.19206	0.0283749	NA
chr10_7199083_7201949	156.55	-0.350629	0.185599	-1.88918	0.0588678	NA
chr10_7201994_7202316	35.3422	-0.207286	0.408839	-0.507012	0.612146	NA
chr10_7206622_7207171	12.779	-1.28507	0.907813	-1.41556	0.156903	NA
chr10_7248600_7248868	15.5576	0.0187141	0.693717	0.0269766	0.978478	NA
chr10_7248884_7249040	17.8975	-1.40488	0.754441	-1.86214	0.062583	NA
chr10_7333160_7334270	37.0733	-0.605053	0.337824	-1.79103	0.0732882	NA
chr10_7406144_7406285	6.19178	-0.634464	1.15976	-0.547063	0.584335	NA
chr10_7487065_7487953	60.4314	-0.439092	0.320065	-1.37188	0.1701	NA
chr10_7580887_7582043	86.6617	-0.414775	0.315359	-1.31525	0.188427	NA
chr10_8130144_8131183	63.7493	0.0773713	0.413063	0.187311	0.851417	NA
chr10_8178634_8180168	192.299	-0.184262	0.222012	-0.829964	0.406559	NA
chr10_8224376_8226176	191.406	-0.209417	0.202068	-1.03637	0.300028	NA
chr10_8286616_8288302	152.61	-0.0143817	0.278538	-0.0516328	0.958821	NA
chr10_8488787_8488974	4.76046	-1.7633	1.71667	-1.02717	0.304342	NA
chr10_8525893_8526508	13.6296	0.197202	0.978799	0.201474	0.840328	NA
chr10_8602491_8602790	3.42681	2.32801	1.45077	1.60468	0.108565	NA
chr10_8819154_8819817	51.953	0.320524	0.312226	1.02658	0.30462	NA
chr10_9048766_9052459	204.88	-0.184778	0.228414	-0.80896	0.418538	NA
chr10_9093542_9103052	145.973	-0.194869	0.188188	-1.0355	0.300435	NA
chr10_9404392_9405703	128.1	-0.567959	0.525888	-1.08	0.280143	NA
chr10_9561471_9561627	3.55218	-0.540246	0.799809	-0.675469	0.499378	NA
chr10_10180600_10180779	29.0198	-0.483983	0.509064	-0.950732	0.34174	NA
chr10_10692888_10693050	3.65034	-0.0792575	1.05706	-0.0749792	0.940231	NA
chr10_11051557_11052436	62.7583	-0.149811	0.349347	-0.42883	0.668047	NA
chr10_11146863_11163140	308.508	-0.189904	0.174724	-1.08688	0.277088	NA
chr10_11163160_11163316	16.5768	-1.38411	0.911632	-1.51827	0.128946	NA
chr10_11410097_11410410	39.3572	-0.614502	0.37647	-1.63227	0.102622	NA
chr10_11576980_11578161	64.5343	0.159925	0.414876	0.385476	0.699885	NA
chr10_11616951_11617099	10.2083	0.891245	1.02184	0.872193	0.383103	NA
chr10_11628688_11629212	19.4776	-0.566699	0.645039	-0.87855	0.379645	NA
chr10_11673809_11674899	144.452	-0.464386	0.25696	-1.80723	0.070727	NA
chr10_11703830_11706593	145.482	-0.150762	0.174431	-0.864312	0.387416	NA
chr10_11752198_11753211	79.9368	-0.370453	0.337836	-1.09655	0.27284	NA
chr10_11759849_11760227	15.4605	0.468847	0.579752	0.808703	0.418686	NA
chr10_11762318_11762459	8.69357	-0.305136	0.959208	-0.318112	0.7504	NA
chr10_11773679_11789737	234.237	-0.199398	0.227836	-0.875181	0.381475	NA
chr10_11934791_11934961	4.74897	1.1204	0.863752	1.29714	0.194584	NA
chr10_11989407_11989575	5.53577	-2.19495	1.28661	-1.70599	0.0880095	NA
chr10_12030985_12031438	27.7164	-0.664431	0.539873	-1.23072	0.218429	NA
chr10_12035605_12037691	164.28	-0.442311	0.223996	-1.97464	0.0483095	NA
chr10_12059387_12059638	21.3481	-0.945573	0.635798	-1.48722	0.136956	NA
chr10_12064104_12065203	94.5232	-0.512957	0.257406	-1.99279	0.0462841	NA
chr10_12074098_12074266	14.1937	-1.51604	0.564451	-2.68587	0.00723403	NA
chr10_12094957_12096292	85.1029	-0.670945	0.350973	-1.91167	0.0559183	NA
chr10_12220348_12224536	239.917	-0.0888439	0.168493	-0.527285	0.597996	NA
chr10_12240713_12241049	15.4549	0.123967	0.734777	0.168713	0.866022	NA
chr10_12256440_12257928	159.18	-0.513147	0.280386	-1.83015	0.0672279	NA
chr10_12382119_12384260	168.083	-0.302979	0.195458	-1.5501	0.121118	NA
chr10_12451916_12452616	52.5065	-0.127807	0.296915	-0.430449	0.666869	NA
chr10_12488192_12491632	225.806	-0.449737	0.224754	-2.00102	0.04539	NA
chr10_12524412_12528156	145.916	-0.316831	0.199715	-1.58642	0.112645	NA
chr10_12542345_12543256	44.3128	-0.156	0.366716	-0.425396	0.670548	NA
chr10_12551252_12551787	35.4306	-0.870968	0.35106	-2.48097	0.0131025	NA
chr10_12588393_12590382	206.664	-0.525986	0.255034	-2.06242	0.0391682	NA
chr10_12676351_12679859	186.544	-0.523382	0.23216	-2.2544	0.0241711	NA
chr10_12697925_12698280	30.8088	-1.0129	0.336066	-3.014	0.00257824	NA
chr10_12783488_12785898	190.765	-0.301496	0.240247	-1.25494	0.2095	NA
chr10_12817185_12818100	9.4658	-0.502324	0.664149	-0.756343	0.449444	NA
chr10_13200484_13200962	35.4529	0.0809166	0.352281	0.229694	0.81833	NA
chr10_13313920_13314173	9.33789	1.36331	0.869844	1.5673	0.117044	NA
chr10_13754698_13755595	59.193	-0.646822	0.298754	-2.16506	0.0303829	NA
chr10_13760171_13760739	45.9718	-0.303364	0.27433	-1.10584	0.268796	NA
chr10_13798593_13799963	106.001	0.0567837	0.245771	0.231043	0.817281	NA
chr10_13951556_13952270	27.8558	0.57647	0.535122	1.07727	0.28136	NA
chr10_13984536_13984682	7.83137	-0.472755	1.00755	-0.469212	0.638918	NA
chr10_14083207_14083542	12.905	1.29533	0.72986	1.77477	0.0759359	NA
chr10_14423329_14424651	80.2899	-0.122567	0.244111	-0.502094	0.615601	NA
chr10_14671646_14671856	14.0052	-0.307376	0.583133	-0.527112	0.598116	NA
chr10_15065707_15066395	33.0724	-0.0540473	0.389133	-0.138892	0.889536	NA
chr10_15171488_15171640	20.1662	-0.225315	0.674311	-0.334141	0.738273	NA
chr10_15182685_15184507	159.483	-0.273866	0.209816	-1.30526	0.191803	NA
chr10_15188587_15188844	8.9797	0.182344	0.872243	0.209052	0.834408	NA
chr10_15296102_15297159	219.636	-0.503891	0.2584	-1.95004	0.0511708	NA
chr10_15873443_15874073	36.9237	0.159479	0.330445	0.48262	0.629366	NA
chr10_15947394_15947550	2.17198	-1.95927	1.8388	-1.06551	0.286644	NA
chr10_16480889_16482034	23.9272	0.600747	0.541636	1.10914	0.267372	NA
chr10_16482243_16483133	26.7543	-0.699859	0.512361	-1.36595	0.171955	NA
chr10_16512644_16513357	46.5364	0.286794	0.404009	0.709872	0.477784	NA
chr10_16870467_16870653	11.6579	0.473688	0.623092	0.760222	0.447122	NA
chr10_17023384_17023540	5.86765	-1.16314	1.34014	-0.867927	0.385434	NA
chr10_17117427_17118292	48.0973	0.397363	0.426546	0.931584	0.351552	NA
chr10_17451399_17452644	102.06	-0.150617	0.286112	-0.526427	0.598592	NA
chr10_17485905_17487265	64.6975	0.317914	0.437108	0.727314	0.467034	NA
chr10_17628643_17629378	43.7329	0.0353718	0.533883	0.0662539	0.947176	NA
chr10_17653756_17653919	5.06168	-0.250806	0.718839	-0.348904	0.727161	NA
chr10_17895188_17895366	7.58081	-2.52018	1.21257	-2.07838	0.0376747	NA
chr10_17896205_17897038	17.7997	-0.588946	0.446834	-1.31804	0.18749	NA
chr10_18039544_18039723	3.32915	-0.851305	1.37042	-0.621199	0.534468	NA
chr10_18324246_18324968	12.7398	-0.0949155	0.54746	-0.173374	0.862357	NA
chr10_18937107_18937631	40.2365	0.00226598	0.404635	0.00560007	0.995532	NA
chr10_18984331_18984501	2.82275	0.0656016	0.930975	0.0704654	0.943823	NA
chr10_19381611_19382226	7.54076	1.7443	0.748302	2.33101	0.0197526	NA
chr10_19793682_19793868	6.73366	-0.326406	0.548903	-0.594651	0.552077	NA
chr10_19870596_19870752	1.76929	-0.555198	1.20954	-0.459014	0.646224	NA
chr10_19927613_19928368	64.203	-0.301951	0.286425	-1.05421	0.291788	NA
chr10_20109371_20117336	218.337	-0.174042	0.240583	-0.723418	0.469423	NA
chr10_20418378_20418948	37.8004	-0.0509799	0.450746	-0.113101	0.90995	NA
chr10_20684503_20685009	30.2598	-1.73864	0.483985	-3.59235	0.000327716	NA
chr10_20904615_20911434	232.345	0.14497	0.2121	0.683497	0.494293	NA
chr10_21041982_21042576	2.53606	0.106387	0.836422	0.127192	0.898788	NA
chr10_21343867_21345092	102.197	0.175614	0.419809	0.41832	0.675713	NA
chr10_21497260_21500383	42.0328	-0.491068	0.467003	-1.05153	0.293015	NA
chr10_21661183_21661386	14.5497	0.153345	0.619093	0.247693	0.804372	NA
chr10_21661875_21662528	41.59	-0.0388381	0.32421	-0.119793	0.904647	NA
chr10_21695651_21696419	43.3907	-0.27026	0.449349	-0.601447	0.547542	NA
chr10_21719532_21720045	4.84941	0.181549	0.66886	0.27143	0.78606	NA
chr10_21860022_21860164	14.8774	-0.705821	0.704908	-1.0013	0.316684	NA
chr10_21868028_21868198	22.2286	0.400019	1.14441	0.349542	0.726682	NA
chr10_21870671_21870850	15.4692	-0.117213	0.598156	-0.195957	0.844644	NA
chr10_21891679_21891835	3.71227	-0.990255	1.33034	-0.744361	0.456658	NA
chr10_21895184_21908034	291.814	0.0643424	0.187723	0.342752	0.731785	NA
chr10_21951157_21951830	28.718	0.513938	0.449857	1.14245	0.253267	NA
chr10_21962062_21962687	40.6661	-0.0862559	0.433904	-0.19879	0.842427	NA
chr10_21991650_22000120	273.108	-0.314927	0.206845	-1.52253	0.127877	NA
chr10_22178088_22178291	27.2939	0.282157	0.36033	0.783053	0.433596	NA
chr10_22232501_22232681	7.65039	-0.144013	0.936754	-0.153736	0.877818	NA
chr10_22234128_22234289	15.2971	0.82378	0.68179	1.20826	0.226947	NA
chr10_22311272_22318406	189.737	0.068789	0.205341	0.334999	0.737625	NA
chr10_22415418_22415906	9.94722	-1.78161	0.640376	-2.78212	0.00540045	NA
chr10_22659399_22659666	26.7402	-0.531826	0.506312	-1.05039	0.293538	NA
chr10_22697343_22697554	4.61379	-0.0690538	0.71534	-0.0965329	0.923097	NA
chr10_22709380_22709526	2.1536	1.76275	1.40138	1.25787	0.20844	NA
chr10_22795068_22795522	18.8612	0.152953	0.623178	0.245441	0.806115	NA
chr10_23201656_23203027	65.4643	-0.0940163	0.3481	-0.270084	0.787096	NA
chr10_23441791_23442662	11.0116	-0.703399	0.541492	-1.299	0.193943	NA
chr10_23626293_23626528	6.58578	11.0458	1.63319	6.76333	1.35e-11	NA
chr10_23651660_23658213	335.66	-0.117861	0.148072	-0.79597	0.426049	NA
chr10_23702277_23703415	47.5651	-0.00894665	0.333059	-0.0268621	0.97857	NA
chr10_23932267_23932441	20.9759	-0.586636	0.721748	-0.812799	0.416333	NA
chr10_24086609_24086796	10.1738	-0.243741	0.942451	-0.258625	0.795925	NA
chr10_24323495_24323665	3.14324	-0.334328	1.83138	-0.182555	0.855147	NA
chr10_24529960_24530130	5.51465	2.30543	1.33591	1.72573	0.0843958	NA
chr10_24934423_24935176	57.5202	-0.578327	0.356596	-1.6218	0.104846	NA
chr10_24946664_24946852	2.65059	0.110749	0.87565	0.126477	0.899355	NA
chr10_25064458_25064631	33.5776	-0.234105	0.469458	-0.49867	0.618012	NA
chr10_25112714_25113284	13.3375	2.27179	0.808768	2.80895	0.00497026	NA
chr10_25140397_25141502	57.1177	0.16823	0.332192	0.506422	0.61256	NA
chr10_25205340_25205501	10.7946	3.25573	1.08473	3.00141	0.00268733	NA
chr10_25809499_25809678	4.68674	0.780913	0.772991	1.01025	0.312376	NA
chr10_25983224_25984168	74.8071	-0.892385	0.271664	-3.28488	0.00102026	NA
chr10_26042532_26042691	12.7832	-0.727306	0.709646	-1.02489	0.305417	NA
chr10_26043962_26044141	10.549	0.18098	0.959428	0.188633	0.85038	NA
chr10_26190698_26191863	98.7559	-0.807112	0.357315	-2.25883	0.0238941	NA
chr10_26624356_26624727	48.3287	-1.11169	0.313422	-3.54693	0.000389751	NA
chr10_26884634_26895006	326.246	-0.191573	0.171426	-1.11753	0.26377	NA
chr10_26910803_26911818	73.1954	-0.498143	0.331279	-1.5037	0.13266	NA
chr10_26917299_26917549	20.1609	0.587361	0.72083	0.81484	0.415164	NA
chr10_27009869_27011421	119.739	-0.226458	0.235019	-0.963571	0.335261	NA
chr10_27044465_27044625	19.0238	-0.656985	0.583763	-1.12543	0.260406	NA
chr10_27044794_27045043	34.0668	-0.832017	0.426861	-1.94915	0.0512772	NA
chr10_27049516_27050026	10.8023	1.94405	0.804271	2.41715	0.0156424	NA
chr10_27068786_27071309	218.293	-0.525427	0.176668	-2.97409	0.00293861	NA
chr10_27181100_27181522	15.7774	-0.186325	0.623146	-0.299006	0.764935	NA
chr10_27260976_27261172	4.51193	0.118866	0.69982	0.169852	0.865126	NA
chr10_27393879_27394171	29.8487	-0.493826	0.515139	-0.958628	0.337746	NA
chr10_27395129_27400536	119.987	-0.154914	0.257843	-0.600809	0.547967	NA
chr10_27400951_27401610	38.4718	-0.506837	0.517154	-0.980051	0.327061	NA
chr10_27402558_27404338	39.7495	0.572872	0.482846	1.18645	0.235445	NA
chr10_27419137_27419763	16.2574	0.614537	0.770731	0.797343	0.425252	NA
chr10_27424650_27425166	22.1816	0.714662	0.507426	1.40841	0.159011	NA
chr10_27513712_27513930	15.8685	-0.2361	0.41274	-0.572029	0.567302	NA
chr10_27514051_27525663	286.153	-0.231265	0.200747	-1.15202	0.249312	NA
chr10_27546150_27546706	35.3971	0.0341375	0.355076	0.0961414	0.923408	NA
chr10_27580037_27580873	82.4814	-0.0304601	0.27849	-0.109376	0.912904	NA
chr10_27587224_27587590	15.9435	0.148938	0.608227	0.244873	0.806555	NA
chr10_27608480_27608905	30.6787	-0.105703	0.502741	-0.210253	0.83347	NA
chr10_27643252_27644409	79.5371	-0.467241	0.315023	-1.48319	0.138023	NA
chr10_27736309_27736546	15.3222	-0.413751	0.809268	-0.511266	0.609165	NA
chr10_27737590_27738356	38.5053	-0.454851	0.374793	-1.21361	0.224898	NA
chr10_27753241_27755291	171.982	-0.125322	0.28218	-0.444121	0.656955	NA
chr10_27853132_27858405	216.006	-0.18001	0.216426	-0.831738	0.405557	NA
chr10_27974393_27974563	5.59976	0.587321	0.634743	0.925289	0.354815	NA
chr10_28112886_28113042	2.44217	-0.787143	0.956116	-0.823271	0.410354	NA
chr10_28187916_28189380	147.959	-0.415666	0.232556	-1.78738	0.0738767	NA
chr10_28247173_28247661	60.9512	-0.306813	0.26168	-1.17247	0.241007	NA
chr10_28466764_28468252	259.027	-0.179269	0.195004	-0.919311	0.357933	NA
chr10_28531353_28531985	43.6457	-0.0918659	0.36566	-0.251233	0.801634	NA
chr10_28532164_28532346	21.5594	-0.184841	0.59002	-0.313279	0.754068	NA
chr10_28554718_28555833	74.9372	0.0360187	0.328894	0.109514	0.912795	NA
chr10_28734991_28735147	10.766	-0.536593	1.11251	-0.482329	0.629572	NA
chr10_28780161_28782179	95.2426	-0.252905	0.317205	-0.797291	0.425282	NA
chr10_28861108_28861264	11.2173	-1.78538	0.57739	-3.09215	0.00198711	NA
chr10_28882852_28883143	29.2965	0.433708	0.550534	0.787796	0.430816	NA
chr10_28909066_28909380	13.1239	0.889128	0.804123	1.10571	0.268851	NA
chr10_28911051_28911581	10.4215	0.478819	0.803996	0.59555	0.551476	NA
chr10_29644633_29644803	5.27234	2.28574	1.46126	1.56422	0.117766	NA
chr10_29877423_29877583	10.353	1.73617	0.938543	1.84985	0.0643347	NA
chr10_29879231_29879374	14.3289	-0.294492	0.70213	-0.419426	0.674905	NA
chr10_29919327_29920336	58.8827	-0.210831	0.415539	-0.507367	0.611897	NA
chr10_29991230_29992735	129.585	-0.270595	0.252133	-1.07322	0.283172	NA
chr10_30012709_30014755	81.343	0.0987262	0.295065	0.334592	0.737933	NA
chr10_30020161_30020831	39.42	-0.299515	0.46598	-0.642764	0.520378	NA
chr10_30315465_30317036	84.2322	-0.588581	0.378134	-1.55654	0.119579	NA
chr10_30573555_30574877	117.28	0.0895773	0.295008	0.303644	0.761399	NA
chr10_30863530_30873080	160.809	-0.148804	0.23347	-0.637358	0.523892	NA
chr10_30875870_30876099	10.2583	-0.0297281	0.89742	-0.0331262	0.973574	NA
chr10_31099651_31101906	102.482	-0.296718	0.316714	-0.936864	0.348829	NA
chr10_31217645_31218833	86.6055	-0.192285	0.255657	-0.75212	0.451979	NA
chr10_31252251_31252959	37.5352	0.657725	0.448431	1.46672	0.142451	NA
chr10_31252974_31253409	39.754	-0.157938	0.38089	-0.414656	0.678394	NA
chr10_31379765_31380020	8.59012	-0.355142	0.853681	-0.416012	0.677401	NA
chr10_31627340_31627520	8.3627	-0.282704	1.11069	-0.254531	0.799085	NA
chr10_31714953_31715132	20.9068	-0.112389	1.22565	-0.0916971	0.926939	NA
chr10_31737025_31737324	5.97792	0.40574	0.622188	0.652118	0.514325	NA
chr10_31870577_31879036	209.108	0.00666766	0.183098	0.0364157	0.970951	NA
chr10_31892300_31892839	20.8345	-0.515402	0.459228	-1.12232	0.261726	NA
chr10_31989994_31997803	292.368	-0.365416	0.188054	-1.94315	0.051998	NA
chr10_32097421_32097773	48.6851	-0.361944	0.400291	-0.904201	0.365889	NA
chr10_32173945_32174331	9.39904	1.12859	0.785869	1.4361	0.150974	NA
chr10_32210195_32210401	19.6691	-0.390807	0.545415	-0.716533	0.473663	NA
chr10_32210461_32210682	19.6195	-1.80358	0.621136	-2.90368	0.00368805	NA
chr10_32213165_32213768	59.6147	-0.623712	0.308618	-2.02098	0.0432816	NA
chr10_32266540_32266935	26.4415	0.367258	0.455568	0.806154	0.420154	NA
chr10_32294166_32295290	24.8795	0.0282312	0.384465	0.0734298	0.941464	NA
chr10_32325891_32326078	8.63029	1.46229	0.978801	1.49396	0.135186	NA
chr10_32420573_32421053	31.6764	0.273834	0.388861	0.704194	0.481312	NA
chr10_32439523_32442180	99.9369	0.013692	0.225152	0.060812	0.951509	NA
chr10_32539489_32539782	20.9176	0.35087	0.578331	0.606694	0.544054	NA
chr10_32565894_32572306	218.817	-0.435445	0.218914	-1.98911	0.0466892	NA
chr10_32722129_32722766	27.586	-0.290799	0.447918	-0.649224	0.516193	NA
chr10_32724338_32724544	13.4078	1.2752	0.6776	1.88193	0.0598454	NA
chr10_32747233_32749282	243.901	0.0752276	0.260633	0.288634	0.772861	NA
chr10_33195918_33196203	23.0767	1.30296	0.630154	2.06769	0.0386689	NA
chr10_33232814_33233597	25.113	0.0611073	0.509919	0.119837	0.904612	NA
chr10_33294212_33300229	336.099	0.0435484	0.201133	0.216516	0.828586	NA
chr10_33316530_33318246	113.747	-0.193084	0.298589	-0.646654	0.517856	NA
chr10_33318957_33319346	13.1045	0.241592	0.756405	0.319395	0.749427	NA
chr10_33339257_33339829	73.9153	-0.440598	0.318909	-1.38158	0.167101	NA
chr10_33500026_33501020	99.2118	-0.466956	0.375705	-1.24288	0.213912	NA
chr10_33536665_33538642	186.519	-0.163661	0.201277	-0.813113	0.416153	NA
chr10_33654295_33654837	28.0087	-0.765741	0.388256	-1.97226	0.04858	NA
chr10_33795584_33805713	166.605	-0.229504	0.233241	-0.983977	0.325127	NA
chr10_33901336_33901526	23.2557	-0.622582	0.471729	-1.31979	0.186907	NA
chr10_34410359_34412667	283.903	-0.219959	0.212559	-1.03481	0.300755	NA
chr10_34473033_34475096	131.754	0.0289965	0.263817	0.109911	0.91248	NA
chr10_34494160_34495462	84.9293	-0.299681	0.268762	-1.11504	0.264832	NA
chr10_34508934_34509178	23.7837	0.152634	0.415041	0.367756	0.713055	NA
chr10_34509223_34509839	37.9695	0.00410928	0.296156	0.0138754	0.988929	NA
chr10_34525858_34540614	297.045	-0.248845	0.222285	-1.11949	0.262933	NA
chr10_34602869_34603458	43.4086	-0.473032	0.459634	-1.02915	0.303409	NA
chr10_34629179_34629378	14.9475	0.594137	0.690129	0.860908	0.389289	NA
chr10_34811734_34811885	16.2451	0.384888	0.575175	0.669166	0.503389	NA
chr10_35329936_35330228	12.6163	-0.954227	0.885199	-1.07798	0.281042	NA
chr10_35332633_35337803	120.543	0.00828243	0.247387	0.0334797	0.973292	NA
chr10_35347728_35348409	29.1113	-0.27547	0.421116	-0.654144	0.513019	NA
chr10_35451974_35452165	3.45155	1.86737	1.49059	1.25277	0.210288	NA
chr10_35588914_35590145	57.4465	-0.0105943	0.29211	-0.0362681	0.971069	NA
chr10_35629683_35631642	202.018	-0.379688	0.225166	-1.68626	0.0917458	NA
chr10_35702169_35702912	34.001	0.155732	0.493133	0.315801	0.752153	NA
chr10_35703069_35703264	14.4141	-0.13099	0.644843	-0.203135	0.83903	NA
chr10_35703317_35703771	19.1974	0.115495	0.518869	0.22259	0.823855	NA
chr10_35770345_35770804	27.0653	-0.681815	0.647264	-1.05338	0.292167	NA
chr10_35804546_35804919	22.7164	-0.479568	0.55993	-0.85648	0.391732	NA
chr10_35842648_35842835	14.2588	0.382759	0.792765	0.482815	0.629227	NA
chr10_35842868_35854052	299.876	-0.281603	0.173542	-1.62268	0.104657	NA
chr10_35884211_35884815	13.4653	-0.0206524	0.649572	-0.0317939	0.974636	NA
chr10_36920033_36920203	3.28317	0.745659	0.905113	0.823829	0.410037	NA
chr10_37182859_37183005	1.86978	0.68108	1.26841	0.536957	0.591297	NA
chr10_37275544_37275714	5.09412	2.2646	1.40211	1.61514	0.106281	NA
chr10_38189687_38189857	4.54283	0.446576	0.84663	0.527474	0.597864	NA
chr10_38296818_38297614	32.9074	-0.187487	0.52254	-0.3588	0.719745	NA
chr10_38707472_38707864	7.59707	-0.0639346	0.534541	-0.119606	0.904795	NA
chr10_38721401_38722083	5.53396	0.543903	0.845651	0.643177	0.520109	NA
chr10_39004908_39005078	1.72627	1.29466	1.97234	0.656409	0.511561	NA
chr10_42679039_42679195	11.3206	-0.00519635	0.649739	-0.00799759	0.993619	NA
chr10_43125473_43129614	248.133	-0.0294222	0.233679	-0.125909	0.899804	NA
chr10_43218207_43218377	4.08873	1.30152	1.61743	0.804681	0.421004	NA
chr10_43294747_43294903	4.67604	0.620054	1.29235	0.47979	0.631377	NA
chr10_43356998_43357154	1.63274	-1.9657	1.94995	-1.00808	0.313417	NA
chr10_43427853_43429750	125.75	-0.370032	0.213973	-1.72934	0.0837478	NA
chr10_43721224_43721804	18.7319	0.930505	0.654984	1.42065	0.155418	NA
chr10_43724485_43724641	7.75945	-1.26148	0.908394	-1.3887	0.164925	NA
chr10_43725968_43727003	40.7659	-0.132305	0.350521	-0.377452	0.705838	NA
chr10_43750208_43750963	23.8025	0.598218	0.457819	1.30667	0.191325	NA
chr10_43782172_43784372	189.016	-0.279986	0.172558	-1.62256	0.104684	NA
chr10_43827169_43828354	85.6452	-0.243934	0.371852	-0.655998	0.511825	NA
chr10_43876519_43877350	23.4419	0.0483106	0.439893	0.109824	0.912549	NA
chr10_44090162_44092019	200.507	-0.480654	0.178141	-2.69816	0.00697239	NA
chr10_44184818_44185648	42.0868	-0.555769	0.393052	-1.41398	0.157367	NA
chr10_44303486_44312594	287.1	-0.250343	0.185411	-1.3502	0.17695	NA
chr10_44533232_44533402	2.21589	-0.0802928	0.966615	-0.083066	0.933799	NA
chr10_44734377_44734547	2.16644	-0.52625	0.939244	-0.560291	0.575281	NA
chr10_44933187_44934681	55.1579	0.775524	0.361966	2.14253	0.0321506	NA
chr10_44981702_44981848	1.45645	0.67483	1.48595	0.454141	0.649727	NA
chr10_45071820_45073761	32.5586	2.16312	0.977994	2.21179	0.0269812	NA
chr10_45359604_45360284	23.6956	-0.736738	0.529208	-1.39215	0.163876	NA
chr10_45374047_45374669	60.34	-0.259013	0.340258	-0.761226	0.446522	NA
chr10_45401402_45410687	303.728	-0.257559	0.165966	-1.55187	0.120692	NA
chr10_45443636_45444523	46.5479	-0.719521	0.342046	-2.10358	0.0354152	NA
chr10_45490684_45490848	18.6824	-1.43099	0.527744	-2.71153	0.00669745	NA
chr10_45491066_45491689	48.9413	-0.651291	0.43534	-1.49605	0.134641	NA
chr10_45571998_45573062	147.509	-0.272898	0.258551	-1.05549	0.291202	NA
chr10_45734278_45734828	18.2082	0.598721	0.775575	0.77197	0.440132	NA
chr10_46052636_46054042	108.512	-0.038919	0.205833	-0.18908	0.85003	NA
chr10_46137755_46138018	13.3654	0.108398	0.482638	0.224596	0.822294	NA
chr10_46150195_46150724	26.988	-0.395012	0.444182	-0.889301	0.373842	NA
chr10_46156778_46156935	13.346	-0.16024	0.530255	-0.302194	0.762504	NA
chr10_46198074_46198230	4.74798	-0.905149	0.92084	-0.98296	0.325627	NA
chr10_46199371_46199597	14.123	0.0720816	0.864284	0.0834004	0.933533	NA
chr10_46206234_46206412	11.9374	-0.447822	0.645892	-0.693339	0.488097	NA
chr10_46308299_46308470	2.49458	1.55115	1.87737	0.826239	0.408668	NA
chr10_46318809_46319307	10.1502	-1.23449	0.603748	-2.04472	0.0408825	NA
chr10_46323460_46323897	8.55606	-0.141829	0.792427	-0.178981	0.857953	NA
chr10_46336194_46336625	4.97732	0.26305	0.788344	0.333674	0.738626	NA
chr10_46641179_46641955	8.27344	0.2016	0.74959	0.268947	0.78797	NA
chr10_46700582_46701236	29.9177	-0.136198	0.377401	-0.360884	0.718186	NA
chr10_46720407_46721045	7.1778	-0.991076	0.678232	-1.46126	0.143943	NA
chr10_46721465_46721687	3.34049	1.42257	1.03486	1.37466	0.169237	NA
chr10_46913271_46914853	251.583	-0.306088	0.167366	-1.82886	0.0674209	NA
chr10_46933532_46934117	28.8343	-0.279004	0.45507	-0.613101	0.539809	NA
chr10_46951495_46951905	39.5382	-0.245929	0.329931	-0.745395	0.456033	NA
chr10_46961192_46961680	18.2873	-0.33611	0.403468	-0.833051	0.404816	NA
chr10_47166963_47167574	3.67493	1.97413	1.24911	1.58043	0.114008	NA
chr10_47204559_47207690	28.3101	-0.138665	0.334955	-0.413982	0.678887	NA
chr10_47300822_47301231	4.782	-0.103792	0.922077	-0.112563	0.910377	NA
chr10_47395275_47396864	277.531	-0.158571	0.158874	-0.998089	0.318236	NA
chr10_47414411_47415188	34.1634	-0.287063	0.408379	-0.702933	0.482098	NA
chr10_47415458_47415928	22.1046	-0.279533	0.378584	-0.738364	0.460293	NA
chr10_47588182_47600164	313.208	-0.490741	0.160559	-3.05644	0.00223981	NA
chr10_47607916_47608307	25.7877	-1.24325	0.514608	-2.41591	0.0156959	NA
chr10_47608827_47609090	10.794	-1.55718	0.617544	-2.52157	0.0116834	NA
chr10_47617833_47618321	16.9742	0.0719571	0.578978	0.124283	0.901091	NA
chr10_47668989_47671432	104.405	-0.375163	0.248722	-1.50836	0.131462	NA
chr10_47751201_47751451	6.52247	0.153523	0.815234	0.188318	0.850628	NA
chr10_47918610_47918796	2.54242	-0.0390642	1.25996	-0.0310042	0.975266	NA
chr10_47959320_47959612	14.4857	-0.269687	0.681111	-0.395952	0.692141	NA
chr10_47959872_47960062	8.6101	0.818757	0.670324	1.22144	0.221921	NA
chr10_48184428_48198167	265.997	-0.374159	0.163223	-2.29231	0.0218877	NA
chr10_48224621_48224791	5.83802	-0.0590544	0.759294	-0.0777754	0.938007	NA
chr10_48234393_48234572	4.27402	0.0265519	0.837175	0.0317161	0.974698	NA
chr10_48261776_48262387	3.88694	2.4484	1.14836	2.13208	0.033	NA
chr10_48427054_48428426	95.3197	-0.522498	0.304748	-1.71453	0.0864317	NA
chr10_48451548_48453387	93.895	-0.484723	0.320843	-1.51078	0.130844	NA
chr10_48530950_48533444	236.832	-0.160257	0.233653	-0.685879	0.49279	NA
chr10_48650572_48651832	69.4167	-0.760964	0.265859	-2.86229	0.00420595	NA
chr10_48797738_48797879	7.63346	0.191041	0.740944	0.257835	0.796534	NA
chr10_48887256_48887781	37.9882	0.131816	0.327941	0.401951	0.68772	NA
chr10_48911272_48911459	2.00702	1.577	1.46427	1.07699	0.281485	NA
chr10_48952056_48953900	87.9142	-0.71094	0.211456	-3.36212	0.000773455	NA
chr10_49215010_49215761	8.12482	0.362785	0.65102	0.557256	0.577353	NA
chr10_49219394_49219714	3.73306	-1.23395	0.923451	-1.33624	0.181472	NA
chr10_49348704_49349401	7.6273	0.0660489	0.801539	0.0824026	0.934327	NA
chr10_49537392_49539049	107.655	0.406244	0.291265	1.39475	0.16309	NA
chr10_49598615_49599270	46.0347	-0.162719	0.315829	-0.51521	0.606406	NA
chr10_49655370_49655541	8.0112	2.68937	1.10504	2.43373	0.0149443	NA
chr10_49781905_49786524	341.017	-0.235743	0.186234	-1.26584	0.20557	NA
chr10_49814570_49815648	42.6448	-1.04954	0.390035	-2.6909	0.00712605	NA
chr10_49842303_49842937	30.7699	0.239606	0.454531	0.527151	0.598089	NA
chr10_49896873_49897106	18.774	-0.823554	0.60935	-1.35153	0.176526	NA
chr10_49899998_49900185	10.5186	-1.14225	0.984524	-1.16021	0.245965	NA
chr10_49923089_49932260	114.371	-0.124526	0.250885	-0.496347	0.61965	NA
chr10_50022593_50022763	6.3625	2.59966	1.08182	2.40303	0.0162598	NA
chr10_50104372_50104528	9.92019	-3.98034	0.855145	-4.65457	3.25e-06	NA
chr10_50342954_50344710	61.4735	-0.523617	0.512528	-1.02164	0.306953	NA
chr10_50462381_50463235	42.4656	-0.96161	0.313159	-3.07068	0.00213575	NA
chr10_50480123_50480942	32.6331	0.498985	0.366197	1.36261	0.173004	NA
chr10_50492736_50494213	89.1335	-0.431512	0.242736	-1.7777	0.0754536	NA
chr10_50517154_50519988	232.397	-0.398431	0.186263	-2.13908	0.0324291	NA
chr10_50543360_50543530	18.8396	-0.366302	0.559785	-0.654362	0.512878	NA
chr10_50743022_50744038	48.8389	-0.18185	0.322914	-0.563153	0.573331	NA
chr10_51110663_51111587	12.5349	0.0336766	0.704004	0.0478358	0.961847	NA
chr10_51136016_51136172	12.0342	-2.46316	0.949958	-2.59291	0.0095167	NA
chr10_51211930_51212101	1.89919	1.4425	1.96971	0.732345	0.463958	NA
chr10_51222191_51222557	13.4241	0.318512	0.594181	0.536052	0.591923	NA
chr10_51239307_51239471	4.50226	0.747424	1.02049	0.732414	0.463916	NA
chr10_51332432_51333437	8.26018	1.19363	0.753446	1.58423	0.113142	NA
chr10_51380719_51381245	15.0792	2.34971	0.66472	3.53489	0.000407944	NA
chr10_51382110_51382622	18.7736	-0.551989	0.511492	-1.07917	0.280511	NA
chr10_51382835_51383668	26.9931	-0.362529	0.39297	-0.922535	0.35625	NA
chr10_51449651_51450707	78.9606	-0.0823905	0.264443	-0.311563	0.755373	NA
chr10_51475069_51475658	25.0064	0.508234	0.481608	1.05528	0.291295	NA
chr10_51476975_51477229	5.05859	-0.0663866	0.732298	-0.0906552	0.927767	NA
chr10_51606406_51607616	32.9821	0.233572	0.416225	0.561168	0.574683	NA
chr10_51611161_51612482	46.3531	-0.437299	0.413493	-1.05757	0.29025	NA
chr10_51772022_51772712	21.0981	-0.466588	0.401586	-1.16186	0.245291	NA
chr10_51773640_51773830	10.5065	0.691582	0.804063	0.860109	0.389729	NA
chr10_51850377_51850520	5.07872	-0.485412	1.01673	-0.477425	0.63306	NA
chr10_52083733_52083893	19.9414	0.702133	0.545952	1.28607	0.198418	NA
chr10_52107605_52108070	28.0253	-0.179676	0.534816	-0.335959	0.736902	NA
chr10_52121477_52123411	208.365	-0.374096	0.285973	-1.30815	0.190821	NA
chr10_52154450_52157601	153.366	-0.139671	0.197604	-0.706824	0.479676	NA
chr10_52177409_52178582	136.677	-0.251763	0.2692	-0.935227	0.349671	NA
chr10_52191316_52191801	65.4138	-0.226194	0.305843	-0.739576	0.459557	NA
chr10_52218162_52218644	17.0463	0.398735	0.520814	0.7656	0.443914	NA
chr10_52439931_52440254	5.2397	-7.25702	1.40726	-5.15683	2.51e-07	NA
chr10_53101209_53102028	32.1307	-0.270229	0.447865	-0.603371	0.546262	NA
chr10_53368028_53368174	5.38741	2.52664	1.13403	2.22802	0.0258789	NA
chr10_53796584_53796740	4.13403	-0.482452	0.841141	-0.573569	0.56626	NA
chr10_53941534_53941704	2.15063	0.806801	1.01809	0.792462	0.428091	NA
chr10_53941768_53942005	2.58543	0.960416	0.942555	1.01895	0.308227	NA
chr10_53992574_53994356	109.907	-0.63797	0.315787	-2.02025	0.0433572	NA
chr10_55521752_55522029	4.68262	2.20736	1.23335	1.78972	0.0734995	NA
chr10_57363841_57364500	7.90958	0.347786	0.531235	0.654675	0.512677	NA
chr10_57443777_57443990	1.22757	1.27329	1.43586	0.886779	0.375198	NA
chr10_57660222_57660472	7.54513	1.51479	0.891827	1.69853	0.0894084	NA
chr10_58286443_58286587	2.17791	0.152012	0.942362	0.161309	0.87185	NA
chr10_58484369_58484600	4.73713	0.204874	0.772384	0.265249	0.790817	NA
chr10_59971926_59973599	104.462	-0.270918	0.224766	-1.20533	0.228075	NA
chr10_60000914_60001426	26.3884	-0.226045	0.494094	-0.457493	0.647317	NA
chr10_60081861_60090227	143.109	0.235342	0.200265	1.17515	0.239933	NA
chr10_60109139_60112523	255.821	-0.363226	0.206952	-1.75512	0.0792383	NA
chr10_60134088_60134234	6.94796	-0.16512	1.02235	-0.161511	0.871691	NA
chr10_60149254_60149776	18.5644	0.437768	0.617772	0.708623	0.478558	NA
chr10_61413516_61413839	43.1353	0.0621146	0.53466	0.116176	0.907513	NA
chr10_61413908_61414198	29.2812	0.375916	0.612707	0.613534	0.539524	NA
chr10_61549378_61549542	14.7716	-0.288899	0.755938	-0.382173	0.702333	NA
chr10_61563269_61563547	15.0336	-0.928938	0.550159	-1.68849	0.0913173	NA
chr10_61579033_61579686	40.5869	-0.605122	0.369021	-1.63981	0.101045	NA
chr10_61594029_61595983	148.289	-0.323666	0.253656	-1.27601	0.201953	NA
chr10_61729443_61729613	7.24969	0.0592324	1.91492	0.030932	0.975324	NA
chr10_61751373_61752036	33.3031	-0.0380299	0.528901	-0.0719035	0.942679	NA
chr10_62110409_62111675	101.682	-0.517061	0.358561	-1.44204	0.14929	NA
chr10_62206778_62207088	26.7452	-0.102539	0.504765	-0.203143	0.839023	NA
chr10_62408923_62409915	70.3709	0.258138	0.356044	0.725018	0.468441	NA
chr10_62410646_62411047	36.209	-1.07848	0.493408	-2.18577	0.0288323	NA
chr10_62467935_62468879	40.1099	0.0712052	0.584678	0.121785	0.903069	NA
chr10_62469479_62469872	16.258	-0.883453	0.579954	-1.52331	0.12768	NA
chr10_62542033_62545157	161.481	0.0374971	0.275521	0.136095	0.891746	NA
chr10_62552381_62552574	10.4269	-0.618975	0.903901	-0.684782	0.493482	NA
chr10_62749840_62750010	2.55924	0.663067	1.11771	0.593235	0.553024	NA
chr10_62884759_62884900	13.6068	0.0262068	0.691495	0.0378987	0.969768	NA
chr10_62886500_62887127	22.7243	-0.569593	0.660653	-0.862166	0.388596	NA
chr10_62894858_62895292	29.7619	-0.0386955	0.452804	-0.0854574	0.931898	NA
chr10_63046052_63046251	22.2233	-0.939752	0.531055	-1.76959	0.0767949	NA
chr10_63156359_63158200	233.241	-0.128726	0.210154	-0.612532	0.540186	NA
chr10_63626888_63628240	188.991	-0.401958	0.181396	-2.21592	0.0266973	NA
chr10_63852930_63853100	6.43357	2.47569	1.01701	2.43428	0.0149214	NA
chr10_63926400_63927140	43.8285	-0.463708	0.439304	-1.05555	0.291173	NA
chr10_64065725_64066368	18.0679	0.844427	0.640501	1.31839	0.187374	NA
chr10_64093407_64094520	147.144	-0.397614	0.238309	-1.66848	0.0952201	NA
chr10_64143625_64144532	42.3356	0.413522	0.38235	1.08153	0.279463	NA
chr10_64155284_64156036	12.453	-0.567347	0.856038	-0.66276	0.507484	NA
chr10_64210939_64211400	37.4765	-0.67385	0.483189	-1.39459	0.16314	NA
chr10_64216197_64217118	54.8253	-0.12489	0.352835	-0.353963	0.723367	NA
chr10_64259579_64259844	22.6175	1.05226	0.565537	1.86065	0.0627942	NA
chr10_64260107_64263459	120.599	-0.217147	0.257189	-0.84431	0.398496	NA
chr10_64448974_64451475	188.834	-0.0329361	0.228608	-0.144072	0.885443	NA
chr10_64468259_64468893	16.4552	0.263324	0.531464	0.495469	0.620269	NA
chr10_64469915_64470306	22.572	-0.951893	0.470813	-2.02181	0.0431963	NA
chr10_64492294_64493764	128.296	-0.107738	0.334655	-0.321937	0.747501	NA
chr10_64519855_64520343	20.4607	1.14193	0.715552	1.59587	0.110518	NA
chr10_64539026_64539187	29.488	0.383883	0.546543	0.702384	0.48244	NA
chr10_64612764_64614099	105.724	0.00883323	0.270058	0.0327087	0.973907	NA
chr10_64756007_64756582	26.3032	0.183614	0.578893	0.317181	0.751106	NA
chr10_64874156_64874633	26.7244	-0.46582	0.404912	-1.15042	0.24997	NA
chr10_64904305_64905798	57.6441	-0.32319	0.344239	-0.938853	0.347806	NA
chr10_64915298_64915583	16.509	-0.200456	0.539199	-0.371766	0.710067	NA
chr10_64932756_64938011	328.349	-0.403448	0.211805	-1.90481	0.0568051	NA
chr10_65137007_65148910	312.113	-0.0627237	0.197233	-0.318019	0.750471	NA
chr10_65274919_65275319	20.763	0.0742092	0.491022	0.151132	0.879872	NA
chr10_65333105_65333402	32.1417	0.23685	0.335409	0.706153	0.480093	NA
chr10_65377843_65377999	7.60458	-2.28297	1.93473	-1.17999	0.238003	NA
chr10_65388095_65391040	307.857	-0.217361	0.20679	-1.05112	0.293202	NA
chr10_65459820_65467112	198.232	-0.387763	0.239546	-1.61874	0.105504	NA
chr10_69146722_69147653	65.4878	-1.03292	0.43261	-2.38764	0.0169569	NA
chr10_69664325_69664487	10.3663	-0.411059	0.613379	-0.670154	0.502759	NA
chr10_69675609_69676311	44.538	0.111291	0.287556	0.387024	0.698739	NA
chr10_69693761_69694489	34.7555	0.283452	0.479516	0.591121	0.554439	NA
chr10_69737462_69737622	3.23118	-0.385977	1.53029	-0.252224	0.800868	NA
chr10_69776007_69787420	240.436	-0.196922	0.217699	-0.904561	0.365698	NA
chr10_69807353_69807532	16.5303	-1.44243	0.768687	-1.87649	0.060588	NA
chr10_69811729_69812829	78.9804	-0.320235	0.399989	-0.800609	0.423358	NA
chr10_69825188_69825900	16.5867	-0.0591473	0.655301	-0.0902598	0.928081	NA
chr10_70060047_70060840	47.9783	-0.25191	0.316083	-0.796974	0.425466	NA
chr10_70074264_70074806	27.1887	1.01583	0.597043	1.70143	0.0888624	NA
chr10_70108883_70109161	23.0877	-1.04623	0.552259	-1.89445	0.0581657	NA
chr10_70160579_70161416	17.5435	-1.33737	0.550932	-2.42747	0.0152047	NA
chr10_70183032_70184037	98.4942	-0.544075	0.329061	-1.65342	0.0982459	NA
chr10_70385006_70386153	90.067	-0.480445	0.297992	-1.61228	0.106902	NA
chr10_70388909_70389087	14.4032	-1.75116	0.790831	-2.21432	0.0268065	NA
chr10_70443851_70444521	51.1058	-0.221905	0.305762	-0.725743	0.467996	NA
chr10_70498238_70498635	20.7643	-0.795036	0.631472	-1.25902	0.208023	NA
chr10_70541405_70541676	32.4051	-0.55261	0.405882	-1.36151	0.173354	NA
chr10_70552841_70553341	25.2703	-1.15839	0.695483	-1.66559	0.0957955	NA
chr10_70594912_70595068	5.15055	-1.55147	0.857687	-1.8089	0.0704673	NA
chr10_70700444_70700932	11.2265	0.0541205	0.907013	0.059669	0.952419	NA
chr10_70764682_70765506	70.8227	-0.418792	0.314697	-1.33078	0.183262	NA
chr10_70786977_70788345	96.7381	-0.039012	0.283435	-0.13764	0.890525	NA
chr10_70923604_70923760	2.33618	0.509716	1.17892	0.432358	0.665481	NA
chr10_70929260_70929439	17.2687	-0.761934	0.72126	-1.05639	0.290788	NA
chr10_70930327_70930733	12.2833	-0.703174	0.932924	-0.753731	0.451011	NA
chr10_71166566_71170005	296.09	-0.379947	0.187636	-2.02491	0.0428765	NA
chr10_71185299_71186514	91.6935	-0.40813	0.303572	-1.34443	0.17881	NA
chr10_71267020_71267777	41.7702	-0.563574	0.390007	-1.44504	0.148447	NA
chr10_71569971_71570141	2.89625	0.590787	1.79752	0.328668	0.742407	NA
chr10_71577026_71577617	23.7738	-0.340772	0.437547	-0.778823	0.436084	NA
chr10_71719360_71720495	70.6169	-0.348986	0.282685	-1.23454	0.217002	NA
chr10_71960480_71960697	9.9089	-0.473754	0.830121	-0.570704	0.5682	NA
chr10_72082681_72084756	100.302	-0.111329	0.255096	-0.43642	0.662532	NA
chr10_72114287_72115969	94.7607	-0.589783	0.272349	-2.16554	0.030346	NA
chr10_72116082_72124616	124.289	-0.338751	0.221939	-1.52632	0.12693	NA
chr10_72179415_72179895	11.9781	2.40646	0.683851	3.51898	0.000433204	NA
chr10_72192352_72193009	52.588	0.42564	0.376774	1.1297	0.258604	NA
chr10_72252947_72254815	86.4186	-0.103331	0.266155	-0.388237	0.697841	NA
chr10_72318798_72319275	24.5852	-0.0179041	0.425282	-0.0420994	0.966419	NA
chr10_72336031_72339572	286.444	-0.177368	0.203289	-0.872491	0.38294	NA
chr10_72391143_72391946	12.9983	-0.0203219	0.529478	-0.038381	0.969384	NA
chr10_72446126_72446556	4.84032	0.0327276	0.654492	0.0500045	0.960119	NA
chr10_72741841_72742662	72.4812	-0.226863	0.330211	-0.687026	0.492066	NA
chr10_72866308_72866620	32.4402	-0.0880909	0.502628	-0.175261	0.860875	NA
chr10_72888599_72888767	0.536788	1.09415	1.98308	0.551742	0.581125	NA
chr10_73093329_73093563	4.64385	-0.232499	0.950829	-0.244523	0.806826	NA
chr10_73357469_73358539	53.6856	-0.0345379	0.392248	-0.0880513	0.929836	NA
chr10_73396912_73398982	142.063	-0.0187456	0.259474	-0.0722448	0.942407	NA
chr10_73424832_73427112	37.2947	0.34083	0.344479	0.989407	0.322464	NA
chr10_73427334_73427882	27.2253	-0.244147	0.384572	-0.634854	0.525524	NA
chr10_73692263_73694857	268.504	-0.0179952	0.246777	-0.0729208	0.941869	NA
chr10_73894050_73896454	254.321	-0.377963	0.200685	-1.88336	0.0596512	NA
chr10_73946382_73946559	23.1164	-0.78529	0.732053	-1.07272	0.283395	NA
chr10_73997259_73997438	13.7905	-0.888986	0.568789	-1.56294	0.118066	NA
chr10_74124250_74131052	215.764	-0.354899	0.166172	-2.13573	0.0327015	NA
chr10_74216468_74217152	8.81278	1.1777	0.814184	1.44647	0.148044	NA
chr10_74262432_74272498	339.248	-0.0347776	0.175609	-0.19804	0.843014	NA
chr10_74322450_74324258	182.086	-0.388791	0.227627	-1.70801	0.0876336	NA
chr10_74454799_74454948	12.2546	-0.934148	0.784285	-1.19108	0.233621	NA
chr10_74561165_74562015	45.4829	-0.00455356	0.41898	-0.0108682	0.991329	NA
chr10_74646932_74648009	34.0683	-0.444371	0.530434	-0.83775	0.402171	NA
chr10_74819759_74820387	52.0647	-0.012387	0.31215	-0.0396829	0.968346	NA
chr10_74836381_74836580	14.6934	-0.424076	0.59241	-0.715848	0.474085	NA
chr10_74836834_74837054	24.81	0.0682473	0.6387	0.106853	0.914905	NA
chr10_75132313_75132539	10.2894	0.0943426	0.523113	0.180348	0.856879	NA
chr10_75139185_75139369	14.6198	-0.604162	0.691799	-0.87332	0.382489	NA
chr10_75209623_75209779	9.22093	-1.58894	0.96997	-1.63813	0.101394	NA
chr10_75227007_75227981	62.7042	0.29102	0.407218	0.714656	0.474822	NA
chr10_75240695_75241129	16.9871	0.0524564	0.683676	0.076727	0.938841	NA
chr10_75250332_75251078	28.2034	-0.0996912	0.474901	-0.20992	0.83373	NA
chr10_75261288_75261771	54.4664	-0.269672	0.416616	-0.647292	0.517443	NA
chr10_75351097_75351825	80.9628	-0.282264	0.317256	-0.889703	0.373625	NA
chr10_75384564_75386717	344.17	-0.38816	0.190293	-2.0398	0.0413703	NA
chr10_75407473_75407718	20.0184	-0.523544	0.429472	-1.21904	0.222828	NA
chr10_75436801_75437283	19.2618	-1.04159	0.625812	-1.66438	0.0960359	NA
chr10_75443870_75444344	8.5152	1.06461	0.72638	1.46564	0.142747	NA
chr10_75477308_75477829	52.2891	-0.371934	0.305802	-1.21626	0.223887	NA
chr10_75561224_75561391	12.6899	-1.17201	0.623895	-1.87854	0.0603074	NA
chr10_75561436_75564224	102.912	-0.0436947	0.269244	-0.162287	0.87108	NA
chr10_75566676_75567067	32.2843	-0.108804	0.492457	-0.22094	0.825139	NA
chr10_75594899_75595555	15.776	0.738629	0.841907	0.877328	0.380309	NA
chr10_75764864_75765205	17.8466	-0.765537	0.569714	-1.34372	0.179039	NA
chr10_75770361_75770561	24.1535	-0.16822	0.519044	-0.324095	0.745866	NA
chr10_75770566_75771414	45.1523	-0.262383	0.441466	-0.594345	0.552281	NA
chr10_75794413_75794777	38.5173	-0.124589	0.429362	-0.290172	0.771685	NA
chr10_75795193_75795336	10.1621	0.700931	0.865354	0.809993	0.417944	NA
chr10_75817807_75818054	32.7466	-0.568777	0.432178	-1.31607	0.18815	NA
chr10_75818143_75818303	16.5777	-0.23493	0.561962	-0.418054	0.675908	NA
chr10_75844528_75844698	14.4421	-0.344148	0.653254	-0.526822	0.598317	NA
chr10_75844713_75844965	26.166	0.0179898	0.472047	0.0381102	0.9696	NA
chr10_75844988_75845302	28.6657	1.57694	0.68836	2.29086	0.0219715	NA
chr10_75877325_75878272	41.2078	-0.0826499	0.332121	-0.248855	0.803473	NA
chr10_75878408_75878749	19.2781	-0.0753464	0.485211	-0.155286	0.876596	NA
chr10_75878850_75879593	36.8917	-0.0929211	0.399825	-0.232404	0.816224	NA
chr10_75888233_75888594	13.9058	0.713515	0.951138	0.75017	0.453153	NA
chr10_76020115_76020396	16.4704	-0.791977	0.660343	-1.19934	0.230394	NA
chr10_76042749_76050650	288.879	-0.0738841	0.24294	-0.304125	0.761032	NA
chr10_76075688_76076199	3.89265	2.12472	1.21065	1.75502	0.0792563	NA
chr10_76087573_76088063	14.4759	0.678276	0.692745	0.979115	0.327523	NA
chr10_76179393_76179586	8.04933	-1.91907	1.04248	-1.84088	0.0656398	NA
chr10_76198674_76206050	287.803	-0.361211	0.236957	-1.52437	0.127416	NA
chr10_76407959_76408302	6.65334	-0.263121	0.634081	-0.414964	0.678168	NA
chr10_76441772_76442752	69.7818	-0.241217	0.268392	-0.898747	0.368788	NA
chr10_76498270_76499440	88.7761	-0.342211	0.269795	-1.26841	0.204651	NA
chr10_76631360_76632980	81.7178	-0.436218	0.24464	-1.78311	0.0745692	NA
chr10_76682921_76683431	38.247	-0.811857	0.44829	-1.81101	0.0701394	NA
chr10_76748097_76748253	9.518	0.226096	0.886132	0.255149	0.798608	NA
chr10_76751160_76751834	32.9916	-0.823723	0.478	-1.72327	0.0848398	NA
chr10_76803150_76803320	7.04458	1.68687	0.877725	1.92187	0.054622	NA
chr10_76883024_76883461	17.2711	1.03472	0.562272	1.84025	0.0657318	NA
chr10_76903004_76904584	135.705	-0.167616	0.260343	-0.643829	0.519686	NA
chr10_76921063_76921693	22.5924	-0.532722	0.560139	-0.951053	0.341577	NA
chr10_76947568_76949079	107.501	-0.213322	0.232272	-0.918418	0.3584	NA
chr10_76951541_76951730	17.9476	0.637936	0.760622	0.838704	0.401636	NA
chr10_77054850_77055085	11.7655	0.3266	0.578032	0.565021	0.572059	NA
chr10_77168947_77169126	9.84819	-0.750859	0.916138	-0.819592	0.412449	NA
chr10_77191177_77191817	37.674	-0.18593	0.323468	-0.5748	0.565427	NA
chr10_77531962_77532509	86.8145	0.408902	0.240998	1.6967	0.0897532	NA
chr10_77898141_77901392	259.739	0.48274	0.211625	2.28111	0.0225418	NA
chr10_77937992_77938849	45.1796	-0.081223	0.425567	-0.190858	0.848636	NA
chr10_78164264_78164420	26.4998	-0.694444	0.438182	-1.58483	0.113005	NA
chr10_78349004_78349561	4.66196	0.137648	0.692867	0.198665	0.842525	NA
chr10_78349969_78350192	1.43135	1.01521	1.26917	0.799902	0.423768	NA
chr10_78641466_78642780	58.6692	-0.522416	0.471135	-1.10885	0.267497	NA
chr10_78791080_78802280	287.456	-0.150659	0.190183	-0.792182	0.428255	NA
chr10_79005680_79006150	20.8093	0.199422	0.554005	0.359965	0.718874	NA
chr10_79023980_79024526	41.2964	0.809294	0.384064	2.10719	0.0351014	NA
chr10_79024666_79024849	14.3843	0.193259	0.567483	0.340555	0.733439	NA
chr10_79314342_79315591	64.3805	-0.239982	0.249469	-0.961971	0.336064	NA
chr10_79382801_79383450	81.9482	-0.485252	0.318653	-1.52282	0.127803	NA
chr10_79633315_79638813	254.039	-0.161378	0.235214	-0.686088	0.492658	NA
chr10_79729761_79729931	13.4375	0.145806	0.7312	0.199406	0.841945	NA
chr10_79817314_79822654	85.9774	0.202528	0.275172	0.736005	0.461728	NA
chr10_79848906_79849721	9.77412	-0.221253	0.507014	-0.436384	0.662558	NA
chr10_79850905_79853701	20.2271	0.52663	0.355942	1.47954	0.138996	NA
chr10_80009819_80016321	120.663	-0.131372	0.253582	-0.518066	0.604412	NA
chr10_80079783_80081379	112.102	-0.300596	0.258112	-1.16459	0.244183	NA
chr10_80121746_80122704	84.7832	-0.762986	0.285175	-2.6755	0.00746176	NA
chr10_80280542_80280690	8.97241	2.91415	0.915371	3.18357	0.00145471	NA
chr10_80301083_80301911	33.1462	0.0260074	0.596061	0.043632	0.965198	NA
chr10_80516312_80517712	42.0906	-0.637738	0.389804	-1.63605	0.10183	NA
chr10_80703026_80706177	218.678	-0.310326	0.216214	-1.43527	0.151211	NA
chr10_80733111_80752216	288.702	-0.108447	0.150672	-0.719754	0.471677	NA
chr10_80784652_80787841	92.7731	-0.0488489	0.237796	-0.205424	0.837241	NA
chr10_80822825_80823476	16.3812	-0.443353	0.675707	-0.656131	0.51174	NA
chr10_81308060_81308259	17.5127	1.01467	0.628299	1.61494	0.106323	NA
chr10_81456495_81471256	207.506	-0.408295	0.191356	-2.13369	0.0328683	NA
chr10_81473151_81473321	2.50067	2.46039	1.77729	1.38435	0.166251	NA
chr10_81538481_81541561	55.0498	0.0959468	0.2819	0.340358	0.733587	NA
chr10_81554620_81555112	11.6547	-0.202265	0.636551	-0.317752	0.750673	NA
chr10_81564212_81564353	5.15301	-0.268033	1.02203	-0.262256	0.793124	NA
chr10_81601551_81601707	2.61541	-1.52507	1.19849	-1.27249	0.203198	NA
chr10_81602000_81610441	86.6818	-0.204761	0.261049	-0.784376	0.43282	NA
chr10_81697315_81700538	301.963	-0.0932942	0.204387	-0.456458	0.648061	NA
chr10_81718401_81718997	9.03511	0.761058	0.721382	1.055	0.291425	NA
chr10_82137302_82142809	252.97	-0.648762	0.201213	-3.22425	0.00126304	NA
chr10_82357695_82358543	95.0481	-0.385699	0.27427	-1.40628	0.159642	NA
chr10_82419870_82420336	26.771	-0.585943	0.647904	-0.904367	0.365801	NA
chr10_82760246_82760425	4.2392	-0.551769	0.777183	-0.709961	0.477729	NA
chr10_82772993_82773252	6.06058	2.4405	1.24953	1.95314	0.0508031	NA
chr10_83483614_83485485	119.925	-0.098733	0.30919	-0.319328	0.749478	NA
chr10_84108553_84109289	5.05545	0.838543	0.797954	1.05087	0.29332	NA
chr10_84429003_84429633	5.05915	-0.463645	0.793853	-0.584044	0.559191	NA
chr10_84998598_84999460	6.36723	0.535634	0.637778	0.839844	0.400996	NA
chr10_85909624_85917441	291.247	-0.272018	0.216987	-1.25362	0.209982	NA
chr10_86068496_86068682	17.7932	-0.769601	0.754442	-1.02009	0.307684	NA
chr10_86248276_86248893	11.6228	2.19479	0.80438	2.72855	0.00636126	NA
chr10_86521088_86533752	90.3749	0.433427	0.26005	1.66671	0.0955725	NA
chr10_87115855_87116436	7.12009	-0.162897	0.574103	-0.283741	0.776609	NA
chr10_87118643_87119330	5.75578	-0.254831	0.638636	-0.399023	0.689876	NA
chr10_87120868_87121010	3.01557	-0.219724	0.846527	-0.25956	0.795203	NA
chr10_87188412_87188568	4.10109	-0.652249	0.880148	-0.741067	0.458653	NA
chr10_87370804_87373572	182.532	-0.384233	0.198813	-1.93264	0.0532811	NA
chr10_87798343_87798513	7.24581	3.00859	1.05907	2.84079	0.0045002	NA
chr10_87985247_87985472	3.54456	0.0648393	1.48369	0.0437015	0.965142	NA
chr10_88233162_88233810	19.9487	0.680053	0.568516	1.19619	0.231622	NA
chr10_88238923_88239127	10.9006	-0.252576	0.736811	-0.342796	0.731752	NA
chr10_88266337_88266735	22.729	-0.0803664	0.524648	-0.153182	0.878255	NA
chr10_88273011_88273219	7.85151	-0.898477	0.70156	-1.28068	0.200305	NA
chr10_88709610_88711316	188.677	-0.0907188	0.305085	-0.297356	0.766195	NA
chr10_88814232_88814713	25.225	-0.0437339	0.529001	-0.0826726	0.934112	NA
chr10_88826109_88826710	15.3433	-1.203	0.574049	-2.09564	0.0361143	NA
chr10_88843230_88844874	192.53	-0.17473	0.217552	-0.803162	0.421881	NA
chr10_88883669_88884114	4.11767	0.525883	1.14078	0.460986	0.644808	NA
chr10_88943286_88944877	75.6867	0.184973	0.312187	0.592507	0.553511	NA
chr10_88994125_88994489	6.93216	-0.555479	0.665232	-0.835016	0.403708	NA
chr10_89000813_89000969	10.6369	-2.30385	0.835226	-2.75835	0.00580933	NA
chr10_89062349_89062715	15.5878	-0.467373	0.64896	-0.720188	0.471409	NA
chr10_89073146_89073763	33.1163	0.373246	0.493572	0.756215	0.449521	NA
chr10_89083073_89083233	11.0127	-0.665666	0.78695	-0.84588	0.39762	NA
chr10_89086358_89086500	4.17479	-0.184895	1.18074	-0.156593	0.875565	NA
chr10_89090727_89090906	18.89	-1.24348	0.786006	-1.58202	0.113645	NA
chr10_89499919_89500564	23.2568	-0.106803	0.647703	-0.164896	0.869026	NA
chr10_89535720_89535869	15.1035	0.537209	0.744816	0.721264	0.470747	NA
chr10_89550832_89551222	17.2439	0.0953113	0.804455	0.118479	0.905688	NA
chr10_89585923_89587127	55.1528	-0.205455	0.409751	-0.501413	0.61608	NA
chr10_89664551_89664918	33.6755	-0.782995	0.435364	-1.79848	0.0721002	NA
chr10_89699101_89699329	16.4532	0.140889	0.538903	0.261437	0.793756	NA
chr10_89716671_89717146	20.4645	1.20951	0.54992	2.19944	0.0278467	NA
chr10_89717650_89718429	48.8103	-0.405508	0.333381	-1.21635	0.223852	NA
chr10_89721419_89721597	27.3922	-0.616538	0.414263	-1.48828	0.136678	NA
chr10_89786910_89798108	340.986	-0.0858093	0.196679	-0.436292	0.662625	NA
chr10_89953026_89955006	196.463	-0.144239	0.243817	-0.591588	0.554126	NA
chr10_90030649_90042037	314.887	-0.551623	0.226608	-2.43426	0.0149221	NA
chr10_90081852_90092864	256.657	-0.187524	0.231222	-0.811013	0.417358	NA
chr10_90357895_90358127	15.5729	0.107708	0.753219	0.142997	0.886292	NA
chr10_90551840_90552788	63.7296	0.164504	0.279836	0.587859	0.556627	NA
chr10_90762036_90763487	55.2679	0.369803	0.407935	0.906524	0.364658	NA
chr10_90843853_90845048	146.316	-0.0224197	0.217959	-0.102862	0.918072	NA
chr10_90882308_90883263	65.2772	0.389081	0.290037	1.34149	0.179763	NA
chr10_90923072_90924281	157.069	-0.291815	0.240742	-1.21215	0.225457	NA
chr10_90972521_90972901	5.43114	1.10948	0.846221	1.31109	0.189826	NA
chr10_90977198_90977511	39.7292	0.155014	0.520261	0.297954	0.765738	NA
chr10_90995261_91004154	281.857	-0.185194	0.193628	-0.956444	0.338848	NA
chr10_91020455_91020660	30.8888	0.426123	0.516276	0.825378	0.409157	NA
chr10_91055205_91057516	261.965	-0.085591	0.202783	-0.422081	0.672966	NA
chr10_91144453_91145475	71.3695	-0.346067	0.345732	-1.00097	0.316843	NA
chr10_91154757_91155189	26.758	-0.532029	0.42306	-1.25757	0.208546	NA
chr10_91171630_91172478	49.8257	-0.247134	0.312392	-0.791103	0.428884	NA
chr10_91374427_91375988	96.0606	-0.200044	0.283503	-0.705615	0.480427	NA
chr10_91411630_91412280	59.6901	-0.201779	0.422883	-0.477151	0.633255	NA
chr10_91497878_91499525	247.567	-0.298209	0.222827	-1.3383	0.180799	NA
chr10_91578971_91579213	1.23098	1.69112	1.9569	0.864182	0.387488	NA
chr10_91596852_91598188	234.261	-0.497848	0.183411	-2.71438	0.00664002	NA
chr10_91620177_91621631	166.658	-0.100999	0.260789	-0.387282	0.698548	NA
chr10_91806707_91807561	92.5027	-0.851618	0.411881	-2.06763	0.0386749	NA
chr10_91841609_91841793	3.82978	0.98027	1.0779	0.909424	0.363126	NA
chr10_91918395_91918710	3.34705	-0.187965	0.839955	-0.22378	0.822929	NA
chr10_92656350_92657205	110.571	0.0487394	0.266921	0.182599	0.855113	NA
chr10_92706380_92707549	101.687	-0.334953	0.28013	-1.19571	0.231811	NA
chr10_92730479_92730635	2.08615	-0.770524	1.28985	-0.597376	0.550256	NA
chr10_92766394_92766969	53.6698	-0.279948	0.276207	-1.01354	0.3108	NA
chr10_92788034_92788449	8.73918	0.802353	0.898661	0.892832	0.371947	NA
chr10_92793551_92794434	82.2936	-0.199685	0.394016	-0.506795	0.612299	NA
chr10_92864273_92864658	26.3482	-0.369744	0.592709	-0.62382	0.532746	NA
chr10_93006225_93006617	35.3217	-0.985547	0.45348	-2.17329	0.0297582	NA
chr10_93007413_93008089	48.2508	-0.408999	0.355657	-1.14998	0.250152	NA
chr10_93560335_93567321	230.623	-0.346558	0.170987	-2.02681	0.0426821	NA
chr10_93610160_93610339	6.08054	-0.933708	1.11071	-0.840639	0.40055	NA
chr10_93660963_93662699	162.33	-0.0120715	0.217672	-0.0554573	0.955774	NA
chr10_93901470_93902956	139.274	0.0966788	0.280061	0.345206	0.72994	NA
chr10_93970854_93971569	47.442	-0.396167	0.421934	-0.938932	0.347766	NA
chr10_93999272_94001244	304.615	-0.187145	0.185905	-1.00667	0.314092	NA
chr10_94043669_94044205	9.4598	0.073456	0.757131	0.0970189	0.922711	NA
chr10_94136933_94137089	3.24182	-0.487854	0.720418	-0.677182	0.49829	NA
chr10_94158069_94158239	1.51386	-0.0648327	1.13249	-0.0572477	0.954348	NA
chr10_94303859_94304536	40.5114	0.0647352	0.334184	0.193711	0.846402	NA
chr10_94402687_94402857	7.61405	3.16032	1.27032	2.4878	0.0128535	NA
chr10_94433526_94433789	4.71413	0.120016	0.694924	0.172704	0.862884	NA
chr10_94548759_94551018	165.235	-0.342927	0.224234	-1.52933	0.126184	NA
chr10_94590577_94591520	60.32	0.0298288	0.325572	0.0916196	0.927	NA
chr10_94604965_94606209	65.2647	-0.0254821	0.391779	-0.065042	0.948141	NA
chr10_94901452_94901631	2.29128	0.589187	1.18262	0.498206	0.618339	NA
chr10_94959328_94959527	7.28584	0.555035	0.934518	0.593926	0.552561	NA
chr10_95028323_95028715	11.6513	-0.097258	1.07238	-0.0906938	0.927736	NA
chr10_95123658_95124352	32.7552	-0.0711605	0.463275	-0.153603	0.877923	NA
chr10_95146240_95147781	103.008	0.116246	0.312173	0.372376	0.709613	NA
chr10_95171429_95174459	332.637	-0.321408	0.190445	-1.68767	0.0914741	NA
chr10_95186746_95197564	302.215	-0.0364722	0.144506	-0.252393	0.800737	NA
chr10_95262402_95263422	87.2505	0.126471	0.374782	0.337452	0.735776	NA
chr10_95275918_95276470	38.1615	0.571439	0.489085	1.16838	0.242652	NA
chr10_95314820_95315134	15.6451	-0.0445585	0.566898	-0.0786006	0.93735	NA
chr10_95331061_95331219	10.2232	-1.69287	1.05523	-1.60426	0.108657	NA
chr10_95502679_95503063	49.926	0.0582895	0.391879	0.148743	0.881756	NA
chr10_95666607_95667561	67.8051	-0.186553	0.341672	-0.546001	0.585065	NA
chr10_95919992_95920184	1.68726	0.633135	1.66353	0.380596	0.703503	NA
chr10_96082271_96083015	13.237	-1.14149	0.645248	-1.76908	0.0768806	NA
chr10_96103987_96105233	104.717	-0.250998	0.259497	-0.967246	0.333421	NA
chr10_96943075_96944042	104.771	-0.718087	0.276409	-2.59792	0.00937912	NA
chr10_96990473_96991647	113.935	-0.251777	0.263731	-0.954675	0.339742	NA
chr10_97000736_97000906	5.92375	2.3462	1.06564	2.20169	0.027687	NA
chr10_97023033_97027091	219.875	-0.122369	0.252737	-0.484178	0.62826	NA
chr10_97070071_97070367	35.4913	-0.739832	0.426031	-1.73657	0.0824633	NA
chr10_97146962_97147455	16.839	0.579572	0.747605	0.775239	0.438199	NA
chr10_97353349_97353519	2.30852	1.9978	1.73759	1.14975	0.250247	NA
chr10_97429684_97429854	3.47344	-0.597942	1.00271	-0.596327	0.550957	NA
chr10_97456691_97458537	114.764	-0.11487	0.275103	-0.417553	0.676274	NA
chr10_97501769_97502471	72.856	-0.204562	0.288893	-0.708089	0.47889	NA
chr10_97624657_97624898	11.4881	-0.157564	0.640148	-0.246137	0.805576	NA
chr10_97723110_97724574	126.26	-0.0071118	0.252826	-0.0281292	0.977559	NA
chr10_97814779_97815040	4.1586	1.21986	1.4035	0.869155	0.384762	NA
chr10_98241847_98242026	4.34286	0.681411	0.79963	0.852159	0.394126	NA
chr10_98369992_98371251	50.6573	-0.0508384	0.338773	-0.150066	0.880712	NA
chr10_98548827_98550093	65.0254	-0.174472	0.301167	-0.57932	0.562373	NA
chr10_98561333_98561476	11.2531	0.328051	0.737324	0.444922	0.656376	NA
chr10_98610699_98610883	5.62103	-0.920948	0.95698	-0.962347	0.335875	NA
chr10_98707712_98708495	51.1423	-0.560715	0.446048	-1.25707	0.208727	NA
chr10_98709273_98709845	49.5019	-0.805371	0.364334	-2.21053	0.0270684	NA
chr10_98744415_98744884	27.8187	-0.426911	0.504486	-0.84623	0.397425	NA
chr10_98755034_98755265	1.78951	-0.393715	1.51609	-0.25969	0.795103	NA
chr10_99012166_99012353	5.45063	1.85018	1.05193	1.75884	0.0786052	NA
chr10_99021787_99021960	9.41376	1.28152	0.914106	1.40194	0.160932	NA
chr10_99037006_99044187	177.082	-0.266417	0.189176	-1.4083	0.159042	NA
chr10_99148415_99149047	11.668	0.185356	0.605015	0.306366	0.759326	NA
chr10_99254143_99256081	254.662	-0.330835	0.197665	-1.67371	0.0941867	NA
chr10_99302997_99303618	20.7684	0.183227	0.635947	0.288116	0.773258	NA
chr10_99518966_99519122	7.90455	-1.29517	1.07601	-1.20367	0.228716	NA
chr10_99540319_99542501	202.466	-0.300344	0.228632	-1.31366	0.188962	NA
chr10_99556146_99556456	34.9534	-0.27329	0.455539	-0.599927	0.548555	NA
chr10_99628590_99629807	42.3517	0.00807811	0.403981	0.0199962	0.984046	NA
chr10_99813245_99813708	10.4891	3.43306	0.913534	3.758	0.000171278	NA
chr10_99901337_99901592	25.1245	0.336818	0.638634	0.527404	0.597913	NA
chr10_99926961_99927246	19.3391	0.588423	0.529527	1.11122	0.266472	NA
chr10_100150700_100151311	36.9154	0.147146	0.409126	0.35966	0.719101	NA
chr10_100202674_100202864	4.70667	-0.336547	1.05154	-0.320052	0.748929	NA
chr10_100227755_100227980	17.4592	-0.535592	0.497097	-1.07744	0.281284	NA
chr10_100242576_100242930	12.8858	0.690701	0.814681	0.847817	0.39654	NA
chr10_100452302_100452524	9.99624	-0.0352143	0.663242	-0.0530942	0.957657	NA
chr10_100544673_100545338	5.44432	0.509974	0.766248	0.665548	0.5057	NA
chr10_100547365_100547981	5.73686	-0.433724	0.613221	-0.707287	0.479388	NA
chr10_100697443_100697845	3.38633	0.476568	0.798412	0.596895	0.550577	NA
chr10_100720956_100721647	7.96706	0.600044	0.535935	1.11962	0.262876	NA
chr10_100735808_100735978	16.1478	0.765805	1.27911	0.598704	0.54937	NA
chr10_101329427_101330225	39.1302	-0.538558	0.362203	-1.4869	0.137042	NA
chr10_101372970_101373140	11.3931	0.175291	0.711313	0.246433	0.805347	NA
chr10_101445396_101445911	28.5116	0.177762	0.515139	0.345076	0.730037	NA
chr10_101520157_101520313	8.15835	-1.35145	1.02187	-1.32253	0.185993	NA
chr10_101773261_101774588	102.5	-0.0793536	0.246975	-0.321302	0.747982	NA
chr10_101916731_101916898	14.8625	-0.284859	0.935288	-0.304568	0.760695	NA
chr10_102015980_102016310	10.3397	-0.140366	0.813307	-0.172587	0.862976	NA
chr10_102017128_102017511	15.8538	0.706554	0.567075	1.24596	0.212779	NA
chr10_102022360_102023263	25.6327	-0.500798	0.476853	-1.05021	0.29362	NA
chr10_102241945_102242449	12.4924	-0.200994	0.581155	-0.345853	0.729453	NA
chr10_102311257_102311428	10.9601	0.440354	0.878589	0.501206	0.616226	NA
chr10_102676511_102677129	21.2212	0.114417	0.461318	0.248021	0.804118	NA
chr10_102689830_102690017	12.6722	0.940959	0.801448	1.17407	0.240366	NA
chr10_102703507_102703835	25.0036	1.28774	0.465696	2.7652	0.00568883	NA
chr10_102716360_102716994	60.9766	0.304123	0.297175	1.02338	0.306128	NA
chr10_102802342_102803251	100.442	-0.54329	0.271563	-2.00061	0.0454348	NA
chr10_102804317_102804529	3.47474	-0.181419	1.62225	-0.111832	0.910957	NA
chr10_102830664_102832352	82.0742	-0.132145	0.268674	-0.491841	0.622832	NA
chr10_103124557_103124781	111.093	-0.21033	0.1936	-1.08642	0.277294	NA
chr10_103225796_103226271	18.3779	-1.3259	0.824043	-1.60902	0.107612	NA
chr10_103430944_103431781	32.597	0.605864	0.446994	1.35542	0.175285	NA
chr10_103441319_103442230	25.1397	-0.383383	0.504701	-0.759624	0.447479	NA
chr10_103608377_103619016	176.656	0.0446049	0.214082	0.208354	0.834953	NA
chr10_103660841_103667146	270.164	-0.30473	0.200141	-1.52257	0.127866	NA
chr10_103678304_103678446	0.229713	-0.486624	2.00668	-0.242502	0.808391	NA
chr10_103782764_103782921	4.88995	0.386249	1.10591	0.349257	0.726896	NA
chr10_103812262_103812927	40.7683	0.258967	0.293459	0.882466	0.377525	NA
chr10_103828442_103828877	31.2243	-0.0350032	0.465632	-0.0751735	0.940077	NA
chr10_103945450_103945620	13.4009	0.46033	0.925294	0.497496	0.61884	NA
chr10_103948126_103949757	159.544	-0.150901	0.222949	-0.676841	0.498507	NA
chr10_103966762_103966942	3.90201	0.857177	0.880287	0.973748	0.330182	NA
chr10_104028105_104028484	19.0135	-1.15287	0.761977	-1.513	0.13028	NA
chr10_104043119_104043349	13.8322	0.0912099	0.875898	0.104133	0.917064	NA
chr10_104043536_104044005	36.0746	-0.347556	0.481891	-0.721234	0.470766	NA
chr10_104116717_104116887	10.8551	0.462904	0.870815	0.531576	0.59502	NA
chr10_104193546_104196257	272.264	-0.333069	0.170427	-1.95432	0.0506635	NA
chr10_104471149_104471930	33.9895	-0.249495	0.36821	-0.677587	0.498033	NA
chr10_104529258_104529700	29.8322	-0.575756	0.643304	-0.894998	0.370788	NA
chr10_104754426_104755127	54.9045	-0.37906	0.295215	-1.28401	0.199138	NA
chr10_104829288_104830625	62.7123	-0.33153	0.324149	-1.02277	0.306417	NA
chr10_104843245_104843504	7.25017	-0.720451	1.09679	-0.656873	0.511263	NA
chr10_104844130_104844329	10.6879	-0.242565	0.935711	-0.259231	0.795457	NA
chr10_104848385_104848572	8.55317	0.447016	1.12676	0.396728	0.691568	NA
chr10_104912943_104913113	17.1604	1.48156	0.680817	2.17615	0.0295438	NA
chr10_104913186_104913839	44.52	0.593029	0.426493	1.39048	0.164384	NA
chr10_104986157_104986344	8.99837	0.0381977	0.934743	0.0408644	0.967404	NA
chr10_105000385_105002345	130.397	-0.0550532	0.232762	-0.236521	0.813028	NA
chr10_105132459_105134806	170.225	-0.289223	0.217108	-1.33216	0.182808	NA
chr10_105163220_105163361	4.6952	1.72648	1.31565	1.31227	0.18943	NA
chr10_105169074_105169231	10.0975	0.0822372	0.874937	0.0939922	0.925115	NA
chr10_105207602_105208054	17.5272	-0.171703	0.576628	-0.297771	0.765878	NA
chr10_105208929_105209090	15.4783	-0.488577	0.526752	-0.927527	0.353653	NA
chr10_105230324_105232924	282.441	0.0268204	0.16238	0.16517	0.86881	NA
chr10_105311248_105312992	79.5694	-0.268628	0.220747	-1.2169	0.223641	NA
chr10_105397087_105397257	5.43031	1.98378	1.31087	1.51333	0.130195	NA
chr10_105436982_105439211	287.971	0.0664446	0.183786	0.361532	0.717702	NA
chr10_105453327_105453644	9.08197	-0.63684	0.9533	-0.668038	0.50411	NA
chr10_105549452_105560999	218.335	-0.0764001	0.180136	-0.424125	0.671475	NA
chr10_105605273_105606587	72.9935	-0.17174	0.292275	-0.587596	0.556803	NA
chr10_105742370_105744474	283.884	-0.250608	0.163874	-1.52927	0.126198	NA
chr10_105791796_105791986	23.5811	-0.893407	0.520832	-1.71535	0.0862817	NA
chr10_106960457_106960627	5.68627	1.3767	1.37308	1.00264	0.316036	NA
chr10_107138641_107139162	5.34556	0.345669	0.610322	0.566371	0.571142	NA
chr10_107141274_107142063	7.58319	-0.0124572	0.542601	-0.0229583	0.981684	NA
chr10_107142461_107142895	4.32267	-0.809214	0.675868	-1.1973	0.231191	NA
chr10_107536737_107540708	27.2605	0.363905	0.357603	1.01762	0.308857	NA
chr10_107597515_107598263	70.9486	-0.352073	0.364621	-0.965588	0.334251	NA
chr10_108592190_108592360	5.99875	0.046668	1.4282	0.0326762	0.973933	NA
chr10_108783851_108784021	6.98069	2.61282	1.29065	2.02442	0.0429266	NA
chr10_109255632_109255819	2.82689	-0.350695	0.881	-0.398065	0.690582	NA
chr10_109413532_109413981	35.5667	-0.0690138	0.45005	-0.153347	0.878125	NA
chr10_109446322_109446513	24.2789	0.0825602	0.739625	0.111624	0.911121	NA
chr10_109447484_109449625	95.041	-0.455178	0.299284	-1.52089	0.128287	NA
chr10_109878934_109879086	3.55154	-0.476797	0.792086	-0.601952	0.547206	NA
chr10_110074758_110075245	8.26573	-0.281597	0.671	-0.419668	0.674728	NA
chr10_110509948_110510104	3.32221	-0.861128	0.790509	-1.08933	0.276007	NA
chr10_110986681_110986865	7.48813	0.242022	0.73366	0.329882	0.741489	NA
chr10_111572442_111572943	4.39945	-0.429597	0.661095	-0.649827	0.515804	NA
chr10_111573510_111574123	5.25866	0.317869	0.63657	0.499347	0.617535	NA
chr10_111588936_111589082	2.11312	0.0163933	1.11158	0.0147478	0.988233	NA
chr10_111645369_111646186	32.6087	-0.076042	0.612699	-0.12411	0.901228	NA
chr10_111870359_111875507	169.089	-0.23987	0.220378	-1.08845	0.276397	NA
chr10_111878460_111879280	41.4241	0.073747	0.491322	0.150099	0.880686	NA
chr10_111881428_111882160	45.4514	-0.15156	0.436512	-0.347207	0.728436	NA
chr10_111883408_111883564	23.8115	-1.64261	0.565755	-2.90339	0.00369144	NA
chr10_111915991_111917333	106.315	-0.409584	0.227934	-1.79694	0.0723454	NA
chr10_112011927_112012068	3.62903	1.57056	1.61976	0.969624	0.332234	NA
chr10_112147792_112148878	38.4326	-0.397234	0.416097	-0.954666	0.339747	NA
chr10_112169385_112170138	29.0909	0.208649	0.553928	0.376671	0.706418	NA
chr10_112172675_112181011	283.837	-0.0738416	0.186385	-0.396177	0.691974	NA
chr10_112201313_112202173	45.977	-0.0409413	0.347005	-0.117985	0.90608	NA
chr10_112217300_112220295	193.619	-0.306653	0.190929	-1.60611	0.10825	NA
chr10_112377615_112378132	26.5533	-0.202829	0.476022	-0.426091	0.670042	NA
chr10_112431746_112432642	108.104	0.00404441	0.231283	0.0174868	0.986048	NA
chr10_112483479_112485145	144.525	-0.502523	0.263649	-1.90603	0.0566467	NA
chr10_112669875_112670618	27.3129	0.0622279	0.448289	0.138812	0.889599	NA
chr10_112685005_112685319	15.7687	3.05282	0.790864	3.86011	0.000113335	NA
chr10_112688421_112689167	18.1146	-0.324916	0.599374	-0.542092	0.587755	NA
chr10_112726331_112726901	21.6923	-0.145835	0.532661	-0.273785	0.784249	NA
chr10_112751926_112752940	71.1714	-0.0497027	0.406199	-0.122361	0.902613	NA
chr10_112753044_112753420	29.3538	0.312034	0.480222	0.64977	0.515841	NA
chr10_113343872_113344639	10.0854	-0.265485	0.544613	-0.487474	0.625922	NA
chr10_113503049_113503219	7.07071	3.07746	1.0792	2.85161	0.00434988	NA
chr10_113577331_113577505	4.69442	0.484256	0.803637	0.602581	0.546787	NA
chr10_114128944_114129684	31.7696	0.178235	0.543106	0.328177	0.742778	NA
chr10_114148006_114150479	195.786	-0.233448	0.265202	-0.880267	0.378715	NA
chr10_114188893_114189979	60.4251	-0.123819	0.312141	-0.396678	0.691605	NA
chr10_114290856_114292530	109.08	0.125779	0.273808	0.459367	0.645971	NA
chr10_114594079_114594626	15.621	-0.912265	0.688097	-1.32578	0.184912	NA
chr10_114635280_114635667	13.7578	0.921137	0.948579	0.97107	0.331513	NA
chr10_114819786_114820378	49.4719	-0.402797	0.390597	-1.03123	0.302431	NA
chr10_114854522_114854692	21.9901	-0.274385	0.480646	-0.570866	0.56809	NA
chr10_114900995_114901165	7.25766	0.628824	1.86294	0.337544	0.735707	NA
chr10_114928775_114940449	306.695	-0.22297	0.159105	-1.4014	0.161094	NA
chr10_115033060_115033309	11.1621	0.821083	0.731471	1.12251	0.261646	NA
chr10_115468903_115469287	25.5788	0.385775	0.563125	0.685061	0.493305	NA
chr10_115611115_115611776	55.3973	-0.315972	0.253111	-1.24835	0.211901	NA
chr10_115719953_115722527	271.821	-0.133719	0.185764	-0.719832	0.471628	NA
chr10_115784725_115785652	44.1606	-0.317188	0.35702	-0.888433	0.374308	NA
chr10_115856016_115856393	20.3287	1.94269	0.743895	2.61151	0.00901428	NA
chr10_116063993_116064724	71.4801	-0.681329	0.311521	-2.1871	0.0287351	NA
chr10_116203369_116204211	26.9337	-0.637372	0.413974	-1.53964	0.123648	NA
chr10_116211239_116211425	15.2735	-0.687982	0.599066	-1.14843	0.250793	NA
chr10_116212743_116213179	19.4936	0.118224	0.495966	0.23837	0.811594	NA
chr10_116560094_116571591	316.257	-0.205456	0.189273	-1.0855	0.2777	NA
chr10_116584096_116584597	21.5501	-0.966931	0.58565	-1.65104	0.0987306	NA
chr10_116616256_116617407	79.8041	0.00582943	0.313106	0.0186181	0.985146	NA
chr10_116717473_116717649	13.8439	-1.79102	0.865851	-2.06851	0.0385925	NA
chr10_117290593_117290763	4.22743	0.410143	0.780554	0.525451	0.59927	NA
chr10_117628337_117628556	5.9356	-0.165713	0.736052	-0.225137	0.821873	NA
chr10_117906718_117907466	41.8211	-0.496634	0.450807	-1.10165	0.270612	NA
chr10_118547448_118547647	11.3811	-0.447972	0.745644	-0.600786	0.547983	NA
chr10_118706994_118709193	87.5244	-0.311893	0.249938	-1.24788	0.212074	NA
chr10_118760182_118761041	20.9472	1.87233	0.788112	2.37572	0.0175149	NA
chr10_118934811_118935010	8.09661	0.606946	0.869116	0.698348	0.484959	NA
chr10_119036384_119036554	9.42906	2.04347	1.01065	2.02193	0.0431832	NA
chr10_119101163_119102200	83.3626	-0.225991	0.318335	-0.709916	0.477756	NA
chr10_119109933_119110149	7.68471	-0.725699	0.832218	-0.872006	0.383205	NA
chr10_119112451_119115029	131.03	-0.22782	0.258993	-0.879641	0.379054	NA
chr10_119415541_119415739	8.30377	0.563138	1.01722	0.553603	0.579851	NA
chr10_119590010_119598421	199.402	-0.104539	0.203002	-0.514963	0.606579	NA
chr10_119794693_119796404	188.359	-0.150821	0.220844	-0.68293	0.494651	NA
chr10_120096422_120099070	85.8263	-0.628614	0.347121	-1.81093	0.0701509	NA
chr10_120222384_120222558	3.47796	2.43093	1.59348	1.52555	0.127122	NA
chr10_120551865_120553054	67.1657	-0.260196	0.289944	-0.897399	0.369506	NA
chr10_120866667_120874623	205.156	-0.0962574	0.168676	-0.570664	0.568227	NA
chr10_120957302_120958055	30.6134	0.930342	0.518138	1.79555	0.0725664	NA
chr10_120993127_120993817	33.313	-0.589198	0.331055	-1.77976	0.0751151	NA
chr10_120996862_121002192	185.569	-0.323585	0.178854	-1.80921	0.0704182	NA
chr10_121013159_121013911	37.1064	-0.497077	0.438086	-1.13465	0.25652	NA
chr10_121094529_121094685	2.94209	-2.19056	1.20948	-1.81115	0.0701172	NA
chr10_121105900_121106317	7.35155	0.874513	0.93414	0.936169	0.349186	NA
chr10_121127692_121133732	314.404	-0.441421	0.175983	-2.50831	0.0121311	NA
chr10_121205129_121205666	25.1992	-1.70551	0.66003	-2.58398	0.00976669	NA
chr10_121334937_121336045	61.3351	0.151173	0.472591	0.319881	0.749059	NA
chr10_121342847_121343632	23.1094	0.439679	0.503723	0.872859	0.38274	NA
chr10_121526788_121527178	22.8146	-0.181887	0.53833	-0.337872	0.73546	NA
chr10_121542793_121544469	146.757	-0.176208	0.29772	-0.591858	0.553945	NA
chr10_121592777_121593739	54.9925	-0.413016	0.36238	-1.13973	0.254398	NA
chr10_121604039_121604601	23.9504	0.442476	0.424975	1.04118	0.297792	NA
chr10_121613414_121613570	9.1785	-0.942422	0.820727	-1.14828	0.250854	NA
chr10_121645550_121645720	6.0983	3.14515	1.33809	2.35047	0.0187496	NA
chr10_121655801_121656716	33.948	-0.0692299	0.522169	-0.132581	0.894524	NA
chr10_121678711_121685647	283.241	-0.0135169	0.178653	-0.07566	0.93969	NA
chr10_121994456_121994882	2.91893	-0.134106	0.780553	-0.171808	0.863588	NA
chr10_121997709_121997977	3.7614	0.887218	1.00969	0.878705	0.379561	NA
chr10_122154704_122154874	2.20217	-1.58602	1.34926	-1.17547	0.239805	NA
chr10_122323158_122323314	1.55486	0.250934	1.37476	0.18253	0.855167	NA
chr10_122549094_122549562	11.7478	0.559147	0.811036	0.689424	0.490557	NA
chr10_122607689_122608067	8.22342	-0.154762	0.650066	-0.238071	0.811826	NA
chr10_122680734_122681209	4.63984	0.0515599	0.670706	0.0768741	0.938724	NA
chr10_123218653_123218799	0.681294	-0.237808	1.96778	-0.120851	0.903809	NA
chr10_123273501_123273700	5.26319	1.82967	1.18893	1.53892	0.123824	NA
chr10_123717912_123718068	27.433	-1.26199	0.599055	-2.10664	0.035149	NA
chr10_123940650_123941193	1.69385	0.542344	1.9562	0.277244	0.781593	NA
chr10_124137687_124139271	105.355	-0.572286	0.363112	-1.57606	0.115012	NA
chr10_124162198_124167969	328.694	-0.185793	0.178361	-1.04167	0.297564	NA
chr10_124918880_124920924	207.396	-0.105959	0.193849	-0.546605	0.58465	NA
chr10_124965183_124966034	63.7113	-0.0388532	0.730928	-0.0531559	0.957608	NA
chr10_125297451_125297638	17.3797	-1.82608	0.670042	-2.72533	0.00642372	NA
chr10_125531555_125533280	53.4518	-0.206124	0.317217	-0.64979	0.515828	NA
chr10_125865623_125866576	58.2316	-0.836921	0.313131	-2.67275	0.00752328	NA
chr10_125920522_125920679	13.7241	0.612911	0.618432	0.991072	0.321651	NA
chr10_125940490_125941533	65.7788	-0.313814	0.302166	-1.03855	0.299014	NA
chr10_125973921_125980654	240.602	-0.554142	0.192741	-2.87505	0.00403959	NA
chr10_125994882_125996594	116.587	-0.487635	0.236078	-2.06557	0.038869	NA
chr10_126028991_126030408	75.242	-0.293401	0.310868	-0.943814	0.345265	NA
chr10_126043542_126043834	41.1655	-0.464127	0.324601	-1.42984	0.152764	NA
chr10_126077565_126077789	25.3402	-0.377111	0.507344	-0.743306	0.457297	NA
chr10_126091738_126092194	57.2316	-0.199148	0.370786	-0.537096	0.591201	NA
chr10_126153135_126154932	154.788	-0.556039	0.214858	-2.58794	0.00965529	NA
chr10_126182487_126183277	48.5654	0.0951496	0.315144	0.301925	0.76271	NA
chr10_126238680_126238976	9.7822	0.893345	0.743364	1.20176	0.229456	NA
chr10_126513445_126514028	8.02148	0.654063	0.79094	0.826944	0.408269	NA
chr10_126646348_126646547	9.83692	1.21505	0.885299	1.37247	0.169917	NA
chr10_126745530_126746410	45.9493	-0.21369	0.299416	-0.713688	0.47542	NA
chr10_126753076_126753260	22.9695	-0.530047	0.476621	-1.11209	0.266098	NA
chr10_126753553_126754094	33.754	-0.411146	0.564739	-0.728029	0.466596	NA
chr10_126818008_126818178	6.40066	-0.0283412	0.928826	-0.030513	0.975658	NA
chr10_127412050_127412461	11.5184	1.17144	0.953918	1.22803	0.219437	NA
chr10_127435006_127435244	13.7442	2.2554	0.78842	2.86065	0.00422767	NA
chr10_127477023_127478026	34.4123	-0.139621	0.341214	-0.409187	0.682402	NA
chr10_127700145_127700669	32.1743	1.22939	0.568513	2.16247	0.0305822	NA
chr10_127729661_127731641	221.376	0.202563	0.196947	1.02851	0.303709	NA
chr10_127824460_127825052	61.2503	0.184157	0.386646	0.476293	0.633866	NA
chr10_128026823_128027061	4.33277	-0.169878	0.656031	-0.258949	0.795675	NA
chr10_128361105_128361275	2.77937	0.276008	1.23416	0.223641	0.823037	NA
chr10_128552207_128552590	6.84537	1.08113	0.923675	1.17047	0.241813	NA
chr10_129050391_129050557	3.65788	0.88878	0.796691	1.11559	0.264598	NA
chr10_129052559_129053161	40.5903	0.0637603	0.519681	0.122691	0.902352	NA
chr10_129332680_129332841	15.2115	-0.342486	0.750691	-0.456228	0.648226	NA
chr10_129677005_129679965	166.066	-0.508606	0.218027	-2.33277	0.0196603	NA
chr10_129743809_129744420	28.0129	0.521636	0.566888	0.920175	0.357481	NA
chr10_129788879_129789039	9.63807	0.499141	0.906749	0.550473	0.581995	NA
chr10_129789426_129789567	4.46844	1.91033	1.31156	1.45653	0.145246	NA
chr10_129893119_129893298	21.213	-0.160792	0.64196	-0.250471	0.802223	NA
chr10_129929148_129929349	3.80074	0.876254	0.770836	1.13676	0.255639	NA
chr10_130008312_130009488	175.974	-0.251287	0.249044	-1.00901	0.31297	NA
chr10_130833696_130834885	98.5096	-0.413875	0.191251	-2.16404	0.0304616	NA
chr10_130855624_130855815	5.80172	-0.030199	1.06516	-0.0283517	0.977382	NA
chr10_130903334_130903908	28.687	0.541097	0.421674	1.28321	0.199418	NA
chr10_131065220_131065390	4.18696	1.46911	1.38012	1.06448	0.287109	NA
chr10_131313066_131313244	18.9151	-0.679553	0.615275	-1.10447	0.269389	NA
chr10_131322959_131323129	5.55481	2.506	1.10301	2.27197	0.0230881	NA
chr10_131532919_131533065	3.74918	0.786634	0.939931	0.836906	0.402645	NA
chr10_131555606_131556078	28.1094	-0.218567	0.514316	-0.424966	0.670861	NA
chr10_131658100_131658728	9.62784	0.641274	0.982658	0.652592	0.51402	NA
chr10_131939503_131939864	28.6629	-0.168531	0.489344	-0.344402	0.730544	NA
chr10_131940057_131940326	22.4739	-0.757626	0.497236	-1.52367	0.12759	NA
chr10_132098779_132100437	145.314	0.193183	0.363143	0.531976	0.594743	NA
chr10_132429022_132429587	32.3774	0.1663	0.618789	0.268752	0.788121	NA
chr10_132924580_132926282	95.8179	-0.533945	0.337497	-1.58207	0.113633	NA
chr10_132960339_132962130	124.416	-0.253122	0.349761	-0.723699	0.469251	NA
chr10_133593279_133593746	20.6388	-0.219937	0.714537	-0.307803	0.758232	NA
chr10_133755851_133756163	9.57124	0.320414	0.88179	0.363368	0.71633	NA
chr10_133763322_133763501	4.37443	0.302031	1.22766	0.246021	0.805666	NA
chr10_133973512_133976329	69.7644	-0.285506	0.280965	-1.01616	0.309553	NA
chr10_134043038_134046291	98.3021	-0.587967	0.2704	-2.17443	0.0296726	NA
chr10_134067894_134069661	62.2234	-0.556912	0.420674	-1.32385	0.185551	NA
chr10_134138341_134138922	12.7985	1.07839	0.728243	1.48081	0.138657	NA
chr10_134148049_134148618	38.5598	0.0137306	0.376026	0.0365149	0.970872	NA
chr10_134328316_134329537	106.142	-0.322028	0.272822	-1.18036	0.237858	NA
chr10_134430663_134436341	68.6855	-0.064471	0.274653	-0.234736	0.814414	NA
chr10_134446825_134447034	8.18952	2.34496	0.939044	2.49718	0.0125187	NA
chr10_134498152_134498693	23.2869	-0.0659299	0.466155	-0.141433	0.887528	NA
chr10_134661603_134662152	41.4648	0.0956851	0.390608	0.244964	0.806484	NA
chr10_134744689_134745497	8.68074	-0.137951	0.790305	-0.174554	0.86143	NA
chr10_134812879_134827891	294.775	-0.17443	0.185921	-0.938197	0.348143	NA
chr10_135048628_135049275	21.6961	-0.110402	0.47347	-0.233176	0.815625	NA
chr10_135054524_135055384	44.9396	0.340739	0.430428	0.791628	0.428578	NA
chr10_135106359_135107500	36.0173	-0.0222029	0.417416	-0.0531913	0.95758	NA
chr10_135138921_135139544	7.82224	0.23416	0.658335	0.355685	0.722077	NA
chr10_135333537_135334351	39.8308	-0.399086	0.392507	-1.01676	0.309266	NA
chr10_135476129_135498478	166.769	0.158691	0.219782	0.722037	0.470272	NA
chr11_99682_101351	11.2803	0.266316	0.526125	0.506185	0.612727	NA
chr11_104018_114672	94.0902	-0.054364	0.218375	-0.248948	0.803401	NA
chr11_120460_120754	3.87289	0.481609	1.01624	0.473913	0.635562	NA
chr11_156043_156476	6.39323	0.103381	0.648718	0.159361	0.873384	NA
chr11_161866_162194	8.06345	1.10506	0.669717	1.65005	0.0989337	NA
chr11_163923_164564	6.22965	-0.729952	0.723428	-1.00902	0.312966	NA
chr11_165276_165810	9.13159	-1.27059	0.619383	-2.05138	0.0402303	NA
chr11_172826_173330	16.0604	-0.60993	0.39016	-1.56328	0.117987	NA
chr11_183129_183654	16.6221	-0.503856	0.415173	-1.2136	0.224899	NA
chr11_187956_188288	33.3962	-0.881201	0.500445	-1.76084	0.0782663	NA
chr11_188959_189137	14.8838	-0.942998	0.578848	-1.62909	0.103293	NA
chr11_215795_216262	22.1724	-1.65009	0.573073	-2.87938	0.00398463	NA
chr11_250307_251847	106.103	-0.548042	0.361912	-1.5143	0.129951	NA
chr11_335773_337997	153.543	-0.30548	0.200747	-1.52171	0.128081	NA
chr11_342023_342755	33.3437	-0.155495	0.43797	-0.355035	0.722563	NA
chr11_519828_520134	1.9254	-0.377926	1.37689	-0.274478	0.783718	NA
chr11_525334_525763	4.7519	2.39929	1.15832	2.07135	0.0383264	NA
chr11_555842_556189	4.26612	-0.557335	1.08202	-0.515089	0.606491	NA
chr11_640687_641067	8.82663	-0.739149	0.654502	-1.12933	0.258758	NA
chr11_642722_642889	2.61678	0.0851796	0.92178	0.0924078	0.926374	NA
chr11_645909_646656	29.2283	-0.479934	0.455082	-1.05461	0.291604	NA
chr11_646673_646883	23.0358	-0.973869	0.626422	-1.55465	0.120029	NA
chr11_648393_648539	2.85197	0.208913	0.980296	0.213112	0.83124	NA
chr11_652475_653109	13.5909	-1.04931	0.61262	-1.71282	0.086746	NA
chr11_664448_665091	12.3219	-0.860353	0.553778	-1.55361	0.120279	NA
chr11_726434_729950	65.4129	-0.207227	0.308821	-0.671025	0.502204	NA
chr11_737514_738188	32.5996	-0.218752	0.386911	-0.565381	0.571815	NA
chr11_970568_970747	11.2424	-0.333542	0.64824	-0.514534	0.606878	NA
chr11_971148_971553	10.0295	0.032691	0.72951	0.0448122	0.964257	NA
chr11_1000948_1001432	8.5305	0.79228	0.93408	0.848193	0.39633	NA
chr11_1049070_1049240	2.82893	-1.53186	1.91351	-0.800548	0.423394	NA
chr11_1055450_1055752	6.69209	-0.475937	1.23673	-0.384835	0.70036	NA
chr11_1212974_1213130	3.2285	-0.786258	1.32512	-0.593348	0.552949	NA
chr11_1327201_1328823	57.8217	-0.270579	0.365513	-0.740273	0.459135	NA
chr11_1356494_1358337	53.7092	-0.0638227	0.378082	-0.168806	0.865949	NA
chr11_1404253_1404888	46.9115	-0.556289	0.308731	-1.80186	0.0715678	NA
chr11_1610142_1611367	131.955	-0.547832	0.24926	-2.19783	0.0279612	NA
chr11_1627098_1627518	20.4028	-0.479668	0.456696	-1.0503	0.293579	NA
chr11_1679823_1680152	10.5604	-1.08615	0.607575	-1.78769	0.0738267	NA
chr11_1680399_1680560	13.3536	-0.362359	0.670344	-0.540557	0.588813	NA
chr11_1722266_1722845	34.4164	-0.260707	0.557407	-0.467714	0.639989	NA
chr11_1823634_1823777	3.9573	-1.4654	1.60565	-0.912653	0.361425	NA
chr11_1830862_1831032	9.43894	0.86306	1.16554	0.740484	0.459006	NA
chr11_1937410_1937722	15.8935	0.348807	0.534617	0.652442	0.514116	NA
chr11_2233927_2239492	254.044	0.233944	0.250308	0.934624	0.349982	NA
chr11_2285932_2287771	128.48	0.0228093	0.230456	0.0989749	0.921158	NA
chr11_2465674_2469705	332.076	-0.312216	0.194649	-1.60399	0.108716	NA
chr11_2488029_2489408	96.8481	-0.350642	0.231804	-1.51266	0.130365	NA
chr11_2501227_2503229	89.7512	-0.135247	0.267846	-0.504944	0.613598	NA
chr11_2547626_2548695	46.62	0.0268104	0.356593	0.0751848	0.940068	NA
chr11_2703014_2703702	35.0157	-0.64858	0.448046	-1.44757	0.147736	NA
chr11_2812633_2813434	55.8089	-0.218971	0.297793	-0.735313	0.462149	NA
chr11_2833331_2834347	33.9713	-0.279838	0.334921	-0.835535	0.403416	NA
chr11_2846886_2847447	27.2033	-0.000264291	0.440287	-0.00060027	0.999521	NA
chr11_2847602_2848187	26.9496	-0.613159	0.486815	-1.25953	0.207838	NA
chr11_2848233_2848405	13.7759	0.357318	0.781668	0.457122	0.647583	NA
chr11_2912212_2914879	277.376	-0.356302	0.175848	-2.02619	0.0427452	NA
chr11_2977218_2977981	20.4851	1.01687	0.57631	1.76445	0.0776558	NA
chr11_3156833_3160975	118.038	-0.06888	0.277727	-0.248013	0.804124	NA
chr11_3178724_3179262	29.6097	0.0214054	0.457117	0.046827	0.962651	NA
chr11_3443024_3444917	154.78	-0.302263	0.241007	-1.25417	0.20978	NA
chr11_3532104_3536059	268.626	0.0624594	0.281259	0.222071	0.824259	NA
chr11_3565684_3576653	270.894	-0.138163	0.160699	-0.859762	0.38992	NA
chr11_3635226_3635814	24.4522	0.274133	0.414706	0.661029	0.508594	NA
chr11_3675022_3675920	46.352	1.07304	0.387499	2.76914	0.00562038	NA
chr11_4027108_4027385	18.962	-0.492524	0.545607	-0.902708	0.366681	NA
chr11_4027743_4027937	10.6434	-0.459587	0.759473	-0.60514	0.545086	NA
chr11_4038038_4042647	119.938	-0.291405	0.253783	-1.14825	0.250867	NA
chr11_4126556_4127158	15.7632	0.68343	0.670172	1.01978	0.307831	NA
chr11_4144725_4145121	19.4139	-0.203084	0.651591	-0.311675	0.755288	NA
chr11_4163166_4163323	4.20908	-1.09664	1.47532	-0.743321	0.457287	NA
chr11_4191826_4192215	4.65499	0.445054	0.728602	0.610833	0.54131	NA
chr11_4411265_4411652	14.7216	-0.878998	0.736611	-1.1933	0.232752	NA
chr11_4457110_4457370	7.63076	1.4919	0.995294	1.49895	0.133886	NA
chr11_5502542_5502698	4.1543	1.7914	0.932816	1.92042	0.0548053	NA
chr11_5628248_5628436	2.68267	-1.00794	1.06482	-0.946585	0.34385	NA
chr11_5734898_5735409	16.5403	-1.06812	0.632286	-1.6893	0.0911628	NA
chr11_6143395_6143665	4.67266	0.733086	0.835771	0.877138	0.380412	NA
chr11_6149777_6152106	108.885	0.00469468	0.217634	0.0215714	0.98279	NA
chr11_6207493_6207690	4.82277	0.131658	0.686138	0.191883	0.847834	NA
chr11_6240588_6251588	326.161	-0.279583	0.173776	-1.60887	0.107644	NA
chr11_6507790_6508193	12.4406	1.31576	0.713504	1.84409	0.0651706	NA
chr11_6508266_6508536	22.8965	0.1627	0.570701	0.285088	0.775577	NA
chr11_6547133_6548361	272.032	-0.299813	0.222448	-1.34779	0.177726	NA
chr11_6648793_6649458	65.0367	0.00674622	0.294484	0.0229086	0.981723	NA
chr11_6688813_6689056	23.2483	-0.165459	0.524165	-0.315663	0.752259	NA
chr11_6695470_6696415	45.9275	0.129067	0.439957	0.293363	0.769245	NA
chr11_6701037_6701224	10.5159	1.406	0.884921	1.58884	0.112095	NA
chr11_6794115_6794589	16.8168	0.304485	0.843079	0.361158	0.717981	NA
chr11_7346437_7347349	8.9719	0.725112	0.59368	1.22139	0.22194	NA
chr11_7457774_7458284	45.589	-0.213675	0.339437	-0.629498	0.529023	NA
chr11_7516727_7518585	197.35	-0.593206	0.232419	-2.55231	0.010701	NA
chr11_7596973_7597129	12.9442	-1.69768	0.912415	-1.86064	0.0627945	NA
chr11_7613547_7613725	12.9685	1.56222	0.663189	2.35561	0.0184922	NA
chr11_8040930_8041100	6.15101	1.39119	0.855298	1.62656	0.103831	NA
chr11_8223086_8228914	252.683	-0.394014	0.184865	-2.13136	0.0330598	NA
chr11_8553744_8554002	22.5059	-0.403244	0.634697	-0.635333	0.525212	NA
chr11_8753041_8754844	112.477	-0.839227	0.315252	-2.66208	0.00776591	NA
chr11_8836083_8836229	5.15387	0.239669	1.07262	0.223443	0.82319	NA
chr11_8913095_8913265	8.70252	-1.07972	0.833745	-1.29502	0.195314	NA
chr11_8934775_8936305	292.56	-0.420461	0.210657	-1.99595	0.045939	NA
chr11_8977237_8978636	43.8269	-0.879816	0.435471	-2.02038	0.0433441	NA
chr11_8981006_8981632	22.6236	0.077487	0.66592	0.116361	0.907367	NA
chr11_9000947_9001282	16.0136	0.0151865	0.410976	0.0369522	0.970523	NA
chr11_9060503_9061372	32.219	-0.0868103	0.372121	-0.233285	0.81554	NA
chr11_9158406_9159093	20.653	0.440719	0.727813	0.60554	0.54482	NA
chr11_9180536_9184144	240.881	-0.0414299	0.204173	-0.202915	0.839201	NA
chr11_9214628_9215194	14.2873	0.656965	0.757426	0.867365	0.385742	NA
chr11_9230445_9231259	36.0201	-0.86445	0.499209	-1.73164	0.0833378	NA
chr11_9322677_9322838	5.18401	0.726941	0.843904	0.861402	0.389017	NA
chr11_9365501_9365883	20.3191	-0.0592066	0.569889	-0.103891	0.917256	NA
chr11_9413927_9414083	21.3061	-1.11065	0.615028	-1.80585	0.0709415	NA
chr11_9414158_9425165	342.608	-0.390375	0.181679	-2.14871	0.0316578	NA
chr11_9430110_9441072	301.41	-0.331704	0.175871	-1.88607	0.0592853	NA
chr11_9456235_9456413	4.91162	-0.574045	1.17876	-0.486993	0.626263	NA
chr11_9500262_9500441	15.9776	-0.810744	0.814126	-0.995845	0.319325	NA
chr11_9563604_9564197	4.05823	-0.000169868	0.87217	-0.000194765	0.999845	NA
chr11_9660424_9662174	89.4851	-0.102018	0.298398	-0.341887	0.732436	NA
chr11_9861451_9863298	171.661	-0.149794	0.280276	-0.534452	0.593029	NA
chr11_9876813_9881394	181.038	-0.388497	0.210153	-1.84864	0.0645099	NA
chr11_9996938_9997094	12.8704	-0.694947	1.65147	-0.420806	0.673897	NA
chr11_10306556_10310281	133.063	-0.077388	0.203674	-0.37996	0.703975	NA
chr11_10339242_10339569	20.7306	-0.714332	0.490907	-1.45513	0.145634	NA
chr11_10430548_10430865	23.6924	0.789886	0.524279	1.50661	0.13191	NA
chr11_10430987_10431213	10.7522	-1.45711	0.698511	-2.08602	0.0369768	NA
chr11_10545660_10546136	14.1821	0.0636307	0.834591	0.0762419	0.939227	NA
chr11_10566378_10566971	32.7426	-0.269462	0.418262	-0.644241	0.519419	NA
chr11_10602332_10603725	90.3523	-0.280765	0.287263	-0.977383	0.32838	NA
chr11_10660818_10664311	260.774	-0.286972	0.175046	-1.63941	0.101128	NA
chr11_10763916_10765961	154.776	-0.290309	0.198703	-1.46102	0.144011	NA
chr11_10795693_10796151	9.25638	0.739532	0.70085	1.05519	0.291337	NA
chr11_10844777_10846925	127.561	-0.261367	0.258972	-1.00925	0.312856	NA
chr11_10876546_10876730	11.5982	1.29799	0.674446	1.92453	0.0542879	NA
chr11_10900449_10900702	36.7555	-0.340865	0.328315	-1.03822	0.299165	NA
chr11_10919470_10924286	243.604	-0.30872	0.174389	-1.7703	0.0766772	NA
chr11_10952285_10952721	26.9972	-0.3477	0.462729	-0.751412	0.452405	NA
chr11_11001382_11001602	19.5033	-0.120781	0.642579	-0.187963	0.850906	NA
chr11_11058116_11060131	173.393	-0.464829	0.200866	-2.31413	0.0206609	NA
chr11_11096995_11099134	186.472	-0.409169	0.201387	-2.03175	0.0421789	NA
chr11_11099378_11099608	3.43338	1.8507	1.39791	1.32391	0.185534	NA
chr11_11264779_11264935	15.8279	-0.143591	0.90783	-0.158169	0.874324	NA
chr11_11265142_11265909	37.6294	0.0288985	0.454768	0.0635456	0.949332	NA
chr11_11301717_11302194	12.087	0.631042	0.68804	0.917158	0.35906	NA
chr11_11598452_11598772	23.8257	-0.21945	0.505662	-0.433986	0.664299	NA
chr11_11598778_11601615	90.4292	-0.0860289	0.311918	-0.275806	0.782697	NA
chr11_11893221_11905870	299.202	-0.163539	0.186548	-0.876659	0.380672	NA
chr11_11906285_11907388	41.9607	0.232444	0.465315	0.499541	0.617399	NA
chr11_11916401_11917291	44.5445	0.251015	0.353196	0.710697	0.477272	NA
chr11_11981428_11982898	79.8702	-0.458456	0.299947	-1.52846	0.126398	NA
chr11_12108374_12112223	217.713	-0.251205	0.160931	-1.56095	0.118535	NA
chr11_12145487_12145684	11.7377	-0.15254	1.89368	-0.080552	0.935798	NA
chr11_12280540_12280696	20.5253	-1.62871	0.76321	-2.13402	0.032841	NA
chr11_12290509_12290651	2.51928	-2.68616	1.71155	-1.56943	0.116547	NA
chr11_12311842_12311998	6.63687	-2.41492	0.901617	-2.67844	0.00739669	NA
chr11_13062172_13062382	4.94341	0.0639234	0.72262	0.0884607	0.929511	NA
chr11_13229018_13229724	41.2741	-0.170172	0.336331	-0.505966	0.612881	NA
chr11_13307879_13308575	38.2897	-0.339517	0.497035	-0.683086	0.494553	NA
chr11_13340451_13340702	18.3001	0.379347	0.573345	0.661639	0.508202	NA
chr11_13341273_13341472	15.165	0.840795	0.687944	1.22218	0.221638	NA
chr11_13359348_13369895	258.402	0.131721	0.164509	0.800691	0.42331	NA
chr11_13472386_13473724	121.185	-0.425475	0.275418	-1.54484	0.122386	NA
chr11_13508945_13509696	62.9799	-0.556967	0.405644	-1.37304	0.169739	NA
chr11_13571628_13572968	61.4508	0.660148	0.344964	1.91367	0.0556618	NA
chr11_13815931_13816101	3.19299	0.923036	0.987777	0.934458	0.350068	NA
chr11_13959786_13963228	264.136	-0.0976623	0.217033	-0.449988	0.652719	NA
chr11_14123033_14123248	21.51	0.00108893	1.42422	0.000764575	0.99939	NA
chr11_14258883_14259517	43.8191	0.352299	0.278017	1.26719	0.205089	NA
chr11_14260787_14261081	1.80695	0.48222	1.74265	0.276717	0.781998	NA
chr11_14292306_14293087	57.5247	-0.0995315	0.359416	-0.276926	0.781837	NA
chr11_14309549_14310342	60.7157	-0.142599	0.417108	-0.341876	0.732445	NA
chr11_14369731_14370042	17.7828	1.28289	0.612135	2.09577	0.0361025	NA
chr11_14436170_14437280	93.1223	-0.626582	0.286455	-2.18737	0.0287157	NA
chr11_14477898_14478179	19.7556	-1.0476	0.711946	-1.47146	0.141168	NA
chr11_14506814_14507094	11.5512	0.43325	0.615972	0.70336	0.481831	NA
chr11_14507464_14508017	42.3392	-0.226814	0.406408	-0.558095	0.57678	NA
chr11_14517510_14517765	18.2496	0.631059	0.661086	0.954579	0.339791	NA
chr11_14523856_14524342	29.5425	-1.022	0.460971	-2.21706	0.0266191	NA
chr11_14527291_14527482	5.80693	-0.142956	1.0038	-0.142415	0.886752	NA
chr11_14692482_14695593	134.66	-0.492477	0.297616	-1.65474	0.0979782	NA
chr11_14710979_14711537	24.6879	-1.22134	0.599396	-2.03762	0.0415881	NA
chr11_14720230_14720618	67.619	-0.457233	0.374042	-1.22241	0.221553	NA
chr11_14733702_14737884	239.641	-0.476796	0.197208	-2.41773	0.0156178	NA
chr11_14738587_14738757	2.39245	0.58325	0.877393	0.664754	0.506208	NA
chr11_14749288_14749815	52.6045	-0.403441	0.394373	-1.02299	0.306311	NA
chr11_14822714_14822901	19.0249	-0.332812	0.681363	-0.488451	0.625231	NA
chr11_14822929_14827635	129.754	-0.045674	0.208148	-0.21943	0.826315	NA
chr11_14850474_14851171	22.5816	0.0148394	0.759123	0.019548	0.984404	NA
chr11_14879915_14880093	18.188	-0.803632	0.788401	-1.01932	0.308052	NA
chr11_14881092_14881682	48.0345	-0.817711	0.358081	-2.28359	0.0223955	NA
chr11_14926028_14928363	190.426	-0.521481	0.22746	-2.29263	0.0218691	NA
chr11_15598077_15602745	295.763	-0.62478	0.424703	-1.4711	0.141265	NA
chr11_15820671_15822542	106.317	0.18337	0.258033	0.710646	0.477303	NA
chr11_15836833_15838251	69.5948	0.290067	0.325772	0.890398	0.373252	NA
chr11_16213194_16213537	7.28226	1.89287	1.286	1.47191	0.141046	NA
chr11_16781217_16781828	46.135	-0.48482	0.361273	-1.34198	0.179603	NA
chr11_16816440_16817256	66.7705	-0.777537	0.351913	-2.20946	0.0271429	NA
chr11_16923385_16923541	8.22558	-2.70479	1.13491	-2.38326	0.01716	NA
chr11_16929252_16929552	12.8513	-0.0184022	0.441433	-0.0416873	0.966748	NA
chr11_17007878_17008586	41.7858	0.161111	0.362723	0.44417	0.65692	NA
chr11_17050541_17051170	8.83563	-0.320972	0.577982	-0.555332	0.578668	NA
chr11_17071239_17071932	7.54879	-0.00658992	0.636329	-0.0103562	0.991737	NA
chr11_17119496_17120303	72.8026	-0.28324	0.363568	-0.779055	0.435947	NA
chr11_17183226_17187008	268.972	-0.200846	0.190011	-1.05703	0.2905	NA
chr11_17252249_17252454	21.6568	-0.888654	0.560433	-1.58566	0.112817	NA
chr11_17375695_17375903	17.1784	-0.981743	0.594015	-1.65272	0.0983869	NA
chr11_17421442_17422337	10.5748	-0.60894	0.644423	-0.944939	0.34469	NA
chr11_18014865_18015023	3.59833	-3.0874	1.57166	-1.96442	0.0494815	NA
chr11_18250762_18250941	17.2423	-0.0786759	0.704167	-0.111729	0.911038	NA
chr11_18332870_18335268	101.139	-0.557454	0.247054	-2.25641	0.0240451	NA
chr11_18379060_18379425	14.5976	-0.767513	0.626312	-1.22545	0.220407	NA
chr11_18387007_18387501	28.146	0.0429606	0.51799	0.0829371	0.933902	NA
chr11_18420470_18421090	20.1363	0.46623	0.591619	0.788058	0.430663	NA
chr11_18511356_18511635	12.6435	-0.673941	0.821482	-0.820396	0.41199	NA
chr11_18519593_18519783	11.9889	0.540782	0.709241	0.76248	0.445774	NA
chr11_18520486_18520627	6.73075	2.22092	1.07925	2.05783	0.0396064	NA
chr11_18612225_18612815	40.5493	-0.496923	0.356916	-1.39227	0.163841	NA
chr11_18639423_18642093	141.487	-0.265649	0.279652	-0.949925	0.342151	NA
chr11_18693364_18694627	126.605	-0.533876	0.221535	-2.40989	0.0159572	NA
chr11_18727917_18728482	28.5697	0.425616	0.468704	0.90807	0.363841	NA
chr11_18742918_18743333	29.4173	-1.21019	0.437286	-2.76751	0.00564863	NA
chr11_18977822_18977992	3.80695	2.95424	1.66328	1.77615	0.0757082	NA
chr11_19251168_19251642	13.3643	0.853559	0.671295	1.27151	0.203547	NA
chr11_19882303_19882493	8.20891	-0.451328	0.586531	-0.769488	0.441604	NA
chr11_20177864_20178108	7.723	-0.117675	0.822232	-0.143117	0.886198	NA
chr11_20382134_20382627	48.8973	-0.3286	0.340169	-0.96599	0.334049	NA
chr11_20794689_20794865	9.1637	4.78103	1.94686	2.45576	0.0140586	NA
chr11_21175734_21175904	8.01057	3.37623	1.94621	1.73477	0.0827815	NA
chr11_21647446_21647685	17.384	0.655879	0.809509	0.810219	0.417815	NA
chr11_21661986_21662264	33.1169	0.466311	0.47766	0.976241	0.328945	NA
chr11_21774695_21775277	7.90036	-0.623036	0.962584	-0.647253	0.517468	NA
chr11_22549146_22549857	11.7493	-0.332707	0.618594	-0.537844	0.590685	NA
chr11_22671984_22672130	3.00199	-0.0809814	0.872175	-0.09285	0.926023	NA
chr11_22678122_22679649	74.4637	-0.0783192	0.415545	-0.188474	0.850505	NA
chr11_22711839_22713093	73.4629	-0.0709669	0.345903	-0.205164	0.837444	NA
chr11_24205904_24206125	1.99924	0.126565	0.896403	0.141192	0.887718	NA
chr11_24623382_24623574	5.60873	-0.247577	0.697478	-0.354961	0.722619	NA
chr11_26107707_26109522	176.5	-0.761508	0.228124	-3.33813	0.000843457	NA
chr11_26987099_26987636	7.04148	-0.298988	0.61527	-0.485946	0.627006	NA
chr11_27243418_27243894	3.55519	1.18253	0.868191	1.36206	0.173178	NA
chr11_27668618_27668788	4.49857	0.889807	0.936778	0.949859	0.342184	NA
chr11_28453133_28453303	2.82909	0.282614	0.920959	0.306869	0.758943	NA
chr11_29503150_29503306	9.02091	-1.4907	1.9536	-0.763049	0.445434	NA
chr11_29539760_29549242	192.537	-0.392818	0.230757	-1.7023	0.0886986	NA
chr11_29665782_29665938	1.55212	1.67835	1.95351	0.859146	0.39026	NA
chr11_30363535_30366067	189.101	-0.375856	0.185585	-2.02525	0.042842	NA
chr11_30470891_30471083	11.8871	1.80324	1.92746	0.935555	0.349502	NA
chr11_30940773_30941555	41.9083	-0.594998	0.469225	-1.26805	0.204781	NA
chr11_31040466_31040682	4.49815	0.710373	1.5781	0.450145	0.652606	NA
chr11_31342362_31348593	88.3053	0.228321	0.267194	0.854514	0.39282	NA
chr11_32286682_32286857	3.34324	-0.480365	0.95114	-0.505041	0.61353	NA
chr11_32844463_32845178	23.5671	-0.471219	0.379578	-1.24143	0.214448	NA
chr11_32920818_32921358	41.8178	-0.346582	0.446712	-0.775851	0.437837	NA
chr11_32960494_32961114	38.3499	-0.490161	0.398785	-1.22914	0.219021	NA
chr11_33056212_33056371	4.2073	-0.627678	0.824426	-0.761352	0.446447	NA
chr11_33155837_33156300	31.0347	-0.589026	0.594809	-0.990278	0.322038	NA
chr11_33156515_33156822	19.0748	-0.914627	0.599906	-1.52462	0.127355	NA
chr11_33180494_33180672	20.7542	-1.02666	0.717807	-1.43028	0.152637	NA
chr11_33216646_33220171	130.649	-0.293459	0.224598	-1.3066	0.19135	NA
chr11_33232522_33234220	99.8521	0.103617	0.275491	0.376118	0.706829	NA
chr11_33285100_33285613	25.5984	0.610103	0.635197	0.960494	0.336807	NA
chr11_33303899_33304055	10.3362	-1.70963	1.54877	-1.10386	0.269653	NA
chr11_33384961_33385131	8.779	2.78736	1.20227	2.31841	0.020427	NA
chr11_33914751_33916637	292.762	-0.262503	0.187744	-1.3982	0.162053	NA
chr11_33921616_33922029	8.77451	1.71185	0.793691	2.15682	0.0310198	NA
chr11_33929062_33929255	9.4116	-0.0874393	0.812974	-0.107555	0.914349	NA
chr11_33934036_33934975	46.6458	0.311312	0.420781	0.739844	0.459395	NA
chr11_34166960_34168784	95.1039	-0.739011	0.308506	-2.39546	0.0165997	NA
chr11_34179154_34179660	11.9223	-1.79426	0.626741	-2.86284	0.00419856	NA
chr11_34254833_34256487	103.909	-0.658808	0.22965	-2.86875	0.004121	NA
chr11_34269906_34273320	163.47	-0.0983779	0.209102	-0.470477	0.638014	NA
chr11_34321872_34322807	61.4658	-0.268716	0.342203	-0.785253	0.432305	NA
chr11_34330047_34331285	60.6676	-0.121138	0.304765	-0.397479	0.691014	NA
chr11_34331308_34331953	16.118	-0.58832	0.474165	-1.24075	0.214698	NA
chr11_34358831_34359307	26.1234	0.0368966	0.434077	0.0850001	0.932261	NA
chr11_34360893_34361121	15.697	-0.489185	0.606545	-0.806511	0.419948	NA
chr11_34443338_34449012	166.538	0.0551558	0.234952	0.234754	0.8144	NA
chr11_34470000_34473077	166.985	-0.380585	0.198834	-1.91409	0.0556092	NA
chr11_34671728_34671910	14.5333	0.362519	0.648969	0.558608	0.576429	NA
chr11_34931185_34931837	29.7686	-0.501017	0.382632	-1.3094	0.1904	NA
chr11_34962312_34962468	14.5078	-1.24846	0.754029	-1.65572	0.0977776	NA
chr11_34998194_34998335	6.83975	-1.53166	0.941957	-1.62604	0.103942	NA
chr11_35126981_35127200	5.784	0.849617	0.939989	0.903858	0.366071	NA
chr11_35128098_35130548	226.266	-0.331108	0.173869	-1.90436	0.0568638	NA
chr11_35293996_35294954	96.9744	-0.126765	0.240858	-0.526304	0.598677	NA
chr11_35412362_35412702	14.6841	0.0162799	0.693374	0.0234793	0.981268	NA
chr11_35413153_35413891	29.3081	0.751293	0.491521	1.52851	0.126387	NA
chr11_35416719_35417090	17.1913	-1.06787	0.692496	-1.54206	0.12306	NA
chr11_35418413_35418967	7.87686	-0.0856768	0.578277	-0.148159	0.882217	NA
chr11_35490588_35490758	11.0786	1.58884	0.986663	1.61032	0.107328	NA
chr11_35499260_35499896	25.9111	0.172945	0.470174	0.367831	0.712999	NA
chr11_35711537_35712339	16.5659	0.150326	0.666316	0.225608	0.821506	NA
chr11_35743315_35744068	69.6606	-0.408993	0.303393	-1.34806	0.177638	NA
chr11_35756563_35762191	138.271	-0.265625	0.214332	-1.23932	0.215227	NA
chr11_35769693_35770447	20.1349	-0.993752	0.709538	-1.40056	0.161345	NA
chr11_35781254_35781455	17.6707	-1.23065	0.50101	-2.45634	0.0140362	NA
chr11_35954861_35955040	13.9505	-0.310199	0.789367	-0.392971	0.694341	NA
chr11_36374239_36374458	17.2951	0.705216	0.691461	1.01989	0.307779	NA
chr11_36381825_36381966	8.56887	0.409807	0.907785	0.451436	0.651675	NA
chr11_36471491_36474696	170.477	0.180753	0.235279	0.768249	0.442339	NA
chr11_36489790_36489946	10.9789	-1.51297	1.00705	-1.50237	0.133	NA
chr11_36504113_36510159	169.988	-0.135656	0.255969	-0.529972	0.596132	NA
chr11_36514951_36515141	16.3859	0.691511	0.761906	0.907606	0.364086	NA
chr11_36574370_36575369	10.0154	0.697764	0.508892	1.37114	0.17033	NA
chr11_36576992_36581549	294.81	0.345032	0.244048	1.41379	0.157425	NA
chr11_36838363_36838795	4.30775	-6.81214	1.45957	-4.66721	3.05e-06	NA
chr11_37130781_37130951	9.47022	-0.962385	0.941926	-1.02172	0.306913	NA
chr11_39392106_39393336	112.199	-0.136851	0.263288	-0.519778	0.603219	NA
chr11_40970232_40970437	2.28432	0.383685	1.12559	0.340875	0.733198	NA
chr11_42813546_42813702	2.03903	-0.148966	1.06802	-0.139478	0.889072	NA
chr11_43017124_43017294	1.73349	0.742892	1.38023	0.538239	0.590412	NA
chr11_43372737_43373362	14.646	-0.119877	0.463421	-0.258677	0.795884	NA
chr11_43421901_43422062	7.61796	0.679482	1.04813	0.648278	0.516805	NA
chr11_43665441_43666332	207.002	-0.408944	0.208097	-1.96516	0.0493957	NA
chr11_43780408_43780587	19.3289	-0.953989	0.504318	-1.89164	0.0585387	NA
chr11_43780730_43781120	23.1761	-1.12394	0.725428	-1.54935	0.121299	NA
chr11_43809063_43811053	259.333	-0.197442	0.25372	-0.778189	0.436458	NA
chr11_43889954_43890982	97.5247	-0.169661	0.300806	-0.564023	0.572739	NA
chr11_44181202_44181779	17.1788	-0.792675	0.504778	-1.57034	0.116335	NA
chr11_44372856_44373017	24.0553	-0.344163	0.464952	-0.740212	0.459171	NA
chr11_44551145_44551799	15.411	-0.663178	0.534247	-1.24133	0.214483	NA
chr11_44685272_44685995	5.94468	-0.468219	0.57353	-0.816381	0.414282	NA
chr11_44701814_44705722	164.779	-0.193444	0.210339	-0.919676	0.357742	NA
chr11_44748113_44749834	50.2485	-0.38343	0.266981	-1.43617	0.150953	NA
chr11_44763194_44763651	2.68632	-0.83151	1.44128	-0.576923	0.563991	NA
chr11_44767313_44767508	4.93274	-0.0637088	0.834803	-0.076316	0.939168	NA
chr11_44847932_44848102	6.1724	1.07092	1.38417	0.773692	0.439113	NA
chr11_44964346_44965127	20.7751	-1.0213	0.647811	-1.57654	0.114901	NA
chr11_44965213_44965509	24.5341	-0.59584	0.607299	-0.981132	0.326528	NA
chr11_44976216_44977114	38.0367	-0.224167	0.407768	-0.54974	0.582498	NA
chr11_44992309_44992609	20.7439	-0.999592	0.583132	-1.71418	0.0864958	NA
chr11_45031562_45031994	4.08438	-0.597998	0.817594	-0.731411	0.464528	NA
chr11_45047221_45047408	20.7477	-0.472549	0.558934	-0.845447	0.397861	NA
chr11_45047431_45051617	151.118	-0.723835	0.28234	-2.5637	0.0103564	NA
chr11_45066792_45068693	127.363	-0.201887	0.21358	-0.945249	0.344532	NA
chr11_45123021_45124938	80.3742	-0.511624	0.270896	-1.88864	0.0589402	NA
chr11_45376475_45377559	109.761	-0.0391878	0.227031	-0.17261	0.862958	NA
chr11_45395974_45396648	29.1401	-0.264965	0.541072	-0.489703	0.624344	NA
chr11_45829518_45829855	12.6594	1.058	0.781701	1.35345	0.17591	NA
chr11_45831244_45831456	16.009	-1.1682	0.67278	-1.73638	0.0824962	NA
chr11_45840373_45840842	19.7619	-0.0960646	0.634298	-0.15145	0.879621	NA
chr11_45864557_45865958	103.483	-0.0169043	0.243839	-0.0693256	0.94473	NA
chr11_45921434_45921613	6.37548	-0.49013	0.847579	-0.578271	0.563081	NA
chr11_46151808_46151954	6.78905	-1.84034	1.11266	-1.65399	0.0981289	NA
chr11_46257393_46265422	242.589	-0.390972	0.170951	-2.28703	0.0221938	NA
chr11_46436006_46436501	24.956	-0.221519	0.448775	-0.493608	0.621583	NA
chr11_46450276_46450871	23.4422	-0.232713	0.390624	-0.595748	0.551344	NA
chr11_46542164_46542344	2.82631	-0.678888	1.21596	-0.558314	0.57663	NA
chr11_46642107_46642400	10.0823	-0.769949	0.895057	-0.860224	0.389666	NA
chr11_46664031_46664627	33.3221	-0.0738249	0.409474	-0.180292	0.856923	NA
chr11_46672643_46673003	17.6866	1.08442	0.680064	1.59458	0.110805	NA
chr11_46673039_46673223	9.13381	-0.865338	0.943345	-0.917308	0.358981	NA
chr11_46717070_46717231	12.1272	0.577964	0.614283	0.940875	0.346769	NA
chr11_46718879_46719683	36.5246	-0.588362	0.367423	-1.60132	0.109306	NA
chr11_46847662_46847843	24.9895	-1.28466	0.540116	-2.37848	0.017384	NA
chr11_46847868_46848815	81.6657	-0.23764	0.227108	-1.04638	0.295387	NA
chr11_47119516_47119734	3.8182	-0.313466	0.6802	-0.460843	0.644911	NA
chr11_47140254_47140981	27.0597	-0.239902	0.446821	-0.536909	0.591331	NA
chr11_47246765_47247792	102.988	-0.409919	0.278057	-1.47423	0.140421	NA
chr11_47267024_47267993	27.9289	0.113408	0.366446	0.309482	0.756955	NA
chr11_47286409_47287818	73.3471	-0.0871578	0.316753	-0.275161	0.783193	NA
chr11_47334108_47335016	32.187	-0.736233	0.321562	-2.28955	0.0220472	NA
chr11_47338930_47339455	19.4479	1.02589	0.558956	1.83537	0.0664513	NA
chr11_47340015_47340172	9.9531	1.1885	0.964905	1.23173	0.21805	NA
chr11_47451643_47452365	26.4504	0.311819	0.493542	0.631797	0.527519	NA
chr11_47464856_47465092	15.6817	-0.600655	0.707712	-0.848728	0.396032	NA
chr11_47465133_47465290	9.52583	0.076593	0.793195	0.0965627	0.923074	NA
chr11_47490617_47491198	30.212	-0.427662	0.563775	-0.758568	0.448111	NA
chr11_47657798_47658387	11.7424	0.904357	0.667226	1.3554	0.175291	NA
chr11_47745720_47746158	15.7485	-1.27451	0.601659	-2.11832	0.0341482	NA
chr11_47811752_47812395	15.3425	-0.430005	0.560194	-0.7676	0.442725	NA
chr11_47829232_47829666	18.7745	-0.990538	0.537356	-1.84335	0.0652773	NA
chr11_47855768_47856394	18.1192	-0.0115354	0.770788	-0.0149658	0.988059	NA
chr11_48101210_48101389	20.0514	-0.643191	0.579552	-1.10981	0.267083	NA
chr11_48102465_48102913	23.9151	-0.366721	0.566768	-0.647039	0.517607	NA
chr11_48174896_48175461	33.9969	0.897589	0.417023	2.15237	0.0313678	NA
chr11_48192681_48193736	46.4822	-0.354446	0.431206	-0.821988	0.411084	NA
chr11_48211962_48213541	156.388	-0.608882	0.328837	-1.85162	0.0640803	NA
chr11_55667486_55667638	1.46178	0.657295	1.2228	0.537533	0.590899	NA
chr11_57173223_57173405	9.53133	-0.0868685	0.938507	-0.0925604	0.926253	NA
chr11_57238809_57238965	9.46358	-1.11538	1.0396	-1.0729	0.283315	NA
chr11_57241565_57242146	33.2872	-0.363732	0.448431	-0.811122	0.417296	NA
chr11_57243776_57243982	9.23543	-0.213523	0.774226	-0.275789	0.78271	NA
chr11_57294946_57295218	26.5112	-1.01415	0.482404	-2.10229	0.0355277	NA
chr11_57405991_57406764	24.9218	-0.376215	0.446705	-0.842201	0.399676	NA
chr11_57419638_57420723	102.786	-0.446777	0.249305	-1.79209	0.0731188	NA
chr11_57438003_57438240	11.7897	0.0797526	0.736458	0.108292	0.913764	NA
chr11_57439253_57439970	40.9812	0.112035	0.29982	0.373675	0.708646	NA
chr11_57442397_57443117	45.2243	-1.22401	0.406161	-3.01361	0.00258158	NA
chr11_57443776_57448653	147.117	-0.464833	0.265532	-1.75057	0.0800193	NA
chr11_57449184_57449829	35.7829	-0.54871	0.434567	-1.26266	0.206711	NA
chr11_57474292_57474491	10.3958	0.848311	0.79043	1.07323	0.283169	NA
chr11_57504683_57504853	11.2574	0.819124	0.843778	0.970781	0.331657	NA
chr11_57515241_57515627	21.671	-0.106615	0.388162	-0.274668	0.783572	NA
chr11_57766858_57767028	2.85302	0.108529	0.931325	0.116531	0.907231	NA
chr11_58265351_58267153	249.12	-0.301098	0.236439	-1.27347	0.202852	NA
chr11_58393176_58393375	16.1941	-1.94455	0.766314	-2.53754	0.0111634	NA
chr11_58396990_58397138	11.3633	-0.163352	0.849342	-0.192328	0.847485	NA
chr11_58407146_58409129	179.783	-0.401598	0.233366	-1.72089	0.0852705	NA
chr11_58453849_58454097	21.6745	-0.526609	0.579329	-0.908999	0.363351	NA
chr11_58778499_58779476	74.8793	-0.873151	0.305898	-2.85438	0.00431205	NA
chr11_58901483_58902202	36.852	0.232952	0.405045	0.575127	0.565205	NA
chr11_59135841_59148579	221.049	-0.260452	0.232887	-1.11836	0.263412	NA
chr11_59183903_59185701	158.416	-0.801053	0.235245	-3.40519	0.000661173	NA
chr11_59277895_59278484	43.8959	0.12317	0.378173	0.325698	0.744653	NA
chr11_59356773_59356952	4.87921	-1.27855	1.25759	-1.01667	0.309311	NA
chr11_59387486_59387656	2.87462	-0.554399	0.792826	-0.69927	0.484384	NA
chr11_59405281_59405528	9.73512	1.50152	1.05393	1.42469	0.154247	NA
chr11_59412666_59413271	20.1029	-0.422878	0.638332	-0.662474	0.507668	NA
chr11_59426627_59428669	172.009	-0.0484252	0.250628	-0.193216	0.84679	NA
chr11_59496079_59496335	22.5086	-0.0715317	0.655951	-0.10905	0.913163	NA
chr11_59521707_59525287	339.264	-0.429877	0.243368	-1.76637	0.0773345	NA
chr11_59581300_59586482	182.524	-0.0638372	0.153571	-0.415684	0.677641	NA
chr11_59887594_59887735	12.6067	0.230153	0.98279	0.234184	0.814842	NA
chr11_60009005_60009547	9.59538	0.81025	0.807612	1.00327	0.315732	NA
chr11_60155969_60158624	267.285	-0.374688	0.218657	-1.71359	0.0866036	NA
chr11_60265258_60267114	174.103	-0.633417	0.330649	-1.91568	0.055406	NA
chr11_60303395_60304140	6.18341	0.00547848	0.577297	0.00948988	0.992428	NA
chr11_60390680_60390850	4.55651	-0.433866	0.899841	-0.482159	0.629693	NA
chr11_60602163_60602470	10.8778	0.167216	0.798963	0.209291	0.834221	NA
chr11_60611747_60620047	123.284	-0.0976955	0.226686	-0.430973	0.666488	NA
chr11_60658272_60658487	6.71972	2.28198	0.93681	2.43591	0.0148546	NA
chr11_60981752_60986460	41.8341	-0.311832	0.341368	-0.913479	0.360991	NA
chr11_61004882_61005248	7.9585	0.0574389	0.737685	0.0778637	0.937936	NA
chr11_61165052_61165222	11.0036	0.36665	0.800877	0.45781	0.647089	NA
chr11_61171360_61171557	11.2221	-0.221618	0.945013	-0.234513	0.814586	NA
chr11_61202540_61203017	26.4147	-0.0388024	0.645067	-0.0601525	0.952034	NA
chr11_61203272_61203924	22.8715	-0.51829	0.452415	-1.14561	0.251958	NA
chr11_61462640_61469620	264.682	-0.585261	0.177005	-3.30646	0.00094482	NA
chr11_61489326_61489467	6.14463	-0.413998	1.11592	-0.370994	0.710642	NA
chr11_61540082_61540641	19.1755	-0.708643	0.52873	-1.34027	0.180157	NA
chr11_61544358_61544740	8.8425	-0.975866	0.58924	-1.65614	0.0976927	NA
chr11_61564958_61565383	38.2566	-0.218081	0.536454	-0.406524	0.684357	NA
chr11_61647238_61649438	137.779	-0.491216	0.213967	-2.29575	0.0216901	NA
chr11_61663910_61664209	11.5757	-0.882337	0.859704	-1.02633	0.304738	NA
chr11_61666543_61667056	27.8155	0.093678	0.472533	0.198247	0.842852	NA
chr11_61771908_61772058	12.5858	-1.83868	0.690554	-2.66262	0.00775358	NA
chr11_61849067_61849354	21.4865	-0.409858	0.559249	-0.732873	0.463636	NA
chr11_61866423_61866600	8.53177	0.0296182	0.828939	0.0357303	0.971497	NA
chr11_61872753_61880161	176.051	-0.234352	0.160883	-1.45666	0.14521	NA
chr11_61899944_61900101	5.89588	-0.847833	1.0353	-0.818922	0.412831	NA
chr11_61901222_61901701	35.5069	-1.09554	0.46969	-2.33247	0.0196759	NA
chr11_61902397_61902602	12.6897	0.296009	0.847715	0.349185	0.726951	NA
chr11_62108821_62112496	101.331	-0.17163	0.379147	-0.452674	0.650784	NA
chr11_62137956_62139194	110.588	-0.309775	0.2573	-1.20394	0.228611	NA
chr11_62153375_62153907	28.8567	0.135797	0.355628	0.381851	0.702572	NA
chr11_62264251_62265356	51.5712	-0.675215	0.369143	-1.82914	0.0673785	NA
chr11_62267237_62267508	13.8323	0.97362	0.665433	1.46314	0.143429	NA
chr11_62443923_62444625	27.5343	0.351265	0.507942	0.691546	0.489223	NA
chr11_62498229_62498548	23.5362	-0.91277	0.418182	-2.18271	0.0290572	NA
chr11_62501927_62502178	12.6724	-0.449134	0.813775	-0.551915	0.581007	NA
chr11_62516274_62517735	77.8172	-0.9795	0.350156	-2.79733	0.00515275	NA
chr11_62570359_62570500	13.3321	-0.235157	0.710679	-0.33089	0.740727	NA
chr11_62629954_62630504	31.2814	-0.540786	0.495198	-1.09206	0.274807	NA
chr11_62651896_62652052	6.13766	-1.15097	1.04892	-1.09729	0.272514	NA
chr11_62725220_62725390	2.55649	0.706102	1.2674	0.557124	0.577442	NA
chr11_63003282_63003650	39.3671	-0.955094	0.43378	-2.20179	0.0276801	NA
chr11_63046174_63046539	0.540913	0.188311	1.99206	0.0945306	0.924688	NA
chr11_63203709_63203906	7.63408	-0.104626	0.557424	-0.187696	0.851115	NA
chr11_63208354_63208506	3.43014	0.0135555	1.05858	0.0128054	0.989783	NA
chr11_63269735_63271743	119.68	-0.304057	0.281119	-1.08159	0.279433	NA
chr11_63388228_63389078	31.713	-0.584814	0.388441	-1.50554	0.132185	NA
chr11_63405011_63405806	60.1029	-0.0505647	0.314576	-0.160739	0.872299	NA
chr11_63407029_63412340	121.677	0.240246	0.279721	0.858877	0.390408	NA
chr11_63453268_63453441	13.4715	-0.0329431	0.77822	-0.0423314	0.966235	NA
chr11_63484414_63484584	5.05722	2.43609	1.24194	1.96152	0.0498183	NA
chr11_63746193_63746380	4.66856	0.760912	1.10822	0.686609	0.492329	NA
chr11_63749151_63749911	24.1096	-0.0919122	0.476542	-0.192873	0.847058	NA
chr11_63750142_63750323	9.67304	-1.08496	0.787471	-1.37778	0.168271	NA
chr11_63756790_63756960	5.38351	-0.267386	1.08713	-0.245956	0.805717	NA
chr11_63938366_63938519	2.92692	-0.177156	0.797348	-0.222182	0.824173	NA
chr11_63956422_63957747	59.9354	-0.319686	0.347086	-0.921058	0.35702	NA
chr11_63958055_63958211	9.58411	-1.12861	0.836436	-1.34931	0.177238	NA
chr11_64112219_64112537	4.13367	0.191653	0.907041	0.211294	0.832658	NA
chr11_64215253_64216831	128.023	-0.48202	0.214073	-2.25166	0.0243438	NA
chr11_64388746_64402085	214.183	-0.144853	0.165844	-0.873427	0.382431	NA
chr11_64422595_64422931	11.8425	-0.236939	0.590669	-0.401137	0.68832	NA
chr11_64456190_64456850	28.9199	-0.171679	0.373499	-0.459651	0.645767	NA
chr11_64497053_64497932	23.5688	-0.622678	0.492337	-1.26474	0.205965	NA
chr11_64500954_64502170	63.9376	-0.752154	0.229331	-3.27977	0.00103891	NA
chr11_64502579_64504553	55.2723	-0.566561	0.276216	-2.05115	0.0402519	NA
chr11_64504752_64505133	16.3972	0.312162	0.676611	0.461361	0.64454	NA
chr11_64506013_64506391	19.2427	-0.382503	0.624504	-0.612491	0.540213	NA
chr11_64506567_64506737	9.44376	0.199174	0.848161	0.234831	0.81434	NA
chr11_64739187_64739960	54.0701	-0.266201	0.312428	-0.852039	0.394192	NA
chr11_64745555_64745719	3.57738	-0.0988057	0.844494	-0.117	0.90686	NA
chr11_64757561_64758222	38.5402	-0.0679548	0.321861	-0.211131	0.832785	NA
chr11_64758316_64758536	11.9645	0.3631	0.559286	0.649221	0.516196	NA
chr11_64783614_64784240	10.1498	0.198733	0.812842	0.244491	0.806851	NA
chr11_64821215_64822095	49.0562	-0.912427	0.357268	-2.5539	0.0106524	NA
chr11_64831683_64831853	3.40658	-0.526301	1.34073	-0.392548	0.694653	NA
chr11_64845847_64846341	50.9266	-0.204702	0.35427	-0.577814	0.56339	NA
chr11_64847574_64848094	11.4034	-0.0816083	0.616739	-0.132322	0.894729	NA
chr11_64848998_64849213	5.56681	-0.375517	1.17901	-0.318502	0.750104	NA
chr11_64918093_64918531	21.675	-0.468297	0.403815	-1.15968	0.246179	NA
chr11_64919175_64919905	21.3118	-0.513354	0.437352	-1.17378	0.240484	NA
chr11_64969671_64970323	24.9104	-0.622914	0.599433	-1.03917	0.298725	NA
chr11_64976562_64976769	7.72886	-0.432085	0.841178	-0.513667	0.607485	NA
chr11_64993201_64993537	14.1405	0.693783	0.716227	0.968664	0.332713	NA
chr11_65036777_65036961	6.76864	-0.97524	0.747435	-1.30478	0.191966	NA
chr11_65096834_65097462	71.8722	-0.906577	0.30984	-2.92595	0.00343404	NA
chr11_65316419_65316562	8.63425	0.866608	1.03734	0.835417	0.403483	NA
chr11_65348323_65348543	5.8365	-0.384737	0.912484	-0.421637	0.67329	NA
chr11_65349708_65351162	58.6175	-0.329694	0.286679	-1.15005	0.250124	NA
chr11_65474026_65474204	24.319	-0.496577	0.622128	-0.798191	0.42476	NA
chr11_65483061_65483376	11.5179	-0.726592	0.757762	-0.958866	0.337626	NA
chr11_65584583_65586009	204.72	-0.496598	0.216707	-2.29156	0.0219308	NA
chr11_65676807_65677005	16.0991	-0.283358	0.588121	-0.481803	0.629946	NA
chr11_65755896_65757746	109.525	-0.465639	0.238309	-1.95393	0.0507092	NA
chr11_65788598_65788934	14.6379	-0.0344887	0.580399	-0.0594224	0.952616	NA
chr11_65917773_65918199	15.6606	0.715633	0.670875	1.06672	0.2861	NA
chr11_65929414_65930008	17.5644	-0.416879	0.602457	-0.691965	0.488959	NA
chr11_65953149_65953667	32.6456	-0.92006	0.36217	-2.54041	0.0110724	NA
chr11_66008107_66008811	42.2387	-0.644647	0.408408	-1.57844	0.114465	NA
chr11_66017065_66017248	11.6907	-0.712181	0.904768	-0.787142	0.431199	NA
chr11_66049020_66050951	89.5549	-0.00814939	0.319537	-0.0255038	0.979653	NA
chr11_66225547_66225992	19.4724	-0.170793	0.638711	-0.267403	0.789159	NA
chr11_66226522_66227126	37.48	-0.189203	0.46509	-0.40681	0.684147	NA
chr11_66356068_66356436	7.61797	-1.1189	0.573963	-1.94944	0.0512435	NA
chr11_66470222_66470428	2.62403	-0.734033	0.91808	-0.799531	0.423982	NA
chr11_66549290_66549990	6.36115	-1.79885	1.04105	-1.72792	0.0840034	NA
chr11_66567392_66570316	238.816	-0.214612	0.254147	-0.844442	0.398422	NA
chr11_66619468_66619624	15.6669	-1.0234	0.652152	-1.56927	0.116585	NA
chr11_66713324_66713505	3.3435	-1.15533	0.894068	-1.29222	0.196281	NA
chr11_66738788_66739116	13.5027	-0.986299	0.591861	-1.66644	0.0956263	NA
chr11_66904105_66904284	12.7485	-0.210153	0.676951	-0.31044	0.756226	NA
chr11_66913241_66913743	20.2865	0.256997	0.423202	0.607269	0.543673	NA
chr11_66914971_66922988	191.475	-0.271515	0.2094	-1.29663	0.194758	NA
chr11_66927645_66928125	26.4528	0.349573	0.550865	0.634589	0.525696	NA
chr11_66957310_66965192	195.405	-0.0725941	0.169319	-0.428742	0.668111	NA
chr11_67079008_67081312	180.342	-0.252665	0.248908	-1.01509	0.310061	NA
chr11_67095164_67095355	6.49795	-0.871425	0.612595	-1.42251	0.154877	NA
chr11_67148027_67149532	176.731	-0.355959	0.224146	-1.58807	0.112271	NA
chr11_67245058_67245214	1.94664	0.457128	1.20627	0.378961	0.704717	NA
chr11_67651372_67653126	180.821	0.339684	0.234872	1.44626	0.148106	NA
chr11_67723047_67723234	17.8148	-0.0914153	0.517695	-0.176581	0.859837	NA
chr11_67844771_67854103	103.558	0.149603	0.313747	0.476826	0.633486	NA
chr11_67857837_67858744	87.6723	-0.130413	0.375831	-0.346998	0.728593	NA
chr11_67909284_67910031	27.996	-0.77633	0.608208	-1.27642	0.201806	NA
chr11_67959770_67960257	32.9825	-0.564112	0.554474	-1.01738	0.308971	NA
chr11_67965806_67965962	5.05962	0.715542	0.87002	0.822443	0.410825	NA
chr11_68048998_68050297	82.704	-0.0571693	0.310417	-0.184169	0.853881	NA
chr11_68060797_68061687	69.3612	0.130479	0.34007	0.383681	0.701215	NA
chr11_68071063_68071818	10.6209	1.40766	0.816008	1.72505	0.0845178	NA
chr11_68098425_68098736	17.9362	-0.205629	0.629322	-0.326746	0.74386	NA
chr11_68098738_68099363	38.5369	-0.447324	0.383727	-1.16574	0.243721	NA
chr11_68113938_68114394	14.2248	-0.575925	0.738398	-0.779966	0.435411	NA
chr11_68137803_68139195	99.8312	-0.680045	0.300584	-2.26242	0.0236717	NA
chr11_68254321_68255500	86.9875	-0.408253	0.39152	-1.04274	0.297069	NA
chr11_68265514_68265675	11.091	-0.0818074	0.81194	-0.100756	0.919745	NA
chr11_68348850_68349389	25.0689	-0.196923	0.484353	-0.406569	0.684325	NA
chr11_68582274_68582431	16.4661	-1.56067	0.891393	-1.75083	0.0799757	NA
chr11_68584749_68585079	19.3879	0.211166	0.576295	0.366421	0.714051	NA
chr11_68729622_68734511	254.658	-0.432189	0.187161	-2.30918	0.0209336	NA
chr11_68795183_68796063	21.4075	-0.397957	0.51678	-0.770071	0.441258	NA
chr11_68818447_68828540	296.128	-0.386992	0.144193	-2.68385	0.00727803	NA
chr11_68845861_68848479	162.066	-0.214161	0.239137	-0.895556	0.37049	NA
chr11_68889038_68892048	188.176	-0.244353	0.192192	-1.2714	0.203585	NA
chr11_68959761_68960172	17.973	-0.341533	0.504819	-0.676545	0.498694	NA
chr11_69009532_69010146	44.0022	-0.0650105	0.496731	-0.130877	0.895873	NA
chr11_69151365_69153102	174.284	-0.183852	0.259898	-0.707402	0.479317	NA
chr11_69258069_69258514	12.716	0.0328704	0.666987	0.0492819	0.960695	NA
chr11_69373267_69373561	14.5563	-0.344833	0.632942	-0.54481	0.585884	NA
chr11_69485369_69485525	12.232	-0.839295	0.811143	-1.03471	0.300806	NA
chr11_69653801_69653957	4.12001	-0.967131	0.823464	-1.17447	0.240208	NA
chr11_69817719_69819403	124.48	-0.194731	0.285752	-0.681468	0.495576	NA
chr11_69847083_69847239	0.928466	0.820592	1.96467	0.417675	0.676185	NA
chr11_70124808_70125364	8.65437	0.135937	1.01414	0.134042	0.893369	NA
chr11_70198222_70200278	90.1604	0.387312	0.274991	1.40845	0.158998	NA
chr11_71175652_71175808	3.71823	-1.70901	1.24952	-1.36773	0.171397	NA
chr11_71420845_71422091	44.4373	1.14688	0.419847	2.73167	0.00630143	NA
chr11_71511308_71511837	25.3567	-0.514681	0.351857	-1.46276	0.143534	NA
chr11_71524313_71525275	189.678	-0.564933	0.197828	-2.85568	0.00429444	NA
chr11_71655110_71655630	21.9758	-0.942646	0.65446	-1.44034	0.14977	NA
chr11_71657402_71657558	15.2007	-1.59564	0.857674	-1.86042	0.0628259	NA
chr11_71673448_71674217	71.0804	-0.213185	0.387177	-0.550613	0.581899	NA
chr11_71727120_71727262	2.61737	1.62433	1.4087	1.15307	0.248883	NA
chr11_71794146_71794520	16.1153	-0.610613	0.648039	-0.942246	0.346067	NA
chr11_71830258_71831060	39.5057	0.46371	0.445122	1.04176	0.297523	NA
chr11_71944908_71945314	17.5443	-0.133347	0.522352	-0.255282	0.798505	NA
chr11_72025999_72026682	19.4685	-0.487232	0.530298	-0.918789	0.358206	NA
chr11_72042750_72042929	18.4651	-0.16314	0.652435	-0.250048	0.80255	NA
chr11_72043652_72044450	29.9307	-0.769834	0.457299	-1.68344	0.0922907	NA
chr11_72044816_72045277	27.1629	-0.403297	0.588084	-0.685781	0.492851	NA
chr11_72150927_72152056	31.0187	-0.52846	0.408464	-1.29377	0.195744	NA
chr11_72229684_72231915	305.79	-0.372464	0.195499	-1.90519	0.0567551	NA
chr11_72280637_72281818	67.6068	-0.0324319	0.383524	-0.084563	0.932609	NA
chr11_72295725_72296438	26.1016	-0.419055	0.487742	-0.859174	0.390244	NA
chr11_72331329_72332178	23.7719	0.747511	0.590864	1.26511	0.20583	NA
chr11_72361925_72362083	0.816937	0.296315	1.96346	0.150915	0.880043	NA
chr11_72395647_72397014	33.9142	-0.426948	0.386001	-1.10608	0.268692	NA
chr11_72397457_72398296	56.1222	-0.25003	0.283422	-0.882185	0.377677	NA
chr11_72492210_72499696	208.68	-0.46615	0.198769	-2.34519	0.0190176	NA
chr11_72553415_72553571	21.6644	-1.9126	0.671764	-2.84712	0.00441165	NA
chr11_72575303_72576024	30.863	-0.71621	0.428823	-1.67018	0.0948843	NA
chr11_72600729_72600908	11.1228	0.420986	0.755844	0.556975	0.577545	NA
chr11_72601973_72602384	20.6106	-0.072027	0.529897	-0.135927	0.891879	NA
chr11_72636011_72636209	14.3834	1.23711	0.785601	1.57473	0.115318	NA
chr11_72646492_72647737	91.9682	-0.207556	0.312055	-0.665125	0.50597	NA
chr11_72661774_72664346	219.608	-0.300779	0.260601	-1.15417	0.248429	NA
chr11_72783271_72785826	288.794	-0.0771497	0.238315	-0.32373	0.746143	NA
chr11_72797911_72807178	295.615	-0.10313	0.203402	-0.507025	0.612137	NA
chr11_72817128_72817913	72.5452	-0.672042	0.34619	-1.94125	0.0522276	NA
chr11_72831591_72832241	21.0299	-0.0347308	0.663946	-0.0523096	0.958282	NA
chr11_72914990_72929768	331.589	-0.0633005	0.231884	-0.272983	0.784866	NA
chr11_72998736_73001063	195.199	-0.265666	0.220397	-1.2054	0.22805	NA
chr11_73135907_73136720	40.7115	-0.719602	0.318295	-2.2608	0.0237715	NA
chr11_73170645_73174051	109.282	0.406956	0.281633	1.44499	0.148461	NA
chr11_73217162_73217308	9.40616	0.725932	0.716591	1.01304	0.311043	NA
chr11_73288650_73289279	57.4035	-0.492788	0.352421	-1.39829	0.162025	NA
chr11_73427018_73428411	109.987	0.000632124	0.280652	0.00225234	0.998203	NA
chr11_73462634_73463272	52.3422	-0.689798	0.423108	-1.63031	0.103035	NA
chr11_73581764_73581910	6.29804	-0.583074	0.868183	-0.671602	0.501837	NA
chr11_73626102_73626501	11.836	1.23901	0.891047	1.39051	0.164373	NA
chr11_73785427_73786078	16.7918	1.17757	0.624764	1.88482	0.059454	NA
chr11_73800815_73800992	14.3018	-0.382298	0.787638	-0.485373	0.627412	NA
chr11_73993305_73993968	13.1599	-0.513821	0.623957	-0.823488	0.41023	NA
chr11_74004117_74004287	2.67713	1.60888	1.0478	1.53549	0.124664	NA
chr11_74128013_74129125	99.4574	-0.348818	0.350962	-0.993891	0.320276	NA
chr11_74170858_74174184	319.145	-0.335776	0.212225	-1.58217	0.11361	NA
chr11_74238979_74239460	5.60423	-0.0649893	0.868063	-0.074867	0.940321	NA
chr11_74292433_74293159	54.164	-0.215948	0.2958	-0.730047	0.465362	NA
chr11_74344192_74344381	12.3026	0.0556998	0.770031	0.0723344	0.942336	NA
chr11_74493989_74495828	263.612	-0.307597	0.221173	-1.39075	0.164302	NA
chr11_74529029_74529739	31.7942	0.120345	0.36034	0.333977	0.738397	NA
chr11_74593484_74593640	3.31324	-0.0691016	0.737094	-0.0937488	0.925309	NA
chr11_74760377_74760980	60.6937	-0.164307	0.324458	-0.506405	0.612572	NA
chr11_74833142_74833318	4.84225	-0.265389	0.991247	-0.267733	0.788905	NA
chr11_74853036_74855273	142.654	-0.369717	0.201563	-1.83425	0.0666168	NA
chr11_75076551_75077240	46.8833	-0.495608	0.340667	-1.45482	0.14572	NA
chr11_75120401_75120745	4.49939	-0.12858	0.698862	-0.183985	0.854026	NA
chr11_75186288_75187317	102.694	-0.150675	0.214649	-0.701961	0.482704	NA
chr11_75203217_75203358	12.4643	0.121436	0.705549	0.172116	0.863347	NA
chr11_75203624_75203797	26.5848	-0.184331	0.55348	-0.33304	0.739104	NA
chr11_75218078_75220787	236.386	-0.141411	0.204741	-0.690684	0.489764	NA
chr11_75248048_75248840	42.9691	0.629762	0.412146	1.52801	0.12651	NA
chr11_75277192_75277590	16.0108	-1.17645	0.585095	-2.0107	0.0443567	NA
chr11_75293991_75294884	75.5159	-0.641317	0.311014	-2.06202	0.0392058	NA
chr11_75400828_75401234	22.7699	-0.0522775	0.519539	-0.100623	0.91985	NA
chr11_75459976_75460653	14.7625	-0.043738	0.469208	-0.0932168	0.925731	NA
chr11_75506613_75506796	8.43031	-1.60965	1.22754	-1.31128	0.189762	NA
chr11_75512325_75512872	28.6217	-0.414433	0.479854	-0.863666	0.387771	NA
chr11_75512901_75513193	23.6276	-0.193835	0.482159	-0.402014	0.687673	NA
chr11_75561817_75562455	36.222	-0.274148	0.352591	-0.777525	0.436849	NA
chr11_75583929_75585485	117.506	-0.432747	0.254401	-1.70104	0.0889351	NA
chr11_75630001_75630589	29.4209	0.229156	0.370957	0.617744	0.536744	NA
chr11_75700337_75700881	15.3721	0.818048	0.81347	1.00563	0.314594	NA
chr11_75788347_75788637	31.2939	-0.168343	0.481257	-0.349799	0.72649	NA
chr11_75842801_75842975	20.8809	-0.583095	0.475224	-1.22699	0.219826	NA
chr11_75843444_75843604	22.0541	0.170797	0.649166	0.263102	0.792472	NA
chr11_75851249_75851419	15.4047	1.37448	0.832791	1.65045	0.0988518	NA
chr11_75943075_75947735	307.244	-0.344377	0.163673	-2.10405	0.0353737	NA
chr11_75997584_76004329	308.279	-0.44562	0.1952	-2.28289	0.0224366	NA
chr11_76049885_76050830	41.6382	-0.136857	0.403068	-0.339537	0.734205	NA
chr11_76118490_76119332	18.0811	-0.173281	0.745916	-0.232307	0.8163	NA
chr11_76136306_76136485	10.5913	-0.889182	0.810899	-1.09654	0.272843	NA
chr11_76144238_76144380	0.247632	0.144087	2.01281	0.071585	0.942932	NA
chr11_76205487_76206645	98.3041	0.489574	0.297918	1.64332	0.100317	NA
chr11_76235746_76236260	13.677	1.14025	0.584042	1.95235	0.0508965	NA
chr11_76299459_76299713	21.8536	-0.551392	0.531726	-1.03699	0.299743	NA
chr11_76478662_76480031	56.9566	-0.492055	0.319418	-1.54047	0.123445	NA
chr11_76515570_76516979	44.1444	-0.473723	0.372892	-1.2704	0.203941	NA
chr11_76673593_76674943	108.449	-0.241885	0.263347	-0.918501	0.358357	NA
chr11_76758136_76758650	58.7802	0.127536	0.283472	0.449908	0.652777	NA
chr11_76792643_76794832	282.803	-0.18122	0.180567	-1.00362	0.315563	NA
chr11_76863030_76863337	26.4746	-0.721231	0.555398	-1.29858	0.194087	NA
chr11_77091927_77092301	26.0263	0.29422	0.567332	0.518603	0.604038	NA
chr11_77159689_77161030	121.98	-0.291703	0.226004	-1.2907	0.196809	NA
chr11_77181530_77181866	30.8869	0.043352	0.472065	0.0918349	0.926829	NA
chr11_77222814_77223139	13.9387	-1.00189	0.610465	-1.64119	0.100757	NA
chr11_77341462_77346351	163.8	0.12332	0.175763	0.70163	0.48291	NA
chr11_77371789_77372350	18.8547	0.447438	0.662069	0.675817	0.499157	NA
chr11_77398009_77398437	19.6416	-0.106743	0.786197	-0.135771	0.892002	NA
chr11_77499685_77499884	18.79	0.299869	0.582887	0.514454	0.606935	NA
chr11_77500085_77500258	10.0819	0.0597891	0.671854	0.0889911	0.929089	NA
chr11_77511402_77511593	22.0462	-0.082378	0.562946	-0.146334	0.883658	NA
chr11_77601508_77602196	19.6349	0.839577	0.595624	1.40957	0.158665	NA
chr11_77620547_77620703	13.7147	-1.27759	0.921894	-1.38583	0.165798	NA
chr11_77622274_77623115	13.3897	1.38077	0.73565	1.87694	0.0605267	NA
chr11_77709517_77711063	118.345	0.127905	0.252772	0.506009	0.61285	NA
chr11_77795576_77796097	7.93312	-0.427852	0.753636	-0.567717	0.570227	NA
chr11_77934547_77939293	154.811	-0.383117	0.188754	-2.02972	0.0423855	NA
chr11_78021709_78022126	19.2041	-0.329912	0.483499	-0.682342	0.495022	NA
chr11_78024929_78037475	271.672	-0.109548	0.213485	-0.513144	0.607851	NA
chr11_78060283_78062992	343.644	-0.264102	0.143878	-1.8356	0.0664174	NA
chr11_78108438_78108645	18.0825	-1.56234	0.50336	-3.10382	0.0019104	NA
chr11_78243704_78245169	135.191	0.140945	0.255793	0.551012	0.581625	NA
chr11_78271706_78276509	214.147	-0.364494	0.165577	-2.20136	0.0277104	NA
chr11_78389952_78390411	4.01634	2.34e-05	0.745173	3.15e-05	0.999975	NA
chr11_78391748_78392182	3.44086	0.0206286	0.744687	0.0277011	0.977901	NA
chr11_78393247_78393585	3.55882	0.590159	0.762307	0.774175	0.438827	NA
chr11_78393726_78394814	17.9569	0.0181899	0.40664	0.0447322	0.964321	NA
chr11_78512719_78512921	4.82867	0.703811	1.11312	0.632285	0.5272	NA
chr11_81556317_81556496	10.3237	-0.197187	0.561427	-0.351225	0.72542	NA
chr11_81579749_81581937	258.97	0.0579806	0.166796	0.347615	0.72813	NA
chr11_82468070_82468851	42.5759	-0.00171641	0.393788	-0.0043587	0.996522	NA
chr11_82476561_82476739	13.4494	-0.648577	0.709453	-0.914194	0.360615	NA
chr11_82578479_82578911	23.3631	-1.56701	0.530302	-2.95494	0.00312733	NA
chr11_82708754_82709286	16.2267	-0.648261	0.794852	-0.815575	0.414743	NA
chr11_82718195_82718405	13.3529	0.240504	0.657743	0.36565	0.714626	NA
chr11_82719261_82719418	11.822	0.0424729	0.660777	0.0642772	0.94875	NA
chr11_84458070_84459285	44.7467	-0.371386	0.388959	-0.954822	0.339668	NA
chr11_85027501_85028823	75.3481	-0.410257	0.386732	-1.06083	0.288766	NA
chr11_85037694_85038274	3.12202	0.185419	0.803173	0.230858	0.817425	NA
chr11_85393362_85394179	136.296	-0.224092	0.228824	-0.979318	0.327423	NA
chr11_85410708_85412329	189.409	0.209033	0.222125	0.941058	0.346675	NA
chr11_85485382_85486034	38.057	0.0253332	0.539781	0.0469324	0.962567	NA
chr11_85533550_85539218	328.86	-0.0579974	0.177579	-0.326601	0.743969	NA
chr11_85658952_85659273	8.01005	-1.23179	0.755645	-1.63012	0.103077	NA
chr11_85719080_85719385	13.8047	-0.205916	0.66442	-0.309919	0.756623	NA
chr11_85724325_85724885	23.2926	0.19271	0.639518	0.301336	0.763158	NA
chr11_85729708_85730022	14.8824	0.155811	0.613627	0.253918	0.799559	NA
chr11_85732577_85733383	63.6461	-0.173852	0.309466	-0.56178	0.574266	NA
chr11_85873102_85873636	45.6632	-0.467818	0.360321	-1.29833	0.194172	NA
chr11_85874403_85874972	38.3271	-0.39119	0.565584	-0.691656	0.489153	NA
chr11_85888709_85889443	17.9105	-0.0773234	0.537982	-0.143728	0.885715	NA
chr11_85929615_85930367	57.0125	-0.0487671	0.410882	-0.118689	0.905522	NA
chr11_85930413_85931303	82.7645	-0.562555	0.245542	-2.29107	0.0219591	NA
chr11_85957873_85962711	243.928	-0.163988	0.251424	-0.652239	0.514247	NA
chr11_85993068_85994001	30.6103	-0.924268	0.477248	-1.93666	0.0527869	NA
chr11_86164827_86164977	9.3765	0.400134	0.918334	0.435718	0.663042	NA
chr11_86196836_86198694	104.114	-0.307627	0.312899	-0.983152	0.325533	NA
chr11_86214825_86214981	7.29793	1.10661	0.778669	1.42116	0.15527	NA
chr11_86426183_86426446	13.6093	-0.0956414	0.528643	-0.180919	0.856431	NA
chr11_86515944_86518359	280.373	-0.00132014	0.216438	-0.00609943	0.995133	NA
chr11_86626935_86627877	74.0613	-0.44872	0.339762	-1.32069	0.186606	NA
chr11_86792020_86793371	282.036	-0.197744	0.170881	-1.1572	0.24719	NA
chr11_86808898_86809062	17.1827	1.50645	0.787987	1.91177	0.0559063	NA
chr11_86884336_86884950	22.5388	-0.0727495	0.582898	-0.124807	0.900677	NA
chr11_87056331_87056487	5.75279	-0.293988	0.693362	-0.424004	0.671563	NA
chr11_88147364_88155727	276.495	-0.104325	0.162018	-0.64391	0.519634	NA
chr11_88168598_88169184	21.6797	-1.30329	0.665109	-1.95951	0.050053	NA
chr11_88330624_88330940	27.427	-0.0824314	0.529151	-0.15578	0.876206	NA
chr11_88546501_88546649	14.2746	0.332161	0.638891	0.519902	0.603132	NA
chr11_88721698_88723796	11.0842	0.427844	0.536937	0.796825	0.425553	NA
chr11_89019755_89019898	11.1975	-0.493423	0.970166	-0.508596	0.611035	NA
chr11_89051612_89051768	4.95071	-0.210623	0.748857	-0.281259	0.778512	NA
chr11_89478148_89478318	5.84699	-0.124033	0.640884	-0.193534	0.846541	NA
chr11_89935240_89938726	181.592	-0.105154	0.235228	-0.447029	0.654854	NA
chr11_89939137_89939380	13.249	2.24731	0.810708	2.77203	0.00557076	NA
chr11_90135602_90136849	12.6115	0.915338	0.520354	1.75907	0.0785659	NA
chr11_90699731_90700139	3.23731	0.724991	0.829736	0.873761	0.382248	NA
chr11_91619018_91619202	5.07957	-0.224071	0.724337	-0.309347	0.757058	NA
chr11_92189119_92189278	1.2707	1.82569	1.97335	0.925172	0.354876	NA
chr11_92605962_92606348	8.21556	1.56062	1.13361	1.37667	0.168613	NA
chr11_92707901_92708106	3.27557	1.45826	1.17623	1.23978	0.215058	NA
chr11_92870067_92870819	6.11251	0.22282	0.581891	0.382925	0.701776	NA
chr11_92874096_92875238	8.39027	0.641869	0.539549	1.18964	0.234188	NA
chr11_92926205_92927825	113.952	-0.265313	0.287099	-0.924118	0.355425	NA
chr11_93151430_93151580	6.04595	0.497307	0.644787	0.771273	0.440545	NA
chr11_93153918_93155115	14.8384	0.129205	0.451734	0.286021	0.774862	NA
chr11_93156001_93159790	27.2466	0.341683	0.322113	1.06075	0.288801	NA
chr11_93336803_93341588	135.79	0.0664403	0.212298	0.312957	0.754313	NA
chr11_93378191_93389228	286.789	-0.0474591	0.143869	-0.329877	0.741493	NA
chr11_93422128_93423243	77.3199	-0.346114	0.383138	-0.903367	0.366331	NA
chr11_93537056_93537212	5.97511	-1.53991	1.15119	-1.33767	0.181004	NA
chr11_93538905_93539104	7.54907	0.495872	0.915559	0.541606	0.58809	NA
chr11_93771558_93775555	36.3043	0.129092	0.326353	0.39556	0.69243	NA
chr11_93867864_93868125	15.3124	-0.61717	0.724668	-0.851658	0.394404	NA
chr11_94206056_94207187	128.334	-0.12878	0.258996	-0.49723	0.619027	NA
chr11_94291232_94292334	73.3869	-0.0331441	0.281534	-0.117727	0.906284	NA
chr11_94335581_94336708	106.705	-0.185682	0.360053	-0.515706	0.60606	NA
chr11_94371503_94372224	55.7836	0.246506	0.261442	0.942872	0.345746	NA
chr11_94657144_94659588	310.025	-0.200749	0.202845	-0.989667	0.322337	NA
chr11_94826414_94826593	15.1682	-1.25477	0.657372	-1.90877	0.0562917	NA
chr11_94829615_94841999	203.751	-0.17185	0.207567	-0.827924	0.407714	NA
chr11_95013138_95014177	96.3247	-0.14802	0.261386	-0.566286	0.571199	NA
chr11_95029503_95033439	238.861	-0.32807	0.166632	-1.96883	0.0489727	NA
chr11_95040823_95053724	143.243	-0.0853866	0.183523	-0.465263	0.641743	NA
chr11_95062414_95071635	325.271	-0.0720674	0.16173	-0.445603	0.655884	NA
chr11_95169587_95175174	45.9167	0.0903886	0.262043	0.344938	0.730141	NA
chr11_95359934_95360612	8.99664	-0.67656	0.670009	-1.00978	0.312602	NA
chr11_95374576_95375516	113.515	-0.41712	0.315532	-1.32196	0.186183	NA
chr11_95500488_95500808	22.7057	-0.639548	0.753468	-0.848807	0.395989	NA
chr11_95514782_95515111	25.1378	0.0202109	0.705297	0.0286558	0.977139	NA
chr11_95535496_95536042	29.6694	0.905166	0.483369	1.87262	0.0611209	NA
chr11_95555198_95555478	21.8289	-1.40266	0.782479	-1.79258	0.0730396	NA
chr11_95607492_95607732	2.89074	1.02427	1.1115	0.921519	0.35678	NA
chr11_95716240_95716419	18.6316	-1.96623	0.740656	-2.65471	0.00793766	NA
chr11_95788711_95788868	18.0704	-0.960654	0.745114	-1.28927	0.197303	NA
chr11_95795166_95795869	40.9977	-0.116123	0.295805	-0.392565	0.694641	NA
chr11_95807947_95809523	94.6951	-0.388049	0.27471	-1.41258	0.15778	NA
chr11_95825012_95825358	12.5896	-0.624739	0.730759	-0.854919	0.392596	NA
chr11_96117362_96117940	70.5279	-0.17596	0.373975	-0.470511	0.63799	NA
chr11_96144211_96145127	39.0726	-0.226143	0.444433	-0.508836	0.610868	NA
chr11_96911647_96911803	2.99699	-0.00969386	0.881984	-0.010991	0.991231	NA
chr11_98475290_98475443	1.46338	-0.620036	1.21263	-0.511314	0.609131	NA
chr11_99444053_99444209	4.27553	-1.42481	1.09992	-1.29538	0.195191	NA
chr11_99473777_99474740	11.1203	-0.0773771	0.607231	-0.127426	0.898603	NA
chr11_100157010_100157309	6.61058	0.288064	0.675911	0.426186	0.669972	NA
chr11_100551619_100552505	68.3677	-0.0272534	0.405016	-0.0672896	0.946351	NA
chr11_100612244_100613108	50.3487	-0.498077	0.443375	-1.12338	0.261278	NA
chr11_100880578_100881186	39.6358	-0.712379	0.403697	-1.76464	0.0776245	NA
chr11_101492481_101492869	11.6205	-0.946488	1.06446	-0.889169	0.373912	NA
chr11_101570599_101570975	7.70747	0.0230983	0.563587	0.0409845	0.967308	NA
chr11_101571999_101572169	4.5743	0.665847	0.71594	0.930031	0.352355	NA
chr11_101574617_101574820	3.35929	-0.632777	0.747981	-0.845981	0.397564	NA
chr11_101726767_101727321	5.9922	-0.984256	0.720481	-1.36611	0.171905	NA
chr11_101794994_101795637	1.68527	0.841047	1.80675	0.465502	0.641572	NA
chr11_102054616_102054797	4.90291	-0.2949	0.701818	-0.420194	0.674344	NA
chr11_102118387_102118647	10.4048	0.227392	0.517272	0.439597	0.660229	NA
chr11_102447030_102448065	76.3378	0.13986	0.364371	0.383838	0.701099	NA
chr11_102459605_102459865	16.841	-0.169293	0.538737	-0.314241	0.753338	NA
chr11_102481388_102481529	8.95285	0.730165	0.997855	0.731735	0.464331	NA
chr11_102518678_102518923	9.16528	-0.455648	0.54487	-0.836252	0.403013	NA
chr11_102841797_102841967	8.14539	1.27834	1.18688	1.07706	0.281453	NA
chr11_102940533_102941486	139.535	-0.0775077	0.295193	-0.262566	0.792885	NA
chr11_102973943_102974101	1.29632	0.70104	1.95376	0.358815	0.719733	NA
chr11_103609370_103610892	166	-0.436493	0.34486	-1.26571	0.205617	NA
chr11_103778435_103779402	68.9079	-0.0946607	0.307467	-0.307873	0.758179	NA
chr11_103829774_103830397	30.6684	-0.0574698	0.365985	-0.157028	0.875223	NA
chr11_103948641_103948787	0.394169	1.27607	1.98518	0.6428	0.520354	NA
chr11_104065981_104066276	5.10066	-0.78433	0.650638	-1.20548	0.228019	NA
chr11_104139522_104139678	5.72667	-1.36031	1.1278	-1.20616	0.227755	NA
chr11_104643361_104644158	70.9471	-0.281172	0.329365	-0.853679	0.393283	NA
chr11_104714852_104715047	12.4462	-0.385153	0.920267	-0.418523	0.675565	NA
chr11_104729381_104730583	104.854	-0.558834	0.378793	-1.4753	0.140131	NA
chr11_104817916_104818095	14.4875	-0.66112	0.602505	-1.09729	0.272517	NA
chr11_104830143_104830335	15.64	1.16193	0.80938	1.43558	0.151121	NA
chr11_104830995_104831466	29.8363	-1.40939	0.475515	-2.96393	0.00303737	NA
chr11_104836726_104836882	17.5816	-2.27568	0.765654	-2.9722	0.00295672	NA
chr11_104887375_104887900	14.9909	0.380322	0.543102	0.700277	0.483754	NA
chr11_104940603_104943092	141.083	-0.105872	0.258922	-0.408896	0.682616	NA
chr11_105079387_105079574	18.8699	1.16548	0.647998	1.79859	0.0720832	NA
chr11_105090255_105091707	157.158	-0.720953	0.269887	-2.67131	0.00755551	NA
chr11_105956610_105962875	183.745	-0.181922	0.204112	-0.891285	0.372776	NA
chr11_107244240_107244534	7.49931	1.21626	0.765077	1.58972	0.111898	NA
chr11_107309430_107310244	15.2273	1.26834	0.769874	1.64746	0.099464	NA
chr11_107711186_107712484	100.566	-0.0932723	0.347259	-0.268595	0.788241	NA
chr11_107847755_107847911	1.31952	1.32114	1.96059	0.673847	0.500409	NA
chr11_107888862_107889165	7.45146	1.3174	0.937716	1.40491	0.16005	NA
chr11_107939269_107941605	318.679	-0.239629	0.187201	-1.28007	0.200522	NA
chr11_107942345_107942501	13.8045	-0.825666	0.72818	-1.13388	0.256846	NA
chr11_107994555_107994786	20.7319	-0.118672	0.658478	-0.180222	0.856978	NA
chr11_107994802_107995270	35.0405	-0.362166	0.395898	-0.914797	0.360298	NA
chr11_108006533_108006758	12.1157	0.682332	0.841198	0.811143	0.417284	NA
chr11_108007503_108007744	13.585	-0.344438	0.754332	-0.456613	0.647949	NA
chr11_108011697_108012296	23.9563	0.343029	0.527699	0.650046	0.515662	NA
chr11_108054917_108055104	10.0842	-0.719332	0.83432	-0.862178	0.38859	NA
chr11_108056409_108056717	12.6207	0.260834	0.560611	0.465268	0.64174	NA
chr11_108073480_108073650	13.001	0.59677	0.73067	0.816742	0.414076	NA
chr11_108190329_108194133	173.062	-0.0281922	0.182735	-0.15428	0.877389	NA
chr11_108207573_108211411	137.849	-0.141412	0.239353	-0.59081	0.554647	NA
chr11_108214796_108214939	13.9549	-0.472777	0.835395	-0.565932	0.57144	NA
chr11_108220481_108224361	117.896	0.425435	0.22722	1.87235	0.0611583	NA
chr11_108240282_108240612	17.8384	-0.0853412	0.74693	-0.114256	0.909035	NA
chr11_108248328_108249081	6.65257	0.239398	0.632553	0.378463	0.705087	NA
chr11_108409107_108409255	16.1393	0.521444	0.548968	0.949863	0.342182	NA
chr11_108553035_108553864	41.3761	0.0258268	0.382663	0.0674921	0.94619	NA
chr11_108679792_108680219	32.2938	-0.413544	0.564767	-0.732239	0.464023	NA
chr11_108757110_108759034	68.2375	0.0235808	0.324221	0.0727308	0.94202	NA
chr11_109051002_109051618	4.87698	0.172571	0.754613	0.228688	0.819111	NA
chr11_109274659_109275570	12.6476	0.322097	0.532795	0.604542	0.545483	NA
chr11_109817220_109817794	31.9069	-0.393207	0.374523	-1.04989	0.293769	NA
chr11_109855228_109856029	112.882	-0.324304	0.296637	-1.09327	0.274276	NA
chr11_109898389_109898549	21.0916	-0.672494	0.599804	-1.12119	0.262208	NA
chr11_109940089_109940634	20.6656	-0.368943	0.58788	-0.627583	0.530277	NA
chr11_110023044_110023329	17.7129	-0.105177	0.734323	-0.14323	0.886109	NA
chr11_110079214_110080663	75.1438	-0.176158	0.239478	-0.735594	0.461978	NA
chr11_110116277_110116456	18.7318	-1.30304	0.820529	-1.58805	0.112274	NA
chr11_110158476_110158699	29.2338	-1.69328	0.612084	-2.76642	0.00566763	NA
chr11_110198942_110199981	64.6285	-0.0872883	0.288305	-0.302764	0.76207	NA
chr11_110219941_110220764	56.504	-0.432551	0.428236	-1.01007	0.312459	NA
chr11_110243767_110247954	121.715	-0.283136	0.232521	-1.21768	0.223347	NA
chr11_110303650_110303828	24.2155	-1.15102	0.535385	-2.14988	0.0315644	NA
chr11_110367656_110367855	12.5882	-0.329148	0.696592	-0.472511	0.636562	NA
chr11_110778384_110779292	66.1039	-0.197015	0.34755	-0.566869	0.570803	NA
chr11_110779367_110779538	11.6241	-0.364519	0.950726	-0.383411	0.701415	NA
chr11_110889589_110890226	25.517	0.227045	0.486252	0.466929	0.64055	NA
chr11_111093217_111093573	9.43022	1.19722	0.817068	1.46526	0.142849	NA
chr11_111268667_111268810	7.52858	0.566923	0.820968	0.690555	0.489845	NA
chr11_111268905_111270567	92.0754	-0.433708	0.310706	-1.39588	0.162751	NA
chr11_111316630_111317882	85.8043	-0.750334	0.25436	-2.94988	0.00317893	NA
chr11_111322144_111322572	5.27624	0.653144	0.895833	0.729091	0.465946	NA
chr11_111445218_111445418	16.9942	1.36737	0.697344	1.96082	0.0498995	NA
chr11_111501714_111502502	79.3021	0.0373366	0.370798	0.100693	0.919795	NA
chr11_111607231_111607372	5.81787	0.66736	0.903222	0.738866	0.459989	NA
chr11_111647094_111647705	52.3666	-0.340764	0.493871	-0.689986	0.490203	NA
chr11_111714321_111714938	22.5705	-0.117762	0.545003	-0.216077	0.828928	NA
chr11_111716464_111716690	15.5036	-0.299001	0.638212	-0.468498	0.639429	NA
chr11_111814334_111815525	119.977	-0.429252	0.25037	-1.71447	0.0864425	NA
chr11_111817479_111818270	31.169	-0.709146	0.582395	-1.21764	0.223362	NA
chr11_111918911_111919576	35.8716	0.123218	0.472155	0.26097	0.794116	NA
chr11_111920968_111921403	39.3554	-0.379392	0.503884	-0.752936	0.451488	NA
chr11_111921515_111921745	23.5607	-0.708192	0.613031	-1.15523	0.247996	NA
chr11_111921942_111922557	43.9065	-0.188301	0.454156	-0.414618	0.678422	NA
chr11_112029613_112031254	195.585	-0.0505999	0.263879	-0.191754	0.847935	NA
chr11_112106415_112107271	72.0049	-0.119872	0.334247	-0.358633	0.71987	NA
chr11_112192244_112193498	88.6514	-0.671531	0.255991	-2.62326	0.00870927	NA
chr11_112219084_112219254	3.64187	1.98837	1.54017	1.291	0.196703	NA
chr11_112288031_112289082	28.902	1.74981	0.572691	3.05542	0.00224749	NA
chr11_112446260_112446471	2.23069	1.76493	1.56055	1.13096	0.258071	NA
chr11_112486231_112488150	105.768	-0.177028	0.287538	-0.615667	0.538114	NA
chr11_112940517_112940687	11.0459	2.18652	1.85327	1.17981	0.238074	NA
chr11_113059015_113059826	34.1221	0.0771289	0.458182	0.168337	0.866318	NA
chr11_113677262_113677423	13.939	0.476435	0.675584	0.70522	0.480674	NA
chr11_113743436_113744108	49.5765	-0.449347	0.372627	-1.20589	0.22786	NA
chr11_113795651_113796107	12.4223	-0.20813	0.919631	-0.226319	0.820954	NA
chr11_113850357_113850764	9.97766	-1.86864	0.894756	-2.08844	0.0367581	NA
chr11_113866230_113866386	9.64962	-1.79144	0.783686	-2.28591	0.0222595	NA
chr11_113971074_113971235	10.1922	2.52453	0.791296	3.19037	0.0014209	NA
chr11_113973689_113973923	16.7909	-1.50944	0.604432	-2.49729	0.0125146	NA
chr11_113974011_113974771	37.2869	-0.747868	0.27495	-2.72002	0.00652787	NA
chr11_113999267_114006961	232.224	-0.0446482	0.240598	-0.185572	0.852781	NA
chr11_114129120_114130297	73.4468	-0.00672016	0.31945	-0.0210367	0.983216	NA
chr11_114186553_114187170	57.8337	-0.718019	0.306952	-2.33919	0.0193255	NA
chr11_114250816_114252039	98.1282	-0.432321	0.29343	-1.47334	0.14066	NA
chr11_114274206_114274874	28.8937	-0.934341	0.532583	-1.75436	0.0793692	NA
chr11_114275892_114276741	41.3155	-0.303883	0.404641	-0.750993	0.452657	NA
chr11_114293946_114294116	2.59966	-0.587767	1.09944	-0.534608	0.592921	NA
chr11_114711495_114711927	4.70528	-0.373912	0.651117	-0.574263	0.56579	NA
chr11_114713827_114714741	10.5222	0.0245989	0.674472	0.0364714	0.970906	NA
chr11_114831442_114831612	6.16717	3.35044	1.18012	2.83907	0.00452459	NA
chr11_115064720_115065599	78.0959	0.449843	0.325547	1.38181	0.167031	NA
chr11_115085146_115093941	293.599	-0.059755	0.223632	-0.267202	0.789313	NA
chr11_115579902_115580716	46.6851	-0.464408	0.412869	-1.12483	0.26066	NA
chr11_116445705_116446303	3.30758	0.0666686	0.778712	0.0856139	0.931773	NA
chr11_116612078_116612265	7.61815	0.355638	0.924446	0.384704	0.700457	NA
chr11_116639397_116639569	5.85908	-2.45842	1.11802	-2.19891	0.0278845	NA
chr11_116740659_116741243	24.2575	-0.403857	0.403577	-1.00069	0.316976	NA
chr11_116754080_116754447	12.5606	1.23388	0.841278	1.46668	0.142464	NA
chr11_116760676_116761539	78.6979	-0.569429	0.281651	-2.02175	0.0432019	NA
chr11_116772161_116772335	5.92562	1.11672	1.14132	0.978448	0.327853	NA
chr11_116817474_116817644	7.24418	0.698145	1.06742	0.654049	0.513081	NA
chr11_116890721_116890980	11.7807	0.234818	0.618832	0.379454	0.704351	NA
chr11_116893517_116893917	37.697	-0.592679	0.347591	-1.70511	0.0881744	NA
chr11_116907767_116909516	129.041	-0.640237	0.247731	-2.58441	0.00975455	NA
chr11_116933681_116934551	79.9806	-0.434579	0.409545	-1.06113	0.288632	NA
chr11_116944678_116945034	29.8969	-0.692309	0.538875	-1.28473	0.198886	NA
chr11_117020154_117027549	200.723	-0.059433	0.196723	-0.302115	0.762565	NA
chr11_117030625_117030877	10.023	-0.902408	0.73541	-1.22708	0.219791	NA
chr11_117031748_117032516	29.3895	-0.678525	0.483854	-1.40233	0.160816	NA
chr11_117081872_117082343	21.598	0.127694	0.556994	0.229256	0.81867	NA
chr11_117083461_117083701	15.9549	-0.120397	0.71125	-0.169274	0.865581	NA
chr11_117150650_117151210	53.0646	-0.344742	0.40114	-0.859407	0.390116	NA
chr11_117227588_117228166	2.89166	0.114477	1.308	0.0875203	0.930258	NA
chr11_117702271_117714451	285.494	-0.253044	0.186397	-1.35755	0.174605	NA
chr11_117770525_117771172	34.0242	-0.770644	0.39852	-1.93377	0.0531418	NA
chr11_118154490_118155632	79.8031	-0.334344	0.394239	-0.848073	0.396397	NA
chr11_118161895_118162157	12.3968	1.35592	0.760489	1.78296	0.0745931	NA
chr11_118166722_118167136	28.0392	-0.575896	0.509178	-1.13103	0.258042	NA
chr11_118226513_118228251	98.1967	-0.254678	0.323161	-0.788083	0.430648	NA
chr11_118341881_118342386	23.5675	0.0598112	0.625383	0.0956394	0.923807	NA
chr11_118353904_118354532	19.7749	0.203578	0.481781	0.422553	0.672622	NA
chr11_118358798_118359831	63.5239	-0.473815	0.33928	-1.39653	0.162555	NA
chr11_118363256_118363412	9.89317	-2.33181	0.919392	-2.53625	0.0112047	NA
chr11_118384209_118384616	21.032	-0.176426	0.736271	-0.239621	0.810624	NA
chr11_118384663_118385187	48.4943	0.436037	0.375125	1.16238	0.245082	NA
chr11_118465762_118467341	79.2171	-0.557715	0.402869	-1.38436	0.166248	NA
chr11_118600578_118600735	5.28941	-1.40258	0.811123	-1.72918	0.0837763	NA
chr11_118619570_118625751	276.853	-0.272738	0.184441	-1.47873	0.139213	NA
chr11_118711201_118711728	9.49409	0.154239	0.746912	0.206502	0.836399	NA
chr11_118711857_118712766	55.4071	-0.112091	0.288365	-0.388712	0.697489	NA
chr11_118891593_118895380	129.689	-0.203489	0.212727	-0.956577	0.338781	NA
chr11_119047461_119047687	15.3471	-0.541447	0.717845	-0.754268	0.450688	NA
chr11_119048012_119049812	117.465	-0.253618	0.23715	-1.06944	0.284872	NA
chr11_119062507_119063932	45.5148	-0.096258	0.52485	-0.183401	0.854483	NA
chr11_119380523_119381530	57.669	0.0939663	0.343036	0.273926	0.784142	NA
chr11_119395399_119396935	73.5401	0.15022	0.273142	0.54997	0.58234	NA
chr11_119550989_119551627	17.7981	-0.572593	0.827442	-0.692004	0.488935	NA
chr11_119583906_119584779	18.1886	-0.132927	0.55225	-0.240701	0.809787	NA
chr11_120078917_120079933	47.4134	-0.37098	0.302879	-1.22485	0.220634	NA
chr11_120224919_120225163	7.37446	2.52513	1.93822	1.30281	0.19264	NA
chr11_120354440_120355336	12.4767	0.640241	0.736088	0.869788	0.384416	NA
chr11_120416317_120416724	17.5451	-0.992133	0.493929	-2.00865	0.0445738	NA
chr11_120728550_120738369	109.97	0.16282	0.245357	0.663606	0.506943	NA
chr11_120778613_120781560	91.96	-0.0785668	0.288472	-0.272355	0.785349	NA
chr11_120782035_120782205	1.80664	1.43323	1.40914	1.0171	0.309108	NA
chr11_120827484_120828530	75.4711	-0.388905	0.222462	-1.74819	0.0804312	NA
chr11_120950328_120950968	53.7969	-0.0531887	0.36798	-0.144542	0.885072	NA
chr11_121060143_121060374	11.0425	-0.304219	0.458853	-0.662998	0.507332	NA
chr11_121182461_121183029	28.1869	-0.574672	0.533157	-1.07787	0.281094	NA
chr11_121198211_121199771	181.396	-0.353198	0.261111	-1.35268	0.176159	NA
chr11_121263878_121264721	23.521	-0.695036	0.614157	-1.13169	0.257765	NA
chr11_121404150_121404441	24.5609	-0.0941215	0.525709	-0.179037	0.857908	NA
chr11_121413864_121416385	139.187	-0.316079	0.201449	-1.56903	0.116642	NA
chr11_121517877_121526835	218.946	-0.587176	0.173913	-3.37627	0.000734763	NA
chr11_121623162_121623367	3.33534	0.770452	0.959934	0.80261	0.4222	NA
chr11_121638429_121638798	14.8018	0.0728366	0.51699	0.140886	0.88796	NA
chr11_122100280_122100450	5.73717	0.0721008	1.25933	0.0572532	0.954343	NA
chr11_122451151_122452200	73.372	-0.187237	0.323736	-0.578365	0.563018	NA
chr11_122675531_122683658	310.282	-0.123952	0.213222	-0.581326	0.561021	NA
chr11_123103468_123104906	158	0.0409157	0.229567	0.17823	0.858542	NA
chr11_123173898_123174669	13.479	-0.482073	0.687647	-0.701047	0.483274	NA
chr11_123188873_123189043	2.13398	1.15577	1.1459	1.00861	0.31316	NA
chr11_123417485_123417868	8.38693	0.100775	0.886421	0.113688	0.909485	NA
chr11_123429791_123430722	31.6539	-0.403021	0.446649	-0.902321	0.366886	NA
chr11_123431022_123431870	38.1943	-0.436747	0.350698	-1.24537	0.212997	NA
chr11_123431978_123432134	14.9912	-2.49608	0.940065	-2.65522	0.00792569	NA
chr11_123530822_123531069	12.5232	0.025557	0.742902	0.0344016	0.972557	NA
chr11_123551269_123552743	89.6327	0.213391	0.438858	0.486243	0.626795	NA
chr11_123692786_123693282	19.9865	1.39607	0.729489	1.91377	0.0556495	NA
chr11_124197979_124200701	123.84	-0.300387	0.270053	-1.11233	0.265997	NA
chr11_124207667_124207837	2.79789	0.852318	0.97368	0.875358	0.381379	NA
chr11_124540390_124541832	157.741	-0.208235	0.209558	-0.993687	0.320375	NA
chr11_124615979_124617225	262.899	-0.251086	0.267922	-0.937162	0.348675	NA
chr11_124706768_124706955	13.9771	-0.212383	0.639635	-0.332037	0.739861	NA
chr11_124746134_124747209	97.497	-0.359434	0.256731	-1.40004	0.161502	NA
chr11_124885744_124886342	42.7774	-0.12522	0.346584	-0.361297	0.717877	NA
chr11_124886576_124886810	20.4059	0.272516	0.672568	0.405188	0.68534	NA
chr11_124939123_124943082	314.035	-0.363512	0.196509	-1.84985	0.0643352	NA
chr11_125383364_125385360	306.603	-0.34722	0.188355	-1.84344	0.065265	NA
chr11_125410500_125411080	5.39698	0.0643111	0.621638	0.103454	0.917602	NA
chr11_125443041_125443352	12.4609	0.407922	0.742263	0.549565	0.582618	NA
chr11_125500230_125500478	12.0417	0.117536	0.875242	0.134289	0.893174	NA
chr11_125500484_125504164	150.834	-0.164553	0.297933	-0.552313	0.580734	NA
chr11_125638134_125638286	7.46334	1.55704	0.809241	1.92408	0.0543447	NA
chr11_125953720_125955497	148.976	-0.520793	0.227826	-2.28592	0.022259	NA
chr11_126096019_126096387	9.15723	0.301279	0.841894	0.357859	0.720449	NA
chr11_126255999_126256585	24.3465	0.885972	0.497145	1.78212	0.0747293	NA
chr11_126672479_126673185	8.87601	3.17526	1.07529	2.95294	0.00314765	NA
chr11_126949202_126949484	0.528538	0.704446	1.98561	0.354776	0.722757	NA
chr11_127648734_127648880	1.61967	-0.483316	1.17267	-0.412151	0.680229	NA
chr11_127954644_127955022	37.3028	-0.0336641	0.56886	-0.0591782	0.95281	NA
chr11_127955048_127955211	28.9963	-0.0177272	0.572826	-0.0309468	0.975312	NA
chr11_127955271_127955608	21.829	-0.0426716	0.561387	-0.0760111	0.93941	NA
chr11_128027750_128027948	42.1851	-0.00805887	0.390065	-0.0206603	0.983517	NA
chr11_128108470_128109317	89.284	-0.170298	0.285935	-0.595584	0.551453	NA
chr11_128237736_128238062	35.7446	-0.533505	0.491352	-1.08579	0.277572	NA
chr11_128676080_128676321	10.4544	0.125983	0.777142	0.16211	0.871219	NA
chr11_128699859_128702290	330.477	0.0669795	0.187354	0.357503	0.720715	NA
chr11_128714967_128716077	133.044	-0.132549	0.21113	-0.627807	0.530131	NA
chr11_128891394_128892613	112.591	-0.494259	0.318863	-1.55007	0.121126	NA
chr11_129001984_129002140	6.97045	-3.55309	1.95066	-1.82148	0.0685332	NA
chr11_129116983_129117218	20.5329	0.0979141	0.537949	0.182014	0.855572	NA
chr11_129213577_129214798	27.6446	-1.1218	0.650117	-1.72553	0.0844313	NA
chr11_129673548_129674534	61.4869	-0.497928	0.302115	-1.64814	0.0993238	NA
chr11_129694785_129696328	100.096	-0.103496	0.32092	-0.322498	0.747075	NA
chr11_129757751_129759504	153.706	-0.243857	0.257979	-0.94526	0.344526	NA
chr11_129800027_129800746	42.1538	-0.425993	0.431489	-0.987263	0.323514	NA
chr11_129820057_129820387	15.0488	-0.450283	0.787715	-0.571632	0.567572	NA
chr11_129912373_129921483	282.948	-0.391442	0.166406	-2.35233	0.0186563	NA
chr11_129984828_129985388	15.073	0.374479	0.504652	0.742054	0.458055	NA
chr11_130015374_130017357	138.854	-0.409171	0.252627	-1.61966	0.105305	NA
chr11_130035584_130037031	56.4242	-0.71342	0.389197	-1.83306	0.0667939	NA
chr11_130051017_130052166	74.0555	-0.342413	0.292854	-1.16923	0.242312	NA
chr11_130131977_130132151	15.6983	-0.377525	0.551305	-0.684784	0.49348	NA
chr11_130132183_130132695	22.7183	-0.349168	0.521711	-0.669275	0.50332	NA
chr11_130133879_130140773	189.794	-0.2543	0.187692	-1.35488	0.175456	NA
chr11_130160705_130160861	5.80954	-2.36864	1.33631	-1.77252	0.0763076	NA
chr11_130170531_130180607	297.826	-0.392838	0.184223	-2.1324	0.0329738	NA
chr11_130210009_130211006	91.1271	0.0663119	0.299145	0.221671	0.82457	NA
chr11_130220242_130220429	5.49779	0.544938	1.01188	0.538539	0.590205	NA
chr11_130258379_130260726	105.764	0.283045	0.261465	1.08253	0.279016	NA
chr11_130346823_130346993	5.0786	1.21742	1.44247	0.843987	0.398677	NA
chr11_130357869_130358156	18.5192	0.218708	0.590961	0.370088	0.711317	NA
chr11_130649684_130649852	12.6411	-2.4189	1.0448	-2.31519	0.0206027	NA
chr11_130747477_130747647	8.24252	1.24245	1.12479	1.1046	0.269331	NA
chr11_131212139_131212403	3.4	-0.897425	1.17589	-0.76319	0.44535	NA
chr11_131218833_131219003	8.66859	2.94943	1.93766	1.52216	0.12797	NA
chr11_131927847_131928300	23.6094	-0.0874949	0.598464	-0.146199	0.883764	NA
chr11_131963460_131964378	56.2877	-0.605602	0.417048	-1.45211	0.14647	NA
chr11_132190582_132190877	2.62102	1.22559	1.04209	1.17609	0.239558	NA
chr11_132410774_132410930	5.02556	1.8342	1.31673	1.39299	0.163622	NA
chr11_132588793_132589584	27.5018	-0.102866	0.450186	-0.228497	0.81926	NA
chr11_133559279_133559471	4.74541	0.256173	0.695351	0.368408	0.712569	NA
chr11_133797841_133799561	104.624	-0.157174	0.269566	-0.583061	0.559852	NA
chr11_133802533_133818612	317.103	-0.0660877	0.171788	-0.384705	0.700456	NA
chr11_133837422_133837631	17.281	-0.0844638	0.611519	-0.138121	0.890145	NA
chr11_134031635_134031834	9.79091	-0.411085	0.70584	-0.582405	0.560294	NA
chr11_134097746_134101580	183.405	-0.221195	0.208793	-1.0594	0.28942	NA
chr11_134118488_134119219	35.1124	-0.582781	0.449171	-1.29746	0.194474	NA
chr11_134218616_134220744	170.27	0.125702	0.245087	0.512886	0.608031	NA
chr11_134242849_134243217	7.13311	1.19935	1.00877	1.18892	0.234471	NA
chr11_134276813_134277041	5.14862	0.946939	0.889678	1.06436	0.287165	NA
chr11_134607215_134607421	1.40612	-0.474318	1.85428	-0.255796	0.798108	NA
chr11_134632559_134632716	2.72225	-1.04994	1.29567	-0.810347	0.417741	NA
chr12_218565_221614	82.0953	-0.152633	0.290078	-0.526179	0.598764	NA
chr12_248173_248871	22.6717	0.294839	0.723972	0.407252	0.683823	NA
chr12_373576_374804	72.7134	-0.585072	0.397405	-1.47223	0.140959	NA
chr12_406731_407234	22.186	0.365211	0.542623	0.673048	0.500917	NA
chr12_411849_413045	44.7641	0.599873	0.333872	1.79672	0.0723805	NA
chr12_529539_529738	4.12234	-0.054374	1.018	-0.0534124	0.957403	NA
chr12_648058_648951	66.0625	-0.330608	0.289971	-1.14014	0.254227	NA
chr12_812596_813147	21.2838	-1.06764	0.6522	-1.63699	0.101633	NA
chr12_935958_945283	234.905	-0.167946	0.198204	-0.847339	0.396806	NA
chr12_948242_948522	21.1787	-0.326824	0.640747	-0.510068	0.610004	NA
chr12_950749_951206	35.7802	-0.493087	0.383368	-1.2862	0.198374	NA
chr12_958405_958552	17.1813	-0.449234	0.672782	-0.667726	0.504309	NA
chr12_969448_969818	28.8382	-0.260422	0.57108	-0.456016	0.648378	NA
chr12_979185_992270	336.107	0.107532	0.140921	0.763064	0.445425	NA
chr12_1053489_1053664	7.87859	0.166603	0.909926	0.183096	0.854723	NA
chr12_1055808_1056093	25.2799	-1.293	0.62591	-2.06579	0.0388486	NA
chr12_1188568_1188776	1.99898	1.62441	1.96602	0.826243	0.408666	NA
chr12_1230928_1235233	193.234	-0.237904	0.211343	-1.12568	0.260301	NA
chr12_1274521_1274759	10.9273	-0.248821	0.490087	-0.507708	0.611658	NA
chr12_1362822_1363006	9.6833	0.495052	0.9419	0.525588	0.599174	NA
chr12_1371980_1372136	15.3481	-0.811822	0.930401	-0.872551	0.382908	NA
chr12_1378195_1378372	19.823	-0.625372	1.40955	-0.443668	0.657283	NA
chr12_1386385_1399650	337.338	-0.250554	0.201703	-1.24219	0.214165	NA
chr12_1415330_1416470	45.493	-0.289416	0.396297	-0.730299	0.465207	NA
chr12_1418694_1419382	62.2253	-0.300582	0.314409	-0.95602	0.339062	NA
chr12_1434162_1434581	28.9894	1.4718	0.592117	2.48566	0.0129313	NA
chr12_1581809_1582961	50.7395	-0.0657783	0.377098	-0.174433	0.861525	NA
chr12_1597314_1599398	193.08	-0.430761	0.201411	-2.13872	0.0324586	NA
chr12_1813701_1825846	284.236	-0.116968	0.185115	-0.631864	0.527476	NA
chr12_1826271_1826427	11.4967	-0.107711	0.962097	-0.111955	0.910859	NA
chr12_1848914_1851577	248.432	0.0468757	0.183018	0.256127	0.797853	NA
chr12_2024645_2025326	41.2093	-0.95205	0.430387	-2.21208	0.0269613	NA
chr12_2033869_2034205	18.3666	-0.639043	0.679348	-0.940671	0.346874	NA
chr12_2038752_2039710	40.8386	-0.861764	0.325238	-2.64964	0.00805764	NA
chr12_2049663_2049833	21.0148	-1.28692	0.752548	-1.71008	0.0872515	NA
chr12_2072183_2072572	13.6387	0.570923	0.666614	0.856453	0.391747	NA
chr12_2102488_2104260	212.666	0.0844142	0.246907	0.341887	0.732436	NA
chr12_2173012_2173834	114.114	-0.0302774	0.251952	-0.120171	0.904348	NA
chr12_2368230_2368620	31.6443	-0.18236	0.517556	-0.352349	0.724577	NA
chr12_2403833_2405169	71.3607	-0.565964	0.271314	-2.08601	0.0369773	NA
chr12_2445800_2446055	11.1259	-0.401582	0.729329	-0.550618	0.581895	NA
chr12_2472506_2473086	19.2907	1.11353	0.746536	1.4916	0.135804	NA
chr12_2648430_2648769	3.10582	0.867536	1.03079	0.84162	0.400001	NA
chr12_2751328_2751517	9.40085	-0.613523	1.15631	-0.530586	0.595706	NA
chr12_2975390_2976033	18.4884	0.53011	0.545851	0.971164	0.331467	NA
chr12_2977399_2977592	17.0975	0.119227	0.613759	0.194257	0.845974	NA
chr12_3283831_3284010	4.73667	-0.0643998	0.71307	-0.0903134	0.928038	NA
chr12_3409477_3409737	18.4093	-0.743647	0.659485	-1.12762	0.259481	NA
chr12_3613572_3614242	8.36828	-0.268854	0.584776	-0.459755	0.645692	NA
chr12_3732156_3732312	17.4653	-1.1424	0.706696	-1.61653	0.10598	NA
chr12_3850875_3851045	7.41129	2.9696	1.07966	2.75049	0.00595067	NA
chr12_3931495_3931763	34.483	-0.212382	0.315687	-0.672761	0.501099	NA
chr12_3947006_3948601	84.3311	-0.556167	0.264927	-2.09932	0.0357883	NA
chr12_4599522_4601152	86.7624	0.098272	0.320329	0.306784	0.759008	NA
chr12_4635816_4641476	298.25	-0.348025	0.190669	-1.82529	0.067958	NA
chr12_4713952_4714584	153.527	-0.178355	0.213067	-0.837084	0.402545	NA
chr12_5399120_5400083	26.5246	-0.369488	0.501907	-0.736168	0.461628	NA
chr12_5855912_5856719	68.3199	0.275725	0.383746	0.718508	0.472444	NA
chr12_6183806_6184596	26.0801	0.0844625	0.504598	0.167386	0.867066	NA
chr12_6275612_6278668	269.703	-0.570484	0.190922	-2.98804	0.00280771	NA
chr12_6305165_6306091	39.3162	-0.520151	0.341674	-1.52236	0.127919	NA
chr12_6371639_6372188	40.8174	-1.26209	0.433679	-2.91019	0.00361213	NA
chr12_6387431_6388010	44.4657	-0.662757	0.339732	-1.95083	0.0510778	NA
chr12_6539083_6539605	36.0562	-0.144381	0.486805	-0.296588	0.766781	NA
chr12_6540497_6540964	31.4051	-1.06999	0.453936	-2.35715	0.018416	NA
chr12_6615039_6615417	20.569	-0.852725	0.644305	-1.32348	0.185676	NA
chr12_6671309_6672018	21.062	0.695326	0.668965	1.03941	0.298616	NA
chr12_6680381_6688556	194.876	-0.393513	0.229754	-1.71276	0.0867569	NA
chr12_6766729_6766885	11.4981	-0.757161	0.989416	-0.765261	0.444116	NA
chr12_6787848_6788004	14.8611	-1.20921	0.853491	-1.41678	0.156546	NA
chr12_6853940_6856603	258.84	-0.35034	0.217804	-1.60851	0.107723	NA
chr12_6920033_6920963	38.639	-0.344881	0.448832	-0.768397	0.442251	NA
chr12_6984635_6985107	14.669	-0.967223	0.744323	-1.29947	0.193784	NA
chr12_7115104_7115589	20.9343	0.0298953	0.442755	0.0675211	0.946167	NA
chr12_7255822_7256243	10.8327	-1.02264	0.877367	-1.16557	0.243787	NA
chr12_7499067_7499640	48.7086	-0.553591	0.44145	-1.25403	0.209831	NA
chr12_7592432_7593022	22.5325	-0.244964	0.48305	-0.507118	0.612072	NA
chr12_7708190_7708639	33.2624	0.0598207	0.341136	0.175357	0.860799	NA
chr12_7791520_7794273	324.604	-0.592434	0.230782	-2.56708	0.010256	NA
chr12_7827481_7828585	79.3205	-0.397408	0.285697	-1.39101	0.164222	NA
chr12_7899559_7899905	20.9707	-0.774843	0.510176	-1.51878	0.128819	NA
chr12_7925785_7925927	2.3371	1.72225	1.63827	1.05126	0.293139	NA
chr12_8015345_8016254	95.6465	-0.110167	0.230965	-0.476985	0.633373	NA
chr12_8043934_8044206	16.6922	0.52361	0.631545	0.829094	0.407051	NA
chr12_8248513_8249286	42.8474	0.0580342	0.341668	0.169856	0.865124	NA
chr12_8278579_8281305	162.985	-0.043804	0.243119	-0.180176	0.857015	NA
chr12_8421246_8421902	31.8759	0.0604844	0.439156	0.137729	0.890455	NA
chr12_8472216_8473892	200.289	-0.223855	0.185228	-1.20853	0.226842	NA
chr12_8548741_8549331	30.9951	-0.966628	0.486097	-1.98855	0.0467509	NA
chr12_8661654_8661811	9.93364	-0.378636	0.700653	-0.540405	0.588918	NA
chr12_8761895_8762208	26.4662	-0.616867	0.583429	-1.05731	0.290369	NA
chr12_8771473_8772834	72.4007	-0.135037	0.296408	-0.455578	0.648694	NA
chr12_8828200_8828803	38.3835	0.814454	0.512307	1.58978	0.111885	NA
chr12_8844967_8845816	39.8392	-0.0561181	0.443052	-0.126662	0.899208	NA
chr12_8862096_8862274	22.6975	-0.850919	0.436481	-1.9495	0.051236	NA
chr12_9014150_9014379	9.73369	-0.370745	0.527026	-0.703467	0.481765	NA
chr12_9032807_9033524	15.1701	0.351252	0.971234	0.361656	0.717609	NA
chr12_9043343_9056102	286.163	-0.203344	0.17772	-1.14418	0.252549	NA
chr12_9089807_9089977	8.52567	2.85937	1.09438	2.61278	0.00898094	NA
chr12_9270694_9271719	39.4456	0.534324	0.477705	1.11852	0.263344	NA
chr12_9493843_9498919	199.586	-0.256424	0.290809	-0.881763	0.377905	NA
chr12_9516999_9517896	32.6611	-0.346063	0.482	-0.717973	0.472774	NA
chr12_9540004_9540427	31.73	-0.175509	0.471273	-0.372415	0.709584	NA
chr12_9553575_9564956	138.623	0.0337927	0.233732	0.144579	0.885043	NA
chr12_9565480_9565787	18.1473	0.115557	0.560807	0.206056	0.836748	NA
chr12_9620940_9621672	32.1815	-0.0396333	0.437843	-0.0905193	0.927875	NA
chr12_9622216_9622834	28.5667	-0.494032	0.445197	-1.10969	0.267131	NA
chr12_9662631_9664004	76.5153	0.236255	0.420628	0.561671	0.57434	NA
chr12_9733991_9734193	4.68689	-0.0556006	0.689094	-0.0806866	0.935691	NA
chr12_9934402_9934558	12.0894	-1.26977	1.00741	-1.26043	0.207513	NA
chr12_10058530_10060341	166.29	-0.0618965	0.233773	-0.264772	0.791185	NA
chr12_10063034_10063517	15.4418	-1.50747	0.589223	-2.55841	0.0105153	NA
chr12_10220308_10222510	224.152	-0.0346905	0.234438	-0.147973	0.882364	NA
chr12_10305662_10306841	132.794	-0.675653	0.223052	-3.02913	0.00245263	NA
chr12_10319542_10321390	71.3043	-0.274962	0.479588	-0.573331	0.566421	NA
chr12_10334943_10340013	187.56	-0.293232	0.227757	-1.28748	0.197929	NA
chr12_10498321_10498467	4.60752	0.652394	0.952086	0.685226	0.493201	NA
chr12_10578717_10578985	12.5546	0.899179	0.715945	1.25593	0.20914	NA
chr12_10600743_10600955	17.8982	0.407016	0.512558	0.794089	0.427144	NA
chr12_10603030_10604162	87.3043	0.570134	0.449465	1.26847	0.204629	NA
chr12_10633999_10635669	136.78	-0.335231	0.244943	-1.36861	0.171122	NA
chr12_10649893_10652760	288.251	-0.120963	0.214847	-0.563019	0.573422	NA
chr12_10749427_10750182	42.9316	0.296782	0.44587	0.665625	0.505651	NA
chr12_10853834_10854441	39.3294	0.364383	0.427098	0.853162	0.39357	NA
chr12_10861209_10862210	62.072	0.153969	0.423031	0.363965	0.715884	NA
chr12_11112802_11113177	21.9193	0.19789	0.784605	0.252216	0.800874	NA
chr12_11113189_11113425	22.9029	-0.0194504	0.695319	-0.0279734	0.977683	NA
chr12_11113622_11113822	13.7865	-0.690062	0.841203	-0.820328	0.412029	NA
chr12_11135456_11135704	17.8489	-0.263872	0.78794	-0.334889	0.737709	NA
chr12_11261695_11261938	18.3615	0.643692	0.588554	1.09368	0.274094	NA
chr12_11273110_11273297	17.4293	-0.490824	0.673396	-0.728878	0.466076	NA
chr12_11450312_11451480	59.9209	0.650574	0.349628	1.86076	0.0627784	NA
chr12_11472633_11473054	6.31243	-1.25475	0.707801	-1.77275	0.07627	NA
chr12_11828421_11829056	31.6878	-0.329067	0.394381	-0.834387	0.404063	NA
chr12_11837165_11838411	62.4488	-0.397614	0.287866	-1.38125	0.167203	NA
chr12_11948922_11949078	20.008	-1.52534	0.663144	-2.30016	0.021439	NA
chr12_12006862_12017063	332.041	-0.12199	0.152667	-0.799061	0.424255	NA
chr12_12132709_12135591	325.511	-0.0249814	0.190147	-0.13138	0.895475	NA
chr12_12178022_12186403	188.23	-0.228335	0.164528	-1.38782	0.165192	NA
chr12_12263449_12264360	13.8912	0.282584	0.660326	0.427945	0.668691	NA
chr12_12364112_12364269	2.03603	-0.715067	1.90625	-0.375117	0.707573	NA
chr12_12480416_12480732	30.9653	-0.633297	0.437539	-1.44741	0.147782	NA
chr12_12491220_12492147	58.7252	-0.143389	0.367189	-0.390504	0.696164	NA
chr12_12512968_12513322	15.6702	-0.0124151	0.597892	-0.0207647	0.983433	NA
chr12_12556329_12556622	33.4412	-0.611694	0.42963	-1.42377	0.154513	NA
chr12_12556794_12569430	315.881	-0.196785	0.166787	-1.17986	0.238057	NA
chr12_12654947_12659221	157.944	-0.0114125	0.199031	-0.0573404	0.954274	NA
chr12_12789421_12790004	53.6441	0.0874186	0.327644	0.26681	0.789616	NA
chr12_12796523_12808835	198.652	0.0198234	0.187907	0.105496	0.915982	NA
chr12_12853391_12853771	17.6613	-1.19847	0.879349	-1.36291	0.172911	NA
chr12_12939722_12941322	329.201	-0.291203	0.17918	-1.6252	0.104121	NA
chr12_13050768_13050938	7.41269	1.86504	1.1503	1.62135	0.104943	NA
chr12_13062129_13062844	45.4051	-0.238859	0.426291	-0.560319	0.575262	NA
chr12_13080806_13080966	11.6191	0.540032	0.941029	0.573874	0.566053	NA
chr12_13145063_13145920	58.0605	0.472399	0.385013	1.22697	0.219834	NA
chr12_13146414_13146584	10.7427	1.57751	0.690465	2.28471	0.0223295	NA
chr12_13296928_13297386	44.1752	-0.747573	0.417326	-1.79134	0.0732385	NA
chr12_13307034_13319207	227.586	0.0407594	0.161482	0.252408	0.800726	NA
chr12_13332290_13333151	50.3588	0.118373	0.344305	0.343803	0.730995	NA
chr12_13545976_13546147	1.82247	-0.447409	1.02357	-0.437105	0.662035	NA
chr12_13549062_13549294	3.70844	0.775943	0.817289	0.949411	0.342411	NA
chr12_13549539_13549682	3.10064	-0.666163	0.88826	-0.749964	0.453276	NA
chr12_13596867_13597628	8.98192	2.44357	0.819165	2.983	0.00285439	NA
chr12_13689148_13689347	22.087	-0.222983	0.636381	-0.350392	0.726045	NA
chr12_13689777_13690581	30.3492	-0.544145	0.508763	-1.06955	0.284824	NA
chr12_14309670_14311605	190.291	-0.34811	0.241271	-1.44282	0.149072	NA
chr12_14323441_14323624	10.9051	-1.65501	0.914641	-1.80947	0.0703782	NA
chr12_14467702_14467881	19.8622	-0.587253	0.593905	-0.988799	0.322761	NA
chr12_14587873_14588270	24.1615	-0.0342232	0.511881	-0.0668578	0.946695	NA
chr12_14589379_14590294	60.1166	-0.432527	0.33056	-1.30847	0.190714	NA
chr12_14618952_14619121	18.8235	-0.21321	0.682598	-0.312351	0.754773	NA
chr12_14657614_14657882	18.7576	0.0694233	0.569059	0.121997	0.902902	NA
chr12_14706767_14706946	11.4456	-2.1395	0.744837	-2.87243	0.00407323	NA
chr12_14707600_14715902	201.838	0.12857	0.224172	0.573534	0.566283	NA
chr12_14726837_14727037	12.2027	-2.69783	0.996981	-2.706	0.00680997	NA
chr12_14796733_14797254	37.218	0.089794	0.384302	0.233655	0.815253	NA
chr12_14929973_14930534	13.7503	0.176429	0.613642	0.287512	0.773721	NA
chr12_14945282_14945833	17.3213	-0.308503	0.50885	-0.606276	0.544332	NA
chr12_14948319_14952552	103.904	-0.483462	0.264842	-1.82547	0.0679296	NA
chr12_15033668_15034620	98.2847	-0.171194	0.252612	-0.677694	0.497966	NA
chr12_15230733_15230939	25.7032	0.0263139	0.603559	0.0435978	0.965225	NA
chr12_15743137_15743377	17.7686	-0.477656	0.622007	-0.767927	0.442531	NA
chr12_15841042_15841488	18.1441	0.625738	0.665847	0.939762	0.34734	NA
chr12_15854642_15855219	20.6429	1.7689	0.758167	2.33312	0.0196418	NA
chr12_16044305_16044484	20.1059	-1.19719	0.846622	-1.41408	0.157337	NA
chr12_16052057_16052217	18.6153	-0.587041	0.52494	-1.1183	0.263439	NA
chr12_16860968_16861130	4.99207	0.697992	1.00987	0.69117	0.489459	NA
chr12_17809195_17809376	3.98301	0.196055	0.779648	0.251466	0.801454	NA
chr12_17925930_17926743	10.4884	-0.0678738	0.475288	-0.142806	0.886444	NA
chr12_18010101_18010726	3.96399	-0.319754	0.715707	-0.446766	0.655044	NA
chr12_18522707_18522983	3.93254	-0.0480146	1.33497	-0.0359668	0.971309	NA
chr12_19367524_19367954	7.69888	-1.83419	1.04845	-1.74944	0.0802157	NA
chr12_19416786_19427350	216.551	-0.227735	0.191697	-1.188	0.234835	NA
chr12_19553122_19553309	5.78832	0.0735689	1.18446	0.0621117	0.950474	NA
chr12_19556871_19558070	104.46	-0.363879	0.234717	-1.55029	0.121073	NA
chr12_19586950_19587900	101.832	-0.0438753	0.260327	-0.16854	0.866159	NA
chr12_19615328_19615574	25.0559	-0.688431	0.500404	-1.37575	0.168898	NA
chr12_19659281_19659971	27.4166	0.249075	0.531068	0.469008	0.639064	NA
chr12_19681443_19682089	45.7867	-1.37372	0.393619	-3.48999	0.000483041	NA
chr12_19714140_19714679	40.8564	0.207139	0.427762	0.48424	0.628216	NA
chr12_19811017_19811185	8.71516	1.16302	0.78215	1.48695	0.137029	NA
chr12_19830972_19833028	306.1	0.0259877	0.200406	0.129675	0.896824	NA
chr12_21661892_21663649	335.558	-0.159482	0.169767	-0.939417	0.347517	NA
chr12_22139932_22140107	5.53951	-0.344615	1.22291	-0.2818	0.778097	NA
chr12_22262989_22263593	58.2364	-0.289172	0.442529	-0.653453	0.513464	NA
chr12_22299341_22300306	75.9454	-0.346963	0.366906	-0.945648	0.344328	NA
chr12_22576942_22584900	211.827	-0.100889	0.2082	-0.484578	0.627976	NA
chr12_22691374_22695278	252.731	-0.313176	0.2129	-1.471	0.141292	NA
chr12_22820139_22820291	7.56687	1.06741	1.07072	0.996902	0.318812	NA
chr12_23227317_23227516	9.16538	0.294609	0.641243	0.459434	0.645923	NA
chr12_23568227_23568373	4.68958	3.42119	1.26137	2.71227	0.00668246	NA
chr12_23990337_23990522	1.01533	1.6349	1.97423	0.828121	0.407602	NA
chr12_24513440_24514905	56.7847	-0.935985	0.441375	-2.12061	0.0339546	NA
chr12_24531230_24532068	52.0606	-0.740834	0.44797	-1.65376	0.0981764	NA
chr12_24569177_24569985	48.0417	-0.196461	0.376025	-0.522469	0.601344	NA
chr12_24858562_24858970	22.3311	-0.129134	0.592614	-0.217906	0.827502	NA
chr12_24948497_24951802	192.23	-0.000359959	0.285883	-0.00125912	0.998995	NA
chr12_24966820_24968265	260.886	0.0132473	0.218136	0.0607296	0.951575	NA
chr12_25079368_25079621	5.01611	0.79269	0.843507	0.939754	0.347344	NA
chr12_25084555_25084717	24.4487	-0.245459	0.584084	-0.420246	0.674306	NA
chr12_25106619_25106789	6.50554	0.873682	1.06381	0.821278	0.411488	NA
chr12_25157556_25158127	32.7819	0.494021	0.454127	1.08785	0.276663	NA
chr12_25158666_25158872	27.9493	0.0962428	0.589067	0.163382	0.870218	NA
chr12_25242428_25242804	44.3665	-0.331734	0.358971	-0.924124	0.355422	NA
chr12_25242841_25252541	262.911	-0.10853	0.157189	-0.690442	0.489916	NA
chr12_25266076_25266232	9.69843	-1.64959	0.907507	-1.81771	0.0691083	NA
chr12_25307862_25312027	168.135	-0.435204	0.268916	-1.61837	0.105583	NA
chr12_25364760_25365436	60.3932	-0.787986	0.438942	-1.79519	0.0726229	NA
chr12_25382420_25382649	18.7718	1.55498	0.59003	2.63543	0.00840313	NA
chr12_26013281_26013558	32.3969	-0.85062	0.581418	-1.46301	0.143465	NA
chr12_26266888_26276177	252.603	-0.362627	0.16953	-2.13901	0.0324348	NA
chr12_26308517_26311059	304.167	-0.377066	0.185443	-2.03333	0.0420196	NA
chr12_26427448_26428237	50.0669	-0.146397	0.308977	-0.473813	0.635633	NA
chr12_26451861_26452410	62.611	-0.405902	0.269718	-1.50491	0.132347	NA
chr12_26492863_26493582	11.2256	-0.251577	0.585333	-0.429801	0.66734	NA
chr12_26498177_26499626	71.6086	0.189588	0.3442	0.550809	0.581764	NA
chr12_26623953_26626815	163.296	-0.126892	0.198171	-0.640316	0.521967	NA
chr12_26857361_26857532	7.27801	1.3035	0.860324	1.51512	0.129741	NA
chr12_26878412_26885686	338.845	-0.61969	0.220141	-2.81497	0.00487821	NA
chr12_26901742_26901972	12.491	0.0901677	0.913241	0.0987338	0.92135	NA
chr12_26903101_26903975	54.2117	-0.0452672	0.381808	-0.11856	0.905624	NA
chr12_26944007_26944945	95.2175	0.054328	0.262815	0.206716	0.836232	NA
chr12_26970353_26970774	40.834	-0.317421	0.562603	-0.564202	0.572617	NA
chr12_26998910_26999584	85.6562	-0.337137	0.366008	-0.921117	0.356989	NA
chr12_27020050_27020220	19.4963	-0.497205	0.687523	-0.723182	0.469568	NA
chr12_27020262_27027859	144.043	-0.363063	0.190253	-1.90831	0.0563509	NA
chr12_27031796_27032073	25.1407	-1.0729	0.542849	-1.97642	0.0481075	NA
chr12_27057032_27059218	152.573	-0.342912	0.262586	-1.3059	0.191585	NA
chr12_27123302_27125339	149.213	-0.0707058	0.246431	-0.28692	0.774174	NA
chr12_27149806_27149994	30.0374	-0.121757	0.411841	-0.295642	0.767504	NA
chr12_27153838_27163240	273.215	-0.124032	0.202242	-0.613286	0.539687	NA
chr12_27216488_27217712	81.1031	-0.565506	0.285249	-1.9825	0.0474235	NA
chr12_27290652_27290794	1.31517	-0.809593	1.32221	-0.612301	0.540338	NA
chr12_27296348_27297057	64.6996	-0.0656082	0.373077	-0.175857	0.860406	NA
chr12_27338289_27338583	11.3718	-0.151169	0.725974	-0.208229	0.83505	NA
chr12_27373692_27374782	65.3463	-0.427481	0.382779	-1.11678	0.264087	NA
chr12_27424706_27425142	14.3047	-1.26984	0.791791	-1.60376	0.108767	NA
chr12_27687195_27687799	63.181	-0.379931	0.274805	-1.38255	0.166803	NA
chr12_27741238_27741647	49.5554	-0.670328	0.346336	-1.93548	0.0529311	NA
chr12_27910622_27910904	19.2288	-0.6676	0.628164	-1.06278	0.287882	NA
chr12_27936533_27936679	3.71788	-0.585939	0.852833	-0.68705	0.492051	NA
chr12_27948162_27948395	13.2645	-0.867209	0.612608	-1.4156	0.156892	NA
chr12_27953745_27960422	214.443	0.0189185	0.273848	0.0690839	0.944923	NA
chr12_27960540_27961132	24.3217	-0.100584	0.447286	-0.224877	0.822075	NA
chr12_28027509_28027665	2.00277	-0.464823	0.996159	-0.466615	0.640775	NA
chr12_28375585_28376181	42.0545	-0.0342138	0.399959	-0.0855432	0.93183	NA
chr12_28376252_28376742	29.7574	-0.159941	0.365934	-0.437075	0.662057	NA
chr12_28401592_28406711	269.944	-0.335183	0.209695	-1.59843	0.109946	NA
chr12_28677568_28678199	71.0705	0.281146	0.436487	0.644112	0.519503	NA
chr12_28695357_28696792	144.201	0.576686	0.47908	1.20374	0.228692	NA
chr12_29359653_29360996	71.9652	-0.246481	0.287678	-0.856794	0.391559	NA
chr12_29470594_29470755	15.3045	0.0494958	0.769622	0.0643118	0.948722	NA
chr12_29573397_29573567	4.91524	-0.316462	0.884634	-0.357732	0.720544	NA
chr12_29581887_29582381	41.7915	-0.339643	0.349319	-0.9723	0.330901	NA
chr12_29588403_29588600	15.5007	-0.639067	0.669032	-0.955211	0.339471	NA
chr12_30672102_30672302	8.1834	0.466622	0.761323	0.612909	0.539937	NA
chr12_31003873_31004916	172.86	0.113395	0.195654	0.579569	0.562206	NA
chr12_31231344_31239351	148.888	-0.354902	0.169825	-2.08981	0.0366351	NA
chr12_31249356_31249616	8.86901	1.05063	1.12545	0.933519	0.350552	NA
chr12_31252088_31252842	14.7257	-0.379019	0.671609	-0.564344	0.57252	NA
chr12_31271817_31272344	13.9104	-0.148804	0.677126	-0.219758	0.82606	NA
chr12_31321314_31321638	4.14604	0.516893	0.821808	0.628971	0.529368	NA
chr12_31332710_31333038	32.8999	-0.645254	0.365304	-1.76635	0.0773373	NA
chr12_31430146_31430894	18.6148	-0.00943195	0.484465	-0.0194688	0.984467	NA
chr12_31447576_31450747	97.2198	-0.506206	0.267896	-1.88956	0.0588168	NA
chr12_31453709_31454544	52.9027	-0.228324	0.403915	-0.565278	0.571885	NA
chr12_31514568_31516546	92.6743	-0.275304	0.225609	-1.22027	0.222361	NA
chr12_31559776_31560711	41.9617	-0.005279	0.500807	-0.010541	0.99159	NA
chr12_31788865_31790131	66.1665	-0.281812	0.256253	-1.09974	0.271446	NA
chr12_32177891_32181222	344.616	-0.102729	0.161572	-0.635809	0.524901	NA
chr12_32207031_32207188	11.3535	1.03233	0.841641	1.22657	0.219984	NA
chr12_32213155_32213337	10.3827	-1.80697	0.721629	-2.50401	0.0122794	NA
chr12_32378417_32378766	3.24572	-1.43663	1.13687	-1.26368	0.206347	NA
chr12_32451969_32452375	32.7962	0.0631405	0.429509	0.147006	0.883127	NA
chr12_32454629_32455198	26.6111	-0.496347	0.505741	-0.981426	0.326383	NA
chr12_32526824_32527086	14.7822	1.10789	0.670122	1.65326	0.0982772	NA
chr12_32621095_32621265	20.4537	1.14254	0.570796	2.00166	0.045321	NA
chr12_32711497_32711891	35.2414	-0.318976	0.369509	-0.863242	0.388004	NA
chr12_32827560_32827730	11.1732	0.910388	0.687129	1.32492	0.185199	NA
chr12_32896455_32896834	24.1673	-0.441861	0.51354	-0.860423	0.389556	NA
chr12_32914344_32914534	20.7326	-0.138569	0.607892	-0.22795	0.819685	NA
chr12_33812961_33813160	3.78639	0.0604874	0.757502	0.0798512	0.936356	NA
chr12_34278894_34279361	44.0417	0.370411	0.436506	0.848583	0.396113	NA
chr12_38744897_38745251	34.8844	-0.604802	0.657494	-0.919859	0.357646	NA
chr12_39165490_39166459	136.287	0.177843	0.260483	0.682743	0.494769	NA
chr12_39193488_39193669	6.1935	-0.310094	0.587203	-0.528088	0.597439	NA
chr12_39199089_39199245	1.37469	-0.186937	1.21936	-0.153307	0.878156	NA
chr12_39725393_39726172	58.9557	1.13888	0.456848	2.49292	0.0126698	NA
chr12_39861674_39861965	17.246	2.24127	0.596045	3.76024	0.000169752	NA
chr12_40063084_40064096	63.3491	-0.432023	0.302904	-1.42627	0.153791	NA
chr12_40076427_40077740	163.937	0.583557	0.256011	2.27943	0.0226418	NA
chr12_40405327_40405553	12.7127	0.168754	0.623145	0.27081	0.786538	NA
chr12_40542127_40542507	12.0855	1.02553	0.969968	1.05728	0.290382	NA
chr12_40551713_40553260	171.986	-0.0340407	0.257664	-0.132113	0.894895	NA
chr12_41477492_41477634	2.32722	1.5011	1.13142	1.32673	0.184597	NA
chr12_41915398_41915878	23.9994	0.557206	0.611731	0.910869	0.362364	NA
chr12_42566853_42567379	40.5469	-0.909348	0.528846	-1.71949	0.0855246	NA
chr12_42575085_42575305	12.4179	-0.42823	0.884023	-0.48441	0.628095	NA
chr12_42620692_42620927	3.88134	-0.531264	0.894105	-0.594185	0.552388	NA
chr12_42622439_42622845	3.93747	-0.90465	0.823761	-1.09819	0.272119	NA
chr12_42622868_42623067	2.5968	-0.390589	0.85943	-0.454474	0.649488	NA
chr12_42723613_42724115	33.1129	0.0385679	0.390225	0.098835	0.921269	NA
chr12_42840777_42841540	33.9809	-0.179131	0.616983	-0.290334	0.771561	NA
chr12_42868897_42869614	18.2143	-0.197113	0.652799	-0.301951	0.762689	NA
chr12_42932997_42933259	5.9015	0.879966	0.720289	1.22168	0.221827	NA
chr12_43868077_43868706	5.38611	0.683345	0.683111	1.00034	0.317144	NA
chr12_43977617_43978007	3.8839	0.686146	0.75129	0.913291	0.361089	NA
chr12_44016920_44017066	1.10899	0.084521	1.62466	0.0520238	0.95851	NA
chr12_44184507_44184994	7.09821	1.31901	1.08989	1.21022	0.226195	NA
chr12_44189533_44192948	145.31	0.0960626	0.2641	0.363736	0.716055	NA
chr12_44304657_44304960	2.90583	1.3232	0.879575	1.50436	0.132488	NA
chr12_44503878_44504416	3.68616	0.223219	0.785455	0.284191	0.776264	NA
chr12_44505891_44507034	10.6493	0.453396	0.500836	0.905277	0.365319	NA
chr12_44507145_44507287	1.75695	-0.17923	0.997179	-0.179737	0.857359	NA
chr12_45347677_45350388	25.6881	-0.256642	0.415925	-0.617039	0.537209	NA
chr12_45479852_45480022	3.33731	2.22431	1.16683	1.90628	0.0566136	NA
chr12_45593984_45600305	284.008	-0.194099	0.181352	-1.07029	0.28449	NA
chr12_45638290_45638509	17.6738	-0.111398	0.496527	-0.224354	0.822482	NA
chr12_45701611_45701832	9.12068	0.150072	1.08661	0.138111	0.890153	NA
chr12_45863654_45864028	9.87347	0.675894	0.846228	0.798714	0.424456	NA
chr12_45903330_45913341	191.823	-0.000173781	0.275905	-0.00062986	0.999497	NA
chr12_45969595_45969811	19.0421	0.600176	0.514267	1.16705	0.24319	NA
chr12_45969861_45970040	26.34	0.0286447	0.563236	0.0508574	0.959439	NA
chr12_46033601_46034260	18.1312	-0.305875	0.74834	-0.408738	0.682732	NA
chr12_46038107_46039294	75.6198	-0.296698	0.306631	-0.967604	0.333242	NA
chr12_46062325_46063689	257.888	-0.139945	0.2027	-0.690406	0.489939	NA
chr12_46167604_46167761	7.07009	0.501553	1.02153	0.490982	0.623439	NA
chr12_46502376_46502898	29.8231	-0.599387	0.472251	-1.26921	0.204365	NA
chr12_46796966_46797616	52.8181	-0.0790828	0.310498	-0.254696	0.798958	NA
chr12_46823065_46823625	21.4893	-0.435157	0.704814	-0.617408	0.536966	NA
chr12_46823962_46824981	95.6928	0.163865	0.31331	0.523013	0.600965	NA
chr12_46880923_46881938	102.734	-0.501534	0.274311	-1.82834	0.0674982	NA
chr12_46940475_46943743	155.997	-0.299866	0.250128	-1.19885	0.230586	NA
chr12_46960451_46960622	5.56279	-2.55717	1.50455	-1.69963	0.0892014	NA
chr12_47002460_47004059	164.7	-0.210887	0.244634	-0.862049	0.388661	NA
chr12_47054114_47058673	164.401	0.131295	0.201509	0.651557	0.514687	NA
chr12_47478413_47480103	170.687	-0.369412	0.46978	-0.786352	0.431661	NA
chr12_47505030_47505644	42.7738	-0.0705791	0.441364	-0.159911	0.872951	NA
chr12_47507524_47507834	6.73472	2.44152	1.26528	1.92962	0.0536535	NA
chr12_47537875_47538031	19.7742	-0.855079	0.67485	-1.26706	0.205132	NA
chr12_47538674_47550475	341.055	-0.172538	0.163907	-1.05266	0.292498	NA
chr12_47564732_47565071	6.56723	-1.72981	1.12191	-1.54184	0.123113	NA
chr12_47820592_47821611	42.6687	-0.121486	0.361749	-0.335831	0.736999	NA
chr12_47821868_47822181	3.79584	0.264904	0.836115	0.316827	0.751375	NA
chr12_47824880_47825037	4.39272	0.0481958	0.84201	0.0572389	0.954355	NA
chr12_47954107_47955403	57.5146	-0.349161	0.43427	-0.804018	0.421387	NA
chr12_48002187_48003037	35.5342	-0.0992284	0.434546	-0.22835	0.819374	NA
chr12_48003061_48003294	10.204	0.335471	0.893429	0.375487	0.707298	NA
chr12_48134672_48135183	28.7476	-1.18952	0.41173	-2.88907	0.00386386	NA
chr12_48140368_48140524	6.24331	-0.742652	1.13105	-0.656602	0.511437	NA
chr12_48149546_48160671	150.121	-0.42553	0.202287	-2.1036	0.0354135	NA
chr12_48262151_48262604	15.7287	-0.888094	0.578206	-1.53595	0.124552	NA
chr12_48384023_48384552	33.7166	0.282118	0.457213	0.617038	0.53721	NA
chr12_48734723_48734922	24.3835	-0.391608	0.469396	-0.834282	0.404122	NA
chr12_48803531_48812879	139.578	-0.0739387	0.277877	-0.266085	0.790174	NA
chr12_48840010_48840195	8.75153	0.511324	0.822855	0.621402	0.534335	NA
chr12_49044971_49045695	37.7366	-0.496512	0.354854	-1.3992	0.161753	NA
chr12_49071111_49071365	30.8653	-0.730768	0.420483	-1.73793	0.0822236	NA
chr12_49071380_49072580	78.4663	0.450355	0.373057	1.2072	0.227354	NA
chr12_49208849_49209284	22.372	-1.05061	0.45086	-2.33023	0.0197942	NA
chr12_49230287_49230944	13.918	0.612263	0.971342	0.630327	0.528481	NA
chr12_49520057_49520200	5.24761	-1.65683	0.994938	-1.66526	0.0958617	NA
chr12_49520271_49521512	60.6097	-0.650295	0.304064	-2.13868	0.0324616	NA
chr12_49554162_49555426	96.8601	-0.158419	0.285972	-0.553967	0.579601	NA
chr12_49570418_49571084	14.9505	-0.263261	0.528613	-0.498022	0.618469	NA
chr12_49594795_49594943	27.3839	-0.364682	0.459702	-0.793301	0.427602	NA
chr12_49595563_49595743	31.5076	-0.559406	0.670279	-0.834587	0.40395	NA
chr12_49763419_49763591	8.70488	0.632162	0.906827	0.697114	0.485732	NA
chr12_49822751_49823510	62.4997	-0.125692	0.316258	-0.397436	0.691046	NA
chr12_49895410_49896421	70.2661	-0.599894	0.381376	-1.57297	0.115726	NA
chr12_49950524_49950928	25.8101	-0.549844	0.537534	-1.0229	0.306355	NA
chr12_49957572_49958252	26.0728	0.0417152	0.439485	0.0949182	0.92438	NA
chr12_50160576_50161192	30.7044	-0.993322	0.420126	-2.36434	0.0180622	NA
chr12_50190567_50191741	44.9225	-0.635986	0.397156	-1.60135	0.109299	NA
chr12_50207794_50207964	5.12556	-0.625473	1.50159	-0.416541	0.677014	NA
chr12_50213812_50220136	271.852	-0.146311	0.168068	-0.870546	0.384002	NA
chr12_50338920_50339917	65.6871	-0.134507	0.28276	-0.475692	0.634294	NA
chr12_50410811_50412136	64.1369	0.0683067	0.426506	0.160154	0.87276	NA
chr12_50426468_50427538	46.8303	-0.507284	0.406935	-1.2466	0.212545	NA
chr12_50453472_50454443	64.7193	-0.207604	0.275505	-0.75354	0.451126	NA
chr12_50482197_50482428	21.0824	-0.095861	0.706423	-0.135699	0.892059	NA
chr12_50518961_50519547	51.2075	-0.287047	0.485373	-0.591394	0.554257	NA
chr12_50529408_50530095	34.7397	-0.997497	0.435599	-2.28995	0.0220245	NA
chr12_50530314_50530478	7.1489	1.02122	1.21633	0.83959	0.401138	NA
chr12_50544793_50545125	12.4245	-0.574447	0.699794	-0.820879	0.411715	NA
chr12_50583001_50583406	35.7194	-0.349617	0.358737	-0.974577	0.32977	NA
chr12_50837705_50837875	12.7	3.0397	1.06711	2.84854	0.00439197	NA
chr12_50957572_50958165	40.0988	-0.07191	0.446095	-0.161199	0.871937	NA
chr12_51048269_51048456	14.7124	-1.93057	0.758903	-2.5439	0.0109623	NA
chr12_51077870_51078026	14.8872	-1.17843	0.673925	-1.74861	0.0803591	NA
chr12_51109131_51109330	9.19069	0.0264191	0.774201	0.0341244	0.972778	NA
chr12_51109561_51109740	15.0571	-1.40234	0.683991	-2.05023	0.040342	NA
chr12_51116513_51117027	31.2092	-0.0381192	0.406622	-0.093746	0.925311	NA
chr12_51139505_51139816	24.7955	-0.79715	0.576077	-1.38376	0.166433	NA
chr12_51154459_51155219	57.8633	-0.493967	0.346491	-1.42563	0.153975	NA
chr12_51177394_51178422	87.0813	-0.0866747	0.212259	-0.408344	0.683021	NA
chr12_51216066_51219230	158.81	-0.917035	0.215166	-4.26199	2.03e-05	NA
chr12_51353668_51354143	19.592	0.995668	0.656139	1.51746	0.129149	NA
chr12_51372660_51374417	162.689	-0.151201	0.209959	-0.720146	0.471435	NA
chr12_51379141_51379557	26.03	0.240566	0.557035	0.431869	0.665837	NA
chr12_51381448_51381608	11.7944	0.139949	0.895209	0.156331	0.875772	NA
chr12_51456269_51456494	11.6166	-0.501128	0.801732	-0.625057	0.531934	NA
chr12_51595783_51597596	100.745	0.0282423	0.300322	0.0940399	0.925077	NA
chr12_51659464_51659634	11.3283	2.11656	0.726414	2.91371	0.00357166	NA
chr12_51910147_51910330	14.2482	-1.38104	1.76238	-0.783624	0.433261	NA
chr12_51960996_51961860	9.0328	0.0400852	0.475757	0.0842556	0.932853	NA
chr12_52178713_52179047	23.6666	0.106224	0.448448	0.23687	0.812758	NA
chr12_52207829_52208714	67.1827	-0.349835	0.313996	-1.11414	0.265219	NA
chr12_52257753_52257940	3.14718	2.08583	1.68012	1.24148	0.21443	NA
chr12_52279042_52280631	171.993	-0.174811	0.264976	-0.659727	0.509429	NA
chr12_52316779_52316978	16.7088	-0.0601967	0.556364	-0.108197	0.91384	NA
chr12_52383534_52383870	12.9909	-1.02007	0.672922	-1.51589	0.129548	NA
chr12_52467028_52475843	218.607	-0.597254	0.163764	-3.64704	0.000265282	NA
chr12_52498424_52498594	6.69057	0.411146	0.95335	0.431265	0.666276	NA
chr12_52512194_52513500	43.5428	-0.292047	0.392924	-0.743266	0.457321	NA
chr12_52548153_52550003	83.6537	-0.133341	0.255382	-0.522123	0.601585	NA
chr12_52591073_52597965	248.884	-0.511532	0.201039	-2.54443	0.0109455	NA
chr12_52752625_52752865	19.8333	-0.358245	0.468422	-0.764793	0.444395	NA
chr12_52804063_52804206	3.88556	-0.549949	0.737145	-0.746053	0.455636	NA
chr12_52881820_52881990	4.90609	-0.0803282	1.5565	-0.0516083	0.958841	NA
chr12_52942395_52942541	0.993783	1.01899	1.96247	0.519237	0.603595	NA
chr12_53071510_53071733	10.708	-1.41408	0.928947	-1.52224	0.12795	NA
chr12_53083756_53086252	233.691	-0.533932	0.222645	-2.39813	0.016479	NA
chr12_53101513_53102620	65.6422	0.264726	0.371366	0.712843	0.475943	NA
chr12_53114797_53114939	1.85626	2.69962	1.95719	1.37933	0.167792	NA
chr12_53229686_53230593	46.8476	-0.246412	0.352016	-0.700002	0.483926	NA
chr12_53231435_53231982	11.0556	1.26131	0.869644	1.45038	0.146953	NA
chr12_53431630_53433344	118.942	-0.469691	0.25427	-1.84722	0.0647158	NA
chr12_53480295_53480455	5.53838	2.88687	1.42681	2.0233	0.0430422	NA
chr12_53487229_53488127	39.5631	0.0269846	0.384868	0.0701139	0.944103	NA
chr12_53648594_53651617	239.374	-0.269446	0.220205	-1.22362	0.221097	NA
chr12_53698658_53698814	2.69424	-0.956502	1.09951	-0.869939	0.384334	NA
chr12_53738219_53739241	74.3599	-0.460684	0.245784	-1.87435	0.0608824	NA
chr12_53841213_53842104	24.7668	-0.461058	0.443454	-1.0397	0.298481	NA
chr12_53937475_53939400	116.635	-0.281141	0.220919	-1.2726	0.203161	NA
chr12_54064279_54064974	22.3527	-1.29945	0.707371	-1.83702	0.0662071	NA
chr12_54145061_54145651	24.983	-0.167604	0.400218	-0.418781	0.675376	NA
chr12_54147765_54147940	21.4306	-0.265467	0.49568	-0.535562	0.592261	NA
chr12_54246048_54246204	2.50808	1.44908	1.78508	0.811773	0.416922	NA
chr12_54589271_54590909	79.8799	-0.439463	0.26957	-1.63024	0.103052	NA
chr12_54610205_54611277	100.428	-0.0752628	0.225904	-0.333163	0.739011	NA
chr12_54643392_54644288	41.3735	-0.0873282	0.393418	-0.221973	0.824335	NA
chr12_54670559_54671326	22.3239	0.187611	0.477661	0.39277	0.69449	NA
chr12_54679762_54680171	23.5765	0.604988	0.566825	1.06733	0.285823	NA
chr12_54683620_54683971	26.9126	-0.368483	0.400564	-0.91991	0.35762	NA
chr12_54691610_54698679	297.273	-0.485929	0.155946	-3.11601	0.00183318	NA
chr12_54700724_54701281	23.4148	0.211962	0.512457	0.413619	0.679153	NA
chr12_54775840_54776692	71.0584	-0.511541	0.295565	-1.73072	0.0835013	NA
chr12_54876496_54876681	5.01202	0.0717582	0.647246	0.110867	0.911722	NA
chr12_54881393_54881555	7.34672	-0.0397959	0.75465	-0.0527343	0.957944	NA
chr12_54916347_54916966	31.7895	-0.275156	0.492803	-0.55835	0.576605	NA
chr12_54929522_54931572	73.1034	-0.175123	0.302596	-0.578736	0.562767	NA
chr12_54932473_54932880	18.7992	-0.969098	0.603246	-1.60647	0.10817	NA
chr12_55185214_55185642	4.45557	-0.247089	0.759575	-0.325299	0.744955	NA
chr12_55294484_55295265	36.7773	-0.919347	0.560619	-1.63988	0.101031	NA
chr12_55429709_55437947	324.388	-0.237703	0.169566	-1.40183	0.160965	NA
chr12_55467805_55468649	83.2566	-0.793356	0.321	-2.47151	0.0134542	NA
chr12_55477871_55478050	3.60672	-0.376271	0.835551	-0.450327	0.652475	NA
chr12_55491473_55491652	2.06349	0.292914	1.09969	0.266359	0.789963	NA
chr12_55738903_55739977	8.69499	0.323913	0.540267	0.599542	0.548812	NA
chr12_55803867_55808934	91.5491	-0.257227	0.197836	-1.30021	0.19353	NA
chr12_55872313_55872689	5.20877	-0.435729	0.729062	-0.597656	0.550069	NA
chr12_56067141_56069356	121.467	-0.146338	0.26646	-0.549194	0.582872	NA
chr12_56147577_56154808	254.665	-0.458241	0.189691	-2.41572	0.0157041	NA
chr12_56156282_56156438	13.1995	-2.35067	0.743231	-3.16277	0.00156275	NA
chr12_56159681_56160895	25.1336	-0.047574	0.550949	-0.0863492	0.931189	NA
chr12_56173396_56173959	17.1366	-0.158414	0.707098	-0.224034	0.822731	NA
chr12_56204555_56204804	12.3318	0.31598	0.572263	0.552159	0.58084	NA
chr12_56274192_56275496	87.1279	-0.203088	0.245865	-0.826015	0.408795	NA
chr12_56387438_56387889	14.2987	-0.0113154	0.656143	-0.0172453	0.986241	NA
chr12_56398831_56402034	171.872	-0.633128	0.194437	-3.25621	0.0011291	NA
chr12_56538979_56539289	25.1711	-0.50304	0.469132	-1.07228	0.283596	NA
chr12_56539891_56540382	19.2389	-0.424747	0.729821	-0.581988	0.560575	NA
chr12_56558799_56559702	35.7408	-0.317865	0.381764	-0.832621	0.405059	NA
chr12_56561294_56562432	49.189	-0.397592	0.376139	-1.05703	0.290497	NA
chr12_56577379_56577965	18.0994	-0.298411	0.670823	-0.444843	0.656433	NA
chr12_56641694_56642422	9.21365	-1.12719	0.746486	-1.51	0.131044	NA
chr12_56665365_56665761	22.1172	-1.23996	0.624262	-1.98628	0.0470019	NA
chr12_56673082_56674214	16.7162	-0.464839	0.50263	-0.924812	0.355064	NA
chr12_56767999_56771167	284.662	-0.418249	0.27521	-1.51974	0.128576	NA
chr12_56817893_56820170	165.186	0.0433425	0.274201	0.158069	0.874403	NA
chr12_56989932_56990150	19.2049	0.613844	0.575979	1.06574	0.286541	NA
chr12_56990561_56990887	24.0671	-1.42822	0.537304	-2.65813	0.00785749	NA
chr12_56992147_56992317	13.951	0.891854	0.673933	1.32336	0.185717	NA
chr12_56994557_56994756	12.0766	0.122556	0.725608	0.168902	0.865874	NA
chr12_57051409_57052125	11.7057	0.374561	0.652029	0.574454	0.56566	NA
chr12_57053077_57053219	5.06747	-0.389125	1.0969	-0.354751	0.722776	NA
chr12_57181826_57182446	5.30245	0.485999	0.924178	0.525872	0.598977	NA
chr12_57216308_57216478	4.52779	1.09132	1.08033	1.01017	0.312416	NA
chr12_57325212_57325958	34.2469	0.218521	0.413979	0.527855	0.5976	NA
chr12_57542443_57542599	13.5759	-1.3991	0.912855	-1.53267	0.125357	NA
chr12_57546153_57547710	44.6649	-1.0644	0.362625	-2.93526	0.00333274	NA
chr12_57658561_57658740	16.9398	-0.498488	0.855855	-0.582444	0.560268	NA
chr12_57724319_57725505	83.8273	-0.0987436	0.275263	-0.358724	0.719801	NA
chr12_57765119_57765385	35.6168	-0.948471	0.613471	-1.54607	0.122087	NA
chr12_57965901_57966057	2.47526	0.992821	1.62782	0.609909	0.541922	NA
chr12_57975405_57975628	7.11732	-0.805987	1.32804	-0.606901	0.543916	NA
chr12_58008154_58008614	4.36699	0.399229	0.982307	0.40642	0.684434	NA
chr12_58043971_58044623	7.26641	-0.0204515	0.596971	-0.0342588	0.972671	NA
chr12_58110405_58111234	16.9489	0.817371	0.547158	1.49385	0.135215	NA
chr12_58191724_58192518	34.7588	-1.04647	0.4257	-2.45823	0.0139625	NA
chr12_58259227_58259397	10.6568	0.308733	0.563951	0.547447	0.584072	NA
chr12_58505070_58505227	2.06226	0.242533	1.35322	0.179227	0.85776	NA
chr12_58596853_58597281	21.3723	0.237389	0.742985	0.319507	0.749342	NA
chr12_58721507_58721677	3.44049	0.0239219	0.746381	0.0320505	0.974432	NA
chr12_58721691_58721983	4.19521	-0.425378	0.715234	-0.59474	0.552018	NA
chr12_59058313_59058483	4.50716	0.29828	0.825534	0.361318	0.717861	NA
chr12_59776452_59776882	30.9467	0.077738	0.442911	0.175516	0.860674	NA
chr12_59971882_59972625	47.8463	-0.515489	0.429107	-1.20131	0.229632	NA
chr12_60013539_60014679	89.4575	-0.174117	0.361017	-0.482295	0.629597	NA
chr12_60056063_60056233	10.076	2.84771	1.09418	2.60259	0.00925223	NA
chr12_60093143_60093363	12.7431	-0.314285	0.835913	-0.375978	0.706933	NA
chr12_60093811_60094164	38.1743	0.12391	0.484945	0.255515	0.798326	NA
chr12_60411166_60411396	21.2811	0.200074	0.429845	0.465456	0.641605	NA
chr12_61865685_61865936	7.3778	-0.203279	0.548291	-0.37075	0.710823	NA
chr12_62264556_62264996	39.9268	-0.573162	0.392306	-1.46101	0.144014	NA
chr12_62339772_62339948	1.514	0.344812	1.1142	0.309471	0.756963	NA
chr12_62340487_62340699	1.50445	0.571123	1.18818	0.480672	0.63075	NA
chr12_62397334_62397479	6.27302	0.336811	1.15206	0.292357	0.770014	NA
chr12_62551955_62553358	136.275	-0.0934132	0.300539	-0.310818	0.755939	NA
chr12_62711243_62712129	36.1548	0.0305267	0.460011	0.0663608	0.947091	NA
chr12_62754588_62754979	36.2622	-0.461924	0.601715	-0.76768	0.442677	NA
chr12_62806655_62806966	17.284	-0.396393	0.547327	-0.724234	0.468922	NA
chr12_62829043_62829242	13.2861	-1.20185	0.804445	-1.49402	0.135171	NA
chr12_63138164_63138818	20.4187	0.389222	0.604858	0.643492	0.519905	NA
chr12_64208051_64209288	87.9209	-0.145192	0.322445	-0.450284	0.652505	NA
chr12_64339361_64340479	23.7016	-0.392242	0.708742	-0.553433	0.579967	NA
chr12_64534166_64534673	4.45085	0.377622	0.713312	0.529392	0.596533	NA
chr12_64612952_64613275	37.5534	0.0303915	0.462256	0.065746	0.94758	NA
chr12_64683999_64684247	2.98832	0.2113	0.792308	0.26669	0.789708	NA
chr12_64685339_64685997	5.93158	0.116363	0.614315	0.189419	0.849765	NA
chr12_64778536_64779945	128.459	-0.273715	0.302023	-0.906273	0.364791	NA
chr12_64886341_64886533	7.31876	2.77989	1.1114	2.50125	0.0123754	NA
chr12_64943797_64943996	9.50944	1.68104	0.9736	1.72662	0.0842354	NA
chr12_64991940_64992173	8.81529	2.96928	1.1353	2.61542	0.00891178	NA
chr12_64993082_64993706	45.171	-0.364158	0.42315	-0.860588	0.389465	NA
chr12_65029459_65029923	20.413	0.295412	0.43535	0.678564	0.497414	NA
chr12_65030817_65032068	79.7183	-0.750966	0.220308	-3.40872	0.000652694	NA
chr12_65032424_65033415	69.5905	-0.0793402	0.292476	-0.271271	0.786183	NA
chr12_65036130_65038838	201.285	-0.354286	0.261531	-1.35466	0.175525	NA
chr12_65038882_65039772	53.0557	-0.1433	0.45292	-0.316391	0.751706	NA
chr12_65040544_65041717	41.9421	-0.69103	0.322145	-2.14509	0.0319456	NA
chr12_65043300_65043910	35.0688	-0.444479	0.351308	-1.26521	0.205795	NA
chr12_65141731_65141999	15.6417	-0.337643	0.58168	-0.58046	0.561604	NA
chr12_65146166_65146738	10.8443	3.19946	0.913663	3.50179	0.000462139	NA
chr12_65147686_65148376	20.4739	-1.11052	0.642979	-1.72715	0.0841411	NA
chr12_65175833_65176012	19.7951	0.371864	0.610445	0.609168	0.542413	NA
chr12_65304995_65305162	10.858	-2.57077	1.95921	-1.31215	0.189471	NA
chr12_65630204_65630374	5.35066	2.8165	1.52997	1.84089	0.0656382	NA
chr12_65947707_65948579	8.55907	1.08697	0.634237	1.71383	0.0865601	NA
chr12_66134418_66135271	30.1063	-0.540719	0.506681	-1.06718	0.285892	NA
chr12_66311354_66320900	324.999	-0.0599712	0.170916	-0.350881	0.725678	NA
chr12_66397194_66397409	16.4278	-0.196051	0.542754	-0.361215	0.717939	NA
chr12_66610675_66611687	73.6818	-0.0730137	0.313587	-0.232834	0.81589	NA
chr12_66628420_66636319	328.327	-0.116302	0.177361	-0.655737	0.511993	NA
chr12_66717601_66717984	18.8225	-0.234	0.681785	-0.343216	0.731436	NA
chr12_66726466_66727127	23.9143	-0.703214	0.580097	-1.21223	0.225423	NA
chr12_66803870_66804060	5.79415	-0.173629	0.62409	-0.278211	0.78085	NA
chr12_66920294_66920541	4.20623	0.468133	0.994146	0.47089	0.63772	NA
chr12_67135714_67137013	141.463	-0.0977918	0.309344	-0.316126	0.751907	NA
chr12_67151957_67152336	14.2859	-0.295338	0.890926	-0.331496	0.74027	NA
chr12_67222739_67224594	141.141	-0.222705	0.326878	-0.681308	0.495677	NA
chr12_67342903_67343246	2.24039	2.38629	1.87713	1.27125	0.203641	NA
chr12_67355694_67359106	296.499	0.349675	0.204805	1.70735	0.087757	NA
chr12_67380084_67380240	8.21143	-0.735262	0.81293	-0.904459	0.365752	NA
chr12_67462864_67463701	22.6677	-0.540272	0.508894	-1.06166	0.288391	NA
chr12_67696188_67696357	12.7416	-0.713042	0.974256	-0.731883	0.46424	NA
chr12_67842580_67842722	9.77019	0.273976	0.649134	0.422064	0.672978	NA
chr12_67843003_67844080	102.988	-0.107314	0.288347	-0.37217	0.709766	NA
chr12_67863166_67864254	71.364	-0.413796	0.246332	-1.67983	0.0929903	NA
chr12_67876662_67879550	250.179	-0.46465	0.187491	-2.47825	0.013203	NA
chr12_67909068_67910657	155.041	-0.426122	0.23558	-1.80882	0.0704793	NA
chr12_67947708_67949807	214.017	-0.440249	0.245471	-1.79349	0.0728944	NA
chr12_68091584_68093440	301.073	-0.215816	0.174635	-1.23581	0.216529	NA
chr12_68197089_68198931	103.221	-0.0387696	0.428957	-0.0903811	0.927984	NA
chr12_68238261_68238417	2.53396	-0.326348	0.897967	-0.363431	0.716283	NA
chr12_68294071_68295028	69.8032	-0.704988	0.257868	-2.7339	0.00625884	NA
chr12_68422202_68422438	11.4415	-0.932458	0.847662	-1.10004	0.271317	NA
chr12_68422687_68426446	118.652	-0.011981	0.252196	-0.0475065	0.96211	NA
chr12_68435962_68436212	18.7474	0.417344	0.665411	0.627197	0.53053	NA
chr12_68474165_68474948	66.1247	-0.26349	0.303794	-0.867329	0.385762	NA
chr12_68511499_68514665	206.612	-0.1914	0.225231	-0.849796	0.395438	NA
chr12_68530937_68531570	57.6934	-0.316891	0.325771	-0.97274	0.330682	NA
chr12_68683955_68684116	5.14697	2.30704	1.59923	1.4426	0.149134	NA
chr12_68719795_68720044	8.52372	-0.316904	1.0512	-0.30147	0.763056	NA
chr12_68785661_68786351	16.8795	0.477761	0.492365	0.970338	0.331878	NA
chr12_68790417_68800251	165.646	0.1174	0.257415	0.456074	0.648337	NA
chr12_68811793_68812228	36.5431	-0.812798	0.448304	-1.81305	0.0698237	NA
chr12_68815096_68815248	14.8901	-0.551174	0.599104	-0.919998	0.357574	NA
chr12_68815255_68816011	45.9632	-0.605749	0.461109	-1.31368	0.188954	NA
chr12_68875216_68875540	53.9532	-0.39642	0.353299	-1.12205	0.26184	NA
chr12_68875911_68877524	125.819	0.420128	0.231722	1.81307	0.0698214	NA
chr12_69051873_69052050	17.945	-0.178769	0.65591	-0.272552	0.785198	NA
chr12_69137012_69137794	68.4622	-0.663191	0.305643	-2.16982	0.0300204	NA
chr12_69205800_69209091	160.447	-0.16577	0.226631	-0.731455	0.464501	NA
chr12_69209275_69209547	22.5553	-1.05761	0.653618	-1.61809	0.105643	NA
chr12_69214416_69215851	69.4331	0.0375299	0.334593	0.112166	0.910692	NA
chr12_69235050_69235206	18.7165	-0.951069	0.669081	-1.42146	0.155184	NA
chr12_69400802_69401337	27.0489	-0.0927867	0.512499	-0.181047	0.85633	NA
chr12_69781082_69781513	26.0221	0.191143	0.676692	0.282467	0.777585	NA
chr12_69861010_69861284	28.1984	-0.129991	0.575922	-0.225709	0.821428	NA
chr12_69877556_69877712	19.9527	-0.294035	1.24802	-0.235601	0.813742	NA
chr12_69890843_69891833	107.973	-0.0970418	0.376754	-0.257573	0.796736	NA
chr12_69926381_69927256	17.9346	0.853337	0.534236	1.5973	0.110198	NA
chr12_69960868_69961416	24.0511	-1.24621	0.650942	-1.91447	0.0555599	NA
chr12_69962995_69963764	49.7745	-0.416917	0.260727	-1.59905	0.109809	NA
chr12_69964077_69964702	32.9013	0.541991	0.466891	1.16085	0.245703	NA
chr12_70321027_70321574	28.5526	-0.905937	0.615271	-1.47242	0.140907	NA
chr12_70407503_70407663	5.40428	0.0261153	0.650202	0.040165	0.967962	NA
chr12_70443468_70444569	93.911	-0.140733	0.280526	-0.501676	0.615895	NA
chr12_70474219_70474814	37.2008	-0.0757519	0.36768	-0.206027	0.83677	NA
chr12_70633861_70634580	35.9018	-0.330915	0.325446	-1.01681	0.309246	NA
chr12_70668886_70669643	39.9866	-0.309551	0.354807	-0.87245	0.382963	NA
chr12_70673303_70673755	10.7327	-0.668602	0.895625	-0.74652	0.455353	NA
chr12_70695694_70698960	103.888	-0.127945	0.205719	-0.621941	0.533981	NA
chr12_70712289_70712465	23.398	0.2574	0.57398	0.448448	0.65383	NA
chr12_70747858_70748732	60.367	-0.0965174	0.338655	-0.285002	0.775643	NA
chr12_71039316_71040358	120.923	-0.0682634	0.295512	-0.231	0.817315	NA
chr12_71116598_71117091	33.2628	-0.0673393	0.494349	-0.136218	0.891649	NA
chr12_71117128_71117291	26.0571	0.151095	0.593092	0.254758	0.79891	NA
chr12_71897285_71898664	238.322	-0.441084	0.239351	-1.84284	0.0653529	NA
chr12_72241244_72241614	11.3673	-0.0360005	0.75827	-0.0474771	0.962133	NA
chr12_72285593_72286098	23.3726	0.774522	0.680122	1.1388	0.254787	NA
chr12_72873821_72874235	8.19375	1.8693	0.824784	2.26641	0.023426	NA
chr12_73067324_73068566	54.3936	0.00952912	0.408038	0.0233535	0.981368	NA
chr12_73587986_73588543	2.31787	1.73488	1.28726	1.34773	0.177744	NA
chr12_73789413_73789612	3.47668	0.526383	0.867025	0.607114	0.543775	NA
chr12_73789864_73790085	3.19462	-0.216964	0.879915	-0.246574	0.805238	NA
chr12_73792770_73792926	5.81846	0.0804443	0.790494	0.101765	0.918943	NA
chr12_73846705_73846943	19.5829	0.696121	0.710689	0.979501	0.327332	NA
chr12_74884065_74885195	60.2961	-0.0888997	0.477817	-0.186054	0.852403	NA
chr12_75269219_75269668	5.84139	-0.0696153	0.586136	-0.11877	0.905458	NA
chr12_75293260_75294898	76.2902	0.123533	0.300805	0.410674	0.681312	NA
chr12_75839181_75839688	7.69995	1.72796	1.11589	1.54851	0.121499	NA
chr12_75850344_75851785	105.049	-0.174657	0.31046	-0.562574	0.573725	NA
chr12_75893606_75894023	19.2245	-0.160996	0.821929	-0.195876	0.844707	NA
chr12_75897387_75898161	23.0566	1.31653	0.643441	2.04608	0.0407485	NA
chr12_76096070_76096800	36.4046	0.16119	0.431105	0.373901	0.708478	NA
chr12_76123921_76124175	3.15071	-0.139139	0.760509	-0.182956	0.854833	NA
chr12_76236456_76236617	10.8844	4.20017	1.94733	2.15688	0.0310147	NA
chr12_76337749_76338945	122.79	-0.627364	0.269695	-2.3262	0.0200078	NA
chr12_76363914_76372744	270.569	-0.0108983	0.181162	-0.0601576	0.95203	NA
chr12_76413620_76415452	223.998	-0.0502231	0.20161	-0.24911	0.803276	NA
chr12_76545863_76553175	296.331	0.0921351	0.150222	0.613328	0.53966	NA
chr12_76590858_76591015	8.33056	0.786456	1.07208	0.733582	0.463203	NA
chr12_76879644_76880517	43.3966	-0.300862	0.454781	-0.661554	0.508257	NA
chr12_76904779_76904963	24.5317	-0.163824	0.555222	-0.29506	0.767948	NA
chr12_76905153_76914443	287.73	-0.12555	0.229373	-0.547362	0.58413	NA
chr12_76933586_76933791	18.4423	-0.524872	0.598336	-0.877219	0.380368	NA
chr12_76981912_76983463	83.0813	-0.294606	0.280757	-1.04933	0.294028	NA
chr12_77058973_77060351	66.8608	-0.265565	0.326541	-0.813267	0.416065	NA
chr12_77171305_77171857	38.2457	0.205949	0.346684	0.594053	0.552477	NA
chr12_77364950_77365215	25.3621	0.477513	0.624702	0.764385	0.444638	NA
chr12_77572163_77572770	6.78058	0.371404	0.73724	0.503776	0.614419	NA
chr12_78392938_78399018	139.745	0.0217759	0.357616	0.0608918	0.951445	NA
chr12_78413033_78414076	28.2304	-1.05154	0.6997	-1.50284	0.13288	NA
chr12_78649435_78649605	5.12283	0.663582	0.814914	0.814297	0.415475	NA
chr12_80082257_80084538	223.801	0.0596044	0.185632	0.321089	0.748143	NA
chr12_80274852_80275252	20.8273	0.1157	0.588043	0.196753	0.84402	NA
chr12_80276026_80276207	22.9658	-0.472181	0.604412	-0.781223	0.434671	NA
chr12_80289540_80289711	8.99173	-1.16905	1.0194	-1.14681	0.251461	NA
chr12_80302022_80302178	8.48328	-1.38668	1.10954	-1.24979	0.211377	NA
chr12_80477322_80478469	111.918	-0.52102	0.24205	-2.15253	0.0313556	NA
chr12_80872068_80872267	5.06683	-0.317558	0.792105	-0.400904	0.688491	NA
chr12_82264869_82265064	7.37853	-0.542709	0.665656	-0.815299	0.414901	NA
chr12_82336080_82337078	69.2742	-0.140407	0.310018	-0.4529	0.650621	NA
chr12_82744403_82744559	11.7822	-3.1726	1.03303	-3.07117	0.00213221	NA
chr12_83046977_83047415	1.42566	0.506643	1.51626	0.33414	0.738274	NA
chr12_83294109_83294296	1.20801	0.697385	1.97703	0.352743	0.724281	NA
chr12_83297209_83297385	5.71865	-0.115563	0.651521	-0.177375	0.859214	NA
chr12_83361429_83361987	18.2169	-0.25498	0.635627	-0.401147	0.688312	NA
chr12_84554177_84554333	3.28222	-0.482634	0.835441	-0.5777	0.563467	NA
chr12_85388413_85389140	63.6158	-0.558583	0.380105	-1.46955	0.141683	NA
chr12_85710928_85711355	7.1542	-0.059385	0.674856	-0.0879964	0.92988	NA
chr12_85862521_85863564	90.8789	-0.321027	0.288135	-1.11416	0.265213	NA
chr12_85921224_85921409	20.3039	-0.808067	0.503792	-1.60397	0.108721	NA
chr12_86523312_86523604	5.56634	-0.210489	0.702071	-0.299812	0.76432	NA
chr12_87364765_87364935	6.18799	3.01951	1.53426	1.96805	0.049062	NA
chr12_87587541_87587818	4.68887	-0.541123	0.684749	-0.79025	0.429382	NA
chr12_87674326_87674610	17.4878	-2.04014	0.654734	-3.11598	0.00183336	NA
chr12_87705459_87705665	30.442	-1.70248	0.552035	-3.084	0.00204238	NA
chr12_87705778_87706088	22.1359	0.877912	0.640951	1.3697	0.17078	NA
chr12_87762808_87762964	7.1347	-2.14433	1.2184	-1.75996	0.0784149	NA
chr12_87902253_87902400	2.715	0.116525	0.897099	0.129891	0.896652	NA
chr12_88541799_88541955	9.95478	-0.655449	0.909634	-0.720563	0.471178	NA
chr12_89104208_89104350	2.28524	-0.0297467	0.980545	-0.0303369	0.975798	NA
chr12_89434099_89434547	45.7855	-0.918381	0.448437	-2.04796	0.0405638	NA
chr12_89445716_89446186	39.3141	-1.07773	0.463634	-2.32453	0.0200971	NA
chr12_89574009_89574284	17.7062	-0.492381	0.702577	-0.700822	0.483414	NA
chr12_89599956_89600155	14.5291	0.043212	0.791497	0.0545953	0.956461	NA
chr12_89674136_89675784	179.032	0.346034	0.481613	0.71849	0.472455	NA
chr12_89701291_89701434	11.8888	-0.425304	0.763301	-0.557191	0.577397	NA
chr12_89777634_89778213	18.9269	-0.0768508	0.625954	-0.122774	0.902286	NA
chr12_89813600_89822526	245.604	0.484248	0.206929	2.34017	0.0192752	NA
chr12_89834986_89835398	25.1697	0.431442	0.474053	0.910114	0.362762	NA
chr12_90055578_90059909	300.621	-0.19905	0.211835	-0.939647	0.347399	NA
chr12_90136166_90136579	52.8511	-0.221391	0.387165	-0.571826	0.56744	NA
chr12_90182851_90184314	125.165	-0.406625	0.275416	-1.4764	0.139836	NA
chr12_90203862_90204160	5.26696	1.18877	0.977891	1.21565	0.224119	NA
chr12_90374899_90375063	1.98568	0.314768	1.70593	0.184514	0.85361	NA
chr12_90386263_90386723	20.1168	0.200324	0.62879	0.318586	0.75004	NA
chr12_90422102_90422489	49.2113	-0.377875	0.314933	-1.19986	0.230194	NA
chr12_90422496_90423061	37.8081	0.695822	0.555056	1.25361	0.209985	NA
chr12_90469635_90472039	271.076	-0.188999	0.261235	-0.723481	0.469384	NA
chr12_90592510_90593736	116.878	0.0128939	0.328753	0.0392207	0.968714	NA
chr12_90692683_90693665	78.6729	-0.49137	0.363125	-1.35317	0.176002	NA
chr12_90930424_90931117	12.7282	-0.542875	0.435111	-1.24767	0.212151	NA
chr12_91235705_91235875	1.71126	0.400625	1.1934	0.3357	0.737097	NA
chr12_91775099_91776004	243.575	-0.356317	0.224353	-1.5882	0.112242	NA
chr12_91956355_91956653	30.8107	0.0105646	0.44745	0.0236107	0.981163	NA
chr12_92102746_92103141	8.0156	1.36115	0.70237	1.93794	0.0526303	NA
chr12_92204494_92206539	156.034	-0.290511	0.20263	-1.4337	0.151658	NA
chr12_92238925_92239459	65.5686	-0.301321	0.328521	-0.917203	0.359036	NA
chr12_92385156_92386059	71.2996	-0.477774	0.271343	-1.76077	0.078277	NA
chr12_92490600_92499717	188.633	-0.180189	0.258966	-0.695803	0.486552	NA
chr12_92640119_92640261	0.551907	1.63199	1.97591	0.825943	0.408836	NA
chr12_92645977_92653973	224.918	-0.535625	0.201354	-2.66011	0.00781145	NA
chr12_92712671_92712862	1.6966	0.523645	1.30746	0.400506	0.688784	NA
chr12_92734375_92735871	192.265	-0.416145	0.211245	-1.96996	0.0488431	NA
chr12_92917674_92918491	51.0858	-0.0610208	0.443673	-0.137535	0.890608	NA
chr12_93041962_93042709	32.6999	0.362305	0.510579	0.709596	0.477955	NA
chr12_93162950_93163508	45.8255	-0.311444	0.476081	-0.654183	0.512994	NA
chr12_93454494_93454635	12.2592	-0.394674	0.677886	-0.582213	0.560423	NA
chr12_93477112_93477428	11.8109	-0.311833	0.620119	-0.50286	0.615063	NA
chr12_93488706_93489204	20.404	-1.78334	0.719945	-2.47705	0.0132475	NA
chr12_93560965_93561662	47.756	0.0915926	0.436399	0.209883	0.833759	NA
chr12_93561680_93562150	42.3246	-0.979449	0.548443	-1.78587	0.0741201	NA
chr12_93577745_93579479	204.437	-0.329634	0.208691	-1.57954	0.114213	NA
chr12_93710541_93711174	11.0724	0.907784	0.795377	1.14133	0.253735	NA
chr12_93855731_93855901	5.72889	0.433201	1.22949	0.352342	0.724581	NA
chr12_93930006_93930359	22.5488	0.904413	0.501575	1.80315	0.0713651	NA
chr12_93935365_93935896	29.8829	0.122209	0.46644	0.262003	0.793319	NA
chr12_94035220_94035396	10.0615	-0.682583	0.645683	-1.05715	0.290443	NA
chr12_94135329_94136657	168.503	0.106211	0.247295	0.429493	0.667564	NA
chr12_94166176_94178553	334.991	-0.392975	0.16994	-2.31243	0.0207542	NA
chr12_94240781_94248335	269.982	-0.0353561	0.1873	-0.188767	0.850275	NA
chr12_94274008_94275118	106.472	-0.180603	0.236889	-0.762394	0.445825	NA
chr12_94292197_94293546	96.8579	0.29434	0.281398	1.04599	0.295564	NA
chr12_94346365_94346642	30.085	-0.196263	0.581168	-0.337704	0.735586	NA
chr12_94358358_94358537	3.73992	-1.33551	0.862323	-1.54874	0.121444	NA
chr12_94401285_94402260	96.7666	-0.244526	0.251214	-0.97338	0.330364	NA
chr12_94441014_94441801	39.1637	-0.132542	0.445488	-0.297522	0.766068	NA
chr12_94468499_94468655	10.4559	-1.62261	1.04424	-1.55387	0.120216	NA
chr12_94495510_94496506	66.0377	-0.296602	0.326286	-0.909024	0.363337	NA
chr12_94675366_94677772	244.713	-0.165928	0.167461	-0.990841	0.321763	NA
chr12_94690410_94691974	125.754	-0.491168	0.304625	-1.61237	0.106881	NA
chr12_94879052_94879888	8.5317	0.484141	0.672977	0.719402	0.471893	NA
chr12_95015611_95015927	23.9684	0.578464	0.458549	1.26151	0.207125	NA
chr12_95156159_95163771	244.349	-0.301061	0.174991	-1.72044	0.0853528	NA
chr12_95186311_95189540	161.09	-0.130805	0.224394	-0.582927	0.559942	NA
chr12_95332324_95338067	203.57	-0.0356672	0.217231	-0.16419	0.869581	NA
chr12_95399474_95400119	67.8231	-0.515945	0.3975	-1.29798	0.194296	NA
chr12_95428908_95429946	78.5107	0.195659	0.28007	0.698608	0.484797	NA
chr12_95628668_95629376	7.30799	-0.277896	0.625975	-0.443942	0.657085	NA
chr12_95727996_95733974	67.6679	0.102756	0.304266	0.337719	0.735575	NA
chr12_95821842_95822908	154.478	-0.351315	0.276499	-1.27059	0.203876	NA
chr12_95873510_95874184	30.1163	-0.709065	0.526721	-1.34619	0.178243	NA
chr12_95874544_95875051	25.0439	-0.238503	0.647434	-0.368382	0.712588	NA
chr12_95889360_95889725	15.6717	-0.584501	0.655767	-0.891324	0.372755	NA
chr12_95896096_95896359	14.7769	2.31926	0.811402	2.85833	0.00425877	NA
chr12_95964809_95968512	195.252	-0.286735	0.208752	-1.37357	0.169576	NA
chr12_96044434_96044767	9.85596	-0.0344937	0.64008	-0.0538897	0.957023	NA
chr12_96200507_96210881	89.7341	0.153941	0.277222	0.555301	0.578689	NA
chr12_96233767_96234212	4.25906	-0.476258	0.766534	-0.621314	0.534393	NA
chr12_96262669_96262927	19.7181	-0.729779	0.671794	-1.08631	0.27734	NA
chr12_96342622_96342831	4.04413	-0.146913	0.753594	-0.19495	0.845432	NA
chr12_96413841_96416010	207.99	-0.203055	0.217154	-0.935073	0.349751	NA
chr12_96455918_96456296	25.4754	0.521107	0.629459	0.827865	0.407747	NA
chr12_96537309_96537670	35.3327	0.58757	0.53098	1.10658	0.268477	NA
chr12_96570512_96571692	56.1805	0.112101	0.318287	0.352202	0.724687	NA
chr12_96675272_96676156	42.8362	-0.00707378	0.360401	-0.0196275	0.98434	NA
chr12_96910318_96911143	78.5045	-0.64653	0.368205	-1.7559	0.0791063	NA
chr12_97048016_97048177	3.16953	0.585613	0.916768	0.63878	0.522966	NA
chr12_97113302_97114740	259.751	-0.196291	0.2092	-0.938294	0.348093	NA
chr12_97304894_97305058	14.1341	2.16193	0.700238	3.08742	0.00201903	NA
chr12_98344629_98344779	1.56603	-0.829895	1.71197	-0.484761	0.627846	NA
chr12_98790758_98803817	255.932	-0.136974	0.163632	-0.837086	0.402544	NA
chr12_99139451_99139658	10.5242	-0.210394	0.773387	-0.272042	0.78559	NA
chr12_100521475_100533258	317.512	-0.0793945	0.16448	-0.482699	0.62931	NA
chr12_100596626_100597215	33.9211	-1.05471	0.416172	-2.53432	0.0112665	NA
chr12_100608390_100608610	17.0319	-0.474921	0.66691	-0.712122	0.476389	NA
chr12_100623022_100623179	3.31307	0.359135	1.40226	0.256112	0.797864	NA
chr12_100730672_100731207	31.9539	-1.18136	0.919665	-1.28456	0.198948	NA
chr12_100970335_100970845	31.2974	-0.380578	0.623316	-0.610569	0.541485	NA
chr12_101067597_101067739	1.8023	-1.46764	1.94501	-0.754568	0.450508	NA
chr12_102009500_102010163	52.0616	-0.0235714	0.267359	-0.0881637	0.929747	NA
chr12_102027924_102029645	150.635	-0.265022	0.235779	-1.12403	0.261001	NA
chr12_102064148_102066154	118.201	-0.208601	0.260438	-0.800961	0.423154	NA
chr12_102166381_102171944	146.978	0.306445	0.199501	1.53606	0.124525	NA
chr12_102184362_102189911	227.813	0.328176	0.203413	1.61335	0.106668	NA
chr12_102232732_102233518	51.0587	-0.465657	0.353974	-1.31551	0.188339	NA
chr12_102251068_102251615	26.1277	0.808459	0.657657	1.2293	0.218959	NA
chr12_102285632_102285810	22.0045	-0.913705	0.565359	-1.61615	0.106062	NA
chr12_102296756_102304254	124.668	0.131541	0.234608	0.560683	0.575014	NA
chr12_102361463_102361720	18.3504	-0.0548202	0.485153	-0.112996	0.910034	NA
chr12_102403620_102405157	131.823	-0.228005	0.207995	-1.0962	0.272989	NA
chr12_102536388_102536898	47.5949	-0.794548	0.311391	-2.55161	0.0107228	NA
chr12_103128805_103129273	28.7042	0.546517	0.484759	1.1274	0.259574	NA
chr12_103618118_103618396	3.27377	1.02597	0.960351	1.06832	0.285375	NA
chr12_103662543_103663018	21.9117	-0.194746	0.430777	-0.45208	0.651211	NA
chr12_103876131_103876354	27.2937	0.337689	0.524611	0.643695	0.519773	NA
chr12_104192810_104201027	169.965	-0.149992	0.219079	-0.684646	0.493567	NA
chr12_104226373_104226610	14.3638	-0.15934	0.819087	-0.194534	0.845758	NA
chr12_104278446_104278778	14.8043	0.07465	0.809169	0.0922551	0.926495	NA
chr12_104365339_104366235	42.562	-0.162828	0.490207	-0.332162	0.739767	NA
chr12_104424511_104424698	15.8558	-0.375561	0.47423	-0.791938	0.428397	NA
chr12_104502288_104502872	26.7489	-0.213265	0.596415	-0.357578	0.720659	NA
chr12_104523048_104523526	17.5286	-0.19542	0.617286	-0.31658	0.751562	NA
chr12_104711682_104711838	6.90755	-2.53292	1.05325	-2.40487	0.0161784	NA
chr12_105020565_105021362	37.8954	-0.104832	0.412956	-0.253858	0.799605	NA
chr12_105351546_105352858	86.2155	-0.424438	0.250633	-1.69347	0.0903663	NA
chr12_105368008_105369435	89.8506	0.276345	0.426777	0.647516	0.517298	NA
chr12_105369517_105369663	3.61964	0.525535	1.18965	0.441755	0.658666	NA
chr12_105424794_105424987	32.6811	-0.519201	0.532145	-0.975676	0.329225	NA
chr12_105430384_105432412	146.183	0.223923	0.237704	0.942025	0.34618	NA
chr12_105524880_105525050	6.96587	-0.603567	0.843292	-0.715728	0.47416	NA
chr12_105619968_105620245	31.073	0.0584949	0.493165	0.118611	0.905583	NA
chr12_105620298_105620583	28.8641	0.649489	0.443536	1.46434	0.1431	NA
chr12_105634099_105634510	45.2156	-0.171827	0.452458	-0.379764	0.704121	NA
chr12_105650199_105650613	8.50822	-0.410233	0.759332	-0.540255	0.589021	NA
chr12_106022700_106022950	6.47304	-0.918931	0.681176	-1.34904	0.177326	NA
chr12_106024525_106024809	4.18989	1.0408	0.790231	1.31709	0.18781	NA
chr12_106177806_106178346	27.4695	0.326097	0.501935	0.64968	0.515899	NA
chr12_106178456_106178626	11.0171	0.295067	0.676208	0.436356	0.662579	NA
chr12_106267329_106267500	2.84952	-0.0437363	0.779496	-0.0561084	0.955255	NA
chr12_106620756_106622612	318.359	-0.33206	0.199553	-1.66402	0.0961094	NA
chr12_107248022_107249270	92.8808	-0.180787	0.199103	-0.908005	0.363875	NA
chr12_107308269_107308888	23.0593	-0.55343	0.43525	-1.27152	0.203543	NA
chr12_107419679_107422271	345.333	0.328208	0.234048	1.40231	0.160822	NA
chr12_107572338_107573387	70.9292	-0.474473	0.341496	-1.3894	0.164712	NA
chr12_107746195_107749293	105.007	-0.292963	0.253935	-1.15369	0.248626	NA
chr12_107781585_107781764	8.81613	-1.91381	1.00215	-1.9097	0.0561723	NA
chr12_107835514_107836555	88.6001	0.0431444	0.245278	0.1759	0.860373	NA
chr12_107885725_107887634	221.666	-0.670785	0.194878	-3.44207	0.000577278	NA
chr12_107926701_107927713	69.7799	-0.848304	0.329743	-2.57262	0.0100931	NA
chr12_107940733_107940890	6.45513	-0.122235	1.0777	-0.113422	0.909696	NA
chr12_107956179_107956401	10.6481	0.176632	1.04906	0.168371	0.866291	NA
chr12_107958411_107965977	261.938	-0.0291941	0.178199	-0.163829	0.869866	NA
chr12_108046942_108048194	72.9302	0.425695	0.387895	1.09745	0.272446	NA
chr12_108094915_108095901	50.3735	-0.734869	0.374198	-1.96385	0.0495477	NA
chr12_108109152_108109339	12.9373	0.250761	0.8891	0.282039	0.777914	NA
chr12_108244449_108245078	9.7587	0.913497	0.882326	1.03533	0.300516	NA
chr12_108742034_108742248	2.87588	-0.698396	1.70611	-0.40935	0.682283	NA
chr12_108933448_108933788	10.0585	0.994267	0.810575	1.22662	0.219966	NA
chr12_108934815_108935297	31.7296	-0.497068	0.346386	-1.43501	0.151284	NA
chr12_109296780_109300285	142.52	-0.303519	0.237499	-1.27798	0.201256	NA
chr12_109434817_109435559	17.509	-0.270217	0.446693	-0.604928	0.545227	NA
chr12_109505259_109506177	16.85	-0.618556	0.679422	-0.910415	0.362604	NA
chr12_109548623_109549769	109.862	-0.0283405	0.218169	-0.129902	0.896644	NA
chr12_109592016_109593570	126.379	-0.362058	0.246854	-1.46669	0.142461	NA
chr12_109870585_109871276	38.1306	0.234264	0.403882	0.580031	0.561894	NA
chr12_109983074_109983475	23.889	-0.623427	0.464242	-1.34289	0.179307	NA
chr12_110264875_110267350	176.773	-0.326899	0.253338	-1.29037	0.196923	NA
chr12_110283071_110285619	115.276	-0.53479	0.22475	-2.37948	0.017337	NA
chr12_110351617_110352154	14.501	-0.575927	0.612465	-0.940343	0.347041	NA
chr12_110362759_110362938	17.9999	-0.430334	0.551529	-0.780256	0.43524	NA
chr12_110365460_110365630	11.6252	0.0336058	0.814212	0.0412739	0.967078	NA
chr12_110537746_110538118	31.6456	-0.181072	0.452211	-0.400415	0.688851	NA
chr12_110538682_110539035	9.28867	0.531357	0.778613	0.682441	0.49496	NA
chr12_110672101_110673246	87.0733	-0.415521	0.299767	-1.38615	0.165702	NA
chr12_110691390_110691648	14.6845	0.832695	0.629328	1.32315	0.185785	NA
chr12_110694384_110694554	5.67232	-0.879084	1.16515	-0.754482	0.45056	NA
chr12_110738931_110739258	34.9594	0.0283188	0.410862	0.0689253	0.945049	NA
chr12_110749975_110751275	66.0865	-0.247131	0.338785	-0.729462	0.465719	NA
chr12_110754465_110754828	23.3826	0.540887	0.57055	0.94801	0.343124	NA
chr12_110764241_110764728	23.6779	0.0515105	0.617985	0.0833524	0.933571	NA
chr12_110766581_110767299	35.7327	0.435475	0.504597	0.863016	0.388129	NA
chr12_110767303_110768078	43.7358	-0.951479	0.390927	-2.43391	0.0149368	NA
chr12_110768362_110768522	22.7922	0.325891	0.741149	0.439711	0.660146	NA
chr12_110770438_110770716	11.2164	0.0160834	0.806859	0.0199333	0.984097	NA
chr12_110813840_110813996	11.5141	-0.053699	0.889496	-0.0603701	0.951861	NA
chr12_110822051_110822723	38.1483	-0.193097	0.4354	-0.443493	0.657409	NA
chr12_110921381_110921605	12.5378	0.242437	0.749003	0.32368	0.74618	NA
chr12_110935738_110935881	2.2627	0.843381	1.71019	0.493149	0.621907	NA
chr12_110936471_110937324	70.7055	-0.471194	0.314375	-1.49883	0.133918	NA
chr12_111306079_111306249	1.57543	1.21814	1.73396	0.702521	0.482355	NA
chr12_111325675_111325870	30.7973	-0.666947	0.367771	-1.81348	0.0697572	NA
chr12_111351646_111352042	24.4593	-0.0900849	0.499675	-0.180287	0.856927	NA
chr12_111564580_111564721	11.6181	0.744787	0.723118	1.02997	0.303026	NA
chr12_111792702_111799696	224.35	-0.272591	0.184735	-1.47558	0.140057	NA
chr12_111911078_111911256	15.2765	-1.08407	1.61323	-0.671988	0.501591	NA
chr12_111957921_111958127	9.88087	0.00217288	0.814225	0.00266864	0.997871	NA
chr12_111997965_111998361	8.69247	2.71274	1.11368	2.43584	0.0148574	NA
chr12_112498079_112500365	46.4385	0.318452	0.465645	0.683894	0.494042	NA
chr12_112513411_112514351	63.2683	-0.0223004	0.335781	-0.0664135	0.947049	NA
chr12_112618049_112618227	14.3215	-1.70454	0.633871	-2.68909	0.00716464	NA
chr12_112677684_112678453	37.5636	-0.649875	0.416069	-1.56194	0.118302	NA
chr12_112791358_112792216	77.7413	-0.547163	0.248149	-2.20498	0.0274557	NA
chr12_112792257_112792436	13.8498	0.311292	0.68341	0.455499	0.648751	NA
chr12_112825358_112825557	14.216	-0.442395	0.688653	-0.642407	0.520609	NA
chr12_112863789_112864390	20.924	1.11118	0.581361	1.91135	0.0559599	NA
chr12_112883927_112885442	131.157	-0.387647	0.224158	-1.72935	0.0837469	NA
chr12_112945478_112945634	10.7153	-1.38324	0.755396	-1.83115	0.0670788	NA
chr12_113059067_113063958	51.6333	-0.0491521	0.269887	-0.182121	0.855488	NA
chr12_113189365_113191109	83.9097	0.978607	0.367977	2.65943	0.00782737	NA
chr12_113450301_113450998	26.1569	-0.842989	0.683991	-1.23246	0.217779	NA
chr12_113487715_113488264	24.6049	-0.912053	0.471639	-1.93379	0.0531384	NA
chr12_113579593_113591106	216.278	-0.409667	0.205973	-1.98893	0.0467088	NA
chr12_113611099_113611796	35.4836	-0.361222	0.351556	-1.02749	0.304189	NA
chr12_113714797_113714995	9.40807	-2.75644	0.947981	-2.90769	0.00364106	NA
chr12_113735603_113735802	10.365	-1.57056	0.738681	-2.12616	0.0334897	NA
chr12_113766407_113766572	10.0102	-1.25851	0.97921	-1.28523	0.198711	NA
chr12_113767947_113768460	12.0579	1.8969	0.742123	2.55604	0.0105871	NA
chr12_113801420_113801643	6.83104	0.430632	0.676526	0.636534	0.524428	NA
chr12_113853477_113854802	43.9704	-0.181981	0.408855	-0.4451	0.656248	NA
chr12_114310711_114311369	8.05657	-0.0688757	0.500372	-0.137649	0.890518	NA
chr12_114521971_114522133	3.18711	-0.185537	0.960048	-0.193258	0.846757	NA
chr12_114754286_114754861	8.09723	0.997948	0.919856	1.0849	0.277968	NA
chr12_114993450_114993620	7.37997	1.10648	1.94474	0.568961	0.569383	NA
chr12_115206684_115206879	9.54279	-2.69394	1.15442	-2.33358	0.0196175	NA
chr12_115208630_115208800	6.46412	0.7981	1.09889	0.726279	0.467668	NA
chr12_115507114_115507940	9.05883	0.982232	0.694021	1.41528	0.156987	NA
chr12_115725736_115726496	10.8282	1.63037	0.717886	2.27107	0.0231428	NA
chr12_115941744_115942617	77.8357	0.0771939	0.259302	0.297699	0.765933	NA
chr12_115978190_115978346	12.2291	-1.80088	0.999425	-1.80192	0.0715583	NA
chr12_116137425_116137656	7.12543	2.55254	1.94955	1.3093	0.190433	NA
chr12_116437205_116437482	16.9786	-0.355151	0.712447	-0.498495	0.618135	NA
chr12_116454403_116454628	16.1427	1.12581	0.701827	1.60412	0.108688	NA
chr12_116525026_116525627	26.5288	2.38938	0.617134	3.87173	0.000108064	NA
chr12_116541245_116541402	8.75291	-1.95467	1.16655	-1.67559	0.0938179	NA
chr12_116559344_116559500	22.3227	-1.06086	0.623475	-1.70153	0.0888442	NA
chr12_116560739_116561024	18.6751	0.74647	0.543755	1.37281	0.169813	NA
chr12_116574103_116574352	25.6013	-0.459009	0.499421	-0.919082	0.358053	NA
chr12_116575168_116582246	189.262	-0.0866696	0.230003	-0.376819	0.706308	NA
chr12_116602197_116602767	35.0239	0.551512	0.534351	1.03211	0.302018	NA
chr12_116609865_116610985	84.2152	-0.144454	0.301295	-0.479443	0.631623	NA
chr12_116699139_116699960	39.5724	-0.93144	0.361283	-2.57814	0.00993335	NA
chr12_116719905_116722591	107.629	-0.293194	0.216017	-1.35727	0.174695	NA
chr12_116741040_116741549	16.5428	-0.0465882	0.592111	-0.0786815	0.937286	NA
chr12_116794642_116799499	267.333	-0.00530368	0.150115	-0.0353309	0.971816	NA
chr12_116833131_116833273	6.52153	2.34513	1.05292	2.22725	0.0259303	NA
chr12_116838327_116845297	187.457	-0.164242	0.187479	-0.876054	0.381001	NA
chr12_116888931_116900060	108.688	-0.112094	0.232392	-0.482347	0.629559	NA
chr12_116976249_116976499	8.27927	-1.44998	0.877537	-1.65232	0.0984684	NA
chr12_117109781_117112097	210.482	-0.455541	0.220537	-2.0656	0.038866	NA
chr12_117295217_117296328	57.3509	0.132902	0.445682	0.2982	0.765551	NA
chr12_117299165_117300091	40.3549	-0.36451	0.337701	-1.07938	0.280416	NA
chr12_117358833_117359318	22.071	-0.915159	0.641883	-1.42574	0.153943	NA
chr12_117359708_117362970	189.729	-0.40799	0.22829	-1.78715	0.0739125	NA
chr12_117399967_117400604	23.4194	0.055652	0.488908	0.113829	0.909373	NA
chr12_117419663_117420054	5.78784	1.7252	1.30994	1.31701	0.187835	NA
chr12_117571848_117572487	48.8603	-0.572409	0.334938	-1.709	0.0874511	NA
chr12_117591838_117592017	7.36949	-1.82868	1.20417	-1.51862	0.128857	NA
chr12_118176967_118177156	4.42258	-0.474876	0.761682	-0.623457	0.532984	NA
chr12_118286982_118287170	6.16709	17.0178	1.63702	10.3956	2.6e-25	NA
chr12_118387610_118387766	11.2223	-3.45813	1.94483	-1.77811	0.0753858	NA
chr12_118585349_118585977	18.7722	-0.687705	0.561899	-1.2239	0.220992	NA
chr12_118621903_118622539	33.1517	-0.402258	0.505772	-0.795335	0.426419	NA
chr12_118643422_118643932	32.8982	-0.187863	0.420391	-0.446876	0.654964	NA
chr12_118711684_118712868	110.44	-0.248306	0.259338	-0.957464	0.338333	NA
chr12_118737933_118745944	255.826	0.0200392	0.167349	0.119745	0.904685	NA
chr12_119119102_119119321	3.33729	1.30925	1.60454	0.815961	0.414522	NA
chr12_120178806_120179446	10.1968	0.52122	0.883527	0.589931	0.555237	NA
chr12_120373465_120373970	12.7607	-0.321453	0.88748	-0.362209	0.717196	NA
chr12_120893883_120894496	19.2433	-0.338405	0.495551	-0.682885	0.494679	NA
chr12_120895526_120896199	18.7788	-0.404216	0.581447	-0.695191	0.486936	NA
chr12_120916540_120920867	261.862	0.104584	0.222018	0.47106	0.637598	NA
chr12_121040468_121040667	11.5734	-0.10741	0.658243	-0.163177	0.870379	NA
chr12_121107992_121108162	5.87308	2.19935	1.1799	1.86401	0.06232	NA
chr12_121120917_121121701	17.3011	-0.236121	0.500536	-0.471737	0.637115	NA
chr12_121177697_121177875	12.1896	-1.46119	0.946992	-1.54297	0.122837	NA
chr12_121197405_121207439	322.109	-0.00556013	0.195766	-0.028402	0.977342	NA
chr12_121208038_121208216	12.8871	-0.790879	0.826279	-0.957158	0.338487	NA
chr12_121258943_121259351	37.338	-0.777655	0.431841	-1.80079	0.0717361	NA
chr12_121323734_121330714	287.085	-0.206734	0.166273	-1.24334	0.213743	NA
chr12_121397180_121398324	72.4323	-0.332884	0.287537	-1.15771	0.246984	NA
chr12_121530397_121531281	69.287	0.00610305	0.264217	0.0230986	0.981572	NA
chr12_121753121_121753599	23.9781	0.871109	0.500144	1.74172	0.0815578	NA
chr12_121772135_121772578	27.6363	-0.234282	0.506402	-0.462641	0.643622	NA
chr12_121829723_121829906	17.3342	1.53939	0.646826	2.37991	0.0173169	NA
chr12_121888092_121890739	164.139	-0.433731	0.205485	-2.11077	0.0347918	NA
chr12_121923091_121935045	262.999	-0.458975	0.167083	-2.74699	0.00601444	NA
chr12_121951593_121952640	147.64	-0.400545	0.240448	-1.66583	0.095748	NA
chr12_122213602_122216272	135.044	-0.447683	0.196022	-2.28384	0.0223809	NA
chr12_122216651_122217349	24.0888	0.0333092	0.367052	0.0907477	0.927693	NA
chr12_122248295_122251755	231.034	-0.385061	0.190793	-2.01821	0.043569	NA
chr12_122332143_122332358	18.2729	-0.638838	0.499915	-1.27789	0.201288	NA
chr12_122351023_122351210	9.98643	1.0766	0.989337	1.0882	0.276506	NA
chr12_122500817_122500973	14.2307	-1.05982	0.679308	-1.56015	0.118724	NA
chr12_122607627_122610240	48.3732	0.0572231	0.273572	0.20917	0.834315	NA
chr12_122613651_122623013	137.291	-0.346555	0.178279	-1.94389	0.0519083	NA
chr12_122631177_122631364	12.4133	0.404274	0.897366	0.450512	0.652341	NA
chr12_122645945_122648471	184.471	-0.160153	0.253511	-0.631739	0.527557	NA
chr12_122955786_122956257	43.6514	-0.30312	0.404114	-0.750085	0.453203	NA
chr12_122968701_122968970	14.3149	-1.30921	0.741266	-1.76619	0.0773646	NA
chr12_122979884_122980083	9.37031	-0.554432	0.739576	-0.749661	0.453459	NA
chr12_123039211_123040093	24.7692	0.984858	0.587027	1.67771	0.0934047	NA
chr12_123096703_123096889	8.02844	-1.85602	0.817725	-2.26974	0.0232237	NA
chr12_123131026_123134911	188.94	-0.355234	0.238096	-1.49198	0.135705	NA
chr12_123166417_123166729	21.1642	-0.0700804	0.578981	-0.121041	0.903659	NA
chr12_123181994_123185302	125.294	-0.331324	0.276295	-1.19917	0.230463	NA
chr12_123240600_123240742	9.74024	0.383933	0.786497	0.488155	0.62544	NA
chr12_123280362_123280532	7.97356	-1.07521	1.19357	-0.900836	0.367676	NA
chr12_123297293_123305951	300.655	-0.408599	0.188878	-2.1633	0.0305184	NA
chr12_123323476_123323632	10.6057	-0.846053	0.858085	-0.985978	0.324144	NA
chr12_123410496_123412391	139.478	-0.382519	0.282676	-1.35321	0.17599	NA
chr12_123416636_123416806	7.51203	0.533364	1.04281	0.511468	0.609023	NA
chr12_123426591_123426747	11.3026	1.41504	0.685974	2.06282	0.0391294	NA
chr12_123426994_123432274	116.685	-0.106021	0.243583	-0.435254	0.663378	NA
chr12_123662466_123663012	26.1037	-0.489094	0.613908	-0.796688	0.425632	NA
chr12_123684132_123686955	249.34	-0.244861	0.15574	-1.57225	0.115894	NA
chr12_123736331_123743846	170.834	-0.257986	0.212297	-1.21521	0.224286	NA
chr12_123762484_123762995	39.3375	0.35719	0.42181	0.846803	0.397105	NA
chr12_123786065_123786476	21.555	-0.946263	0.701057	-1.34977	0.177091	NA
chr12_123817285_123817426	7.05269	-0.619833	1.04567	-0.592763	0.55334	NA
chr12_123823244_123824115	22.8429	-0.677996	0.540487	-1.25442	0.209691	NA
chr12_123888111_123889314	50.0729	-0.550873	0.387771	-1.42062	0.155428	NA
chr12_123890614_123890775	11.9144	0.502609	0.781478	0.643152	0.520125	NA
chr12_123892867_123893497	17.5756	0.0403173	0.531323	0.0758809	0.939514	NA
chr12_124072900_124077778	135.939	-0.130239	0.190122	-0.685032	0.493323	NA
chr12_124089153_124089332	14.2437	0.0611686	1.89507	0.0322778	0.974251	NA
chr12_124144511_124144812	26.9572	-0.323382	0.53383	-0.605777	0.544663	NA
chr12_124199042_124199596	39.0092	0.0205597	0.432225	0.0475672	0.962061	NA
chr12_124207308_124208810	90.0749	-0.550682	0.295735	-1.86208	0.0625921	NA
chr12_124252414_124252833	8.77913	2.6934	1.19704	2.25004	0.0244462	NA
chr12_124395260_124395722	31.5143	-0.303198	0.439947	-0.68917	0.490716	NA
chr12_124421640_124427285	324.073	-0.144336	0.177075	-0.815112	0.415008	NA
chr12_124569714_124573068	25.6086	0.442757	0.491025	0.9017	0.367216	NA
chr12_124574015_124574214	5.589	0.904889	1.00491	0.900469	0.367871	NA
chr12_124865104_124865274	12.2147	0.972859	0.550552	1.76706	0.0772181	NA
chr12_124866056_124877114	322.835	-0.360156	0.172536	-2.08742	0.03685	NA
chr12_124964914_124965070	7.96096	-1.06036	0.806874	-1.31416	0.188793	NA
chr12_124977912_124991601	242.463	-0.27132	0.212275	-1.27816	0.201195	NA
chr12_125026556_125027427	27.7773	-0.0408396	0.493199	-0.0828054	0.934006	NA
chr12_125028596_125036780	234.422	-0.349768	0.190857	-1.83262	0.0668591	NA
chr12_125049240_125049671	18.5385	-0.656082	0.595675	-1.10141	0.270718	NA
chr12_125076574_125077800	50.8912	-0.535587	0.544523	-0.983588	0.325318	NA
chr12_125110150_125121241	196.411	-0.0453203	0.220597	-0.205444	0.837225	NA
chr12_125121535_125122183	21.8891	-0.645368	0.646693	-0.997951	0.318303	NA
chr12_125130931_125131636	27.9628	-0.747054	0.441499	-1.69209	0.0906294	NA
chr12_125140658_125140908	6.68498	0.462158	1.1131	0.4152	0.677995	NA
chr12_125172083_125172239	12.1678	-0.672891	0.646973	-1.04006	0.298312	NA
chr12_125172242_125172892	43.4252	-0.47852	0.364623	-1.31237	0.189396	NA
chr12_125174461_125175031	13.4177	-1.43279	0.817553	-1.75254	0.0796816	NA
chr12_125238940_125245164	171.666	-0.192637	0.233642	-0.824498	0.409657	NA
chr12_125258353_125260208	123.568	-0.205515	0.254454	-0.807671	0.41928	NA
chr12_125280466_125282068	95.1398	-0.264484	0.292601	-0.903907	0.366045	NA
chr12_125299843_125299999	3.70989	-0.908501	1.17182	-0.775289	0.438169	NA
chr12_125336737_125337270	32.03	-0.856098	0.520037	-1.64622	0.0997178	NA
chr12_125337321_125337520	17.875	-0.837887	0.423718	-1.97746	0.0479895	NA
chr12_125353417_125354295	35.8814	-0.00153672	0.434083	-0.00354015	0.997175	NA
chr12_125368906_125370181	86.9138	-0.7894	0.29763	-2.65229	0.00799482	NA
chr12_125481297_125482132	50.2095	-0.333049	0.3641	-0.914718	0.36034	NA
chr12_125486239_125487013	25.1595	-1.0411	0.723459	-1.43906	0.150133	NA
chr12_125533761_125534726	80.3392	-0.454356	0.246879	-1.8404	0.0657094	NA
chr12_125635439_125635624	5.15362	-1.01828	0.745783	-1.36538	0.172132	NA
chr12_126783793_126784184	6.28392	1.28569	0.727982	1.7661	0.0773794	NA
chr12_126784687_126788410	26.6047	0.142929	0.329094	0.434309	0.664064	NA
chr12_127409183_127409397	6.29336	-0.174876	0.609944	-0.286708	0.774336	NA
chr12_127567819_127568512	33.1203	0.321356	0.524644	0.612522	0.540192	NA
chr12_127581864_127582296	2.4608	-0.367871	1.03418	-0.355713	0.722056	NA
chr12_127584176_127584550	7.57497	-0.260548	0.517525	-0.503451	0.614648	NA
chr12_128570235_128570391	9.21468	-1.07484	0.698447	-1.5389	0.123828	NA
chr12_128912628_128912798	5.1887	0.841356	1.50716	0.558241	0.57668	NA
chr12_129399574_129400219	28.9583	-0.355495	0.368291	-0.965257	0.334416	NA
chr12_129873078_129873441	3.64569	2.25452	1.54038	1.46361	0.143299	NA
chr12_129964338_129964607	2.51065	1.14759	1.42366	0.806082	0.420195	NA
chr12_130289306_130289462	1.16462	-0.531319	1.47667	-0.359808	0.718991	NA
chr12_130570833_130572250	90.1589	0.0689922	0.265809	0.259556	0.795207	NA
chr12_130799977_130800837	58.008	-0.660401	0.441946	-1.4943	0.135097	NA
chr12_130864119_130872356	60.7021	0.503989	0.307376	1.63965	0.101078	NA
chr12_131071393_131072037	6.64151	0.51393	0.624512	0.82293	0.410548	NA
chr12_131238745_131240188	152.914	-0.45872	0.231661	-1.98013	0.0476884	NA
chr12_131281090_131282414	132.719	0.150838	0.241851	0.623682	0.532836	NA
chr12_131302448_131312627	237.86	-0.211556	0.197105	-1.07332	0.283128	NA
chr12_131450710_131450885	16.5308	-0.141025	0.528945	-0.266616	0.789765	NA
chr12_131464090_131465714	94.976	-0.521465	0.274209	-1.90171	0.0572093	NA
chr12_131590679_131590839	3.14793	0.261303	1.23815	0.211043	0.832854	NA
chr12_131730052_131730222	4.01019	2.74776	1.80201	1.52483	0.1273	NA
chr12_131777479_131778279	33.3452	-0.173947	0.430666	-0.403902	0.686285	NA
chr12_131783350_131784134	13.8553	-0.308112	0.692356	-0.445019	0.656306	NA
chr12_131995564_131996617	70.0798	-0.477155	0.323292	-1.47593	0.139964	NA
chr12_131996884_131997083	6.39295	-1.00261	0.988309	-1.01447	0.310359	NA
chr12_132008030_132008622	9.34647	2.68895	1.0853	2.47762	0.0132263	NA
chr12_132020714_132021467	39.5546	-0.178285	0.414593	-0.430023	0.667179	NA
chr12_132087764_132092718	207.916	-0.388881	0.213155	-1.82441	0.0680905	NA
chr12_132110991_132112640	57.503	0.197783	0.370549	0.533756	0.59351	NA
chr12_132142627_132142788	4.25907	1.30655	1.12031	1.16624	0.243519	NA
chr12_132145769_132152321	86.7003	-0.262511	0.301514	-0.870643	0.383949	NA
chr12_132166709_132166879	7.40423	0.306065	0.917938	0.333427	0.738812	NA
chr12_132208960_132209149	12.0224	-0.240125	1.06043	-0.226441	0.820859	NA
chr12_132288513_132304341	323.554	-0.106968	0.152944	-0.69939	0.484308	NA
chr12_132344809_132357728	212.497	-0.343247	0.213309	-1.60915	0.107583	NA
chr12_132362908_132363435	24.1334	-0.125508	0.561583	-0.22349	0.823154	NA
chr12_132407714_132409959	111.956	-0.0841173	0.364159	-0.23099	0.817322	NA
chr12_132469523_132483422	263.055	-0.123276	0.180585	-0.682646	0.494831	NA
chr12_132524626_132524894	11.5415	-0.822532	0.745214	-1.10375	0.2697	NA
chr12_132579469_132580783	156.18	-0.105097	0.281613	-0.373195	0.709003	NA
chr12_132586564_132587213	19.2822	-1.25726	0.676739	-1.85782	0.0631952	NA
chr12_132647018_132647805	21.0726	-0.802507	0.502767	-1.59618	0.110449	NA
chr12_132859502_132859860	5.18836	0.923337	1.19912	0.770013	0.441292	NA
chr12_132899770_132900496	32.0481	0.407197	0.478942	0.850201	0.395213	NA
chr12_133119977_133120497	21.4652	-0.691849	0.522284	-1.32466	0.185284	NA
chr12_133136670_133136849	10.795	-0.343307	0.593402	-0.578541	0.562899	NA
chr12_133137543_133137773	15.3332	-0.693113	0.539499	-1.28474	0.198885	NA
chr12_133174228_133175670	37.5327	-0.337441	0.463407	-0.728173	0.466508	NA
chr12_133235982_133239410	129.788	-0.0961587	0.194939	-0.493276	0.621817	NA
chr12_133261167_133261354	3.34916	-0.391499	0.868188	-0.450938	0.652034	NA
chr12_133300680_133300879	8.41007	0.217906	0.802712	0.271462	0.786036	NA
chr12_133316268_133318904	133.412	-0.477477	0.261055	-1.82903	0.0673954	NA
chr12_133383808_133383964	13.094	-0.725076	0.614955	-1.17907	0.238369	NA
chr12_133395029_133397173	106.185	-0.0691482	0.205881	-0.335865	0.736972	NA
chr12_133481173_133486174	345.436	-0.328018	0.168805	-1.94318	0.0519949	NA
chr12_133541500_133541670	1.77464	0.136786	1.09982	0.124371	0.901021	NA
chr12_133841415_133841950	34.7347	0.244559	0.330077	0.740915	0.458745	NA
chr13_19083334_19083862	4.7232	1.34319	0.999352	1.34406	0.17893	NA
chr13_19681184_19681340	1.82386	-0.252815	0.981425	-0.2576	0.796715	NA
chr13_19711679_19711849	0.299519	0.583791	2.00907	0.290578	0.771374	NA
chr13_19848178_19848799	6.98778	-0.380834	0.652103	-0.584008	0.559215	NA
chr13_20071499_20071655	3.90345	-0.290009	0.807491	-0.359147	0.719485	NA
chr13_20160710_20161772	100.564	-0.154272	0.221255	-0.697258	0.485642	NA
chr13_20216899_20217461	15.6519	0.962916	0.853012	1.12884	0.258965	NA
chr13_20231752_20232400	29.5379	0.438157	0.434933	1.00741	0.313737	NA
chr13_20255592_20255979	34.0421	-0.645624	0.544531	-1.18565	0.23576	NA
chr13_20283650_20283793	11.5034	0.0347424	0.881744	0.0394018	0.96857	NA
chr13_20341148_20354842	297.06	-0.281273	0.14543	-1.93407	0.0531045	NA
chr13_20408686_20408937	10.5537	-0.809172	0.90774	-0.891414	0.372707	NA
chr13_20418955_20419125	10.4734	2.27928	0.846519	2.69253	0.00709129	NA
chr13_20559214_20559754	31.8577	-0.505581	0.451482	-1.11982	0.262789	NA
chr13_20574487_20575499	44.0695	0.475421	0.387966	1.22542	0.220417	NA
chr13_20580520_20580680	17.1002	-4.06336	0.868951	-4.67617	2.92e-06	NA
chr13_20609889_20610599	49.0337	-0.0927126	0.413151	-0.224404	0.822443	NA
chr13_20623553_20624371	117.203	-0.181084	0.229765	-0.788129	0.430621	NA
chr13_20644039_20644324	27.8472	-0.430723	0.594718	-0.724247	0.468914	NA
chr13_20654793_20655002	7.99624	2.97451	0.845995	3.51598	0.000438128	NA
chr13_20692642_20702866	304.766	-0.40131	0.216101	-1.85705	0.0633038	NA
chr13_20744353_20744723	8.39061	0.747911	1.1881	0.629501	0.529021	NA
chr13_20747703_20747924	6.85702	-2.058	1.24133	-1.6579	0.0973379	NA
chr13_20795670_20796506	27.4074	-1.08438	0.57935	-1.87171	0.0612468	NA
chr13_20985141_20995026	307.128	-0.219046	0.173537	-1.26224	0.206863	NA
chr13_21067686_21068314	35.5464	0.158873	0.565554	0.280916	0.778775	NA
chr13_21118373_21120872	117.229	-0.694677	0.236479	-2.93758	0.00330784	NA
chr13_21371465_21372493	42.6687	-0.568256	0.397191	-1.43069	0.15252	NA
chr13_21402264_21403926	123.372	-0.584409	0.261486	-2.23495	0.0254203	NA
chr13_21590469_21592233	95.7261	-0.0649994	0.233008	-0.278958	0.780277	NA
chr13_21613224_21613417	19.7593	0.0716044	0.591798	0.120995	0.903695	NA
chr13_21648446_21650415	122.917	-0.119247	0.23699	-0.503174	0.614842	NA
chr13_21871130_21873248	180.856	0.0357287	0.213204	0.16758	0.866914	NA
chr13_21932233_21932587	5.19154	1.22989	1.30584	0.941839	0.346275	NA
chr13_21939284_21940881	105.454	-0.157138	0.236719	-0.66382	0.506806	NA
chr13_22050842_22051556	50.973	-0.508838	0.354528	-1.43525	0.151215	NA
chr13_22103201_22104029	58.6465	-0.145556	0.319574	-0.45547	0.648771	NA
chr13_22120434_22120591	8.54471	-1.85486	1.80429	-1.02803	0.303937	NA
chr13_22121435_22121579	13.6098	-2.80677	0.697681	-4.023	5.75e-05	NA
chr13_22153164_22153799	29.6737	0.47733	0.393968	1.2116	0.225667	NA
chr13_22154087_22155359	88.0305	-0.398907	0.240019	-1.66198	0.0965161	NA
chr13_22247885_22248376	12.8909	-0.577996	0.533785	-1.08282	0.278887	NA
chr13_22459291_22459783	18.6972	-2.59162	0.879586	-2.94641	0.00321483	NA
chr13_22523656_22523986	2.6939	0.692364	0.914244	0.757308	0.448866	NA
chr13_22615114_22615698	33.1193	-0.227334	0.457059	-0.497383	0.618919	NA
chr13_22711080_22711250	10.1199	0.794283	0.770013	1.03152	0.302298	NA
chr13_22736203_22736485	27.4573	-0.762489	0.514389	-1.48232	0.138255	NA
chr13_22787536_22787702	6.47366	-0.831116	0.841112	-0.988116	0.323096	NA
chr13_23096351_23096507	3.99499	-0.153596	0.792076	-0.193915	0.846242	NA
chr13_23720697_23721409	18.3374	0.265409	0.662857	0.400401	0.688861	NA
chr13_23894867_23895949	105.163	0.406632	0.278503	1.46006	0.144273	NA
chr13_23949095_23950310	108.077	-0.296251	0.238555	-1.24186	0.21429	NA
chr13_23980975_23981314	11.1522	-1.53386	1.03968	-1.47531	0.140128	NA
chr13_24040613_24041077	31.0377	-0.0617791	0.462425	-0.133598	0.89372	NA
chr13_24183463_24184386	75.403	-0.234834	0.259071	-0.906447	0.3647	NA
chr13_24269574_24271237	237.406	-0.371575	0.176463	-2.10568	0.0352324	NA
chr13_24292405_24293946	87.6698	0.199243	0.254674	0.782344	0.434013	NA
chr13_24317736_24329415	296.375	-0.365644	0.214408	-1.70536	0.0881268	NA
chr13_24444678_24445189	21.5241	-1.52921	0.675778	-2.26289	0.0236428	NA
chr13_24540392_24541849	324.677	0.0551452	0.211222	0.261077	0.794033	NA
chr13_24628086_24628586	10.5109	1.27037	0.793381	1.6012	0.109332	NA
chr13_24637758_24638049	15.0613	-0.222198	0.529934	-0.419294	0.675001	NA
chr13_24638068_24638295	12.2995	-0.352627	0.67034	-0.526043	0.598859	NA
chr13_24671941_24672442	36.2451	-0.526966	0.358333	-1.4706	0.141398	NA
chr13_24674587_24674743	6.8527	-1.89172	1.17517	-1.60974	0.107454	NA
chr13_24692805_24693071	22.2185	-1.17649	0.639794	-1.83886	0.0659363	NA
chr13_24731562_24731718	5.40446	-1.56551	1.01157	-1.5476	0.121719	NA
chr13_24756716_24756943	33.1038	-1.84914	0.525811	-3.51674	0.000436882	NA
chr13_24764872_24765028	11.6882	-0.479417	0.986838	-0.485812	0.627101	NA
chr13_24875433_24875575	9.04612	0.544444	0.883981	0.6159	0.53796	NA
chr13_25033248_25033918	52.1184	-0.642305	0.320605	-2.00342	0.0451327	NA
chr13_25048729_25048944	2.2789	1.18642	1.41862	0.836318	0.402976	NA
chr13_25051745_25052591	39.6366	-0.98946	0.502696	-1.96831	0.0490328	NA
chr13_25129461_25129632	8.73571	0.0476071	1.02492	0.0464498	0.962952	NA
chr13_25169133_25173709	284.81	-0.395326	0.184972	-2.13721	0.0325806	NA
chr13_25283067_25284290	72.2279	-0.652982	0.384971	-1.69618	0.089851	NA
chr13_25633716_25633997	17.435	-0.745652	0.645142	-1.1558	0.247765	NA
chr13_25778303_25779649	54.7194	-0.567766	0.390058	-1.4556	0.145504	NA
chr13_25811029_25811437	29.6486	-0.106278	0.601758	-0.176612	0.859813	NA
chr13_25822089_25822543	28.161	-0.306406	0.512965	-0.597324	0.550291	NA
chr13_25840863_25841188	11.0122	1.85533	0.754061	2.46045	0.0138763	NA
chr13_25883536_25884717	88.6174	-0.214562	0.239253	-0.896801	0.369825	NA
chr13_26311757_26312766	59.9852	-0.163795	0.281027	-0.582845	0.559998	NA
chr13_26420793_26422445	132.948	-0.234178	0.215597	-1.08618	0.277398	NA
chr13_26528634_26528920	24.8959	-0.59818	0.709513	-0.843086	0.39918	NA
chr13_26545217_26549326	280.154	-0.234304	0.222086	-1.05502	0.291418	NA
chr13_26678007_26678163	2.39265	-1.85284	1.27821	-1.44956	0.147183	NA
chr13_26946977_26947389	24.2265	-0.446923	0.496887	-0.899446	0.368415	NA
chr13_27056121_27056884	31.8828	-0.256795	0.334532	-0.767623	0.442711	NA
chr13_27359466_27360494	119.72	-0.62301	0.224925	-2.76985	0.00560821	NA
chr13_27619260_27619957	56.1522	0.363459	0.280229	1.29701	0.194628	NA
chr13_27705770_27706058	27.3516	1.30622	0.537992	2.42795	0.0151844	NA
chr13_27706867_27707054	18.5256	-0.77795	0.675654	-1.1514	0.249567	NA
chr13_27721963_27722575	59.9315	-0.607546	0.295374	-2.05687	0.0396989	NA
chr13_27811574_27811771	8.30562	-0.131614	0.670296	-0.196352	0.844334	NA
chr13_27832730_27837140	299.781	-0.467029	0.189747	-2.46132	0.0138425	NA
chr13_28051133_28057726	227.474	-0.106984	0.182319	-0.586793	0.557343	NA
chr13_28304525_28304673	8.17429	1.74493	1.09568	1.59256	0.11126	NA
chr13_28606058_28606210	20.8554	0.339511	0.759241	0.447171	0.654752	NA
chr13_28621375_28622892	198.975	-0.362551	0.215564	-1.68187	0.0925939	NA
chr13_28715869_28716532	44.0965	0.253054	0.457058	0.553657	0.579813	NA
chr13_28741777_28743264	34.3809	-0.828619	0.410185	-2.02011	0.0433718	NA
chr13_28761041_28761303	10.1926	-0.989024	0.932284	-1.06086	0.288753	NA
chr13_28822012_28823086	133.185	-0.243916	0.287754	-0.847653	0.396631	NA
chr13_28842223_28843654	103.866	-0.483123	0.293656	-1.6452	0.0999294	NA
chr13_28866949_28867110	10.1197	-0.610191	0.892732	-0.68351	0.494285	NA
chr13_28927467_28932894	344.464	-0.14742	0.183808	-0.802032	0.422535	NA
chr13_29041683_29043096	90.0216	-0.0904868	0.275072	-0.328957	0.742188	NA
chr13_29148541_29148850	21.6874	0.257624	0.499105	0.516172	0.605734	NA
chr13_29185414_29185613	4.6748	-2.2048	1.14362	-1.92792	0.0538645	NA
chr13_29211339_29212827	150.159	-0.00271805	0.30854	-0.00880939	0.992971	NA
chr13_29237864_29238116	12.2874	-0.236402	0.705098	-0.335276	0.737417	NA
chr13_29244577_29244767	14.0968	-1.03991	0.585755	-1.77533	0.0758439	NA
chr13_29245070_29245790	60.5249	-0.378587	0.298272	-1.26927	0.204346	NA
chr13_29282004_29282223	14.7407	0.0625236	0.70354	0.0888699	0.929185	NA
chr13_29329124_29329700	66.4444	-0.188355	0.264651	-0.711708	0.476646	NA
chr13_29575137_29575315	8.13881	3.3047	1.15783	2.85423	0.00431408	NA
chr13_29654860_29656918	162.243	-0.551093	0.256515	-2.14839	0.0316831	NA
chr13_29698906_29700497	171.204	-0.481173	0.280642	-1.71455	0.0864283	NA
chr13_30069658_30070890	59.1902	-0.546646	0.289613	-1.88751	0.059092	NA
chr13_30103385_30104454	94.3388	-0.240623	0.308766	-0.779304	0.435801	NA
chr13_30220802_30223197	96.6864	0.00476794	0.427935	0.0111417	0.99111	NA
chr13_30332890_30333211	10.6917	0.117408	0.631355	0.185962	0.852475	NA
chr13_30337361_30338098	46.4737	0.0945142	0.337569	0.279985	0.779489	NA
chr13_30392019_30393122	108.783	-0.382235	0.4	-0.955587	0.339281	NA
chr13_30475968_30477818	161.581	-0.0644228	0.231058	-0.278817	0.780385	NA
chr13_30532839_30533704	23.1791	0.358053	0.546865	0.654738	0.512636	NA
chr13_30626607_30626806	13.448	-1.29245	0.692189	-1.8672	0.0618743	NA
chr13_30760435_30760680	11.5536	0.0288502	0.844349	0.0341685	0.972743	NA
chr13_30760788_30760948	6.85587	0.225411	1.12512	0.200344	0.841211	NA
chr13_30783037_30783359	34.2253	-1.21879	0.578245	-2.10775	0.0350529	NA
chr13_30834108_30834499	44.9088	-0.740854	0.346999	-2.13503	0.0327584	NA
chr13_30836132_30836899	11.9307	0.371659	0.725092	0.512568	0.608253	NA
chr13_30851857_30852256	11.3481	-1.07716	0.689881	-1.56137	0.118437	NA
chr13_30878016_30878311	37.1517	-0.365998	0.540041	-0.677724	0.497947	NA
chr13_30920505_30930239	168.738	0.00874683	0.215891	0.040515	0.967683	NA
chr13_31015447_31020697	297.618	-0.379994	0.190887	-1.99067	0.0465169	NA
chr13_31347759_31349207	106.454	0.106501	0.261979	0.406524	0.684357	NA
chr13_31349461_31349622	14.6697	0.563046	0.811675	0.693683	0.487881	NA
chr13_31359067_31359292	8.24731	0.385815	0.899887	0.428737	0.668115	NA
chr13_31366554_31366700	1.983	0.682328	1.72784	0.394902	0.692915	NA
chr13_31370128_31370764	48.3099	0.52435	0.416355	1.25938	0.207893	NA
chr13_31420732_31421065	15.5947	-0.73929	0.917662	-0.805624	0.42046	NA
chr13_31879221_31879393	1.57548	1.03653	1.34582	0.770179	0.441194	NA
chr13_31963173_31963785	3.47094	-0.363991	1.08218	-0.336351	0.736606	NA
chr13_32251729_32251970	9.74928	-1.65325	0.686053	-2.4098	0.0159613	NA
chr13_32374802_32382116	300.001	-0.0097641	0.181193	-0.0538878	0.957025	NA
chr13_32482945_32483153	12.7779	-0.621574	0.884145	-0.703023	0.482041	NA
chr13_32483321_32485823	155.82	-0.252177	0.234626	-1.0748	0.282462	NA
chr13_32502532_32502834	16.4124	0.839066	0.701962	1.19532	0.231963	NA
chr13_32523936_32526330	319.077	-0.392942	0.195815	-2.0067	0.0447815	NA
chr13_32539278_32540789	116.552	-0.314165	0.271127	-1.15874	0.246564	NA
chr13_32574568_32575806	77.9302	-0.362301	0.28532	-1.26981	0.204154	NA
chr13_32689023_32689957	108.049	-0.482195	0.259439	-1.85861	0.0630827	NA
chr13_32691451_32691621	23.055	1.79119	0.673687	2.65879	0.00784212	NA
chr13_32848642_32848831	3.78328	-1.03298	0.811336	-1.27319	0.20295	NA
chr13_32964282_32964827	45.0426	0.108432	0.406758	0.266577	0.789795	NA
chr13_32988876_32989042	19.9468	-0.756135	0.684844	-1.1041	0.269551	NA
chr13_33027278_33027706	18.662	0.348267	0.726352	0.479474	0.631601	NA
chr13_33219437_33220411	102.112	-0.162651	0.262783	-0.618957	0.535945	NA
chr13_33222045_33222253	21.5515	-0.248198	0.547337	-0.453465	0.650214	NA
chr13_33222898_33223064	29.3569	-1.14392	0.472621	-2.42039	0.0155041	NA
chr13_33240964_33242019	70.1668	-0.143256	0.382288	-0.374733	0.707859	NA
chr13_33413132_33413716	37.2738	-0.161976	0.425869	-0.380343	0.703691	NA
chr13_33607160_33609462	147.159	-0.249282	0.200158	-1.24543	0.212974	NA
chr13_33927309_33928285	54.1092	-0.29571	0.310975	-0.95091	0.34165	NA
chr13_34184617_34185335	42.1105	0.373313	0.366469	1.01867	0.308358	NA
chr13_34224564_34224842	5.37826	1.70505	1.04	1.63947	0.101114	NA
chr13_34253116_34253918	52.2593	0.39903	0.287939	1.38581	0.165804	NA
chr13_34253997_34254167	13.2507	0.95314	0.694261	1.37288	0.169788	NA
chr13_34360815_34372163	311.708	-0.0606691	0.165204	-0.367237	0.713442	NA
chr13_35059648_35059916	3.01946	0.391478	0.833694	0.46957	0.638662	NA
chr13_36860828_36860984	3.26797	-2.62629	1.54792	-1.69666	0.0897607	NA
chr13_36904630_36905123	11.295	-1.26017	0.95899	-1.31406	0.188825	NA
chr13_37532436_37532722	10.8054	-1.54948	0.987972	-1.56834	0.116802	NA
chr13_37664950_37666903	77.5572	-0.378259	0.346572	-1.09143	0.275084	NA
chr13_37729323_37729645	8.82351	-0.381378	0.496204	-0.768592	0.442136	NA
chr13_37825060_37825235	6.06777	0.0100063	0.581159	0.0172179	0.986263	NA
chr13_39576525_39577182	6.12048	0.97906	0.645429	1.51691	0.129289	NA
chr13_40026121_40026900	29.721	0.400808	0.45884	0.873525	0.382377	NA
chr13_40136469_40136690	6.19206	-0.35741	0.710448	-0.503077	0.61491	NA
chr13_40262756_40263686	66.3089	-0.442743	0.363548	-1.21784	0.223285	NA
chr13_40273113_40273370	27.0332	0.489037	0.503676	0.970936	0.33158	NA
chr13_40353511_40353844	19.1256	0.027714	0.693943	0.039937	0.968143	NA
chr13_40467186_40467468	20.2067	-0.108626	0.608146	-0.178618	0.858238	NA
chr13_40526350_40532982	317.737	-0.429644	0.154957	-2.77266	0.00555999	NA
chr13_40600438_40600650	11.6227	0.117472	0.67963	0.172847	0.862772	NA
chr13_40643392_40644582	86.4332	-0.867695	0.34132	-2.54217	0.0110166	NA
chr13_40700609_40701525	51.6923	0.405754	0.381023	1.06491	0.286918	NA
chr13_40701728_40702035	19.8531	-0.176979	0.517489	-0.341996	0.732354	NA
chr13_40721798_40722625	42.7409	0.156767	0.40588	0.386239	0.69932	NA
chr13_40889225_40900212	268.383	-0.230463	0.207167	-1.11245	0.265944	NA
chr13_40929348_40929504	12.6873	-0.608866	0.846566	-0.719219	0.472006	NA
chr13_40930995_40931526	19.7368	-0.47837	0.457481	-1.04566	0.295718	NA
chr13_40947430_40948067	36.9957	0.672809	0.440135	1.52864	0.126354	NA
chr13_41256764_41256994	23.9165	-0.651316	0.487348	-1.33645	0.181402	NA
chr13_41280780_41280990	22.9671	-0.873356	0.456468	-1.91329	0.055711	NA
chr13_41306260_41310522	273.441	0.0403582	0.156001	0.258705	0.795863	NA
chr13_41337587_41337728	4.86095	-0.60143	1.20335	-0.499796	0.617219	NA
chr13_41372462_41373237	60.9076	-0.364915	0.339283	-1.07555	0.282129	NA
chr13_41404848_41405500	6.74591	1.03282	0.70969	1.45531	0.145583	NA
chr13_41407474_41407922	2.58402	0.672299	0.874981	0.768358	0.442274	NA
chr13_41632550_41633091	28.0705	0.212454	0.441561	0.481143	0.630415	NA
chr13_41645242_41645600	16.9218	2.94743	0.819995	3.59446	0.000325071	NA
chr13_41696163_41704673	344.156	-0.0646053	0.210392	-0.307072	0.758789	NA
chr13_41743039_41743205	3.30511	0.198471	1.21273	0.163656	0.870002	NA
chr13_41751401_41753103	108.283	0.195404	0.297866	0.656014	0.511815	NA
chr13_41753511_41753680	8.45988	-0.883506	1.00404	-0.879951	0.378886	NA
chr13_41772906_41774358	200.275	-0.260847	0.226172	-1.15331	0.248782	NA
chr13_41824525_41824738	15.8509	-0.754873	0.678722	-1.1122	0.266053	NA
chr13_42113395_42114914	116.493	-0.350313	0.248227	-1.41126	0.158167	NA
chr13_42165819_42165996	7.9527	-0.450246	0.676148	-0.665898	0.505476	NA
chr13_42228614_42229537	79.8267	-0.365224	0.328804	-1.11076	0.26667	NA
chr13_42386096_42386283	25.0256	0.242502	0.559714	0.433261	0.664825	NA
chr13_42490623_42491141	42.9945	-0.400753	0.493318	-0.812362	0.416584	NA
chr13_42614000_42615902	129.882	-0.31418	0.245953	-1.2774	0.20146	NA
chr13_42629832_42630242	34.2412	-0.41085	0.471272	-0.871789	0.383324	NA
chr13_42755960_42756213	6.63049	-1.4162	1.14583	-1.23597	0.216471	NA
chr13_42833684_42833871	24.7067	0.990195	0.510671	1.93901	0.0525004	NA
chr13_42868642_42869417	29.1356	-0.696403	0.601607	-1.15757	0.24704	NA
chr13_42874669_42875288	39.3187	-0.356587	0.490917	-0.726369	0.467613	NA
chr13_42928041_42930524	206.853	-0.550049	0.224162	-2.4538	0.0141357	NA
chr13_42951779_42953098	114.854	0.164735	0.210193	0.783731	0.433198	NA
chr13_42965933_42970577	321.92	-0.123427	0.162117	-0.761348	0.446449	NA
chr13_42999598_42999956	7.56415	-0.340999	0.55457	-0.61489	0.538627	NA
chr13_43003887_43004326	5.65951	0.221932	0.717839	0.309167	0.757195	NA
chr13_43040337_43040735	30.4907	1.07339	0.496835	2.16046	0.030737	NA
chr13_43151378_43151722	20.5371	0.248395	0.682938	0.363716	0.71607	NA
chr13_43431101_43431338	2.73982	0.0127821	0.941411	0.0135776	0.989167	NA
chr13_43450148_43450807	48.98	-0.701671	0.460933	-1.52228	0.127938	NA
chr13_43466736_43467430	36.4941	-0.589635	0.525903	-1.12119	0.262209	NA
chr13_43541041_43541281	8.74842	-0.882846	0.596713	-1.47951	0.139003	NA
chr13_43941985_43942836	154.164	-0.366426	0.225879	-1.62222	0.104756	NA
chr13_44024338_44024508	9.54337	1.11764	0.994063	1.12431	0.26088	NA
chr13_44063320_44063490	4.29855	2.44351	1.386	1.763	0.0779007	NA
chr13_44545909_44546880	7.41804	0.0704222	0.560493	0.125643	0.900014	NA
chr13_44663148_44663827	48.7379	0.263555	0.471277	0.559236	0.576001	NA
chr13_44765221_44766565	68.427	-0.191341	0.408147	-0.468804	0.639209	NA
chr13_44767929_44768085	12.0938	-1.09904	0.884345	-1.24277	0.213951	NA
chr13_44832486_44834402	203.765	-0.43562	0.213718	-2.03829	0.041521	NA
chr13_44924001_44926731	160.804	-0.677611	0.227848	-2.97395	0.00293989	NA
chr13_44963085_44963616	24.8196	0.0204864	0.428267	0.0478356	0.961847	NA
chr13_45058636_45059561	150.053	-0.297217	0.240325	-1.23673	0.216187	NA
chr13_45273894_45274050	1.55313	1.0846	1.46045	0.742646	0.457696	NA
chr13_45706045_45707594	105.114	-0.0700777	0.297305	-0.23571	0.813658	NA
chr13_45711210_45711397	12.3739	-0.621473	0.93772	-0.662749	0.507491	NA
chr13_45758612_45758907	27.8218	-0.751995	0.52905	-1.42141	0.155198	NA
chr13_45885748_45886001	14.1449	0.00393867	0.53602	0.007348	0.994137	NA
chr13_46042889_46043149	20.4505	-0.332396	0.565674	-0.587611	0.556793	NA
chr13_46059852_46060008	1.5447	-0.693556	1.20456	-0.575778	0.564765	NA
chr13_46082346_46086784	185.037	-0.6494	0.220902	-2.93977	0.00328461	NA
chr13_46219953_46220109	3.08236	-0.38991	0.760988	-0.512373	0.60839	NA
chr13_46243342_46244234	65.6098	-0.205149	0.279579	-0.733779	0.463083	NA
chr13_46342584_46343554	31.7938	-0.342667	0.615933	-0.556339	0.577979	NA
chr13_46420735_46423315	120.499	0.122433	0.250227	0.489289	0.624637	NA
chr13_46506696_46508195	63.4888	-0.141637	0.441957	-0.320476	0.748608	NA
chr13_46524085_46525999	262.007	-0.194044	0.247847	-0.782919	0.433675	NA
chr13_47325798_47326421	55.6455	-0.0345764	0.403409	-0.0857104	0.931697	NA
chr13_47557325_47558061	41.8097	0.792858	0.389347	2.03638	0.0417125	NA
chr13_47685166_47685873	6.19981	2.16737	1.06269	2.03952	0.0413978	NA
chr13_47689527_47689758	3.68977	-0.429797	0.72953	-0.589142	0.555766	NA
chr13_47968767_47969044	10.1948	2.44488	0.954294	2.56198	0.0104078	NA
chr13_48072034_48072175	9.19203	0.843203	0.796663	1.05842	0.289865	NA
chr13_48072309_48072799	27.4908	0.20815	0.498447	0.417597	0.676242	NA
chr13_48072929_48073272	6.18769	1.00329	0.796736	1.25925	0.207938	NA
chr13_48464486_48465156	33.9027	-0.147137	0.488856	-0.300982	0.763428	NA
chr13_48477996_48478566	41.1038	0.239677	0.458644	0.522578	0.601268	NA
chr13_48656765_48657016	18.5865	0.0600094	0.459103	0.13071	0.896005	NA
chr13_48701120_48702142	115.335	-0.108952	0.225673	-0.482786	0.629247	NA
chr13_48860409_48861046	46.9771	-0.0619279	0.301861	-0.205153	0.837452	NA
chr13_48892858_48893014	10.1019	-0.103897	0.675717	-0.153757	0.877801	NA
chr13_49010558_49010758	10.6907	0.708042	0.723786	0.978249	0.327951	NA
chr13_49010788_49022998	344.917	-0.272484	0.171303	-1.59065	0.111688	NA
chr13_49023241_49023420	16.9813	-0.0923119	0.622107	-0.148386	0.882038	NA
chr13_49043116_49043890	5.3182	0.322292	0.662128	0.486752	0.626434	NA
chr13_49102857_49103148	19.2613	-1.5763	0.707394	-2.22832	0.0258592	NA
chr13_49207320_49208680	160.666	-0.579117	0.287473	-2.01451	0.043956	NA
chr13_49356498_49365971	204.192	-0.148315	0.249831	-0.59366	0.55274	NA
chr13_49379526_49379803	9.10856	1.15132	0.825252	1.39511	0.162982	NA
chr13_49391541_49391814	19.7062	0.686554	0.516461	1.32934	0.183734	NA
chr13_49432496_49432674	32.4803	-0.536622	0.507417	-1.05756	0.290258	NA
chr13_49433423_49437576	145.511	-0.199001	0.20999	-0.947672	0.343297	NA
chr13_49475535_49477107	116.818	-0.590168	0.319877	-1.84498	0.0650402	NA
chr13_49553141_49553297	11.8879	-0.512304	0.934182	-0.548398	0.583419	NA
chr13_49553621_49554451	35.5245	0.163831	0.475126	0.344816	0.730233	NA
chr13_49670828_49670985	10.9883	-1.79345	0.818689	-2.19063	0.0284783	NA
chr13_49757216_49757373	11.554	-0.435197	0.735679	-0.591558	0.554147	NA
chr13_49766488_49766710	9.88208	0.629498	0.807302	0.779755	0.435535	NA
chr13_49788629_49789698	54.2381	-0.3639	0.330577	-1.1008	0.270983	NA
chr13_49831771_49833261	314.015	0.153116	0.178472	0.857928	0.390932	NA
chr13_49875464_49875841	37.5736	0.696523	0.349751	1.99148	0.0464281	NA
chr13_50078963_50079109	2.26824	0.570512	1.08497	0.525833	0.599004	NA
chr13_50080110_50080471	17.8506	0.281281	0.572905	0.490974	0.623445	NA
chr13_50181055_50181323	38.3068	-0.466286	0.521155	-0.894717	0.370939	NA
chr13_50601322_50608211	167.452	0.169861	0.249303	0.681347	0.495652	NA
chr13_50620382_50620569	5.26612	2.42789	1.40064	1.73342	0.0830218	NA
chr13_50629885_50630401	41.051	0.0762283	0.419377	0.181766	0.855767	NA
chr13_50630414_50630570	26.8439	-0.70603	0.570353	-1.23788	0.21576	NA
chr13_50633317_50633460	7.33884	-0.380796	1.00749	-0.377966	0.705456	NA
chr13_50635896_50636075	15.3499	-1.22191	0.804031	-1.51973	0.128579	NA
chr13_50754849_50755020	6.58051	0.27715	0.583133	0.475277	0.634589	NA
chr13_50757699_50757877	3.84445	0.893348	0.967706	0.92316	0.355924	NA
chr13_50759685_50759933	11.5996	-0.637187	0.559997	-1.13784	0.255187	NA
chr13_50813462_50814135	17.7367	0.308431	0.631241	0.48861	0.625118	NA
chr13_50893083_50894617	198.492	-0.320197	0.194278	-1.64814	0.099325	NA
chr13_50908550_50908706	15.7139	-0.512569	0.646656	-0.792647	0.427984	NA
chr13_50996040_50997582	90.369	-0.177211	0.254737	-0.695663	0.48664	NA
chr13_51101017_51101198	6.25873	0.306258	1.14996	0.266322	0.789991	NA
chr13_51103138_51103830	35.5651	-0.390433	0.497267	-0.785157	0.432361	NA
chr13_51185150_51185536	13.2699	-0.617824	0.717649	-0.8609	0.389293	NA
chr13_51286958_51290425	323.484	-0.248232	0.195923	-1.26699	0.205161	NA
chr13_51325857_51326861	87.2493	-0.114017	0.262592	-0.434197	0.664145	NA
chr13_51329951_51330562	34.173	-0.637437	0.436615	-1.45995	0.144303	NA
chr13_51330723_51330869	10.095	-0.970023	0.670509	-1.4467	0.147982	NA
chr13_51552800_51553211	33.2999	0.128057	0.471154	0.271794	0.78578	NA
chr13_51556305_51567066	288.657	-0.413133	0.175361	-2.35591	0.0184776	NA
chr13_51653964_51654656	20.0774	-0.714843	0.492976	-1.45005	0.147043	NA
chr13_51746988_51747130	2.17052	-0.249977	0.985266	-0.253715	0.799715	NA
chr13_51944431_51944773	16.5705	-0.239858	0.619237	-0.387344	0.698501	NA
chr13_51967306_51967951	15.7627	0.348014	0.670449	0.519077	0.603707	NA
chr13_51970728_51971400	26.0117	-0.745036	0.429598	-1.73426	0.0828716	NA
chr13_52075999_52076140	8.53164	0.555985	0.79611	0.698377	0.484942	NA
chr13_52238178_52238600	33.1665	-0.0150348	0.443347	-0.0339122	0.972947	NA
chr13_52279249_52279436	15.3732	-0.412016	0.707156	-0.582638	0.560137	NA
chr13_52285528_52286379	10.7382	1.6787	0.67895	2.47249	0.0134174	NA
chr13_52305220_52305429	22.1886	-0.208939	0.51992	-0.401868	0.687781	NA
chr13_52336916_52343907	325.432	-0.401502	0.172426	-2.32855	0.019883	NA
chr13_52515858_52525345	267.226	-0.0597171	0.189366	-0.315353	0.752493	NA
chr13_52544572_52544730	9.68803	1.66619	0.979572	1.70094	0.0889551	NA
chr13_52848025_52848490	3.19644	0.63991	0.864402	0.740292	0.459123	NA
chr13_52898821_52899667	79.6424	-0.679421	0.278762	-2.43728	0.0147983	NA
chr13_53021845_53022005	13.768	-0.401976	0.821983	-0.489033	0.624819	NA
chr13_53035120_53035866	64.9485	-0.19104	0.270601	-0.705983	0.480198	NA
chr13_53037823_53037979	14.1175	0.0820684	0.654018	0.125483	0.900141	NA
chr13_53047272_53047580	12.154	0.15315	0.80417	0.190445	0.848961	NA
chr13_53049404_53049906	15.5627	0.487954	0.618588	0.788819	0.430218	NA
chr13_53072083_53072678	63.6429	-0.484179	0.304148	-1.59192	0.111403	NA
chr13_53196215_53196952	41.5328	-0.644865	0.49332	-1.3072	0.191146	NA
chr13_53197556_53198696	91.3512	-0.217557	0.231784	-0.93862	0.347926	NA
chr13_53217555_53217762	6.8012	-0.210895	0.724696	-0.291012	0.771042	NA
chr13_53230093_53230648	25.3067	-0.0215813	0.680241	-0.031726	0.974691	NA
