## Additional file 4 for "Histone H3 lysine 27 acetylation profile undergoes two global shifts in undernourished children and suggests one-carbon metabolite insufficiency" (part 2 of 3)

### Sheet: Additional_file_4_TableS3 (continued)
Table S3. H3K27ac differential analysis results for 18-week-old children.
chr13_53270680_53270822	8.2727	-1.1546	0.978193	-1.18034	0.237864	NA
chr13_53390603_53390773	13.0599	0.927143	1.46239	0.633992	0.526086	NA
chr13_53668502_53668648	1.20842	0.730185	1.55555	0.469406	0.638779	NA
chr13_56274830_56275010	13.7892	-0.439389	1.89088	-0.232372	0.816249	NA
chr13_57248029_57248199	1.73039	0.725148	1.36405	0.531614	0.594993	NA
chr13_57567347_57567503	2.63577	-0.518068	0.94749	-0.546779	0.58453	NA
chr13_57726337_57726634	3.27621	0.150284	0.905662	0.165939	0.868205	NA
chr13_57746068_57746224	1.65362	-1.01182	1.5757	-0.642144	0.52078	NA
chr13_59086780_59087718	8.7031	-0.252831	0.558672	-0.452557	0.650867	NA
chr13_59249173_59249509	2.27624	0.254505	0.94801	0.268462	0.788344	NA
chr13_59251964_59252134	3.59	-0.110143	0.732775	-0.15031	0.88052	NA
chr13_59965733_59966644	120.465	-0.251989	0.244436	-1.0309	0.302588	NA
chr13_60105916_60106165	30.0618	-0.644724	0.573606	-1.12398	0.261019	NA
chr13_60121536_60121717	8.5709	-1.14563	1.89747	-0.603768	0.545998	NA
chr13_60423359_60424040	7.83165	0.186503	0.555213	0.335913	0.736937	NA
chr13_60553381_60553572	17.3833	-0.0414683	0.674418	-0.0614875	0.950971	NA
chr13_60593211_60593556	29.2367	0.218913	0.450756	0.485657	0.62721	NA
chr13_60593643_60593970	54.4389	-0.643037	0.38174	-1.68449	0.0920871	NA
chr13_60841754_60842849	118.115	-0.506133	0.240857	-2.10138	0.0356072	NA
chr13_60895875_60896045	1.82027	0.496901	1.05184	0.472413	0.636632	NA
chr13_61001693_61001900	30.6698	-0.66767	0.477065	-1.39954	0.161652	NA
chr13_65834541_65835146	22.8912	-0.485667	0.646742	-0.750944	0.452686	NA
chr13_66712473_66713473	79.5705	-0.712814	0.238288	-2.9914	0.00277702	NA
chr13_67218762_67219392	51.6986	-0.710741	0.496549	-1.43136	0.152327	NA
chr13_67233586_67234889	86.6642	-0.609425	0.434297	-1.40325	0.160543	NA
chr13_67312071_67312411	6.5585	-1.56479	0.68146	-2.29624	0.0216623	NA
chr13_67350345_67350560	1.31945	1.3949	1.6785	0.831042	0.40595	NA
chr13_67368111_67369445	150.035	-0.253407	0.275261	-0.920603	0.357258	NA
chr13_67402049_67402205	13.1954	-1.80172	0.864696	-2.08364	0.0371927	NA
chr13_67405211_67405473	18.4539	0.104149	0.591831	0.175977	0.860312	NA
chr13_67405773_67406117	48.3786	0.340448	0.452162	0.752934	0.45149	NA
chr13_67488014_67490571	231.141	-0.350905	0.252481	-1.38983	0.164582	NA
chr13_67622365_67622849	43.3888	-0.795435	0.406218	-1.95815	0.0502127	NA
chr13_67708405_67709012	111.427	-0.794587	0.245431	-3.23752	0.00120573	NA
chr13_67795392_67797892	118.817	-0.117479	0.23846	-0.492655	0.622257	NA
chr13_67798203_67798425	30.9418	-0.530582	0.474585	-1.11799	0.263571	NA
chr13_71864661_71866128	171.692	-0.203109	0.18938	-1.07249	0.283498	NA
chr13_72274325_72275541	71.9662	0.0160509	0.328993	0.0487881	0.961088	NA
chr13_72401173_72403198	201.449	0.0385234	0.222865	0.172855	0.862765	NA
chr13_72453278_72453421	15.4227	-1.23168	0.728246	-1.69129	0.0907811	NA
chr13_73334016_73334490	28.657	-0.441396	0.53018	-0.83254	0.405104	NA
chr13_73406082_73406238	2.9022	1.99395	1.26602	1.57497	0.115263	NA
chr13_73802684_73802827	13.9818	-0.447937	0.68745	-0.651593	0.514664	NA
chr13_73802929_73805361	147.841	-0.594136	0.266648	-2.22817	0.0258693	NA
chr13_74094509_74096151	259.404	-0.209972	0.187688	-1.11873	0.263256	NA
chr13_74215207_74215755	12.1741	-0.562467	0.509419	-1.10413	0.269535	NA
chr13_74315029_74316271	103.589	-0.24742	0.266189	-0.92949	0.352635	NA
chr13_74359949_74360101	7.04441	0.249879	0.990836	0.252191	0.800894	NA
chr13_74382863_74383193	27.6352	-0.160867	0.568015	-0.283208	0.777017	NA
chr13_74427693_74428076	4.62258	1.61905	1.26807	1.27678	0.20168	NA
chr13_74444427_74445054	45.2264	-0.585272	0.345606	-1.69347	0.0903669	NA
chr13_74456120_74456577	11.3972	-0.704504	0.829631	-0.849178	0.395782	NA
chr13_74477741_74477906	6.34958	0.0976074	1.04192	0.0936808	0.925363	NA
chr13_74541664_74542312	34.672	-1.34867	0.685022	-1.96879	0.0489767	NA
chr13_75113918_75114223	3.43693	1.28019	0.876751	1.46015	0.144249	NA
chr13_75310980_75311136	8.3962	-3.37413	1.92901	-1.74915	0.0802648	NA
chr13_75480463_75480624	4.79599	2.60814	1.33215	1.95784	0.0502492	NA
chr13_75869476_75871511	198.365	-0.0191388	0.253089	-0.0756208	0.939721	NA
chr13_76063635_76064037	34.2276	-0.453481	0.540378	-0.839192	0.401362	NA
chr13_76104068_76104247	11.5767	-0.234695	0.964852	-0.243244	0.807816	NA
chr13_76132766_76132951	25.4762	-0.799549	0.600894	-1.3306	0.183321	NA
chr13_76209984_76210760	49.1017	-0.472426	0.36991	-1.27714	0.201553	NA
chr13_76338547_76338689	11.0258	-0.167936	0.614159	-0.27344	0.784515	NA
chr13_76415943_76416156	13.6406	-0.337442	0.746463	-0.452054	0.65123	NA
chr13_76443766_76445077	200.593	0.0124534	0.277508	0.0448757	0.964206	NA
chr13_77188519_77189323	6.92609	0.296593	0.544785	0.544422	0.586151	NA
chr13_77192090_77192389	4.74816	-0.37464	0.674448	-0.555476	0.578569	NA
chr13_77296984_77298157	86.7626	-0.456414	0.244637	-1.86568	0.0620858	NA
chr13_77318941_77320545	88.7209	0.0878722	0.307695	0.285582	0.775198	NA
chr13_77343377_77343703	21.2607	0.431376	0.67649	0.637667	0.52369	NA
chr13_77518451_77519463	47.6392	0.0524881	0.320682	0.163677	0.869986	NA
chr13_77551091_77551313	15.1484	-0.356052	0.753432	-0.472574	0.636517	NA
chr13_77576042_77576544	33.6746	-0.287297	0.420997	-0.682422	0.494972	NA
chr13_77576872_77577627	30.4397	-0.501758	0.436591	-1.14926	0.250447	NA
chr13_77596356_77596524	14.1519	-0.471635	0.824724	-0.571869	0.567411	NA
chr13_77622619_77623289	46.5039	-0.374665	0.327989	-1.14231	0.253325	NA
chr13_77639879_77640058	29.4061	-0.395563	0.520511	-0.75995	0.447284	NA
chr13_77703195_77703489	20.2118	-0.0306289	0.666323	-0.045967	0.963337	NA
chr13_77810151_77810307	22.4672	-1.81848	0.595966	-3.05132	0.00227835	NA
chr13_77827525_77828254	32.0825	0.0419255	0.4057	0.103341	0.917692	NA
chr13_77848572_77849100	32.8246	-1.04134	0.534152	-1.94952	0.0512336	NA
chr13_77967533_77967689	23.2739	-0.594378	0.553538	-1.07378	0.282921	NA
chr13_77989411_77990154	42.5859	-0.821665	0.309386	-2.6558	0.00791217	NA
chr13_78052284_78052700	65.767	-0.0361855	0.297348	-0.121694	0.903141	NA
chr13_78087846_78088430	33.7507	-0.835664	0.497627	-1.6793	0.0930941	NA
chr13_78133031_78133356	27.0698	-0.143145	0.607063	-0.235799	0.813589	NA
chr13_78133430_78133609	21.257	-0.605677	0.808609	-0.749035	0.453836	NA
chr13_78303871_78304147	9.65874	0.501831	0.914995	0.548452	0.583382	NA
chr13_78410839_78411150	11.4821	0.535016	0.891881	0.599873	0.548591	NA
chr13_78435355_78436074	23.5992	-0.0604037	0.590129	-0.102357	0.918474	NA
chr13_78596205_78596980	69.6361	0.244441	0.317123	0.770807	0.440821	NA
chr13_79110441_79111011	8.06099	1.77739	0.958374	1.85459	0.063655	NA
chr13_79929175_79929331	21.2327	-3.0646	0.707923	-4.329	1.5e-05	NA
chr13_80025827_80025979	10.9369	-0.270704	0.871797	-0.310512	0.756172	NA
chr13_80386108_80387709	207.827	-0.389633	0.208803	-1.86603	0.0620365	NA
chr13_80610687_80612074	93.1198	-0.176311	0.268681	-0.656209	0.51169	NA
chr13_80727146_80727714	7.46132	0.465787	0.662572	0.702999	0.482056	NA
chr13_80728605_80729195	4.6645	0.446432	0.76395	0.584373	0.558969	NA
chr13_80729826_80730066	5.96771	1.82265	0.796711	2.28773	0.0221535	NA
chr13_80742207_80743752	115.929	-0.0703475	0.312394	-0.225189	0.821833	NA
chr13_80973405_80975752	229.162	-0.272002	0.245336	-1.10869	0.267562	NA
chr13_81017972_81018586	64.1046	-0.976726	0.37022	-2.63823	0.00833407	NA
chr13_81028345_81028976	42.6716	-0.379029	0.30798	-1.23069	0.218439	NA
chr13_81136514_81137202	44.2772	0.201957	0.405125	0.498505	0.618128	NA
chr13_81228957_81229114	11.0367	-0.605552	0.615456	-0.983908	0.325161	NA
chr13_81558868_81559040	7.09447	2.69408	1.12437	2.39607	0.016572	NA
chr13_82621033_82621345	8.69036	1.08858	0.658826	1.65231	0.0984719	NA
chr13_83262504_83263447	97.8375	-0.149006	0.262874	-0.566837	0.570825	NA
chr13_84536240_84536536	2.63891	0.0531368	0.855475	0.0621138	0.950472	NA
chr13_84538667_84539341	11.5586	-0.0290292	0.569988	-0.0509295	0.959382	NA
chr13_85698107_85698805	8.232	0.184309	0.541452	0.340397	0.733557	NA
chr13_85699469_85699654	2.50824	1.22371	0.982302	1.24576	0.212853	NA
chr13_86500776_86500946	7.58373	-0.35255	0.764166	-0.461352	0.644546	NA
chr13_87301782_87302492	9.62098	1.23687	0.638045	1.93853	0.0525581	NA
chr13_87409965_87410135	22.6062	-0.16187	0.544445	-0.297312	0.766228	NA
chr13_87410148_87412887	104.818	0.161017	0.295682	0.544561	0.586056	NA
chr13_87414020_87414708	18.8119	-0.750807	0.730582	-1.02768	0.304099	NA
chr13_87515313_87515469	3.02839	-1.47697	0.992285	-1.48845	0.136631	NA
chr13_89108220_89108399	10.5793	-0.293313	0.823124	-0.356341	0.721585	NA
chr13_89274251_89276459	146.3	0.484135	0.267164	1.81213	0.0699667	NA
chr13_89482846_89483640	16.1606	0.483628	0.572997	0.844034	0.398651	NA
chr13_89571640_89572824	63.551	-0.0248628	0.268929	-0.0924514	0.926339	NA
chr13_91807219_91807709	23.4241	-0.110773	0.507386	-0.218322	0.827178	NA
chr13_93037587_93037824	1.95961	0.794177	1.35349	0.586761	0.557364	NA
chr13_93197391_93197547	3.46383	-0.334883	1.08903	-0.307505	0.758459	NA
chr13_94331330_94331769	7.81902	-0.200016	1.94567	-0.1028	0.918121	NA
chr13_95513134_95513648	43.1066	0.514924	0.364274	1.41356	0.157491	NA
chr13_95879253_95879690	28.0602	-0.486814	0.447538	-1.08776	0.276701	NA
chr13_96130751_96131391	48.5925	0.263079	0.431698	0.609404	0.542256	NA
chr13_96331437_96331940	27.2765	-0.569527	0.491053	-1.15981	0.246127	NA
chr13_96341475_96341631	9.11918	0.0814512	0.918946	0.0886354	0.929372	NA
chr13_96342325_96342806	8.09831	-0.733651	0.611948	-1.19888	0.230575	NA
chr13_96979116_96980570	13.4872	0.28986	0.46894	0.618118	0.536498	NA
chr13_97536351_97536521	8.08312	5.28408	1.98948	2.65601	0.00790712	NA
chr13_97769611_97769757	1.04613	1.50896	1.95908	0.77024	0.441157	NA
chr13_98039202_98040148	46.458	0.226469	0.316373	0.715829	0.474097	NA
chr13_98040280_98041032	29.2961	0.749162	0.491306	1.52484	0.127299	NA
chr13_98112350_98113789	91.2444	-0.211051	0.317754	-0.664197	0.506564	NA
chr13_98236740_98236902	15.229	1.25602	0.741575	1.69373	0.0903174	NA
chr13_98323197_98324096	3.99737	0.0229861	0.728649	0.0315462	0.974834	NA
chr13_98866253_98866423	5.57115	2.15807	1.03183	2.09149	0.036484	NA
chr13_98961460_98961661	3.7197	0.331408	0.810408	0.408939	0.682584	NA
chr13_99064153_99064371	24.4139	0.11895	0.521068	0.228281	0.819428	NA
chr13_99177354_99177511	11.2202	-0.0697267	0.632879	-0.110174	0.912272	NA
chr13_99177598_99178264	25.6252	0.006432	0.419014	0.0153503	0.987753	NA
chr13_99178642_99178829	9.9082	0.390346	0.797983	0.489166	0.624724	NA
chr13_99302977_99303147	7.56303	1.40194	1.09409	1.28137	0.200063	NA
chr13_99447795_99447956	8.798	-3.30631	1.91675	-1.72496	0.0845348	NA
chr13_99527155_99527854	50.5778	-0.570366	0.312645	-1.82433	0.0681027	NA
chr13_99527928_99528138	16.3868	-0.259545	0.562923	-0.461066	0.644751	NA
chr13_99668279_99668622	20.8913	-0.626907	0.534817	-1.17219	0.241121	NA
chr13_99830457_99831662	95.0427	0.02535	0.205778	0.123191	0.901956	NA
chr13_99987261_99988929	116.505	0.110313	0.248962	0.443092	0.657699	NA
chr13_99989911_99990105	18.0246	-0.588955	0.503714	-1.16923	0.242313	NA
chr13_100177340_100179829	82.9746	-0.0837873	0.388904	-0.215445	0.829421	NA
chr13_100253678_100254316	57.4339	-0.216821	0.314355	-0.689732	0.490363	NA
chr13_100470029_100471080	93.9328	-0.0781457	0.263179	-0.29693	0.76652	NA
chr13_100781031_100781187	21.8474	-1.30565	0.621242	-2.10167	0.0355819	NA
chr13_100782004_100782241	11.9475	0.464773	0.738128	0.629665	0.528914	NA
chr13_100862387_100862528	5.10571	-0.457232	1.26467	-0.361542	0.717694	NA
chr13_100883383_100883539	11.0745	-1.09365	0.915794	-1.19421	0.232396	NA
chr13_101045552_101047162	95.6922	0.130563	0.250702	0.520789	0.602513	NA
chr13_101056055_101056211	7.83106	-0.758494	1.00566	-0.754222	0.450716	NA
chr13_101075070_101075715	16.6862	-0.153737	0.692005	-0.222162	0.824188	NA
chr13_101135360_101138005	151.696	0.0524908	0.265114	0.197993	0.84305	NA
chr13_101150073_101150274	11.02	-0.778918	1.61281	-0.482958	0.629126	NA
chr13_101158425_101159228	57.735	0.0970286	0.315789	0.307258	0.758647	NA
chr13_101237427_101237568	8.23919	1.26557	0.927936	1.36385	0.172615	NA
chr13_101281749_101281961	8.37171	0.746005	0.944864	0.789538	0.429798	NA
chr13_103301571_103302146	27.9084	-0.0528421	0.50765	-0.104091	0.917097	NA
chr13_103332996_103333949	55.1363	0.0309152	0.33559	0.092122	0.926601	NA
chr13_103431198_103432031	50.9034	-0.326356	0.44484	-0.733647	0.463164	NA
chr13_103432091_103432245	21.6344	0.321729	0.49399	0.651286	0.514862	NA
chr13_103516557_103517503	34.5953	0.242468	0.383732	0.631867	0.527474	NA
chr13_103522297_103523419	57.0506	-0.242835	0.392317	-0.618977	0.535931	NA
chr13_103659172_103659551	23.3877	0.710723	0.661833	1.07387	0.28288	NA
chr13_104512249_104512486	16.05	-1.11251	0.821011	-1.35505	0.175402	NA
chr13_105521680_105527869	191.587	-0.180354	0.230256	-0.783276	0.433465	NA
chr13_105636498_105637414	83.3952	0.195586	0.285532	0.684987	0.493352	NA
chr13_105991017_105991552	68.7309	0.0462921	0.414499	0.111682	0.911076	NA
chr13_106038875_106039322	3.22274	1.12823	0.944926	1.19398	0.232484	NA
chr13_106866461_106867441	8.12092	-0.355011	0.567476	-0.625597	0.531579	NA
chr13_106937946_106938394	10.4384	-1.8179	1.7265	-1.05294	0.292368	NA
chr13_107211955_107212532	16.1482	-0.285436	0.762098	-0.37454	0.708003	NA
chr13_107213753_107214488	38.8643	0.17912	0.482951	0.370887	0.710722	NA
chr13_107432345_107432701	3.82161	-0.273627	0.695989	-0.393149	0.69421	NA
chr13_107570073_107570510	25.9097	-0.071101	0.497896	-0.142803	0.886446	NA
chr13_108747551_108747712	13.3785	0.0817273	0.761176	0.10737	0.914496	NA
chr13_108836851_108838155	175.288	-0.433124	0.256534	-1.68837	0.0913402	NA
chr13_108838303_108838893	24.8227	0.201547	0.660466	0.305158	0.760246	NA
chr13_108878191_108878616	30.2585	-0.431329	0.490467	-0.879425	0.379171	NA
chr13_108957869_108960599	279.693	-0.56933	0.29152	-1.95297	0.0508228	NA
chr13_108974934_108979190	259.781	-0.0621199	0.246471	-0.252037	0.801012	NA
chr13_108994533_108995809	120.644	-0.310447	0.354283	-0.876269	0.380884	NA
chr13_109020595_109021929	100.521	-0.196631	0.292563	-0.672098	0.501521	NA
chr13_109061058_109064344	299.211	-0.0828466	0.212977	-0.388993	0.697281	NA
chr13_109164295_109164471	3.07124	0.254724	0.777321	0.327695	0.743142	NA
chr13_109166534_109167086	4.89498	0.26517	0.7166	0.370039	0.711354	NA
chr13_109167812_109168307	4.50422	-0.0902654	0.697943	-0.129331	0.897096	NA
chr13_109411926_109412105	4.04904	0.622272	0.92428	0.673251	0.500788	NA
chr13_110041123_110043314	121.267	-0.216837	0.249756	-0.868196	0.385287	NA
chr13_110222196_110224063	204.462	-0.317972	0.197808	-1.60748	0.107949	NA
chr13_110304089_110308143	234.367	-0.217678	0.26777	-0.812929	0.416259	NA
chr13_110357461_110358581	49.2024	-0.396956	0.373626	-1.06244	0.288035	NA
chr13_110377597_110377767	13.4954	2.28272	0.982824	2.32261	0.0202002	NA
chr13_110384257_110384444	15.8426	-0.472133	0.779882	-0.60539	0.54492	NA
chr13_110789684_110791764	152.67	-0.580392	0.269301	-2.15518	0.0311481	NA
chr13_110812179_110815283	188.346	-0.567749	0.207395	-2.73753	0.00619027	NA
chr13_110907741_110908424	25.7149	-0.671022	0.469603	-1.42891	0.153029	NA
chr13_111123774_111124360	44.274	-0.35327	0.439042	-0.804639	0.421028	NA
chr13_111157379_111157605	6.88136	-0.48014	0.551078	-0.871274	0.383604	NA
chr13_111232950_111233141	2.50568	-0.434244	1.0129	-0.428714	0.668131	NA
chr13_111281763_111281924	12.1214	1.50453	0.795203	1.892	0.0584908	NA
chr13_111282838_111283037	12.2752	0.655778	0.939952	0.697672	0.485382	NA
chr13_111474609_111474912	11.0726	-0.889857	0.876035	-1.01578	0.309735	NA
chr13_111868815_111869135	7.62393	-0.199174	0.843915	-0.236012	0.813423	NA
chr13_111904235_111904414	13.855	-0.25556	0.458962	-0.556821	0.57765	NA
chr13_111919367_111919618	11.8905	0.935514	0.858899	1.0892	0.276065	NA
chr13_112244192_112244362	0.77224	0.124541	1.97738	0.0629828	0.94978	NA
chr13_113176899_113177725	16.7648	-0.313225	0.630826	-0.496531	0.61952	NA
chr13_113228528_113238623	332.888	-0.163137	0.135145	-1.20713	0.227382	NA
chr13_113267671_113267827	1.13312	-0.325446	1.8888	-0.172304	0.863199	NA
chr13_113327967_113328683	25.9177	0.704664	0.378435	1.86205	0.0625961	NA
chr13_113380004_113380474	17.5686	0.450143	0.519195	0.867002	0.385941	NA
chr13_113420519_113421086	17.5337	-0.968482	0.712863	-1.35858	0.174279	NA
chr13_113421994_113422586	36.5513	0.448933	0.32963	1.36193	0.17322	NA
chr13_113446416_113447183	80.1366	-0.600674	0.418519	-1.43524	0.15122	NA
chr13_113526645_113529166	169.943	-0.409852	0.176231	-2.32566	0.0200369	NA
chr13_113548847_113549801	17.8676	-0.557562	0.546068	-1.02105	0.307232	NA
chr13_113723142_113723895	4.86416	0.157918	1.14768	0.137597	0.890559	NA
chr13_113790967_113791178	1.55532	0.196146	1.25944	0.155741	0.876237	NA
chr13_113857553_113858338	19.3501	0.108154	0.747278	0.144731	0.884923	NA
chr13_113859599_113860487	29.6092	0.0715982	0.549428	0.130314	0.896318	NA
chr13_113867550_113867991	32.5928	0.254691	0.450884	0.564869	0.572163	NA
chr13_113892118_113896931	79.2368	0.455966	0.369053	1.2355	0.216644	NA
chr13_114039590_114048658	194.701	-0.0414048	0.203502	-0.203462	0.838774	NA
chr13_114089042_114089441	4.40823	-0.480601	1.29203	-0.371972	0.709914	NA
chr13_114181676_114182992	79.7862	-0.457096	0.279413	-1.63592	0.101857	NA
chr13_114242498_114243136	17.3985	0.0655657	0.54582	0.120123	0.904386	NA
chr13_114427468_114429968	169.151	-0.313457	0.198106	-1.58227	0.113589	NA
chr13_114518204_114518959	44.4715	-0.447465	0.33072	-1.353	0.176054	NA
chr13_114548838_114550113	57.254	-0.42369	0.439654	-0.963689	0.335202	NA
chr13_114776456_114777062	22.9954	0.0315134	0.48821	0.0645489	0.948533	NA
chr13_114778880_114779513	17.4939	-0.547538	0.492224	-1.11238	0.265976	NA
chr13_114786646_114787127	17.4744	-0.240048	0.688013	-0.3489	0.727165	NA
chr13_114942232_114942639	5.50745	0.415247	0.872379	0.475994	0.634079	NA
chr13_114964518_114965349	22.755	-0.749105	0.468088	-1.60035	0.109521	NA
chr13_115012644_115013187	28.4897	-0.884933	0.491342	-1.80105	0.0716948	NA
chr13_115062653_115063309	23.2415	-0.0381193	0.597956	-0.0637493	0.94917	NA
chr13_115064759_115065220	16.3088	-1.28429	0.574849	-2.23414	0.0254737	NA
chr13_115083100_115083267	7.97793	1.16444	1.13522	1.02575	0.305012	NA
chr13_115089883_115090629	20.9432	0.0971081	0.485569	0.199988	0.84149	NA
chr13_115091165_115091325	14.0645	1.13895	0.892487	1.27615	0.201903	NA
chr13_115099563_115100388	68.5459	-0.213822	0.295651	-0.723223	0.469543	NA
chr14_19566417_19566866	5.11599	0.146904	0.916594	0.160271	0.872667	NA
chr14_19637363_19637730	6.53813	1.24205	0.878569	1.41372	0.157445	NA
chr14_19679101_19679276	5.23994	2.10642	0.91795	2.2947	0.0217503	NA
chr14_19745631_19745787	1.01067	2.12989	1.96124	1.08599	0.277483	NA
chr14_19937658_19937997	5.78016	1.76315	0.870325	2.02586	0.0427794	NA
chr14_19973002_19973790	10.1532	-0.114916	0.571841	-0.200958	0.840731	NA
chr14_20002748_20003338	17.4669	0.0618705	0.529197	0.116914	0.906928	NA
chr14_20188875_20189036	2.40288	0.226349	0.922758	0.245296	0.806227	NA
chr14_20431773_20432057	3.01698	0.723243	1.01975	0.709238	0.478177	NA
chr14_20572806_20572954	9.85223	0.840021	0.656245	1.28004	0.20053	NA
chr14_20621174_20621439	4.39633	0.100422	0.711331	0.141174	0.887732	NA
chr14_20746687_20746925	14.0932	0.00245156	0.772643	0.00317295	0.997468	NA
chr14_20749084_20749286	13.0114	-0.0715254	0.70577	-0.101344	0.919278	NA
chr14_20825579_20826235	25.6222	-0.00684644	0.536233	-0.0127677	0.989813	NA
chr14_20826369_20826991	50.8041	0.166703	0.331594	0.50273	0.615154	NA
chr14_20855924_20856080	8.79936	0.338817	0.767099	0.441686	0.658717	NA
chr14_20856684_20856871	12.9435	0.316073	0.878005	0.35999	0.718855	NA
chr14_20859660_20859830	11.0416	-1.38454	0.729568	-1.89776	0.0577279	NA
chr14_20877228_20877653	23.9792	0.907916	0.740307	1.2264	0.220046	NA
chr14_20959292_20959900	42.0904	0.217642	0.357486	0.608811	0.54265	NA
chr14_20974627_20974783	2.421	-1.71237	1.67981	-1.01938	0.30802	NA
chr14_20975385_20975754	4.31048	0.603147	0.825847	0.730338	0.465184	NA
chr14_21267237_21268462	74.8457	-0.0797358	0.312528	-0.255132	0.798621	NA
chr14_21285085_21285265	20.2813	0.32905	0.469255	0.701218	0.483167	NA
chr14_21289408_21289607	6.22516	-0.930863	1.147	-0.811564	0.417042	NA
chr14_21439546_21439716	10.1757	0.307697	0.729049	0.422053	0.672986	NA
chr14_21552907_21556525	236.367	-0.228049	0.209299	-1.08958	0.275897	NA
chr14_21574582_21575625	62.4228	-1.14303	0.279354	-4.09167	4.28e-05	NA
chr14_21657280_21657476	6.76914	0.291274	0.706499	0.412279	0.680135	NA
chr14_21833958_21834614	43.9408	-0.333856	0.480277	-0.695133	0.486972	NA
chr14_21966725_21973620	343.272	-0.216779	0.187387	-1.15685	0.247333	NA
chr14_21993657_21995499	82.7557	-0.401	0.331994	-1.20785	0.227104	NA
chr14_22025590_22025789	12.6435	1.07403	0.729659	1.47196	0.141031	NA
chr14_22111363_22111686	29.6109	-0.629104	0.54314	-1.15827	0.246752	NA
chr14_22236728_22237181	45.5741	-0.298756	0.283055	-1.05547	0.291211	NA
chr14_22265513_22266104	21.0719	-0.123772	0.600045	-0.206271	0.83658	NA
chr14_22670555_22671098	39.954	-0.916516	0.547879	-1.67285	0.0943578	NA
chr14_22694589_22695810	64.8585	0.0947879	0.37599	0.252102	0.800962	NA
chr14_22733830_22733978	10.8891	0.533896	0.795189	0.671407	0.501961	NA
chr14_22739742_22740131	12.2505	-0.0229862	0.728819	-0.0315389	0.97484	NA
chr14_22747878_22748623	35.4084	-0.645147	0.51713	-1.24755	0.212195	NA
chr14_22749261_22749462	8.05297	-1.54459	1.00793	-1.53243	0.125416	NA
chr14_22787558_22787736	13.9774	-1.78655	1.43933	-1.24124	0.214518	NA
chr14_22788623_22789176	24.2836	0.46056	0.49694	0.926792	0.354035	NA
chr14_22851715_22852960	68.8882	-0.199154	0.274005	-0.726826	0.467333	NA
chr14_22856239_22856988	28.4701	-0.575047	0.598895	-0.960179	0.336965	NA
chr14_22860151_22860338	15.4424	-0.170755	0.789722	-0.216221	0.828815	NA
chr14_23107672_23107851	3.53228	0.11971	0.789578	0.151613	0.879492	NA
chr14_23117059_23117236	7.12596	-0.179795	0.685981	-0.2621	0.793244	NA
chr14_23182628_23182879	11.421	-0.575714	0.620764	-0.927429	0.353704	NA
chr14_23217834_23218247	50.0236	-0.108664	0.389974	-0.278645	0.780517	NA
chr14_23322409_23322841	63.8716	-0.0669833	0.303025	-0.221049	0.825055	NA
chr14_23420218_23421848	110.529	0.000475659	0.235992	0.00201557	0.998392	NA
chr14_23584762_23584961	11.5093	-1.18449	0.758166	-1.56231	0.118215	NA
chr14_23585111_23585363	12.6574	-1.21569	0.909632	-1.33647	0.181397	NA
chr14_23629458_23633497	293.715	-0.187169	0.225049	-0.831682	0.405589	NA
chr14_23981477_23982109	22.1507	-0.143056	0.457792	-0.312491	0.754667	NA
chr14_24031958_24032546	23.7955	-0.430241	0.421654	-1.02036	0.307555	NA
chr14_24078827_24080713	312.582	-0.368484	0.194139	-1.89804	0.0576906	NA
chr14_24129059_24133242	192.749	0.27375	0.271439	1.00851	0.313207	NA
chr14_24435214_24437045	85.1453	-0.561369	0.290497	-1.93245	0.0533044	NA
chr14_24549905_24551222	143.58	-0.767361	0.209002	-3.67155	0.000241088	NA
chr14_24592605_24595112	120.2	-0.00577192	0.237573	-0.0242954	0.980617	NA
chr14_24607191_24608146	45.1764	-0.81834	0.443408	-1.84557	0.0649548	NA
chr14_24613056_24613773	49.1942	-0.627969	0.431981	-1.4537	0.146031	NA
chr14_24622801_24623207	13.1453	-0.780623	0.761641	-1.02492	0.3054	NA
chr14_24666749_24667747	51.2466	-0.997477	0.324747	-3.07155	0.00212949	NA
chr14_24668071_24669005	36.35	-0.0951845	0.387723	-0.245496	0.806072	NA
chr14_24698100_24699115	25.8344	0.598695	0.451257	1.32673	0.184599	NA
chr14_24934090_24934689	39.7411	-0.611348	0.469253	-1.30281	0.19264	NA
chr14_24951088_24951832	14.0234	-0.876815	0.582132	-1.50621	0.132012	NA
chr14_24953081_24953909	77.3142	0.103624	0.326609	0.317272	0.751037	NA
chr14_25351322_25351501	4.16015	-0.424365	0.722692	-0.5872	0.557069	NA
chr14_25675150_25675575	4.2473	0.81203	0.818906	0.991603	0.321391	NA
chr14_25957008_25957178	4.51706	2.7498	1.57764	1.74298	0.0813377	NA
chr14_26147094_26147255	8.72105	-0.480018	0.862262	-0.556696	0.577735	NA
chr14_26249128_26252806	26.3195	0.385467	0.37481	1.02843	0.303745	NA
chr14_26579539_26579970	6.77345	-0.0148093	0.594573	-0.0249075	0.980129	NA
chr14_27343174_27343344	0.813109	0.460556	1.9837	0.23217	0.816406	NA
chr14_28647390_28647788	9.04617	0.404727	0.598548	0.676181	0.498926	NA
chr14_30836961_30837718	6.91805	0.495261	0.69194	0.715757	0.474142	NA
chr14_31108166_31108307	5.58087	-1.38168	1.32143	-1.04559	0.29575	NA
chr14_31108562_31108991	23.8697	1.10369	0.65038	1.697	0.0896975	NA
chr14_31156335_31157046	6.23795	0.523789	0.598061	0.875813	0.381132	NA
chr14_31158332_31158520	2.16411	0.369622	1.01166	0.365362	0.714841	NA
chr14_31158546_31161120	284.654	-0.618088	0.281246	-2.19767	0.0279724	NA
chr14_31450693_31451466	23.4042	0.17768	0.635162	0.279739	0.779677	NA
chr14_31537223_31537410	6.67058	0.365581	1.04782	0.348895	0.727168	NA
chr14_31559816_31560507	38.9714	-0.877925	0.411499	-2.13348	0.0328853	NA
chr14_31593664_31593884	23.6517	-0.149457	0.517595	-0.288754	0.77277	NA
chr14_31596716_31598253	79.6302	0.537398	0.390654	1.37564	0.168933	NA
chr14_31612457_31612627	8.03095	0.340233	0.933374	0.36452	0.71547	NA
chr14_31654732_31654888	3.17591	-2.11023	1.41865	-1.48749	0.136884	NA
chr14_31664080_31664315	22.5488	-0.975283	0.657021	-1.4844	0.137702	NA
chr14_31669266_31669415	7.0237	-0.0251369	1.09984	-0.0228552	0.981766	NA
chr14_31683216_31683574	2.95035	0.0541056	0.964757	0.056082	0.955276	NA
chr14_31752868_31753551	21.3619	0.716779	0.589159	1.21661	0.223751	NA
chr14_31824711_31825319	34.3427	-0.344774	0.424807	-0.811602	0.41702	NA
chr14_31840991_31841602	36.747	-0.279041	0.459286	-0.607554	0.543483	NA
chr14_31847223_31847678	34.0796	-0.14775	0.470744	-0.313864	0.753624	NA
chr14_31847767_31847923	9.13967	-0.914997	0.693924	-1.31858	0.187308	NA
chr14_32337544_32338069	41.9199	0.635957	0.584836	1.08741	0.276855	NA
chr14_32396543_32397117	22.3605	-0.0802288	0.629301	-0.127489	0.898554	NA
chr14_32413412_32414956	130.628	-0.446245	0.266148	-1.67668	0.093606	NA
chr14_32571393_32572414	99.6859	0.256137	0.284364	0.900735	0.367729	NA
chr14_33126130_33126745	18.2459	-0.241074	0.584972	-0.412112	0.680258	NA
chr14_34442176_34442395	11.7218	-0.90726	0.710547	-1.27685	0.201656	NA
chr14_34482524_34488958	339.144	-0.402121	0.255901	-1.57139	0.116092	NA
chr14_34528850_34530004	47.3166	-0.909963	0.336581	-2.70355	0.00686028	NA
chr14_34905314_34906462	67.1373	-0.661131	0.383222	-1.72519	0.0844929	NA
chr14_35134641_35146196	254.361	-0.222883	0.184886	-1.20552	0.228003	NA
chr14_35222230_35222756	17.2154	0.549354	0.612669	0.896657	0.369902	NA
chr14_35229136_35229508	18.0049	0.22606	0.617234	0.366248	0.71418	NA
chr14_35235533_35236005	40.4341	-0.761817	0.385271	-1.97735	0.0480017	NA
chr14_35256198_35256641	22.6618	-1.3252	0.543558	-2.438	0.0147686	NA
chr14_35262760_35263189	15.5553	-1.43932	0.528932	-2.72119	0.0065048	NA
chr14_35271646_35277135	130.763	-0.136803	0.220955	-0.619147	0.535819	NA
chr14_35438489_35438835	29.3971	0.0598483	0.597341	0.100191	0.920193	NA
chr14_35440573_35441251	32.8416	-1.92263	0.513598	-3.74346	0.000181504	NA
chr14_35549554_35549815	7.79788	0.125187	0.820418	0.152589	0.878722	NA
chr14_35560672_35560828	8.41196	-1.05217	0.777886	-1.3526	0.176183	NA
chr14_35583392_35583568	8.42228	1.22881	1.0813	1.13642	0.255781	NA
chr14_35586964_35587116	11.3298	-0.324062	0.723607	-0.447842	0.654267	NA
chr14_35620563_35630729	294.495	-0.0736548	0.191118	-0.38539	0.699949	NA
chr14_35700141_35700293	11.9623	1.69294	0.634133	2.6697	0.00759199	NA
chr14_35785883_35786108	18.0395	-0.121818	0.555892	-0.219141	0.826541	NA
chr14_35787214_35787453	9.05956	0.811928	0.852931	0.951927	0.341134	NA
chr14_36275270_36275827	18.3849	-0.489616	0.602037	-0.813265	0.416066	NA
chr14_36299364_36299520	4.87925	-2.46032	1.01841	-2.41586	0.0156982	NA
chr14_36401406_36402442	75.1644	-0.00917095	0.269483	-0.0340316	0.972852	NA
chr14_36445621_36445791	2.08978	0.708718	1.18802	0.596553	0.550806	NA
chr14_36612400_36612562	2.15236	-0.598807	1.05482	-0.567687	0.570247	NA
chr14_37200268_37200424	3.40108	0.680347	0.832734	0.817003	0.413927	NA
chr14_37767992_37768439	4.83835	0.24617	0.674733	0.364841	0.71523	NA
chr14_37860124_37860294	6.41965	2.22889	1.55626	1.43221	0.152084	NA
chr14_37914685_37914831	2.11795	0.085599	0.99428	0.0860915	0.931394	NA
chr14_37965179_37965538	9.38531	-0.0856265	0.530591	-0.161379	0.871795	NA
chr14_38594959_38599479	78.0295	-0.158228	0.429867	-0.368087	0.712809	NA
chr14_39296605_39297007	27.3755	-0.0801978	0.526718	-0.152259	0.878982	NA
chr14_39297423_39298831	81.3672	-0.219579	0.390366	-0.562495	0.573779	NA
chr14_39343374_39343765	40.0541	0.0421073	0.389039	0.108234	0.91381	NA
chr14_39459410_39459554	13.8804	1.02319	0.906204	1.12909	0.258859	NA
chr14_39559061_39567321	278.21	-0.0756754	0.195416	-0.387253	0.698569	NA
chr14_39629108_39629812	25.7853	-0.733636	0.498005	-1.47315	0.14071	NA
chr14_39649459_39650166	66.1383	-0.481891	0.394334	-1.22204	0.221693	NA
chr14_39650376_39650562	20.0676	0.18997	0.473162	0.401491	0.688059	NA
chr14_39651051_39652791	77.5724	-0.471309	0.607251	-0.776134	0.43767	NA
chr14_39697626_39700960	249.354	0.116473	0.192646	0.604596	0.545447	NA
chr14_39745467_39745641	19.8499	0.759184	0.652526	1.16345	0.244645	NA
chr14_39791848_39792440	16.7918	0.750404	0.683057	1.0986	0.271945	NA
chr14_39853027_39853350	29.1752	-1.21987	0.559063	-2.18199	0.0291101	NA
chr14_39897028_39897561	12.546	0.556216	0.711682	0.781552	0.434478	NA
chr14_40110693_40111001	44.0987	-0.494301	0.507487	-0.974018	0.330048	NA
chr14_40230823_40231003	9.37131	2.14145	1.08905	1.96635	0.0492586	NA
chr14_40404795_40405362	3.97572	0.158272	0.749095	0.211284	0.832666	NA
chr14_40817040_40817563	11.2397	0.357106	0.679394	0.525625	0.599149	NA
chr14_41423374_41423801	6.23084	-0.740932	0.590977	-1.25374	0.209936	NA
chr14_42218677_42219175	58.9925	-0.527599	0.488788	-1.0794	0.280409	NA
chr14_43467793_43468506	6.14121	1.46167	0.765719	1.90888	0.0562769	NA
chr14_43962176_43962375	3.55058	0.408347	0.796503	0.512675	0.608179	NA
chr14_45179628_45179784	2.85323	-0.819939	0.862607	-0.950536	0.34184	NA
chr14_45409886_45411375	98.7281	-0.101414	0.313857	-0.323121	0.746604	NA
chr14_45582882_45583414	21.1345	-0.0724545	0.586014	-0.12364	0.901601	NA
chr14_45691939_45692095	20.6332	-0.858905	0.598047	-1.43618	0.15095	NA
chr14_45693522_45694894	71.4518	-0.568944	0.297688	-1.91121	0.0559782	NA
chr14_45947858_45948694	6.1717	0.640217	0.588818	1.08729	0.276908	NA
chr14_46356229_46356554	5.27132	0.317706	0.676798	0.469426	0.638765	NA
chr14_47147586_47147800	4.54718	-1.17688	0.83679	-1.40643	0.159598	NA
chr14_47646486_47646628	2.18499	-0.382784	1.33414	-0.286914	0.774178	NA
chr14_48372416_48372934	4.39904	0.909047	0.758389	1.19866	0.230662	NA
chr14_49487895_49489513	131.597	-0.253377	0.236548	-1.07114	0.284105	NA
chr14_49696696_49696866	8.29707	2.7047	1.94749	1.38881	0.164889	NA
chr14_50049342_50049863	28.2603	-0.783275	0.54309	-1.44226	0.14923	NA
chr14_50089762_50093027	222.327	-0.180604	0.231916	-0.778748	0.436128	NA
chr14_50108263_50108929	31.0633	0.46008	0.415759	1.1066	0.268466	NA
chr14_50142512_50142668	4.77473	-1.70729	1.11991	-1.52449	0.127386	NA
chr14_50274990_50275177	6.53882	1.35044	0.907851	1.48751	0.136881	NA
chr14_50296576_50296870	10.1475	-0.270388	0.968932	-0.279058	0.7802	NA
chr14_50299120_50299840	19.3176	0.440402	0.611465	0.720241	0.471376	NA
chr14_50314557_50315241	25.5977	-0.20024	0.506516	-0.395329	0.6926	NA
chr14_50600107_50600586	37.7343	0.0681386	0.344962	0.197525	0.843417	NA
chr14_50787646_50798882	331.793	-0.31322	0.161392	-1.94075	0.0522891	NA
chr14_50802335_50803518	88.1277	-0.0616333	0.24649	-0.250043	0.802554	NA
chr14_51144176_51144637	25.1331	-0.0476395	0.550884	-0.0864783	0.931086	NA
chr14_51191169_51191772	46.487	-0.857906	0.423909	-2.0238	0.0429912	NA
chr14_51326273_51327359	271.288	-0.214522	0.181968	-1.1789	0.238439	NA
chr14_51422051_51422576	45.6762	0.346673	0.441985	0.784354	0.432832	NA
chr14_51434368_51435020	29.2632	0.196672	0.533113	0.368912	0.712193	NA
chr14_51682013_51682169	2.80597	-1.08553	0.904333	-1.20037	0.229997	NA
chr14_51712846_51715491	118.065	-0.242207	0.282807	-0.85644	0.391754	NA
chr14_51752325_51752481	2.6846	0.502025	1.59246	0.315252	0.75257	NA
chr14_51886035_51887225	140.869	-0.111712	0.211338	-0.528594	0.597087	NA
chr14_52030799_52034171	162.717	-0.345162	0.293799	-1.17482	0.240065	NA
chr14_52148991_52149178	7.38689	-1.72884	1.93242	-0.89465	0.370974	NA
chr14_52282703_52295225	173.841	-0.075802	0.204292	-0.371047	0.710602	NA
chr14_52411289_52411567	7.67202	0.995664	1.07505	0.926159	0.354363	NA
chr14_52460007_52460387	28.8289	0.402653	0.619723	0.649731	0.515866	NA
chr14_52471823_52472450	20.2807	0.411722	0.711731	0.57848	0.56294	NA
chr14_52486491_52488193	136.137	0.0801686	0.375739	0.213362	0.831044	NA
chr14_52620410_52622462	121.968	0.222474	0.25864	0.860171	0.389695	NA
chr14_52687807_52688577	72.8751	-0.0826861	0.302244	-0.273574	0.784412	NA
chr14_52713617_52715703	128.836	0.0257905	0.228667	0.112786	0.9102	NA
chr14_52722804_52723564	5.36279	0.520705	0.6308	0.825467	0.409106	NA
chr14_52737144_52738476	84.9892	-0.214595	0.346629	-0.619092	0.535856	NA
chr14_52739187_52739343	9.56492	-0.581422	0.878067	-0.662162	0.507868	NA
chr14_52745500_52745661	6.35657	2.08066	1.3299	1.56452	0.117695	NA
chr14_53158741_53159425	32.6279	-0.350191	0.478939	-0.73118	0.464669	NA
chr14_53268152_53268491	19.2674	0.813549	0.719591	1.13057	0.258235	NA
chr14_53384521_53386501	314.256	0.140685	0.198161	0.709956	0.477732	NA
chr14_53477910_53478066	1.09602	1.50872	1.9615	0.769169	0.441793	NA
chr14_53523440_53524040	30.3083	0.141011	0.64022	0.220254	0.825673	NA
chr14_53611403_53611560	12.9224	-1.25818	0.637756	-1.97283	0.0485151	NA
chr14_53611761_53615476	132.237	-0.180573	0.232708	-0.775964	0.43777	NA
chr14_53684252_53684959	53.9067	-0.439705	0.278676	-1.57784	0.114603	NA
chr14_54376294_54376604	3.40397	-0.186888	0.770176	-0.242656	0.808272	NA
chr14_54900592_54902303	72.5177	-0.00715845	0.305864	-0.023404	0.981328	NA
chr14_54902613_54902840	24.1308	-0.368829	0.659789	-0.559011	0.576154	NA
chr14_54913660_54914595	45.7065	-0.522028	0.397007	-1.31491	0.188541	NA
chr14_54949883_54952507	286.708	-0.338604	0.207106	-1.63493	0.102063	NA
chr14_55031844_55034220	96.7615	-0.407473	0.262363	-1.55309	0.120402	NA
chr14_55196608_55197734	84.4034	-0.292299	0.282241	-1.03564	0.300372	NA
chr14_55243074_55250720	195.139	0.164938	0.172997	0.953413	0.340381	NA
chr14_55324540_55325425	46.417	-0.0957711	0.416209	-0.230103	0.818012	NA
chr14_55333280_55333511	13.9647	-1.23166	0.967977	-1.2724	0.20323	NA
chr14_55374819_55375178	44.2196	-0.394494	0.388536	-1.01533	0.309946	NA
chr14_55486874_55487812	55.2909	-0.441151	0.396424	-1.11283	0.265783	NA
chr14_55505960_55506139	9.92182	-0.92466	0.914922	-1.01064	0.312187	NA
chr14_55521174_55521605	19.9685	-0.324511	0.446768	-0.726351	0.467623	NA
chr14_55741992_55745946	326.361	-0.320902	0.204484	-1.56932	0.116573	NA
chr14_55769119_55771565	158.431	0.0445511	0.215843	0.206405	0.836474	NA
chr14_55896114_55896293	9.92257	-0.996506	0.923196	-1.07941	0.280405	NA
chr14_55896766_55901728	146.391	0.112877	0.277747	0.406402	0.684447	NA
chr14_56000637_56000807	5.80132	1.13728	1.36667	0.832153	0.405322	NA
chr14_56126859_56127329	15.7726	-0.538473	0.755973	-0.712291	0.476285	NA
chr14_56273234_56281771	249.37	0.100204	0.209417	0.478493	0.632299	NA
chr14_56559314_56560529	79.0492	0.153801	0.295151	0.521093	0.602302	NA
chr14_56579399_56579842	40.5351	0.118885	0.408523	0.29101	0.771043	NA
chr14_56589635_56589791	22.3456	-1.32492	0.673886	-1.96609	0.0492877	NA
chr14_56636450_56641418	307.927	-0.256481	0.175444	-1.46189	0.14377	NA
chr14_56863596_56863766	2.85263	0.0876507	0.898531	0.0975489	0.922291	NA
chr14_56883164_56883397	6.3115	3.25421	1.41924	2.29292	0.0218525	NA
chr14_56912625_56914435	21.4199	-0.0856094	0.379357	-0.22567	0.821458	NA
chr14_57134443_57135023	11.4752	-0.133182	0.566761	-0.234987	0.814219	NA
chr14_57314941_57315389	11.0003	0.436558	0.750919	0.581364	0.560995	NA
chr14_57463203_57463373	5.1772	2.1933	1.49483	1.46726	0.142305	NA
chr14_57578993_57579397	20.7946	-0.314054	0.502322	-0.625205	0.531836	NA
chr14_57579412_57579874	4.95612	0.442678	0.671787	0.658956	0.509924	NA
chr14_57670299_57670485	24.3447	-0.486062	1.18292	-0.410902	0.681145	NA
chr14_57868440_57879000	215.815	0.472094	0.216081	2.1848	0.0289038	NA
chr14_57921218_57921434	7.52337	-0.107425	0.507915	-0.211501	0.832496	NA
chr14_57941698_57941923	5.90148	-0.311512	0.64203	-0.485199	0.627535	NA
chr14_58660664_58660834	4.81629	2.19328	1.56859	1.39825	0.162039	NA
chr14_58723486_58724179	41.811	-0.703188	0.341212	-2.06086	0.0393169	NA
chr14_58775991_58776269	20.5981	0.276696	0.663258	0.417177	0.676549	NA
chr14_58796581_58798586	325.617	-0.277289	0.208458	-1.33019	0.183457	NA
chr14_58819336_58821591	216.805	-0.0874921	0.220189	-0.39735	0.69111	NA
chr14_59036754_59039926	205.295	-0.0331809	0.208288	-0.159303	0.87343	NA
chr14_59064807_59065752	70.1853	0.631491	0.370123	1.70616	0.0879774	NA
chr14_59101897_59102180	19.3907	0.3267	0.518001	0.630694	0.528241	NA
chr14_59128063_59130250	168.349	-0.0532124	0.21826	-0.243803	0.807384	NA
chr14_59620808_59628858	248.81	-0.362019	0.226098	-1.60116	0.109341	NA
chr14_59696266_59697369	43.0372	0.608776	0.432898	1.40628	0.159641	NA
chr14_59969580_59969736	9.62893	-0.96207	0.830142	-1.15892	0.246488	NA
chr14_60166383_60166718	27.1692	1.07466	0.562243	1.91138	0.0559562	NA
chr14_60418099_60418261	5.27043	0.860374	0.839257	1.02516	0.305287	NA
chr14_60431487_60432591	265.308	-0.382133	0.20707	-1.84543	0.0649746	NA
chr14_60514698_60515258	37.0184	0.0221786	0.410631	0.0540112	0.956926	NA
chr14_60515266_60515521	26.8059	-0.886806	0.487055	-1.82075	0.0686448	NA
chr14_60566208_60567425	66.2968	0.00149161	0.41739	0.00357367	0.997149	NA
chr14_60650190_60651275	303.216	-0.0379105	0.189918	-0.199615	0.841782	NA
chr14_61219913_61221002	84.4814	0.262361	0.228509	1.14814	0.250911	NA
chr14_61312050_61312744	61.7848	-0.504148	0.440457	-1.1446	0.252373	NA
chr14_61444843_61445558	22.5063	0.0869151	0.438689	0.198125	0.842947	NA
chr14_61451402_61451889	45.5864	-0.848789	0.423983	-2.00194	0.0452911	NA
chr14_61524072_61524267	6.35469	-0.148921	0.615442	-0.241974	0.8088	NA
chr14_61525227_61525988	6.48127	0.11826	0.602523	0.196275	0.844395	NA
chr14_61526748_61527245	9.11453	-0.507134	0.528791	-0.959045	0.337536	NA
chr14_61568710_61571454	220.868	-0.278853	0.197729	-1.41028	0.158458	NA
chr14_61587755_61588061	11.9417	0.660723	0.797014	0.828998	0.407106	NA
chr14_61764264_61766115	111.869	-1.02888	0.3732	-2.75693	0.00583473	NA
chr14_61766133_61766399	15.959	0.0703114	0.683572	0.102859	0.918075	NA
chr14_62056347_62056503	12.0065	-3.17276	0.955048	-3.3221	0.000893425	NA
chr14_62217293_62218786	221.119	-0.586318	0.229768	-2.55179	0.0107172	NA
chr14_62245812_62248653	276.65	-0.0834646	0.20383	-0.409481	0.682187	NA
chr14_62272068_62272224	7.22758	-2.15494	1.15204	-1.87055	0.0614076	NA
chr14_62356337_62357292	137.488	-0.164133	0.200776	-0.81749	0.413648	NA
chr14_62564112_62564253	13.1277	-0.274391	0.603434	-0.454716	0.649314	NA
chr14_63588544_63589273	5.37609	-0.105343	0.666008	-0.158171	0.874322	NA
chr14_63849655_63853063	253.832	-0.0861157	0.202756	-0.424726	0.671037	NA
chr14_63904640_63905489	66.9972	0.258235	0.341918	0.755254	0.450097	NA
chr14_63974822_63980110	305.555	-0.0100997	0.194734	-0.051864	0.958637	NA
chr14_63991887_63992074	14.7685	0.976894	0.735103	1.32892	0.183874	NA
chr14_64052943_64053099	3.56578	-0.871552	0.836602	-1.04178	0.297516	NA
chr14_64192187_64192971	73.6963	-0.690768	0.484375	-1.4261	0.153839	NA
chr14_64366939_64367159	12.0511	1.11044	0.836061	1.32818	0.184118	NA
chr14_64375097_64375838	86.4649	-0.275189	0.265967	-1.03467	0.300822	NA
chr14_64626142_64626294	12.2779	-1.36492	0.922474	-1.47963	0.138973	NA
chr14_64645466_64645649	7.75113	0.376687	1.09165	0.345063	0.730047	NA
chr14_64661092_64663956	212.998	0.0039814	0.219234	0.0181605	0.985511	NA
chr14_64701178_64703599	308.045	-0.3596	0.177245	-2.02883	0.0424754	NA
chr14_64888454_64888641	6.5702	-0.301914	0.898087	-0.336174	0.736739	NA
chr14_65121107_65121872	34.8295	-0.015067	0.498746	-0.0302097	0.9759	NA
chr14_65139537_65141579	174.086	-0.242064	0.268042	-0.903082	0.366482	NA
chr14_65142697_65142867	11.7373	-0.357801	0.821306	-0.435649	0.663091	NA
chr14_65222492_65225306	99.4322	-0.249188	0.22933	-1.0866	0.277216	NA
chr14_65237775_65238578	25.9982	-0.49632	0.628815	-0.789295	0.42994	NA
chr14_65361011_65361167	2.91836	-0.095458	0.807693	-0.118186	0.90592	NA
chr14_65456066_65460967	306.018	-0.227504	0.184178	-1.23524	0.216743	NA
chr14_65479976_65480153	7.09667	-0.189418	1.03194	-0.183556	0.854362	NA
chr14_65524643_65525162	27.771	-0.16646	0.478013	-0.348234	0.727664	NA
chr14_65601227_65601383	6.72152	-2.63025	0.969811	-2.71213	0.00668528	NA
chr14_65623559_65623887	24.5612	-0.422496	0.538375	-0.784761	0.432594	NA
chr14_65637568_65637900	23.8216	-0.103638	0.477243	-0.217159	0.828084	NA
chr14_65710616_65711421	43.5318	0.249818	0.364862	0.684692	0.493538	NA
chr14_65784636_65786248	120.786	-0.754947	0.245598	-3.07391	0.00211271	NA
chr14_65801398_65803896	95.7674	-0.75173	0.311432	-2.41378	0.0157879	NA
chr14_65804561_65804717	6.1162	-0.627043	0.712534	-0.880018	0.378849	NA
chr14_65817990_65819168	69.1676	-0.475616	0.414147	-1.14842	0.250794	NA
chr14_65899616_65899855	21.9917	-0.964157	0.552199	-1.74603	0.0808054	NA
chr14_65899918_65900500	21.0998	0.72055	0.673944	1.06915	0.285	NA
chr14_65904873_65905045	17.1699	-0.309698	0.632134	-0.489924	0.624188	NA
chr14_65927692_65928817	72.2176	-0.355717	0.331464	-1.07317	0.283195	NA
chr14_65937431_65937710	12.602	0.818344	0.734015	1.11489	0.264898	NA
chr14_65984425_65985043	37.0148	-0.530955	0.426352	-1.24534	0.213006	NA
chr14_66177440_66177696	11.3612	-0.229936	1.05188	-0.218595	0.826966	NA
chr14_66189847_66199338	190.645	-0.312614	0.208349	-1.50044	0.133501	NA
chr14_66425753_66425945	10.3014	-0.334417	0.696497	-0.480142	0.631127	NA
chr14_67181847_67182120	26.2928	-0.00139479	0.558258	-0.00249847	0.998007	NA
chr14_67182183_67182471	28.8731	-0.403935	0.541248	-0.746303	0.455484	NA
chr14_67653103_67653918	52.1667	-0.37477	0.404913	-0.925557	0.354676	NA
chr14_67829863_67830154	6.26331	1.60451	1.39379	1.15119	0.249656	NA
chr14_67930534_67932415	143.23	-0.346166	0.187151	-1.84966	0.0643627	NA
chr14_68055158_68055814	28.5475	-0.646535	0.545956	-1.18422	0.236325	NA
chr14_68068875_68070288	102.032	-0.56065	0.297927	-1.88184	0.0598584	NA
chr14_68089373_68090892	111.336	0.0102292	0.216235	0.0473059	0.962269	NA
chr14_68110452_68110815	23.3882	-0.831698	0.58382	-1.42458	0.154278	NA
chr14_68233481_68233944	22.9371	-0.671339	0.506299	-1.32597	0.184849	NA
chr14_68318696_68321821	344.351	-0.173467	0.211864	-0.818767	0.412919	NA
chr14_68342221_68342362	10.2761	-1.48238	0.894611	-1.65701	0.0975179	NA
chr14_68400576_68400783	32.0938	-0.084793	0.616525	-0.137534	0.890609	NA
chr14_68428852_68429500	52.9518	-0.174159	0.29759	-0.585232	0.558392	NA
chr14_68555304_68556297	70.2162	-0.371008	0.342368	-1.08365	0.278519	NA
chr14_68611009_68611246	18.8666	-0.00423001	0.644234	-0.00656596	0.994761	NA
chr14_68648717_68649995	102.065	-0.262174	0.263454	-0.995139	0.319669	NA
chr14_68778250_68780112	92.4225	-0.161556	0.236613	-0.682785	0.494742	NA
chr14_68791964_68792215	21.7242	-1.41177	0.581705	-2.42695	0.0152262	NA
chr14_68808423_68809207	58.281	-0.0375289	0.294628	-0.127377	0.898642	NA
chr14_68887935_68888091	6.55231	-0.79675	0.912541	-0.873112	0.382602	NA
chr14_68994388_68994849	32.8857	-0.7073	0.588281	-1.20232	0.22924	NA
chr14_69019476_69019795	14.4716	0.0970252	0.647623	0.149817	0.880909	NA
chr14_69028161_69028956	19.8292	0.372165	0.575794	0.646351	0.518052	NA
chr14_69091734_69105178	264.244	0.0358137	0.169311	0.211525	0.832477	NA
chr14_69129873_69131535	73.6851	0.187679	0.319691	0.587064	0.557161	NA
chr14_69178217_69180028	133.979	-0.138285	0.223049	-0.619976	0.535273	NA
chr14_69477667_69481432	104.381	-0.0164138	0.213817	-0.0767659	0.93881	NA
chr14_69559912_69560962	50.6867	0.211197	0.301079	0.701467	0.483012	NA
chr14_69560975_69561252	13.067	0.458724	0.567098	0.808898	0.418574	NA
chr14_69820863_69822313	136.74	-0.284152	0.184083	-1.5436	0.122685	NA
chr14_69893020_69893331	16.4675	0.262851	0.797162	0.329734	0.741601	NA
chr14_69920503_69921067	15.9629	0.266863	0.636596	0.419203	0.675068	NA
chr14_69925600_69925802	13.7355	-0.611955	0.866874	-0.705933	0.48023	NA
chr14_69938437_69938607	3.51329	2.25042	1.47771	1.52291	0.127782	NA
chr14_70007125_70007472	10.7934	0.10337	0.920534	0.112294	0.910591	NA
chr14_70222370_70223026	44.5282	-0.0893924	0.358842	-0.249114	0.803273	NA
chr14_70244060_70245008	47.554	-0.485086	0.295245	-1.643	0.100383	NA
chr14_70891249_70891728	4.97042	2.07597	1.08222	1.91825	0.0550792	NA
chr14_70944992_70947674	21.8076	-0.0645256	0.443356	-0.145539	0.884285	NA
chr14_70947872_70948136	3.58495	0.475476	0.864613	0.549929	0.582368	NA
chr14_71014555_71015112	4.89203	0.180957	0.68444	0.264386	0.791482	NA
chr14_71018015_71018539	4.90763	-0.0760213	0.651155	-0.116748	0.907059	NA
chr14_71246451_71248145	127.268	-0.389215	0.260843	-1.49214	0.135662	NA
chr14_71291756_71292234	11.6045	-0.857755	0.874217	-0.98117	0.326509	NA
chr14_71297888_71298056	7.57277	-0.376977	1.0961	-0.343926	0.730902	NA
chr14_71504130_71504942	7.23928	0.654429	0.575827	1.1365	0.255746	NA
chr14_71607095_71611168	282.864	-0.0822757	0.180046	-0.456971	0.647692	NA
chr14_71634879_71635166	17.5142	-0.396098	0.660912	-0.599319	0.54896	NA
chr14_71712676_71721240	291.572	-0.314734	0.16416	-1.91725	0.0552067	NA
chr14_71734212_71734703	52.6279	-0.402845	0.349971	-1.15108	0.249699	NA
chr14_71755440_71755610	6.51234	1.90163	1.07199	1.77393	0.0760741	NA
chr14_71805898_71809119	266.816	-0.173949	0.154467	-1.12613	0.260112	NA
chr14_71897315_71897602	18.4101	0.0812103	0.696502	0.116597	0.907179	NA
chr14_71905854_71906790	24.6824	0.517423	0.398617	1.29805	0.194271	NA
chr14_71945349_71946417	106.069	0.0158319	0.356707	0.0443835	0.964599	NA
chr14_72138388_72138992	25.1732	0.137285	0.542135	0.25323	0.800091	NA
chr14_72177503_72178443	60.0756	-0.074527	0.394456	-0.188936	0.850143	NA
chr14_72910682_72918735	159.214	-0.290247	0.195855	-1.48195	0.138353	NA
chr14_72943382_72944379	63.4079	-0.461767	0.261853	-1.76346	0.0778234	NA
chr14_72985099_72987580	218.762	-0.0700013	0.209815	-0.333633	0.738657	NA
chr14_73001406_73001994	19.4613	1.56881	0.599083	2.61868	0.00882697	NA
chr14_73002177_73002777	26.9282	0.0352284	0.566899	0.0621424	0.950449	NA
chr14_73057319_73057614	17.1929	-0.0585148	0.546763	-0.10702	0.914773	NA
chr14_73181078_73183295	91.2734	-0.640723	0.29226	-2.1923	0.0283579	NA
chr14_73183644_73183833	19.0449	-0.232568	0.605251	-0.38425	0.700793	NA
chr14_73243685_73244204	21.8645	-1.06586	0.571678	-1.86444	0.0622601	NA
chr14_73528769_73528939	14.0903	1.15033	0.85989	1.33777	0.180972	NA
chr14_73530697_73530838	9.60404	-0.0916537	0.853954	-0.107329	0.914528	NA
chr14_73554186_73555108	28.284	1.36216	0.461289	2.95295	0.00314755	NA
chr14_73561885_73562058	12.3205	-0.156372	0.766981	-0.20388	0.838448	NA
chr14_73588697_73590317	82.6504	-0.299365	0.331276	-0.903673	0.366169	NA
chr14_73643182_73643455	19.3332	0.37992	1.25846	0.301892	0.762735	NA
chr14_73646403_73647484	69.66	-0.303074	0.286505	-1.05783	0.290132	NA
chr14_73778103_73778507	32.9302	0.507331	0.506403	1.00183	0.316424	NA
chr14_73792024_73793965	160.973	-0.293766	0.24154	-1.21622	0.223901	NA
chr14_74079005_74079985	112.081	-0.195121	0.21976	-0.887885	0.374603	NA
chr14_74100556_74100916	16.5825	0.019427	0.624747	0.0310957	0.975193	NA
chr14_74108137_74108317	7.06115	0.54172	0.79778	0.679034	0.497116	NA
chr14_74116073_74116260	3.56564	-0.315301	1.10727	-0.284755	0.775832	NA
chr14_74355791_74356247	26.4363	-0.429526	0.496582	-0.864966	0.387058	NA
chr14_74387419_74387618	11.8446	-1.0673	0.98121	-1.08774	0.276712	NA
chr14_74397327_74397682	18.9137	-0.505391	0.689856	-0.732604	0.4638	NA
chr14_74431371_74431955	15.9549	0.873817	0.648484	1.34748	0.177827	NA
chr14_74491305_74491541	5.87335	2.56733	1.2573	2.04194	0.0411571	NA
chr14_74601244_74601656	26.333	1.92806	0.505218	3.81629	0.000135474	NA
chr14_75119798_75120444	30.6778	-0.450665	0.407681	-1.10543	0.268971	NA
chr14_75274233_75274798	26.953	-0.128696	0.465566	-0.27643	0.782218	NA
chr14_75278843_75279563	27.5677	-0.389619	0.711535	-0.547576	0.583983	NA
chr14_75333928_75335565	83.2506	0.0877037	0.367239	0.238819	0.811246	NA
chr14_75351292_75356688	189.715	-0.443587	0.162793	-2.72485	0.00643297	NA
chr14_75359699_75360501	40.0519	-0.192789	0.299998	-0.642636	0.520461	NA
chr14_75360566_75360983	40.1094	0.0678795	0.433134	0.156717	0.875468	NA
chr14_75370735_75370935	17.3051	-0.305012	0.772113	-0.395035	0.692817	NA
chr14_75370990_75372709	77.0742	-0.654386	0.244206	-2.67964	0.00737006	NA
chr14_75392726_75393191	6.77512	-0.831616	1.88665	-0.440789	0.659366	NA
chr14_75461661_75462325	4.76331	-0.240895	0.732178	-0.329011	0.742147	NA
chr14_75491362_75491566	21.9727	-1.88353	0.78385	-2.40293	0.0162645	NA
chr14_75580550_75581046	16.1555	-0.0079435	0.698328	-0.011375	0.990924	NA
chr14_75586927_75587133	25.3211	0.326095	0.579301	0.562911	0.573496	NA
chr14_75587638_75588008	32.3827	-0.397681	0.453001	-0.877882	0.380008	NA
chr14_75588198_75588454	12.8046	-1.05121	0.649251	-1.61912	0.105422	NA
chr14_75817136_75817306	9.57915	0.921741	1.64331	0.560905	0.574862	NA
chr14_75885792_75886434	38.1484	-0.243347	0.432567	-0.562565	0.573731	NA
chr14_75886779_75886935	23.283	-1.15245	0.673515	-1.7111	0.0870618	NA
chr14_75922650_75922829	18.9681	-0.390486	0.644534	-0.605843	0.544619	NA
chr14_75925658_75926546	36.5725	-0.157577	0.336149	-0.468772	0.639232	NA
chr14_75937667_75938248	25.7657	-0.700279	0.594087	-1.17875	0.238498	NA
chr14_76032558_76033369	26.9974	0.0989862	0.487528	0.203037	0.839106	NA
chr14_76076401_76082518	300.022	-0.174884	0.16525	-1.05829	0.289921	NA
chr14_76297774_76298743	58.1122	-0.262882	0.314435	-0.836047	0.403129	NA
chr14_76339008_76339493	6.3268	0.820038	1.07779	0.76085	0.446747	NA
chr14_76358979_76359231	5.95215	1.20043	1.38135	0.869025	0.384834	NA
chr14_76426626_76427188	47.7565	-0.563511	0.353497	-1.5941	0.110913	NA
chr14_76465600_76465758	3.28254	-3.1111	1.76036	-1.76731	0.0771755	NA
chr14_76657430_76658385	74.4648	-0.0819992	0.2784	-0.294537	0.768347	NA
chr14_77186484_77186641	4.35689	-0.145979	1.25505	-0.116314	0.907404	NA
chr14_77186700_77187525	32.8354	0.360497	0.516889	0.697436	0.48553	NA
chr14_77194178_77194441	16.7515	0.896094	0.724749	1.23642	0.216302	NA
chr14_77310766_77311076	21.2146	-0.0807576	0.573437	-0.140831	0.888004	NA
chr14_77329345_77330038	17.1244	1.64688	0.626391	2.62916	0.00855965	NA
chr14_77330195_77331244	61.8703	0.834239	0.266016	3.13605	0.0017124	NA
chr14_77333929_77334422	27.9312	-0.45774	0.471131	-0.971575	0.331262	NA
chr14_77466780_77467203	37.9942	-0.418111	0.4583	-0.912309	0.361606	NA
chr14_77477634_77477878	10.9972	-0.207301	0.812955	-0.254996	0.798726	NA
chr14_77542409_77543406	26.8648	-0.237843	0.423934	-0.561039	0.574771	NA
chr14_77551935_77552764	52.2512	-0.192555	0.427765	-0.450142	0.652608	NA
chr14_77567059_77567259	22.6445	-0.772286	0.622895	-1.23983	0.215037	NA
chr14_77708787_77711215	130.362	-0.470587	0.276239	-1.70355	0.0884653	NA
chr14_77775593_77776001	34.4122	-0.309796	0.388046	-0.798348	0.424669	NA
chr14_77799676_77800010	10.4959	1.57413	0.968065	1.62606	0.103937	NA
chr14_77814542_77815106	30.2344	-0.424853	0.456423	-0.930832	0.351941	NA
chr14_77837756_77840508	265.881	-0.353046	0.246602	-1.43164	0.152246	NA
chr14_77872974_77873918	46.1164	0.204672	0.312858	0.654201	0.512982	NA
chr14_77881405_77881561	2.7146	-2.89791	1.58358	-1.82997	0.0672538	NA
chr14_77937195_77937457	9.34495	0.135627	0.561769	0.241428	0.809223	NA
chr14_77982610_77982789	22.8705	-0.861262	1.48084	-0.581603	0.560834	NA
chr14_78107522_78108982	332.729	-0.373998	0.171602	-2.17945	0.0292986	NA
chr14_78123841_78126974	108.206	-0.635776	0.248783	-2.55554	0.0106023	NA
chr14_78211811_78212216	18.2978	-0.935851	0.57767	-1.62004	0.105223	NA
chr14_78234887_78235044	23.2825	-0.0417087	0.455784	-0.0915099	0.927087	NA
chr14_78279516_78281166	73.7956	0.92507	0.439278	2.10589	0.0352143	NA
chr14_78303498_78303654	6.77711	-1.07543	1.07417	-1.00118	0.316742	NA
chr14_78305293_78305477	15.5219	0.401299	0.739212	0.542873	0.587217	NA
chr14_79485832_79486002	6.86158	2.37485	1.94536	1.22078	0.222171	NA
chr14_79780053_79780677	12.3781	-0.241899	0.458336	-0.527777	0.597654	NA
chr14_80958676_80958846	6.78414	0.814164	1.16011	0.701802	0.482803	NA
chr14_81054143_81054304	14.8324	0.725883	0.842701	0.861377	0.38903	NA
chr14_81484356_81484504	4.74115	0.564311	1.03895	0.543158	0.587021	NA
chr14_81499717_81500778	74.3785	-1.0701	0.291502	-3.67098	0.000241625	NA
chr14_81593911_81594068	7.21087	-0.456385	0.930718	-0.490358	0.62388	NA
chr14_81882308_81883083	23.1147	-0.132184	0.440938	-0.29978	0.764345	NA
chr14_81955233_81955705	15.9105	-0.323968	0.64195	-0.504663	0.613796	NA
chr14_82411241_82411503	2.56151	0.63089	0.963022	0.655115	0.512394	NA
chr14_83280074_83280230	2.17929	-0.143841	0.916511	-0.156944	0.875289	NA
chr14_83720108_83721187	31.0592	0.0767306	0.619528	0.123853	0.901431	NA
chr14_85942538_85942707	5.00107	-0.364546	0.979182	-0.372297	0.709672	NA
chr14_86066591_86067028	37.7231	0.348142	0.36292	0.959281	0.337417	NA
chr14_86167848_86168055	8.45101	0.718474	0.900515	0.797848	0.424959	NA
chr14_86353619_86354627	8.18755	0.353083	0.570856	0.618515	0.536236	NA
chr14_86355812_86356465	6.2689	0.409193	0.631591	0.647877	0.517065	NA
chr14_86572057_86572240	2.28059	1.52842	1.06752	1.43174	0.152217	NA
chr14_86813716_86814247	29.3573	-0.194784	0.710058	-0.274321	0.783838	NA
chr14_88510928_88515600	194.851	-0.298508	0.203654	-1.46576	0.142714	NA
chr14_88596049_88596631	58.3838	-0.282253	0.283699	-0.994905	0.319783	NA
chr14_88617085_88617482	2.62314	1.14029	1.36364	0.836211	0.403036	NA
chr14_89686726_89689661	187.705	-0.280898	0.215812	-1.30159	0.193057	NA
chr14_89737789_89748685	287.413	-0.3158	0.177277	-1.7814	0.0748479	NA
chr14_89791021_89791306	16.5672	-1.24151	0.674211	-1.84143	0.0655581	NA
chr14_90009240_90010138	70.3072	-0.294294	0.310088	-0.949065	0.342587	NA
chr14_90017793_90018768	37.2245	-0.618754	0.516657	-1.19761	0.231068	NA
chr14_90030948_90031528	34.6557	-1.20683	0.420878	-2.86742	0.00413835	NA
chr14_90033597_90034084	20.2901	-0.324601	0.53921	-0.601994	0.547178	NA
chr14_90163625_90169800	286.594	-0.252152	0.156834	-1.60777	0.107887	NA
chr14_90207176_90207394	7.15564	0.615747	0.581911	1.05815	0.289989	NA
chr14_90232461_90241509	278.145	-0.17758	0.190979	-0.92984	0.352454	NA
chr14_90426104_90427236	120.23	-0.21936	0.31918	-0.687259	0.49192	NA
chr14_90467086_90467228	3.66432	-0.389869	1.04496	-0.373095	0.709078	NA
chr14_90472831_90473039	14.856	0.801203	0.558538	1.43446	0.15144	NA
chr14_90589659_90590309	7.36499	2.94408	1.14116	2.57989	0.00988307	NA
chr14_90991898_90992290	70.4575	-0.0506019	0.242552	-0.208623	0.834742	NA
chr14_91095430_91098302	196.996	-0.236023	0.264576	-0.892081	0.37235	NA
chr14_91125297_91125829	25.528	0.0554847	0.503223	0.110259	0.912204	NA
chr14_91137492_91144477	220.678	-0.342383	0.221034	-1.54901	0.12138	NA
chr14_91145145_91145315	10.5528	-0.218333	0.897509	-0.243266	0.8078	NA
chr14_91196510_91196815	14.1346	-0.777772	0.640715	-1.21391	0.224782	NA
chr14_91224153_91226389	242.752	-0.426752	0.179806	-2.3734	0.0176249	NA
chr14_91267693_91267839	12.1252	0.393128	0.700799	0.560971	0.574818	NA
chr14_91294106_91296030	240.65	0.0117204	0.210907	0.0555714	0.955683	NA
chr14_91512888_91513209	19.4354	0.13309	0.550186	0.2419	0.808857	NA
chr14_91513439_91513707	17.7572	0.955867	0.697217	1.37098	0.170383	NA
chr14_91606563_91610350	176.071	-0.00793706	0.249571	-0.0318028	0.974629	NA
chr14_91612861_91613325	17.1357	-1.98004	0.69794	-2.83698	0.00455423	NA
chr14_91642339_91644361	174.369	-0.0166718	0.197403	-0.0844552	0.932694	NA
chr14_91901728_91902614	11.9515	0.1334	0.470467	0.283548	0.776757	NA
chr14_91920428_91920585	12.3986	-1.29848	0.719384	-1.80499	0.0710765	NA
chr14_91920831_91922583	113.386	-0.268493	0.259792	-1.03349	0.301374	NA
chr14_91931338_91931712	22.4647	-0.60845	0.599568	-1.01481	0.310194	NA
chr14_92106890_92112211	41.4943	0.202796	0.298895	0.678487	0.497463	NA
chr14_92181189_92181721	43.8513	-0.654137	0.420627	-1.55515	0.119911	NA
chr14_92240114_92240788	26.168	-0.0389793	0.54672	-0.0712966	0.943162	NA
chr14_92253361_92253683	20.1193	-0.75313	0.594532	-1.26676	0.20524	NA
chr14_92263574_92263778	12.7771	0.135283	0.934922	0.144699	0.884948	NA
chr14_92281321_92284585	107.999	-0.195385	0.281103	-0.695068	0.487013	NA
chr14_92377178_92378190	70.6052	-0.547976	0.401982	-1.36319	0.172824	NA
chr14_92435270_92435674	33.833	-0.620166	0.39128	-1.58497	0.112974	NA
chr14_92435984_92436154	13.7849	-0.143831	0.572392	-0.251281	0.801597	NA
chr14_92447666_92448044	19.2932	-1.21922	0.829443	-1.46993	0.141582	NA
chr14_92499704_92500453	50.2461	-0.483936	0.377057	-1.28346	0.199332	NA
chr14_92595382_92595554	11.8373	-0.956663	0.955777	-1.00093	0.316862	NA
chr14_92626318_92626555	13.0155	0.698073	0.706653	0.987858	0.323222	NA
chr14_92712918_92727354	336.618	-0.268214	0.169522	-1.58218	0.113608	NA
chr14_92747257_92747873	51.0636	-0.494765	0.357899	-1.38242	0.166844	NA
chr14_92892281_92892498	16.2315	-0.240961	0.822918	-0.292812	0.769666	NA
chr14_93159255_93159442	9.5992	-0.111799	0.789824	-0.141549	0.887436	NA
chr14_93169831_93171738	143.178	-0.800715	0.259672	-3.08356	0.00204542	NA
chr14_93190662_93204051	190.45	-0.194366	0.21493	-0.904325	0.365823	NA
chr14_93216926_93217685	49.0965	-0.248382	0.457373	-0.543062	0.587087	NA
chr14_93234078_93242523	324.784	-0.258112	0.211247	-1.22185	0.221764	NA
chr14_93312619_93312893	12.6949	0.54979	0.613051	0.896809	0.369821	NA
chr14_93313349_93313822	17.3293	1.5692	0.710853	2.20749	0.0272801	NA
chr14_93430533_93431494	23.4798	-0.224005	0.497162	-0.450567	0.652301	NA
chr14_93474087_93474461	13.351	0.430352	0.633238	0.679605	0.496755	NA
chr14_93526347_93526662	23.3448	-0.393248	0.474761	-0.828307	0.407497	NA
chr14_93676615_93678711	105.588	-0.508155	0.288837	-1.75932	0.0785238	NA
chr14_93681234_93681546	26.0928	-0.989453	1.08089	-0.915403	0.35998	NA
chr14_93766256_93766398	2.61255	-0.0427051	1.46185	-0.0292131	0.976695	NA
chr14_93786717_93787075	32.4337	-0.00435847	0.525448	-0.00829476	0.993382	NA
chr14_93835663_93836370	41.5374	-0.977701	0.369036	-2.64934	0.00806492	NA
chr14_94522334_94525340	239.312	-0.047266	0.21606	-0.218764	0.826834	NA
chr14_95411849_95412687	43.6004	0.921607	0.423691	2.17519	0.0296161	NA
chr14_95551614_95551835	19.9547	-0.29872	0.678951	-0.439972	0.659957	NA
chr14_95609622_95610925	149.936	-0.273535	0.245489	-1.11425	0.265173	NA
chr14_95651455_95653407	229.37	-0.413812	0.177636	-2.32955	0.0198299	NA
chr14_95731703_95732209	25.4906	0.78634	0.573749	1.37053	0.170522	NA
chr14_95779945_95781026	48.3074	-0.0363404	0.436458	-0.083262	0.933643	NA
chr14_95781169_95781348	14.7043	-1.14931	0.738093	-1.55713	0.11944	NA
chr14_95793712_95794980	84.0838	-0.468287	0.336041	-1.39354	0.163456	NA
chr14_95861444_95863238	126.279	-0.68937	0.300767	-2.29204	0.0219035	NA
chr14_95903824_95911853	236.352	-0.518475	0.149235	-3.47422	0.000512338	NA
chr14_96087031_96087496	14.2991	-0.865629	1.33346	-0.649161	0.516234	NA
chr14_96128933_96129802	40.0798	-0.168329	0.458855	-0.366846	0.713734	NA
chr14_96129915_96133633	203.513	-0.473182	0.205686	-2.30051	0.0214193	NA
chr14_96493640_96494228	20.8006	-0.35581	0.473351	-0.751683	0.452241	NA
chr14_96893273_96894189	60.9113	0.11965	0.368101	0.325046	0.745146	NA
chr14_96959773_96959974	11.4992	0.0932817	0.767522	0.121536	0.903266	NA
chr14_96985119_96985546	15.4767	-0.589969	0.781721	-0.754705	0.450426	NA
chr14_97025341_97026553	68.0895	0.0810739	0.319099	0.254072	0.79944	NA
chr14_97256160_97256901	50.9562	-0.896292	0.30171	-2.97071	0.00297111	NA
chr14_97278581_97284767	197.342	-0.32282	0.193635	-1.66716	0.0954827	NA
chr14_97372895_97373261	9.25727	0.742348	0.766641	0.968313	0.332888	NA
chr14_97586297_97587515	74.0542	-0.163469	0.295701	-0.552818	0.580388	NA
chr14_97684933_97685576	27.5144	-0.0812286	0.50381	-0.161229	0.871913	NA
chr14_97685725_97686097	18.713	-0.360023	0.583837	-0.61665	0.537466	NA
chr14_97773301_97773778	35.5573	0.524233	0.403931	1.29783	0.194346	NA
chr14_97844372_97846419	173.166	-0.295612	0.215919	-1.36909	0.170973	NA
chr14_97859424_97860489	47.1416	-0.0953417	0.392901	-0.242661	0.808268	NA
chr14_97873974_97875867	133.065	-0.297317	0.250891	-1.18504	0.236	NA
chr14_97877318_97877459	9.30441	-0.850387	0.828138	-1.02687	0.304483	NA
chr14_97908314_97909189	65.1737	-0.505864	0.27998	-1.80679	0.0707957	NA
chr14_97981610_97981780	8.50067	-0.297046	0.862439	-0.344425	0.730526	NA
chr14_98010414_98011053	31.8082	-0.242537	0.406743	-0.59629	0.550981	NA
chr14_98121574_98121844	4.72744	0.0894093	1.0975	0.0814662	0.935071	NA
chr14_98121892_98122069	12.619	-0.340515	0.686059	-0.496335	0.619658	NA
chr14_98227592_98229709	153.227	0.173807	0.472036	0.368208	0.712718	NA
chr14_98243413_98244716	62.5842	-0.671104	0.31379	-2.1387	0.0324597	NA
chr14_98246968_98247124	19.0317	-1.7027	0.633199	-2.68904	0.00716577	NA
chr14_98264421_98264789	25.1083	0.479594	0.540548	0.887238	0.374951	NA
chr14_98264833_98265142	26.1776	-1.0528	0.388302	-2.71131	0.00670189	NA
chr14_98367126_98367489	13.3185	-0.92161	0.799392	-1.15289	0.248956	NA
chr14_98383444_98383604	12.0317	0.577934	0.636269	0.908317	0.363711	NA
chr14_98384833_98385016	12.7071	-0.0636127	1.57984	-0.0402653	0.967882	NA
chr14_98835256_98835668	20.3596	0.419465	0.523985	0.800528	0.423405	NA
chr14_98979301_98979500	19.0209	-0.0999137	0.590307	-0.169257	0.865594	NA
chr14_99170660_99171870	83.7419	-0.0119173	0.22553	-0.0528415	0.957858	NA
chr14_99476154_99488795	199.334	-0.603557	0.261699	-2.3063	0.0210938	NA
chr14_99501900_99502963	47.2833	-1.00912	0.30031	-3.36027	0.000778651	NA
chr14_99503039_99514283	178.556	-0.35226	0.222791	-1.58112	0.11385	NA
chr14_99787054_99787397	22.7607	0.0502866	0.567472	0.0886151	0.929388	NA
chr14_99930267_99930948	35.2331	0.256435	0.45685	0.561311	0.574585	NA
chr14_99934345_99934630	10.3349	-0.270432	0.589233	-0.458956	0.646266	NA
chr14_99990894_99992568	175.08	-0.301983	0.273607	-1.10371	0.269719	NA
chr14_100061146_100061343	16.3168	0.967661	0.637894	1.51696	0.129276	NA
chr14_100061381_100061597	17.6073	0.80227	0.563266	1.42432	0.154355	NA
chr14_100082363_100082533	6.34037	0.68535	1.36202	0.503184	0.614835	NA
chr14_100437719_100450602	253.914	-0.224976	0.197036	-1.1418	0.253538	NA
chr14_100632819_100633403	34.086	0.018903	0.411868	0.0458957	0.963393	NA
chr14_100646791_100660505	334.262	-0.252556	0.142341	-1.77431	0.0760127	NA
chr14_100777940_100784699	149.81	-0.61178	0.208009	-2.94111	0.00327033	NA
chr14_100806133_100816678	263.556	-0.308159	0.168343	-1.83054	0.0671692	NA
chr14_100825298_100825930	11.8987	1.13408	0.863745	1.31298	0.189188	NA
chr14_100872514_100875985	177.459	0.354225	0.180684	1.96047	0.0499407	NA
chr14_100900235_100900967	53.2261	-0.169048	0.325848	-0.518793	0.603905	NA
chr14_100901162_100901338	9.25424	-0.056123	0.665051	-0.084389	0.932747	NA
chr14_101012162_101015008	257.332	0.401031	0.471534	0.850483	0.395057	NA
chr14_101106181_101108486	78.5291	0.143757	0.274952	0.522844	0.601083	NA
chr14_101143390_101143560	7.6777	0.418189	0.886672	0.471639	0.637185	NA
chr14_101177501_101178023	17.8531	-0.498189	0.864897	-0.57601	0.564608	NA
chr14_101586517_101588408	297.332	-0.301309	0.19703	-1.52926	0.126201	NA
chr14_101733203_101733389	6.2642	0.111666	0.615723	0.181357	0.856087	NA
chr14_102001348_102002407	56.4178	0.170415	0.336088	0.507055	0.612116	NA
chr14_102050854_102064193	265.485	-0.453909	0.168846	-2.6883	0.00718175	NA
chr14_102371518_102372270	27.1021	-0.515281	0.376535	-1.36848	0.171162	NA
chr14_102381435_102382617	28.4176	-0.272206	0.413471	-0.658344	0.510317	NA
chr14_102384066_102384401	14.8974	0.174328	0.70645	0.246767	0.805089	NA
chr14_102388447_102389010	19.5625	0.251267	0.598365	0.419922	0.674542	NA
chr14_102447004_102459882	258.237	-0.356889	0.174706	-2.0428	0.0410723	NA
chr14_102475209_102475365	12.8559	-1.66785	0.893896	-1.86582	0.0620662	NA
chr14_102486034_102487616	126.258	-0.433043	0.2211	-1.95858	0.0501618	NA
chr14_102517275_102517953	12.4693	1.34262	0.665455	2.0176	0.0436334	NA
chr14_102666941_102667303	21.2266	-0.716963	0.532746	-1.34579	0.178371	NA
chr14_102687414_102688319	20.5758	-0.231363	0.496142	-0.466324	0.640984	NA
chr14_102816887_102820305	209.088	-0.15891	0.236345	-0.672365	0.501352	NA
chr14_102835937_102838924	276.346	-0.26941	0.254875	-1.05703	0.290498	NA
chr14_102856111_102856267	23.2409	-1.12496	0.629076	-1.78827	0.0737318	NA
chr14_102857631_102861706	154.2	-0.268535	0.297811	-0.901696	0.367218	NA
chr14_102966894_102967284	17.7223	0.66433	0.511016	1.30002	0.193595	NA
chr14_103048489_103048640	7.87419	-2.72396	1.02289	-2.66302	0.0077443	NA
chr14_103065694_103066405	50.8136	-0.27081	0.374635	-0.722863	0.469764	NA
chr14_103110077_103110482	28.3067	-0.518355	0.528346	-0.98109	0.326548	NA
chr14_103112230_103112905	70.2902	-0.396928	0.428458	-0.926412	0.354232	NA
chr14_103160246_103160551	13.1299	-0.420706	0.933844	-0.45051	0.652343	NA
chr14_103171100_103171594	3.64956	2.45886	1.13288	2.17045	0.0299725	NA
chr14_103316078_103316576	34.3354	0.424961	0.42567	0.998335	0.318117	NA
chr14_103335294_103336066	33.9745	-1.16284	0.395985	-2.93657	0.00331861	NA
chr14_103337545_103337904	10.266	0.374701	0.731683	0.512109	0.608575	NA
chr14_103412799_103416584	294.365	-0.5249	0.19345	-2.71336	0.00666039	NA
chr14_103812585_103813663	34.3642	-0.953789	0.431839	-2.20867	0.0271978	NA
chr14_103913656_103914328	40.4666	-0.0532893	0.607558	-0.0877107	0.930107	NA
chr14_103914571_103914958	8.89762	0.880504	0.82205	1.07111	0.284121	NA
chr14_103922776_103928150	223.065	-0.261166	0.193259	-1.35138	0.176575	NA
chr14_103946550_103947564	97.648	-0.388131	0.233052	-1.66543	0.095828	NA
chr14_103973937_103974270	22.2569	-0.19122	0.547711	-0.349125	0.726995	NA
chr14_103977014_103977675	14.3973	-1.59164	0.668992	-2.37917	0.0173518	NA
chr14_104024867_104025046	10.2217	-1.27474	0.873591	-1.4592	0.144511	NA
chr14_104056068_104056255	6.01539	-1.36927	0.977012	-1.40149	0.161067	NA
chr14_104060199_104060964	22.7329	0.279926	0.424372	0.659624	0.509495	NA
chr14_104073160_104073522	7.61915	0.948242	0.813188	1.16608	0.243583	NA
chr14_104091373_104091532	13.5663	-1.08014	0.531501	-2.03224	0.0421291	NA
chr14_104091586_104091734	18.3396	0.000584017	0.50836	0.00114883	0.999083	NA
chr14_104091882_104092123	19.9219	-0.942056	0.393472	-2.39422	0.0166559	NA
chr14_104101627_104101768	5.07134	0.371122	1.08052	0.343466	0.731248	NA
chr14_104105176_104106128	19.0997	-0.305869	0.582061	-0.525494	0.59924	NA
chr14_104162906_104163212	10.3763	0.101472	0.823423	0.123232	0.901923	NA
chr14_104213404_104215326	128.128	-0.243944	0.260527	-0.936349	0.349094	NA
chr14_104337615_104339954	169.68	-0.506564	0.193904	-2.61244	0.00898973	NA
chr14_104397319_104400451	100.946	-0.270751	0.28813	-0.939685	0.347379	NA
chr14_104544637_104544854	22.0208	0.0865199	0.495972	0.174445	0.861516	NA
chr14_104773659_104773815	0.225578	0.22168	2.00864	0.110363	0.912122	NA
chr14_105108663_105108845	3.8903	0.842798	1.29416	0.65123	0.514898	NA
chr14_105222584_105235771	192.751	-0.0490189	0.212472	-0.230708	0.817542	NA
chr14_105252560_105252883	20.4621	-0.606782	0.49987	-1.21388	0.224794	NA
chr14_105253075_105254079	40.2789	-0.0785287	0.326614	-0.240433	0.809995	NA
chr14_105254374_105254530	7.75839	-0.557077	0.742476	-0.750297	0.453076	NA
chr14_105576854_105577449	9.83862	-0.703134	0.614806	-1.14367	0.252761	NA
chr14_105640688_105641442	17.7139	0.210957	0.597929	0.352813	0.724229	NA
chr14_105659783_105660190	10.3249	0.294497	0.740892	0.397489	0.691007	NA
chr14_105696091_105706939	99.5151	-0.287039	0.22093	-1.29923	0.193865	NA
chr14_105718641_105718811	4.73723	0.901155	1.00931	0.892843	0.371941	NA
chr14_105831100_105831299	5.55961	1.44566	1.04083	1.38895	0.164848	NA
chr14_105842029_105842720	33.4532	-0.0869378	0.386542	-0.224912	0.822048	NA
chr14_105994510_105999075	88.3235	-0.218462	0.26193	-0.834047	0.404255	NA
chr14_106114021_106115367	17.8622	-0.102765	0.560977	-0.183189	0.854649	NA
chr14_106213951_106214482	12.894	-0.258641	0.593376	-0.435881	0.662923	NA
chr14_106303847_106304457	5.11383	-0.0783879	0.848878	-0.092343	0.926426	NA
chr14_106356249_106356503	13.9274	-2.62017	0.950542	-2.7565	0.00584238	NA
chr14_106370741_106370985	14.9275	-0.337592	0.648537	-0.520544	0.602685	NA
chr14_106414667_106415554	34.1278	-0.134392	0.364621	-0.368579	0.712441	NA
chr14_106517383_106518644	80.9543	-0.376926	0.27133	-1.38918	0.164779	NA
chr14_106724609_106734088	328.598	-0.472963	0.202951	-2.33043	0.0197835	NA
chr14_106757756_106758153	15.8907	0.240921	0.524746	0.459119	0.646149	NA
chr14_106773841_106774600	35.5955	-0.183473	0.466496	-0.393299	0.694098	NA
chr14_106780926_106781082	5.0675	-1.12278	0.824321	-1.36207	0.173175	NA
chr14_106786458_106791502	110.522	-0.422017	0.251292	-1.67939	0.0930765	NA
chr14_106804877_106816208	234.092	-0.425773	0.146203	-2.9122	0.00358898	NA
chr14_106829301_106829883	31.6239	-0.853974	0.412581	-2.06984	0.0384678	NA
chr14_106851004_106855433	194.285	-0.758454	0.20029	-3.78679	0.000152608	NA
chr14_106932157_106937012	305.543	-0.228646	0.223254	-1.02415	0.305763	NA
chr14_106993363_106996651	277.983	-0.407458	0.196358	-2.07508	0.0379791	NA
chr14_107078274_107078812	23.3564	-0.540825	0.587445	-0.920639	0.357239	NA
chr14_107081037_107081391	18.5969	-0.516203	0.693404	-0.744448	0.456605	NA
chr14_107095206_107095423	4.51547	-0.725997	0.924765	-0.785061	0.432418	NA
chr14_107112275_107112461	5.54667	2.59582	1.07399	2.41699	0.0156495	NA
chr14_107112525_107113344	30.0977	0.0549675	0.597172	0.0920463	0.926661	NA
chr14_107280737_107281046	10.1947	-2.57902	1.00047	-2.57779	0.0099433	NA
chr14_107282315_107283022	24.8876	0.204211	0.430146	0.474747	0.634967	NA
chr15_20201056_20213415	164.602	0.124591	0.258159	0.482614	0.62937	NA
chr15_20248625_20255793	156.584	-0.455688	0.366364	-1.24381	0.213568	NA
chr15_20324516_20325054	12.49	0.262995	0.764577	0.343975	0.730865	NA
chr15_20453789_20454133	9.31172	-0.613536	0.959836	-0.63921	0.522687	NA
chr15_20497564_20497730	8.69524	-0.371366	0.883582	-0.420296	0.674269	NA
chr15_20535225_20546108	143.728	0.276377	0.276696	0.998847	0.317869	NA
chr15_20561438_20562153	20.5167	-0.1314	0.442094	-0.297221	0.766298	NA
chr15_20660141_20661185	13.2966	0.451592	0.544681	0.829095	0.407051	NA
chr15_20662916_20663548	6.77731	1.10886	0.740148	1.49816	0.134091	NA
chr15_20708289_20708432	4.29485	0.546841	1.14891	0.475966	0.634099	NA
chr15_20736269_20736900	7.4101	-0.0430672	0.778425	-0.0553261	0.955879	NA
chr15_20774499_20774731	4.21425	-0.0418395	1.10705	-0.0377937	0.969852	NA
chr15_20782366_20782522	1.32339	0.962981	1.64631	0.584933	0.558593	NA
chr15_20782572_20782801	3.87445	1.61323	1.08008	1.49362	0.135275	NA
chr15_20813928_20819298	57.7483	0.130422	0.387702	0.336398	0.736571	NA
chr15_20842500_20844770	46.5405	0.0208475	0.475512	0.0438422	0.96503	NA
chr15_20963872_20972428	108.98	-0.314432	0.289549	-1.08594	0.277507	NA
chr15_20988813_20989272	19.9313	-0.547838	0.466727	-1.17379	0.24048	NA
chr15_20993909_20994940	48.2765	-0.821002	0.347302	-2.36394	0.0180816	NA
chr15_21164743_21165202	12.1564	0.553858	0.777782	0.712099	0.476404	NA
chr15_21180389_21185017	96.2005	-0.39657	0.340827	-1.16355	0.244606	NA
chr15_21207776_21220138	144.412	-0.094697	0.313293	-0.302264	0.762451	NA
chr15_21255760_21261402	148.661	-0.612065	0.383101	-1.59766	0.110118	NA
chr15_21280718_21280864	1.87693	1.3282	1.92403	0.690321	0.489993	NA
chr15_21335166_21342462	63.9184	0.113637	0.317456	0.35796	0.720373	NA
chr15_21886740_21887304	12.4573	-0.219714	0.642373	-0.342035	0.732325	NA
chr15_21923203_21927189	335.74	0.00198737	0.261072	0.00761234	0.993926	NA
chr15_21967939_21979143	145.55	0.0165642	0.2689	0.0615997	0.950882	NA
chr15_21995505_21996011	24.6294	-0.495654	0.485826	-1.02023	0.30762	NA
chr15_22000580_22000752	6.62568	-0.791389	0.943755	-0.838554	0.40172	NA
chr15_22138239_22139102	17.7051	0.258871	0.58964	0.439032	0.660638	NA
chr15_22175975_22176411	17.3528	0.709412	0.70832	1.00154	0.316565	NA
chr15_22195304_22196298	13.4525	0.367936	0.563523	0.652921	0.513807	NA
chr15_22289160_22289725	10.2162	-0.4453	0.941731	-0.472853	0.636318	NA
chr15_22386714_22387742	178.541	-0.356815	0.296886	-1.20186	0.229419	NA
chr15_22708633_22708880	9.22582	0.454111	0.768887	0.590608	0.554783	NA
chr15_22710123_22710582	4.39672	0.945968	1.11766	0.84638	0.397341	NA
chr15_22719390_22720083	6.12727	0.751615	0.826745	0.909126	0.363284	NA
chr15_22740183_22740862	4.61813	0.311025	0.760914	0.408752	0.682722	NA
chr15_22748332_22748794	2.97794	0.983891	1.05862	0.929407	0.352678	NA
chr15_22896774_22897419	6.12457	0.70629	0.752384	0.938736	0.347866	NA
chr15_22897756_22897968	14.7222	0.0229964	0.701039	0.0328033	0.973831	NA
chr15_23011644_23012089	16.6323	0.07457	0.637415	0.116988	0.906869	NA
chr15_23075659_23076704	83.8084	-0.398394	0.23717	-1.67978	0.0929997	NA
chr15_23114962_23116016	48.2731	-0.537759	0.315606	-1.70389	0.0884013	NA
chr15_23310075_23310245	6.48448	-0.123205	0.808372	-0.152411	0.878862	NA
chr15_23398734_23399271	13.0229	0.506435	0.656296	0.771656	0.440318	NA
chr15_23432511_23432659	3.20378	0.837066	1.02062	0.820152	0.41213	NA
chr15_23441416_23442129	7.89417	-0.0659076	0.894344	-0.0736938	0.941254	NA
chr15_23481312_23482821	60.5052	0.219997	0.397289	0.553746	0.579752	NA
chr15_23484200_23484960	7.88179	0.353118	0.718159	0.491699	0.622932	NA
chr15_23511919_23513271	34.129	-0.0316671	0.380475	-0.0832303	0.933668	NA
chr15_23595467_23596172	4.03896	0.684077	1.04175	0.656662	0.511398	NA
chr15_23606705_23607520	9.64865	-0.549266	0.617802	-0.889065	0.373968	NA
chr15_23694392_23694548	5.68261	-0.0222753	0.808111	-0.0275647	0.978009	NA
chr15_23748892_23749699	60.3852	-1.13778	0.704886	-1.61413	0.106499	NA
chr15_25018035_25018844	57.8968	-0.413806	0.526682	-0.785685	0.432052	NA
chr15_25612572_25613162	27.1075	-0.696868	0.565421	-1.23248	0.217771	NA
chr15_25941023_25941494	15.052	-1.40699	0.899477	-1.56423	0.117764	NA
chr15_25987658_25988241	16.8348	-0.802403	0.681368	-1.17764	0.238942	NA
chr15_26007107_26007665	32.3725	-0.343969	0.462596	-0.743563	0.457141	NA
chr15_26326723_26328328	312.689	-0.527217	0.187692	-2.80894	0.00497042	NA
chr15_27462093_27462328	6.3654	0.141351	0.819095	0.172569	0.86299	NA
chr15_28203737_28205010	104.402	-0.591522	0.281614	-2.10047	0.0356871	NA
chr15_28339874_28355818	222.517	-0.0466671	0.216646	-0.215407	0.82945	NA
chr15_28423119_28423888	37.4064	-0.699474	0.550943	-1.26959	0.204229	NA
chr15_28438463_28448961	170.303	-0.113796	0.194315	-0.585626	0.558127	NA
chr15_28452811_28453596	22.8904	0.269619	0.646608	0.416974	0.676697	NA
chr15_28482923_28483968	41.1819	0.0183624	0.518829	0.0353921	0.971767	NA
chr15_28543161_28543317	5.42729	-1.14871	1.09793	-1.04625	0.295445	NA
chr15_28598700_28599392	4.48866	0.592064	0.733775	0.806875	0.419738	NA
chr15_28671173_28671319	2.40303	0.963973	1.24202	0.776136	0.437669	NA
chr15_28736308_28736454	1.94437	0.90764	1.5814	0.573947	0.566004	NA
chr15_28763074_28763217	2.25297	0.99209	1.63943	0.605142	0.545084	NA
chr15_28787735_28788104	3.27285	1.81674	1.32767	1.36837	0.171197	NA
chr15_28802561_28815310	81.9992	-0.143257	0.2125	-0.674151	0.500215	NA
chr15_28881784_28882443	9.4759	0.370016	0.632797	0.584731	0.558729	NA
chr15_28894645_28912251	230.468	-0.131399	0.180164	-0.729331	0.465799	NA
chr15_28944907_28945053	3.40841	0.208015	0.923771	0.225181	0.821839	NA
chr15_28968392_28969209	34.3375	0.361765	0.380722	0.950207	0.342007	NA
chr15_29064091_29078645	282.481	-0.186087	0.186039	-1.00025	0.317187	NA
chr15_29092063_29092799	31.2689	-0.0944808	0.518092	-0.182363	0.855298	NA
chr15_29211118_29213969	178.729	-0.281966	0.247339	-1.14	0.254288	NA
chr15_29324086_29330668	93.5241	0.0878088	0.228979	0.38348	0.701364	NA
chr15_29331139_29331326	7.12087	-0.663507	1.05918	-0.626433	0.531031	NA
chr15_29381650_29382688	97.1537	-0.174216	0.2609	-0.66775	0.504293	NA
chr15_30021767_30021946	2.78184	-0.470918	0.815987	-0.577115	0.563862	NA
chr15_30402331_30402975	11.4326	0.133605	0.533761	0.250309	0.802349	NA
chr15_30403033_30403250	9.61446	0.167346	0.593924	0.281763	0.778125	NA
chr15_30430517_30430785	2.51477	1.14232	0.994146	1.14905	0.250537	NA
chr15_30440780_30440926	2.5684	0.775593	1.15479	0.671632	0.501818	NA
chr15_30465645_30469987	99.302	-0.11066	0.233472	-0.473976	0.635517	NA
chr15_30637913_30638104	3.76764	0.0411335	0.878032	0.0468474	0.962635	NA
chr15_30665468_30665659	3.75583	1.69443	1.36253	1.2436	0.213648	NA
chr15_30676258_30676537	2.38819	-0.373215	1.30459	-0.286078	0.774819	NA
chr15_30678369_30678693	9.63331	0.268641	0.517171	0.519444	0.603451	NA
chr15_30679672_30679828	4.383	-1.57643	1.04682	-1.50592	0.132089	NA
chr15_30680336_30680497	4.71894	0.551543	0.957871	0.575801	0.56475	NA
chr15_30786266_30786478	7.08338	1.07841	0.845194	1.27593	0.201982	NA
chr15_30793825_30794135	16.8525	-1.09278	0.489734	-2.23137	0.0256568	NA
chr15_30795366_30795808	9.84284	-0.768908	0.889775	-0.86416	0.3875	NA
chr15_30819144_30819888	21.3269	-0.984927	0.486537	-2.02436	0.0429327	NA
chr15_30871977_30872317	10.8511	0.270177	0.53061	0.509182	0.610625	NA
chr15_30898717_30898894	6.94357	-1.21028	0.811269	-1.49184	0.135741	NA
chr15_30899450_30899738	2.09426	0.266983	1.14382	0.233414	0.81544	NA
chr15_30999019_30999175	2.93783	-1.54892	1.35975	-1.13912	0.254652	NA
chr15_31060561_31060721	16.3662	0.37471	0.632114	0.592788	0.553323	NA
chr15_31340722_31342612	87.1864	-0.474984	0.29997	-1.58344	0.113322	NA
chr15_31595037_31595193	10.6654	0.337478	0.751454	0.449101	0.653359	NA
chr15_31747732_31748284	23.9157	0.398149	0.606068	0.656938	0.511221	NA
chr15_32162565_32163424	45.0503	-0.0709517	0.391672	-0.181151	0.856249	NA
chr15_32449497_32449657	2.93793	3.35838	1.55243	2.1633	0.0305177	NA
chr15_32652075_32657319	116.781	-0.205575	0.19934	-1.03128	0.302409	NA
chr15_32690050_32690220	7.0031	-0.123881	0.842273	-0.147079	0.88307	NA
chr15_32691887_32692101	4.35118	-0.0845004	0.827938	-0.102061	0.918708	NA
chr15_32692113_32692269	1.93948	0.359407	1.39222	0.258153	0.796289	NA
chr15_32708937_32709473	7.30654	-0.625796	0.827074	-0.756639	0.449266	NA
chr15_32719664_32727951	114.315	-0.072681	0.200742	-0.362061	0.717306	NA
chr15_32797880_32798289	19.2331	-0.770073	0.504524	-1.52634	0.126926	NA
chr15_33042392_33042562	8.19666	2.52454	1.23688	2.04106	0.041245	NA
chr15_33200112_33201591	111.052	-0.703662	0.273805	-2.56994	0.0101716	NA
chr15_33338694_33340396	93.6094	0.311933	0.40113	0.777635	0.436784	NA
chr15_33417439_33424756	234.347	0.0653202	0.204672	0.319145	0.749616	NA
chr15_33440497_33447496	189.587	-0.0689473	0.185886	-0.370911	0.710704	NA
chr15_33486773_33494514	189.204	-0.0473615	0.292074	-0.162156	0.871183	NA
chr15_34229531_34230639	9.88955	0.0744903	0.52355	0.142279	0.886859	NA
chr15_34453672_34454593	52.8891	-0.0198736	0.385134	-0.0516017	0.958846	NA
chr15_34576936_34577128	23.3423	-1.16202	0.730109	-1.59157	0.111481	NA
chr15_34654664_34655525	22.825	-1.29733	0.545149	-2.37977	0.0173236	NA
chr15_34689607_34700076	323.399	-0.18332	0.145015	-1.26414	0.206179	NA
chr15_34836313_34846470	280.77	-0.121211	0.153763	-0.788302	0.43052	NA
chr15_35277444_35278223	44.9466	-0.303085	0.399937	-0.757832	0.448552	NA
chr15_35316559_35317819	47.2441	-0.637667	0.513998	-1.2406	0.214753	NA
chr15_35350642_35351616	50.4757	0.275266	0.428582	0.64227	0.520698	NA
chr15_35363124_35363521	15.787	-0.13063	0.663037	-0.197018	0.843813	NA
chr15_38309854_38310344	15.0762	-0.691141	0.697571	-0.990781	0.321792	NA
chr15_38335270_38335753	25.6586	-0.122599	0.531283	-0.23076	0.817501	NA
chr15_38422344_38423362	34.8263	0.0462794	0.482094	0.0959966	0.923523	NA
chr15_38733088_38733245	8.95565	-0.24307	0.738057	-0.329338	0.7419	NA
chr15_38881435_38881605	8.48964	0.222426	1.19397	0.186291	0.852216	NA
chr15_39329385_39329630	2.58854	-0.219749	0.912887	-0.240718	0.809773	NA
chr15_39605481_39605983	16.4291	-2.8133	0.715852	-3.93	8.49e-05	NA
chr15_39618319_39628428	278.296	-0.39957	0.261552	-1.52769	0.126589	NA
chr15_39667750_39668431	38.1229	-0.675319	0.505661	-1.33552	0.181707	NA
chr15_39668469_39668716	36.3892	-0.491683	0.388405	-1.2659	0.205548	NA
chr15_39680012_39680244	15.1502	0.102314	0.773648	0.132248	0.894788	NA
chr15_39703475_39703860	21.6254	-1.08726	0.625392	-1.73853	0.0821183	NA
chr15_39712343_39720305	263.964	-0.285811	0.172608	-1.65583	0.0977554	NA
chr15_39760675_39761099	24.0252	-0.193176	0.465764	-0.414752	0.678324	NA
chr15_39876925_39877095	8.99807	0.00896456	1.05073	0.00853172	0.993193	NA
chr15_39900841_39901740	31.6817	0.390536	0.394328	0.990384	0.321986	NA
chr15_40028858_40029023	1.51994	1.94473	1.69159	1.14965	0.250289	NA
chr15_40268843_40269046	6.73642	-0.223756	0.752166	-0.297482	0.766098	NA
chr15_40433287_40433525	6.91321	-0.296311	0.558345	-0.530696	0.59563	NA
chr15_40456373_40456628	23.5324	-0.680179	0.471418	-1.44284	0.149067	NA
chr15_40490029_40491261	63.0895	0.0229464	0.252177	0.090993	0.927498	NA
chr15_40527149_40527290	8.79459	0.0175673	0.811899	0.0216373	0.982737	NA
chr15_40527294_40527930	27.646	-0.143866	0.529017	-0.271949	0.785661	NA
chr15_40548611_40549395	11.9162	1.00763	0.703525	1.43226	0.152068	NA
chr15_40589754_40590389	13.9803	-0.104484	0.723054	-0.144504	0.885102	NA
chr15_40658606_40660769	145.526	-0.260877	0.262428	-0.99409	0.320179	NA
chr15_40681401_40691301	282.287	-0.225503	0.144142	-1.56445	0.117712	NA
chr15_40728977_40729165	10.376	-0.468463	0.933498	-0.501836	0.615783	NA
chr15_40882172_40882527	34.6402	-0.183617	0.411662	-0.446037	0.655571	NA
chr15_40972848_40973572	35.095	-0.0101072	0.540958	-0.0186839	0.985093	NA
chr15_41035019_41038933	253.621	-0.0393199	0.222064	-0.177066	0.859457	NA
chr15_41042604_41043241	15.6029	-0.0836684	0.609698	-0.137229	0.89085	NA
chr15_41068831_41069318	17.1249	1.01672	0.725483	1.40144	0.161083	NA
chr15_41079296_41079735	29.3628	-0.470512	0.416906	-1.12858	0.259075	NA
chr15_41138969_41140256	57.7138	-0.304855	0.305011	-0.999489	0.317558	NA
chr15_41232065_41235123	220.008	-0.321293	0.193292	-1.66222	0.0964694	NA
chr15_41306246_41306922	50.8376	-0.19978	0.341792	-0.584509	0.558878	NA
chr15_41308931_41309588	47.5125	-0.132717	0.400027	-0.331771	0.740062	NA
chr15_41319841_41320235	11.0958	1.02019	0.915806	1.11398	0.26529	NA
chr15_41324339_41324746	15.0553	0.97789	0.738265	1.32458	0.185311	NA
chr15_41551042_41552108	82.725	-0.47693	0.347707	-1.37164	0.170175	NA
chr15_41629831_41630979	35.841	0.378178	0.418544	0.903556	0.366231	NA
chr15_41644935_41645193	14.1276	0.58108	0.823933	0.705251	0.480654	NA
chr15_41668858_41669094	10.0656	0.0436517	0.663891	0.0657513	0.947576	NA
chr15_41675848_41675990	3.03874	0.0692752	0.787346	0.0879858	0.929888	NA
chr15_41715933_41722138	301.054	-0.383765	0.209147	-1.83491	0.0665194	NA
chr15_41750388_41750558	8.52323	1.48702	0.839808	1.77067	0.0766159	NA
chr15_41775213_41776199	83.8246	-0.267483	0.256183	-1.04411	0.296436	NA
chr15_41822405_41822894	15.9822	-2.51306	0.686515	-3.6606	0.000251624	NA
chr15_41913953_41914152	19.1055	0.343521	0.580413	0.591856	0.553947	NA
chr15_41926113_41926339	15.6829	1.4014	0.700576	2.00035	0.0454621	NA
chr15_42070772_42071524	26.0199	-0.328173	0.449974	-0.729316	0.465808	NA
chr15_42072305_42072636	30.1316	-1.3144	0.508818	-2.58325	0.00978739	NA
chr15_42081477_42081894	20.8712	-0.154454	0.765316	-0.201817	0.84006	NA
chr15_42088191_42097522	215.605	-0.178243	0.206315	-0.863937	0.387622	NA
chr15_42123575_42123973	21.0433	0.0339741	0.455219	0.0746324	0.940507	NA
chr15_42142250_42143655	39.3154	-0.683306	0.397474	-1.71912	0.0855922	NA
chr15_42162221_42164013	81.9622	-0.268905	0.288831	-0.931013	0.351847	NA
chr15_42349382_42350235	33.6258	-0.663352	0.499633	-1.32768	0.184284	NA
chr15_42463121_42463516	13.0977	0.215921	0.602401	0.358433	0.720019	NA
chr15_42463517_42463740	20.6269	-0.430032	0.76433	-0.562626	0.57369	NA
chr15_42571613_42572186	30.0268	1.02534	0.527974	1.94202	0.0521342	NA
chr15_42624934_42625232	3.54152	2.19287	1.22645	1.78799	0.0737783	NA
chr15_42658577_42658805	27.8894	-0.106137	0.624006	-0.17009	0.864939	NA
chr15_42658945_42659424	22.0419	-0.597541	0.429685	-1.39065	0.164332	NA
chr15_42732208_42732858	23.4073	0.127655	0.761485	0.16764	0.866866	NA
chr15_42766760_42766947	11.8489	-0.0728934	0.65741	-0.11088	0.911712	NA
chr15_42768558_42769293	30.8332	-0.081765	0.440111	-0.185783	0.852615	NA
chr15_42873318_42876471	331.881	-0.275767	0.15205	-1.81366	0.0697296	NA
chr15_42897241_42901414	264.284	-0.31013	0.181773	-1.70614	0.0879824	NA
chr15_42939547_42939912	80.9874	-0.171091	0.354531	-0.482584	0.629391	NA
chr15_43003435_43003605	3.48999	-0.159332	1.00867	-0.157962	0.874486	NA
chr15_43284487_43285013	18.671	0.938661	0.6367	1.47426	0.140412	NA
chr15_43376288_43376484	14.3238	-2.28631	0.672686	-3.39877	0.000676901	NA
chr15_43376736_43376899	10.124	0.108057	0.716236	0.150868	0.88008	NA
chr15_43376967_43377164	21.68	1.04035	0.52482	1.98229	0.0474468	NA
chr15_43409932_43415744	242.557	-0.0489017	0.171006	-0.285965	0.774905	NA
chr15_43562480_43563431	80.0595	-0.302523	0.25963	-1.16521	0.243936	NA
chr15_43981557_43982736	54.4646	-0.459471	0.232578	-1.97556	0.0482048	NA
chr15_44081421_44082813	104.487	-0.194536	0.360861	-0.539089	0.589826	NA
chr15_44123316_44123587	13.0451	-0.202895	0.61339	-0.330777	0.740813	NA
chr15_44196374_44196635	6.0594	-0.639441	1.06058	-0.602914	0.546566	NA
chr15_44254414_44254556	1.84954	1.58257	1.61936	0.977278	0.328431	NA
chr15_44544213_44545936	35.0324	0.0468048	0.353727	0.132319	0.894732	NA
chr15_44587706_44593323	228.678	-0.0299892	0.186618	-0.160698	0.872331	NA
chr15_44600016_44600418	26.6419	-0.285441	0.72149	-0.395627	0.692381	NA
chr15_44600727_44600926	13.187	0.235774	0.63672	0.370295	0.711162	NA
chr15_44621824_44622278	4.93579	0.304082	1.15246	0.263855	0.791892	NA
chr15_44755407_44755559	5.5444	0.625728	1.06034	0.59012	0.55511	NA
chr15_44825099_44825251	6.63537	1.09907	0.936734	1.1733	0.240677	NA
chr15_44868586_44868746	2.45802	-1.01491	1.30225	-0.779355	0.435771	NA
chr15_44916302_44916466	18.5978	-1.62309	0.591913	-2.74211	0.00610465	NA
chr15_44922081_44931689	217.959	-0.276509	0.194005	-1.42526	0.154081	NA
chr15_44936902_44937157	23.6809	0.356872	0.575997	0.619573	0.535539	NA
chr15_45116833_45116979	2.73013	-0.0409354	1.15171	-0.0355432	0.971647	NA
chr15_45122613_45137032	225.388	-0.271511	0.193844	-1.40067	0.161314	NA
chr15_45362282_45367246	64.5142	0.00446528	0.233486	0.0191244	0.984742	NA
chr15_45625701_45626374	9.42629	-0.799924	0.657109	-1.21734	0.223475	NA
chr15_45683033_45683203	10.8523	0.327661	1.09897	0.298152	0.765587	NA
chr15_45683606_45685042	173.105	-0.600303	0.34714	-1.72928	0.0837582	NA
chr15_45705441_45706446	55.7602	-0.625284	0.321847	-1.9428	0.0520405	NA
chr15_45875782_45877576	63.8968	-0.430618	0.329456	-1.30706	0.191193	NA
chr15_45895823_45896998	96.9561	-0.198855	0.30518	-0.6516	0.514659	NA
chr15_45899311_45899580	15.0882	-0.338552	0.61176	-0.553406	0.579985	NA
chr15_45952897_45953177	10.9246	-0.270023	0.784237	-0.344313	0.730611	NA
chr15_45997708_45997962	21.0609	0.529684	0.568572	0.931606	0.35154	NA
chr15_48106516_48106962	14.1774	0.40457	1.00678	0.401845	0.687798	NA
chr15_48293888_48294141	5.12516	2.61145	1.35735	1.92393	0.0543627	NA
chr15_48887944_48888876	46.5695	0.309173	0.570392	0.542036	0.587794	NA
chr15_49086471_49089741	289.207	-0.153943	0.18107	-0.850185	0.395222	NA
chr15_49352320_49356939	330.898	-0.152522	0.2656	-0.574256	0.565794	NA
chr15_49467163_49467342	10.5345	-0.99476	0.940479	-1.05772	0.290185	NA
chr15_49527223_49528360	86.0289	0.0248237	0.261941	0.0947684	0.924499	NA
chr15_49555242_49555587	5.22962	2.11227	0.981033	2.15311	0.0313099	NA
chr15_49688550_49688729	3.97128	-0.710966	0.7487	-0.949601	0.342315	NA
chr15_49692104_49692281	2.70782	0.563724	1.04881	0.537488	0.590931	NA
chr15_50010831_50010988	9.00565	-0.861636	0.925952	-0.930541	0.352091	NA
chr15_50071215_50071361	1.11205	0.243869	1.73849	0.140276	0.888442	NA
chr15_50295389_50297123	98.356	0.472305	0.355986	1.32675	0.18459	NA
chr15_50365003_50365161	1.05487	-3.02002	1.96231	-1.53901	0.123802	NA
chr15_50375797_50376292	23.4287	-0.0473305	0.578926	-0.0817558	0.934841	NA
chr15_50426024_50428304	133.269	0.111266	0.386743	0.287699	0.773577	NA
chr15_50569784_50569996	21.2228	-0.644075	0.726618	-0.886401	0.375401	NA
chr15_50610653_50613655	175.289	-0.11327	0.212124	-0.533979	0.593356	NA
chr15_50627528_50627669	11.9574	0.862039	0.716967	1.20234	0.229231	NA
chr15_50628579_50629156	15.3561	-0.59089	0.616279	-0.958803	0.337658	NA
chr15_50630703_50630896	12.2144	-0.686361	0.618229	-1.11021	0.266911	NA
chr15_50632216_50632765	32.9671	0.364878	0.445045	0.819867	0.412292	NA
chr15_50655591_50655893	13.4446	0.333322	0.703699	0.473671	0.635735	NA
chr15_50721081_50721259	13.7695	-0.502973	0.573436	-0.877122	0.38042	NA
chr15_50750737_50751261	35.2109	-0.577829	0.620937	-0.930576	0.352073	NA
chr15_50755964_50756125	15.6338	0.274913	0.707982	0.388305	0.697791	NA
chr15_50756154_50756302	24.6423	-0.642931	0.461872	-1.39201	0.163919	NA
chr15_50779539_50779782	30.4719	-0.657734	0.56502	-1.16409	0.244388	NA
chr15_50795506_50795797	17.2026	-0.290146	0.601361	-0.482483	0.629463	NA
chr15_50849163_50849511	15.5779	0.462229	0.636307	0.726424	0.467579	NA
chr15_50855429_50856245	40.8517	-0.00221307	0.437561	-0.00505774	0.995965	NA
chr15_50865480_50866088	36.9003	-0.424751	0.341071	-1.24534	0.213006	NA
chr15_50868464_50869047	19.3136	0.619668	0.570978	1.08527	0.2778	NA
chr15_50968601_50974091	129.382	-0.0552643	0.187231	-0.295167	0.767866	NA
chr15_51039819_51040309	13.17	0.736743	0.8598	0.856877	0.391513	NA
chr15_51048120_51048276	10.7261	0.0149936	0.774925	0.0193484	0.984563	NA
chr15_51053594_51054036	12.3699	-0.00494461	0.834471	-0.00592544	0.995272	NA
chr15_51066979_51067155	15.0739	0.52309	0.581414	0.899685	0.368288	NA
chr15_51169029_51178526	334.283	-0.170514	0.201584	-0.84587	0.397626	NA
chr15_51262670_51262964	25.5416	-0.188492	0.578747	-0.32569	0.744659	NA
chr15_51363906_51364681	38.3551	0.788384	0.404227	1.95035	0.0511343	NA
chr15_51369588_51370178	36.3298	-0.500332	0.37168	-1.34614	0.178258	NA
chr15_51477653_51484461	180.295	-0.437419	0.29703	-1.47264	0.140847	NA
chr15_51575380_51575856	17.9084	-0.264884	0.84688	-0.312776	0.754451	NA
chr15_51614404_51615123	20.607	-1.31317	0.671455	-1.9557	0.0505001	NA
chr15_51626201_51626544	19.9401	-0.19801	0.670895	-0.295144	0.767884	NA
chr15_51641311_51641467	1.18303	1.59535	1.97174	0.809107	0.418454	NA
chr15_51712942_51713088	1.66519	0.787585	1.15737	0.680496	0.49619	NA
chr15_51713904_51714350	2.65644	0.0337768	0.867558	0.0389332	0.968944	NA
chr15_51850582_51850769	14.5768	0.707533	0.903887	0.782767	0.433764	NA
chr15_52047974_52048687	48.9404	-0.633465	0.479378	-1.32143	0.186358	NA
chr15_52059992_52060780	81.6176	-0.360846	0.30308	-1.1906	0.233811	NA
chr15_52153342_52155029	169.956	-0.514314	0.2033	-2.52983	0.0114119	NA
chr15_52170937_52171960	71.777	-0.153116	0.319006	-0.479977	0.631243	NA
chr15_52227688_52237268	215.449	-0.146181	0.165013	-0.885876	0.375685	NA
chr15_52273834_52274871	129.89	-0.443033	0.214255	-2.06778	0.0386603	NA
chr15_52300084_52306747	219.487	-0.0673003	0.176027	-0.382328	0.702218	NA
chr15_52408899_52409119	6.60317	0.603966	1.11608	0.541151	0.588404	NA
chr15_52427771_52429176	36.2991	-0.833132	0.343804	-2.42328	0.0153811	NA
chr15_52456916_52457427	55.6972	-0.400745	0.278121	-1.4409	0.149613	NA
chr15_52553048_52555246	149.415	-0.184896	0.233836	-0.79071	0.429113	NA
chr15_52624019_52624167	14.0508	-0.208126	0.844843	-0.246349	0.805412	NA
chr15_52756028_52759084	210.146	0.00845568	0.258153	0.0327545	0.97387	NA
chr15_52773749_52781719	331.779	0.144338	0.253458	0.569476	0.569033	NA
chr15_52795642_52796458	47.3104	0.117703	0.320658	0.367067	0.713569	NA
chr15_52810279_52811400	68.6812	-0.105698	0.252912	-0.417925	0.676002	NA
chr15_52899641_52900424	37.1207	-0.787875	0.361846	-2.17738	0.0294525	NA
chr15_52903903_52904138	9.91406	-0.153117	0.796011	-0.192355	0.847464	NA
chr15_52908944_52909475	21.5347	-0.415954	0.695907	-0.597715	0.55003	NA
chr15_52943956_52951161	314.114	-0.304054	0.152426	-1.99477	0.0460683	NA
chr15_53001880_53003236	123.797	-0.653002	0.280864	-2.32497	0.0200734	NA
chr15_53021834_53025754	239.578	-0.520011	0.188363	-2.76069	0.00576801	NA
chr15_53431005_53431561	6.54097	-0.390465	0.631392	-0.61842	0.536299	NA
chr15_53517363_53517600	5.32146	-1.64018	0.681416	-2.40701	0.0160837	NA
chr15_54036990_54037230	6.85036	2.77733	1.94362	1.42894	0.15302	NA
chr15_55222294_55224159	18.3682	0.170438	0.426054	0.40004	0.689127	NA
chr15_55360786_55360956	1.25713	1.66959	1.63818	1.01917	0.308122	NA
chr15_55369270_55369462	28.248	-0.293472	0.595842	-0.492533	0.622343	NA
chr15_55369577_55369903	34.5744	-0.197457	0.463091	-0.42639	0.669824	NA
chr15_55486250_55486391	17.954	-0.567982	0.69492	-0.817334	0.413738	NA
chr15_55614637_55617030	132.421	-0.107065	0.265328	-0.403519	0.686566	NA
chr15_55650682_55650881	12.9542	0.0869607	0.838924	0.103657	0.917441	NA
chr15_55754928_55755244	6.51768	2.1245	1.31313	1.61789	0.105687	NA
chr15_55786799_55791512	302.544	-0.422961	0.16565	-2.55335	0.0106694	NA
chr15_55973710_55974330	71.975	-0.575679	0.376336	-1.52969	0.126093	NA
chr15_56186745_56187182	16.431	0.131803	0.673373	0.195736	0.844817	NA
chr15_56334555_56336367	283.17	-0.333227	0.227535	-1.46451	0.143055	NA
chr15_56458010_56459162	74.3668	0.333113	0.32453	1.02645	0.304681	NA
chr15_56471968_56472405	15.7289	2.13447	1.3943	1.53086	0.125805	NA
chr15_56604881_56605055	1.65082	0.0895449	1.33093	0.0672798	0.946359	NA
chr15_56760395_56761204	168.611	-0.268781	0.24285	-1.10678	0.268389	NA
chr15_56825341_56825487	7.35121	-1.18359	0.959881	-1.23306	0.217554	NA
chr15_56970534_56978256	269.24	-0.330669	0.202315	-1.63443	0.102169	NA
chr15_57318251_57318405	11.3364	-0.109608	0.720017	-0.15223	0.879006	NA
chr15_57364696_57365333	44.1781	0.468306	0.475197	0.985499	0.324379	NA
chr15_57372069_57385280	341.369	0.0691067	0.157741	0.438103	0.661311	NA
chr15_57392148_57392564	34.2843	-0.640184	0.422223	-1.51622	0.129463	NA
chr15_57423051_57423560	73.2079	-0.223795	0.30503	-0.733682	0.463143	NA
chr15_57487081_57487568	15.0572	-0.994064	0.729964	-1.3618	0.173261	NA
chr15_57547473_57547644	5.57504	1.5896	1.17691	1.35066	0.176806	NA
chr15_57552138_57552308	15.9468	-0.000583138	0.912504	-0.000639053	0.99949	NA
chr15_57595390_57596143	33.2703	-0.138269	0.458964	-0.301263	0.763214	NA
chr15_57596162_57596652	29.1657	-0.712627	0.457644	-1.55717	0.119431	NA
chr15_57598620_57598910	31.205	-0.00874442	0.447245	-0.0195517	0.984401	NA
chr15_57952258_57952764	12.13	3.62085	1.00284	3.61061	0.000305476	NA
chr15_57995593_57996586	102.508	-0.00152341	0.384697	-0.00396001	0.99684	NA
chr15_58022174_58022330	2.68629	1.9203	1.37043	1.40124	0.161143	NA
chr15_58039136_58039757	38.9617	-0.874522	0.549894	-1.59035	0.111757	NA
chr15_58068814_58069608	28.7013	-0.502281	0.406552	-1.23546	0.216658	NA
chr15_58418702_58419178	6.85383	0.363208	0.57503	0.631633	0.527627	NA
chr15_58540173_58542974	226.49	-0.101732	0.191767	-0.5305	0.595765	NA
chr15_58543550_58543906	8.5882	0.452826	0.795433	0.569282	0.569165	NA
chr15_58555566_58555876	16.8596	-0.858315	1.43492	-0.598162	0.549732	NA
chr15_58556295_58556837	26.9562	1.18728	0.458633	2.58874	0.00963277	NA
chr15_58561406_58561593	5.72444	2.40157	1.14784	2.09225	0.0364158	NA
chr15_58577934_58578133	9.38402	-1.49378	0.911599	-1.63863	0.10129	NA
chr15_58605543_58608326	328.107	-0.231493	0.190629	-1.21436	0.224609	NA
chr15_58649534_58656047	243.357	-0.230968	0.218819	-1.05552	0.291187	NA
chr15_58701756_58704528	335.214	0.151265	0.190354	0.794648	0.426818	NA
chr15_58736525_58737646	46.0753	-0.0936731	0.299798	-0.312455	0.754695	NA
chr15_58750841_58751020	13.4994	-1.09279	0.878581	-1.24381	0.213569	NA
chr15_58751484_58752107	34.665	0.175779	0.382681	0.459337	0.645992	NA
chr15_58837544_58837993	32.984	-0.0640973	0.411925	-0.155604	0.876345	NA
chr15_58843629_58844398	44.1027	-0.135221	0.407749	-0.331629	0.740169	NA
chr15_58860207_58867057	201.261	-0.0856036	0.211628	-0.4045	0.685845	NA
chr15_58877368_58877954	34.7501	0.153369	0.313907	0.488581	0.625138	NA
chr15_58938125_58938680	20.5164	0.890088	0.553965	1.60676	0.108107	NA
chr15_58942660_58942816	9.07618	-0.677067	0.881048	-0.768479	0.442203	NA
chr15_58973094_58973585	22.3953	-0.639788	0.591196	-1.08219	0.279167	NA
chr15_58973929_58983313	225.738	0.0778209	0.182093	0.427369	0.66911	NA
chr15_59072756_59073121	7.66732	-0.288894	0.974941	-0.29632	0.766986	NA
chr15_59153575_59153941	12.364	1.86998	0.958106	1.95175	0.0509682	NA
chr15_59157091_59158184	20.2009	-0.268836	0.63783	-0.421485	0.673401	NA
chr15_59168980_59169136	20.2949	-1.02458	0.704159	-1.45504	0.145657	NA
chr15_59174550_59177455	75.1609	0.117519	0.246709	0.476345	0.633829	NA
chr15_59180905_59181486	29.8665	0.609531	0.584698	1.04247	0.297193	NA
chr15_59293292_59295774	206.272	-0.271653	0.207807	-1.30724	0.191131	NA
chr15_59306466_59306622	9.67147	0.776971	0.672558	1.15525	0.247989	NA
chr15_59329868_59330120	15.3365	0.768725	0.635558	1.20953	0.22646	NA
chr15_59369663_59369850	10.9357	2.88975	1.89873	1.52194	0.128025	NA
chr15_59370012_59370172	7.90541	0.128522	1.06875	0.120254	0.904282	NA
chr15_59390726_59392175	77.1702	-0.668489	0.24529	-2.7253	0.00642434	NA
chr15_59411932_59412666	17.9271	0.44396	0.611451	0.726076	0.467792	NA
chr15_59430165_59430315	4.57656	2.29523	1.35791	1.69026	0.0909776	NA
chr15_59468441_59478391	288.584	-0.165754	0.18604	-0.890959	0.372951	NA
chr15_59590520_59593717	297.369	-0.339486	0.184286	-1.84217	0.0654508	NA
chr15_59614042_59614241	8.84307	0.807691	0.746069	1.0826	0.278988	NA
chr15_59645575_59646961	96.5686	-0.170182	0.231704	-0.734479	0.462657	NA
chr15_59647304_59647849	22.4141	2.02512	0.563418	3.59434	0.000325213	NA
chr15_59907291_59907461	8.17192	0.289698	0.822741	0.352113	0.724754	NA
chr15_59928497_59929109	19.7408	-0.17822	0.662248	-0.269114	0.787842	NA
chr15_60207138_60207284	1.87026	-2.14036	1.95312	-1.09587	0.273138	NA
chr15_60268503_60269283	55.0512	-0.59849	0.392117	-1.5263	0.126934	NA
chr15_60298062_60299104	34.9749	0.225122	0.383336	0.587271	0.557022	NA
chr15_60646554_60647364	11.5368	1.08543	0.824912	1.31581	0.188238	NA
chr15_60681321_60686967	177.354	-0.209328	0.180909	-1.15709	0.247234	NA
chr15_60700220_60701788	113.851	-0.0640397	0.26467	-0.24196	0.808811	NA
chr15_60800704_60804813	157.029	-0.264823	0.209357	-1.26493	0.205895	NA
chr15_60807083_60807479	22.6427	-0.603766	0.619512	-0.974584	0.329767	NA
chr15_60812424_60812594	25.2489	-1.07338	0.629296	-1.70568	0.0880674	NA
chr15_60818115_60818293	17.7421	-0.818705	0.647476	-1.26446	0.206067	NA
chr15_60941791_60942891	101.259	-0.211187	0.275114	-0.767632	0.442706	NA
chr15_60959452_60959924	41.9252	-0.433367	0.409363	-1.05864	0.289765	NA
chr15_61011703_61014067	173.296	-0.257629	0.240309	-1.07208	0.283686	NA
chr15_61208288_61209062	50.2778	-0.190419	0.409717	-0.464759	0.642104	NA
chr15_61425849_61426019	8.09549	3.24208	1.19737	2.70765	0.0067761	NA
chr15_61851002_61851172	8.45844	2.8637	1.94929	1.4691	0.141806	NA
chr15_62045181_62045513	16.0789	1.06404	0.691112	1.53961	0.123655	NA
chr15_62256698_62256877	13.0888	-0.160301	1.63362	-0.098126	0.921832	NA
chr15_62284922_62285620	21.1577	0.676969	0.610638	1.10863	0.267592	NA
chr15_62318853_62320433	148.384	-0.00169358	0.323975	-0.0052275	0.995829	NA
chr15_62416016_62417230	129.379	0.131282	0.204448	0.642129	0.520789	NA
chr15_62516104_62516340	6.48643	2.13774	1.11357	1.91972	0.0548937	NA
chr15_62665450_62665606	3.7166	-2.48989	1.32615	-1.87754	0.0604442	NA
chr15_62682162_62682722	58.6574	-0.612198	0.348948	-1.75441	0.0793603	NA
chr15_63426918_63428794	149.216	-0.139184	0.211442	-0.658259	0.510372	NA
chr15_63668754_63668943	4.37134	-0.996114	1.44277	-0.690418	0.489932	NA
chr15_63684624_63685525	93.5229	-0.424226	0.299474	-1.41657	0.156608	NA
chr15_63706298_63707140	78.1817	-0.873985	0.293291	-2.97993	0.00288314	NA
chr15_63839139_63839652	35.5297	-0.752437	0.532564	-1.41286	0.157698	NA
chr15_63856141_63857029	49.1743	0.108991	0.348894	0.312389	0.754745	NA
chr15_63928135_63928409	19.0813	-0.701824	0.459226	-1.52828	0.126444	NA
chr15_63942628_63943245	22.6828	0.446471	0.725738	0.615196	0.538425	NA
chr15_63984994_63985164	13.1417	-0.958319	0.813979	-1.17733	0.239065	NA
chr15_64062845_64063264	19.43	0.838426	0.65441	1.28119	0.200126	NA
chr15_64230054_64234473	261.209	-0.11038	0.190946	-0.578069	0.563218	NA
chr15_64262286_64264150	138.192	-0.293201	0.218788	-1.34011	0.180208	NA
chr15_64321500_64322163	17.8145	0.0983198	0.561419	0.175127	0.86098	NA
chr15_64325051_64325238	5.80732	1.04176	0.920047	1.13229	0.257512	NA
chr15_64361712_64362479	24.5767	-0.788084	0.419078	-1.88052	0.0600375	NA
chr15_64363966_64364123	7.19841	-0.0964142	0.757045	-0.127356	0.898659	NA
chr15_64437142_64437503	10.4176	-1.41068	0.823292	-1.71346	0.0866278	NA
chr15_64471995_64473090	113.036	-0.345668	0.291505	-1.18581	0.235699	NA
chr15_64473922_64480780	152.934	-0.189341	0.219245	-0.863603	0.387806	NA
chr15_64540002_64540878	62.8489	-0.196206	0.392266	-0.500185	0.616945	NA
chr15_64566599_64567360	75.2161	-0.549304	0.286556	-1.91691	0.0552487	NA
chr15_64568879_64569300	6.42791	0.679296	0.798167	0.85107	0.39473	NA
chr15_64618972_64619840	14.575	-0.259951	0.456627	-0.569286	0.569162	NA
chr15_64627228_64628226	55.1269	-0.252494	0.343641	-0.73476	0.462486	NA
chr15_64632924_64633422	10.1273	-0.363864	0.706687	-0.514886	0.606632	NA
chr15_64638176_64638332	6.37645	-1.22473	1.20729	-1.01445	0.310368	NA
chr15_64665403_64665978	34.8394	-0.372683	0.322353	-1.15613	0.247626	NA
chr15_64697083_64697264	9.52188	-0.849722	1.13036	-0.751727	0.452215	NA
chr15_64814735_64814905	17.6	1.01387	0.631692	1.60501	0.108492	NA
chr15_64828301_64828694	26.8872	-0.583913	0.490479	-1.1905	0.233852	NA
chr15_64833462_64834140	16.3211	0.375831	0.535171	0.702263	0.482515	NA
chr15_64834254_64834534	26.4623	-0.974698	0.636552	-1.53121	0.125716	NA
chr15_65009096_65011169	151.751	-0.249575	0.272279	-0.916616	0.359344	NA
chr15_65243136_65243341	24.3074	0.122445	0.595188	0.205724	0.837006	NA
chr15_65252159_65252508	14.1855	1.2134	0.623067	1.94746	0.0514802	NA
chr15_65276102_65278754	208.776	-0.11935	0.27199	-0.438803	0.660804	NA
chr15_65383934_65384080	4.52457	0.276794	1.20278	0.230129	0.817992	NA
chr15_65439551_65439750	9.15363	-0.051639	0.814602	-0.0633917	0.949455	NA
chr15_65447718_65447899	6.23197	2.30856	0.981098	2.35304	0.0186207	NA
chr15_65488712_65489339	13.3929	1.61197	0.884056	1.82338	0.0682465	NA
chr15_65541953_65542836	23.8289	0.0809999	0.456653	0.177377	0.859212	NA
chr15_65544153_65544416	14.9359	-0.223971	0.4821	-0.464575	0.642236	NA
chr15_65734478_65734795	18.9996	-1.12092	0.594892	-1.88425	0.0595317	NA
chr15_65747575_65747829	17.9404	-2.27272	0.566145	-4.01439	5.96e-05	NA
chr15_65758524_65758827	11.5183	-0.894381	0.813458	-1.09948	0.271559	NA
chr15_65789343_65789530	9.63955	0.029573	0.902927	0.0327523	0.973872	NA
chr15_65791422_65791660	8.56135	-0.592402	0.846359	-0.699942	0.483964	NA
chr15_65882813_65883012	14.8794	-0.955943	0.801626	-1.19251	0.233063	NA
chr15_65922949_65923119	10.4882	1.55115	0.849141	1.82673	0.0677409	NA
chr15_65959218_65959405	13.5299	-0.0975328	0.919148	-0.106112	0.915493	NA
chr15_65997819_65999587	115.308	-0.11253	0.323647	-0.347696	0.728069	NA
chr15_66023246_66024798	50.6098	-0.297195	0.475874	-0.624524	0.532283	NA
chr15_66196270_66196733	19.1576	-0.298694	0.539649	-0.553498	0.579923	NA
chr15_66209621_66209836	17.1277	-0.403607	0.563769	-0.715908	0.474048	NA
chr15_66213798_66214054	16.97	-0.658698	0.671176	-0.981408	0.326391	NA
chr15_66285656_66285834	6.15527	2.33693	1.32617	1.76216	0.078042	NA
chr15_66407352_66408938	37.0204	-0.0317657	0.497713	-0.0638233	0.949111	NA
chr15_66594685_66594872	11.1006	2.49567	0.879126	2.8388	0.00452829	NA
chr15_66662222_66662807	79.5323	0.0625692	0.328382	0.190538	0.848888	NA
chr15_66732145_66733017	37.3323	-0.463833	0.498889	-0.929732	0.35251	NA
chr15_66745949_66746454	20.4723	0.299316	0.507647	0.589614	0.55545	NA
chr15_66780540_66781418	34.2609	0.343006	0.425576	0.805981	0.420254	NA
chr15_66784675_66785227	30.3225	-1.06366	0.404788	-2.6277	0.0085963	NA
chr15_66786146_66786811	47.0859	-0.414345	0.383209	-1.08125	0.279585	NA
chr15_66909548_66910174	50.4413	-0.399877	0.367852	-1.08706	0.27701	NA
chr15_66947442_66947730	20.0139	0.394908	0.523365	0.754555	0.450516	NA
chr15_66965676_66965974	16.7962	0.152915	0.531237	0.287847	0.773464	NA
chr15_66967504_66968142	34.1172	-0.573199	0.348535	-1.64459	0.100054	NA
chr15_67053240_67053417	6.10207	-0.0440628	1.161	-0.0379523	0.969726	NA
chr15_67080445_67080832	11.2257	-0.277972	0.957165	-0.290411	0.771502	NA
chr15_67125305_67134672	155.854	0.0116495	0.164759	0.0707058	0.943632	NA
chr15_67155112_67155268	4.86079	0.0702423	0.926628	0.0758042	0.939575	NA
chr15_67159164_67159324	23.2962	0.469129	0.47884	0.979719	0.327225	NA
chr15_67467148_67469008	111.298	-0.393276	0.200003	-1.96635	0.0492582	NA
chr15_67484891_67485483	23.9942	0.162639	0.543754	0.299104	0.764861	NA
chr15_67486253_67486411	11.0197	-0.829789	0.813509	-1.02001	0.307723	NA
chr15_67489670_67489974	20.4965	-0.882245	0.62861	-1.40349	0.160472	NA
chr15_67533090_67533906	48.4505	-0.0529487	0.366855	-0.144331	0.885239	NA
chr15_67534042_67534221	20.3472	0.246124	0.659173	0.373383	0.708863	NA
chr15_67857212_67857728	37.9544	0.542857	0.403988	1.34375	0.17903	NA
chr15_68174267_68174721	25.984	-0.785826	0.720812	-1.09019	0.275627	NA
chr15_68239198_68239594	27.1158	-0.0520316	0.46706	-0.111402	0.911297	NA
chr15_68405789_68407412	181.165	-0.160086	0.29131	-0.549537	0.582637	NA
chr15_68454137_68454842	21.073	-0.555447	0.691084	-0.803733	0.421551	NA
chr15_68476631_68477233	31.7965	-0.877851	0.569368	-1.5418	0.123123	NA
chr15_68484490_68484944	24.8804	-0.0833784	0.498423	-0.167284	0.867146	NA
chr15_68500518_68502988	170.436	-0.467088	0.224444	-2.08109	0.0374256	NA
chr15_68549028_68550058	121.495	-0.882101	0.203647	-4.33151	1.48e-05	NA
chr15_68619458_68619657	15.991	0.277148	0.593989	0.466587	0.640795	NA
chr15_68671935_68672412	35.4334	-0.460734	0.443041	-1.03994	0.298369	NA
chr15_68693133_68693296	2.7327	-0.0667759	1.74875	-0.0381849	0.96954	NA
chr15_68797070_68797393	10.9683	0.396796	0.742679	0.534277	0.59315	NA
chr15_69046655_69047882	149.439	-0.172282	0.247888	-0.694996	0.487058	NA
chr15_69102400_69102730	19.2378	-0.315072	0.626251	-0.503107	0.614889	NA
chr15_69256752_69256908	3.80079	-0.0538365	0.731721	-0.0735752	0.941348	NA
chr15_69275089_69275268	1.6962	-0.603592	1.10965	-0.54395	0.586476	NA
chr15_69352625_69353681	67.2122	-0.336646	0.411776	-0.817546	0.413616	NA
chr15_69424084_69424641	21.0197	-0.0225974	0.483761	-0.046712	0.962743	NA
chr15_69631168_69631324	10.3056	-1.96444	1.07967	-1.81947	0.0688394	NA
chr15_69789744_69789931	9.79722	0.755028	0.679878	1.11053	0.266769	NA
chr15_69790206_69792509	81.5385	0.69513	0.336808	2.06388	0.0390293	NA
chr15_69902299_69903433	63.3108	-0.249506	0.32396	-0.770175	0.441196	NA
chr15_69917966_69918623	27.0312	-0.580726	0.495853	-1.17116	0.241533	NA
chr15_69957966_69962487	262.839	-0.338406	0.214966	-1.57423	0.115435	NA
chr15_70096426_70101810	160.187	-0.293957	0.301257	-0.975766	0.32918	NA
chr15_70248334_70250871	130.725	-0.482578	0.344952	-1.39897	0.161821	NA
chr15_70271864_70273593	56.1674	-0.837631	0.329086	-2.54532	0.0109176	NA
chr15_70307768_70308718	24.6804	-0.0529914	0.474376	-0.111708	0.911055	NA
chr15_70308926_70309520	17.9737	-0.00373125	0.578407	-0.00645091	0.994853	NA
chr15_70329123_70329873	27.4777	-0.893219	0.537272	-1.66251	0.0964106	NA
chr15_70366176_70366554	10.9473	-0.973663	0.765099	-1.2726	0.203161	NA
chr15_70407451_70407623	7.68897	-3.2264	1.03898	-3.10536	0.00190049	NA
chr15_70432361_70435145	194.769	-0.331366	0.277279	-1.19507	0.232061	NA
chr15_70549954_70559733	344.687	-0.295989	0.139534	-2.12127	0.0338993	NA
chr15_70592615_70593929	42.8418	-0.00759448	0.316597	-0.0239878	0.980862	NA
chr15_70610995_70613646	312.446	-0.312192	0.231923	-1.3461	0.17827	NA
chr15_70964919_70965303	24.4874	-0.267019	0.419194	-0.63698	0.524138	NA
chr15_71022254_71022666	5.88485	0.195366	0.57899	0.337426	0.735796	NA
chr15_71026688_71027121	5.56723	-0.0921755	0.602437	-0.153004	0.878395	NA
chr15_71060370_71060512	13.8562	-0.567438	0.838166	-0.677	0.498406	NA
chr15_71387923_71388106	4.22436	2.03312	1.05295	1.93088	0.0534983	NA
chr15_71467586_71468120	5.42632	-0.0414174	0.597824	-0.0692803	0.944767	NA
chr15_71470689_71470859	2.88786	0.324887	0.818428	0.396964	0.691394	NA
chr15_71664702_71665589	60.8028	-0.0609987	0.357902	-0.170434	0.864669	NA
chr15_71763038_71763208	2.92862	0.912961	0.961428	0.949589	0.342321	NA
chr15_72131629_72132106	21.0217	-0.914604	0.581968	-1.57157	0.11605	NA
chr15_72144543_72144720	10.1033	0.738831	1.93405	0.382013	0.702452	NA
chr15_72431983_72432153	14.1588	-0.303196	1.65497	-0.183204	0.854638	NA
chr15_72448325_72448532	6.59943	-0.368719	0.970935	-0.379756	0.704126	NA
chr15_72493361_72493997	44.7952	-0.572621	0.314462	-1.82096	0.0686134	NA
chr15_72495806_72496015	17.5386	0.01482	0.578551	0.0256158	0.979564	NA
chr15_72623512_72623682	12.6514	3.8981	1.47294	2.64647	0.0081337	NA
chr15_72631735_72632045	11.709	-0.785816	0.818558	-0.96	0.337055	NA
chr15_72647005_72647511	17.3566	0.634915	0.580572	1.0936	0.274129	NA
chr15_72661162_72665590	179.385	-0.38325	0.226921	-1.68891	0.0912363	NA
chr15_72774737_72775052	13.8919	-0.0997036	0.838535	-0.118902	0.905353	NA
chr15_72797146_72797521	38.9812	-0.776028	0.476674	-1.628	0.103524	NA
chr15_72834126_72834289	9.78694	1.40259	1.12067	1.25157	0.210726	NA
chr15_72928400_72929731	106.444	-0.174846	0.244455	-0.715246	0.474457	NA
chr15_73062337_73062537	9.99694	3.05155	1.099	2.77666	0.005492	NA
chr15_73066352_73066565	12.354	-0.974451	0.684521	-1.42355	0.154577	NA
chr15_73066847_73068076	112.727	-0.207736	0.248022	-0.837572	0.402271	NA
chr15_73099180_73099697	4.77581	-1.46181	0.85622	-1.70729	0.0877685	NA
chr15_73578880_73588680	207.261	-0.238028	0.218805	-1.08785	0.27666	NA
chr15_73806188_73806772	10.0085	-0.212833	0.51948	-0.409704	0.682023	NA
chr15_73809895_73811574	103.255	0.178067	0.281739	0.632028	0.527368	NA
chr15_73882684_73882883	12.1892	-1.21229	0.866273	-1.39943	0.161684	NA
chr15_73894493_73894782	27.7929	-0.299971	0.452095	-0.663512	0.507003	NA
chr15_73895208_73895484	28.1828	-0.906088	0.502192	-1.80427	0.0711895	NA
chr15_73921444_73921866	21.0867	0.738085	0.534625	1.38057	0.167413	NA
chr15_74211367_74213771	181.457	-0.415132	0.29705	-1.39752	0.162258	NA
chr15_74324914_74325167	13.2533	-0.811083	0.735109	-1.10335	0.269875	NA
chr15_74325224_74325674	18.9519	-1.14229	0.430109	-2.65581	0.00791189	NA
chr15_74392188_74393297	108.151	-0.132602	0.224701	-0.590125	0.555107	NA
chr15_74606928_74607922	43.8637	-0.802752	0.351739	-2.28224	0.0224753	NA
chr15_74781619_74782972	73.7208	-0.572407	0.254644	-2.24787	0.0245846	NA
chr15_74803694_74805185	113.64	-0.19432	0.36357	-0.534479	0.59301	NA
chr15_74838644_74838858	17.2824	-0.0439537	0.54169	-0.0811418	0.935329	NA
chr15_74876503_74876783	3.34121	0.936405	1.06793	0.876845	0.380571	NA
chr15_74968062_74968218	4.49052	-1.39182	1.52763	-0.911102	0.362242	NA
chr15_75224479_75225409	56.2601	-0.217663	0.327893	-0.663824	0.506803	NA
chr15_75225621_75226336	41.6687	-0.253809	0.418139	-0.606997	0.543853	NA
chr15_75300529_75301807	60.6191	-0.206322	0.449605	-0.458896	0.646309	NA
chr15_75445146_75447504	118.722	-0.522915	0.230617	-2.26746	0.023362	NA
chr15_75454349_75454520	14.2642	0.12648	0.710677	0.177972	0.858745	NA
chr15_75467986_75471236	66.2129	-0.535646	0.295028	-1.81557	0.0694358	NA
chr15_75502521_75503140	27.6007	-0.62561	0.532926	-1.17392	0.240428	NA
chr15_75511524_75512284	34.9766	-0.348439	0.367875	-0.947168	0.343553	NA
chr15_75556434_75557072	8.10881	0.935585	0.630721	1.48336	0.137979	NA
chr15_75559074_75559253	3.01976	0.458198	1.00842	0.454371	0.649562	NA
chr15_75571238_75572128	21.9483	0.326404	0.506516	0.64441	0.51931	NA
chr15_75579559_75580216	7.27201	0.525435	0.636958	0.824914	0.40942	NA
chr15_75696957_75697381	6.19592	0.0587357	0.924707	0.0635182	0.949354	NA
chr15_75763355_75764851	26.8621	0.884483	0.459939	1.92305	0.0544743	NA
chr15_75774599_75781993	89.2134	0.342416	0.244883	1.39828	0.162028	NA
chr15_75793398_75793539	8.20417	0.90708	1.0752	0.843636	0.398873	NA
chr15_75822817_75822973	1.41141	-0.65416	1.6382	-0.399317	0.689659	NA
chr15_75846917_75847302	6.3984	-0.413011	0.865468	-0.477211	0.633212	NA
chr15_75866923_75867635	67.2809	-0.498847	0.291922	-1.70883	0.0874816	NA
chr15_75986983_75995849	185.055	-0.397568	0.192389	-2.06648	0.0387828	NA
chr15_76050412_76052239	225.664	-0.443781	0.215753	-2.05689	0.0396971	NA
chr15_76129081_76129928	64.7416	-0.184809	0.299557	-0.616939	0.537275	NA
chr15_76159222_76159933	84.1433	0.110524	0.377493	0.292784	0.769687	NA
chr15_76183040_76183275	17.3545	-0.379981	0.631712	-0.601509	0.547501	NA
chr15_76343363_76343533	2.71834	-0.413131	1.07016	-0.386048	0.699461	NA
chr15_76349352_76349791	33.6537	0.139561	0.554857	0.251527	0.801407	NA
chr15_76880451_76880607	4.70572	-0.294007	1.20187	-0.244625	0.806747	NA
chr15_77196129_77198405	289.452	-0.37934	0.15726	-2.41218	0.0158573	NA
chr15_77243526_77243705	18.8536	-1.88772	0.583407	-3.23568	0.00121352	NA
chr15_77341093_77341644	20.1878	-0.0948646	0.594924	-0.159457	0.873309	NA
chr15_77350692_77350862	14.7178	0.639102	0.770075	0.829921	0.406583	NA
chr15_77701775_77703221	201.094	-0.284764	0.223041	-1.27673	0.201697	NA
chr15_77719117_77719638	46.2185	-0.318319	0.37914	-0.839582	0.401143	NA
chr15_77729185_77729656	33.3256	-0.729688	0.541976	-1.34635	0.17819	NA
chr15_77729807_77730189	32.1958	-0.0708225	0.446329	-0.158678	0.873923	NA
chr15_77749634_77750196	39.1433	0.147421	0.360298	0.409164	0.68242	NA
chr15_77778781_77779076	24.5967	-0.518953	0.641771	-0.808626	0.41873	NA
chr15_77779228_77786095	232.44	-0.126999	0.229772	-0.552716	0.580458	NA
chr15_77835410_77836002	73.6399	-0.684027	0.260627	-2.62455	0.00867642	NA
chr15_78202876_78203145	23.4879	-0.449757	0.395145	-1.13821	0.255034	NA
chr15_78236871_78237148	13.4828	-0.818996	0.720832	-1.13618	0.255881	NA
chr15_78281149_78284404	72.334	-0.717225	0.270724	-2.64928	0.0080663	NA
chr15_78395343_78398187	119.628	-0.369112	0.20924	-1.76406	0.0777219	NA
chr15_78420739_78421904	40.9873	-1.02788	0.310933	-3.30579	0.000947099	NA
chr15_78573694_78574281	21.1084	-0.61529	0.610402	-1.00801	0.313451	NA
chr15_78732690_78733072	26.5215	-0.665292	0.675195	-0.985333	0.324461	NA
chr15_79184488_79184828	11.0816	0.331534	0.790047	0.419639	0.674749	NA
chr15_79201026_79210900	341.134	-0.189445	0.171484	-1.10474	0.269273	NA
chr15_79210943_79211237	14.9951	1.42853	0.972427	1.46903	0.141824	NA
chr15_79268706_79280895	178.345	-0.0119043	0.197654	-0.0602279	0.951974	NA
chr15_79568070_79568240	3.78182	-0.117724	0.757807	-0.155348	0.876547	NA
chr15_79656080_79656241	8.27784	3.90091	1.2103	3.22308	0.0012682	NA
chr15_79672950_79674482	115.556	-0.585821	0.352804	-1.66047	0.09682	NA
chr15_79675475_79676000	6.86169	0.139137	1.02425	0.135842	0.891946	NA
chr15_79782054_79782724	6.79901	-0.249593	0.650304	-0.383809	0.70112	NA
chr15_79944731_79944901	6.91188	1.5411	0.97647	1.57823	0.114512	NA
chr15_80041001_80041407	4.35286	1.1552	0.877959	1.31578	0.188247	NA
chr15_80124919_80125433	26.823	0.188095	0.517938	0.363162	0.716484	NA
chr15_80164549_80165837	85.6017	-0.167307	0.271308	-0.616668	0.537454	NA
chr15_80240698_80240856	17.6617	-0.730039	0.590528	-1.23625	0.216366	NA
chr15_80244581_80244751	16.8487	0.440724	0.650996	0.676999	0.498407	NA
chr15_80309367_80312196	194.456	-0.426141	0.48363	-0.881129	0.378248	NA
chr15_80324912_80325183	16.0397	-0.142188	0.65922	-0.215692	0.829228	NA
chr15_80452482_80452766	14.7839	0.337863	0.715185	0.472413	0.636632	NA
chr15_80452804_80453156	9.87436	0.301963	0.814453	0.370755	0.71082	NA
chr15_80453171_80453761	41.213	-0.696508	0.351341	-1.98243	0.0474315	NA
chr15_80848415_80848587	3.57069	0.0558009	0.75325	0.0740801	0.940947	NA
chr15_81115703_81117097	45.2213	-0.0789202	0.445471	-0.177161	0.859382	NA
chr15_81315491_81317426	131.889	0.0729396	0.295351	0.246959	0.80494	NA
chr15_81357117_81357296	10.2621	-1.89287	1.00786	-1.8781	0.0603671	NA
chr15_81702896_81703328	38.2873	0.0912646	0.621474	0.146852	0.883249	NA
chr15_81750955_81751352	76.1459	0.189227	0.427443	0.442696	0.657986	NA
chr15_82051023_82051220	2.64657	1.05481	1.50806	0.699449	0.484271	NA
chr15_82095768_82095928	3.28474	1.50125	1.13154	1.32673	0.184597	NA
chr15_82287048_82288017	56.6069	0.313048	0.524582	0.596757	0.55067	NA
chr15_82530189_82530700	19.9007	-0.348809	0.602377	-0.579054	0.562553	NA
chr15_82560599_82561907	100.309	0.169904	0.258034	0.658456	0.510245	NA
chr15_82624519_82624718	5.54068	-0.476529	0.771248	-0.617867	0.536663	NA
chr15_82691220_82691515	17.8092	-0.807735	0.636736	-1.26856	0.204599	NA
chr15_82713103_82713501	15.3419	-0.313455	0.507996	-0.617042	0.537207	NA
chr15_82730735_82731128	3.98249	0.598464	0.774495	0.772715	0.439691	NA
chr15_82731406_82731910	7.58587	-0.438914	0.767125	-0.572154	0.567218	NA
chr15_82737274_82737991	9.693	0.166855	0.545554	0.305845	0.759722	NA
chr15_82797425_82798983	52.2889	-0.490353	0.263088	-1.86383	0.062345	NA
chr15_82887671_82888591	26.4357	-0.343948	0.365318	-0.941502	0.346448	NA
chr15_82921383_82922025	20.6731	-0.631788	0.404331	-1.56255	0.118158	NA
chr15_82960235_82960647	22.2324	-0.929257	0.501659	-1.85237	0.0639732	NA
chr15_82968392_82968570	4.81734	-0.458415	0.90729	-0.505257	0.613378	NA
chr15_83001845_83002032	7.34871	-0.2533	0.71482	-0.354354	0.723073	NA
chr15_83023181_83024708	76.3039	-0.348617	0.21883	-1.59309	0.111139	NA
chr15_83089575_83089988	17.0259	-0.202124	0.431145	-0.468807	0.639208	NA
chr15_83113782_83114624	14.1181	-0.420659	0.528109	-0.796538	0.425719	NA
chr15_83115051_83115207	1.07647	-0.749363	1.62945	-0.459886	0.645598	NA
chr15_83182115_83183561	44.411	-0.312952	0.261115	-1.19852	0.230715	NA
chr15_83349336_83349779	16.4294	0.0745149	0.50227	0.148356	0.882062	NA
chr15_83556356_83557243	10.0881	0.0558017	0.474898	0.117502	0.906462	NA
chr15_83664285_83664441	2.03939	-2.06611	1.62273	-1.27323	0.202937	NA
chr15_83668198_83668399	18.9391	-0.804526	0.710019	-1.1331	0.257171	NA
chr15_83707503_83708764	43.8973	0.121935	0.404516	0.301436	0.763082	NA
chr15_83760986_83761256	26.997	0.28119	0.405985	0.692611	0.488554	NA
chr15_83831711_83834431	237.47	-0.623745	0.226778	-2.75046	0.00595108	NA
chr15_84052702_84053160	8.27795	0.111164	0.555966	0.199948	0.841521	NA
chr15_84121299_84121986	5.14945	0.61898	0.664897	0.930941	0.351884	NA
chr15_84124394_84124573	2.36767	-0.577096	0.98895	-0.583544	0.559527	NA
chr15_84329607_84329753	1.11053	1.23738	1.5886	0.778914	0.43603	NA
chr15_84587642_84588060	9.94274	1.7961	0.905687	1.98314	0.0473522	NA
chr15_84839990_84840160	5.51803	-0.190541	0.864734	-0.220347	0.825601	NA
chr15_84840278_84842166	40.8742	-0.77913	0.271188	-2.87303	0.00406556	NA
chr15_84895875_84896062	4.36052	0.09008	0.848441	0.106171	0.915447	NA
chr15_84976168_84976670	16.1533	-1.05456	0.527383	-1.9996	0.0455431	NA
chr15_84976775_84977241	6.19296	-0.988378	0.807101	-1.2246	0.220725	NA
chr15_84978098_84978268	5.20631	0.00501169	0.850007	0.00589606	0.995296	NA
chr15_85048824_85049230	0.962317	0.955981	1.82916	0.522634	0.601229	NA
chr15_85052177_85052739	5.37399	-0.0427702	0.861733	-0.0496328	0.960415	NA
chr15_85068586_85069456	42.8917	0.134636	0.346446	0.38862	0.697557	NA
chr15_85209641_85209893	14.8748	-0.112095	0.701846	-0.159714	0.873107	NA
chr15_85219531_85219911	18.9065	0.130358	0.582158	0.223922	0.822818	NA
chr15_85225457_85230116	199.362	-0.350889	0.164079	-2.13854	0.0324733	NA
chr15_85246197_85246357	12.1454	0.583331	0.755993	0.771608	0.440346	NA
chr15_85471276_85471455	21.264	0.00626842	0.552677	0.0113419	0.990951	NA
chr15_85530979_85532435	132.785	-0.37356	0.236659	-1.57847	0.114457	NA
chr15_85547174_85547550	23.9471	-0.681364	0.518109	-1.3151	0.188477	NA
chr15_85573562_85575581	123.927	0.0703726	0.226173	0.311146	0.75569	NA
chr15_85774991_85778490	66.1167	-0.353493	0.251684	-1.40451	0.160166	NA
chr15_85800911_85801720	32.3813	-0.744114	0.393663	-1.89023	0.058727	NA
chr15_85926700_85926885	27.4651	-0.0706431	0.358583	-0.197006	0.843823	NA
chr15_85999981_86000445	36.6223	-0.246668	0.438531	-0.562486	0.573785	NA
chr15_86004845_86005348	10.6812	-0.28125	0.854893	-0.328988	0.742164	NA
chr15_86016720_86025483	285.064	-0.398205	0.178897	-2.22589	0.0260216	NA
chr15_86035479_86035639	10.3981	0.839403	0.781709	1.0738	0.28291	NA
chr15_86045269_86045487	20.7052	-0.331152	0.507758	-0.652185	0.514282	NA
chr15_86149451_86149650	4.63884	-1.62248	1.39204	-1.16553	0.243803	NA
chr15_86292455_86292616	9.04759	0.551439	0.882655	0.62475	0.532135	NA
chr15_86327184_86330007	257.184	-0.431787	0.179528	-2.40512	0.0161673	NA
chr15_86388452_86389035	7.90359	0.153189	1.03284	0.148318	0.882092	NA
chr15_86465568_86472624	183.334	-0.475479	0.28263	-1.68234	0.0925027	NA
chr15_86587826_86588743	41.2078	-0.162547	0.52123	-0.311854	0.755152	NA
chr15_86626157_86626313	6.91413	1.59495	0.989149	1.61244	0.106865	NA
chr15_87072130_87072366	5.16692	0.170757	0.724402	0.235722	0.813649	NA
chr15_87273579_87273749	7.74576	3.45019	1.94652	1.77249	0.0763132	NA
chr15_87834078_87834248	5.36818	1.59703	1.40469	1.13692	0.25557	NA
chr15_88658338_88658508	4.49865	-0.185464	1.5977	-0.116082	0.907588	NA
chr15_88943909_88946331	292.841	-0.482953	0.202653	-2.38315	0.017165	NA
chr15_89081483_89081762	22.7912	0.604345	0.439511	1.37504	0.169119	NA
chr15_89484021_89484344	4.53557	-0.166826	0.668422	-0.249582	0.802911	NA
chr15_89484432_89484588	1.15152	-0.959281	1.4745	-0.65058	0.515318	NA
chr15_89592210_89593267	68.5895	-0.552201	0.366984	-1.5047	0.132401	NA
chr15_89611192_89614731	116.16	-0.408563	0.250423	-1.63149	0.102786	NA
chr15_89652002_89652484	31.339	-1.34483	0.575288	-2.33767	0.0194045	NA
chr15_89655650_89656771	58.1025	-0.151535	0.409612	-0.369948	0.711421	NA
chr15_89709119_89711305	92.8627	-0.395123	0.32048	-1.23291	0.217608	NA
chr15_89723738_89723908	13.4264	0.541753	0.556192	0.974039	0.330037	NA
chr15_89734023_89734165	7.96796	-0.656655	0.943022	-0.696331	0.486222	NA
chr15_89747626_89747813	17.1745	-0.536534	0.80671	-0.665089	0.505993	NA
chr15_90058097_90058406	16.4159	-1.08463	0.917869	-1.18168	0.237332	NA
chr15_90324805_90325147	12.3553	0.634701	0.642786	0.987422	0.323436	NA
chr15_90418521_90420723	125.875	-0.032172	0.259473	-0.12399	0.901323	NA
chr15_90427642_90428464	43.934	-0.614371	0.423773	-1.44977	0.147124	NA
chr15_90479536_90479746	25.8831	-0.371691	0.480141	-0.77413	0.438854	NA
chr15_90491751_90491930	2.11986	1.2893	1.64856	0.782078	0.434169	NA
chr15_90506412_90519522	301.441	-0.0892714	0.140478	-0.635483	0.525113	NA
chr15_90685618_90686622	65.2886	-0.837167	0.324	-2.58385	0.00977046	NA
chr15_90704799_90705234	19.9054	-0.692784	0.496471	-1.39542	0.162889	NA
chr15_90742014_90742592	24.4901	-1.18938	0.401122	-2.96514	0.00302543	NA
chr15_90811737_90811898	21.6766	-0.0218868	0.616182	-0.03552	0.971665	NA
chr15_90812042_90812575	20.4215	-0.93183	0.579072	-1.60918	0.107577	NA
chr15_90813133_90813615	27.5309	-0.389956	0.407044	-0.958018	0.338054	NA
chr15_90849355_90850441	88.7964	0.171696	0.248975	0.689612	0.490438	NA
chr15_90879542_90887200	234.961	-0.113407	0.17667	-0.641917	0.520927	NA
chr15_90905715_90906014	32.5803	0.150763	0.428498	0.35184	0.724958	NA
chr15_90919903_90921316	141.082	-0.250783	0.217649	-1.15224	0.249224	NA
chr15_91023962_91024381	40.4469	-0.0232735	0.4603	-0.0505616	0.959675	NA
chr15_91024468_91024610	14.554	0.41189	0.59591	0.691194	0.489443	NA
chr15_91026864_91027020	5.60864	-0.55672	1.10106	-0.505621	0.613122	NA
chr15_91036361_91036998	45.7796	-0.114167	0.396283	-0.288095	0.773274	NA
chr15_91054621_91055054	19.0975	0.326412	0.580509	0.562286	0.573921	NA
chr15_91192125_91192304	10.9278	-0.418872	0.785048	-0.533563	0.593644	NA
chr15_91267109_91267366	12.3367	-0.939608	0.686213	-1.36927	0.170916	NA
chr15_91267441_91267828	25.0961	-0.440287	0.653932	-0.673292	0.500762	NA
chr15_91268806_91269659	13.246	0.33629	0.618716	0.543528	0.586766	NA
chr15_91285937_91286411	16.8989	-0.0446713	0.579419	-0.0770967	0.938547	NA
chr15_91305700_91306046	18.8111	-0.918569	0.608068	-1.51064	0.130881	NA
chr15_91323930_91324772	71.5968	-0.478707	0.268595	-1.78227	0.074706	NA
chr15_91439886_91440399	20.511	-0.0844075	0.55253	-0.152766	0.878583	NA
chr15_91511588_91511781	17.321	-2.33247	0.89137	-2.61673	0.00887766	NA
chr15_91525193_91532535	201.668	-0.0806579	0.180535	-0.44677	0.655041	NA
chr15_91532629_91532800	9.91677	0.675498	0.653971	1.03292	0.301643	NA
chr15_91855206_91864029	334.09	-0.169938	0.169022	-1.00541	0.314697	NA
chr15_91892383_91892792	11.2843	0.183891	0.736132	0.249807	0.802737	NA
chr15_91913227_91913890	39.9779	0.263145	0.381487	0.689788	0.490328	NA
chr15_91965916_91973619	181.108	-0.143721	0.178368	-0.805756	0.420384	NA
chr15_91996205_91997558	155.298	-0.218852	0.297843	-0.73479	0.462468	NA
chr15_92249045_92250143	79.1968	0.204092	0.243649	0.83765	0.402227	NA
chr15_92464007_92465320	118.779	-0.362008	0.274218	-1.32015	0.186785	NA
chr15_92485417_92491256	272.93	-0.219912	0.174153	-1.26275	0.206678	NA
chr15_92606952_92613444	96.5447	-0.420727	0.21786	-1.93118	0.0534603	NA
chr15_92638539_92640173	130.124	-0.011904	0.236757	-0.0502793	0.9599	NA
chr15_92644677_92644962	10.0903	0.249003	0.747773	0.332993	0.739139	NA
chr15_92710659_92710801	2.32616	0.939286	1.72588	0.544236	0.586279	NA
chr15_93049119_93050678	109.583	-0.212622	0.247871	-0.857791	0.391008	NA
chr15_93277007_93278006	92.3349	-0.507915	0.26352	-1.92742	0.053927	NA
chr15_93285735_93286169	6.71143	1.16191	1.04727	1.10947	0.267229	NA
chr15_93683883_93685245	101.331	-0.37825	0.287497	-1.31567	0.188286	NA
chr15_93707354_93707880	13.575	0.230384	0.78372	0.293962	0.768787	NA
chr15_93864052_93864251	3.0989	-0.541925	1.03482	-0.52369	0.600494	NA
chr15_94219263_94219476	4.1895	0.130144	0.797898	0.163108	0.870433	NA
chr15_94222113_94222951	9.12366	0.0345075	0.505766	0.0682281	0.945604	NA
chr15_94405482_94406702	85.5921	0.00434667	0.293224	0.0148237	0.988173	NA
chr15_94715789_94718424	124.82	-0.582297	0.297578	-1.95679	0.0503723	NA
chr15_94926672_94931574	150.785	-0.212583	0.231766	-0.917228	0.359023	NA
chr15_95989880_95990554	22.179	0.572237	0.57994	0.986718	0.323781	NA
chr15_96105416_96105572	13.9054	-1.59102	1.89381	-0.840115	0.400844	NA
chr15_96212626_96212797	15.0427	0.408454	0.578928	0.705535	0.480477	NA
chr15_96277294_96278032	38.0584	-0.823039	0.49583	-1.65992	0.0969303	NA
chr15_96472508_96472669	14.0776	0.162954	0.801892	0.203212	0.838969	NA
chr15_97160138_97160733	14.0325	0.892879	1.4378	0.621002	0.534598	NA
chr15_97317577_97317747	5.63681	0.0727702	1.19214	0.0610417	0.951326	NA
chr15_97809429_97811172	13.5484	0.60933	0.477778	1.27534	0.202188	NA
chr15_97813163_97814233	8.10297	0.841733	0.671171	1.25413	0.209796	NA
chr15_98490199_98490440	3.54623	0.210064	0.827443	0.253871	0.799595	NA
chr15_98523649_98525165	59.278	-0.377614	0.326234	-1.1575	0.24707	NA
chr15_98557973_98558129	7.0866	-1.54858	0.849794	-1.8223	0.0684094	NA
chr15_98635280_98635437	5.38337	-0.415584	0.756592	-0.549284	0.58281	NA
chr15_98693814_98694303	55.1473	0.0416447	0.533793	0.0780165	0.937815	NA
chr15_98976226_98976449	3.36724	0.0759661	0.788051	0.0963974	0.923205	NA
chr15_99090394_99092120	94.3049	-0.131135	0.287333	-0.456386	0.648112	NA
chr15_99277755_99287796	198.735	-0.230722	0.182848	-1.26182	0.207012	NA
chr15_99320117_99320484	20.2125	-0.55018	0.640539	-0.858934	0.390377	NA
chr15_99344203_99344454	19.6593	-0.895886	0.547802	-1.63542	0.101961	NA
chr15_99344527_99344740	14.3053	0.545715	0.634769	0.859706	0.389951	NA
chr15_99442441_99443541	54.7377	-0.291853	0.393138	-0.742367	0.457865	NA
chr15_99495999_99496180	18.0722	0.257251	0.68281	0.376754	0.706357	NA
chr15_99557925_99561673	221.149	-0.484749	0.168242	-2.88127	0.00396079	NA
chr15_99645505_99648033	149.146	-0.157163	0.317245	-0.4954	0.620318	NA
chr15_99677343_99677513	10.2992	-0.506497	0.990561	-0.511323	0.609125	NA
chr15_99890257_99890448	7.7653	0.355621	0.645691	0.55076	0.581798	NA
chr15_99890713_99890935	13.173	0.290022	0.764542	0.37934	0.704435	NA
chr15_100095821_100096308	19.8247	-0.564652	0.456628	-1.23657	0.216248	NA
chr15_100145764_100146142	8.25418	0.605402	0.647255	0.935339	0.349614	NA
chr15_100182581_100182727	7.86075	-0.468132	1.07042	-0.437335	0.661868	NA
chr15_100197698_100198578	113.395	-0.443517	0.276454	-1.60431	0.108646	NA
chr15_100268657_100268835	11.095	1.24279	1.94018	0.640556	0.521811	NA
chr15_100309245_100309424	3.06205	-0.197413	1.05234	-0.187593	0.851196	NA
chr15_100455788_100469309	293.869	-0.14545	0.194427	-0.748094	0.454403	NA
chr15_100741431_100742656	30.9706	0.778567	0.52398	1.48587	0.137313	NA
chr15_100764137_100765080	36.5387	0.251901	0.340119	0.740626	0.45892	NA
chr15_100870547_100871402	63.9673	-0.063372	0.308687	-0.205295	0.837342	NA
chr15_101060025_101070433	275.001	-0.121648	0.193777	-0.627772	0.530153	NA
chr15_101314744_101315074	3.86018	0.952151	0.967064	0.984579	0.324831	NA
chr15_101388901_101389071	3.99354	0.0345842	0.792045	0.0436644	0.965172	NA
chr15_101462324_101467713	134.049	-0.283513	0.201386	-1.40781	0.159187	NA
chr15_101480836_101481762	30.1615	0.32725	0.409297	0.799543	0.423976	NA
chr15_101548468_101548749	11.6422	-0.990191	0.627641	-1.57764	0.114648	NA
chr15_101634221_101634584	9.68096	-0.506236	0.900976	-0.561875	0.574201	NA
chr15_101690270_101691361	53.2725	-0.175582	0.439892	-0.399148	0.689785	NA
chr15_101830216_101830746	18.0108	1.14547	0.574938	1.99235	0.0463331	NA
chr15_101832507_101833188	44.5893	0.709527	0.410347	1.72909	0.0837934	NA
chr15_102167389_102167589	3.12127	-1.80832	1.11247	-1.6255	0.104057	NA
chr15_102236564_102239787	293.326	-0.169158	0.225215	-0.751098	0.452594	NA
chr15_102255389_102255617	6.40378	-0.686376	0.601887	-1.14037	0.254131	NA
chr15_102400643_102404246	29.2281	0.753965	0.390053	1.93298	0.0532384	NA
chr15_102504476_102517028	323.766	-0.0628295	0.155565	-0.403879	0.686302	NA
chr16_133234_135706	170.994	-0.109252	0.229157	-0.476757	0.633535	NA
chr16_173042_173241	9.53678	1.89482	0.703183	2.69463	0.00704673	NA
chr16_174109_179975	173.42	-0.108838	0.228164	-0.477019	0.633349	NA
chr16_182114_182631	11.969	-0.208287	0.655639	-0.317685	0.750724	NA
chr16_258803_258982	16.149	-1.47354	0.84542	-1.74296	0.0813402	NA
chr16_302099_304357	342.921	-0.0353192	0.174537	-0.20236	0.839636	NA
chr16_462916_463119	5.82248	0.735818	0.696743	1.05608	0.290931	NA
chr16_508400_508602	7.99708	1.0773	0.835273	1.28975	0.197136	NA
chr16_544800_545345	9.87171	-0.331664	0.590343	-0.561815	0.574242	NA
chr16_643116_644015	36.8602	-0.527292	0.487415	-1.08181	0.279336	NA
chr16_652950_653617	40.9221	-0.37822	0.349792	-1.08127	0.279576	NA
chr16_662069_662783	3.53699	-0.304815	0.94998	-0.320865	0.748313	NA
chr16_710371_710709	15.387	-0.491463	0.69712	-0.70499	0.480816	NA
chr16_745062_746264	51.0455	-0.205103	0.312896	-0.655499	0.512146	NA
chr16_807437_807732	17.6547	0.455222	0.624077	0.729432	0.465737	NA
chr16_1046554_1054793	289.451	-0.311051	0.205638	-1.51262	0.130377	NA
chr16_1075401_1075557	1.587	-1.19512	1.45129	-0.823484	0.410233	NA
chr16_1257619_1259561	74.1305	-0.274437	0.264886	-1.03606	0.300176	NA
chr16_1392468_1392955	35.1821	-0.763122	0.391673	-1.94837	0.0513711	NA
chr16_1413186_1413426	10.4692	1.20184	0.999391	1.20257	0.229142	NA
chr16_1650222_1650378	3.55887	-0.147778	0.787965	-0.187544	0.851234	NA
chr16_1732527_1732706	8.76988	-1.55166	1.02803	-1.50936	0.131208	NA
chr16_1806914_1807357	30.5025	0.422687	0.432137	0.978132	0.328009	NA
chr16_1807639_1807885	14.4101	-0.287703	0.603434	-0.476777	0.633521	NA
chr16_1979112_1989526	209.952	-0.235237	0.213464	-1.102	0.270463	NA
chr16_2040579_2042722	169.544	-0.236966	0.228686	-1.0362	0.300107	NA
chr16_2043975_2044132	11.853	-1.16619	0.923839	-1.26234	0.206828	NA
chr16_2073427_2083808	148.132	-0.572649	0.173884	-3.29327	0.000990283	NA
chr16_2132883_2133568	37.6362	-1.11909	0.471957	-2.37117	0.017732	NA
chr16_2168685_2168841	2.55715	-3.00427	1.32296	-2.27088	0.0231543	NA
chr16_2178375_2179093	66.6766	-0.348129	0.278551	-1.24978	0.211378	NA
chr16_2489166_2490256	37.9275	0.239597	0.300377	0.797655	0.425071	NA
chr16_2536874_2537382	29.2491	-0.264634	0.511198	-0.517675	0.604685	NA
chr16_2681481_2682272	10.523	0.995056	0.600969	1.65575	0.0977722	NA
chr16_2693449_2697524	99.3106	-0.104111	0.23642	-0.440364	0.659674	NA
chr16_2820462_2820649	9.66066	-0.202959	0.852713	-0.238016	0.811869	NA
chr16_2843517_2846346	112.788	-0.286005	0.293604	-0.974116	0.329999	NA
chr16_2917865_2918967	180.589	-0.229413	0.204023	-1.12445	0.260823	NA
chr16_2953789_2957404	184.335	-0.191164	0.186334	-1.02592	0.304929	NA
chr16_2976798_2977016	10.5617	-1.39941	0.920658	-1.52001	0.128509	NA
chr16_3054932_3059006	151.949	-0.0282747	0.292245	-0.0967499	0.922925	NA
chr16_3238700_3239446	11.9141	0.174157	0.811233	0.214681	0.830016	NA
chr16_3330636_3330806	7.04377	0.530918	1.01719	0.521948	0.601706	NA
chr16_3414750_3415651	48.0876	0.176146	0.3539	0.497729	0.618675	NA
chr16_3530080_3530294	22.2125	-0.181524	0.694051	-0.261543	0.793674	NA
chr16_3530855_3530996	12.4756	-0.683771	0.695128	-0.983662	0.325282	NA
chr16_3534054_3534210	3.48931	-0.174271	1.24956	-0.139465	0.889083	NA
chr16_3573921_3574108	20.309	-0.500008	0.657244	-0.760765	0.446798	NA
chr16_3606727_3606972	8.68127	-1.30088	0.823799	-1.57912	0.114308	NA
chr16_3657230_3657615	22.9598	-1.09584	0.637873	-1.71795	0.085805	NA
chr16_3714636_3721339	254.677	-0.45585	0.225888	-2.01803	0.0435877	NA
chr16_3748709_3749462	34.0944	-0.280918	0.435986	-0.644328	0.519363	NA
chr16_3799018_3799604	34.9419	0.109206	0.406697	0.268519	0.788299	NA
chr16_3815225_3815890	14.9376	-0.275503	0.60093	-0.458461	0.646621	NA
chr16_3840075_3840256	26.1663	0.515521	0.606408	0.850121	0.395258	NA
chr16_3873400_3873592	10.3335	-0.749614	0.889938	-0.842322	0.399608	NA
chr16_4012538_4012885	22.0362	-1.27559	0.738187	-1.728	0.0839883	NA
chr16_4013382_4014013	29.1194	-0.817886	0.402857	-2.03021	0.0423349	NA
chr16_4109645_4115533	138.845	0.274848	0.245688	1.11869	0.263274	NA
chr16_4233354_4234274	60.677	-0.403647	0.274138	-1.47242	0.140907	NA
chr16_4246555_4247077	7.10479	2.54136	0.993439	2.55814	0.0105233	NA
chr16_4378188_4378344	12.8247	-0.549651	0.657677	-0.835747	0.403297	NA
chr16_4395124_4398675	157.288	-0.567652	0.255457	-2.22211	0.0262761	NA
chr16_4414167_4415428	27.7556	-0.64169	0.402294	-1.59508	0.110695	NA
chr16_4441276_4441745	14.7453	-0.288966	0.607379	-0.475759	0.634246	NA
chr16_4491638_4492056	15.6511	-0.554953	0.693811	-0.799861	0.423792	NA
chr16_4741026_4741635	24.2732	-0.698041	0.444374	-1.57084	0.11622	NA
chr16_4797243_4800973	102.777	-0.528824	0.282699	-1.87062	0.0613972	NA
chr16_4882953_4884011	67.4506	-0.630817	0.273702	-2.30476	0.0211803	NA
chr16_4912383_4914419	112.356	-0.387261	0.261869	-1.47884	0.139184	NA
chr16_4997719_4997876	7.53643	-0.0783516	0.871521	-0.0899021	0.928365	NA
chr16_4998221_4998420	7.90331	-0.0221005	0.822914	-0.0268563	0.978574	NA
chr16_5251883_5252327	4.08301	-0.43289	0.667952	-0.648085	0.51693	NA
chr16_6877635_6878122	24.4564	-0.281251	0.448115	-0.627632	0.530245	NA
chr16_8108613_8109688	8.45381	-0.142638	0.510964	-0.279154	0.780127	NA
chr16_8318943_8319199	1.8234	1.84244	1.74523	1.0557	0.291104	NA
chr16_8823369_8824422	50.7928	0.720879	0.385758	1.86873	0.0616599	NA
chr16_8910560_8911439	85.1319	-0.384744	0.286698	-1.34199	0.179601	NA
chr16_8935024_8935451	19.7419	-0.0101337	0.538171	-0.0188298	0.984977	NA
chr16_8944090_8950908	220.312	-0.367035	0.165367	-2.21951	0.0264518	NA
chr16_8967883_8968906	45.9672	-0.523441	0.394725	-1.32609	0.18481	NA
chr16_8984671_8986300	67.3923	-0.0295344	0.318514	-0.0927255	0.926122	NA
chr16_8998460_8998630	9.76417	-0.444936	0.699847	-0.635761	0.524932	NA
chr16_9003020_9003536	27.7922	-0.017729	0.4846	-0.0365848	0.970816	NA
chr16_9275544_9275700	3.84036	-1.49177	1.45018	-1.02868	0.30363	NA
chr16_9683063_9683764	7.3747	-0.137197	0.54512	-0.251683	0.801286	NA
chr16_10351335_10351941	19.0502	-1.32646	0.500146	-2.65215	0.00799806	NA
chr16_10352966_10353165	9.64393	0.147328	0.754904	0.195161	0.845267	NA
chr16_10353319_10353657	13.3288	-0.290011	0.760725	-0.381229	0.703033	NA
chr16_10368651_10370318	113.893	-0.241432	0.223813	-1.07872	0.280712	NA
chr16_10450207_10450364	9.67286	-2.45922	0.992044	-2.47894	0.0131774	NA
chr16_10455193_10461158	235.462	-0.291358	0.153817	-1.89419	0.0581996	NA
chr16_10515655_10515811	16.0156	-0.991496	0.839927	-1.18046	0.237819	NA
chr16_10529841_10530268	11.7721	1.13435	0.756785	1.49891	0.133896	NA
chr16_10548558_10551251	233.126	-0.364423	0.20075	-1.81531	0.0694767	NA
chr16_10646764_10647171	49.1044	-0.437584	0.479763	-0.912083	0.361725	NA
chr16_10859935_10860179	18.2364	0.178585	0.568253	0.314271	0.753315	NA
chr16_10862015_10862782	24.783	0.237874	0.500362	0.475403	0.6345	NA
chr16_10864385_10866153	73.3337	0.186682	0.297139	0.628264	0.529831	NA
chr16_10893934_10894112	17.949	-0.727081	0.688398	-1.05619	0.290881	NA
chr16_11066510_11066735	11.327	0.240926	0.792905	0.303852	0.76124	NA
chr16_11079887_11082441	91.3069	-0.183969	0.338803	-0.542996	0.587133	NA
chr16_11145496_11146359	41.9492	0.271003	0.47427	0.571411	0.567721	NA
chr16_11146459_11146984	26.8453	-0.318625	0.555262	-0.573828	0.566084	NA
chr16_11148495_11148651	13.5775	-0.457153	0.824336	-0.55457	0.579189	NA
chr16_11222611_11223077	29.4286	-0.410548	0.376319	-1.09096	0.275292	NA
chr16_11264855_11265410	12.8015	-1.52104	0.794103	-1.91542	0.0554385	NA
chr16_11464293_11465110	28.9947	-0.407625	0.416264	-0.979247	0.327458	NA
chr16_11591214_11592080	78.0296	-0.502695	0.310149	-1.62082	0.105057	NA
chr16_11600412_11600568	7.10133	-1.24025	0.936617	-1.32418	0.185444	NA
chr16_11851079_11851322	6.12017	0.455506	0.646975	0.704056	0.481398	NA
chr16_11962101_11965528	115.096	-0.381833	0.245576	-1.55485	0.119982	NA
chr16_12218809_12219088	19.1684	0.35138	0.590919	0.594633	0.552089	NA
chr16_12240020_12242853	157.515	-0.293237	0.209294	-1.40108	0.16119	NA
chr16_12270827_12271812	19.8838	-0.850975	0.463091	-1.8376	0.0661218	NA
chr16_12296234_12296404	15.7526	0.859551	0.669825	1.28325	0.199405	NA
chr16_12416714_12417628	64.8259	0.0641663	0.315685	0.203261	0.838931	NA
chr16_12471510_12472086	20.6345	-0.218821	0.559065	-0.391405	0.695498	NA
chr16_12510579_12510823	6.47689	0.217126	1.06624	0.203637	0.838637	NA
chr16_12552022_12554355	216.937	-0.361388	0.202235	-1.78697	0.073943	NA
chr16_12623026_12627563	154.981	-0.0406807	0.22231	-0.182991	0.854805	NA
chr16_12638345_12638850	19.7193	-0.754079	0.487018	-1.54836	0.121536	NA
chr16_14091352_14092512	127.588	-0.450037	0.214884	-2.09433	0.0362306	NA
chr16_14378837_14381525	193.106	-0.206643	0.191611	-1.07845	0.280834	NA
chr16_14415051_14415238	3.05112	-1.02561	0.878177	-1.16789	0.242852	NA
chr16_14448497_14449679	96.7348	-0.547905	0.227204	-2.41151	0.0158864	NA
chr16_14497112_14497268	9.60242	-1.02661	0.708736	-1.4485	0.147477	NA
chr16_14499881_14500835	22.5221	-0.0646808	0.64128	-0.100862	0.91966	NA
chr16_14523064_14523263	6.13571	-3.93999	1.23267	-3.1963	0.00139201	NA
chr16_14529765_14532138	140.568	-0.77172	0.222532	-3.4679	0.000524533	NA
chr16_14580863_14581959	80.6681	0.215125	0.273499	0.786567	0.431535	NA
chr16_14613998_14616727	116.564	-0.442823	0.235062	-1.88386	0.0595845	NA
chr16_14696704_14696866	8.10575	1.20257	1.02803	1.16978	0.242089	NA
chr16_14717569_14718001	34.1314	-1.26277	0.507435	-2.48854	0.012827	NA
chr16_14752191_14752390	17.8554	0.838081	0.678936	1.2344	0.217053	NA
chr16_14782851_14783090	6.41804	-1.29822	0.824661	-1.57425	0.11543	NA
chr16_14934974_14945753	205.493	0.0906178	0.18135	0.499686	0.617296	NA
chr16_14951137_14951646	8.70413	0.445023	0.785511	0.56654	0.571027	NA
chr16_14959646_14959787	5.80681	0.929679	0.774875	1.19978	0.230225	NA
chr16_14972544_14974175	29.4393	-0.273423	0.344694	-0.793234	0.427642	NA
chr16_15015461_15015648	3.52669	1.07575	1.14383	0.940479	0.346972	NA
chr16_15075924_15076454	19.4817	-0.207058	0.615404	-0.336459	0.736525	NA
chr16_15083578_15083989	13.5637	0.0998235	0.521653	0.19136	0.848244	NA
chr16_15134521_15134720	8.79424	1.45366	0.967469	1.50253	0.132959	NA
chr16_15159876_15160805	36.53	-0.0570634	0.322608	-0.176882	0.859601	NA
chr16_15161409_15161678	16.2224	-0.811397	0.597484	-1.35802	0.174456	NA
chr16_15165301_15165688	19.2439	-0.608786	0.450849	-1.35031	0.176916	NA
chr16_15166094_15170554	129.848	-0.495665	0.241951	-2.04862	0.0404994	NA
chr16_15179247_15179389	4.74284	0.82623	1.22208	0.676084	0.498987	NA
chr16_15185181_15185466	23.5529	-0.428655	0.388508	-1.10334	0.269882	NA
chr16_15231430_15231586	3.59259	-1.72234	1.00299	-1.7172	0.0859418	NA
chr16_15234520_15234681	10.3827	0.528082	1.00258	0.526724	0.598386	NA
chr16_15325579_15325749	2.31178	-0.277708	0.850457	-0.326539	0.744016	NA
chr16_15420106_15420248	1.50224	-1.35591	1.88592	-0.718968	0.472161	NA
chr16_15454797_15468489	180.475	-0.165636	0.160431	-1.03244	0.301864	NA
chr16_15498996_15499188	6.0523	0.738411	1.22066	0.604927	0.545228	NA
chr16_15617243_15617459	13.6113	2.67264	0.780673	3.4235	0.000618197	NA
chr16_15635477_15635653	6.52293	0.352002	0.660863	0.53264	0.594283	NA
chr16_15719561_15719894	10.6115	0.0681195	0.648706	0.105008	0.916369	NA
chr16_15720070_15720390	25.7521	-1.07377	0.62793	-1.71002	0.0872626	NA
chr16_15721863_15722020	16.4651	-0.37085	0.537051	-0.690531	0.48986	NA
chr16_15723462_15723662	12.557	0.546946	0.69548	0.786429	0.431616	NA
chr16_15724310_15724451	6.78658	1.5487	0.945723	1.63758	0.101509	NA
chr16_15746906_15747388	24.9724	-0.252286	0.468928	-0.538005	0.590573	NA
chr16_15750054_15750196	11.7734	0.603923	0.843536	0.715943	0.474027	NA
chr16_15796747_15797518	50.1941	-0.342671	0.342158	-1.0015	0.316584	NA
chr16_15826739_15826900	5.00446	0.442057	1.49612	0.29547	0.767635	NA
chr16_15974789_15975079	10.231	0.400542	0.850903	0.470725	0.637837	NA
chr16_16006261_16007045	75.4022	-0.596801	0.291937	-2.04428	0.040926	NA
chr16_16036989_16037378	22.6935	-0.487319	0.685202	-0.711205	0.476957	NA
chr16_16070827_16070984	6.20419	-0.926819	1.01335	-0.914608	0.360397	NA
chr16_16188381_16188560	3.79712	-0.465074	0.921884	-0.504482	0.613923	NA
chr16_16340565_16344251	101.768	0.416648	0.264423	1.57569	0.115097	NA
chr16_16363605_16363751	3.44036	-0.576989	1.04666	-0.551268	0.58145	NA
chr16_16371923_16372679	14.2936	-0.279653	0.469807	-0.595251	0.551676	NA
chr16_16372702_16372844	5.69794	-0.488073	0.769609	-0.634183	0.525962	NA
chr16_16373274_16373773	16.2374	-0.153486	0.457442	-0.335532	0.737224	NA
chr16_16476226_16490456	207.786	-0.195261	0.142179	-1.37335	0.169645	NA
chr16_16523135_16523419	5.37807	0.66643	0.89916	0.741169	0.458591	NA
chr16_16679841_16681136	52.1222	0.752969	0.353732	2.12864	0.0332837	NA
chr16_16729454_16729610	3.62739	-1.54679	1.24461	-1.24279	0.213946	NA
chr16_16936389_16936545	1.91348	0.615228	0.977165	0.629605	0.528953	NA
chr16_17086457_17087457	52.0869	-0.365688	0.380084	-0.962123	0.335988	NA
chr16_17163380_17165356	191.008	-0.287846	0.248797	-1.15695	0.247292	NA
chr16_17198274_17199011	32.7038	-0.124669	0.366789	-0.339892	0.733938	NA
chr16_17224429_17224910	15.7104	0.137342	0.545856	0.251608	0.801344	NA
chr16_17248246_17258248	241.624	-0.360975	0.216779	-1.66517	0.0958783	NA
chr16_17265483_17267631	99.3248	-0.485986	0.274201	-1.77237	0.0763332	NA
chr16_17306869_17307682	57.5044	0.224942	0.356203	0.631499	0.527714	NA
chr16_17330574_17343453	276.369	-0.370588	0.181492	-2.04189	0.0411623	NA
chr16_17352715_17353669	43.3866	-0.224286	0.440212	-0.509495	0.610405	NA
chr16_17369069_17369870	49.1626	-0.283277	0.341753	-0.828893	0.407165	NA
chr16_17600468_17600638	1.87765	0.323929	1.20678	0.268424	0.788373	NA
chr16_17623596_17624638	113.358	-0.244603	0.206971	-1.18182	0.237276	NA
chr16_17641700_17641856	5.99896	-3.26505	1.12074	-2.9133	0.00357633	NA
chr16_18252344_18252514	8.0446	3.33082	1.94695	1.71079	0.08712	NA
chr16_18383607_18383763	5.90378	-0.897319	0.98596	-0.910096	0.362772	NA
chr16_18409167_18422239	202.326	-0.301562	0.14908	-2.02282	0.0430917	NA
chr16_18446750_18467797	309.912	-0.249318	0.128213	-1.94457	0.0518268	NA
chr16_18526077_18526417	10.9253	0.401943	0.681693	0.589625	0.555442	NA
chr16_18527006_18527148	5.7546	-0.44558	0.755937	-0.58944	0.555566	NA
chr16_18527171_18527927	16.1587	-0.279229	0.465606	-0.59971	0.548699	NA
chr16_18532992_18533148	6.22142	-1.68924	0.917929	-1.84028	0.0657277	NA
chr16_18540939_18548760	134.565	-0.0583583	0.206739	-0.282281	0.777728	NA
chr16_18557425_18569277	262.328	0.0842412	0.209188	0.402705	0.687165	NA
chr16_18597967_18598502	21.0522	0.160065	0.421141	0.380076	0.703889	NA
chr16_18598737_18599411	22.8219	-0.255701	0.451496	-0.56634	0.571162	NA
chr16_18635605_18635775	6.7164	3.11636	1.29331	2.40959	0.0159704	NA
chr16_18830480_18838205	286.185	-0.161169	0.149097	-1.08097	0.279712	NA
chr16_18849388_18849583	14.0339	-0.30887	0.785238	-0.393346	0.694064	NA
chr16_18854148_18854338	8.29683	0.227503	0.822246	0.276685	0.782022	NA
chr16_18903448_18903647	8.09845	-0.491858	1.02421	-0.480234	0.631061	NA
chr16_18957891_18958179	16.831	0.269335	0.615663	0.437472	0.661769	NA
chr16_18961958_18968235	210.984	0.0381098	0.295719	0.128871	0.897459	NA
chr16_19014728_19015230	5.65863	0.555985	0.695513	0.799388	0.424065	NA
chr16_19068235_19068909	16.4897	0.905634	0.855932	1.05807	0.290025	NA
chr16_19118853_19131195	289.722	-0.0579605	0.142918	-0.40555	0.685074	NA
chr16_19195070_19195916	41.4109	0.273155	0.348498	0.783805	0.433154	NA
chr16_19220818_19223496	254.466	-0.0653201	0.197756	-0.330307	0.741168	NA
chr16_19500672_19506548	87.4638	-0.208612	0.234593	-0.88925	0.373869	NA
chr16_19524742_19525667	89.132	0.48331	0.290489	1.66378	0.0961561	NA
chr16_19648808_19648969	9.16641	-2.19217	1.18271	-1.85351	0.0638093	NA
chr16_19656630_19656820	2.66786	0.338514	0.891255	0.379818	0.704081	NA
chr16_19788898_19789163	6.7916	0.823001	1.20452	0.683261	0.494442	NA
chr16_19815781_19816655	67.2755	-0.426772	0.353663	-1.20672	0.22754	NA
chr16_20133066_20133236	3.06229	0.803724	1.06033	0.757994	0.448454	NA
chr16_20854989_20857291	246.253	-0.374732	0.235558	-1.59083	0.111649	NA
chr16_21055000_21055722	7.95595	0.138706	0.716661	0.193545	0.846532	NA
chr16_21767702_21768724	61.6804	-0.515341	0.265652	-1.93991	0.0523904	NA
chr16_21961111_21962037	52.7179	0.05754	0.31507	0.182626	0.855091	NA
chr16_21971006_21971148	6.68964	-0.19922	0.897621	-0.221942	0.824359	NA
chr16_21995510_21995668	8.59567	0.792328	0.994305	0.796866	0.425529	NA
chr16_22250981_22253528	266.225	-0.124068	0.171864	-0.721898	0.470357	NA
chr16_22273320_22273553	10.4313	-0.289397	0.70557	-0.41016	0.681688	NA
chr16_22333008_22333736	24.1804	0.0863869	0.554106	0.155903	0.876109	NA
chr16_22583771_22584934	66.3249	-0.399135	0.282919	-1.41077	0.158311	NA
chr16_22617379_22618833	115.957	-0.409604	0.230647	-1.77589	0.0757509	NA
chr16_23474080_23474367	5.74609	-1.92423	1.15562	-1.66511	0.0958912	NA
chr16_23487678_23495547	249.271	-0.0388591	0.190554	-0.203927	0.838411	NA
chr16_23572500_23572777	17.2164	-1.06166	0.755449	-1.40534	0.15992	NA
chr16_23581791_23582066	18.04	-0.367212	0.581577	-0.631408	0.527774	NA
chr16_23647412_23647840	8.23746	0.531815	0.988406	0.538053	0.59054	NA
chr16_23662495_23663155	33.8324	-0.190111	0.540626	-0.351651	0.7251	NA
chr16_23663253_23663409	16.7138	-1.55107	0.787273	-1.97018	0.0488173	NA
chr16_23788566_23788722	2.68293	1.03209	1.4725	0.700914	0.483357	NA
chr16_23818227_23818972	51.1519	0.351058	0.418057	0.839738	0.401055	NA
chr16_23908347_23913445	191.182	-0.21604	0.224493	-0.962344	0.335877	NA
chr16_23926003_23926303	15.7023	-0.119493	0.558857	-0.213817	0.83069	NA
chr16_23933627_23934484	25.3827	0.570219	0.559284	1.01955	0.307941	NA
chr16_23934946_23935242	21.6554	-0.717418	0.609674	-1.17672	0.239306	NA
chr16_23935890_23936507	28.4024	-0.544801	0.482626	-1.12883	0.258971	NA
chr16_23985932_23986605	19.9897	-1.0921	0.582668	-1.87432	0.060887	NA
chr16_23998919_23999106	16.0933	-0.439738	0.691553	-0.63587	0.524861	NA
chr16_23999564_23999978	17.7839	-0.798457	0.614521	-1.29932	0.193835	NA
chr16_24041824_24047372	278.668	-0.48921	0.201472	-2.42818	0.0151749	NA
chr16_24105191_24105573	23.1687	-0.611222	0.596674	-1.02438	0.305655	NA
chr16_24160393_24160609	29.5109	-0.96865	0.463835	-2.08835	0.0367663	NA
chr16_24161723_24165484	198.976	-0.506885	0.251062	-2.01897	0.0434907	NA
chr16_24181435_24182103	21.4173	-0.702416	0.570408	-1.23143	0.218164	NA
chr16_24789864_24790124	11.2655	1.14506	0.812313	1.40963	0.158648	NA
chr16_24930011_24932090	57.2343	-0.794689	0.322443	-2.46459	0.0137171	NA
chr16_24932095_24933058	65.9069	-0.159669	0.250719	-0.636846	0.524225	NA
chr16_24944465_24944621	11.6106	0.166872	0.74409	0.224264	0.822552	NA
chr16_24946079_24946885	27.687	-0.426724	0.407443	-1.04732	0.294951	NA
chr16_24951893_24952080	14.8805	-0.91549	0.774486	-1.18206	0.237181	NA
chr16_24953500_24954220	21.6494	-0.758629	0.630669	-1.2029	0.229017	NA
chr16_24967759_24967938	14.254	-0.555208	0.715056	-0.776454	0.437481	NA
chr16_25003305_25003959	14.7557	-0.238277	0.693046	-0.343812	0.730988	NA
chr16_25166791_25168001	71.1715	-0.20426	0.351048	-0.581858	0.560662	NA
chr16_25238170_25238954	9.33307	-1.25212	0.953426	-1.31329	0.189086	NA
chr16_25308352_25308508	20.3489	-0.978293	0.472931	-2.06858	0.0385859	NA
chr16_26183182_26183352	1.95247	0.746557	1.11731	0.668175	0.504022	NA
chr16_26609946_26610504	41.2266	-0.440704	0.382405	-1.15245	0.249135	NA
chr16_26612066_26617882	129.707	-0.343954	0.236057	-1.45708	0.145095	NA
chr16_27124883_27125556	32.4197	-0.177605	0.405001	-0.438528	0.661003	NA
chr16_27502641_27504441	104.034	0.782879	0.296483	2.64055	0.00827717	NA
chr16_27712625_27713167	7.33044	0.0329439	1.08918	0.0302465	0.97587	NA
chr16_27733382_27733627	25.2904	-0.121607	0.592492	-0.205247	0.837379	NA
chr16_28099587_28099835	15.7511	-0.997266	0.586818	-1.69945	0.0892348	NA
chr16_28235044_28235200	8.52915	-1.45722	0.906497	-1.60753	0.107939	NA
chr16_28259723_28259893	7.68674	-0.613493	1.07549	-0.570433	0.568384	NA
chr16_28274150_28274600	10.8228	-1.07149	0.949291	-1.12873	0.259014	NA
chr16_28341454_28341910	16.7298	-0.871329	0.455379	-1.91341	0.0556951	NA
chr16_28403592_28410399	156.722	-0.375392	0.19711	-1.90448	0.0568481	NA
chr16_28428734_28437800	160.313	-0.0159329	0.198048	-0.0804496	0.93588	NA
chr16_28571058_28571347	15.1142	0.406504	0.660176	0.615751	0.538059	NA
chr16_28703080_28703279	6.97333	-0.980798	0.850016	-1.15386	0.248558	NA
chr16_28708659_28708874	4.39914	-0.111773	0.667324	-0.167495	0.866981	NA
chr16_28737312_28737454	7.27937	-0.438284	0.845384	-0.518444	0.604148	NA
chr16_28813644_28822150	218.684	-0.159719	0.180248	-0.886107	0.37556	NA
chr16_28850565_28851158	16.1241	0.444113	0.589828	0.752953	0.451478	NA
chr16_28903759_28904032	26.0403	0.0934689	0.593319	0.157535	0.874823	NA
chr16_29189678_29189975	30.7695	-0.264809	0.449053	-0.589706	0.555388	NA
chr16_29194279_29194914	11.4748	-0.887786	0.770346	-1.15245	0.249136	NA
chr16_29210408_29210870	16.7973	0.974412	0.54269	1.79552	0.0725702	NA
chr16_29285070_29296915	241.416	-0.292782	0.185836	-1.57549	0.115144	NA
chr16_29469404_29474414	197.831	-0.333306	0.18473	-1.80429	0.0711863	NA
chr16_29474699_29475017	4.7943	-0.514932	0.885763	-0.581343	0.56101	NA
chr16_29796155_29796934	48.2763	0.0998413	0.314507	0.317453	0.7509	NA
chr16_29859058_29859825	30.1809	0.0106638	0.392439	0.027173	0.978322	NA
chr16_29954124_29954342	25.3775	-1.0172	0.497854	-2.04316	0.0410362	NA
chr16_29954395_29954728	15.77	0.101673	0.6301	0.16136	0.87181	NA
chr16_30131415_30132062	43.6622	0.0472677	0.307056	0.153939	0.877658	NA
chr16_30175155_30175325	9.2142	0.0814201	0.954232	0.0853253	0.932003	NA
chr16_30177344_30178534	98.5885	-0.412269	0.253448	-1.62664	0.103814	NA
chr16_30373901_30374614	27.4435	-0.462946	0.530882	-0.872031	0.383191	NA
chr16_30411277_30412204	70.9186	-0.561213	0.379316	-1.47954	0.138997	NA
chr16_30704890_30705360	38.3229	-0.518155	0.418553	-1.23797	0.215728	NA
chr16_30752174_30752515	21.8255	-0.561834	0.536987	-1.04627	0.295436	NA
chr16_30752806_30753344	25.5378	-0.222562	0.553345	-0.402212	0.687528	NA
chr16_30786035_30787464	64.2831	-0.374783	0.319854	-1.17173	0.241305	NA
chr16_30856257_30856674	48.733	-0.512996	0.381062	-1.34623	0.17823	NA
chr16_30946125_30946277	12.7231	-0.707951	0.661247	-1.07063	0.284336	NA
chr16_30949390_30953932	77.5714	-0.339761	0.232871	-1.45901	0.144563	NA
chr16_31008321_31008557	17.4294	0.664807	0.56479	1.17709	0.239161	NA
chr16_31036713_31037148	10.7975	-1.04494	0.939776	-1.1119	0.266181	NA
chr16_31047918_31050183	49.5517	-0.490189	0.30056	-1.63092	0.102908	NA
chr16_31073642_31074413	13.7262	1.29275	0.622335	2.07725	0.0377784	NA
chr16_31116838_31117501	31.6058	-0.226901	0.444676	-0.51026	0.609869	NA
chr16_31312927_31314183	65.125	-0.398927	0.262345	-1.52062	0.128355	NA
chr16_31411266_31411779	27.1385	-0.0532311	0.585166	-0.0909675	0.927518	NA
chr16_31465766_31466160	24.1022	-0.43884	0.443473	-0.989554	0.322392	NA
chr16_31478318_31499835	268.535	-0.15878	0.152039	-1.04434	0.296327	NA
chr16_31516190_31517396	79.3889	-0.414584	0.283388	-1.46295	0.143481	NA
chr16_31910444_31911054	54.7257	0.255128	0.257428	0.991065	0.321654	NA
chr16_31963357_31963652	17.9143	-0.23584	0.465402	-0.506743	0.612335	NA
chr16_31963813_31964080	24.5186	-0.969087	0.419728	-2.30885	0.020952	NA
chr16_32265215_32265764	9.88633	-1.11144	0.719848	-1.54399	0.122591	NA
chr16_32678022_32678192	3.28644	-0.175099	1.04607	-0.167387	0.867066	NA
chr16_32786935_32787660	9.4617	0.797757	0.684559	1.16536	0.243874	NA
chr16_32869638_32869825	2.17108	0.591368	1.96497	0.300955	0.763449	NA
chr16_33195011_33195157	2.66775	0.330121	1.02155	0.323156	0.746577	NA
chr16_33214836_33215006	3.12989	0.273749	1.22919	0.222706	0.823764	NA
chr16_33271375_33271545	3.45486	-0.0198478	0.986759	-0.0201141	0.983952	NA
chr16_33403504_33403873	14.0537	-0.744912	0.524316	-1.42073	0.155394	NA
chr16_33759656_33760207	7.59978	-0.822262	0.610472	-1.34693	0.178004	NA
chr16_33760238_33760847	4.99413	0.178701	0.665272	0.268614	0.788227	NA
chr16_33805503_33805745	2.96188	1.36215	1.52414	0.893717	0.371473	NA
chr16_34844663_34845110	3.18084	0.868608	0.827645	1.04949	0.293952	NA
chr16_46560809_46560979	6.4037	2.20163	1.56504	1.40676	0.1595	NA
chr16_46591117_46591324	8.92735	0.12959	0.511723	0.253243	0.80008	NA
chr16_46616698_46616872	32.4108	-1.34692	0.599166	-2.24799	0.024577	NA
chr16_46692307_46693420	110.579	-0.402573	0.232398	-1.73226	0.0832277	NA
chr16_46727886_46728214	5.64961	-0.469488	0.649426	-0.722928	0.469724	NA
chr16_46777119_46777827	70.4009	-0.527487	0.295474	-1.78522	0.0742251	NA
chr16_46821718_46821934	20.7591	-0.742305	0.490286	-1.51402	0.13002	NA
chr16_46822521_46824611	121.924	-0.101365	0.223248	-0.454047	0.649795	NA
chr16_46836721_46837308	49.144	-0.577783	0.404239	-1.42931	0.152915	NA
chr16_46843411_46843808	41.422	-0.527955	0.553747	-0.953421	0.340377	NA
chr16_46898557_46898795	17.2675	-0.470521	0.605049	-0.777657	0.436771	NA
chr16_46944736_46951066	135.595	-0.474596	0.252094	-1.88261	0.059753	NA
chr16_46952783_46953264	23.2568	-0.419977	0.433709	-0.968338	0.332875	NA
chr16_47050404_47051316	47.4977	0.226966	0.457239	0.496384	0.619623	NA
chr16_47071453_47072041	24.438	-0.573481	0.463503	-1.23727	0.215985	NA
chr16_47079143_47079330	8.74478	0.623121	0.924434	0.674057	0.500275	NA
chr16_47444932_47445351	15.8768	-1.05502	0.759013	-1.39	0.16453	NA
chr16_47496863_47498747	127.561	-0.0481113	0.244631	-0.196669	0.844087	NA
chr16_47498812_47499280	34.7016	0.480509	0.614155	0.782391	0.433985	NA
chr16_47557321_47557496	12.2897	0.277766	0.72485	0.383205	0.701568	NA
chr16_47557762_47557977	15.8669	-0.138713	0.542747	-0.255576	0.798278	NA
chr16_47626413_47626710	19.809	0.0480474	0.617977	0.0777495	0.938027	NA
chr16_47677214_47677605	52.6453	-0.157358	0.272078	-0.578356	0.563024	NA
chr16_47679713_47680017	2.7317	-1.1734	0.864877	-1.35673	0.174867	NA
chr16_47683748_47683904	9.8201	-2.79235	0.959454	-2.91036	0.00361014	NA
chr16_47722015_47722507	38.401	-0.209086	0.386106	-0.541525	0.588146	NA
chr16_47722597_47722957	23.9711	-0.614586	0.498323	-1.23331	0.21746	NA
chr16_47813460_47813874	24.0935	0.242118	0.508133	0.476485	0.633729	NA
chr16_48049715_48051502	13.0584	0.0993895	0.522552	0.1902	0.849152	NA
chr16_48280651_48281452	51.5064	0.514145	0.521164	0.986533	0.323871	NA
chr16_48294361_48294798	14.793	0.123304	0.758714	0.162516	0.870899	NA
chr16_48337809_48337965	8.57575	-1.18118	1.16979	-1.00974	0.312621	NA
chr16_48380614_48381692	64.953	-0.409649	0.335647	-1.22047	0.222285	NA
chr16_48411973_48413592	85.1331	-0.433259	0.300895	-1.4399	0.149895	NA
chr16_48491417_48493318	178.764	0.00146405	0.265299	0.00551848	0.995597	NA
chr16_48607028_48607647	20.1775	-0.461506	0.606963	-0.760352	0.447044	NA
chr16_48616796_48617360	23.8489	0.125112	0.613473	0.203941	0.8384	NA
chr16_48806098_48806377	2.55253	-0.0631537	0.885414	-0.0713268	0.943138	NA
chr16_48807606_48807869	3.76245	-0.676379	0.771369	-0.876856	0.380565	NA
chr16_49169779_49169925	2.76234	0.330117	0.963816	0.342511	0.731966	NA
chr16_49474580_49477337	241.668	-0.284062	0.17816	-1.59442	0.110841	NA
chr16_49561492_49562682	100.527	-0.487165	0.251395	-1.93785	0.0526421	NA
chr16_49608873_49609816	48.2366	-0.296303	0.339366	-0.873108	0.382604	NA
chr16_49710372_49711324	11.6153	0.751777	0.550063	1.36671	0.171716	NA
chr16_50065494_50065672	19.6154	-1.65812	0.824736	-2.01049	0.0443799	NA
chr16_50071353_50073922	287.757	-0.25427	0.203666	-1.24847	0.21186	NA
chr16_50127010_50137819	293.24	-0.255697	0.15504	-1.64923	0.0991008	NA
chr16_50154744_50156481	149.003	-0.0488221	0.269342	-0.181264	0.85616	NA
chr16_50228841_50230192	100.592	0.0428725	0.261259	0.1641	0.869653	NA
chr16_50279991_50280502	21.7225	-0.777328	0.371848	-2.09045	0.0365777	NA
chr16_50429783_50430095	19.7738	-0.678355	0.67784	-1.00076	0.316943	NA
chr16_51510911_51511057	4.49284	-1.06465	1.04064	-1.02307	0.306275	NA
chr16_51761365_51761511	5.11192	0.74781	1.27316	0.587365	0.556958	NA
chr16_52282818_52283009	0.698903	1.55033	1.96949	0.787177	0.431178	NA
chr16_52761749_52762275	14.5373	-1.28044	0.747011	-1.71408	0.0865141	NA
chr16_53402705_53407710	306.985	-0.349543	0.200564	-1.7428	0.0813687	NA
chr16_53433944_53434090	3.08438	0.551029	0.850776	0.647679	0.517193	NA
chr16_53552138_53553549	206.265	0.0795836	0.242378	0.328345	0.742651	NA
chr16_53778180_53779015	76.6535	-0.764735	0.250905	-3.0479	0.00230443	NA
chr16_53856702_53857765	92.2462	-0.500649	0.283169	-1.76802	0.0770576	NA
chr16_53883620_53884130	15.5828	-0.433606	0.615067	-0.704973	0.480827	NA
chr16_53945568_53947995	124.861	0.162243	0.218055	0.744048	0.456848	NA
chr16_53984102_53987179	219.99	-0.280119	0.180827	-1.5491	0.121357	NA
chr16_54076301_54080247	30.3407	-0.263988	0.360832	-0.73161	0.464407	NA
chr16_55005848_55006004	6.61021	-0.508352	1.39881	-0.363418	0.716293	NA
chr16_55471209_55478662	194.774	-0.0003423	0.160072	-0.00213841	0.998294	NA
chr16_55481949_55482119	7.02649	2.28558	1.95428	1.16952	0.242192	NA
chr16_55572308_55572944	51.0288	-0.32007	0.746433	-0.4288	0.668069	NA
chr16_55786470_55788282	123.803	0.142872	0.236018	0.605344	0.544951	NA
chr16_55826421_55838447	123.629	-0.167859	0.229597	-0.731101	0.464717	NA
chr16_56232803_56233672	52.0118	-0.578029	0.371486	-1.55599	0.11971	NA
chr16_56295438_56297286	148.914	-0.374963	0.222856	-1.68253	0.0924658	NA
chr16_56313460_56313668	11.0139	0.0136308	0.735552	0.0185314	0.985215	NA
chr16_56389819_56391674	182.244	-0.100665	0.214945	-0.468331	0.639548	NA
chr16_56696735_56696914	8.02294	-0.348381	0.861227	-0.404517	0.685833	NA
chr16_56769564_56769763	11.9982	-0.536498	0.590249	-0.908935	0.363384	NA
chr16_56774194_56774972	10.6416	-0.420726	0.541156	-0.777457	0.436889	NA
chr16_56805710_56805891	17.1207	0.396602	0.6608	0.600185	0.548383	NA
chr16_56844267_56844743	11.551	1.06092	0.725866	1.4616	0.143852	NA
chr16_56860985_56861553	19.5228	0.829757	0.638242	1.30007	0.193578	NA
chr16_56903275_56903431	7.79554	-0.733876	0.959575	-0.764792	0.444395	NA
chr16_57268773_57269201	35.8907	0.282306	0.595862	0.473777	0.635659	NA
chr16_57269900_57270146	17.3457	-1.94727	0.562527	-3.46164	0.000536886	NA
chr16_57275056_57275366	36.6386	-0.318049	0.459014	-0.692896	0.488375	NA
chr16_57348281_57348816	58.4983	-0.253588	0.334875	-0.757263	0.448892	NA
chr16_57447592_57447874	20.8176	-0.28254	0.60037	-0.470609	0.63792	NA
chr16_57450725_57451423	44.9529	0.180614	0.290476	0.621786	0.534082	NA
chr16_57466083_57469500	268.822	-0.552542	0.185669	-2.97595	0.00292084	NA
chr16_57485970_57486133	10.7168	-1.44948	0.982667	-1.47504	0.1402	NA
chr16_57503801_57503958	3.08921	1.01593	1.56959	0.64726	0.517464	NA
chr16_57506405_57506782	21.6632	-0.227013	0.570963	-0.397598	0.690927	NA
chr16_57791556_57793238	56.2235	-0.0289761	0.31697	-0.091416	0.927162	NA
chr16_57843311_57850681	250.854	0.139043	0.227345	0.611594	0.540806	NA
chr16_58026661_58029539	107.037	-0.255523	0.228985	-1.11589	0.264467	NA
chr16_58029740_58030024	10.4819	-0.376922	0.644619	-0.584721	0.558735	NA
chr16_58030812_58031080	10.8557	-1.2008	0.787986	-1.52388	0.127539	NA
chr16_58053344_58054763	50.3171	-0.136407	0.345832	-0.394432	0.693262	NA
chr16_58192792_58193668	35.2535	-0.1344	0.442128	-0.303983	0.761141	NA
chr16_58299082_58299948	27.6305	0.170878	0.451957	0.378084	0.705368	NA
chr16_58441941_58442140	4.23124	-1.00681	0.772708	-1.30296	0.192587	NA
chr16_58534975_58535308	13.3669	-0.270747	0.638111	-0.424294	0.671351	NA
chr16_58552972_58553115	10.8231	-1.0723	0.955422	-1.12233	0.261722	NA
chr16_58600751_58601266	16.9586	-0.270236	0.582388	-0.464013	0.642638	NA
chr16_58620737_58620981	25.0482	-0.719516	0.683522	-1.05266	0.292497	NA
chr16_58623197_58623584	19.1341	1.22763	0.705634	1.73976	0.0819017	NA
chr16_58650968_58651125	12.9666	-0.495951	0.617728	-0.802863	0.422054	NA
chr16_58732972_58733347	24.1901	-1.02319	0.450821	-2.26961	0.0232313	NA
chr16_58789678_58790399	55.171	0.097491	0.402913	0.241966	0.808807	NA
chr16_59014117_59014431	3.14861	0.713846	0.86643	0.823894	0.41	NA
chr16_59101078_59101257	18.8984	0.00721789	0.715616	0.0100863	0.991952	NA
chr16_59292615_59294856	149.484	-0.0962236	0.257026	-0.374374	0.708126	NA
chr16_59312533_59312703	2.51083	0.685494	1.02536	0.668542	0.503788	NA
chr16_60014419_60014664	2.95545	0.0584642	0.838303	0.0697412	0.9444	NA
chr16_60368981_60369151	3.38473	1.92521	1.20248	1.60104	0.109369	NA
chr16_61250447_61251072	5.73886	0.108532	1.21087	0.0896315	0.92858	NA
chr16_61836461_61837092	7.79297	0.254761	0.577527	0.441125	0.659122	NA
chr16_62770259_62770415	3.40981	-0.689243	0.825086	-0.835359	0.403516	NA
chr16_63018148_63018379	6.16372	-2.02031	1.62482	-1.24341	0.213718	NA
chr16_65724237_65724389	2.58788	0.867222	1.07257	0.808546	0.418776	NA
chr16_65726092_65726393	4.15227	-0.106813	0.687909	-0.155272	0.876607	NA
chr16_66184844_66185283	24.3397	0.503697	0.499268	1.00887	0.313036	NA
chr16_66239902_66241785	60.021	-0.284913	0.306201	-0.930477	0.352124	NA
chr16_66440806_66443172	303.24	-0.170679	0.169412	-1.00748	0.313706	NA
chr16_66508227_66513055	154.699	-0.439295	0.189964	-2.31252	0.0207493	NA
chr16_66603531_66604066	18.6001	-0.331856	0.545575	-0.608268	0.54301	NA
chr16_66618898_66619112	3.32314	0.351568	0.827579	0.424815	0.670972	NA
chr16_66621482_66621989	30.6371	-0.961633	0.373233	-2.5765	0.00998073	NA
chr16_66623479_66624461	57.4422	-0.495599	0.326772	-1.51665	0.129355	NA
chr16_66641868_66642055	14.3465	-0.171291	0.611795	-0.279981	0.779492	NA
chr16_66642075_66642614	28.6479	-0.477362	0.404843	-1.17913	0.238347	NA
chr16_66774859_66775184	31.4785	0.0461233	0.49219	0.0937104	0.925339	NA
chr16_66780646_66781008	14.1677	-0.494261	0.56838	-0.869595	0.384522	NA
chr16_66848903_66849045	3.8784	-0.0760906	1.23066	-0.0618292	0.950699	NA
chr16_66906629_66909054	107.476	-0.23754	0.277161	-0.857046	0.391419	NA
chr16_67104036_67104235	11.4171	1.34649	0.934225	1.44129	0.149503	NA
chr16_67105124_67105379	12.0807	-1.42143	0.77815	-1.82668	0.0677475	NA
chr16_67115939_67116126	8.56116	1.49348	0.98158	1.5215	0.128133	NA
chr16_67124435_67124595	12.429	0.284706	0.931377	0.305683	0.759846	NA
chr16_67150209_67151558	80.3908	-0.538521	0.326941	-1.64715	0.0995264	NA
chr16_67256866_67258530	111.444	-0.354202	0.223407	-1.58545	0.112863	NA
chr16_67308803_67308990	7.43575	-1.17483	0.950706	-1.23575	0.216553	NA
chr16_67398284_67399506	210.149	-0.257292	0.238522	-1.07869	0.280725	NA
chr16_67399833_67400624	37.4026	-0.688027	0.419965	-1.6383	0.101359	NA
chr16_67654511_67654799	20.7561	-0.753643	0.764653	-0.9856	0.324329	NA
chr16_67673452_67673850	10.8458	1.09076	0.729981	1.49423	0.135115	NA
chr16_67674906_67675085	10.4812	-0.664777	0.884311	-0.751745	0.452204	NA
chr16_67676065_67676560	9.55174	-0.493918	0.67897	-0.727452	0.466949	NA
chr16_67684096_67684664	31.3157	-0.965422	0.538268	-1.79357	0.0728815	NA
chr16_67685654_67685824	9.60494	1.31252	0.869287	1.50988	0.131075	NA
chr16_67756049_67756267	13.5616	-1.56434	0.774748	-2.01916	0.0434703	NA
chr16_67756804_67757078	25.0851	-2.977	1.12676	-2.6421	0.00823946	NA
chr16_67765778_67765934	2.33774	1.33138	1.51175	0.880688	0.378487	NA
chr16_67793635_67797227	168.507	-0.105065	0.208565	-0.503753	0.614435	NA
chr16_67883570_67895243	321.373	-0.198371	0.208543	-0.951223	0.341491	NA
chr16_67897959_67898234	7.7181	-1.07649	0.843869	-1.27566	0.202075	NA
chr16_67902854_67903690	22.383	-0.852493	0.493403	-1.72778	0.0840275	NA
chr16_67915998_67916185	11.1062	-1.02543	0.946799	-1.08304	0.278789	NA
chr16_67944091_67944372	14.4321	-1.45892	0.619444	-2.35521	0.018512	NA
chr16_67944406_67944562	8.77606	-1.16496	0.912613	-1.27651	0.201776	NA
chr16_67952325_67952744	6.91969	0.253508	1.11943	0.226462	0.820842	NA
chr16_67968043_67968523	23.7034	-0.63972	0.381948	-1.67489	0.0939562	NA
chr16_67973374_67974232	57.1331	-0.986905	0.372427	-2.64993	0.00805087	NA
chr16_68187711_68188542	32.1194	0.141412	0.342856	0.412454	0.680007	NA
chr16_68190374_68201423	287.029	-0.211937	0.15185	-1.3957	0.162804	NA
chr16_68210783_68210960	13.9802	-1.60991	0.566106	-2.84384	0.00445739	NA
chr16_68340297_68340806	25.7441	-0.536531	0.515026	-1.04175	0.297525	NA
chr16_68355399_68366915	281.791	-0.193518	0.139208	-1.39013	0.164489	NA
chr16_68389888_68390832	33.4756	-0.266707	0.358907	-0.743109	0.457416	NA
chr16_68403199_68414172	189.458	-0.146554	0.175594	-0.834615	0.403934	NA
chr16_68434509_68434665	11.8864	-1.2498	0.969718	-1.28883	0.197457	NA
chr16_68554405_68564506	216.904	-0.133327	0.197348	-0.675593	0.499299	NA
chr16_68581915_68584018	165.605	-0.291067	0.172804	-1.68438	0.0921077	NA
chr16_68622757_68622963	2.29793	0.031127	1.11351	0.027954	0.977699	NA
chr16_68786085_68786389	21.8559	-0.832213	0.499683	-1.66548	0.0958167	NA
chr16_68790710_68791433	36.0075	-0.505925	0.443309	-1.14125	0.253767	NA
chr16_68791565_68791964	28.1527	-1.14141	0.549229	-2.07821	0.0376899	NA
chr16_68810219_68811228	42.1516	0.253574	0.449245	0.564446	0.572451	NA
chr16_68816427_68816669	21.0867	-0.123466	0.488006	-0.253002	0.800267	NA
chr16_68881582_68881780	14.3469	-0.0351355	0.614209	-0.0572045	0.954382	NA
chr16_69119226_69119368	3.81074	0.167513	1.15393	0.145167	0.884579	NA
chr16_69150134_69150965	39.5574	-0.627051	0.416863	-1.50422	0.132526	NA
chr16_69163360_69163926	29.9941	-0.314272	0.380582	-0.825766	0.408937	NA
chr16_69287816_69288617	44.9436	0.597093	0.533475	1.11925	0.263032	NA
chr16_69320539_69320684	7.00887	0.18264	0.80451	0.22702	0.820408	NA
chr16_69360070_69362458	123.157	-0.383797	0.219147	-1.75132	0.0798911	NA
chr16_69379093_69379619	26.161	-0.390533	0.591069	-0.660722	0.50879	NA
chr16_69379621_69380900	84.3302	-0.157407	0.327547	-0.480563	0.630827	NA
chr16_69430237_69430938	60.0673	0.0773636	0.262556	0.294655	0.768257	NA
chr16_69573592_69574041	15.7567	0.0411302	0.538637	0.0763597	0.939133	NA
chr16_69622752_69622893	5.79482	2.25171	1.21645	1.85105	0.0641622	NA
chr16_69647143_69647885	65.7711	-0.409248	0.444507	-0.920678	0.357219	NA
chr16_69699140_69699321	2.09611	-0.417464	0.992342	-0.420685	0.673985	NA
chr16_69721198_69722103	14.1113	0.696053	0.505753	1.37627	0.168738	NA
chr16_69748526_69748713	6.22146	-0.982817	1.19179	-0.824659	0.409565	NA
chr16_69799300_69799441	3.16681	0.201228	1.55932	0.129048	0.897319	NA
chr16_69814471_69815288	43.4678	0.0272036	0.340126	0.0799808	0.936253	NA
chr16_69857462_69867786	215.082	-0.245743	0.163829	-1.49999	0.133616	NA
chr16_70018724_70031133	180.507	-0.346852	0.186899	-1.85583	0.0634778	NA
chr16_70119019_70119901	8.97484	-0.0355916	0.590699	-0.0602534	0.951954	NA
chr16_70152183_70159189	131.706	-0.398397	0.188542	-2.11304	0.034597	NA
chr16_70160411_70160581	9.75264	1.6456	0.965101	1.7051	0.0881751	NA
chr16_70162282_70162438	6.46942	-1.52029	1.04417	-1.45598	0.145399	NA
chr16_70170997_70171176	5.02659	-1.31301	1.22913	-1.06824	0.285413	NA
chr16_70173720_70174477	19.3313	0.27002	0.496594	0.543745	0.586617	NA
chr16_70221925_70222547	15.1911	-0.844509	0.543696	-1.55327	0.120358	NA
chr16_70250166_70257633	204.664	-0.267661	0.165866	-1.61371	0.10659	NA
chr16_70273067_70277321	119.608	-0.138626	0.258446	-0.536381	0.591695	NA
chr16_70277967_70278624	37.2856	-0.695662	0.399686	-1.74052	0.0817675	NA
chr16_70283010_70283171	7.22577	2.68766	1.06607	2.52108	0.0116994	NA
chr16_70316864_70318470	122.991	-0.278571	0.273926	-1.01696	0.309173	NA
chr16_70338355_70339163	70.1709	-0.350696	0.303475	-1.1556	0.247844	NA
chr16_70386799_70386998	10.8324	-1.00181	0.782791	-1.27979	0.200619	NA
chr16_70396396_70396759	15.3356	-1.3271	0.758854	-1.74882	0.0803219	NA
chr16_70590092_70590422	15.899	0.179345	0.684337	0.262072	0.793266	NA
chr16_70608134_70608275	9.64381	-0.310056	0.630894	-0.491455	0.623104	NA
chr16_70729381_70732092	165.654	-0.365755	0.201691	-1.81345	0.069763	NA
chr16_70982722_70983063	1.53576	0.357916	1.29499	0.276384	0.782253	NA
chr16_71329335_71329481	1.00592	-0.338445	1.65908	-0.203996	0.838357	NA
chr16_71637046_71637532	3.75534	0.28993	0.809204	0.358291	0.720126	NA
chr16_71785977_71786118	11.2889	-0.771341	0.709995	-1.0864	0.277301	NA
chr16_71810218_71810359	18.6465	-1.09913	0.616493	-1.78287	0.0746076	NA
chr16_71824624_71830451	252.369	-0.317764	0.200031	-1.58858	0.112156	NA
chr16_71845407_71845755	21.5851	-0.745273	0.599881	-1.24237	0.214101	NA
chr16_71892382_71892864	17.4518	-0.0725413	0.696563	-0.104142	0.917057	NA
chr16_71934070_71940348	282.611	-0.374027	0.202882	-1.84357	0.0652464	NA
chr16_71948520_71948987	19.0261	1.58706	0.554842	2.86038	0.0042313	NA
chr16_71964463_71964909	25.5096	-0.00805187	0.485151	-0.0165966	0.986758	NA
chr16_72151574_72151849	13.8715	-1.12646	0.731285	-1.54038	0.123467	NA
chr16_72235332_72238344	298.483	-0.421532	0.208946	-2.01742	0.0436516	NA
chr16_72624208_72624383	21.6257	0.623948	0.581376	1.07323	0.283169	NA
chr16_72624894_72625173	21.3872	0.482228	0.606928	0.794539	0.426882	NA
chr16_72661150_72661468	29.4261	-0.466915	0.522119	-0.89427	0.371177	NA
chr16_72698239_72699605	306.301	-0.0407774	0.227658	-0.179117	0.857846	NA
chr16_72821076_72822484	89.6637	-0.344846	0.25457	-1.35462	0.175537	NA
chr16_72855820_72855990	8.71769	3.31942	1.94585	1.7059	0.0880267	NA
chr16_72887159_72888209	47.683	-0.307204	0.36539	-0.840756	0.400484	NA
chr16_72937278_72937439	4.05739	0.881344	1.38553	0.636105	0.524708	NA
chr16_72954116_72966476	345.633	-0.251351	0.199841	-1.25775	0.208481	NA
chr16_73102204_73103331	88.0626	-0.635015	0.276691	-2.29504	0.021731	NA
chr16_73156314_73157794	125.286	0.090541	0.180681	0.50111	0.616294	NA
chr16_73187011_73189443	90.9624	-0.453537	0.250464	-1.81079	0.0701736	NA
chr16_73200402_73200589	7.19158	1.26114	0.846657	1.48956	0.13634	NA
chr16_73863314_73864157	10.2118	-0.292453	0.470307	-0.621833	0.534051	NA
chr16_74332710_74333530	35.9977	-0.478371	0.399341	-1.1979	0.230955	NA
chr16_74357857_74358013	13.1676	-0.921292	0.703407	-1.30976	0.190278	NA
chr16_74398173_74398471	24.0082	-0.268946	0.537512	-0.500355	0.616825	NA
chr16_74399117_74399675	26.2837	-0.268316	0.414372	-0.647525	0.517292	NA
chr16_74407784_74425313	269.196	-0.0617659	0.156852	-0.393785	0.69374	NA
chr16_74441210_74441980	10.8368	-0.101032	0.522986	-0.193183	0.846815	NA
chr16_74478822_74479421	25.9821	-0.0122807	0.492492	-0.0249358	0.980106	NA
chr16_74485301_74485990	21.4985	-0.152659	0.595043	-0.256551	0.797526	NA
chr16_74514495_74515222	39.5343	0.239334	0.344909	0.693904	0.487742	NA
chr16_74520861_74521755	24.0862	0.39172	0.600393	0.652439	0.514118	NA
chr16_74528079_74528278	20.0673	-0.719136	0.630725	-1.14017	0.254214	NA
chr16_74533027_74533168	9.82002	-0.317628	0.677617	-0.468743	0.639253	NA
chr16_74536011_74544965	244.867	-0.0602525	0.183871	-0.327688	0.743148	NA
chr16_74565178_74565330	8.36734	0.630711	0.837261	0.753302	0.451268	NA
chr16_74571491_74571638	7.36111	-0.111034	1.04594	-0.106158	0.915457	NA
chr16_74578031_74578249	9.2969	-0.575743	0.965158	-0.596528	0.550823	NA
chr16_74660536_74661964	62.6235	-0.0209954	0.334193	-0.0628242	0.949906	NA
chr16_74728817_74728987	4.75389	1.31683	1.12053	1.17519	0.239917	NA
chr16_75197427_75197971	12.5017	-1.13647	0.942486	-1.20582	0.227888	NA
chr16_75234805_75235726	47.2503	-0.44454	0.381202	-1.16615	0.243553	NA
chr16_75332935_75333134	6.38414	2.56544	1.15054	2.22976	0.0257632	NA
chr16_75359491_75360880	95.7338	-0.00402863	0.30531	-0.0131952	0.989472	NA
chr16_75414364_75414839	50.9289	-0.176403	0.340685	-0.517788	0.604606	NA
chr16_75454869_75455701	50.7114	0.0713988	0.390955	0.182627	0.855091	NA
chr16_75472602_75473040	10.0639	-0.248809	0.724894	-0.343235	0.731422	NA
chr16_75550469_75551663	115.679	-0.66	0.244139	-2.70338	0.00686391	NA
chr16_75580898_75581791	17.1266	-0.601419	0.654405	-0.919031	0.358079	NA
chr16_75602616_75608278	265.423	-0.125213	0.199823	-0.626618	0.53091	NA
chr16_75628305_75628967	58.5497	-0.588315	0.318738	-1.84576	0.0649266	NA
chr16_75795694_75796129	26.7978	0.444994	0.502695	0.885216	0.37604	NA
chr16_77246015_77247221	124.265	-0.411349	0.198665	-2.07057	0.0383989	NA
chr16_77776473_77776629	1.96607	-0.771845	1.94718	-0.396392	0.691816	NA
chr16_78036258_78036428	3.21015	1.11584	1.56535	0.712837	0.475947	NA
chr16_78575170_78575379	8.01315	-0.418027	0.677153	-0.61733	0.537017	NA
chr16_78802249_78803318	43.5342	-0.166668	0.386619	-0.431092	0.666402	NA
chr16_78828734_78829506	41.8962	0.226711	0.452026	0.501545	0.615988	NA
chr16_78924248_78924941	25.2982	-0.298214	0.592572	-0.503253	0.614786	NA
chr16_79148721_79148920	6.44211	-0.872462	0.980495	-0.889818	0.373564	NA
chr16_79197781_79198366	42.2355	-0.0483514	0.386985	-0.124944	0.900568	NA
chr16_79362761_79362931	17.2934	-0.280138	0.686537	-0.408044	0.683241	NA
chr16_79404285_79416241	328.789	0.174037	0.187822	0.926604	0.354132	NA
chr16_79449832_79450263	44.3704	0.615749	0.414067	1.48708	0.136995	NA
chr16_79674665_79675298	56.5186	-0.420116	0.36833	-1.14059	0.254039	NA
chr16_79751770_79752070	2.6005	1.3657	1.62829	0.838732	0.40162	NA
chr16_79802028_79804488	110.123	-0.340908	0.213478	-1.59692	0.110284	NA
chr16_80552898_80553340	32.0714	0.0978012	0.399602	0.244746	0.806653	NA
chr16_80597532_80599124	97.5893	0.206121	0.276001	0.746813	0.455176	NA
chr16_80612137_80625606	238.083	-0.00591266	0.165645	-0.0356947	0.971526	NA
chr16_80689896_80691773	313.666	-0.0953043	0.17852	-0.533858	0.59344	NA
chr16_80753415_80753618	18.3448	1.79792	0.690798	2.60267	0.00924998	NA
chr16_80761722_80761980	15.5856	-0.224109	0.696861	-0.321597	0.747758	NA
chr16_81180381_81180929	6.2955	1.40163	1.11304	1.25928	0.207931	NA
chr16_81577571_81587411	207.331	-0.217895	0.185637	-1.17377	0.240489	NA
chr16_81587750_81587972	25.6737	-0.228936	0.58446	-0.391705	0.695276	NA
chr16_81601455_81602104	32.0268	-0.322119	0.4948	-0.651009	0.515041	NA
chr16_81609319_81612309	106.924	0.0618803	0.305499	0.202555	0.839483	NA
chr16_81703374_81703531	13.8487	-1.05314	0.68409	-1.53948	0.123688	NA
chr16_81704973_81705160	7.80036	-2.28223	1.19334	-1.91248	0.0558145	NA
chr16_81713306_81713449	4.85532	0.72257	0.962867	0.750437	0.452992	NA
chr16_81728766_81729546	24.5003	0.120313	0.5212	0.230838	0.817441	NA
chr16_81729827_81729998	6.449	1.23073	1.04752	1.17489	0.240038	NA
chr16_81803011_81803217	10.103	-1.20662	0.794977	-1.51781	0.129063	NA
chr16_81950791_81951952	68.2691	-0.419591	0.383212	-1.09493	0.273546	NA
chr16_81963471_81963718	7.22373	-0.322798	0.898649	-0.359204	0.719443	NA
chr16_82167021_82173865	253.511	-0.626529	0.257499	-2.43313	0.014969	NA
chr16_82810296_82810519	13.8007	0.229482	0.755741	0.303651	0.761394	NA
chr16_83171023_83171508	22.7592	0.567847	0.459387	1.2361	0.216422	NA
chr16_83674688_83675082	4.23402	-0.227071	0.649064	-0.349843	0.726456	NA
chr16_83778548_83778763	12.611	-0.0318101	0.777364	-0.0409204	0.967359	NA
chr16_83876762_83876903	10.5004	0.516276	0.69322	0.744752	0.456422	NA
chr16_84027325_84029589	88.9436	-0.351044	0.40427	-0.868339	0.385209	NA
chr16_84102363_84103481	50.2734	-0.907318	0.345764	-2.6241	0.00868787	NA
chr16_84103939_84104196	17.5958	-1.04983	0.616366	-1.70325	0.0885205	NA
chr16_84116376_84116970	39.393	-0.276942	0.451859	-0.612895	0.539946	NA
chr16_84121346_84122331	56.5541	-0.91889	0.355326	-2.58605	0.00970829	NA
chr16_84122347_84124007	84.918	-0.122465	0.234827	-0.521511	0.602011	NA
chr16_84124078_84125035	45.9986	-0.36704	0.424997	-0.863628	0.387792	NA
chr16_84133513_84133654	15.3899	-0.295665	0.653021	-0.452765	0.650718	NA
chr16_84141589_84141746	9.22847	-1.52095	0.849995	-1.78936	0.0735569	NA
chr16_84166861_84167060	9.61586	-0.354175	0.74649	-0.474454	0.635176	NA
chr16_84208808_84210524	105.297	-0.07559	0.26523	-0.284998	0.775646	NA
chr16_84227075_84227366	32.0443	-0.36116	0.52245	-0.691281	0.489389	NA
chr16_84227570_84228376	35.3871	-0.453205	0.360285	-1.25791	0.208426	NA
chr16_84357080_84357506	13.6457	1.63717	0.949118	1.72494	0.0845388	NA
chr16_84721180_84721414	2.36461	1.14483	1.48828	0.769231	0.441756	NA
chr16_84725788_84726182	23.9924	0.522119	0.487054	1.072	0.283722	NA
chr16_84837576_84845484	199.013	-0.183019	0.25442	-0.71936	0.471919	NA
chr16_84986658_84986890	7.02186	-1.69344	1.17957	-1.43564	0.151106	NA
chr16_85190872_85192178	210.751	-0.363752	0.187485	-1.94017	0.0523596	NA
chr16_85295222_85295941	15.8644	-0.35724	0.669832	-0.533328	0.593806	NA
chr16_85368286_85369052	40.3684	0.00991983	0.339701	0.0292016	0.976704	NA
chr16_85449977_85450469	11.3874	0.327768	0.655869	0.499746	0.617254	NA
chr16_85481360_85484163	239.99	-0.528102	0.20996	-2.51525	0.0118949	NA
chr16_85525709_85525865	11.3986	-0.903782	0.769802	-1.17404	0.240378	NA
chr16_85552494_85553852	79.5044	-0.299113	0.29727	-1.0062	0.314319	NA
chr16_85569939_85570160	11.2017	-0.584869	0.656931	-0.890305	0.373302	NA
chr16_85622671_85623003	4.9372	1.28571	0.944895	1.36069	0.173613	NA
chr16_85648219_85661369	294.828	-0.337699	0.165269	-2.04333	0.0410196	NA
chr16_85683133_85683598	13.6727	-1.30615	0.641303	-2.03671	0.0416792	NA
chr16_85692515_85692714	10.761	0.208877	0.779697	0.267896	0.78878	NA
chr16_85704665_85704945	5.73022	0.827564	0.989866	0.836036	0.403135	NA
chr16_85709213_85714391	148.923	-0.414708	0.197793	-2.09668	0.0360219	NA
chr16_85714469_85714647	17.1667	-1.47204	0.652948	-2.25446	0.0241675	NA
chr16_85766530_85769857	272.923	-0.291011	0.17401	-1.67238	0.0944486	NA
chr16_85820338_85824696	215.089	-0.142197	0.17109	-0.831121	0.405905	NA
chr16_85862365_85863030	25.0103	-0.772014	0.489498	-1.57715	0.11476	NA
chr16_85863142_85863445	30.9017	-0.627457	0.430674	-1.45692	0.145138	NA
chr16_85866404_85866632	6.73968	-0.475611	0.868299	-0.54775	0.583863	NA
chr16_85887159_85887927	29.6119	-0.0470748	0.452854	-0.103951	0.917208	NA
chr16_85902396_85905267	190.123	0.0701654	0.175976	0.398721	0.690099	NA
chr16_86483259_86483889	37.7137	-0.0810307	0.349417	-0.231903	0.816614	NA
chr16_86638079_86638893	76.5698	-0.0820408	0.325106	-0.252351	0.80077	NA
chr16_87093689_87099369	182.318	-0.29106	0.309375	-0.9408	0.346807	NA
chr16_87377317_87380180	225.145	-0.230559	0.177137	-1.30159	0.193057	NA
chr16_87497708_87499351	109.997	-0.139497	0.207651	-0.671784	0.501722	NA
chr16_87588596_87589178	33.5819	-0.166562	0.328233	-0.507452	0.611838	NA
chr16_87668776_87670180	74.2788	-0.584694	0.326461	-1.79101	0.0732923	NA
chr16_87705118_87705858	3.40508	-1.45251	1.28468	-1.13064	0.258207	NA
chr16_87866232_87866720	16.5091	-0.4531	0.542997	-0.834443	0.404032	NA
chr16_87928440_87932438	195.75	-0.328326	0.228867	-1.43457	0.151409	NA
chr16_87958673_87958829	3.29312	-3.08602	1.75077	-1.76267	0.0779565	NA
chr16_87959832_87960041	26.3243	-1.08637	0.627977	-1.72995	0.0836389	NA
chr16_88019715_88031117	197.568	-0.145738	0.148193	-0.983436	0.325393	NA
chr16_88038607_88039604	74.6092	-0.638587	0.270547	-2.36036	0.0182573	NA
chr16_88040882_88041038	3.87582	0.297916	0.979991	0.303999	0.761129	NA
chr16_88047616_88048284	26.4962	-0.0814652	0.456467	-0.178469	0.858355	NA
chr16_88058391_88059490	71.1896	-0.737613	0.324984	-2.26969	0.0232263	NA
chr16_88143092_88149199	96.8126	0.046582	0.246381	0.189064	0.850042	NA
chr16_88223955_88224889	40.3219	-0.244539	0.329492	-0.742169	0.457985	NA
chr16_88474448_88474617	10.4622	0.256311	0.857515	0.298899	0.765017	NA
chr16_88496540_88497883	152.595	-0.327397	0.223558	-1.46448	0.143063	NA
chr16_88565230_88565521	5.30568	0.65438	1.2063	0.542467	0.587497	NA
chr16_88565775_88570354	63.7794	-0.37866	0.291887	-1.29728	0.194535	NA
chr16_88600277_88601597	150.915	-0.00140577	0.213334	-0.00658952	0.994742	NA
chr16_88616206_88617595	45.7259	-1.19895	0.532493	-2.25159	0.0243482	NA
chr16_88645080_88658772	338.164	-0.31685	0.139425	-2.27255	0.0230533	NA
chr16_88665497_88665707	15.1443	0.540805	0.715522	0.755819	0.449758	NA
chr16_88747519_88749795	313.831	-0.379139	0.16666	-2.27492	0.0229108	NA
chr16_88757747_88762454	288.127	-0.697445	0.21133	-3.30027	0.000965911	NA
chr16_88762675_88763205	24.7964	0.495065	0.445378	1.11156	0.266327	NA
chr16_88811023_88812666	93.1066	-0.287863	0.254344	-1.13179	0.257724	NA
chr16_88986650_88988514	151.313	-0.353679	0.206234	-1.71494	0.0863567	NA
chr16_89002321_89003798	105.364	-0.591571	0.265966	-2.22423	0.0261328	NA
chr16_89024092_89035921	216.637	-0.258441	0.206428	-1.25197	0.210581	NA
chr16_89038023_89038192	11.8814	-1.02015	0.653412	-1.56126	0.118462	NA
chr16_89058727_89066939	124.048	-0.24819	0.231989	-1.06983	0.284694	NA
chr16_89098088_89099653	124.819	-0.12394	0.209151	-0.592585	0.553459	NA
chr16_89219333_89219877	10.5221	-0.37309	0.6115	-0.610122	0.541781	NA
chr16_89258597_89258848	16.1213	-0.789523	0.550314	-1.43468	0.151379	NA
chr16_89441244_89441826	30.9905	-0.0299256	0.369352	-0.0810219	0.935425	NA
chr16_89444273_89444974	26.2073	-0.129159	0.450822	-0.286497	0.774497	NA
chr16_89659233_89659938	12.7668	-0.110566	0.714338	-0.154781	0.876994	NA
chr16_89660399_89661058	20.3887	0.214528	0.457668	0.468742	0.639254	NA
chr16_89683057_89683735	37.6027	-0.58503	0.352541	-1.65947	0.0970219	NA
chr16_89714349_89714519	1.18963	-0.464576	1.96416	-0.236527	0.813024	NA
chr16_89758735_89758935	1.14945	0.0866682	1.94526	0.0445536	0.964463	NA
chr16_89851246_89852460	58.4932	0.0872829	0.317317	0.275065	0.783266	NA
chr16_89887694_89888536	51.6304	0.266348	0.367667	0.724427	0.468804	NA
chr16_89903907_89912665	331.756	-0.167394	0.164769	-1.01593	0.309661	NA
chr16_89945957_89946190	2.8467	-0.463688	1.11098	-0.417367	0.67641	NA
chr16_89956484_89956640	10.9331	-0.526511	0.745441	-0.706308	0.479997	NA
chr16_89956704_89965319	151.486	-0.0796637	0.261727	-0.304377	0.760841	NA
chr16_90019963_90024213	140.723	-0.45256	0.204951	-2.20814	0.0272343	NA
chr16_90052758_90053381	24.3403	-0.609274	0.511749	-1.19057	0.233822	NA
chr16_90061731_90061907	8.32269	2.22923	0.833231	2.6754	0.0074639	NA
chr16_90136778_90149358	238.883	-0.207454	0.1898	-1.09301	0.274389	NA
chr16_90220375_90221134	13.5128	0.567185	0.523312	1.08384	0.278437	NA
chr16_90221341_90221849	7.37183	-0.198656	0.580288	-0.34234	0.732095	NA
chr16_90227105_90232318	56.9118	-0.0438032	0.272278	-0.160877	0.87219	NA
chr16_90243333_90243489	0.840809	-0.614107	1.76686	-0.347569	0.728164	NA
chr16_90244908_90245078	4.49416	1.4233	1.03473	1.37552	0.168969	NA
chr16_90253645_90254191	9.50081	-0.236677	0.656939	-0.360272	0.718643	NA
chr16_90255302_90256259	8.04912	-0.18433	0.579483	-0.318093	0.750414	NA
chr16_90275232_90279396	147.507	-0.22084	0.21009	-1.05117	0.293181	NA
chr17_67703_68195	8.4965	1.45599	1.01879	1.42914	0.152964	NA
chr17_71173_71776	6.12699	-0.471449	0.945386	-0.498684	0.618002	NA
chr17_83247_83436	12.3082	0.512302	0.668793	0.766009	0.443671	NA
chr17_142457_143746	48.1087	-0.631373	0.370104	-1.70593	0.0880209	NA
chr17_216950_217098	7.22685	-0.242472	0.937788	-0.258557	0.795977	NA
chr17_235314_236114	17.1777	-0.378116	0.441488	-0.856457	0.391745	NA
chr17_424137_424336	7.72786	-0.557564	0.861323	-0.647334	0.517416	NA
chr17_552390_552881	9.64751	0.753761	0.799234	0.943103	0.345628	NA
chr17_585358_593680	311.543	-0.71782	0.162027	-4.43024	9.41e-06	NA
chr17_630942_631098	2.96074	0.498111	1.42919	0.348527	0.727444	NA
chr17_642754_644072	128.106	-0.108174	0.342311	-0.316011	0.751994	NA
chr17_663892_664486	11.8321	-0.689555	0.857315	-0.804319	0.421213	NA
chr17_844990_845445	2.11978	-0.663009	1.35074	-0.490849	0.623534	NA
chr17_921374_921544	3.13155	-0.778792	0.877898	-0.88711	0.375019	NA
chr17_942648_943321	16.3901	0.176686	0.476184	0.371047	0.710603	NA
chr17_965469_965964	14.9427	0.230381	0.497451	0.463122	0.643277	NA
chr17_966005_967250	45.2641	0.112877	0.366466	0.308016	0.75807	NA
chr17_967735_968311	14.6328	-0.0700984	0.479529	-0.146182	0.883778	NA
chr17_983638_984473	30.1053	-0.782099	0.415798	-1.88096	0.0599775	NA
chr17_1066939_1067181	5.40377	0.28501	0.896376	0.317958	0.750517	NA
chr17_1131238_1133572	165.003	-0.36878	0.243203	-1.51635	0.129432	NA
chr17_1170205_1172168	91.8746	-0.467255	0.256811	-1.81945	0.0688425	NA
chr17_1197114_1202347	126.216	-0.222881	0.244612	-0.91116	0.362211	NA
chr17_1211453_1214783	26.599	-0.263799	0.544933	-0.484095	0.628318	NA
chr17_1334414_1334613	8.42297	-1.70118	0.759898	-2.2387	0.0251753	NA
chr17_1350189_1350376	9.4157	0.651234	0.811776	0.802235	0.422417	NA
chr17_1350383_1350775	34.002	-0.739756	0.434289	-1.70337	0.0884982	NA
chr17_1366730_1367093	12.2074	-0.245767	0.70819	-0.347036	0.728565	NA
chr17_1429406_1433445	176.008	-0.36684	0.203746	-1.80048	0.071785	NA
chr17_1572362_1573136	54.3322	-0.928116	0.375086	-2.47441	0.0133457	NA
chr17_1573987_1582863	147.69	-0.136357	0.242151	-0.563108	0.573361	NA
chr17_1793632_1795393	148.954	-0.20469	0.220802	-0.927033	0.35391	NA
chr17_1938406_1939019	10.1352	-0.837884	0.846193	-0.990181	0.322086	NA
chr17_1967832_1968001	10.8527	0.104045	0.761246	0.136678	0.891285	NA
chr17_1971109_1971807	21.3392	-0.266939	0.510427	-0.522971	0.600994	NA
chr17_2022011_2022167	9.62073	-2.18493	1.12138	-1.94843	0.0513641	NA
chr17_2058229_2061354	214.749	-0.0980349	0.17742	-0.552559	0.580565	NA
chr17_2080915_2081471	27.8713	0.969545	0.545764	1.77649	0.0756519	NA
chr17_2225783_2225939	4.84801	-3.84958	1.4114	-2.72748	0.00638192	NA
chr17_2237144_2237323	12.2381	-3.22725	1.53804	-2.09828	0.0358803	NA
chr17_2255433_2258345	317.138	-0.18831	0.156806	-1.20091	0.229786	NA
chr17_2341242_2343809	192.047	-0.709922	0.228739	-3.10363	0.00191164	NA
chr17_2351776_2351922	2.93965	-0.408859	0.838024	-0.487885	0.625632	NA
chr17_2434556_2434755	9.42131	-0.757273	0.847551	-0.893483	0.371598	NA
chr17_2465804_2465988	21.1845	-0.800797	0.712351	-1.12416	0.260945	NA
chr17_2509401_2510835	33.9813	0.104626	0.48689	0.214887	0.829856	NA
chr17_2590501_2597318	120.337	-0.208491	0.213022	-0.97873	0.327714	NA
chr17_2611374_2611888	11.1232	-0.294435	0.635055	-0.463636	0.642909	NA
chr17_2693718_2698024	297.437	-0.0879111	0.168177	-0.522729	0.601163	NA
chr17_2921623_2921802	7.02023	-0.95359	1.18286	-0.806173	0.420143	NA
chr17_2951869_2962761	204.106	-0.133011	0.192361	-0.691464	0.489274	NA
chr17_2969283_2969462	9.39298	-0.636064	0.699235	-0.909657	0.363004	NA
chr17_3070771_3081134	152.311	0.31266	0.209643	1.49139	0.135859	NA
chr17_3125188_3125390	12.7554	3.30649	0.966887	3.41973	0.000626844	NA
chr17_3125511_3126305	87.1841	-0.216592	0.233146	-0.928994	0.352892	NA
chr17_3141236_3142442	63.4011	-0.75886	0.312637	-2.42729	0.0152121	NA
chr17_3174496_3175077	31.2971	0.158394	0.558552	0.283579	0.776733	NA
chr17_3418585_3418755	6.10494	0.449266	0.986694	0.455325	0.648876	NA
chr17_3438698_3439148	10.4556	0.574747	0.751608	0.76469	0.444456	NA
chr17_3549341_3549927	21.8141	-0.999626	0.526351	-1.89916	0.0575432	NA
chr17_3564713_3564869	4.00921	0.891251	1.38128	0.645236	0.518775	NA
chr17_3691138_3691571	26.0921	0.626872	0.499945	1.25388	0.209885	NA
chr17_3710608_3710760	7.25202	3.13994	1.09494	2.86769	0.00413481	NA
chr17_3731438_3731909	13.1168	1.11263	0.674415	1.64977	0.0989902	NA
chr17_3741683_3742335	20.0163	0.622383	0.650924	0.956154	0.338995	NA
chr17_3773760_3775855	221.821	-0.480644	0.320732	-1.49858	0.133982	NA
chr17_3789782_3791804	182.925	-0.354056	0.19579	-1.80835	0.0705528	NA
chr17_3840991_3841178	19.4238	0.221847	0.789908	0.280852	0.778824	NA
chr17_3977942_3978168	10.8967	-0.150273	0.823991	-0.182372	0.855291	NA
chr17_4028233_4041178	341.554	-0.218471	0.171333	-1.27513	0.202265	NA
chr17_4049654_4049810	15.3325	-1.81311	0.717538	-2.52685	0.0115091	NA
chr17_4110508_4111551	49.5559	-0.232134	0.343568	-0.675655	0.49926	NA
chr17_4135669_4136132	47.5109	-0.522434	0.461665	-1.13163	0.25779	NA
chr17_4211487_4213030	50.7252	-0.655438	0.386676	-1.69506	0.0900644	NA
chr17_4244664_4244893	19.1675	-1.29544	0.53488	-2.42192	0.0154387	NA
chr17_4299515_4307117	173.149	-0.41384	0.27139	-1.52489	0.127287	NA
chr17_4319045_4319498	8.92161	1.85573	0.997019	1.86128	0.0627042	NA
chr17_4468722_4469094	16.2746	0.257733	0.523975	0.49188	0.622804	NA
chr17_4599276_4600645	139.753	-0.274082	0.210607	-1.30139	0.193125	NA
chr17_4650461_4652211	128.798	-0.42788	0.222947	-1.9192	0.0549588	NA
chr17_4667172_4672101	333.331	-0.221127	0.176776	-1.25089	0.210976	NA
chr17_4786123_4786293	5.78492	0.312864	1.10359	0.283496	0.776797	NA
chr17_5000457_5000802	24.9766	-0.850684	0.592572	-1.43558	0.151122	NA
chr17_5014493_5015783	210.897	-0.27178	0.208348	-1.30445	0.192079	NA
chr17_5069439_5069933	23.1012	-1.14116	0.512951	-2.2247	0.0261014	NA
chr17_5191887_5192424	29.5654	-0.119657	0.364479	-0.328297	0.742687	NA
chr17_5203987_5204603	21.4908	0.25787	0.555905	0.463874	0.642738	NA
chr17_5209952_5210652	35.954	-0.727433	0.400952	-1.81427	0.0696367	NA
chr17_5211165_5211364	23.4954	0.864121	0.537552	1.60751	0.107943	NA
chr17_5216082_5216523	23.8476	-0.155009	0.470274	-0.329613	0.741692	NA
chr17_5231662_5235415	339.765	-0.140385	0.196577	-0.714148	0.475136	NA
chr17_5247542_5247684	10.8004	-1.02329	0.707556	-1.44623	0.148112	NA
chr17_5299224_5299394	8.10306	1.18028	1.02045	1.15663	0.247422	NA
chr17_5337557_5337820	6.61888	0.0796418	0.964752	0.0825515	0.934208	NA
chr17_5338195_5339047	34.6868	-0.534833	0.377462	-1.41692	0.156507	NA
chr17_5381505_5381661	6.81267	0.374861	1.25305	0.299159	0.764819	NA
chr17_5419043_5419440	14.2317	-0.0720747	0.541602	-0.133077	0.894133	NA
chr17_5443355_5445319	41.7714	-1.2053	0.43103	-2.79632	0.00516888	NA
chr17_5458368_5459016	22.0121	-0.511411	0.543571	-0.940836	0.346789	NA
chr17_5464734_5464898	4.98763	-1.65138	1.04574	-1.57915	0.114301	NA
chr17_5466067_5466320	15.0216	-0.0656829	0.648538	-0.101278	0.91933	NA
chr17_5514253_5514877	10.2396	1.16065	0.960538	1.20833	0.22692	NA
chr17_5562655_5562811	3.13324	1.12411	1.06022	1.06026	0.289025	NA
chr17_5617789_5617959	18.9256	0.50168	0.882869	0.568238	0.569873	NA
chr17_5820236_5820789	14.161	1.90611	0.947804	2.01108	0.0443166	NA
chr17_6321715_6321885	3.87724	2.28333	1.23432	1.84987	0.0643325	NA
chr17_6356364_6356510	6.65693	-0.624248	0.776296	-0.804136	0.421318	NA
chr17_6358462_6358940	33.2533	-0.516523	0.37025	-1.39506	0.162996	NA
chr17_6478694_6479025	18.0036	-0.421349	0.58684	-0.717996	0.47276	NA
chr17_6501994_6502165	11.2346	0.647526	0.741252	0.873557	0.382359	NA
chr17_6558889_6563930	300.445	-0.31226	0.192195	-1.6247	0.104226	NA
chr17_6839311_6851771	245.026	-0.0667522	0.196045	-0.340495	0.733484	NA
chr17_6932430_6934243	137.501	-0.0531957	0.207677	-0.256146	0.797838	NA
chr17_6949411_6951111	315.523	-0.291866	0.192724	-1.51443	0.129917	NA
chr17_6995160_6995414	12.4199	-0.837103	0.667988	-1.25317	0.210144	NA
chr17_6997493_6999650	88.963	-0.0964055	0.293672	-0.328276	0.742703	NA
chr17_7071078_7071274	8.27465	1.05999	0.950402	1.11531	0.264719	NA
chr17_7072519_7072922	21.7313	-0.401014	0.573842	-0.698823	0.484663	NA
chr17_7287058_7288567	244.051	-0.529406	0.186488	-2.83883	0.00452797	NA
chr17_7389683_7390231	34.6195	0.0710239	0.347664	0.204289	0.838128	NA
chr17_7390925_7391066	7.59129	-0.126724	0.70276	-0.180323	0.856899	NA
chr17_7392228_7392430	18.0789	0.759422	0.613536	1.23778	0.215798	NA
chr17_7398484_7398640	13.3728	-2.31634	0.730072	-3.17276	0.00150998	NA
chr17_7406678_7419136	238.981	-0.547	0.200021	-2.73472	0.00624332	NA
chr17_7420715_7420885	2.74956	-0.228456	1.06549	-0.214415	0.830223	NA
chr17_7854619_7855130	34.1675	-0.238585	0.433978	-0.549763	0.582482	NA
chr17_7892412_7894823	163.265	-0.51187	0.188512	-2.71532	0.0066211	NA
chr17_7919516_7927921	183.138	-0.437963	0.233942	-1.8721	0.0611925	NA
chr17_7959085_7960203	76.5484	-0.29695	0.246312	-1.20558	0.227978	NA
chr17_7972051_7972326	12.4812	-0.659235	0.606938	-1.08617	0.277406	NA
chr17_7982430_7983408	74.7451	-0.04668	0.337514	-0.138306	0.889999	NA
chr17_7997573_7997881	21.9187	-0.169693	0.478397	-0.354712	0.722806	NA
chr17_8029544_8030347	42.1061	-0.0465127	0.43587	-0.106712	0.915017	NA
chr17_8141238_8141597	10.4943	-0.290748	0.726106	-0.400421	0.688846	NA
chr17_8189207_8189440	16.637	-0.227519	0.814113	-0.279469	0.779885	NA
chr17_8205507_8205749	5.83262	-0.501263	0.665315	-0.753422	0.451196	NA
chr17_8342011_8345925	153.82	-0.0869227	0.170415	-0.510065	0.610006	NA
chr17_8381002_8381189	1.97554	1.63498	1.87497	0.872004	0.383206	NA
chr17_8643784_8651402	304.824	-0.461201	0.167741	-2.74948	0.00596908	NA
chr17_8651867_8652138	21.2432	-0.513023	0.59524	-0.861877	0.388755	NA
chr17_8761133_8765155	163.953	-0.265918	0.197641	-1.34546	0.178477	NA
chr17_8780872_8781462	31.0499	-0.505751	0.415062	-1.2185	0.223036	NA
chr17_8888874_8889141	26.8366	0.41608	0.58869	0.70679	0.479697	NA
chr17_8982436_8983840	127.075	-0.313493	0.2182	-1.43672	0.150797	NA
chr17_9018916_9019153	11.6589	0.608755	0.596901	1.01986	0.307795	NA
chr17_9142860_9156991	243.419	-0.141986	0.160572	-0.884254	0.376559	NA
chr17_9175806_9178225	120.466	-0.25003	0.235739	-1.06062	0.288862	NA
chr17_9189823_9193987	146.654	-0.341352	0.235726	-1.44809	0.147592	NA
chr17_9367454_9375156	292.777	-0.184056	0.178897	-1.02884	0.303554	NA
chr17_9449938_9450116	21.9771	-1.15604	0.653206	-1.7698	0.0767612	NA
chr17_9468980_9469765	57.7256	-0.482161	0.289369	-1.66625	0.0956642	NA
chr17_9878215_9878394	11.2533	-0.0160832	0.779427	-0.0206347	0.983537	NA
chr17_9890252_9890570	11.6857	-0.753438	0.706524	-1.0664	0.286242	NA
chr17_9950168_9950430	11.5876	0.700366	0.651483	1.07503	0.28236	NA
chr17_9950771_9950913	15.0454	0.71139	0.617642	1.15178	0.24941	NA
chr17_9953844_9954351	35.2629	0.057894	0.364358	0.158893	0.873753	NA
chr17_10230456_10230612	3.22466	1.47483	1.10934	1.32947	0.183695	NA
chr17_10555957_10556113	2.31548	0.0731243	1.53632	0.047597	0.962037	NA
chr17_11381322_11382066	8.47657	0.344469	0.537448	0.640934	0.521565	NA
chr17_11555651_11566249	60.7985	0.5986	0.342038	1.7501	0.0801009	NA
chr17_11837752_11837931	2.24736	-0.725434	1.21025	-0.59941	0.548899	NA
chr17_11878190_11878348	2.05817	-0.612032	1.33145	-0.459672	0.645752	NA
chr17_11902527_11903530	40.2583	-0.459598	0.520517	-0.882965	0.377255	NA
chr17_12196646_12196877	4.20543	0.0129974	0.691131	0.0188059	0.984996	NA
chr17_12354413_12354569	1.87335	0.0659648	1.03212	0.0639116	0.949041	NA
chr17_12358439_12359146	11.2702	-0.251768	0.454183	-0.554333	0.579351	NA
chr17_13961918_13962102	1.47689	-0.174997	1.85032	-0.0945768	0.924651	NA
chr17_14018203_14023879	341.802	-0.422903	0.220046	-1.92189	0.0546197	NA
chr17_14221686_14222089	11.1731	-0.137073	0.94906	-0.14443	0.885161	NA
chr17_14237717_14238317	38.7958	-0.481896	0.477809	-1.00855	0.313189	NA
chr17_14253200_14255582	121.262	-0.0659473	0.300715	-0.219302	0.826415	NA
chr17_14307679_14307946	21.5671	0.20836	0.676906	0.307813	0.758225	NA
chr17_14448780_14449075	6.83834	0.13589	0.929298	0.146228	0.883741	NA
chr17_14508041_14508954	90.0547	-0.289178	0.328203	-0.881093	0.378268	NA
chr17_14620096_14620239	7.27545	2.31826	1.20456	1.92457	0.0542838	NA
chr17_14641155_14641792	27.1468	-0.380855	0.459911	-0.828106	0.407611	NA
chr17_15300133_15300303	5.01568	2.64068	1.41798	1.86228	0.0625634	NA
chr17_15339903_15348213	129.741	-0.0485825	0.232547	-0.208914	0.834515	NA
chr17_15427093_15427272	7.27293	-0.0799507	0.783842	-0.101999	0.918758	NA
chr17_15491097_15494480	141.56	-0.171053	0.211956	-0.807021	0.419654	NA
chr17_15753226_15753413	7.19485	0.282744	0.863432	0.327465	0.743317	NA
chr17_15759481_15763508	75.7444	-0.140787	0.22304	-0.631221	0.527896	NA
chr17_15783524_15787717	81.899	0.155943	0.262624	0.593788	0.552654	NA
chr17_15799895_15801776	259.086	-0.132059	0.217524	-0.607097	0.543786	NA
chr17_15818169_15818663	25.7352	-0.993131	0.519029	-1.91344	0.0556917	NA
chr17_15831697_15832313	14.1301	1.63742	0.700284	2.33822	0.0193758	NA
chr17_15861974_15870776	300.459	-0.340862	0.176105	-1.93556	0.0529218	NA
chr17_15884441_15885416	46.582	0.0356589	0.415274	0.0858685	0.931571	NA
chr17_15914840_15915313	26.8897	-1.17894	0.532081	-2.21572	0.0267104	NA
chr17_15931045_15931614	49.8571	-0.785125	0.333896	-2.3514	0.0187028	NA
chr17_15941059_15941325	14.6442	0.0765336	0.671188	0.114027	0.909216	NA
chr17_15944147_15944303	17.9184	-1.62909	0.546633	-2.98023	0.0028803	NA
chr17_15988582_15989331	63.7867	-0.38664	0.405815	-0.952747	0.340718	NA
chr17_15989768_15990518	31.6946	0.252044	0.36071	0.698744	0.484712	NA
chr17_16045192_16045393	17.7071	-0.60053	0.81526	-0.736611	0.461359	NA
chr17_16075878_16076280	37.5451	-0.753732	0.511862	-1.47253	0.140878	NA
chr17_16286842_16290629	153.498	-0.521124	0.198012	-2.63177	0.00849402	NA
chr17_16338438_16339083	25.9484	-1.03609	0.379961	-2.72685	0.00639429	NA
chr17_16348778_16349042	12.0093	-0.453702	0.725322	-0.625519	0.53163	NA
chr17_16486581_16488068	152.863	-0.446927	0.228947	-1.9521	0.0509269	NA
chr17_16697501_16698191	26.4517	-0.190437	0.440357	-0.432459	0.665408	NA
chr17_16748993_16749166	8.85404	-0.03799	0.809038	-0.046957	0.962548	NA
chr17_16813355_16816642	210.461	-0.0305544	0.201158	-0.151892	0.879272	NA
chr17_16832149_16832974	45.726	-0.0940713	0.360942	-0.260627	0.79438	NA
chr17_16915580_16915736	6.15423	-0.982918	0.978686	-1.00433	0.315222	NA
chr17_16964571_16965447	29.8424	0.211152	0.460673	0.458355	0.646697	NA
chr17_16978020_16979116	55.5075	-0.045637	0.264567	-0.172497	0.863047	NA
chr17_16992043_16992186	9.60182	0.517635	0.752965	0.687462	0.491792	NA
chr17_17044647_17045453	27.6663	-0.197703	0.491213	-0.40248	0.687331	NA
chr17_17051744_17052177	10.4632	0.258829	0.911383	0.283995	0.776414	NA
chr17_17159775_17159962	13.8225	0.0927683	0.814097	0.113952	0.909276	NA
chr17_17177058_17177429	8.19354	-0.916344	0.998958	-0.9173	0.358985	NA
chr17_17177755_17179088	44.4909	-0.440008	0.357145	-1.23202	0.217943	NA
chr17_17179149_17179764	48.9486	-0.39401	0.309477	-1.27315	0.202966	NA
chr17_17203907_17204277	14.8053	-0.318685	0.643747	-0.495047	0.620567	NA
chr17_17208426_17211897	98.3088	-0.27596	0.261168	-1.05664	0.290676	NA
chr17_17387571_17388157	14.8438	-0.388963	0.793551	-0.490155	0.624024	NA
chr17_17390628_17390874	20.3427	0.0260599	0.670373	0.0388738	0.968991	NA
chr17_17492137_17492307	4.14241	2.68982	1.67566	1.60523	0.108443	NA
chr17_17531670_17532579	146.759	-0.460319	0.219774	-2.09451	0.0362146	NA
chr17_17539086_17539256	7.1964	2.33807	0.996609	2.34602	0.018975	NA
chr17_17565937_17567479	78.3213	-0.242057	0.27267	-0.887726	0.374688	NA
chr17_17579792_17580630	29.8635	0.346513	0.46025	0.752878	0.451523	NA
chr17_17928679_17930354	87.3687	-0.153803	0.260043	-0.591452	0.554217	NA
chr17_17962625_17963359	20.6373	-1.89948	0.62331	-3.0474	0.00230829	NA
chr17_18006143_18006318	15.4901	-0.18026	0.738331	-0.244146	0.807118	NA
chr17_18056926_18062257	167.245	-0.276272	0.195004	-1.41675	0.156555	NA
chr17_18115453_18116382	17.2887	0.485709	0.671992	0.722789	0.469809	NA
chr17_18139204_18139360	8.85106	-1.90969	0.786549	-2.42793	0.0151853	NA
chr17_18152262_18152753	15.5052	-0.449751	0.655013	-0.686629	0.492317	NA
chr17_18177219_18177665	13.8807	-0.526444	0.472421	-1.11435	0.265127	NA
chr17_18199914_18205126	189.223	-0.317662	0.184652	-1.72033	0.0853731	NA
chr17_18220805_18221904	45.2231	-0.372582	0.27828	-1.33888	0.180611	NA
chr17_18222047_18235745	305.382	-0.456497	0.175421	-2.60229	0.00926029	NA
chr17_18292060_18292230	3.79623	1.73678	1.53949	1.12815	0.259255	NA
chr17_18329887_18330028	4.74025	-0.390475	0.919749	-0.424545	0.671168	NA
chr17_18330215_18330932	20.8818	0.186188	0.560776	0.332018	0.739876	NA
chr17_18377385_18377561	11.1232	-0.0392303	0.624008	-0.0628682	0.949871	NA
chr17_18396325_18396468	6.44926	-0.744703	0.95997	-0.775756	0.437893	NA
chr17_18467055_18467376	29.85	-0.934369	0.492067	-1.89886	0.0575823	NA
chr17_18477198_18478653	81.1971	-0.533475	0.305003	-1.74908	0.0802773	NA
chr17_18600868_18601764	142.349	-0.29931	0.217684	-1.37498	0.169139	NA
chr17_18690174_18690610	20.6066	-0.479617	0.502572	-0.954325	0.339919	NA
chr17_18693547_18693901	12.8207	0.287304	0.602353	0.476969	0.633384	NA
chr17_18700245_18700585	8.11968	-0.600271	0.939692	-0.638795	0.522956	NA
chr17_18709648_18709834	10.4594	-1.09075	0.760843	-1.43361	0.151685	NA
chr17_18750865_18751035	3.27698	-0.0489406	0.927565	-0.0527624	0.957921	NA
chr17_18763166_18764289	56.3957	-0.239815	0.32115	-0.746739	0.455221	NA
chr17_18785728_18788607	72.6109	-0.0976275	0.348932	-0.279789	0.779639	NA
chr17_18857829_18861198	224.305	-0.298786	0.226191	-1.32094	0.18652	NA
chr17_18993591_18993733	2.12964	1.48543	1.32701	1.11938	0.262979	NA
chr17_19065006_19065148	1.86115	0.434452	1.28427	0.338287	0.735147	NA
chr17_19066099_19066448	5.53727	-0.910606	1.02061	-0.892213	0.372279	NA
chr17_19118438_19118780	6.32324	-0.77649	0.972348	-0.798572	0.424539	NA
chr17_19187213_19189226	117.614	-0.138335	0.294252	-0.470122	0.638268	NA
chr17_19206254_19210368	182.648	-0.241081	0.203245	-1.18616	0.23556	NA
chr17_19271130_19275732	302.162	-0.0597456	0.185328	-0.322378	0.747166	NA
chr17_19301408_19302548	60.5682	-0.535591	0.251567	-2.12902	0.033253	NA
chr17_19405545_19412156	198.278	0.0829044	0.202098	0.410219	0.681645	NA
chr17_19423215_19423385	15.1638	0.560955	0.694887	0.80726	0.419516	NA
chr17_19472293_19473462	38.1766	-0.642782	0.377175	-1.7042	0.0883438	NA
chr17_19560061_19560242	15.1499	-2.21488	0.861906	-2.56975	0.0101772	NA
chr17_19626893_19628987	98.038	-0.43495	0.224857	-1.93434	0.0530708	NA
chr17_19703689_19704277	28.1702	-0.407897	0.356518	-1.14411	0.252577	NA
chr17_19709879_19710400	20.5943	0.999902	0.762389	1.31154	0.189676	NA
chr17_19801142_19810176	282.641	-0.204451	0.160153	-1.2766	0.201744	NA
chr17_19818581_19818987	13.6136	0.562051	0.901434	0.623507	0.532951	NA
chr17_19946078_19946265	9.67718	0.510403	0.88161	0.578944	0.562627	NA
chr17_19967063_19978176	338.406	-0.0626391	0.146165	-0.42855	0.668251	NA
chr17_20109836_20110429	40.3606	-0.617822	0.431239	-1.43267	0.151952	NA
chr17_20137068_20137449	29.3607	-1.09036	0.463505	-2.35242	0.0186518	NA
chr17_20326011_20326667	21.4757	-0.436272	0.589438	-0.740149	0.45921	NA
chr17_20373388_20373769	17.9163	0.137316	0.535419	0.256464	0.797593	NA
chr17_20417453_20417605	2.59012	0.297019	1.4958	0.198568	0.842601	NA
chr17_20420383_20421150	22.9912	-0.157883	0.590395	-0.267419	0.789147	NA
chr17_20554456_20555265	48.3677	-0.599499	0.317296	-1.8894	0.0588382	NA
chr17_20810929_20812307	79.4898	-0.0195903	0.251399	-0.0779251	0.937888	NA
chr17_20904430_20908155	130.144	-0.661808	0.199441	-3.31831	0.000905647	NA
chr17_20960126_20960325	3.33989	0.570037	1.01488	0.561681	0.574333	NA
chr17_21002423_21002999	25.3401	-0.550245	0.481052	-1.14384	0.252692	NA
chr17_21034472_21034823	15.6177	1.19183	0.813881	1.46438	0.143089	NA
chr17_21034999_21035449	45.3224	-0.589607	0.798243	-0.738632	0.460131	NA
chr17_21044006_21050511	165.424	-0.319832	0.217977	-1.46728	0.142301	NA
chr17_21089627_21090157	40.4795	-0.895449	0.464836	-1.92638	0.0540574	NA
chr17_21111796_21111952	9.03674	-1.53228	0.900328	-1.70191	0.0887716	NA
chr17_21113903_21114408	22.2473	-0.67102	0.418233	-1.60442	0.108622	NA
chr17_21252117_21252784	26.1377	0.0727233	0.411719	0.176633	0.859796	NA
chr17_21360747_21361057	13.1838	0.271275	0.551075	0.492264	0.622533	NA
chr17_25303474_25303622	32.0331	1.41085	0.499159	2.82645	0.00470664	NA
chr17_25543544_25546585	292.573	-0.339498	0.199736	-1.69973	0.0891818	NA
chr17_25565456_25573262	323.481	-0.452975	0.186624	-2.42721	0.0152155	NA
chr17_25890868_25891047	11.2382	-1.43688	0.779053	-1.84439	0.0651265	NA
chr17_25896376_25897351	31.5375	0.185649	0.493695	0.376039	0.706888	NA
chr17_26132457_26136249	274.795	-0.397051	0.169749	-2.33904	0.0193332	NA
chr17_26173084_26174115	71.3907	-0.199295	0.312108	-0.638546	0.523119	NA
chr17_26251707_26252013	71.4718	-0.307854	0.303274	-1.0151	0.310058	NA
chr17_26384169_26385539	84.8632	-0.734425	0.314308	-2.33664	0.0194578	NA
chr17_26398626_26403639	214.936	-0.249321	0.224494	-1.11059	0.266744	NA
chr17_26424865_26425117	25.709	1.41271	0.679196	2.07998	0.0375272	NA
chr17_26445134_26446106	159.31	-0.176705	0.171973	-1.02752	0.304177	NA
chr17_26500494_26501631	101.317	-0.114447	0.250623	-0.456652	0.647921	NA
chr17_26711190_26712007	52.8131	-0.512403	0.292768	-1.7502	0.0800835	NA
chr17_26908322_26908674	41.4762	-0.452535	0.372141	-1.21603	0.223973	NA
chr17_26934104_26934725	14.5215	-0.0927622	0.705176	-0.131545	0.895344	NA
chr17_26938424_26939094	18.2449	-0.00499884	0.570923	-0.0087557	0.993014	NA
chr17_26949905_26950075	3.58719	-0.044729	0.784291	-0.0570311	0.95452	NA
chr17_26969159_26969465	18.6928	-0.341571	0.7439	-0.459163	0.646117	NA
chr17_26994767_26995071	18.746	-0.26378	0.661958	-0.398484	0.690274	NA
chr17_26995707_26996069	21.4947	1.37024	0.613704	2.23273	0.0255667	NA
chr17_27026556_27027346	18.7069	-0.230625	0.572925	-0.402539	0.687287	NA
chr17_27028044_27028200	2.65311	-0.161791	1.36626	-0.118419	0.905736	NA
chr17_27088359_27088538	11.2458	-0.0620875	0.656801	-0.0945302	0.924688	NA
chr17_27103698_27103868	8.70728	0.13712	0.817193	0.167794	0.866745	NA
chr17_27104298_27105422	58.2474	-0.275997	0.406266	-0.67935	0.496916	NA
chr17_27158834_27159223	16.0606	0.130324	0.651305	0.200096	0.841405	NA
chr17_27166369_27166719	22.97	-0.154962	0.4972	-0.311668	0.755293	NA
chr17_27235230_27235417	16.1013	-0.375547	0.668314	-0.561933	0.574162	NA
chr17_27294001_27295443	77.7305	-0.277169	0.249708	-1.10997	0.26701	NA
chr17_27409419_27409725	6.13248	0.200222	0.85225	0.234933	0.814261	NA
chr17_27410173_27410898	17.9139	-0.956399	0.610256	-1.56721	0.117066	NA
chr17_27427847_27428143	16.5829	-0.785789	0.765494	-1.02651	0.30465	NA
chr17_27437790_27444103	116.68	-0.267718	0.255597	-1.04742	0.294906	NA
chr17_27503227_27504448	107.14	-0.502299	0.226609	-2.21659	0.0266514	NA
chr17_27522255_27523626	62.103	-0.607642	0.274534	-2.21336	0.0268729	NA
chr17_27582356_27586083	218.798	-0.0574105	0.194727	-0.294825	0.768127	NA
chr17_27696926_27697293	38.6508	-0.243793	0.433583	-0.562274	0.573929	NA
chr17_27720055_27720465	46.0207	-0.33362	0.288844	-1.15502	0.248083	NA
chr17_27728686_27728948	14.3658	1.32531	0.73124	1.81242	0.0699219	NA
chr17_27733403_27740133	188.121	-0.685821	0.192589	-3.56106	0.000369357	NA
chr17_27749455_27750128	22.527	-0.865977	0.63958	-1.35398	0.175743	NA
chr17_27750269_27761280	212.064	-0.200528	0.200421	-1.00054	0.31705	NA
chr17_27774257_27774591	16.7073	-0.631183	0.675026	-0.93505	0.349763	NA
chr17_27774696_27774879	10.8223	-0.42692	0.716919	-0.595493	0.551514	NA
chr17_27785790_27786185	25.7496	-0.524722	0.483249	-1.08582	0.277558	NA
chr17_27811781_27812670	12.6621	0.48831	0.729714	0.66918	0.503381	NA
chr17_27819033_27819189	12.0678	-1.22238	0.873555	-1.39932	0.161718	NA
chr17_27833013_27833381	16.5916	-0.0270974	0.707348	-0.0383085	0.969442	NA
chr17_27854827_27855589	26.6452	0.559591	0.559309	1.0005	0.317066	NA
chr17_27870840_27871212	13.0219	0.47033	0.846406	0.555679	0.57843	NA
chr17_27907667_27914786	292.041	-0.420995	0.175852	-2.39403	0.0166644	NA
chr17_28176255_28178134	81.8523	-0.250945	0.201938	-1.24268	0.213985	NA
chr17_28194237_28194581	24.596	-1.04769	0.573954	-1.82539	0.0679429	NA
chr17_28236430_28236581	12.4492	0.494164	0.763925	0.646875	0.517713	NA
chr17_28274575_28276977	227.232	-0.128794	0.195254	-0.659622	0.509496	NA
chr17_28327821_28328205	21.5471	-0.778276	0.589309	-1.32066	0.186615	NA
chr17_28431880_28432342	21.4562	0.315913	0.514016	0.614597	0.538821	NA
chr17_28448077_28449077	48.2399	-0.460954	0.31374	-1.46922	0.141772	NA
chr17_28492941_28493508	59.3407	-0.477659	0.520229	-0.918171	0.358529	NA
chr17_28716298_28717365	71.0782	-0.583339	0.35625	-1.63744	0.101538	NA
chr17_28877689_28878449	49.9198	-0.583773	0.330183	-1.76803	0.0770559	NA
chr17_28926948_28928706	231.772	-0.26257	0.214791	-1.22245	0.221539	NA
chr17_28959406_28959576	4.36019	0.837785	1.1449	0.731753	0.464319	NA
chr17_29035032_29037836	166.601	-0.369316	0.240487	-1.5357	0.124612	NA
chr17_29051988_29052167	4.13383	-0.0472855	0.708403	-0.0667495	0.946781	NA
chr17_29055150_29055307	7.70529	-1.6924	0.806916	-2.09736	0.0359614	NA
chr17_29165092_29168400	192.805	-0.446711	0.190035	-2.35068	0.0187392	NA
chr17_29210557_29211456	17.3856	0.0821612	0.583671	0.140766	0.888055	NA
chr17_29328726_29328896	3.09751	1.966	1.36517	1.44011	0.149836	NA
chr17_29335629_29336133	21.3444	0.20651	0.545943	0.378263	0.705235	NA
chr17_29361290_29361532	23.9943	-0.0936418	0.421509	-0.222159	0.82419	NA
chr17_29378822_29379105	20.0656	0.389671	0.513621	0.758674	0.448048	NA
chr17_29581387_29581619	15.6734	2.11602	1.43619	1.47336	0.140654	NA
chr17_29614220_29614832	25.2504	0.375958	0.569362	0.660314	0.509053	NA
chr17_29862419_29863290	41.971	-0.766192	0.515809	-1.48542	0.137433	NA
chr17_29906842_29910559	217.789	-0.471432	0.243418	-1.93672	0.0527799	NA
chr17_29923347_29923510	9.2307	-0.469426	0.765598	-0.613149	0.539778	NA
chr17_29989096_29990296	57.3968	-0.415081	0.464998	-0.892651	0.372044	NA
chr17_30042284_30043094	44.9766	-0.306678	0.445417	-0.688519	0.491126	NA
chr17_30242166_30242336	3.88975	1.76542	1.31678	1.34071	0.180013	NA
chr17_30266203_30266737	25.6161	-0.792911	0.500049	-1.58567	0.112815	NA
chr17_30274226_30274386	13.0789	-0.236206	0.963518	-0.245149	0.806341	NA
chr17_30289226_30290513	54.7885	-0.0763472	0.401105	-0.190342	0.849041	NA
chr17_30292246_30292466	12.0929	0.12253	0.775594	0.157983	0.874471	NA
chr17_30376274_30376438	11.2841	-2.64695	1.02794	-2.57501	0.0100237	NA
chr17_30622448_30622618	5.269	1.20908	1.65053	0.732539	0.46384	NA
chr17_30646199_30646408	13.4943	-0.477929	0.538002	-0.888341	0.374357	NA
chr17_30657974_30658899	69.7506	-0.27638	0.42746	-0.646563	0.517915	NA
chr17_30673543_30673722	6.81218	-2.82715	0.928787	-3.04392	0.00233516	NA
chr17_30679561_30680112	27.2417	-0.734744	0.382521	-1.92079	0.054758	NA
chr17_30681493_30682195	20.6542	-0.711138	0.504484	-1.40963	0.158648	NA
chr17_30682685_30683058	17.8731	-0.109339	0.516766	-0.211583	0.832432	NA
chr17_30710881_30711037	16.9143	-0.65946	0.642873	-1.0258	0.304985	NA
chr17_30779213_30779573	15.3832	-0.925564	0.535099	-1.72971	0.0836827	NA
chr17_30784780_30785245	21.3585	-0.832083	0.451936	-1.84115	0.0655992	NA
chr17_30787793_30787987	10.83	0.410887	0.700095	0.586903	0.557269	NA
chr17_30884243_30885987	147.969	-0.750259	0.215605	-3.47979	0.000501808	NA
chr17_31010599_31010822	4.49037	-0.00318526	0.68553	-0.00464642	0.996293	NA
chr17_31155979_31156120	8.3169	-0.388078	1.0316	-0.37619	0.706776	NA
chr17_31248717_31248887	1.62919	1.33689	1.34791	0.991825	0.321283	NA
chr17_32527633_32528125	14.5737	0.380429	0.838096	0.45392	0.649886	NA
chr17_32624280_32624459	5.5171	0.115245	0.664035	0.173553	0.862217	NA
chr17_32634131_32634291	10.332	0.484313	0.827983	0.584931	0.558594	NA
chr17_32634306_32641202	135.446	0.146826	0.231224	0.634995	0.525432	NA
chr17_32705894_32706066	24.402	-0.243186	0.540549	-0.449888	0.652791	NA
chr17_32725618_32726100	22.1287	0.387067	0.475695	0.813687	0.415824	NA
chr17_32965010_32965209	5.71548	-1.00927	1.07431	-0.939462	0.347494	NA
chr17_33167918_33168265	17.1006	0.0884158	0.525004	0.16841	0.866261	NA
chr17_33397721_33397877	12.1646	-0.295966	1.60829	-0.184025	0.853994	NA
chr17_33668150_33674346	270.558	-0.178706	0.167861	-1.06461	0.287053	NA
chr17_33721193_33721918	18.2209	1.91684	0.643152	2.98038	0.00287893	NA
chr17_33755496_33755639	11.3883	-0.0177021	0.759542	-0.0233062	0.981406	NA
chr17_33811375_33811902	20.3863	0.614466	0.648084	0.948128	0.343064	NA
chr17_33825040_33825196	8.23881	-0.780088	0.914756	-0.852783	0.39378	NA
chr17_34090972_34092158	85.4023	-0.239936	0.252344	-0.95083	0.341691	NA
chr17_34158231_34158420	6.39134	1.43054	0.794364	1.80086	0.0717242	NA
chr17_34176382_34177247	50.465	0.541064	0.415231	1.30304	0.19256	NA
chr17_34250869_34251961	96.174	-0.134532	0.216825	-0.620463	0.534953	NA
chr17_34296076_34296249	5.97651	-1.77192	1.23376	-1.43619	0.150948	NA
chr17_34331244_34332231	79.0854	0.0538156	0.382193	0.140807	0.888022	NA
chr17_34454876_34455501	50.1082	-0.762572	0.421279	-1.81014	0.0702746	NA
chr17_34475114_34476455	175.823	0.291862	0.294945	0.989545	0.322397	NA
chr17_34496917_34497618	6.89771	-0.119396	0.646437	-0.184699	0.853466	NA
chr17_34522743_34526716	126.414	0.157503	0.275463	0.571777	0.567473	NA
chr17_34529582_34530574	20.7589	0.282899	0.53997	0.523917	0.600336	NA
chr17_34536358_34542850	303.73	0.0399483	0.265406	0.150518	0.880356	NA
chr17_34571791_34576544	55.5717	-0.0953617	0.296126	-0.322031	0.747429	NA
chr17_34673353_34674446	20.3055	-0.487282	0.614158	-0.793414	0.427536	NA
chr17_34728737_34728913	2.61325	0.168647	1.46375	0.115216	0.908274	NA
chr17_34733148_34733324	2.46114	-1.22759	1.17816	-1.04195	0.297434	NA
chr17_34736824_34741567	56.321	-0.166878	0.324438	-0.514359	0.607001	NA
chr17_34742344_34743048	10.3284	-0.238626	0.522993	-0.45627	0.648196	NA
chr17_34791888_34802603	93.7432	0.122496	0.248456	0.493028	0.621993	NA
chr17_35030287_35030486	14.823	-0.540498	0.681524	-0.793072	0.427736	NA
chr17_35030599_35031147	27.9585	-0.402436	0.387438	-1.03871	0.29894	NA
chr17_35032313_35032621	20.667	-0.384319	0.633015	-0.607125	0.543768	NA
chr17_35262709_35262879	9.42942	0.34877	1.03865	0.335794	0.737027	NA
chr17_35376194_35376364	8.53781	2.94741	1.17374	2.51113	0.0120345	NA
chr17_35400416_35401847	51.4241	-0.138389	0.323235	-0.428139	0.66855	NA
chr17_35412641_35413184	20.0598	-1.08525	0.55952	-1.9396	0.0524283	NA
chr17_35506951_35507138	8.97835	1.86168	1.80951	1.02883	0.30356	NA
chr17_35630541_35630732	16.295	-0.521159	0.619508	-0.841247	0.40021	NA
chr17_35770729_35771121	14.2625	-0.422208	0.716042	-0.589642	0.555431	NA
chr17_35774123_35774556	15.0245	0.447803	0.752624	0.594988	0.551851	NA
chr17_35835598_35835922	10.1381	-1.27482	0.825685	-1.54395	0.1226	NA
chr17_35875591_35884658	283.983	-0.404623	0.155669	-2.59925	0.00934274	NA
chr17_35906558_35907825	69.4699	-0.874223	0.389204	-2.24618	0.0246925	NA
chr17_35908054_35912783	198.937	-0.158924	0.215459	-0.737609	0.460752	NA
chr17_35913006_35915853	129.555	-0.313942	0.222071	-1.4137	0.15745	NA
chr17_35924283_35924431	14.2427	0.313134	0.677822	0.461971	0.644102	NA
chr17_35938534_35939116	31.6783	-0.0891007	0.4138	-0.215323	0.829515	NA
chr17_35940639_35946187	132.506	-0.43316	0.281211	-1.54034	0.123478	NA
chr17_36180026_36188667	197.942	-0.228854	0.18721	-1.22244	0.221539	NA
chr17_36203494_36204457	85.0828	-0.235386	0.290038	-0.811568	0.41704	NA
chr17_36269988_36270158	2.82772	0.665519	1.09589	0.607284	0.543662	NA
chr17_36287516_36288126	9.11253	-0.235487	0.570934	-0.412459	0.680003	NA
chr17_36289537_36295977	79.5774	0.100406	0.233074	0.430789	0.666622	NA
chr17_36316106_36316323	16.3001	0.573426	0.688638	0.832695	0.405017	NA
chr17_36329728_36349053	200.705	-0.051003	0.163594	-0.311766	0.755219	NA
chr17_36382187_36384989	281.546	-0.411001	0.188001	-2.18616	0.028804	NA
chr17_36441973_36442858	67.2614	-0.241468	0.254916	-0.947247	0.343513	NA
chr17_36483062_36483337	6.32162	-1.40058	0.941952	-1.48689	0.137044	NA
chr17_36926637_36926912	17.9538	-0.597004	0.56424	-1.05807	0.290025	NA
chr17_37114329_37117546	195.801	-0.332286	0.233111	-1.42544	0.15403	NA
chr17_37274992_37275495	13.473	0.556493	0.672998	0.826887	0.408301	NA
chr17_37345476_37345921	8.88671	0.574907	0.826565	0.695537	0.486719	NA
chr17_37364541_37366488	62.4878	-0.470122	0.277544	-1.69387	0.0902908	NA
chr17_37377210_37377389	4.45699	-2.2904	1.09359	-2.09438	0.036226	NA
chr17_37394207_37395461	142.287	-0.343841	0.212321	-1.61944	0.105353	NA
chr17_37428472_37428819	5.96095	-0.872008	0.962669	-0.905823	0.36503	NA
chr17_37463154_37463513	19.799	-0.653257	0.589134	-1.10884	0.267498	NA
chr17_37464900_37465061	5.78156	2.16369	1.01079	2.14058	0.0323076	NA
chr17_37474694_37475486	31.5985	0.677258	0.591503	1.14498	0.252218	NA
chr17_37491642_37492299	28.1543	-0.0772549	0.439837	-0.175644	0.860573	NA
chr17_37520039_37522328	117.133	-0.123257	0.283536	-0.434713	0.663771	NA
chr17_37698415_37698571	8.78314	-2.65193	1.0094	-2.62725	0.00860781	NA
chr17_37705072_37707693	120.691	-0.390106	0.283457	-1.37624	0.168746	NA
chr17_37773782_37774896	61.9847	-0.494927	0.270511	-1.8296	0.0673091	NA
chr17_37865070_37866251	61.4199	0.0782833	0.38378	0.20398	0.838369	NA
chr17_37866366_37866553	8.87808	-0.704693	1.14174	-0.61721	0.537096	NA
chr17_38051179_38051615	24.7628	-0.161523	0.731185	-0.220906	0.825165	NA
chr17_38059777_38060003	29.86	-0.51553	0.335401	-1.53706	0.124279	NA
chr17_38195733_38196384	10.2106	-0.21595	0.710203	-0.304068	0.761076	NA
chr17_38202525_38202918	6.78523	1.10503	0.75894	1.45601	0.145389	NA
chr17_38558572_38559629	91.7944	-0.50993	0.249927	-2.04031	0.0413193	NA
chr17_38582110_38583748	85.1314	-0.00328307	0.272816	-0.012034	0.990398	NA
chr17_38795227_38796105	57.3642	-0.300073	0.292544	-1.02574	0.305016	NA
chr17_38801547_38801871	27.0262	-0.624168	0.510633	-1.22234	0.221578	NA
chr17_38816246_38816493	11.2555	1.34445	0.974139	1.38014	0.167544	NA
chr17_39068485_39070108	69.5947	-0.785367	0.325799	-2.41058	0.015927	NA
chr17_39289952_39290716	66.0136	-0.673783	0.701995	-0.959811	0.337151	NA
chr17_39478493_39478999	28.1043	0.0645385	0.470415	0.137195	0.890877	NA
chr17_39631240_39631410	2.44791	1.95053	1.75546	1.11112	0.266515	NA
chr17_39653369_39655821	130.494	-0.498886	0.221544	-2.25186	0.0243312	NA
chr17_39723434_39724032	43.3635	-0.678191	0.393248	-1.72459	0.0846013	NA
chr17_39804849_39805163	13.9669	1.49783	0.682127	2.19583	0.0281042	NA
chr17_39849388_39849742	15.3637	-0.607521	0.605492	-1.00335	0.315692	NA
chr17_40018674_40019791	53.5441	-0.889977	0.323569	-2.7505	0.00595047	NA
chr17_40024713_40025402	31.9805	-0.775276	0.465549	-1.66529	0.0958539	NA
chr17_40089130_40089507	29.341	-0.0849418	0.461218	-0.184168	0.853881	NA
chr17_40215482_40217651	125.628	-0.479762	0.238381	-2.01258	0.0441584	NA
chr17_40310343_40310499	5.61473	-0.183906	0.700165	-0.262661	0.792812	NA
chr17_40313415_40314352	42.4527	-0.117725	0.43806	-0.268742	0.788128	NA
chr17_40544718_40545123	23.0125	-1.19002	0.555775	-2.14119	0.0322591	NA
chr17_40552308_40552464	19.7029	-0.189101	0.547392	-0.345458	0.72975	NA
chr17_40558454_40568390	244.679	-0.362323	0.178244	-2.03274	0.0420792	NA
chr17_40636366_40637225	47.3793	-0.0788423	0.420174	-0.187642	0.851157	NA
chr17_40725955_40726142	16.5801	-1.10422	0.637821	-1.73124	0.0834082	NA
chr17_40727072_40727251	12.0134	-1.55143	0.655881	-2.36541	0.0180102	NA
chr17_40733205_40738118	134.18	-0.312127	0.233456	-1.33698	0.181228	NA
chr17_40738324_40751235	284.472	-0.431797	0.149888	-2.8808	0.0039667	NA
chr17_40829390_40831870	208.332	-0.18765	0.195026	-0.96218	0.335959	NA
chr17_40972277_40972451	20.8998	-1.12534	0.664524	-1.69346	0.0903687	NA
chr17_41080263_41081336	64.2798	-0.102854	0.260586	-0.3947	0.693064	NA
chr17_41170609_41170934	20.6687	0.19158	0.531225	0.360639	0.718369	NA
chr17_41171307_41171602	18.8874	-0.294313	0.638371	-0.461038	0.644772	NA
chr17_41203302_41203472	9.67935	0.307207	1.00904	0.304454	0.760782	NA
chr17_41285944_41286114	9.2592	0.41433	1.1714	0.353704	0.723561	NA
chr17_41325575_41325755	35.9852	-0.747005	0.537865	-1.38883	0.164883	NA
chr17_41325913_41329220	286.718	-0.227468	0.182663	-1.24528	0.213027	NA
chr17_41369408_41370743	85.5641	-0.586799	0.240965	-2.4352	0.0148834	NA
chr17_41411581_41411806	16.3076	-0.600475	0.424823	-1.41347	0.157517	NA
chr17_41471616_41472647	38.275	-0.409038	0.415196	-0.985169	0.324541	NA
chr17_41564887_41565043	7.87133	-0.828121	1.09884	-0.753632	0.45107	NA
chr17_41572694_41573321	10.6167	-0.298786	0.784083	-0.381065	0.703155	NA
chr17_41656830_41657027	4.89945	-0.670199	0.858468	-0.780692	0.434983	NA
chr17_41718596_41734513	283.775	-0.471815	0.183076	-2.57716	0.00996169	NA
chr17_41797431_41798752	293.941	-0.196317	0.194539	-1.00914	0.312908	NA
chr17_41850368_41851331	44.9198	-0.577857	0.405344	-1.4256	0.153984	NA
chr17_42005049_42006503	99.7962	-0.221244	0.263959	-0.838175	0.401932	NA
chr17_42084454_42085954	68.7504	-0.218569	0.285751	-0.764892	0.444336	NA
chr17_42120347_42121590	63.2039	-0.26157	0.276551	-0.94583	0.344235	NA
chr17_42137235_42137422	8.04344	-1.43606	0.910107	-1.5779	0.114588	NA
chr17_42154322_42155807	46.8022	-0.610036	0.344441	-1.77109	0.0765452	NA
chr17_42173352_42173783	29.3403	-0.0905068	0.568018	-0.159338	0.873403	NA
chr17_42188326_42188543	10.1402	-0.648143	0.670799	-0.966226	0.333931	NA
chr17_42260490_42260832	13.5844	0.0517221	0.612374	0.0844616	0.932689	NA
chr17_42323351_42326727	111.496	-0.108998	0.198923	-0.547942	0.583732	NA
chr17_42357035_42357499	20.7458	-0.408466	0.392488	-1.04071	0.298011	NA
chr17_42491281_42491451	3.24668	2.5851	1.78016	1.45217	0.146454	NA
chr17_42515052_42518922	220.702	0.574734	0.24055	2.38925	0.0168828	NA
chr17_42554551_42554721	8.08013	0.822451	0.949284	0.866391	0.386276	NA
chr17_42624853_42625047	8.04301	-0.541856	0.637376	-0.850134	0.39525	NA
chr17_42705602_42706527	105.05	-0.49381	0.32716	-1.50939	0.1312	NA
chr17_42852422_42853778	65.0693	-0.236508	0.255019	-0.927412	0.353713	NA
chr17_42872091_42872738	30.8677	-0.674133	0.374459	-1.80028	0.071816	NA
chr17_42953741_42953897	15.2208	-1.85023	1.34461	-1.37604	0.16881	NA
chr17_42964348_42966696	214.049	-0.115752	0.203151	-0.569783	0.568825	NA
chr17_43008602_43008763	8.05288	0.256732	1.04682	0.245251	0.806262	NA
chr17_43107225_43107382	2.83439	-0.889337	1.27746	-0.696174	0.48632	NA
chr17_43108280_43108758	14.4328	-0.40557	0.639072	-0.634624	0.525674	NA
chr17_43143077_43143258	12.2132	1.16546	0.839914	1.38759	0.165261	NA
chr17_43153578_43155544	140.102	-0.467567	0.224894	-2.07906	0.0376122	NA
chr17_43176466_43176700	7.9222	1.51205	0.888456	1.70188	0.0887773	NA
chr17_43342821_43343788	38.745	-0.277566	0.356392	-0.778821	0.436085	NA
chr17_43346000_43346648	13.8213	-1.04463	0.700635	-1.49098	0.135968	NA
chr17_43347716_43348379	28.9923	-0.688879	0.575918	-1.19614	0.231642	NA
chr17_43356048_43356467	17.4885	-0.989499	0.715205	-1.38352	0.166506	NA
chr17_43360295_43360571	16.1739	-0.289906	0.504294	-0.574875	0.565376	NA
chr17_43422613_43422812	13.0202	-0.373484	0.54638	-0.683561	0.494253	NA
chr17_43422953_43423095	14.9026	-0.443855	0.631479	-0.702882	0.482129	NA
chr17_43505212_43507127	175.601	-0.47293	0.226059	-2.09206	0.036433	NA
chr17_43645147_43645848	36.2124	-0.765812	0.493813	-1.55082	0.120946	NA
chr17_44044858_44045028	9.73518	0.746454	1.05881	0.704996	0.480813	NA
chr17_44289755_44289933	19.8371	-1.11497	0.576153	-1.9352	0.0529652	NA
chr17_44290012_44290927	60.9539	-0.00808736	0.341708	-0.0236674	0.981118	NA
chr17_44567487_44567665	17.4112	-0.41184	0.875683	-0.470308	0.638135	NA
chr17_44570974_44571185	9.94466	-0.434349	0.57415	-0.756507	0.449345	NA
chr17_44572609_44573191	28.2252	-0.178407	0.372129	-0.479424	0.631637	NA
chr17_44747999_44748686	12.5815	0.604767	0.677847	0.892188	0.372292	NA
chr17_44764258_44775865	261.894	-0.687753	0.232234	-2.96147	0.00306179	NA
chr17_44813026_44813558	37.7704	-0.510307	0.521906	-0.977776	0.328185	NA
chr17_44813839_44814211	41.7596	-0.533697	0.427248	-1.24915	0.21161	NA
chr17_44848590_44849732	28.0051	-0.824911	0.420055	-1.96382	0.049551	NA
chr17_45068905_45079411	177.384	-0.350122	0.208913	-1.67592	0.0937532	NA
chr17_45128913_45129154	11.8099	0.421467	0.555736	0.758393	0.448216	NA
chr17_45176334_45178238	284.566	-0.194574	0.213053	-0.913265	0.361103	NA
chr17_45212679_45213012	15.1977	0.439011	0.837069	0.524462	0.599957	NA
chr17_45217135_45217296	8.43911	1.41276	0.769427	1.83613	0.0663389	NA
chr17_45356593_45371841	303.113	-0.318194	0.198674	-1.60159	0.109247	NA
chr17_45579500_45580636	127.743	-0.354991	0.218125	-1.62747	0.103638	NA
chr17_45668757_45669282	20.9174	-0.604541	0.467034	-1.29443	0.195518	NA
chr17_45684749_45685109	14.3385	-1.02147	0.791012	-1.29134	0.196586	NA
chr17_45693336_45699804	171.463	-0.346661	0.185668	-1.86711	0.0618868	NA
chr17_45825350_45826060	16.0372	0.494536	0.613279	0.80638	0.420024	NA
chr17_45887014_45887421	14.1716	0.354803	0.68378	0.518884	0.603841	NA
chr17_45969356_45969547	12.5271	0.178596	0.543861	0.328385	0.742621	NA
chr17_46004894_46005048	2.00959	1.04029	1.71704	0.605863	0.544605	NA
chr17_46059999_46060155	3.70913	-3.01059	1.56594	-1.92255	0.0545372	NA
chr17_46079150_46080562	74.3209	-0.0164365	0.277738	-0.0591799	0.952809	NA
chr17_46094450_46102957	200.307	-0.418969	0.18888	-2.21817	0.0265434	NA
chr17_46129333_46131170	65.8999	0.0796054	0.356046	0.223582	0.823083	NA
chr17_46132759_46133703	35.8494	-0.630513	0.318558	-1.97927	0.0477854	NA
chr17_46141499_46141741	10.6821	-1.01791	0.772505	-1.31767	0.187615	NA
chr17_46211439_46211581	7.14473	-2.15533	1.24097	-1.73681	0.0824208	NA
chr17_46217598_46218028	30.3217	-0.299998	0.333094	-0.900642	0.367779	NA
chr17_46218810_46219263	13.9266	-0.206916	0.684911	-0.302106	0.762571	NA
chr17_46318830_46319234	21.9809	-0.931976	0.522504	-1.78367	0.074477	NA
chr17_46432801_46433108	12.6979	-0.311934	0.735711	-0.423989	0.671574	NA
chr17_46433621_46433907	11.7069	0.647964	0.766874	0.844941	0.398144	NA
chr17_46436208_46436349	12.5491	-0.0546815	0.933092	-0.0586025	0.953269	NA
chr17_46450497_46451954	92.5789	-0.53969	0.392909	-1.37357	0.169574	NA
chr17_46550405_46550548	10.1515	0.605467	0.774933	0.781316	0.434617	NA
chr17_46582859_46583692	33.4284	0.572357	0.574584	0.996124	0.31919	NA
chr17_46588668_46591081	87.1123	-0.304671	0.273803	-1.11274	0.265822	NA
chr17_46662671_46663392	25.6249	-0.598718	0.380212	-1.5747	0.115326	NA
chr17_46723907_46725040	39.806	0.0171008	0.357464	0.0478392	0.961844	NA
chr17_46933545_46934172	29.6529	-0.369592	0.430009	-0.8595	0.390065	NA
chr17_47228012_47228710	5.13891	-0.414049	0.662606	-0.624879	0.53205	NA
chr17_47304319_47304707	9.57355	0.702912	0.827768	0.849166	0.395789	NA
chr17_47312926_47313744	48.111	0.243328	0.424093	0.57376	0.56613	NA
chr17_47314011_47314435	16.9684	-0.403259	0.523134	-0.770853	0.440794	NA
chr17_47329210_47338197	149.564	0.0261963	0.222816	0.117569	0.906409	NA
chr17_47449371_47449886	23.3138	0.0195879	0.594298	0.0329597	0.973707	NA
chr17_47449936_47450315	16.1997	0.0581486	0.504291	0.115308	0.908201	NA
chr17_47528178_47528527	14.5065	-0.24778	0.594347	-0.416894	0.676756	NA
chr17_47646975_47647488	75.9117	-0.237518	0.353557	-0.671797	0.501713	NA
chr17_47688123_47688824	26.6199	-0.207049	0.493564	-0.419498	0.674852	NA
chr17_47708081_47708581	11.2439	-0.771426	0.948387	-0.813408	0.415984	NA
chr17_47723800_47724238	16.3289	0.0534415	0.636215	0.083999	0.933057	NA
chr17_47741477_47742233	35.399	-0.534444	0.456835	-1.16988	0.242048	NA
chr17_47927947_47929492	133.898	-0.145519	0.192419	-0.756261	0.449493	NA
chr17_48261276_48261785	37.848	-0.470666	0.339565	-1.38609	0.16572	NA
chr17_48262496_48262666	9.36356	0.696714	0.865951	0.804566	0.42107	NA
chr17_48366937_48368355	80.773	-0.358892	0.351939	-1.01976	0.307844	NA
chr17_48439517_48439702	14.902	0.620291	0.660545	0.939059	0.3477	NA
chr17_48529398_48529752	20.0237	-1.02181	0.739601	-1.38157	0.167104	NA
chr17_48588290_48589046	39.72	-0.559706	0.454229	-1.23221	0.217871	NA
chr17_48596140_48596327	12.4845	0.28488	0.615873	0.462563	0.643678	NA
chr17_48619096_48619976	61.8522	-0.532844	0.277145	-1.92262	0.0545283	NA
chr17_48738154_48738904	28.8137	-0.218429	0.550857	-0.396526	0.691717	NA
chr17_48775265_48775787	36.4889	0.072347	0.421475	0.171652	0.863711	NA
chr17_48781071_48781484	28.7143	-0.625303	0.535744	-1.16717	0.243143	NA
chr17_48808958_48809679	30.539	0.393542	0.457654	0.85991	0.389839	NA
chr17_48840247_48841217	129.306	-0.58329	0.197565	-2.95239	0.0031532	NA
chr17_48857177_48857973	47.7789	-0.762687	0.35199	-2.16679	0.0302511	NA
chr17_49054975_49055235	12.8819	0.948183	0.790454	1.19954	0.230317	NA
chr17_49151320_49151535	5.70531	0.434773	0.723786	0.600693	0.548044	NA
chr17_49159253_49159440	8.9744	1.57991	1.05508	1.49743	0.13428	NA
chr17_49164938_49166792	101.613	-0.0119821	0.301433	-0.0397504	0.968292	NA
chr17_49194377_49194520	8.15931	-0.899762	1.10236	-0.816213	0.414378	NA
chr17_49267139_49278881	325.504	-0.201461	0.173412	-1.16175	0.245337	NA
chr17_49301392_49302130	51.0465	-0.483259	0.345526	-1.39862	0.161927	NA
chr17_49315420_49316391	92.3873	-0.515674	0.21663	-2.38043	0.0172924	NA
chr17_49319793_49320313	34.2478	1.62784	0.608548	2.67495	0.00747394	NA
chr17_49340935_49341277	24.7699	-2.71488	0.647788	-4.191	2.78e-05	NA
chr17_49441809_49449926	215.559	-0.264692	0.195617	-1.35311	0.17602	NA
chr17_49561189_49561669	6.51403	0.320419	0.69783	0.459165	0.646116	NA
chr17_50158989_50159155	10.5738	-0.0525313	0.562962	-0.0933123	0.925655	NA
chr17_52702908_52703050	1.21067	2.02821	1.96095	1.0343	0.300994	NA
chr17_53149839_53150301	14.4075	-0.41331	0.701126	-0.589494	0.55553	NA
chr17_53316014_53316217	9.2371	0.243228	0.925286	0.262868	0.792653	NA
chr17_53371672_53371851	8.48483	0.0563342	0.939734	0.059947	0.952198	NA
chr17_53471886_53472528	36.9023	0.673012	0.44602	1.50893	0.131317	NA
chr17_53514764_53515206	25.7796	0.581325	0.544419	1.06779	0.285616	NA
chr17_53578104_53584920	104.539	-0.00922911	0.246268	-0.0374758	0.970106	NA
chr17_53653408_53658119	260.476	-0.262979	0.264926	-0.992647	0.320882	NA
chr17_53749849_53750725	53.2514	0.0752028	0.336408	0.223547	0.82311	NA
chr17_53838016_53838461	34.9997	0.120998	0.538373	0.224748	0.822175	NA
chr17_53972762_53973328	46.8578	-0.445972	0.535145	-0.833367	0.404638	NA
chr17_54002824_54006637	295.104	-0.0998264	0.214619	-0.465133	0.641836	NA
chr17_54367618_54375482	260.632	-0.27722	0.182169	-1.52178	0.128065	NA
chr17_54388243_54391841	112.642	-0.53593	0.341254	-1.57047	0.116305	NA
chr17_54730978_54731404	45.0303	-0.258471	0.47831	-0.540383	0.588933	NA
chr17_55081244_55083470	135.307	-0.0473116	0.278393	-0.169945	0.865053	NA
chr17_55300374_55300624	11.3321	-0.273282	0.456554	-0.598576	0.549456	NA
chr17_55361761_55363460	136.641	-0.350227	0.231665	-1.51178	0.130589	NA
chr17_55389531_55389687	11.3196	-1.56348	0.778647	-2.00795	0.0446487	NA
chr17_55399670_55400255	9.22237	-0.360982	0.738976	-0.488489	0.625204	NA
chr17_55431779_55431935	13.7109	-0.265083	0.653655	-0.405539	0.685081	NA
chr17_55434049_55435294	84.9332	-0.488824	0.264356	-1.84912	0.0644411	NA
chr17_55456860_55457016	17.1365	-0.703051	0.718789	-0.978105	0.328022	NA
chr17_55485047_55486908	94.1315	-0.400671	0.280577	-1.42802	0.153285	NA
chr17_55546099_55546525	35.6574	-1.06318	0.376031	-2.82736	0.0046933	NA
chr17_55563193_55563618	32.7997	-0.56861	0.416859	-1.36403	0.172557	NA
chr17_55563788_55564041	8.09969	0.920074	0.784281	1.17314	0.240738	NA
chr17_55574063_55574219	7.42601	-0.931849	1.18005	-0.789667	0.429722	NA
chr17_55575413_55576066	18.2953	-0.00280876	0.504634	-0.00556594	0.995559	NA
chr17_55610403_55611111	23.5028	-2.2371	0.515634	-4.33855	1.43e-05	NA
chr17_55743455_55750781	343.364	-0.538976	0.182069	-2.96028	0.00307363	NA
chr17_55775409_55776088	50.7497	-0.371829	0.335119	-1.10954	0.267196	NA
chr17_55910122_55910749	33.682	-0.485937	0.310983	-1.56258	0.118151	NA
chr17_55938074_55939162	41.911	-0.0159284	0.367803	-0.043307	0.965457	NA
chr17_55969559_55971756	123.102	-0.399589	0.229695	-1.73965	0.0819203	NA
chr17_56023879_56033232	295.764	-0.0569991	0.163824	-0.347928	0.727894	NA
chr17_56070553_56072148	90.9996	-0.184275	0.238212	-0.773574	0.439183	NA
chr17_56072686_56073022	38.8067	-0.726956	0.34857	-2.08554	0.0370202	NA
chr17_56073054_56073338	27.7107	0.417522	0.474288	0.880314	0.378689	NA
chr17_56075240_56077336	85.8142	-0.320232	0.255432	-1.25369	0.209956	NA
chr17_56151010_56151386	5.16484	-0.677828	0.616363	-1.09972	0.271453	NA
chr17_56167936_56168622	16.0749	0.460827	0.674196	0.683521	0.494278	NA
chr17_56170509_56171487	42.8361	-0.451879	0.410284	-1.10138	0.270731	NA
chr17_56309778_56311051	71.7917	-0.107796	0.316901	-0.340156	0.733739	NA
chr17_56366072_56366276	9.44729	0.0217862	0.758134	0.0287366	0.977075	NA
chr17_56462044_56462273	14.7458	0.0252259	0.857349	0.0294231	0.976527	NA
chr17_56646211_56646556	16.4618	-0.153367	0.803914	-0.190776	0.848701	NA
chr17_56669683_56670194	12.6807	0.0924145	0.719153	0.128505	0.89775	NA
chr17_56772362_56772621	2.57784	2.25161	1.93218	1.16532	0.243888	NA
chr17_57061173_57061329	7.6913	-0.246889	1.08179	-0.228222	0.819474	NA
chr17_57148089_57148748	11.1507	0.266533	0.791634	0.336687	0.736353	NA
chr17_57263993_57264583	12.6716	-0.00667807	0.551909	-0.0120999	0.990346	NA
chr17_57269447_57270196	16.5003	1.09004	0.642978	1.69529	0.0900195	NA
chr17_57353949_57355165	113.712	0.191051	0.267086	0.715315	0.474415	NA
chr17_57367837_57368016	12.605	-0.434521	0.845096	-0.514167	0.607135	NA
chr17_57515309_57518687	124.259	-0.139357	0.230402	-0.604842	0.545284	NA
chr17_57591520_57593728	113.274	0.00259962	0.230746	0.0112662	0.991011	NA
chr17_57684489_57684630	14.6577	-1.77036	0.799044	-2.2156	0.0267191	NA
chr17_57762518_57762690	4.79657	1.9199	1.26248	1.52074	0.128325	NA
chr17_57762917_57763073	8.47632	1.00423	0.843139	1.19106	0.23363	NA
chr17_57801318_57807995	290.108	-0.217075	0.222108	-0.977341	0.3284	NA
chr17_57829360_57829799	31.6352	-0.532382	0.438826	-1.2132	0.225055	NA
chr17_57830306_57830493	17.0045	0.72844	0.740886	0.983201	0.325508	NA
chr17_57975840_57977022	58.4464	-0.26301	0.429899	-0.611794	0.540674	NA
chr17_58212541_58213019	19.8324	-0.183543	0.499406	-0.367523	0.713229	NA
chr17_58221403_58221582	5.90755	-1.86367	1.09681	-1.69918	0.0892851	NA
chr17_58247115_58248636	106.485	-0.162195	0.275648	-0.588412	0.556256	NA
chr17_58298398_58299027	15.3518	-1.18834	0.857251	-1.38622	0.165681	NA
chr17_58382324_58383486	125.422	-0.181874	0.231197	-0.786662	0.43148	NA
chr17_58419435_58420361	55.4375	-0.715011	0.336263	-2.12634	0.0334748	NA
chr17_58592488_58592644	5.86517	-1.75854	1.14185	-1.54007	0.123543	NA
chr17_58595573_58596389	38.2946	0.0261047	0.316041	0.0825992	0.93417	NA
chr17_58629997_58630167	3.55631	-0.21973	0.771215	-0.284914	0.77571	NA
chr17_58707709_58707932	23.8754	0.674092	0.594624	1.13364	0.256944	NA
chr17_58708128_58708536	28.2972	-0.292905	0.314958	-0.929979	0.352382	NA
chr17_58961686_58961996	5.42282	0.0409758	0.736465	0.0556385	0.95563	NA
chr17_58963958_58964828	38.8403	0.15923	0.380697	0.418259	0.675757	NA
chr17_59299012_59300911	158.945	-0.143578	0.194942	-0.736516	0.461417	NA
chr17_59328229_59330495	177.917	-0.081136	0.206182	-0.393516	0.693938	NA
chr17_59362857_59363013	2.04526	1.89444	1.95333	0.969851	0.332121	NA
chr17_59450794_59451383	21.0739	-0.566819	0.626908	-0.904151	0.365916	NA
chr17_59582833_59583003	1.07163	1.16697	1.50932	0.773178	0.439417	NA
chr17_59865084_59865281	6.05412	0.224122	0.787851	0.284472	0.776049	NA
chr17_59883822_59884291	30.2918	0.975595	0.499151	1.95451	0.0506413	NA
chr17_59945516_59946211	15.7224	0.112935	0.819453	0.137817	0.890385	NA
chr17_59981304_59982677	304.313	0.0476527	0.210002	0.226915	0.82049	NA
chr17_60047264_60047443	19.8724	0.230585	0.566788	0.406827	0.684135	NA
chr17_60047562_60048224	27.6623	0.880093	0.520255	1.69166	0.0907118	NA
chr17_60105846_60106024	15.4399	-3.40368	1.44653	-2.35301	0.0186223	NA
chr17_60116022_60116195	13.935	-0.69801	0.793398	-0.879773	0.378983	NA
chr17_60118216_60121547	205.711	0.0376811	0.194272	0.19396	0.846207	NA
chr17_60175918_60176104	12.1321	-0.984828	0.888275	-1.1087	0.267561	NA
chr17_60198184_60198690	11.4133	-0.0841158	0.745094	-0.112893	0.910115	NA
chr17_60239029_60239185	14.444	-2.50013	1.93922	-1.28925	0.197311	NA
chr17_60530183_60531830	96.7234	-0.380425	0.335964	-1.13234	0.257493	NA
chr17_60548514_60548689	14.0212	0.939931	0.631467	1.48849	0.136622	NA
chr17_60583746_60588846	323.373	-0.358909	0.184684	-1.94337	0.0519719	NA
chr17_60630740_60631135	59.5479	-0.470821	0.332066	-1.41785	0.156234	NA
chr17_60665838_60666276	27.4453	0.79893	0.716369	1.11525	0.264744	NA
chr17_60688217_60689792	131.329	0.192206	0.246768	0.778896	0.436041	NA
chr17_60729534_60730704	97.1267	-0.474259	0.236577	-2.00467	0.0449986	NA
chr17_60801705_60803248	244.963	-0.239657	0.169368	-1.41501	0.157066	NA
chr17_60873112_60873291	8.81474	-3.12903	1.1623	-2.69209	0.00710052	NA
chr17_60960089_60973384	260.64	-0.180452	0.221659	-0.814096	0.41559	NA
chr17_61372984_61373349	19.129	-0.521584	0.569947	-0.915144	0.360116	NA
chr17_61497089_61512312	277.326	-0.29477	0.148683	-1.98255	0.0474178	NA
chr17_61512548_61512735	14.8554	0.394348	0.610771	0.645657	0.518502	NA
chr17_61534425_61538622	46.1261	-0.467567	0.39523	-1.18302	0.236799	NA
chr17_61630066_61630832	48.4536	-0.85163	0.354945	-2.39933	0.0164251	NA
chr17_61662551_61663209	41.7023	-0.86596	0.423884	-2.04292	0.0410608	NA
chr17_61670156_61670758	18.1278	-0.249395	0.690978	-0.36093	0.718152	NA
chr17_61708495_61708658	11.8527	-2.0181	0.945417	-2.13462	0.0327923	NA
chr17_61742381_61744287	160.269	-0.211361	0.192354	-1.09881	0.27185	NA
chr17_61857839_61860802	107.044	-0.170485	0.26053	-0.654376	0.512869	NA
chr17_61862020_61862217	13.9299	-0.916826	0.551968	-1.66101	0.0967108	NA
chr17_61883796_61884025	19.8643	0.78404	0.619644	1.26531	0.205761	NA
chr17_61887060_61887774	34.8242	-0.496044	0.309037	-1.60513	0.108465	NA
chr17_61892119_61892918	27.2114	-0.561026	0.412297	-1.36073	0.173599	NA
chr17_61895690_61895846	14.64	-1.22019	0.853743	-1.42922	0.15294	NA
chr17_61897276_61897931	25.6685	-0.704648	0.582676	-1.20933	0.226536	NA
chr17_61899199_61900324	55.346	-0.370978	0.260151	-1.42601	0.153865	NA
chr17_62040649_62040819	9.90368	-0.056943	0.800376	-0.0711453	0.943282	NA
chr17_62062442_62063252	35.535	0.0324757	0.381806	0.0850582	0.932215	NA
chr17_62250808_62261817	269.157	-0.0767612	0.204083	-0.376127	0.706822	NA
chr17_62293737_62296624	206.686	-0.52724	0.205792	-2.562	0.0104072	NA
chr17_62347449_62350903	240.728	-0.311624	0.180506	-1.72639	0.0842768	NA
chr17_62471648_62472595	44.0559	-0.0122033	0.312907	-0.0389999	0.96889	NA
chr17_62476814_62477182	25.0745	-1.15578	0.524669	-2.20287	0.0276041	NA
chr17_62489492_62489883	21.8905	-0.737099	0.558195	-1.3205	0.186667	NA
chr17_62490588_62490859	18.4681	0.0125399	0.807372	0.0155318	0.987608	NA
chr17_62568442_62569947	111.16	-0.0311351	0.267765	-0.116278	0.907432	NA
chr17_62737128_62737571	24.3456	0.10887	0.558353	0.194984	0.845406	NA
chr17_62772683_62773820	75.5486	-0.481108	0.295765	-1.62666	0.10381	NA
chr17_62825344_62825951	10.9602	0.0335481	0.701649	0.0478132	0.961865	NA
chr17_62826898_62827828	21.2083	0.0598153	0.476658	0.125489	0.900136	NA
chr17_62877932_62878083	3.35635	0.637187	1.02762	0.620058	0.535219	NA
chr17_63096032_63097230	181.344	-0.471853	0.179611	-2.62708	0.00861211	NA
chr17_63341233_63342416	59.5932	-0.0886258	0.386757	-0.229151	0.818751	NA
chr17_63390139_63390443	23.0277	0.0220562	0.427834	0.0515532	0.958885	NA
chr17_63471936_63472106	6.22267	2.99698	1.18733	2.52412	0.0115988	NA
chr17_63579977_63591465	317.719	-0.20413	0.183131	-1.11466	0.264994	NA
chr17_63737762_63740173	141.208	-0.177883	0.339284	-0.524291	0.600076	NA
chr17_64242038_64252636	326.05	-0.261305	0.167191	-1.56292	0.118072	NA
chr17_64281740_64283159	109.761	-0.00601712	0.33466	-0.0179798	0.985655	NA
chr17_64308975_64309131	9.07669	-1.07692	1.14575	-0.939924	0.347257	NA
chr17_64409705_64409847	4.98773	0.592535	1.06912	0.554225	0.579425	NA
chr17_64422176_64422332	18.9659	-1.16288	0.569034	-2.04361	0.0409923	NA
chr17_64454968_64455868	51.7009	-0.22574	0.329027	-0.686084	0.49266	NA
chr17_64488520_64488958	19.5046	0.142566	0.656428	0.217185	0.828064	NA
chr17_64538232_64544695	257.733	0.0107633	0.250604	0.0429494	0.965742	NA
chr17_64559681_64559837	12.7206	-1.42195	0.845246	-1.6823	0.0925111	NA
chr17_64597222_64598425	10.9878	0.378382	0.466844	0.810511	0.417646	NA
chr17_64647038_64647825	19.0775	0.422098	0.70271	0.600671	0.548059	NA
chr17_64669355_64671520	157.552	-0.0217589	0.261284	-0.083277	0.933631	NA
chr17_64687501_64688237	41.6248	-0.375468	0.445298	-0.843182	0.399127	NA
chr17_64934072_64934242	6.88105	1.65178	1.94392	0.849718	0.395482	NA
chr17_65077052_65077369	26.0309	0.650682	0.629231	1.03409	0.301094	NA
chr17_65077428_65080186	144.025	-0.237917	0.251857	-0.944652	0.344837	NA
chr17_65091019_65102167	257.083	0.0248775	0.19655	0.126571	0.89928	NA
chr17_65134424_65135522	70.7148	-0.117092	0.271431	-0.431386	0.666187	NA
chr17_65153939_65161738	203.471	0.0912193	0.216336	0.421656	0.673276	NA
chr17_65206050_65206736	37.0011	-0.526346	0.437281	-1.20368	0.228714	NA
chr17_65219212_65219382	6.57076	0.206661	0.830376	0.248877	0.803456	NA
chr17_65334633_65334779	15.6035	-1.74293	0.751364	-2.31968	0.020358	NA
chr17_65350441_65350889	23.2485	0.0507006	0.548464	0.0924411	0.926348	NA
chr17_65354322_65355034	36.8465	-0.515518	0.454526	-1.13419	0.256716	NA
chr17_65505843_65517395	340.389	-0.136156	0.159076	-0.855918	0.392043	NA
chr17_65550984_65551403	14.7373	-0.586945	0.719733	-0.815504	0.414784	NA
chr17_65554238_65554417	16.2348	-0.432995	0.655487	-0.66057	0.508888	NA
chr17_65564651_65564808	5.82439	-0.407602	0.855932	-0.476208	0.633926	NA
chr17_65597930_65599086	33.4285	-0.565259	0.419956	-1.346	0.178304	NA
chr17_65618145_65618340	6.69086	-0.544722	0.7563	-0.720246	0.471374	NA
chr17_65644300_65648007	111.655	-0.323022	0.20972	-1.54025	0.123499	NA
chr17_65651231_65651896	14.0692	-0.258922	0.555997	-0.46569	0.641438	NA
chr17_65672849_65673458	18.0411	-0.759438	0.688088	-1.10369	0.269726	NA
chr17_65675661_65677523	102.653	-0.39586	0.251254	-1.57553	0.115133	NA
chr17_65742957_65743144	8.34944	0.130865	0.994514	0.131587	0.895311	NA
chr17_65831821_65832217	28.0674	-1.21791	0.488324	-2.49406	0.0126292	NA
chr17_65834387_65834805	22.8922	-0.407965	0.547467	-0.745186	0.456159	NA
chr17_65868764_65872610	129.435	-0.320304	0.290365	-1.10311	0.26998	NA
chr17_65911632_65911811	15.309	-0.497399	0.764719	-0.650434	0.515412	NA
chr17_65917673_65918046	11.0295	-0.243587	0.907297	-0.268475	0.788334	NA
chr17_65921523_65922079	40.0606	-0.0352829	0.427452	-0.0825422	0.934216	NA
chr17_65929869_65930496	10.8682	0.520624	0.811194	0.6418	0.521003	NA
chr17_65976280_65976849	22.5926	0.354275	0.605356	0.585234	0.55839	NA
chr17_66015743_66016903	132.635	-0.404989	0.218236	-1.85574	0.0634908	NA
chr17_66081622_66085512	283.066	-0.00803987	0.143337	-0.0560908	0.955269	NA
chr17_66121214_66121413	9.72733	-0.448553	0.904634	-0.495839	0.620008	NA
chr17_66373885_66380975	163.889	-0.248175	0.20883	-1.18841	0.234673	NA
chr17_66455348_66457366	276.166	-0.18866	0.176223	-1.07058	0.28436	NA
chr17_66511114_66511293	26.7474	-1.24199	0.550968	-2.2542	0.0241834	NA
chr17_66522813_66522974	8.68559	0.0834229	0.924802	0.0902063	0.928123	NA
chr17_66529811_66530133	18.9413	-0.171618	0.634532	-0.270464	0.786804	NA
chr17_66530380_66530540	10.7918	0.171213	0.773699	0.221291	0.824866	NA
chr17_66576240_66576645	22.2599	-1.55336	0.655404	-2.37008	0.0177843	NA
chr17_66597889_66599952	57.5728	-0.212003	0.297639	-0.712284	0.476289	NA
chr17_66755941_66756082	14.0182	-0.0316779	0.771669	-0.0410511	0.967255	NA
chr17_66770989_66771209	15.9381	0.344909	0.741994	0.46484	0.642046	NA
chr17_66790956_66791547	102.931	-0.398044	0.294369	-1.3522	0.176313	NA
chr17_67044068_67044259	12.6424	-0.501653	0.900123	-0.557315	0.577312	NA
chr17_67089295_67089871	48.039	-0.463682	0.585406	-0.79207	0.42832	NA
chr17_67098279_67098465	5.29757	1.52998	1.28634	1.18941	0.23428	NA
chr17_67111152_67115015	234.451	-0.298689	0.19651	-1.51997	0.128518	NA
chr17_67172475_67172850	33.0569	0.719908	0.512613	1.40439	0.160203	NA
chr17_67219592_67219902	27.2024	0.141019	0.537192	0.262512	0.792927	NA
chr17_67425235_67425444	15.1677	0.135024	0.641494	0.210484	0.83329	NA
chr17_67498067_67500285	134.795	-0.391849	0.288274	-1.35929	0.174054	NA
chr17_67565487_67565666	21.0644	-0.503327	0.566962	-0.887761	0.37467	NA
chr17_67577242_67578319	86.6557	-0.191129	0.278832	-0.685464	0.493051	NA
chr17_67608411_67609357	5.48387	0.25365	0.695602	0.364649	0.715373	NA
chr17_68201180_68203385	250.729	-0.293884	0.220175	-1.33477	0.181951	NA
chr17_68309913_68311034	91.6636	0.0270809	0.289332	0.0935981	0.925428	NA
chr17_68340385_68341436	124.835	0.0218383	0.265029	0.0824	0.934329	NA
chr17_68401666_68402426	26.4805	0.304991	0.5646	0.54019	0.589066	NA
chr17_68455206_68455358	3.06921	0.339933	0.825778	0.411652	0.680594	NA
chr17_68455635_68460196	29.3081	0.0523415	0.327266	0.159936	0.872932	NA
chr17_68523708_68524296	31.3151	0.115668	0.505181	0.228964	0.818897	NA
chr17_68544759_68545341	4.88904	-0.110294	0.649573	-0.169795	0.865171	NA
chr17_68545941_68546260	5.67977	-0.310201	0.664587	-0.466758	0.640673	NA
chr17_68546295_68546517	2.75768	-0.0797216	0.917334	-0.0869058	0.930746	NA
chr17_68615493_68623745	111.563	0.0297937	0.245997	0.121114	0.903601	NA
chr17_70025898_70026907	20.4081	0.335932	0.554878	0.605416	0.544903	NA
chr17_70630818_70630974	13.0142	-0.368441	0.830932	-0.443407	0.657471	NA
chr17_70973943_70974317	14.4857	-1.02509	0.755005	-1.35773	0.174549	NA
chr17_71006731_71007771	67.2047	-0.323839	0.300939	-1.0761	0.281885	NA
chr17_71138535_71139976	96.3127	-0.476717	0.243076	-1.96118	0.0498576	NA
chr17_71168401_71168651	32.3421	-0.669849	0.424123	-1.57937	0.11425	NA
chr17_71233614_71237942	120.837	-0.239543	0.217136	-1.10319	0.269943	NA
chr17_71286997_71288020	56.6821	-0.490964	0.351843	-1.39541	0.162893	NA
chr17_71426933_71428694	36.9597	-0.936804	0.5465	-1.71419	0.0864943	NA
chr17_71541866_71542063	11.0217	0.217905	0.544321	0.400325	0.688917	NA
chr17_71562309_71564173	262.97	-0.380026	0.231548	-1.64124	0.100748	NA
chr17_71663430_71663753	24.4679	-1.2188	0.698543	-1.74478	0.0810234	NA
chr17_71831948_71832127	19.3501	-0.274785	0.717897	-0.382764	0.701895	NA
chr17_72008163_72009748	90.3917	0.313385	0.314547	0.996304	0.319103	NA
chr17_72202848_72204094	60.6046	-0.498103	0.367081	-1.35693	0.174804	NA
chr17_72230367_72232092	104.595	-0.0682515	0.243983	-0.279739	0.779678	NA
chr17_72317033_72317592	7.23973	3.35899	1.28354	2.61698	0.00887124	NA
chr17_72325160_72325359	19.2609	-0.731434	0.57788	-1.26572	0.205613	NA
chr17_72376049_72376239	10.2707	0.64317	1.07145	0.600281	0.548319	NA
chr17_72438654_72439613	45.5113	-0.227431	0.360073	-0.631624	0.527632	NA
chr17_72554150_72564229	163.068	-0.168193	0.194125	-0.866416	0.386262	NA
chr17_72594449_72599570	143.564	-0.415365	0.253062	-1.64136	0.100724	NA
chr17_72608731_72609439	20.2654	0.00235127	0.604946	0.00388674	0.996899	NA
chr17_72762197_72762555	15.8531	0.938068	0.551663	1.70044	0.0890486	NA
chr17_72762777_72763289	26.2319	0.697195	0.481076	1.44924	0.14727	NA
chr17_72763384_72764170	46.8666	-0.425601	0.296369	-1.43605	0.150989	NA
chr17_72764780_72766783	96.7486	-0.221666	0.235106	-0.942835	0.345765	NA
chr17_72768610_72768751	15.5357	-0.700811	0.562344	-1.24623	0.21268	NA
chr17_72768776_72770868	98.731	-0.455095	0.201048	-2.26362	0.0235977	NA
chr17_72786295_72787640	62.0971	0.023933	0.275063	0.0870094	0.930664	NA
chr17_72837322_72837514	15.8246	-0.472253	0.758544	-0.622578	0.533562	NA
chr17_72848970_72849158	14.1745	-0.40244	0.602013	-0.668491	0.50382	NA
chr17_72977697_72979286	160.099	-0.524403	0.209553	-2.50248	0.0123328	NA
chr17_73061919_73062085	11.4166	-0.553207	0.773624	-0.715086	0.474556	NA
chr17_73167924_73168366	27.1069	-0.71841	0.540065	-1.33023	0.183443	NA
chr17_73185580_73185872	16.1054	0.197928	0.631597	0.313378	0.753994	NA
chr17_73224753_73224894	14.3674	-0.112351	0.622748	-0.180412	0.856829	NA
chr17_73225028_73225261	10.4612	0.442215	0.814623	0.542846	0.587236	NA
chr17_73261974_73262173	8.49206	-0.202938	1.05934	-0.19157	0.848079	NA
chr17_73422631_73423035	23.1105	0.0792587	0.437957	0.180974	0.856388	NA
chr17_73455627_73456460	43.0595	0.362849	0.369026	0.983262	0.325478	NA
chr17_73456698_73456855	6.04695	-0.472139	1.20924	-0.390444	0.696208	NA
chr17_73530561_73532560	231.168	0.288733	0.220559	1.3091	0.190501	NA
chr17_73566639_73577960	277.309	-0.446206	0.168922	-2.64149	0.00825415	NA
chr17_73730832_73730993	13.7578	-0.346132	0.668199	-0.518007	0.604454	NA
chr17_73733971_73735291	66.3886	-0.875816	0.326496	-2.68247	0.00730797	NA
chr17_73749609_73750457	54.7869	-0.690527	0.316528	-2.18157	0.0291415	NA
chr17_73965883_73967421	88.8713	-0.505062	0.29025	-1.74009	0.0818427	NA
chr17_73993211_73994814	58.4181	-0.607443	0.274534	-2.21263	0.0269229	NA
chr17_74081964_74082134	8.11425	-0.954365	1.00378	-0.950773	0.341719	NA
chr17_74117431_74123838	277.567	-0.409329	0.178372	-2.29481	0.021744	NA
chr17_74322736_74324732	123.44	0.254396	0.312045	0.815256	0.414926	NA
chr17_74402234_74403085	22.3364	-0.0674457	0.522266	-0.12914	0.897246	NA
chr17_74423365_74430281	278.322	-0.29114	0.174535	-1.66809	0.0952976	NA
chr17_74563783_74564458	35.6853	-1.09365	0.442768	-2.47003	0.0135103	NA
chr17_74570764_74570956	2.07547	-0.0690029	1.21837	-0.0566353	0.954836	NA
chr17_74592499_74593222	15.2766	1.02126	0.599592	1.70326	0.0885198	NA
chr17_74593651_74597361	221.626	-0.0629426	0.194173	-0.324158	0.745819	NA
chr17_74715646_74716640	29.7242	-0.133049	0.394425	-0.337323	0.735874	NA
chr17_74768123_74770106	184.73	0.0126873	0.188089	0.0674536	0.946221	NA
chr17_74787231_74788394	75.0856	-0.694695	0.359728	-1.93116	0.0534627	NA
chr17_74833358_74833528	3.88539	2.65974	1.37651	1.93223	0.0533307	NA
chr17_74847917_74848073	7.36434	-1.01729	1.19731	-0.849649	0.39552	NA
chr17_74891084_74891455	5.57055	-0.293516	0.997543	-0.294239	0.768576	NA
chr17_75160464_75162623	139.232	-0.444637	0.23188	-1.91753	0.0551708	NA
chr17_75202219_75209161	135.781	-0.168283	0.200934	-0.837502	0.40231	NA
chr17_75231159_75232013	55.4153	-0.367817	0.287453	-1.27957	0.200695	NA
chr17_75242834_75243149	11.5577	-0.394676	0.527006	-0.748902	0.453916	NA
chr17_75641282_75642915	150.725	-0.148768	0.188124	-0.790799	0.429061	NA
chr17_75692489_75692760	25.3623	-0.291107	0.499566	-0.582719	0.560083	NA
chr17_75779849_75781313	158.479	-0.288753	0.243134	-1.18763	0.23498	NA
chr17_75839127_75843351	181.259	-0.211728	0.171173	-1.23693	0.216114	NA
chr17_75929922_75930168	12.4693	0.071306	1.02855	0.069327	0.944729	NA
chr17_76006356_76007163	50.982	0.0855653	0.330008	0.259283	0.795417	NA
chr17_76024268_76024447	16.8221	-0.669925	0.66046	-1.01433	0.310425	NA
chr17_76024522_76024663	18.1533	-0.878639	0.566285	-1.55158	0.120762	NA
chr17_76034631_76034777	1.89056	-0.640825	1.09799	-0.583636	0.559466	NA
chr17_76036942_76037599	54.7197	-1.17195	0.353171	-3.31836	0.000905468	NA
chr17_76103594_76104107	37.5822	-0.582276	0.314846	-1.8494	0.0644004	NA
chr17_76186058_76186214	11.8117	-0.180111	1.59189	-0.113143	0.909917	NA
chr17_76193952_76195589	102.756	-0.0789163	0.266802	-0.295786	0.767393	NA
chr17_76437746_76440273	203.834	-0.0519756	0.229762	-0.226215	0.821034	NA
chr17_76530900_76537871	204.296	-0.470462	0.185247	-2.53964	0.0110966	NA
chr17_76587307_76589652	156.547	-0.202339	0.253691	-0.797582	0.425113	NA
chr17_76675652_76676253	24.3119	-0.697425	0.453962	-1.53631	0.124463	NA
chr17_76957325_76957495	4.56873	1.99031	1.32656	1.50035	0.133524	NA
chr17_77001381_77003678	74.6776	-0.414442	0.316438	-1.30971	0.190294	NA
chr17_77335742_77338034	137.368	-0.341416	0.300276	-1.137	0.255536	NA
chr17_77682175_77691746	66.4624	0.0298114	0.260494	0.114442	0.908888	NA
chr17_77701978_77707476	199.796	-0.0911122	0.268958	-0.33876	0.73479	NA
chr17_77774253_77787267	216.972	-0.10463	0.173017	-0.604737	0.545354	NA
chr17_77826553_77826709	26.268	-0.21305	0.465582	-0.4576	0.64724	NA
chr17_77840225_77842239	117.94	-0.0208333	0.261007	-0.0798188	0.936381	NA
chr17_77909556_77916924	112.159	0.347169	0.305716	1.13559	0.256127	NA
chr17_78065824_78067260	104.964	-0.0200301	0.265682	-0.0753914	0.939903	NA
chr17_78125761_78126410	29.8065	-0.476635	0.477374	-0.998451	0.318061	NA
chr17_78181469_78181625	8.9019	0.74055	0.913155	0.810979	0.417378	NA
chr17_78186612_78187561	45.8431	-0.796546	0.337466	-2.36037	0.0182566	NA
chr17_78276754_78277224	17.638	-0.745775	0.7413	-1.00604	0.314398	NA
chr17_78280450_78281176	13.9706	-0.684312	0.674274	-1.01489	0.310159	NA
chr17_78285755_78295419	187.908	-0.41908	0.200568	-2.08946	0.0366662	NA
chr17_78300222_78300754	25.1792	0.130726	0.673483	0.194105	0.846094	NA
chr17_78301157_78301351	8.34784	1.55752	0.888855	1.75227	0.0797271	NA
chr17_78303537_78304274	27.4289	-0.479656	0.507317	-0.945476	0.344416	NA
chr17_78308574_78308957	12.4842	-0.988677	0.573244	-1.7247	0.0845808	NA
chr17_78339772_78339982	7.85514	-0.387717	0.743649	-0.521371	0.602108	NA
chr17_78358367_78366715	200.705	-0.499134	0.148151	-3.3691	0.000754151	NA
chr17_78369511_78369873	15.9317	-0.628209	0.511465	-1.22825	0.219352	NA
chr17_78445406_78446464	37.6488	-0.414475	0.449752	-0.921564	0.356756	NA
chr17_78525515_78525694	6.68647	-0.571	0.786735	-0.725784	0.467971	NA
chr17_78573175_78573882	39.635	-0.506956	0.339016	-1.49537	0.134817	NA
chr17_78884091_78886925	344.243	-0.130868	0.192126	-0.681155	0.495773	NA
chr17_78902458_78902600	1.15348	1.17845	1.95824	0.601791	0.547314	NA
chr17_78912213_78913629	80.5572	-0.026157	0.266675	-0.0980858	0.921864	NA
chr17_78918694_78918864	2.35205	1.4601	1.29575	1.12684	0.259811	NA
chr17_78929378_78930242	26.7911	-0.0076238	0.548058	-0.0139106	0.988901	NA
chr17_78942839_78943000	10.316	-1.28951	0.792362	-1.62742	0.103647	NA
chr17_79023110_79025147	65.7218	-0.16549	0.300488	-0.550738	0.581814	NA
chr17_79201547_79203259	96.1918	-0.752472	0.261964	-2.87243	0.00407329	NA
chr17_79225109_79226452	51.6107	-0.494726	0.347207	-1.42487	0.154194	NA
chr17_79230537_79230888	15.08	-1.26461	0.560754	-2.2552	0.024121	NA
chr17_79318702_79324558	126.817	-0.599622	0.25239	-2.37577	0.0175123	NA
chr17_79360813_79371132	274.727	-0.233989	0.192957	-1.21265	0.225265	NA
chr17_79377301_79377457	1.39151	0.673847	1.94806	0.345907	0.729413	NA
chr17_79386514_79387068	28.2329	-0.525812	0.65376	-0.804288	0.42123	NA
chr17_79448224_79455662	225.411	-0.252634	0.219164	-1.15272	0.249027	NA
chr17_79581919_79582428	22.8924	-0.745622	0.504175	-1.4789	0.139168	NA
chr17_79601331_79601487	5.31175	-0.373544	1.05503	-0.354061	0.723293	NA
chr17_79794978_79796553	69.3212	-0.14852	0.32642	-0.454998	0.649111	NA
chr17_79821733_79822143	12.2919	0.0628719	0.713584	0.0881072	0.929792	NA
chr17_79925010_79926873	193.957	-0.21317	0.207735	-1.02616	0.304814	NA
chr17_80111706_80112031	12.3813	0.584092	0.652284	0.895456	0.370543	NA
chr17_80151709_80152311	33.527	-0.897037	0.402559	-2.22834	0.0258582	NA
chr17_80299077_80299343	17.3995	-1.70468	1.31671	-1.29465	0.19544	NA
chr17_80358583_80359350	38.5757	0.192354	0.365258	0.526624	0.598454	NA
chr17_80360599_80360778	8.99264	-1.61798	0.914494	-1.76927	0.0768493	NA
chr17_80423074_80423296	6.46605	-0.475549	0.762444	-0.623716	0.532814	NA
chr17_80480090_80481201	49.9011	-0.765795	0.302889	-2.5283	0.0114615	NA
chr17_80512012_80512208	18.3788	-0.212516	0.471692	-0.45054	0.652321	NA
chr17_80612955_80613198	17.1834	-0.6792	0.536355	-1.26632	0.205397	NA
chr17_80722678_80734879	331.861	-0.136153	0.175762	-0.774644	0.43855	NA
chr17_80776467_80777575	58.4274	-0.160474	0.37633	-0.426418	0.669804	NA
chr17_80866775_80868393	67.9284	-0.0369038	0.265239	-0.139134	0.889344	NA
chr17_80920877_80921143	9.27049	-0.737117	0.939873	-0.784274	0.43288	NA
chr17_80983193_80983372	2.19622	2.13276	1.49439	1.42718	0.153528	NA
chr17_80984112_80985207	54.6316	-0.458251	0.328722	-1.39404	0.163307	NA
chr17_81130263_81130480	6.42243	0.590933	1.12023	0.527508	0.597841	NA
chr17_gl000205_random_11801_12200	11.6313	-0.158128	0.666408	-0.237285	0.812436	NA
chr17_gl000206_random_20589_21188	13.5616	-0.252563	0.616962	-0.409365	0.682272	NA
chr18_183724_183865	19.4888	-0.827218	0.718936	-1.15061	0.249891	NA
chr18_219169_219412	12.2952	-0.371462	0.653191	-0.568688	0.569568	NA
chr18_379626_380295	23.5963	-0.802853	0.392312	-2.04646	0.0407108	NA
chr18_464064_464243	10.1547	-1.48561	0.988204	-1.50334	0.132751	NA
chr18_536725_537001	4.33067	0.593201	0.686799	0.863719	0.387742	NA
chr18_537816_538039	2.14872	0.0213367	0.941142	0.0226711	0.981913	NA
chr18_721325_721541	7.53368	-0.0774164	0.611338	-0.126634	0.89923	NA
chr18_777151_777855	15.3686	-0.0751499	0.701526	-0.107123	0.914691	NA
chr18_805168_809006	233.81	-0.138158	0.246846	-0.559694	0.575688	NA
chr18_814404_814887	37.3722	-0.183314	0.539061	-0.340061	0.73381	NA
chr18_829834_831771	169.054	0.0254321	0.215598	0.117961	0.906098	NA
chr18_897138_897317	4.57046	-1.21468	0.701872	-1.73063	0.0835175	NA
chr18_972433_972579	1.74222	-0.251651	1.05192	-0.23923	0.810927	NA
chr18_976350_976540	10.3233	-1.11366	0.564882	-1.9715	0.0486669	NA
chr18_976588_977001	17.879	-0.460517	0.740821	-0.621631	0.534184	NA
chr18_995037_995193	3.31715	-0.400807	0.799073	-0.50159	0.615956	NA
chr18_2033010_2033156	1.73128	0.0489507	1.04668	0.0467677	0.962698	NA
chr18_2049815_2050655	59.3493	-0.369093	0.317111	-1.16392	0.244456	NA
chr18_2535072_2535461	31.0793	-0.300372	0.600634	-0.500092	0.61701	NA
chr18_2541902_2542672	36.3166	-0.654755	0.407512	-1.60671	0.108118	NA
chr18_2550937_2551149	6.66273	-0.652136	0.690345	-0.944653	0.344836	NA
chr18_2723026_2723840	62.2665	-0.1554	0.429273	-0.362006	0.717347	NA
chr18_2725583_2732333	216.394	-0.00888102	0.196843	-0.0451173	0.964014	NA
chr18_2789674_2789962	13.1598	0.535051	0.869456	0.615385	0.5383	NA
chr18_2791619_2791786	13.2328	1.01346	0.752758	1.34633	0.178195	NA
chr18_2792771_2796750	120.509	-0.155428	0.221375	-0.702102	0.482616	NA
chr18_2856703_2858434	89.7823	-0.172444	0.270284	-0.638013	0.523465	NA
chr18_3037132_3038220	78.9169	-0.771482	0.390066	-1.97782	0.0479485	NA
chr18_3039855_3040212	12.3177	-0.0358481	0.621219	-0.0577061	0.953983	NA
chr18_3096509_3098178	139.462	-0.227646	0.244746	-0.930135	0.352301	NA
chr18_3171970_3179981	313.807	-0.209459	0.192158	-1.09004	0.275697	NA
chr18_3212883_3214326	150.869	-0.14266	0.304733	-0.468148	0.639679	NA
chr18_3296750_3297799	162.592	-0.293473	0.202045	-1.45252	0.146358	NA
chr18_3401000_3406490	226.76	-0.184251	0.223691	-0.823686	0.410118	NA
chr18_3493519_3494243	83.2838	-0.420283	0.305099	-1.37753	0.168349	NA
chr18_3573811_3573981	9.91522	1.75359	1.01825	1.72216	0.0850411	NA
chr18_3659893_3664867	248.901	-0.164898	0.202685	-0.813569	0.415892	NA
chr18_3699620_3700170	33.0727	-0.220573	0.369457	-0.59702	0.550494	NA
chr18_3725427_3726382	57.7642	-0.228743	0.33615	-0.680478	0.496202	NA
chr18_3746907_3747409	43.8209	-0.0725217	0.314942	-0.23027	0.817882	NA
chr18_4477712_4478119	6.83841	-0.010432	0.634579	-0.0164393	0.986884	NA
chr18_5121975_5122907	45.6763	-0.113514	0.380693	-0.298177	0.765568	NA
chr18_5142818_5143693	52.0763	-0.339065	0.374815	-0.904617	0.365668	NA
chr18_5403589_5403759	5.83965	3.42162	1.4438	2.36987	0.0177944	NA
chr18_5515554_5516247	45.7345	-0.213068	0.350707	-0.607539	0.543493	NA
chr18_5685296_5685452	2.93359	-0.81826	0.926899	-0.882794	0.377348	NA
chr18_5685805_5685975	2.52608	0.195498	0.829816	0.235591	0.81375	NA
chr18_6541368_6541520	1.67127	-2.24964	1.95068	-1.15326	0.248804	NA
chr18_7439360_7439530	2.38533	-0.304605	0.972177	-0.313322	0.754036	NA
chr18_7522127_7522812	7.22609	-0.0334124	0.555076	-0.0601943	0.952001	NA
chr18_7822064_7823009	69.5787	-0.0569642	0.285981	-0.199189	0.842115	NA
chr18_7840396_7840574	27.2813	-1.48931	0.537645	-2.77006	0.00560457	NA
chr18_7966674_7970695	38.901	-0.353125	0.256862	-1.37477	0.169204	NA
chr18_8050612_8050782	10.6772	1.99242	0.840732	2.36986	0.0177947	NA
chr18_8062472_8063396	34.2523	-0.416861	0.355554	-1.17243	0.241026	NA
chr18_8134288_8134557	12.0285	3.38614	1.1014	3.07441	0.00210918	NA
chr18_8348144_8348300	5.87447	-20.8699	1.44807	-14.4122	4.34e-47	NA
chr18_8601198_8602107	79.9194	-0.545083	0.327998	-1.66185	0.0965432	NA
chr18_8602231_8604716	164.743	-0.290031	0.27872	-1.04058	0.298069	NA
chr18_8704818_8705437	26.5551	-0.346343	0.369658	-0.936928	0.348795	NA
chr18_8705656_8706242	11.7461	-0.0167714	0.757292	-0.0221466	0.982331	NA
chr18_8742161_8743159	69.5136	-0.215321	0.31214	-0.689821	0.490307	NA
chr18_8951475_8952299	39.4968	-0.267583	0.320908	-0.833833	0.404375	NA
chr18_9184572_9185743	114.595	-0.635462	0.264036	-2.40673	0.0160961	NA
chr18_9243228_9243476	17.4463	0.386582	0.585828	0.65989	0.509324	NA
chr18_9278516_9278672	11.7821	-1.7968	0.843223	-2.13087	0.0330995	NA
chr18_9493860_9494579	26.6095	0.831424	0.603484	1.37771	0.168293	NA
chr18_9647219_9648072	21.547	-0.136007	0.408242	-0.333154	0.739018	NA
chr18_9672893_9674268	99.7581	-0.0660674	0.337607	-0.195693	0.84485	NA
chr18_9742375_9742545	13.3731	0.10684	0.688722	0.155128	0.87672	NA
chr18_9742680_9743155	26.1176	0.0422163	0.39079	0.108028	0.913973	NA
chr18_9792825_9793217	27.6114	-1.65153	0.650553	-2.53866	0.0111279	NA
chr18_9826523_9829237	142.981	-0.678435	0.292134	-2.32234	0.0202144	NA
chr18_9849237_9849558	22.3627	-0.235809	0.601268	-0.392186	0.694921	NA
chr18_9849764_9850247	21.4121	-0.548465	0.531048	-1.0328	0.301699	NA
chr18_10016253_10017181	68.5277	-0.664353	0.292864	-2.26847	0.0233007	NA
chr18_10032271_10033287	143.522	-0.218317	0.20076	-1.08745	0.276836	NA
chr18_10057661_10058526	51.6291	-0.31777	0.326352	-0.973701	0.330205	NA
chr18_10074043_10074619	25.4451	-0.246679	0.677541	-0.364079	0.715799	NA
chr18_10139915_10140437	7.93058	0.850558	0.921425	0.92309	0.35596	NA
chr18_10140583_10140753	26.4052	-1.8303	0.615495	-2.97371	0.00294224	NA
chr18_10178973_10179232	28.9425	-0.310849	0.587303	-0.529283	0.596609	NA
chr18_10179528_10179887	30.3584	-0.527842	0.426172	-1.23857	0.215506	NA
chr18_10213089_10215058	164.552	-0.136655	0.216482	-0.631253	0.527875	NA
chr18_10261172_10261378	19.2652	-0.237602	0.671809	-0.353674	0.723583	NA
chr18_10285220_10285777	43.1298	-0.259212	0.349635	-0.741379	0.458464	NA
chr18_10289575_10291022	64.234	-0.325538	0.289132	-1.12592	0.260201	NA
chr18_10379179_10379705	22.1575	-0.140927	0.490129	-0.287531	0.773706	NA
chr18_10400153_10401533	66.8839	-0.049325	0.375744	-0.131273	0.89556	NA
chr18_10462030_10462678	25.7699	-1.37188	0.706516	-1.94176	0.0521664	NA
chr18_10482299_10491393	277.138	-0.477433	0.190466	-2.50666	0.0121879	NA
chr18_10530518_10530696	15.8109	-0.951607	0.73004	-1.3035	0.192404	NA
chr18_10573888_10574083	2.51617	1.42534	0.958841	1.48652	0.137141	NA
chr18_10577234_10578645	97.789	-0.107557	0.287323	-0.37434	0.708151	NA
chr18_10593897_10594989	49.3244	0.00587664	0.30144	0.0194952	0.984446	NA
chr18_10609947_10610103	4.06916	-1.43234	1.60413	-0.892907	0.371907	NA
chr18_10622042_10622212	13.3254	0.229229	0.921524	0.248749	0.803555	NA
chr18_11511555_11511818	22.1521	-0.172623	0.603601	-0.285989	0.774886	NA
chr18_11620417_11641379	236.759	0.0123724	0.149822	0.0825804	0.934185	NA
chr18_11817795_11817965	11.4749	0.491363	0.864048	0.568676	0.569576	NA
chr18_11818494_11819025	29.1072	1.01144	0.534071	1.89384	0.0582466	NA
chr18_11856933_11857545	29.2873	-0.00117838	0.479603	-0.00245699	0.99804	NA
chr18_11917107_11919033	86.2701	-0.348752	0.392726	-0.888029	0.374525	NA
chr18_11946902_11948287	128.831	-0.189212	0.260655	-0.725909	0.467895	NA
chr18_11995862_11996005	19.4313	-0.534558	0.612477	-0.87278	0.382783	NA
chr18_12206128_12206705	3.73825	0.835294	0.784545	1.06469	0.287018	NA
chr18_12207830_12208368	7.76724	-0.221833	0.651137	-0.340686	0.73334	NA
chr18_12334186_12334328	2.94766	-2.10593	1.6985	-1.23988	0.215021	NA
chr18_12425488_12425790	5.17754	1.91973	1.29916	1.47767	0.139496	NA
chr18_12595839_12608089	323.272	-0.198086	0.152116	-1.3022	0.192847	NA
chr18_12679158_12679634	38.5278	0.143332	0.467296	0.306726	0.759052	NA
chr18_12722134_12722290	12.1903	-0.617124	0.807801	-0.763955	0.444894	NA
chr18_12726018_12726197	14.401	-0.489417	0.869099	-0.563131	0.573346	NA
chr18_12749698_12750948	111.104	-0.603969	0.258557	-2.33592	0.0194952	NA
chr18_12774695_12776258	256.511	-0.0862737	0.215724	-0.399927	0.689211	NA
chr18_12790397_12790544	12.8222	-1.86128	0.957933	-1.94302	0.0520141	NA
chr18_12819315_12820800	84.4849	-0.569047	0.252178	-2.25653	0.0240375	NA
chr18_12896740_12897079	16.2418	-0.414849	0.573899	-0.722861	0.469765	NA
chr18_12904027_12922036	345.42	0.00523118	0.190367	0.0274795	0.978077	NA
chr18_13005584_13005774	6.55806	1.77467	1.04738	1.6944	0.0901902	NA
chr18_13051596_13053030	122.212	-0.194149	0.235514	-0.824362	0.409734	NA
chr18_13066796_13067258	26.1262	-0.218307	0.360015	-0.606383	0.54426	NA
chr18_13088359_13088515	15.388	-1.88847	0.919652	-2.05346	0.0400276	NA
chr18_13222367_13223431	91.633	-0.552384	0.265903	-2.07739	0.0377658	NA
chr18_13421247_13421888	18.1491	-0.166514	0.622936	-0.267305	0.789234	NA
chr18_13976046_13981863	43.7892	0.0545388	0.286721	0.190216	0.84914	NA
chr18_14179070_14179383	14.032	0.249008	0.562732	0.442498	0.658129	NA
chr18_14612327_14613297	59.3063	0.413602	0.432241	0.956877	0.338629	NA
chr18_18566729_18566907	16.9203	-0.157489	0.851311	-0.184996	0.853232	NA
chr18_18575009_18575238	17.1687	-1.11063	0.81609	-1.36092	0.17354	NA
chr18_18624477_18624620	12.4446	-0.822468	0.749821	-1.09689	0.272691	NA
chr18_18629007_18631526	156.728	-0.218532	0.261952	-0.834244	0.404143	NA
chr18_18743730_18745607	105.584	-0.239993	0.262085	-0.915704	0.359822	NA
chr18_18762191_18762917	16.5553	-0.345661	0.91963	-0.37587	0.707014	NA
chr18_19174900_19175072	3.75101	2.19682	1.17899	1.86331	0.0624193	NA
chr18_19217626_19217796	5.22881	1.64128	0.9907	1.65668	0.0975835	NA
chr18_19264703_19266495	142.607	-0.453153	0.247148	-1.83353	0.0667243	NA
chr18_19432734_19438141	248.082	-0.1638	0.252255	-0.649345	0.516115	NA
chr18_19840260_19840412	17.2577	-0.00559176	0.582668	-0.00959682	0.992343	NA
chr18_19862203_19863358	97.3951	-0.265143	0.290531	-0.912615	0.361445	NA
chr18_19881520_19881698	30.8152	-0.748017	0.573548	-1.30419	0.192168	NA
chr18_19881770_19882222	33.368	0.0189056	0.429832	0.0439837	0.964917	NA
chr18_19904189_19905151	64.1693	-1.17111	0.380846	-3.07502	0.00210486	NA
chr18_19985953_19986590	56.9187	-0.235842	0.377478	-0.624785	0.532112	NA
chr18_20018416_20018583	3.79879	-0.109523	0.742601	-0.147485	0.882749	NA
chr18_20110426_20110650	5.22856	-0.745178	0.623508	-1.19514	0.232033	NA
chr18_20110732_20110980	4.25628	-0.16264	0.711648	-0.22854	0.819227	NA
chr18_20418862_20419602	69.5603	-0.114738	0.404292	-0.283799	0.776565	NA
chr18_20519071_20519611	36.105	0.390596	0.36035	1.08394	0.278393	NA
chr18_20533242_20533849	36.595	-0.832596	0.370071	-2.24983	0.02446	NA
chr18_20561132_20561348	19.7375	-0.457752	0.578463	-0.791325	0.428755	NA
chr18_20600559_20600929	37.8671	0.527578	0.535706	0.984829	0.324708	NA
chr18_20600948_20601397	39.3502	-0.241211	0.449946	-0.536088	0.591898	NA
chr18_20629511_20630274	45.0968	0.196273	0.418574	0.468908	0.639136	NA
chr18_20664571_20664762	3.24846	0.296508	0.797769	0.371671	0.710138	NA
chr18_20760087_20760257	8.23643	1.74182	1.21688	1.43138	0.15232	NA
chr18_20831006_20845638	283.814	-0.387274	0.142277	-2.72196	0.00648953	NA
chr18_20849099_20849411	24.4707	-0.0909219	0.539596	-0.1685	0.86619	NA
chr18_20886657_20888838	94.5449	0.0106979	0.297752	0.035929	0.971339	NA
chr18_20937171_20939422	85.918	-0.0416923	0.288294	-0.144617	0.885013	NA
chr18_21001940_21003852	99.5523	-0.230762	0.31953	-0.722192	0.470177	NA
chr18_21037759_21038270	32.076	-0.526929	0.429309	-1.22739	0.219677	NA
chr18_21465508_21465707	17.7822	0.316287	0.64218	0.49252	0.622352	NA
chr18_21509211_21509932	59.9426	0.0395545	0.373155	0.106	0.915582	NA
chr18_21522729_21523277	58.6862	-0.661973	0.390616	-1.69469	0.0901343	NA
chr18_21619336_21619492	10.6376	0.0645976	0.732326	0.0882088	0.929711	NA
chr18_21628896_21629110	13.4536	-0.786878	0.720177	-1.09262	0.274562	NA
chr18_21629485_21630140	13.8923	0.905964	0.653884	1.38551	0.165896	NA
chr18_21631318_21631958	23.5199	-0.203673	0.524058	-0.388646	0.697538	NA
chr18_21656128_21661324	244.29	-0.272524	0.178531	-1.52648	0.12689	NA
chr18_21693434_21693788	19.8955	-1.09967	0.796629	-1.3804	0.167464	NA
chr18_21695129_21696093	60.6099	-0.222007	0.454172	-0.488817	0.624971	NA
chr18_21698744_21698923	21.5618	-0.767152	0.592721	-1.29429	0.195565	NA
chr18_21756688_21756866	12.0296	-0.943836	0.638918	-1.47724	0.139611	NA
chr18_21756890_21757548	52.9354	0.072542	0.37321	0.194373	0.845883	NA
chr18_22203839_22204009	3.04324	-0.0554908	0.851676	-0.0651549	0.948051	NA
chr18_22204620_22204947	7.22394	-0.410522	0.681523	-0.60236	0.546934	NA
chr18_22239591_22241328	162.669	-0.288003	0.267363	-1.0772	0.281392	NA
chr18_22502176_22502465	19.0141	0.41251	0.545212	0.756606	0.449286	NA
chr18_22544038_22544985	75.4922	-0.513199	0.323086	-1.58843	0.11219	NA
chr18_22744654_22745109	25.6566	-0.146683	0.444136	-0.330267	0.741198	NA
chr18_22819301_22820275	64.6822	-0.328147	0.363622	-0.90244	0.366823	NA
chr18_23065354_23065973	5.42351	0.0958904	0.642634	0.149215	0.881384	NA
chr18_23098230_23099117	88.6647	0.00293105	0.25193	0.0116344	0.990717	NA
chr18_23533592_23534338	27.8773	0.343329	0.551745	0.62226	0.533771	NA
chr18_23630902_23631258	11.7777	0.38229	0.763289	0.500846	0.61648	NA
chr18_23751365_23751877	23.6513	-0.920654	0.776001	-1.18641	0.235461	NA
chr18_23770299_23771756	310.526	-0.404538	0.197878	-2.04438	0.0409156	NA
chr18_23789428_23790082	14.4206	-1.17666	0.990143	-1.18837	0.234688	NA
chr18_24006783_24006953	5.09528	1.82403	1.50787	1.20967	0.226404	NA
chr18_24257681_24257851	4.05086	0.452602	1.42448	0.317732	0.750688	NA
chr18_24310240_24310410	3.07033	1.42006	0.996744	1.4247	0.154245	NA
chr18_26130405_26130640	12.0475	-0.142062	0.455609	-0.311808	0.755187	NA
chr18_26731472_26732028	6.94023	0.363294	0.784836	0.462891	0.643442	NA
chr18_27629812_27630052	7.09733	0.0437299	0.555848	0.0786724	0.937293	NA
chr18_27872632_27872822	3.25391	0.117724	0.80381	0.146457	0.883561	NA
chr18_28776253_28776454	5.58468	-0.157859	0.624894	-0.252617	0.800564	NA
chr18_29056727_29056906	15.3409	0.272871	0.734668	0.37142	0.710325	NA
chr18_29213717_29214869	74.5463	-0.112679	0.286902	-0.392744	0.694509	NA
chr18_29238606_29239236	36.873	0.267782	0.513614	0.521368	0.60211	NA
chr18_29239298_29239503	14.7386	0.155801	0.729139	0.213678	0.830798	NA
chr18_29458326_29458827	15.8323	0.400538	0.737177	0.54334	0.586896	NA
chr18_29466880_29467210	5.756	-0.0648977	0.979702	-0.0662423	0.947185	NA
chr18_29498642_29505413	192.169	-0.442986	0.22694	-1.95199	0.0509389	NA
chr18_29646639_29647376	29.742	0.613294	0.534974	1.1464	0.25163	NA
chr18_29692947_29693179	12.3533	-0.540949	0.73797	-0.733023	0.463544	NA
chr18_29704824_29705154	29.4213	-1.09373	0.425475	-2.57061	0.010152	NA
chr18_29708311_29708768	27.2802	-1.05823	0.510562	-2.07267	0.0382032	NA
chr18_30383107_30384674	146.528	-0.206888	0.272697	-0.758674	0.448048	NA
chr18_30464332_30464963	49.7797	-0.48591	0.378904	-1.28241	0.199699	NA
chr18_30726635_30726823	7.83185	0.138926	0.927697	0.149754	0.880959	NA
chr18_30877782_30877965	9.76324	0.00516891	0.688566	0.00750677	0.994011	NA
chr18_32414570_32414755	9.80825	2.0096	1.91351	1.05021	0.29362	NA
chr18_32440229_32440966	95.7676	0.104159	0.253754	0.410473	0.681459	NA
chr18_32646984_32650892	103.842	-0.17142	0.238701	-0.718139	0.472672	NA
chr18_32651551_32653223	101.77	0.24989	0.353364	0.707175	0.479458	NA
chr18_32656090_32656233	13.3156	-0.167073	0.673826	-0.247946	0.804176	NA
chr18_32790725_32790881	3.88324	0.471659	1.03046	0.457715	0.647157	NA
chr18_32826836_32829000	123.945	-0.478921	0.284613	-1.68271	0.0924315	NA
chr18_32841127_32848562	343.352	-0.29943	0.163593	-1.83034	0.0671993	NA
chr18_32916414_32916765	15.7883	-0.0972789	0.70124	-0.138724	0.889668	NA
chr18_32992317_32995816	133.88	-0.138806	0.35099	-0.395471	0.692495	NA
chr18_33056955_33059103	120.109	-0.379542	0.241298	-1.57292	0.115738	NA
chr18_33071951_33072118	7.95147	0.965552	0.995465	0.969951	0.332071	NA
chr18_33388995_33392677	160.78	-0.518301	0.225285	-2.30064	0.021412	NA
chr18_33413942_33414795	33.5958	-0.662556	0.489641	-1.35315	0.176009	NA
chr18_33415496_33416453	50.253	0.533748	0.403721	1.32207	0.186144	NA
chr18_33604081_33612075	298.984	-0.0482477	0.160272	-0.301036	0.763387	NA
chr18_33655749_33656374	23.6411	0.564382	0.693816	0.813445	0.415963	NA
chr18_33728905_33729860	61.4401	-0.560587	0.316371	-1.77193	0.0764056	NA
chr18_33730128_33730309	21.026	0.549986	0.596115	0.922618	0.356207	NA
chr18_33738341_33738801	22.6275	-0.354654	0.608467	-0.582865	0.559984	NA
chr18_35401052_35401327	3.58224	-0.00184694	0.790292	-0.00233703	0.998135	NA
chr18_36088608_36089229	7.48739	2.53583	1.25974	2.01297	0.0441173	NA
chr18_36155898_36157937	169.902	-0.22373	0.238103	-0.939636	0.347405	NA
chr18_36521098_36521933	69.7013	0.472244	0.329021	1.4353	0.151201	NA
chr18_36592248_36592404	9.97329	-2.8555	1.9634	-1.45436	0.145846	NA
chr18_37146246_37146468	4.42575	0.477408	0.796982	0.599019	0.54916	NA
chr18_37147735_37147905	3.65959	1.40236	0.865844	1.61964	0.105309	NA
chr18_37440299_37441523	9.7212	0.0148617	0.502379	0.0295827	0.9764	NA
chr18_37649218_37649360	0	NA	NA	NA	NA	NA
chr18_38181387_38181607	41.7157	-0.263791	0.378341	-0.69723	0.485659	NA
chr18_39188078_39188263	2.46744	-0.0870036	0.911056	-0.0954975	0.92392	NA
chr18_39212297_39212527	4.35454	0.101433	0.67842	0.149513	0.881149	NA
chr18_39217168_39217314	3.34165	-0.135489	0.859472	-0.157642	0.874739	NA
chr18_39355737_39356779	11.3119	0.0423213	0.532828	0.0794276	0.936692	NA
chr18_39358427_39358594	1.71197	-0.200542	1.39251	-0.144014	0.885489	NA
chr18_39608127_39608831	22.8585	-0.483638	0.568463	-0.850782	0.394891	NA
chr18_40878137_40878283	1.38657	-1.07338	1.42292	-0.754353	0.450637	NA
chr18_42106446_42107442	89.2264	-0.0461144	0.3483	-0.132399	0.894669	NA
chr18_42280136_42281576	117.024	-0.0345836	0.244915	-0.141207	0.887707	NA
chr18_42289203_42289569	26.3872	-1.15133	0.647284	-1.77871	0.0752869	NA
chr18_42398449_42398916	33.6887	-0.789231	0.435681	-1.81149	0.0700655	NA
chr18_42418967_42419530	69.172	-0.159242	0.300829	-0.529345	0.596566	NA
chr18_42468392_42468882	14.9465	0.0675377	0.913813	0.0739076	0.941084	NA
chr18_43010322_43010851	7.54274	0.962107	1.20165	0.800655	0.423331	NA
chr18_43355343_43365668	176.276	0.0638534	0.165022	0.386939	0.698801	NA
chr18_43432688_43432955	11.4637	-0.402106	0.721481	-0.557335	0.577299	NA
chr18_43454177_43455495	139.287	-0.0843952	0.286009	-0.295079	0.767933	NA
chr18_43468975_43471276	112.164	-0.00796159	0.23064	-0.0345195	0.972463	NA
chr18_43511602_43518385	134.388	-0.250565	0.235205	-1.0653	0.286738	NA
chr18_43518456_43519074	30.4767	0.0274651	0.5583	0.0491941	0.960765	NA
chr18_43607860_43608615	48.3521	-0.450087	0.277676	-1.62091	0.105038	NA
chr18_43635054_43636482	138.87	-0.263196	0.253498	-1.03825	0.299152	NA
chr18_43649400_43650101	24.6722	0.390081	0.479764	0.813068	0.416179	NA
chr18_43672284_43673710	48.1941	-0.473326	0.366058	-1.29304	0.195999	NA
chr18_43673912_43674820	32.0592	-0.208781	0.379902	-0.549566	0.582617	NA
chr18_43696179_43696335	14.8801	-3.55611	1.39415	-2.55074	0.0107494	NA
chr18_43762387_43765418	159.129	-0.261881	0.256641	-1.02042	0.30753	NA
chr18_43845222_43845687	15.0998	-0.411458	0.633761	-0.649232	0.516188	NA
chr18_43848833_43849383	15.9365	-0.210224	0.66668	-0.31533	0.752511	NA
chr18_43916440_43916722	24.7649	-0.402896	0.602433	-0.668781	0.503635	NA
chr18_43916820_43916992	10.4556	-0.668354	0.839052	-0.796559	0.425707	NA
chr18_43978334_43978490	8.80671	-0.623174	0.920911	-0.676693	0.498601	NA
chr18_44181086_44181656	33.2906	-0.799318	0.438191	-1.82413	0.0681323	NA
chr18_44203815_44204144	23.8756	-0.61687	0.504636	-1.22241	0.221554	NA
chr18_44457018_44457554	44.1913	-0.255096	0.358947	-0.710679	0.477283	NA
chr18_44458728_44458906	13.6179	-1.02861	1.86576	-0.551311	0.58142	NA
chr18_44547911_44548276	12.2986	0.436439	0.6513	0.670104	0.502791	NA
chr18_44575316_44575513	4.99547	-0.314424	0.678378	-0.463494	0.64301	NA
chr18_44633178_44633842	8.96923	2.47701	0.86778	2.85443	0.00431147	NA
chr18_44722129_44722576	24.9667	-1.28103	0.687609	-1.86303	0.0624586	NA
chr18_44917386_44917691	9.04253	1.76378	1.15744	1.52386	0.127542	NA
chr18_45188807_45192483	34.2461	0.285004	0.34551	0.824879	0.40944	NA
chr18_45359770_45370187	289.86	-0.464928	0.179502	-2.5901	0.00959477	NA
chr18_45397230_45397799	29.5674	1.1859	0.424484	2.79375	0.0052101	NA
chr18_45399577_45400256	31.1125	-0.220463	0.476386	-0.462782	0.64352	NA
chr18_45479813_45480584	57.419	0.0228688	0.30315	0.0754372	0.939867	NA
chr18_45497050_45497810	44.4981	-0.0543349	0.408221	-0.133102	0.894113	NA
chr18_45511297_45511453	11.3374	-1.70677	0.991655	-1.72113	0.085227	NA
chr18_45511914_45512658	14.9131	0.185768	0.648215	0.286584	0.774431	NA
chr18_45697222_45697423	2.7336	1.67939	1.9647	0.854785	0.39267	NA
chr18_45751425_45751795	19.6559	-0.771875	0.520021	-1.48432	0.137725	NA
chr18_46242135_46243027	38.206	-0.365355	0.328239	-1.11308	0.265676	NA
chr18_46311042_46312267	135.172	-0.23224	0.192633	-1.2056	0.22797	NA
chr18_46394139_46396341	191.808	-0.203233	0.238907	-0.850682	0.394946	NA
chr18_46411280_46424231	183.738	-0.231198	0.207183	-1.11591	0.264461	NA
chr18_46501933_46503050	29.8204	-0.669754	0.425707	-1.57328	0.115655	NA
chr18_46518994_46524814	207.834	-0.102256	0.207816	-0.492053	0.622682	NA
chr18_46549571_46557913	163.629	-0.516058	0.218554	-2.36124	0.018214	NA
chr18_46558053_46558332	17.4458	0.999923	0.552031	1.81135	0.0700861	NA
chr18_46579127_46582936	180.056	-0.302732	0.216589	-1.39773	0.162194	NA
chr18_46706198_46706356	7.71575	-1.11145	1.11662	-0.995373	0.319555	NA
chr18_46775896_46777066	92.9434	-0.555744	0.307031	-1.81006	0.0702871	NA
chr18_46895372_46895909	3.28822	-0.22017	1.20179	-0.183202	0.85464	NA
chr18_47002650_47003940	90.8988	-0.253444	0.265331	-0.955199	0.339477	NA
chr18_47010946_47011087	7.51068	0.345073	0.846144	0.407819	0.683407	NA
chr18_47104709_47104879	1.24523	-0.548374	1.45259	-0.377516	0.70579	NA
chr18_47265993_47266620	3.15758	2.32864	1.33715	1.7415	0.0815957	NA
chr18_47300832_47301901	13.0991	0.474364	0.47243	1.00409	0.315334	NA
chr18_47312548_47315653	201.299	0.245553	0.26018	0.943782	0.345281	NA
chr18_47344989_47347339	297.607	-0.313454	0.1948	-1.60911	0.107593	NA
chr18_47476307_47476543	18.3546	-0.151074	0.670847	-0.225198	0.821825	NA
chr18_47855004_47855557	7.97217	0.193842	0.8212	0.236047	0.813396	NA
chr18_47871515_47872058	7.62306	0.721774	0.569901	1.26649	0.205337	NA
chr18_47873626_47873980	5.51403	0.838422	0.803055	1.04404	0.296466	NA
chr18_47883031_47883414	11.2633	0.299504	0.658793	0.454626	0.649378	NA
chr18_48115749_48115986	5.24276	0.255026	0.653584	0.390197	0.696391	NA
chr18_48332026_48332451	10.1276	0.631302	0.784577	0.80464	0.421028	NA
chr18_48357158_48357466	15.3045	-0.158535	0.50385	-0.314648	0.753029	NA
chr18_48388298_48389438	57.4031	-0.524186	0.31384	-1.67024	0.0948728	NA
chr18_48409522_48410183	50.9103	-0.514019	0.395122	-1.30091	0.193289	NA
chr18_48418015_48418202	5.70737	0.504542	1.00909	0.499997	0.617078	NA
chr18_48431274_48431631	8.25475	-2.73034	1.02041	-2.67571	0.00745703	NA
chr18_48458282_48470688	295.614	-0.209866	0.167697	-1.25146	0.210768	NA
chr18_48600712_48601658	67.7694	0.143387	0.423572	0.33852	0.734971	NA
chr18_48608757_48609265	19.8002	0.661582	0.715016	0.925268	0.354826	NA
chr18_49267579_49268515	12.2108	-0.163193	0.446658	-0.365364	0.714839	NA
chr18_51535915_51536071	5.92383	0.674807	0.671004	1.00567	0.314575	NA
chr18_51576360_51576530	2.20228	0.541892	1.14047	0.475147	0.634682	NA
chr18_51700238_51700869	40.3941	-0.647581	0.335918	-1.92779	0.0538809	NA
chr18_51701673_51702010	26.4396	-0.400968	0.571257	-0.701906	0.482738	NA
chr18_51729387_51729813	16.5096	0.383806	0.718358	0.534283	0.593146	NA
chr18_51735873_51736583	72.4355	-0.129363	0.275697	-0.469221	0.638912	NA
chr18_51870657_51870920	4.14578	-0.234933	0.658092	-0.356991	0.721098	NA
chr18_52613134_52614376	294.017	-0.349143	0.176749	-1.97536	0.0482269	NA
chr18_52933540_52936327	196.612	-0.463816	0.241086	-1.92386	0.054372	NA
chr18_53036732_53037244	15.4399	0.432438	0.770476	0.561261	0.574619	NA
chr18_53043468_53044040	35.4638	-0.278717	0.431259	-0.646288	0.518093	NA
chr18_53051259_53052415	49.5404	-1.08548	0.314527	-3.45115	0.000558201	NA
chr18_53107087_53107773	65.7981	0.114802	0.336191	0.341479	0.732743	NA
chr18_53201545_53201873	33.9547	0.0257724	0.473508	0.0544288	0.956594	NA
chr18_53445831_53448087	235.132	-0.548631	0.178894	-3.0668	0.00216364	NA
chr18_53756900_53757367	29.7989	-0.54652	0.557206	-0.980823	0.32668	NA
chr18_53781483_53781662	9.74988	-1.17437	0.91253	-1.28694	0.198116	NA
chr18_54135226_54136085	48.6868	-0.157076	0.300825	-0.522152	0.601564	NA
chr18_54321373_54321622	11.4286	0.430267	0.789958	0.54467	0.58598	NA
chr18_54338316_54338824	25.8106	0.515185	0.49844	1.03359	0.301326	NA
chr18_54492341_54492755	41.2825	-0.249001	0.3157	-0.788726	0.430272	NA
chr18_54492900_54493344	47.454	-0.0309213	0.438944	-0.0704448	0.94384	NA
chr18_54540432_54541583	98.9579	-0.202915	0.282805	-0.717508	0.473061	NA
chr18_54671736_54672318	46.531	0.522374	0.275406	1.89674	0.0578616	NA
chr18_54684224_54685108	88.2267	-0.334783	0.294559	-1.13656	0.255723	NA
chr18_55248303_55260115	323.895	-0.331698	0.14031	-2.36405	0.0180765	NA
chr18_55332826_55334761	168.492	-0.0933562	0.259751	-0.359407	0.719291	NA
chr18_55500272_55501270	97.5604	-0.595219	0.261383	-2.27719	0.0227749	NA
chr18_55636720_55636902	2.66531	0.182851	1.04984	0.17417	0.861732	NA
chr18_56067470_56069114	164.635	0.231195	0.244065	0.947267	0.343503	NA
chr18_56100718_56106371	121.055	-0.45688	0.240889	-1.89664	0.0578757	NA
chr18_56202253_56215105	241.66	-0.147232	0.171869	-0.85665	0.391638	NA
chr18_56245718_56245908	19.4698	-0.218838	0.662925	-0.33011	0.741317	NA
chr18_56246090_56246683	25.5424	-0.411965	0.656457	-0.627558	0.530293	NA
chr18_56282156_56284015	281.03	-0.217028	0.22454	-0.966545	0.333772	NA
chr18_56400161_56400340	12.8352	-2.86125	0.829518	-3.4493	0.00056205	NA
chr18_56405993_56406531	13.0613	0.265995	0.616721	0.431305	0.666246	NA
chr18_56421335_56421893	25.0817	-0.338533	0.536625	-0.630857	0.528134	NA
chr18_56422100_56422886	19.792	-1.2102	0.484011	-2.50035	0.0124071	NA
chr18_56554108_56554842	14.3873	-0.0165145	0.697605	-0.0236732	0.981113	NA
chr18_56563516_56564366	49.8716	-0.483915	0.410694	-1.17828	0.238683	NA
chr18_56580909_56581762	56.0605	-0.461452	0.428311	-1.07737	0.281313	NA
chr18_56613725_56614583	44.7453	0.029106	0.486967	0.0597699	0.952339	NA
chr18_56817704_56818117	21.267	-0.529391	0.698237	-0.758182	0.448342	NA
chr18_57023852_57024437	64.7949	-0.410698	0.249565	-1.64566	0.0998347	NA
chr18_57073019_57073429	4.64921	1.08528	0.767711	1.41366	0.157462	NA
chr18_57075852_57076247	5.60021	0.259785	0.636768	0.407975	0.683292	NA
chr18_57469241_57469683	16.1827	-0.851237	0.712927	-1.194	0.232477	NA
chr18_57592750_57592920	2.50079	-0.036959	0.988805	-0.0373775	0.970184	NA
chr18_57627514_57629236	107.408	-0.891492	0.299821	-2.97342	0.00294505	NA
chr18_59221612_59222137	27.0401	0.230952	0.503635	0.45857	0.646543	NA
chr18_59351632_59351802	11.1946	2.39821	1.93966	1.23641	0.216307	NA
chr18_59400409_59400740	11.4568	-0.316682	0.756937	-0.418373	0.675674	NA
chr18_59609112_59616297	191.323	0.0939602	0.225758	0.416199	0.677264	NA
chr18_59639669_59640146	32.5735	-0.371046	0.459209	-0.808012	0.419084	NA
chr18_59755037_59755244	11.695	2.31448	0.896339	2.58214	0.00981888	NA
chr18_59914423_59914726	19.503	-0.859702	0.752265	-1.14282	0.253114	NA
chr18_59948553_59948709	18.991	-0.791233	0.651043	-1.21533	0.224239	NA
chr18_59955214_59955838	29.4894	-0.152268	0.566466	-0.268804	0.78808	NA
chr18_59967305_59967604	28.6669	0.608445	0.5388	1.12926	0.258789	NA
chr18_59996646_59997200	17.9748	-0.110639	0.574192	-0.192686	0.847205	NA
chr18_60119378_60128334	174.068	-0.179149	0.221174	-0.809991	0.417945	NA
chr18_60221070_60221226	11.737	-0.619229	0.839692	-0.737448	0.46085	NA
chr18_60225126_60225518	16.4803	-0.211567	0.843441	-0.250838	0.801939	NA
chr18_60244177_60252385	287.935	-0.590765	0.155263	-3.80494	0.000141839	NA
chr18_60505598_60506161	17.4364	0.201334	0.630869	0.319138	0.749622	NA
chr18_60512338_60513042	55.3728	0.095914	0.49364	0.194299	0.845941	NA
chr18_60573980_60574370	6.59632	0.764268	0.613385	1.24599	0.21277	NA
chr18_60574449_60575043	7.32124	-0.036308	0.545915	-0.0665085	0.946973	NA
chr18_60576104_60576500	4.49676	0.546101	0.770905	0.70839	0.478703	NA
chr18_60577619_60578087	5.67345	-0.222474	0.605487	-0.36743	0.713298	NA
chr18_60587240_60587652	13.7174	-0.649818	0.702335	-0.925226	0.354848	NA
chr18_60591689_60591845	8.41782	-3.81168	1.94578	-1.95894	0.0501197	NA
chr18_60620937_60621212	30.8091	-0.570632	0.586481	-0.972975	0.330566	NA
chr18_60621520_60622130	51.3751	-0.415529	0.366094	-1.13503	0.256362	NA
chr18_60717067_60723095	261.526	0.0285449	0.207298	0.1377	0.890477	NA
chr18_60742166_60742496	32.3692	-0.299241	0.451273	-0.663103	0.507264	NA
chr18_60764812_60774207	250.625	-0.307756	0.184327	-1.66962	0.0949954	NA
chr18_60849002_60849682	35.2342	-0.2243	0.576848	-0.388837	0.697396	NA
chr18_60917002_60921497	229.341	-0.266137	0.248432	-1.07127	0.28405	NA
chr18_61067062_61068186	85.3447	0.276656	0.36602	0.755849	0.44974	NA
chr18_61083897_61084053	14.0969	-0.701242	0.705925	-0.993366	0.320532	NA
chr18_61085234_61085431	11.0997	0.126263	0.758213	0.166527	0.867742	NA
chr18_61111650_61112704	95.0315	-0.217124	0.255029	-0.851368	0.394565	NA
chr18_61455853_61456156	11.65	0.0383096	0.790054	0.0484899	0.961326	NA
chr18_61543035_61543205	2.17366	0.219488	0.962776	0.227974	0.819666	NA
chr18_61575755_61576217	19.5503	-0.0143143	0.631153	-0.0226796	0.981906	NA
chr18_61603373_61603631	14.1302	-0.14891	0.602531	-0.24714	0.8048	NA
chr18_61603703_61603967	16.5323	-0.504641	0.519884	-0.970679	0.331708	NA
chr18_61641836_61643226	102.893	-0.674791	0.25982	-2.59715	0.00940007	NA
chr18_62195229_62195437	3.88786	-0.192455	0.804332	-0.239274	0.810893	NA
chr18_64306351_64306836	17.0861	3.14724	0.829796	3.79279	0.000148966	NA
chr18_64471506_64471733	10.9258	-0.145701	0.635807	-0.22916	0.818745	NA
chr18_64908583_64911751	186.725	-0.116626	0.21422	-0.544424	0.58615	NA
chr18_65084613_65085866	131.913	-0.414636	0.360605	-1.14983	0.250213	NA
chr18_66388449_66390137	268.776	-0.116187	0.183645	-0.632671	0.526948	NA
chr18_67423100_67423799	62.6168	-0.841172	0.381751	-2.20346	0.0275624	NA
chr18_67509384_67509540	6.65587	-2.01551	1.3755	-1.4653	0.14284	NA
chr18_67516852_67517013	11.5248	-0.212668	0.970177	-0.219206	0.82649	NA
chr18_67649434_67649583	14.3034	-0.796881	0.596453	-1.33603	0.181538	NA
chr18_67833418_67834471	109.239	-0.0651363	0.250825	-0.259688	0.795104	NA
chr18_68087714_68089351	64.4617	-0.325408	0.31651	-1.02811	0.303897	NA
chr18_68418101_68419402	13.4899	-0.35323	0.447437	-0.789453	0.429847	NA
chr18_69829678_69829902	0.930545	0.353964	1.97739	0.179006	0.857933	NA
chr18_70639547_70639726	4.00047	-0.194928	1.15631	-0.168578	0.866129	NA
chr18_70642747_70643291	5.87677	0.163868	0.5991	0.273523	0.784451	NA
chr18_70643586_70643742	2.93918	-1.11239	1.09857	-1.01258	0.311262	NA
chr18_70674442_70677711	187.218	-0.268276	0.256968	-1.04401	0.296482	NA
chr18_70739034_70742499	235.64	0.135804	0.288857	0.470144	0.638252	NA
chr18_71110980_71111498	4.63008	-0.0859607	0.803858	-0.106935	0.91484	NA
chr18_71444286_71444477	1.6733	0.0083457	1.1642	0.00716861	0.99428	NA
chr18_71621513_71622028	37.1729	-0.432201	0.421414	-1.0256	0.305081	NA
chr18_71749361_71751157	296.245	-0.353351	0.174636	-2.02336	0.0430365	NA
chr18_71863488_71863799	34.8141	-0.228404	0.483475	-0.472422	0.636626	NA
chr18_71915132_71915373	7.26925	1.55242	0.988848	1.56993	0.116431	NA
chr18_71918522_71918864	23.5194	0.00450055	0.526187	0.00855314	0.993176	NA
chr18_72001463_72002263	96.3843	-0.173983	0.336954	-0.516341	0.605617	NA
chr18_72074763_72075581	212.856	-0.254557	0.185077	-1.37541	0.169004	NA
chr18_72146438_72146832	33.9187	-0.729843	0.561982	-1.2987	0.194048	NA
chr18_72608684_72609103	11.851	-0.734447	0.864406	-0.849655	0.395517	NA
chr18_72684176_72684346	7.3216	2.33482	1.23536	1.88999	0.0587591	NA
chr18_72873509_72873851	18.6639	0.334288	0.636005	0.525606	0.599162	NA
chr18_73558945_73560038	11.6629	-0.0323119	0.47541	-0.0679663	0.945812	NA
chr18_73563340_73563639	2.88786	0.684568	0.914558	0.748524	0.454144	NA
chr18_73713465_73713644	3.72568	-0.0689531	0.810604	-0.0850638	0.932211	NA
chr18_74085453_74087434	128.43	-0.171806	0.242456	-0.70861	0.478567	NA
chr18_74159710_74163711	175.746	-0.0216526	0.211363	-0.102443	0.918405	NA
chr18_74178564_74189333	319.799	-0.32978	0.166949	-1.97534	0.04823	NA
chr18_74230665_74230844	11.8004	-0.993894	0.881933	-1.12695	0.259764	NA
chr18_74285862_74286059	14.5001	3.4063	0.988522	3.44586	0.000569255	NA
chr18_74331962_74332161	8.30114	-0.0317035	0.639124	-0.0496047	0.960437	NA
chr18_74398660_74399072	18.7477	-0.42575	0.647837	-0.657186	0.511061	NA
chr18_74433006_74433755	65.6275	-0.480659	0.305336	-1.5742	0.115442	NA
chr18_74473654_74474318	64.6215	-0.288895	0.313714	-0.920886	0.35711	NA
chr18_74561739_74571785	195.016	-0.0138603	0.163278	-0.0848874	0.932351	NA
chr18_74692688_74693506	43.8409	0.206425	0.382582	0.539557	0.589503	NA
chr18_74693584_74693803	15.3039	-0.521875	0.650876	-0.801804	0.422666	NA
chr18_74872591_74872765	7.8386	1.27832	0.825833	1.54791	0.121643	NA
chr18_74872814_74873168	20.0806	-0.225472	0.621994	-0.362498	0.71698	NA
chr18_75138033_75138223	0.168764	-0.135485	2.01509	-0.0672353	0.946394	NA
chr18_75606323_75606493	10.2837	1.76186	1.64384	1.0718	0.283811	NA
chr18_76262496_76274438	69.9607	-0.0778435	0.242995	-0.32035	0.748703	NA
chr18_76392834_76404028	258.033	-0.21325	0.239908	-0.888882	0.374067	NA
chr18_76513966_76514122	0.711433	1.49371	1.96627	0.759667	0.447453	NA
chr18_76542194_76542569	1.0325	1.6111	1.96562	0.819644	0.412419	NA
chr18_76774409_76775219	10.2819	0.887605	0.623565	1.42344	0.15461	NA
chr18_76794930_76795506	2.37412	1.3768	1.31287	1.0487	0.294318	NA
chr18_76819040_76819771	15.8099	-0.246556	0.813922	-0.302923	0.761949	NA
chr18_76898538_76899849	80.1442	0.130971	0.277981	0.471152	0.637532	NA
chr18_76915928_76918236	164.269	0.630202	0.264641	2.38135	0.0172492	NA
chr18_76950515_76952659	52.5236	0.205298	0.342352	0.59967	0.548726	NA
chr18_77005698_77005990	12.1723	0.213526	0.64555	0.330766	0.740821	NA
chr18_77006046_77006296	4.90739	1.7238	1.11228	1.5498	0.121191	NA
chr18_77035490_77036207	41.1999	-0.0609006	0.439829	-0.138464	0.889873	NA
chr18_77086141_77087042	21.169	0.141321	0.406282	0.347839	0.727961	NA
chr18_77128744_77129097	20.3119	-0.0848833	0.600271	-0.141408	0.887547	NA
chr18_77134333_77134512	2.75806	-0.375103	1.34491	-0.278905	0.780317	NA
chr18_77198927_77199330	27.1565	-0.287156	0.377897	-0.75988	0.447326	NA
chr18_77207267_77207880	31.39	-1.58	0.494466	-3.19536	0.00139656	NA
chr18_77334993_77335755	35.7114	0.527289	0.488364	1.07971	0.280273	NA
chr18_77378617_77385566	154.804	-0.0911327	0.201177	-0.452998	0.65055	NA
chr18_77402871_77403430	43.5328	-0.0236021	0.353487	-0.0667694	0.946765	NA
chr18_77512195_77513101	8.40574	1.11262	0.674862	1.64867	0.0992159	NA
chr18_77551308_77552812	47.0774	-0.672372	0.444806	-1.51161	0.130634	NA
chr18_77565725_77566008	13.2726	-0.114092	0.464439	-0.245656	0.805949	NA
chr18_77579844_77580096	15.9871	-0.585087	0.55967	-1.04541	0.295832	NA
chr18_77591019_77591516	1.05107	-1.74787	1.97259	-0.886077	0.375576	NA
chr18_77638358_77638514	1.73638	-1.75715	1.93428	-0.908428	0.363652	NA
chr18_77672554_77675161	165.814	-0.181933	0.273567	-0.66504	0.506025	NA
chr18_77698700_77698878	9.06041	0.60626	0.883854	0.685928	0.492758	NA
chr18_77704514_77705335	31.3615	-0.0600002	0.38146	-0.157291	0.875015	NA
chr18_77739939_77743965	114.256	-0.326082	0.223417	-1.45952	0.144421	NA
chr18_77884355_77884764	22.6933	0.542277	0.602865	0.899501	0.368386	NA
chr18_77932464_77934352	103.06	-0.413923	0.229761	-1.80154	0.0716186	NA
chr19_81462_81887	13.7325	-0.476685	0.62711	-0.760129	0.447177	NA
chr19_169305_169771	3.2842	0.239519	0.756624	0.316563	0.751575	NA
chr19_174316_190661	144.771	0.0793491	0.192676	0.411827	0.680466	NA
chr19_192826_193108	3.85195	-0.343316	0.811228	-0.423205	0.672145	NA
chr19_198315_199053	4.14882	-0.294707	1.06455	-0.276838	0.781905	NA
chr19_206958_207104	2.72559	0.738185	0.955061	0.772919	0.43957	NA
chr19_229142_239883	99.9319	-0.0491008	0.17633	-0.27846	0.78066	NA
chr19_243983_244767	24.696	-0.602913	0.455482	-1.32368	0.185609	NA
chr19_350152_350358	0.469958	-17.5627	1.98261	-8.85837	8.12e-19	NA
chr19_352110_352363	10.3136	0.950955	0.901116	1.05531	0.291284	NA
chr19_537430_537632	4.58419	-0.159608	0.76668	-0.20818	0.835088	NA
chr19_555810_568626	182.315	-0.433468	0.241791	-1.79274	0.0730149	NA
chr19_609093_611915	249.97	-0.233983	0.176966	-1.32219	0.186104	NA
chr19_679501_681850	270.403	-0.397442	0.188866	-2.10436	0.0353473	NA
chr19_699825_700507	8.8962	-0.0529516	0.712073	-0.0743626	0.940722	NA
chr19_703342_703810	25.4976	-0.869263	0.460282	-1.88854	0.0589531	NA
chr19_863217_872945	172.718	-0.531541	0.206801	-2.5703	0.010161	NA
chr19_887542_889488	53.7944	-1.24591	0.429344	-2.90189	0.00370923	NA
chr19_901342_901945	14.4644	-0.421896	0.604039	-0.698458	0.484891	NA
chr19_932388_934050	71.1117	-0.170649	0.234339	-0.728217	0.466481	NA
chr19_936579_937581	34.8037	-0.0869489	0.438252	-0.198399	0.842733	NA
chr19_940527_941001	27.5727	-0.565697	0.467587	-1.20982	0.226348	NA
chr19_946996_953641	221.321	-0.376203	0.172264	-2.18388	0.0289711	NA
chr19_995520_997011	47.8676	-0.121496	0.313718	-0.387278	0.698551	NA
chr19_1113143_1113822	39.7362	-0.0532183	0.424117	-0.12548	0.900143	NA
chr19_1128874_1129065	11.4293	-1.1102	0.77411	-1.43417	0.151524	NA
chr19_1154589_1156032	112.874	-0.20925	0.259848	-0.80528	0.420658	NA
chr19_1272546_1272975	36.7652	-0.252203	0.379198	-0.665095	0.505989	NA
chr19_1344501_1345858	150.63	-0.276184	0.220897	-1.25028	0.211195	NA
chr19_1362968_1364758	178.922	-0.39589	0.165627	-2.39025	0.0168367	NA
chr19_1444867_1445339	28.6337	-0.707797	0.458099	-1.54507	0.122328	NA
chr19_1503074_1503230	6.20913	-1.54906	1.13257	-1.36773	0.171397	NA
chr19_1507573_1508230	26.2867	-0.256658	0.387388	-0.662536	0.507628	NA
chr19_1545133_1545303	2.94322	0.104538	0.79067	0.132215	0.894814	NA
chr19_1618278_1618434	7.60851	-1.30489	0.889667	-1.46672	0.142452	NA
chr19_1702052_1702639	9.80813	0.386487	0.523834	0.737803	0.460634	NA
chr19_1739770_1739940	4.03466	1.66244	1.16868	1.42249	0.154884	NA
chr19_1908803_1910006	46.7009	-0.269413	0.41336	-0.651763	0.514554	NA
chr19_1910649_1911192	23.5599	-1.1879	0.524205	-2.2661	0.0234452	NA
chr19_1966116_1967620	100.037	-0.272071	0.253106	-1.07493	0.282407	NA
chr19_1991321_1991927	17.7	0.201702	0.654469	0.308192	0.757936	NA
chr19_2007850_2008168	17.7749	-0.137073	0.498674	-0.274874	0.783413	NA
chr19_2135340_2145205	169.059	-0.467113	0.171804	-2.71887	0.00655061	NA
chr19_2145264_2146596	78.0427	0.0491995	0.277038	0.177591	0.859044	NA
chr19_2187501_2188723	32.2781	-1.17487	0.419456	-2.80094	0.00509533	NA
chr19_2208536_2208735	4.38304	0.255075	1.07492	0.237298	0.812426	NA
chr19_2231219_2231783	17.8444	-0.536476	0.555239	-0.966207	0.333941	NA
chr19_2394071_2395221	68.4611	0.200767	0.323398	0.620806	0.534727	NA
chr19_2748941_2749247	23.7618	-1.11406	0.544759	-2.04506	0.0408493	NA
chr19_2774903_2777175	295.688	-0.326241	0.183265	-1.78016	0.0750496	NA
chr19_2856730_2857224	32.1686	0.496239	0.618616	0.802176	0.422451	NA
chr19_2888196_2889555	76.7542	-0.43055	0.364358	-1.18167	0.237337	NA
chr19_2966810_2967232	18.6081	0.398406	0.599874	0.66415	0.506594	NA
chr19_2968521_2969565	53.3718	-0.472639	0.413846	-1.14206	0.253427	NA
chr19_2969805_2971623	56.4303	-0.574491	0.397327	-1.44589	0.148208	NA
chr19_3099136_3099293	11.2258	-0.234639	0.522562	-0.449017	0.653419	NA
chr19_3145575_3145851	21.7	-1.27836	0.467913	-2.73205	0.00629416	NA
chr19_3146335_3146585	10.5858	-0.160712	0.740411	-0.217058	0.828163	NA
chr19_3190059_3190238	11.8115	-1.21333	0.690468	-1.75725	0.0788746	NA
chr19_3275244_3275957	61.2901	-0.857362	0.305284	-2.8084	0.00497878	NA
chr19_3331690_3344193	335.007	-0.311314	0.168937	-1.84278	0.0653604	NA
chr19_3369341_3370232	26.1038	0.360922	0.49041	0.73596	0.461755	NA
chr19_3494502_3495225	28.3711	-0.342062	0.368728	-0.927681	0.353573	NA
chr19_3516144_3517954	134.454	-0.714474	0.207023	-3.45118	0.000558149	NA
chr19_3576128_3576298	4.69012	1.90227	1.18327	1.60763	0.107916	NA
chr19_3649552_3649872	1.79612	-0.81865	1.8156	-0.450898	0.652063	NA
chr19_3665763_3665924	11.6999	-0.86443	0.901932	-0.958421	0.337851	NA
chr19_3670522_3670692	6.27808	0.900349	0.998616	0.901597	0.367271	NA
chr19_3671282_3672230	34.2298	0.126243	0.414561	0.304523	0.76073	NA
chr19_3739019_3741149	155.596	-0.333682	0.265682	-1.25594	0.209136	NA
chr19_3758367_3759100	24.2805	-0.700576	0.517042	-1.35497	0.175428	NA
chr19_3766536_3766972	25.9947	-0.881549	0.392481	-2.24609	0.0246981	NA
chr19_3767084_3767843	19.3293	0.010458	0.627627	0.0166628	0.986706	NA
chr19_3949986_3950467	19.3205	0.0414966	0.505952	0.0820169	0.934633	NA
chr19_3951040_3951245	8.13491	-0.459384	0.956147	-0.480453	0.630905	NA
chr19_4027997_4028153	6.05457	-0.702093	1.44033	-0.487453	0.625938	NA
chr19_4129712_4129898	3.19312	-0.316233	0.86873	-0.364017	0.715845	NA
chr19_4264649_4265129	44.6453	-0.142903	0.460402	-0.310387	0.756267	NA
chr19_4327566_4329271	68.4753	-0.0382375	0.390554	-0.0979059	0.922007	NA
chr19_4424249_4432747	247.659	-0.682631	0.17533	-3.89342	9.88e-05	NA
chr19_4475060_4475216	8.19468	-0.940731	0.853151	-1.10265	0.270177	NA
chr19_4539370_4543942	305.214	-0.277957	0.214583	-1.29533	0.195205	NA
chr19_4561341_4569645	251.615	-0.429681	0.209717	-2.04886	0.0404759	NA
chr19_4619403_4619624	4.0296	-0.835157	1.49847	-0.557339	0.577295	NA
chr19_4708202_4711345	175.751	0.120325	0.241391	0.498466	0.618156	NA
chr19_4870614_4870783	6.90865	0.66972	0.991568	0.675415	0.499412	NA
chr19_4935204_4935350	3.87736	-0.746278	1.13502	-0.657505	0.510856	NA
chr19_4974390_4977476	237.175	-0.238481	0.207557	-1.14899	0.250559	NA
chr19_5054349_5055259	11.5599	-0.200044	0.729048	-0.274391	0.783784	NA
chr19_5055537_5056161	14.1287	-0.708898	0.734382	-0.965299	0.334395	NA
chr19_5075481_5075839	21.8777	-0.0158916	0.476202	-0.0333716	0.973378	NA
chr19_5077702_5078355	39.2814	-0.543882	0.461465	-1.1786	0.238558	NA
chr19_5152370_5152747	11.0253	-1.22491	0.640183	-1.91337	0.0557009	NA
chr19_5205201_5206009	42.0765	-0.403485	0.33049	-1.22087	0.222135	NA
chr19_5311800_5312039	3.54208	-0.374939	0.800364	-0.468461	0.639455	NA
chr19_5420636_5420792	3.06731	-0.509782	1.55658	-0.327501	0.743289	NA
chr19_5585409_5586090	41.3714	0.010262	0.303801	0.0337786	0.973054	NA
chr19_5686001_5687575	142.958	-0.764595	0.244322	-3.12946	0.00175129	NA
chr19_5827422_5829051	228.958	-0.34838	0.208445	-1.67133	0.094657	NA
chr19_5899274_5899444	4.43336	0.910107	0.943499	0.964608	0.334741	NA
chr19_5908983_5912037	75.0114	-0.739772	0.286508	-2.58203	0.00982208	NA
chr19_5927938_5928125	11.5482	-0.198609	0.957188	-0.207492	0.835625	NA
chr19_6019865_6020870	57.5726	-0.464229	0.318812	-1.45612	0.145358	NA
chr19_6024374_6024540	4.01522	-2.839	1.34715	-2.10742	0.0350815	NA
chr19_6198699_6201599	258.505	-0.168608	0.163819	-1.02923	0.30337	NA
chr19_6242910_6251552	273.598	-0.293619	0.215284	-1.36386	0.17261	NA
chr19_6261919_6275563	259.435	-0.439653	0.181926	-2.41667	0.0156634	NA
chr19_6276752_6277060	15.8665	-1.03038	0.502869	-2.049	0.0404622	NA
chr19_6277243_6280057	209.115	-0.459133	0.208576	-2.20127	0.0277171	NA
chr19_6364908_6365249	8.47749	-1.1879	0.829435	-1.43218	0.152092	NA
chr19_6516210_6528537	330.709	-0.0966558	0.178523	-0.54142	0.588218	NA
chr19_6536447_6536999	38.919	-0.407594	0.339939	-1.19902	0.230521	NA
chr19_6577152_6578369	72.7612	0.180938	0.323203	0.559828	0.575597	NA
chr19_6601230_6601592	24.1274	-0.55523	0.531668	-1.04432	0.296339	NA
chr19_6603980_6604255	23.4766	-0.284984	0.746486	-0.381767	0.702634	NA
chr19_6723581_6723949	26.9804	-1.61864	0.580497	-2.78837	0.00529736	NA
chr19_6925461_6925617	13.9753	-1.11758	0.64928	-1.72126	0.0852033	NA
chr19_6926132_6926439	18.9143	-0.768852	0.576626	-1.33336	0.182413	NA
chr19_6969662_6970998	80.1376	-0.17705	0.263823	-0.671096	0.50216	NA
chr19_7159131_7160368	57.2029	0.57086	0.326864	1.74648	0.0807278	NA
chr19_7272407_7272909	24.9537	-0.252788	0.38476	-0.657004	0.511179	NA
chr19_7272963_7273460	24.6511	0.702485	0.627016	1.12036	0.26256	NA
chr19_7328354_7328910	4.16772	0.335313	1.23177	0.27222	0.785453	NA
chr19_7493277_7493434	13.6619	-0.313502	0.747041	-0.419658	0.674735	NA
chr19_7493498_7493685	12.9413	-0.296439	0.740431	-0.40036	0.688892	NA
chr19_7738714_7739266	30.4345	-0.632273	0.397401	-1.59102	0.111605	NA
chr19_7815930_7816631	34.0656	-0.142815	0.402718	-0.354629	0.722868	NA
chr19_7864717_7864874	6.95631	0.352504	0.864601	0.407708	0.683488	NA
chr19_7933630_7934759	84.0387	-0.525277	0.247292	-2.12411	0.0336606	NA
chr19_7936729_7936870	2.0771	0.092517	1.72775	0.0535477	0.957296	NA
chr19_7972905_7973499	10.4867	-0.920633	0.712615	-1.29191	0.196389	NA
chr19_8023066_8023236	7.78681	0.830307	1.10087	0.754231	0.450711	NA
chr19_8066860_8067757	65.5151	-0.541171	0.328152	-1.64915	0.0991176	NA
chr19_8278928_8279661	32.238	-0.185411	0.481361	-0.38518	0.700104	NA
chr19_8307128_8307505	11.1523	-0.0285914	0.76844	-0.0372071	0.97032	NA
chr19_8388194_8388934	35.9666	-0.792672	0.442445	-1.79157	0.0732016	NA
chr19_8389538_8389699	7.51223	0.141487	1.02047	0.13865	0.889727	NA
chr19_8488156_8488580	20.6833	0.173303	0.44857	0.386345	0.699241	NA
chr19_8656812_8657139	17.016	-0.430432	0.569412	-0.755924	0.449695	NA
chr19_8677242_8678799	91.4456	-0.610329	0.215674	-2.82987	0.00465674	NA
chr19_8680102_8680310	12.6776	0.371409	0.69382	0.53531	0.592436	NA
chr19_8748280_8751636	213	-0.547239	0.212773	-2.57195	0.0101129	NA
chr19_8774001_8781819	277.712	-0.413155	0.185645	-2.22551	0.0260468	NA
chr19_8802183_8802941	26.1095	-0.453514	0.627051	-0.723249	0.469527	NA
chr19_8812316_8812655	19.564	0.192225	0.538189	0.35717	0.720964	NA
chr19_8815711_8816264	38.4597	-0.394419	0.305701	-1.29021	0.196978	NA
chr19_9266610_9267770	71.1229	-0.460312	0.304467	-1.51186	0.130569	NA
chr19_9541454_9542073	22.8341	-0.289417	0.479225	-0.603926	0.545893	NA
chr19_9819765_9819964	9.32612	-0.276739	0.739386	-0.374282	0.708194	NA
chr19_10222053_10224761	345.694	0.0110066	0.233776	0.0470817	0.962448	NA
chr19_10225156_10227308	62.0317	-0.176974	0.28416	-0.622796	0.533418	NA
chr19_10384478_10384857	19.5311	0.293796	0.578106	0.508204	0.61131	NA
chr19_10390672_10391099	30.4739	-0.339162	0.442929	-0.765724	0.44384	NA
chr19_10406254_10406710	13.6022	-0.312326	0.561677	-0.556061	0.578169	NA
chr19_10483263_10487412	157.246	-0.460384	0.208939	-2.20343	0.0275642	NA
chr19_10498728_10498907	4.36667	-1.73848	1.03318	-1.68265	0.092442	NA
chr19_10511073_10511916	43.4585	-0.507208	0.408958	-1.24025	0.214884	NA
chr19_10546979_10547185	8.53009	1.93728	0.920542	2.1045	0.0353349	NA
chr19_10590428_10590584	2.86013	-0.750464	1.33383	-0.56264	0.57368	NA
chr19_10608646_10610709	110.091	-0.0500834	0.205986	-0.243139	0.807897	NA
chr19_10767512_10767770	11.1828	-0.278353	0.893151	-0.311653	0.755304	NA
chr19_10769783_10769953	10.4798	0.376925	0.883245	0.42675	0.669561	NA
chr19_10772614_10773417	36.0264	-0.523825	0.34802	-1.50516	0.132284	NA
chr19_10773682_10773929	10.6662	0.176616	0.579326	0.304864	0.76047	NA
chr19_10778963_10779159	21.8228	0.43618	0.590387	0.738804	0.460026	NA
chr19_10934615_10934828	9.75397	-0.053451	0.739483	-0.0722816	0.942378	NA
chr19_10938380_10938995	30.3031	-0.482902	0.453593	-1.06461	0.287051	NA
chr19_10939867_10940357	20.9675	-0.716691	0.580171	-1.23531	0.216715	NA
chr19_10944457_10944910	28.5222	-0.192228	0.500142	-0.384347	0.700721	NA
chr19_11007205_11008513	57.2988	-0.359142	0.329318	-1.09057	0.275464	NA
chr19_11120396_11120583	3.50862	-0.364564	0.86505	-0.421437	0.673436	NA
chr19_11134036_11134317	7.05827	-0.335981	0.667307	-0.503489	0.614621	NA
chr19_11142387_11143003	19.7025	0.354206	0.578899	0.611862	0.540629	NA
chr19_11225791_11226383	22.62	-0.584536	0.44656	-1.30898	0.190543	NA
chr19_11231108_11231739	16.4232	-0.992809	0.666381	-1.48985	0.136263	NA
chr19_11248296_11254546	117.872	-0.328857	0.211494	-1.55492	0.119965	NA
chr19_11256840_11257033	9.42595	-0.0945998	1.04333	-0.0906708	0.927754	NA
chr19_11403574_11404394	28.8027	0.200251	0.45728	0.437917	0.661446	NA
chr19_11538758_11539507	5.12497	1.65501	0.856652	1.93196	0.053365	NA
chr19_11547879_11549735	147.255	-0.481398	0.251349	-1.91526	0.0554593	NA
chr19_11554727_11555318	23.1064	0.242253	0.470376	0.51502	0.606539	NA
chr19_11646795_11646972	18.4411	-0.18244	0.55517	-0.32862	0.742443	NA
chr19_11665009_11665562	30.7702	-0.521229	0.523539	-0.995589	0.31945	NA
chr19_11735484_11735627	16.9267	-0.486846	0.570278	-0.853699	0.393272	NA
chr19_11805280_11805467	7.38492	0.0492227	0.836145	0.0588686	0.953057	NA
chr19_11805513_11805712	7.85251	-0.259398	0.696082	-0.372654	0.709406	NA
chr19_11958258_11960692	315.196	-0.258208	0.212025	-1.21782	0.223293	NA
chr19_12029784_12029987	6.62259	-0.732107	0.668343	-1.09541	0.273339	NA
chr19_12043495_12043696	2.63145	0.0345882	1.02473	0.0337536	0.973074	NA
chr19_12081396_12082323	42.2642	-1.00398	0.446379	-2.24918	0.0245012	NA
chr19_12163423_12163583	13.0716	-1.74449	0.614699	-2.83795	0.00454039	NA
chr19_12305344_12312121	301.027	-0.129974	0.240847	-0.539654	0.589436	NA
chr19_12343202_12343348	4.54021	-0.310901	0.783304	-0.39691	0.691434	NA
chr19_12589001_12589805	57.8961	-0.602348	0.370366	-1.62636	0.103874	NA
chr19_12592786_12593419	16.8522	-0.579009	0.63005	-0.918989	0.358101	NA
chr19_12605697_12606745	120.966	-0.353572	0.299666	-1.17989	0.238045	NA
chr19_12684626_12685790	121.769	-0.42249	0.254075	-1.66286	0.0963408	NA
chr19_12742650_12743411	20.0025	-1.0999	0.609436	-1.80479	0.0711073	NA
chr19_12745830_12746797	45.5012	-0.16267	0.365062	-0.445595	0.65589	NA
chr19_12750663_12751396	31.8286	0.561189	0.486881	1.15262	0.249066	NA
chr19_12759046_12759261	7.11944	-1.0754	0.763017	-1.40941	0.158714	NA
chr19_12786944_12787492	13.8572	-0.166382	0.715987	-0.232381	0.816242	NA
chr19_12840803_12841686	40.3711	-0.358906	0.40039	-0.896392	0.370043	NA
chr19_13123901_13124088	7.84631	-0.808097	1.07069	-0.754746	0.450401	NA
chr19_13154772_13156156	61.5679	-0.368539	0.300592	-1.22604	0.220182	NA
chr19_13233062_13233727	16.1038	-0.611051	0.513748	-1.1894	0.234283	NA
chr19_13243222_13243517	23.3945	1.20869	0.503983	2.39828	0.0164724	NA
chr19_13371705_13372674	32.3465	0.457572	0.500325	0.91455	0.360428	NA
chr19_13388177_13388590	46.0193	-0.0631842	0.330682	-0.191072	0.848469	NA
chr19_13814990_13815271	3.99757	-0.337002	0.747348	-0.45093	0.65204	NA
chr19_13878342_13878498	1.68338	1.25685	1.82099	0.690201	0.490068	NA
chr19_13960836_13962480	119.737	-0.361475	0.233645	-1.54712	0.121835	NA
chr19_13972180_13973278	213.817	-0.0508508	0.185463	-0.274184	0.783943	NA
chr19_13976436_13976999	15.7101	-0.566634	0.462162	-1.22605	0.22018	NA
chr19_13991210_13998835	292.128	-0.0492529	0.19355	-0.254471	0.799131	NA
chr19_14071279_14071991	15.6517	-0.641882	0.448551	-1.43101	0.152427	NA
chr19_14163771_14163927	12.635	-1.55244	0.766936	-2.02421	0.0429481	NA
chr19_14221891_14222104	18.9503	-0.594269	0.599089	-0.991955	0.321219	NA
chr19_14222196_14224335	104.018	-0.589243	0.20986	-2.80779	0.00498835	NA
chr19_14301038_14313857	237.03	-0.323631	0.170082	-1.90279	0.0570679	NA
chr19_14327597_14332648	94.7635	-0.191933	0.200332	-0.958072	0.338026	NA
chr19_14358618_14367825	295.774	-0.433913	0.176068	-2.46446	0.0137221	NA
chr19_14385890_14386089	22.4581	-0.461493	0.402733	-1.1459	0.251835	NA
chr19_14394358_14395035	33.8243	0.155658	0.340877	0.456641	0.647929	NA
chr19_14583255_14583711	17.7523	-0.593852	0.568492	-1.04461	0.296203	NA
chr19_14646058_14646670	16.9566	-1.05819	0.671683	-1.57543	0.115157	NA
chr19_14646688_14647255	27.4672	-0.597294	0.480506	-1.24305	0.213848	NA
chr19_14647676_14648297	19.2568	-0.496821	0.566624	-0.87681	0.38059	NA
chr19_14650111_14650314	9.02287	-0.00198847	0.80746	-0.00246263	0.998035	NA
chr19_14880089_14880259	7.66275	0.7297	1.17278	0.622196	0.533813	NA
chr19_14999507_15000507	82.7733	-0.0849291	0.301229	-0.281942	0.777988	NA
chr19_15053718_15055315	118.448	-0.464634	0.275104	-1.68894	0.0912302	NA
chr19_15229710_15229866	6.82514	-0.794538	1.13174	-0.70205	0.482648	NA
chr19_15239930_15241290	102.417	-0.275856	0.283385	-0.97343	0.33034	NA
chr19_15321327_15322478	91.5496	-0.112083	0.243233	-0.460805	0.644939	NA
chr19_15371421_15371926	27.4195	-1.39074	0.484637	-2.86965	0.00410928	NA
chr19_15462876_15463613	25.7815	-0.652435	0.410648	-1.58879	0.112107	NA
chr19_15468808_15469565	19.5291	-0.0522202	0.528645	-0.0987811	0.921312	NA
chr19_15470965_15471238	13.8842	0.62477	0.527544	1.1843	0.236295	NA
chr19_15501628_15501780	9.13853	-0.722196	0.989596	-0.729789	0.465519	NA
chr19_15515438_15524870	337.554	-0.296835	0.177505	-1.67227	0.0944715	NA
chr19_15525314_15525487	9.79218	-0.843732	0.598094	-1.4107	0.158333	NA
chr19_15541014_15544649	293.132	-0.264665	0.175204	-1.51061	0.130888	NA
chr19_15625052_15626722	251.56	-0.0532893	0.165526	-0.321938	0.7475	NA
chr19_15642786_15643849	36.7059	-0.0910499	0.387167	-0.23517	0.814077	NA
chr19_15644398_15644576	15.7573	-1.29111	0.801563	-1.61074	0.107236	NA
chr19_15661734_15667761	299.968	-0.321467	0.151358	-2.12388	0.0336798	NA
chr19_15681325_15681495	5.09079	2.38799	1.27827	1.86814	0.061742	NA
chr19_15698822_15699300	16.0383	0.555179	0.580149	0.956959	0.338588	NA
chr19_16042553_16043563	3.76416	0.664137	0.851417	0.780037	0.435369	NA
chr19_16112281_16113561	186.372	0.0214008	0.196081	0.109142	0.91309	NA
chr19_16151605_16151799	11.1933	0.247894	0.728814	0.340134	0.733756	NA
chr19_16293367_16293752	21.5443	-1.2152	0.537723	-2.25989	0.0238279	NA
chr19_16299239_16299406	11.6611	-0.723591	0.747752	-0.967688	0.3332	NA
chr19_16624877_16625047	3.5501	0.995864	1.01946	0.976856	0.32864	NA
chr19_16719367_16719551	27.2384	-0.0833662	0.465778	-0.178982	0.857951	NA
chr19_16720978_16726887	200.548	-0.24831	0.194273	-1.27815	0.201197	NA
chr19_16728293_16729200	30.8012	-0.538889	0.439982	-1.2248	0.220652	NA
chr19_16745399_16746005	22.3263	-0.856101	0.436628	-1.96071	0.049913	NA
chr19_16746701_16747479	39.5465	-0.22816	0.354887	-0.642908	0.520284	NA
chr19_16760899_16761517	28.445	0.163177	0.478829	0.340783	0.733267	NA
chr19_16774772_16774929	8.60332	-0.763218	1.01505	-0.751902	0.45211	NA
chr19_16784103_16784387	14.6264	0.213602	0.696791	0.306551	0.759185	NA
chr19_16913764_16914071	14.3122	-0.113543	0.657992	-0.172559	0.862998	NA
chr19_16944901_16945210	19.8073	0.0882527	0.425389	0.207464	0.835648	NA
chr19_16946692_16946833	9.66587	-0.650908	0.753412	-0.863948	0.387617	NA
chr19_16947368_16948393	24.6625	0.572248	0.574987	0.995236	0.319621	NA
chr19_17004620_17008501	72.4159	-0.592433	0.284477	-2.08253	0.0372938	NA
chr19_17111353_17113951	134.405	-0.0401502	0.29721	-0.13509	0.89254	NA
chr19_17132478_17133764	25.5994	-0.0687834	0.645143	-0.106617	0.915093	NA
chr19_17345827_17346855	61.5348	-0.386754	0.309908	-1.24796	0.212044	NA
chr19_17403078_17404157	43.3054	0.032419	0.283926	0.114181	0.909094	NA
chr19_17438980_17440178	59.0601	-0.533351	0.263502	-2.02408	0.0429615	NA
chr19_17480781_17481016	16.4822	0.131399	0.672749	0.195317	0.845145	NA
chr19_17493464_17506267	278.646	-0.149652	0.135695	-1.10286	0.27009	NA
chr19_17583662_17584183	23.2035	-0.676156	0.500911	-1.34985	0.177063	NA
chr19_17670299_17673396	132.746	-0.579548	0.248254	-2.3345	0.0195697	NA
chr19_17682841_17682997	5.33468	0.127137	0.994987	0.127777	0.898325	NA
chr19_17716785_17717155	30.4449	-0.154517	0.372609	-0.414688	0.67837	NA
chr19_17832135_17833052	55.832	-0.547591	0.315415	-1.7361	0.0825463	NA
chr19_17841069_17841255	10.0402	0.914905	0.915199	0.999679	0.317466	NA
chr19_17915136_17915764	16.948	0.489895	0.5636	0.869224	0.384725	NA
chr19_18057939_18059696	181.442	-0.171174	0.214426	-0.798292	0.424701	NA
chr19_18258942_18259667	49.8713	0.0110838	0.303923	0.0364691	0.970908	NA
chr19_18439390_18439860	42.1774	-0.161204	0.394644	-0.408479	0.682922	NA
chr19_18475498_18486126	223.093	-0.424377	0.195101	-2.17517	0.0296175	NA
chr19_18670710_18671092	23.3675	-0.877283	0.500487	-1.75286	0.0796258	NA
chr19_18671117_18671296	14.0678	-1.69083	0.847875	-1.99419	0.0461312	NA
chr19_18696554_18697052	18.9448	-0.18248	0.585085	-0.311886	0.755128	NA
chr19_18705339_18705665	7.98283	-0.615726	0.690306	-0.89196	0.372414	NA
chr19_18760137_18760294	11.9361	-0.279978	0.697411	-0.401454	0.688086	NA
chr19_18774380_18776098	154.503	-0.270227	0.17328	-1.55949	0.118881	NA
chr19_18892754_18892933	8.66071	-2.83233	1.19641	-2.36736	0.0179153	NA
chr19_19015415_19015730	2.82034	1.43863	1.1798	1.21939	0.222698	NA
chr19_19077489_19084226	285.593	-0.0984432	0.23291	-0.422667	0.672538	NA
chr19_19109861_19110843	32.077	0.0621045	0.42932	0.144658	0.884981	NA
chr19_19116162_19116361	9.90409	-0.844097	0.838004	-1.00727	0.313804	NA
chr19_19199257_19199774	6.03108	1.3364	1.20267	1.11119	0.266487	NA
chr19_19228530_19228789	13.4875	-0.232603	0.507963	-0.457913	0.647015	NA
chr19_19296925_19298223	59.6974	-0.468638	0.364658	-1.28514	0.198743	NA
chr19_19388182_19388352	4.39916	0.586464	1.36502	0.429638	0.667459	NA
chr19_19406203_19406887	9.93141	2.24938	0.821815	2.73709	0.00619848	NA
chr19_19425671_19425927	7.90996	2.85632	1.02975	2.7738	0.0055406	NA
chr19_19437124_19441073	184.302	-0.315125	0.2265	-1.39128	0.164141	NA
chr19_19642903_19643165	10.7723	-0.730854	0.845357	-0.864551	0.387285	NA
chr19_19670545_19671831	98.064	-0.167786	0.272481	-0.615772	0.538045	NA
chr19_19986954_19987385	12.654	-0.560276	0.773602	-0.724244	0.468916	NA
chr19_20087245_20087441	0.709817	1.34218	1.97999	0.677871	0.497853	NA
chr19_20113795_20114314	14.8518	-0.676342	0.488692	-1.38399	0.166363	NA
chr19_20162504_20163805	261.116	-0.528212	0.235466	-2.24326	0.02488	NA
chr19_20248793_20248963	3.09154	0.603212	0.89437	0.674455	0.500022	NA
chr19_20333292_20333448	2.15556	-0.587707	1.84092	-0.319246	0.74954	NA
chr19_20348631_20349438	87.6436	-0.262114	0.259081	-1.01171	0.311678	NA
chr19_20382344_20382954	25.471	-0.467546	0.519202	-0.900508	0.36785	NA
chr19_20393775_20393931	5.53023	-1.62033	1.17267	-1.38175	0.167048	NA
chr19_20614825_20615024	6.53126	0.624927	1.1038	0.566158	0.571286	NA
chr19_20958947_20960110	271.046	-0.209272	0.205109	-1.02029	0.307589	NA
chr19_21076102_21076501	10.5851	0.696744	0.617188	1.1289	0.258939	NA
chr19_21215254_21215410	9.5614	-1.72332	0.952286	-1.80966	0.0703481	NA
chr19_21273111_21273281	10.0444	0.822148	0.93654	0.877856	0.380022	NA
chr19_21491150_21491320	12.7179	1.03902	0.699843	1.48465	0.137638	NA
chr19_21491407_21498825	263.536	-0.330581	0.17826	-1.85449	0.0636691	NA
chr19_21503928_21504264	17.1352	-1.2168	0.761953	-1.59695	0.110277	NA
chr19_21646429_21657855	82.2232	0.450917	0.349058	1.29181	0.196423	NA
chr19_21725693_21725872	7.9048	-0.232315	1.20007	-0.193584	0.846502	NA
chr19_21860617_21861137	15.244	-0.159111	0.715414	-0.222404	0.823999	NA
chr19_23094629_23094799	8.36066	2.68061	1.12315	2.38669	0.0170007	NA
chr19_23110248_23110404	0.972766	-0.764671	1.80317	-0.424071	0.671514	NA
chr19_23299241_23300244	48.3203	-0.0822107	0.365923	-0.224667	0.822239	NA
chr19_23356458_23356641	3.75422	-0.260403	0.752731	-0.345944	0.729385	NA
chr19_23432258_23433648	160.15	-0.162088	0.241322	-0.671665	0.501797	NA
chr19_23552472_23552628	3.68929	1.23488	0.881855	1.40032	0.161419	NA
chr19_23562430_23562716	47.8237	-0.112762	0.353046	-0.319397	0.749425	NA
chr19_23678549_23679251	9.75113	-0.367854	0.901588	-0.408007	0.683269	NA
chr19_23740662_23740937	5.8895	0.984662	0.664711	1.48134	0.138516	NA
chr19_24294469_24294639	2.10324	0.536664	1.02107	0.525592	0.599172	NA
chr19_24299206_24299368	14.1046	-1.72097	0.970831	-1.77267	0.0762826	NA
chr19_28270739_28271824	124.825	-0.267901	0.272066	-0.984693	0.324775	NA
chr19_28874766_28886746	340.272	-1.18572	0.436066	-2.71914	0.00654528	NA
chr19_28926095_28927396	57.6626	-0.2268	0.35823	-0.633112	0.526661	NA
chr19_29040376_29040683	10.2662	1.71168	0.799735	2.14031	0.0323298	NA
chr19_29044841_29045153	20.4742	-0.30817	0.63849	-0.482654	0.629341	NA
chr19_29513373_29513543	3.96875	-0.837979	1.59986	-0.523782	0.60043	NA
chr19_29720472_29721523	12.0237	0.107668	0.487081	0.221048	0.825055	NA
chr19_29954054_29954667	4.63392	0.174469	0.656319	0.26583	0.790371	NA
chr19_29954931_29955073	1.82356	0.116435	1.20532	0.0966011	0.923043	NA
chr19_30077966_30079110	63.9953	-0.188468	0.272045	-0.692781	0.488447	NA
chr19_30136942_30137129	21.5626	-0.688767	0.606685	-1.1353	0.256252	NA
chr19_30436041_30436225	27.7383	0.371446	0.492631	0.754005	0.450847	NA
chr19_30460521_30460728	6.6617	-0.469115	1.04315	-0.449712	0.652918	NA
chr19_30632522_30632884	2.48171	-0.175219	0.859357	-0.203895	0.838436	NA
chr19_30634522_30634699	4.31701	-0.00800757	0.704923	-0.0113595	0.990937	NA
chr19_31440939_31441109	14.536	0.703849	1.38549	0.508016	0.611442	NA
chr19_31704851_31705626	58.1172	-0.28352	0.314014	-0.902889	0.366585	NA
chr19_31830722_31830983	20.3922	-0.0789461	0.621046	-0.127118	0.898847	NA
chr19_31997886_31998254	2.32862	2.38849	1.59943	1.49334	0.135349	NA
chr19_32841968_32843071	62.1347	-0.51642	0.321433	-1.60662	0.108139	NA
chr19_32847023_32847475	30.1315	0.133566	0.512302	0.260717	0.794311	NA
chr19_32872167_32872346	9.65365	-0.178406	0.869018	-0.205296	0.837341	NA
chr19_32912009_32913749	188.727	-0.0700363	0.264339	-0.264949	0.791049	NA
chr19_33063739_33063975	29.1378	-0.964042	0.455818	-2.11497	0.0344322	NA
chr19_33077132_33077456	18.7427	0.925665	0.501077	1.84735	0.0646962	NA
chr19_33133552_33134398	59.867	-0.184091	0.339432	-0.542349	0.587578	NA
chr19_33160925_33161657	28.6636	-0.48122	0.406384	-1.18415	0.236353	NA
chr19_33185498_33186628	66.817	0.0061669	0.316965	0.0194561	0.984477	NA
chr19_33213181_33213599	2.71616	-0.486538	1.06217	-0.458058	0.646911	NA
chr19_33236640_33238124	71.7146	0.140881	0.272574	0.516854	0.605258	NA
chr19_33300051_33300395	17.8509	2.46382	0.789507	3.12071	0.00180416	NA
chr19_33320121_33320322	9.65665	-0.25821	0.906674	-0.284788	0.775806	NA
chr19_33340511_33340657	1.68723	0.199328	1.00407	0.19852	0.842638	NA
chr19_33490216_33490590	14.7836	-0.600205	0.664205	-0.903645	0.366184	NA
chr19_33527949_33528739	73.9943	-0.399633	0.273792	-1.45962	0.144394	NA
chr19_33574757_33574944	6.02892	0.180981	1.04388	0.173374	0.862357	NA
chr19_33740109_33752126	120.916	-0.0766226	0.203978	-0.375642	0.707183	NA
chr19_33769779_33769949	4.06042	0.897623	1.01969	0.880288	0.378703	NA
chr19_33821232_33821759	10.7795	1.02482	0.745606	1.37448	0.169293	NA
chr19_33921088_33921987	45.8054	-0.882186	0.52374	-1.6844	0.0921048	NA
chr19_34006087_34006248	5.96947	2.40322	1.15026	2.08929	0.0366819	NA
chr19_34307466_34311922	193.431	-0.42162	0.183517	-2.29745	0.0215933	NA
chr19_34569393_34569611	3.90328	0.00459476	0.799311	0.0057484	0.995413	NA
chr19_34609761_34610606	84.3645	-0.607767	0.254636	-2.38681	0.0169953	NA
chr19_34723419_34724461	67.2412	-0.249063	0.273485	-0.910699	0.362454	NA
chr19_34725791_34725961	2.34304	1.4307	1.64279	0.870898	0.38381	NA
chr19_34737402_34737575	19.9056	-3.62609	0.816905	-4.43881	9.05e-06	NA
chr19_34778779_34779595	41.7424	-0.574782	0.417542	-1.37658	0.168641	NA
chr19_34908777_34908919	9.91679	-1.70994	1.03758	-1.64801	0.0993506	NA
chr19_34923687_34923902	17.6864	-0.705029	0.773608	-0.911352	0.36211	NA
chr19_34939359_34939596	13.0793	-1.05002	0.709694	-1.47954	0.138995	NA
chr19_34939702_34939863	12.0632	-0.011373	0.656908	-0.0173129	0.986187	NA
chr19_35019533_35019703	3.4748	0.942262	0.998706	0.943483	0.345434	NA
chr19_35132331_35132487	14.2006	-1.57596	1.89773	-0.830448	0.406285	NA
chr19_35158090_35159125	96.4032	-0.844535	0.393215	-2.14777	0.0317321	NA
chr19_35306299_35306455	1.21628	0.237008	1.94408	0.121913	0.902968	NA
chr19_35331805_35331961	16.3563	-2.46141	0.937421	-2.62573	0.00864636	NA
chr19_35575796_35578389	137.469	-0.16865	0.268464	-0.628203	0.529871	NA
chr19_35615149_35615816	67.3224	-0.401631	0.273465	-1.46867	0.141921	NA
chr19_36099713_36101843	216.763	-0.271589	0.219862	-1.23527	0.21673	NA
chr19_36173002_36173172	1.42116	0.902049	1.92043	0.469713	0.63856	NA
chr19_36192943_36193844	50.7684	-0.152246	0.34434	-0.442138	0.65839	NA
chr19_36227875_36229722	83.8981	-0.4685	0.26049	-1.79853	0.0720924	NA
chr19_36374880_36375666	31.9219	-0.77194	0.46957	-1.64393	0.100191	NA
chr19_36489263_36489742	15.0753	1.71756	0.673133	2.55158	0.0107235	NA
chr19_36489815_36491171	61.06	-0.218736	0.276742	-0.790397	0.429296	NA
chr19_36527477_36528725	70.6155	0.0387126	0.272579	0.142024	0.887061	NA
chr19_36560678_36560952	13.3874	-1.0759	0.539486	-1.9943	0.0461194	NA
chr19_36640023_36640414	15.399	0.993086	0.681592	1.45701	0.145114	NA
chr19_36684357_36684536	5.82071	-0.475752	0.811503	-0.58626	0.557701	NA
chr19_36711690_36716937	180.076	-0.292589	0.216294	-1.35273	0.176141	NA
chr19_36822240_36823306	107.531	-0.509611	0.252299	-2.01987	0.0433967	NA
chr19_36881703_36881940	18.6327	-0.0201009	0.40812	-0.0492524	0.960718	NA
chr19_36892256_36892992	53.7088	-0.861673	0.352144	-2.44693	0.0144077	NA
chr19_37335700_37335876	2.16435	0.450428	1.07591	0.41865	0.675472	NA
chr19_37463649_37465233	163.677	-0.432764	0.217795	-1.98703	0.0469195	NA
chr19_37498406_37498765	22.3722	-0.643927	0.466032	-1.38172	0.167057	NA
chr19_38029212_38029382	3.97955	1.64134	1.21365	1.35239	0.17625	NA
chr19_38328794_38328973	4.75106	-0.184928	0.661203	-0.279685	0.77972	NA
chr19_38440722_38440878	4.84565	0.561304	1.09735	0.511508	0.608996	NA
chr19_38570400_38571592	64.2103	0.0455665	0.362379	0.125743	0.899936	NA
chr19_38585870_38586291	23.1537	-1.05154	0.469106	-2.24158	0.0249883	NA
chr19_38605765_38605938	4.74682	0.952773	1.02511	0.929433	0.352665	NA
chr19_38734359_38734516	18.2857	-0.814847	0.438738	-1.85725	0.0632751	NA
chr19_38743544_38744398	40.3465	-0.480892	0.3342	-1.43894	0.150169	NA
chr19_38773056_38773851	28.7755	-1.1189	0.459475	-2.43518	0.0148844	NA
chr19_38774956_38775411	36.3175	-0.853627	0.499555	-1.70877	0.0874927	NA
chr19_38821952_38822137	1.13486	-1.79774	1.95866	-0.91784	0.358703	NA
chr19_38833246_38833402	10.59	-1.63644	0.667947	-2.44995	0.0142874	NA
chr19_38885834_38886995	145.284	-0.468781	0.20248	-2.3152	0.0206021	NA
chr19_38907476_38909596	180.97	-0.289821	0.261729	-1.10733	0.268151	NA
chr19_39028828_39035428	221.883	-0.220852	0.170536	-1.29504	0.195306	NA
chr19_39047675_39056119	172.02	0.0247445	0.208548	0.118651	0.905552	NA
chr19_39080082_39080257	4.73878	0.741968	0.879853	0.843286	0.399069	NA
chr19_39223407_39227009	226.954	-0.184586	0.252186	-0.731944	0.464203	NA
chr19_39259877_39262254	342.553	-0.151046	0.169961	-0.888709	0.37416	NA
chr19_39281726_39283196	192.707	-0.293014	0.208222	-1.40722	0.159362	NA
chr19_39399189_39400305	58.0044	-0.404261	0.274152	-1.47458	0.140324	NA
chr19_39563736_39565079	104.186	-0.208362	0.259534	-0.802832	0.422072	NA
chr19_39635231_39635431	7.51133	-2.43751	1.12263	-2.17125	0.0299121	NA
chr19_39701600_39702075	12.0936	0.59607	0.973343	0.612395	0.540277	NA
chr19_39728279_39728450	19.4468	-0.917168	0.570016	-1.60902	0.107611	NA
chr19_39788838_39789502	32.9164	-0.118318	0.342203	-0.345754	0.729527	NA
chr19_39810897_39811171	14.1108	-0.25901	0.580283	-0.446352	0.655343	NA
chr19_39873362_39873541	15.3184	-2.33486	0.840925	-2.77653	0.00549422	NA
chr19_39875565_39875722	10.6122	-0.448128	0.637722	-0.702701	0.482242	NA
chr19_39878723_39879867	46.1508	-0.782444	0.414918	-1.88578	0.0593246	NA
chr19_39962180_39962880	13.933	0.263925	0.574307	0.459554	0.645837	NA
chr19_40033323_40034044	34.9873	-0.756703	0.406559	-1.86124	0.0627104	NA
chr19_40314587_40320211	331.939	-0.261811	0.152357	-1.71841	0.0857216	NA
chr19_40333751_40333919	7.12623	0.122765	0.879431	0.139596	0.888979	NA
chr19_40378572_40378810	4.1209	1.52018	1.32073	1.15102	0.249726	NA
chr19_40384038_40384379	25.5817	-1.26122	0.392754	-3.21122	0.00132171	NA
chr19_40399884_40400027	7.41176	-1.82144	1.05343	-1.72905	0.0838002	NA
chr19_40403993_40404495	32.7586	0.0767972	0.379863	0.202171	0.839783	NA
chr19_40648737_40651633	325.082	-0.149867	0.173338	-0.864593	0.387262	NA
chr19_40669545_40669962	41.7391	-0.182764	0.46602	-0.392182	0.694924	NA
chr19_40754408_40754564	8.36101	-1.82531	0.894587	-2.0404	0.0413109	NA
chr19_40754987_40755454	11.5158	-1.47029	0.771068	-1.90682	0.0565442	NA
chr19_40757764_40757934	13.8148	-0.527282	0.655658	-0.804202	0.42128	NA
chr19_40765432_40765575	12.912	0.268556	0.78899	0.340379	0.733571	NA
chr19_40834478_40834634	8.23832	-1.64077	0.857674	-1.91304	0.0557423	NA
chr19_40868291_40869254	47.3118	-0.0531929	0.407439	-0.130554	0.896128	NA
chr19_40908900_40910262	146.397	-0.408225	0.202437	-2.01656	0.0437416	NA
chr19_41010404_41010576	4.14046	-0.166561	0.793288	-0.209962	0.833697	NA
chr19_41146634_41147415	57.6356	-0.360241	0.405034	-0.88941	0.373783	NA
chr19_41154696_41155147	5.4413	-2.06579	0.786438	-2.62677	0.00861989	NA
chr19_41168476_41169942	128.488	-0.313742	0.228227	-1.3747	0.169226	NA
chr19_41192910_41194886	113.077	-0.131953	0.352371	-0.374473	0.708052	NA
chr19_41226649_41226819	9.4151	-0.68709	0.846405	-0.811775	0.416921	NA
chr19_41369734_41382480	266.455	-0.127509	0.179376	-0.710846	0.47718	NA
chr19_41414342_41414887	23.225	-0.371107	0.744427	-0.498513	0.618123	NA
chr19_41470870_41471139	3.45493	-0.356577	0.748203	-0.476577	0.633663	NA
chr19_41475648_41477029	188.62	-0.133737	0.251967	-0.530774	0.595575	NA
chr19_41681840_41682632	53.4061	-0.805475	0.345164	-2.3336	0.0196168	NA
chr19_41731861_41733760	92.6266	-0.0872891	0.226954	-0.384612	0.700525	NA
chr19_41866462_41866876	20.5256	-0.630847	0.592889	-1.06402	0.287318	NA
chr19_41873115_41874779	90.3034	-0.758992	0.299881	-2.53098	0.0113746	NA
chr19_41874983_41875213	8.15136	0.205576	1.01981	0.201583	0.840243	NA
chr19_41878061_41878517	12.1736	-0.913044	0.719485	-1.26903	0.204432	NA
chr19_41969140_41969660	55.6702	-0.664867	0.282799	-2.35102	0.0187218	NA
chr19_42143409_42146915	240.717	-0.400285	0.229322	-1.74551	0.0808955	NA
chr19_42415625_42415782	16.4256	0.111293	0.771285	0.144295	0.885267	NA
chr19_42471036_42471525	31.7638	-0.255667	0.535735	-0.477227	0.6332	NA
chr19_42573988_42575290	49.0331	-1.44107	0.422744	-3.40884	0.000652401	NA
chr19_42594740_42595110	24.855	-1.19534	0.432167	-2.76593	0.00567606	NA
chr19_42604053_42604245	3.99368	2.67654	1.36366	1.96276	0.0496743	NA
chr19_42686164_42686343	9.64801	-2.2458	0.795016	-2.82485	0.00473021	NA
chr19_42735056_42736191	29.9539	-0.197488	0.489022	-0.403842	0.686329	NA
chr19_42867278_42870256	169.561	-0.405383	0.2245	-1.80571	0.0709633	NA
chr19_42953549_42955002	176.429	-0.0282415	0.246368	-0.114632	0.908737	NA
chr19_42969784_42969940	10.7951	-1.76585	0.696345	-2.53588	0.0112166	NA
chr19_42970206_42971064	53.9643	-0.702564	0.310794	-2.26055	0.0237874	NA
chr19_42984821_42985853	79.2473	-0.307433	0.295209	-1.04141	0.297686	NA
chr19_43000993_43002089	68.0387	0.122814	0.45451	0.270213	0.786997	NA
chr19_43027946_43028428	27.3736	0.537117	0.398405	1.34817	0.177604	NA
chr19_43028521_43028852	20.2491	-1.65753	0.496513	-3.33835	0.000842772	NA
chr19_43555941_43556494	8.06985	0.661648	0.624737	1.05908	0.289562	NA
chr19_43847687_43847854	1.94868	-1.19861	1.96034	-0.611428	0.540917	NA
chr19_43849137_43849421	16.8412	-1.06461	0.695566	-1.53057	0.125875	NA
chr19_43876132_43876302	5.75352	2.83932	1.44164	1.9695	0.0488953	NA
chr19_44087948_44095388	229.057	-0.475971	0.188357	-2.52697	0.0115052	NA
chr19_44111768_44111982	5.43895	0.0501952	0.72109	0.0696102	0.944504	NA
chr19_44112012_44112267	15.4788	-0.81942	0.634104	-1.29225	0.196271	NA
chr19_44232492_44232858	8.5852	-0.21641	0.935792	-0.231258	0.817114	NA
chr19_44370339_44370554	8.99248	-0.607348	0.707066	-0.85897	0.390357	NA
chr19_44405506_44406251	56.1559	0.0630594	0.36884	0.170967	0.86425	NA
chr19_44509436_44510203	19.6121	-0.500578	0.712255	-0.702808	0.482175	NA
chr19_45097633_45098250	4.44901	0.0176422	0.730077	0.0241649	0.980721	NA
chr19_45109812_45110519	27.4871	0.176339	0.366931	0.480578	0.630817	NA
chr19_45110702_45110987	25.7403	0.100368	0.430237	0.233285	0.81554	NA
chr19_45157021_45157199	5.99187	-0.108571	0.826135	-0.131421	0.895442	NA
chr19_45188455_45196233	211.301	-0.208113	0.186563	-1.11551	0.264633	NA
chr19_45226730_45227474	27.5671	-0.934931	0.47302	-1.97651	0.0480966	NA
chr19_45371925_45372591	19.8273	-0.528397	0.609245	-0.867299	0.385778	NA
chr19_45461768_45465676	229.083	-0.660407	0.2453	-2.69224	0.00709729	NA
chr19_45486118_45486290	3.11763	0.550981	1.4025	0.392855	0.694426	NA
chr19_45493111_45493290	9.04183	-0.741552	0.838316	-0.884573	0.376387	NA
chr19_45519008_45521812	192.243	-0.210936	0.173866	-1.21321	0.22505	NA
chr19_45575993_45576508	19.2277	-0.273873	0.696856	-0.393012	0.694311	NA
chr19_45628454_45628624	6.25008	0.349126	0.906927	0.384955	0.700271	NA
chr19_45637817_45637977	20.7259	-0.726918	0.510506	-1.42392	0.15447	NA
chr19_45638041_45641292	104.878	-0.519621	0.270687	-1.91964	0.0549034	NA
chr19_45786884_45787619	51.4146	-0.111896	0.302996	-0.369299	0.711905	NA
chr19_45835474_45835661	3.27202	-0.074724	0.967273	-0.0772522	0.938423	NA
chr19_45921958_45924050	123.381	-0.496927	0.253149	-1.96298	0.0496484	NA
chr19_46081112_46081311	11.7607	-0.687337	0.834549	-0.823603	0.410165	NA
chr19_46094809_46101702	85.4647	0.0752598	0.277841	0.270874	0.786488	NA
chr19_46101770_46101949	10.5553	-0.403234	0.882919	-0.456705	0.647883	NA
chr19_46117153_46118106	43.6688	-0.00203045	0.303286	-0.00669485	0.994658	NA
chr19_46184775_46185539	38.7684	0.169484	0.41074	0.41263	0.679878	NA
chr19_46188277_46189094	17.4456	-0.0809022	0.512902	-0.157734	0.874666	NA
chr19_46204061_46204820	12.8982	-0.668376	0.612911	-1.0905	0.275495	NA
chr19_46326249_46326529	4.45018	-1.5268	1.40347	-1.08788	0.276649	NA
chr19_46386258_46387183	44.116	-0.555544	0.436774	-1.27192	0.2034	NA
chr19_46519412_46519634	8.45258	0.194976	0.799744	0.243798	0.807387	NA
chr19_46529229_46529401	11.5032	-0.3524	0.711955	-0.494976	0.620617	NA
chr19_46695891_46697000	71.2874	-0.221416	0.347731	-0.636745	0.524291	NA
chr19_46877408_46878144	15.9142	-0.197194	0.580584	-0.339647	0.734123	NA
chr19_46903699_46903855	8.85581	-1.67848	1.0006	-1.67747	0.0934504	NA
chr19_47179269_47180213	30.964	-1.19681	0.439171	-2.72517	0.00642682	NA
chr19_47344148_47344393	18.9586	0.0961096	0.565476	0.169962	0.86504	NA
chr19_47408836_47409557	16.3072	-0.312252	0.7309	-0.427216	0.669222	NA
chr19_47484779_47485270	17.9925	0.558577	0.500399	1.11626	0.264309	NA
chr19_47538481_47539935	96.3871	-0.239359	0.204533	-1.17027	0.241892	NA
chr19_47742980_47747897	133.084	-0.146064	0.223314	-0.654075	0.513063	NA
chr19_47765300_47766701	68.5344	0.0146524	0.322767	0.0453961	0.963792	NA
chr19_47791321_47792014	30.3488	-0.16899	0.525644	-0.321492	0.747838	NA
chr19_47989865_47999958	216.647	-0.415722	0.203143	-2.04645	0.0407117	NA
chr19_48044176_48048639	156.569	-0.189914	0.198795	-0.955326	0.339413	NA
chr19_48076611_48086394	331.029	-0.614729	0.247595	-2.4828	0.0130354	NA
chr19_48128890_48129305	8.44851	1.64828	0.866377	1.9025	0.0571058	NA
chr19_48140699_48141109	21.5373	-1.42961	0.559741	-2.55406	0.0106474	NA
chr19_48252547_48253015	24.3753	-0.25594	0.568761	-0.449996	0.652714	NA
chr19_48273661_48274485	49.8348	-0.315255	0.396156	-0.795785	0.426157	NA
chr19_48275615_48275794	2.39807	-0.064861	0.915183	-0.0708722	0.943499	NA
chr19_48407050_48407692	19.459	0.31565	0.418781	0.753734	0.451009	NA
chr19_48435505_48435865	7.57532	0.0616715	0.54996	0.112138	0.910714	NA
chr19_48436033_48436271	7.60638	0.141837	0.542994	0.261212	0.793929	NA
chr19_48610867_48611046	12.041	-2.48442	0.843789	-2.94437	0.00323616	NA
chr19_48620974_48621618	64.9875	-0.207442	0.315106	-0.658326	0.510329	NA
chr19_48689006_48690503	105.087	-0.585369	0.294338	-1.98876	0.0467273	NA
chr19_48721629_48721829	8.84349	0.824024	0.986799	0.835048	0.403691	NA
chr19_48722370_48723071	36.0671	-0.281053	0.310135	-0.906229	0.364815	NA
chr19_48727887_48728436	12.5013	0.680174	0.704764	0.965109	0.33449	NA
chr19_48733127_48733569	21.599	0.340346	0.495645	0.686672	0.492289	NA
chr19_48883681_48883851	10.2204	0.664755	1.0189	0.652421	0.51413	NA
chr19_48901255_48901998	48.1301	-0.16258	0.309383	-0.525498	0.599237	NA
chr19_49042680_49042850	2.04154	-1.33297	1.9411	-0.686709	0.492266	NA
chr19_49091973_49112539	263.632	-0.567416	0.163594	-3.46844	0.000523483	NA
chr19_49130526_49130812	28.1548	-0.677926	0.47992	-1.41258	0.157779	NA
chr19_49133674_49134598	38.1902	-0.0781248	0.40171	-0.194481	0.845799	NA
chr19_49154545_49155899	67.7757	-0.546059	0.217388	-2.51191	0.0120081	NA
chr19_49163562_49164887	226.917	-0.139018	0.206055	-0.674663	0.49989	NA
chr19_49298214_49299099	83.0135	-0.485929	0.275984	-1.76071	0.0782867	NA
chr19_49493654_49494144	10.5187	0.17787	0.852411	0.208667	0.834708	NA
chr19_49631119_49631716	38.3483	-0.516527	0.38704	-1.33456	0.182021	NA
chr19_49711079_49711829	64.6929	-0.154101	0.291291	-0.529026	0.596787	NA
chr19_49877380_49877537	5.02295	-1.37153	1.01607	-1.34984	0.177068	NA
chr19_49894325_49895249	61.8627	-0.503289	0.352584	-1.42743	0.153456	NA
chr19_49901546_49913947	329.817	-0.376165	0.152257	-2.47059	0.0134889	NA
chr19_49946464_49951692	230.592	-0.356422	0.179301	-1.98784	0.0468289	NA
chr19_49986613_49987389	45.412	-0.417974	0.368423	-1.1345	0.256586	NA
chr19_50008705_50009358	20.354	0.703836	0.616911	1.1409	0.25391	NA
chr19_50009538_50010187	33.9322	-0.539904	0.409398	-1.31878	0.187244	NA
chr19_50022379_50023303	54.0119	-0.518863	0.407943	-1.2719	0.203408	NA
chr19_50103082_50104433	48.4446	-0.556737	0.337526	-1.64946	0.0990526	NA
chr19_50114951_50129889	328.413	-0.357062	0.174975	-2.04065	0.0412853	NA
chr19_50183065_50184125	51.1197	-0.218181	0.313289	-0.69642	0.486166	NA
chr19_50220573_50221512	164.372	-0.0559156	0.255621	-0.218744	0.826849	NA
chr19_50241841_50242416	17.9648	-0.196557	0.701895	-0.280038	0.779448	NA
chr19_50275047_50285301	325.895	-0.241055	0.147882	-1.63005	0.103092	NA
chr19_50309932_50312970	161.679	-0.381652	0.202542	-1.88431	0.0595234	NA
chr19_50335988_50336408	22.0469	-0.299574	0.563207	-0.531907	0.59479	NA
chr19_50337064_50347858	248.782	-0.661169	0.204626	-3.23112	0.00123308	NA
chr19_50393510_50393745	11.1998	-0.829535	0.523423	-1.58483	0.113006	NA
chr19_50426463_50426662	6.65757	1.90723	1.02103	1.86795	0.0617691	NA
chr19_50436091_50437364	65.6216	-0.504499	0.312086	-1.61654	0.105978	NA
chr19_50506405_50507680	39.8225	0.231575	0.419524	0.551995	0.580952	NA
chr19_50519060_50519713	7.37488	-1.11182	0.876101	-1.26906	0.20442	NA
chr19_50890683_50891357	27.1863	0.320102	0.457549	0.699601	0.484176	NA
chr19_50962991_50964881	116.921	-0.512797	0.183834	-2.78946	0.00527968	NA
chr19_51227914_51229258	116.701	-0.0750214	0.376533	-0.199243	0.842073	NA
chr19_51601446_51603202	75.5262	-0.281272	0.339256	-0.829085	0.407056	NA
chr19_51841406_51848458	167.129	-0.605536	0.298944	-2.02558	0.0428079	NA
chr19_51862340_51862657	24.1994	-1.20048	0.53594	-2.23994	0.0250946	NA
chr19_51866140_51866526	30.7318	-1.35849	0.4527	-3.00087	0.00269208	NA
chr19_51935978_51945760	251.436	-0.217083	0.132431	-1.63921	0.101169	NA
chr19_51951227_51951413	14.302	-2.89327	0.896248	-3.2282	0.00124572	NA
chr19_51964129_51967452	61.9175	-0.102812	0.316611	-0.324727	0.745388	NA
chr19_52024135_52024533	13.471	0.378776	0.765898	0.494551	0.620917	NA
chr19_52050933_52055917	271.987	-0.705595	0.244311	-2.8881	0.00387573	NA
chr19_52104224_52111044	149.365	-0.261272	0.223721	-1.16785	0.242867	NA
chr19_52123606_52124183	47.6944	-0.342425	0.371667	-0.921323	0.356882	NA
chr19_52124247_52124440	26.6201	-0.220429	0.50621	-0.43545	0.663236	NA
chr19_52130757_52131489	16.5488	-0.556833	0.653659	-0.851871	0.394286	NA
chr19_52153688_52155960	132.473	-0.064678	0.274395	-0.235711	0.813657	NA
chr19_52193174_52194096	112.324	-0.60173	0.245507	-2.45097	0.0142472	NA
chr19_52730739_52731487	26.9413	0.115623	0.435918	0.265241	0.790824	NA
chr19_52734378_52734668	14.277	-0.566714	0.669362	-0.846647	0.397192	NA
chr19_52999654_52999841	3.68575	-0.249817	0.777408	-0.321347	0.747948	NA
chr19_53103839_53110597	290.259	-0.187449	0.203035	-0.923235	0.355885	NA
chr19_53118864_53119097	23.691	-0.715598	0.581662	-1.23026	0.218599	NA
chr19_53124900_53125206	26.2574	-0.976349	0.604372	-1.61548	0.106208	NA
chr19_53164139_53164309	13.4399	2.49921	0.879395	2.84196	0.00448366	NA
chr19_53164741_53177568	206.684	-0.221759	0.169869	-1.30547	0.191732	NA
chr19_53218458_53223014	132.029	-0.0888608	0.225876	-0.393405	0.69402	NA
chr19_53245508_53249958	208.231	-0.409194	0.199917	-2.04682	0.0406755	NA
chr19_53281696_53283599	78.401	0.330071	0.317398	1.03993	0.298373	NA
chr19_53336462_53336724	11.6955	-0.0796594	0.846215	-0.0941361	0.925001	NA
chr19_53400017_53401601	278.875	-0.322544	0.167695	-1.9234	0.0544304	NA
chr19_53481548_53482127	7.80181	1.33772	1.05234	1.27119	0.203663	NA
chr19_53718508_53718678	3.12035	0.162645	0.832014	0.195483	0.845015	NA
chr19_53904550_53904746	5.26216	-0.705706	0.746039	-0.945938	0.34418	NA
chr19_54043763_54050791	126.181	-0.120467	0.211129	-0.570585	0.568281	NA
chr19_54052617_54053096	17.3049	0.800929	0.772974	1.03616	0.300125	NA
chr19_54331782_54333652	81.4821	-0.707977	0.372046	-1.90293	0.0570497	NA
chr19_54522169_54527188	202.498	0.123737	0.210324	0.588315	0.556321	NA
chr19_54539549_54540313	12.8228	0.729479	0.572372	1.27448	0.202492	NA
chr19_54550395_54551488	43.0665	-0.335682	0.377754	-0.888626	0.374204	NA
chr19_54610498_54610772	11.6113	-0.556784	0.80652	-0.690354	0.489972	NA
chr19_54637182_54637504	3.03776	0.659746	1.1585	0.569483	0.569029	NA
chr19_54645828_54646110	15.1496	-0.480715	0.806293	-0.596203	0.551039	NA
chr19_54653469_54653625	9.63998	-0.618526	0.911086	-0.678889	0.497208	NA
chr19_54827400_54831279	319.894	0.0865994	0.255298	0.339209	0.734452	NA
chr19_54956508_54957115	23.2629	-0.273304	0.637468	-0.428734	0.668117	NA
chr19_54970844_54971432	13.9126	-0.140817	0.727061	-0.19368	0.846427	NA
chr19_55091986_55092128	2.47019	-0.704947	0.929266	-0.758606	0.448088	NA
chr19_55117637_55119429	64.0696	-0.112226	0.316429	-0.354663	0.722842	NA
chr19_55133748_55137644	220.369	-0.264743	0.212606	-1.24523	0.213049	NA
chr19_55154366_55155611	59.0453	0.00708063	0.292382	0.0242171	0.980679	NA
chr19_55258816_55270455	147.405	0.037415	0.231467	0.161643	0.871587	NA
chr19_55299525_55304936	102.412	-0.216905	0.287503	-0.754444	0.450582	NA
chr19_55336166_55349492	146.935	0.145963	0.337264	0.432785	0.665171	NA
chr19_55412834_55413203	24.2054	0.0540427	0.461721	0.117046	0.906823	NA
chr19_55428501_55428700	15.8184	-1.0281	0.602393	-1.70669	0.0878799	NA
chr19_55432792_55433494	8.98465	0.44093	0.632872	0.696713	0.485982	NA
chr19_55470126_55470409	25.5571	-0.15757	0.612689	-0.257178	0.797042	NA
chr19_55470477_55471380	42.533	-0.4115	0.486984	-0.844997	0.398113	NA
chr19_55485076_55485269	17.6306	0.494241	0.70127	0.70478	0.480947	NA
chr19_55538032_55539002	39.8726	-0.706948	0.337714	-2.09333	0.0363198	NA
chr19_55553135_55553291	13.5358	-1.28575	0.698478	-1.84079	0.0656521	NA
chr19_55620552_55620722	5.47376	2.25185	1.19887	1.8783	0.06034	NA
chr19_55630844_55631574	24.8268	-0.901027	0.552105	-1.63198	0.102683	NA
chr19_55663194_55664003	57.3523	-0.127194	0.317852	-0.400167	0.689034	NA
chr19_55786402_55789715	301.992	-0.208519	0.194901	-1.06987	0.284679	NA
chr19_55802771_55813897	291.821	-0.205349	0.151855	-1.35228	0.176287	NA
chr19_55932783_55933508	45.6364	0.058753	0.421533	0.139379	0.88915	NA
chr19_56014759_56015855	96.2163	-0.292662	0.243982	-1.19952	0.230325	NA
chr19_56028431_56028888	69.2576	-0.776235	0.258919	-2.99799	0.00271769	NA
chr19_56096959_56097415	13.2015	-0.192263	0.55486	-0.346508	0.728961	NA
chr19_56171068_56171267	15.7718	-0.423225	0.518101	-0.816877	0.413999	NA
chr19_56174428_56175018	18.2262	-1.69359	0.594568	-2.84844	0.00439343	NA
chr19_56230580_56230750	5.03102	3.02755	1.39661	2.16778	0.0301751	NA
chr19_56361329_56361475	0.0528613	0.0432875	2.0151	0.0214816	0.982862	NA
chr19_56578020_56578601	27.0952	-1.13258	0.388441	-2.9157	0.00354891	NA
chr19_56655086_56656055	38.9689	-0.678151	0.334944	-2.02467	0.0429015	NA
chr19_56656321_56665477	169.926	-0.291883	0.221361	-1.31859	0.187308	NA
chr19_56850741_56851219	7.16906	3.13646	1.18238	2.65267	0.00798581	NA
chr19_57279822_57280037	2.72664	-0.284529	1.03897	-0.273857	0.784194	NA
chr19_57522395_57522565	0.416198	0.750884	1.99191	0.376967	0.706198	NA
chr19_57682716_57684180	62.2427	-0.365905	0.363438	-1.00679	0.314037	NA
chr19_57726731_57727185	27.5282	-0.469169	0.658296	-0.712702	0.47603	NA
chr19_57794281_57794668	15.5657	0.0776757	0.592745	0.131044	0.89574	NA
chr19_58070030_58071623	216.729	-0.503555	0.220233	-2.28647	0.0222271	NA
chr19_58285937_58286358	18.9305	0.701184	0.580436	1.20803	0.227036	NA
chr19_58346987_58347376	9.5705	1.00659	0.720676	1.39673	0.162496	NA
chr19_58350537_58350693	22.186	-0.761199	0.423554	-1.79717	0.0723086	NA
chr19_58386424_58386611	7.05795	0.221026	0.820718	0.269308	0.787692	NA
chr19_58520881_58521659	54.3574	0.0895866	0.337925	0.265108	0.790926	NA
chr19_58665948_58666889	158.933	-0.464797	0.199709	-2.32737	0.0199454	NA
chr19_58848823_58868394	321.912	-0.185932	0.144176	-1.28962	0.197181	NA
chr19_58912088_58916428	156.5	-0.324879	0.244259	-1.33006	0.183499	NA
chr19_59010193_59011529	158.634	-0.55665	0.212906	-2.61453	0.00893509	NA
chr19_59025072_59026361	106.982	-0.362495	0.250273	-1.4484	0.147505	NA
chr19_59049442_59050416	67.3175	-0.275158	0.274111	-1.00382	0.315467	NA
chr19_59058614_59058888	12.1317	0.458442	0.686337	0.667954	0.504163	NA
chr19_59062821_59063118	7.83806	-1.18331	1.0797	-1.09597	0.273093	NA
chr19_59092116_59092911	47.5747	-0.949953	0.346691	-2.74005	0.00614291	NA
chr19_gl000208_random_148_502	164.094	0.0877393	0.239305	0.366642	0.713886	NA
chr19_gl000209_random_41671_50145	121.508	-0.18981	0.303533	-0.625337	0.53175	NA
chr19_gl000209_random_124504_124988	13.4571	0.464068	0.737986	0.628831	0.52946	NA
chr19_gl000209_random_156256_157052	11.1551	0.653876	0.644893	1.01393	0.310616	NA
chr1_gl000191_random_593_2196	58.6108	-0.494418	0.411351	-1.20194	0.229389	NA
chr1_gl000192_random_15020_20445	299.5	-0.235995	0.165166	-1.42883	0.153053	NA
chr1_gl000192_random_231840_232661	11.9248	-0.388922	0.442976	-0.877976	0.379957	NA
chr1_gl000192_random_415507_419936	119.084	-0.0192819	0.244962	-0.0787138	0.93726	NA
chr2_23829_24204	17.8992	-0.518634	0.678696	-0.764162	0.444771	NA
chr2_24312_24469	14.5478	-0.0477943	0.628261	-0.0760739	0.93936	NA
chr2_28214_28524	20.1433	0.0255534	0.563481	0.0453491	0.963829	NA
chr2_193304_194032	45.498	0.0230331	0.310554	0.0741677	0.940877	NA
chr2_230405_230561	11.5677	-2.28836	0.797622	-2.86897	0.00411804	NA
chr2_238084_238605	23.2413	0.21166	0.455995	0.464172	0.642525	NA
chr2_393432_395209	180.632	-0.461712	0.181292	-2.54679	0.0108718	NA
chr2_585032_585660	15.9795	-0.121811	0.598945	-0.203375	0.838842	NA
chr2_636467_637164	51.2359	-0.129474	0.347062	-0.373058	0.709105	NA
chr2_655640_657181	131.028	-0.254408	0.245127	-1.03786	0.299335	NA
chr2_671375_671838	10.9928	-0.658337	0.588622	-1.11844	0.26338	NA
chr2_905084_905873	18.7998	-0.22772	0.413513	-0.550696	0.581842	NA
chr2_905902_906166	15.618	-0.697957	0.59063	-1.18172	0.237318	NA
chr2_1089876_1090366	11.1076	-0.381354	0.913992	-0.41724	0.676503	NA
chr2_1157041_1163628	304.346	-0.427102	0.20166	-2.11793	0.0341807	NA
chr2_1243273_1248326	118.262	-0.00990683	0.351945	-0.0281488	0.977543	NA
chr2_1320994_1321164	3.73917	2.8518	1.72574	1.65252	0.0984295	NA
chr2_1391614_1392022	25.0347	-0.807691	0.542639	-1.48845	0.136632	NA
chr2_1429562_1429991	7.5888	-0.327242	1.1362	-0.288013	0.773337	NA
chr2_1567970_1568538	23.8973	0.136442	0.504432	0.270487	0.786786	NA
chr2_1784918_1785908	24.5801	-0.554938	0.625302	-0.887471	0.374825	NA
chr2_1873073_1873243	6.85687	3.43154	1.94802	1.76155	0.0781456	NA
chr2_2616869_2618520	238.309	-0.333061	0.208031	-1.60102	0.109373	NA
chr2_2685638_2690956	214.044	-0.410519	0.236909	-1.73281	0.0831288	NA
chr2_2707943_2710309	148.025	-0.499051	0.234293	-2.13003	0.0331694	NA
chr2_2737204_2737360	5.36742	-3.14562	1.32856	-2.36769	0.0178995	NA
chr2_2824800_2825301	7.75828	1.37441	0.953853	1.44091	0.149611	NA
chr2_2905211_2905725	39.7183	-0.278683	0.422312	-0.6599	0.509318	NA
chr2_3060788_3061291	9.09742	0.452209	0.804611	0.562022	0.574101	NA
chr2_3077655_3077993	10.2637	-3.60377	1.7693	-2.03683	0.0416666	NA
chr2_3081211_3081390	9.1032	-0.969764	0.903177	-1.07373	0.282946	NA
chr2_3082640_3082954	5.72094	1.96329	1.20931	1.62348	0.104487	NA
chr2_3130877_3131056	11.5665	-2.04013	0.803885	-2.53784	0.0111538	NA
chr2_3145956_3146112	6.57026	-1.53258	1.25185	-1.22425	0.220859	NA
chr2_3184342_3184512	4.35244	1.74039	1.02889	1.69152	0.090738	NA
chr2_3203249_3203926	7.81248	-0.384874	0.670037	-0.574407	0.565692	NA
chr2_3207990_3208788	34.4187	0.111283	0.516267	0.215554	0.829336	NA
chr2_3224891_3228003	197.564	-0.194894	0.209896	-0.928529	0.353133	NA
chr2_3242863_3247530	285.024	-0.298598	0.170261	-1.75377	0.07947	NA
chr2_3258370_3258596	16.4291	0.656216	0.851659	0.770515	0.440995	NA
chr2_3306987_3307702	32.4053	-0.766579	0.384635	-1.99301	0.0462609	NA
chr2_3335291_3335820	11.5687	-0.64118	0.629865	-1.01796	0.308695	NA
chr2_3361013_3361588	42.3813	-0.218337	0.285368	-0.765107	0.444208	NA
chr2_3369383_3369817	13.6198	0.556355	0.630759	0.882041	0.377755	NA
chr2_3465331_3466543	57.9814	-0.378157	0.256679	-1.47327	0.14068	NA
chr2_3483647_3483980	20.2382	-1.07323	0.522912	-2.0524	0.0401305	NA
chr2_3583894_3586840	57.1221	-0.385592	0.28734	-1.34194	0.179617	NA
chr2_3597035_3597253	10.4374	-0.67395	0.798339	-0.84419	0.398563	NA
chr2_3609508_3609685	5.4612	-0.957906	1.24164	-0.771487	0.440418	NA
chr2_3611337_3611873	23.7329	-0.662757	0.596417	-1.11123	0.266469	NA
chr2_3656436_3657567	67.7971	0.0402883	0.313439	0.128536	0.897725	NA
chr2_3699193_3699977	37.6412	-0.196898	0.489356	-0.402361	0.687418	NA
chr2_4128093_4128263	11.3683	-0.0182508	1.01833	-0.0179224	0.985701	NA
chr2_4207945_4208638	4.20425	0.405445	0.745598	0.543785	0.58659	NA
chr2_4786023_4786179	1.45425	0.614746	1.30522	0.470989	0.637648	NA
chr2_4843313_4844042	7.89384	0.260893	0.564358	0.462283	0.643879	NA
chr2_5162736_5162989	5.96978	-0.33746	0.847351	-0.398252	0.690444	NA
chr2_5338313_5338802	4.58629	0.638868	0.686061	0.931211	0.351744	NA
chr2_5547176_5547390	2.7562	-0.3932	1.10719	-0.355135	0.722489	NA
chr2_5766253_5769136	307.385	-0.132683	0.183974	-0.721206	0.470783	NA
chr2_7084532_7086080	59.4497	-0.714211	0.326631	-2.1866	0.0287716	NA
chr2_7100374_7100848	23.9974	0.831331	0.376342	2.20898	0.0271763	NA
chr2_7110694_7110840	5.43847	-0.17846	0.839928	-0.212471	0.83174	NA
chr2_7126435_7126607	9.44183	-0.0836301	0.971381	-0.086094	0.931392	NA
chr2_7139190_7139631	25.976	-0.371285	0.436463	-0.850668	0.394954	NA
chr2_7144208_7156061	299.114	-0.401202	0.172333	-2.32805	0.0199093	NA
chr2_7251090_7251260	3.56049	2.03003	1.53675	1.32099	0.186506	NA
chr2_7607587_7608987	140.496	-0.1526	0.268909	-0.567479	0.570389	NA
chr2_7628719_7628935	1.68101	-0.777896	1.22498	-0.635025	0.525412	NA
chr2_7765530_7766202	62.5993	-0.983261	0.348965	-2.81765	0.00483769	NA
chr2_7789485_7791222	153.809	-0.486602	0.269778	-1.80371	0.0712761	NA
chr2_7810687_7820293	269.389	-0.464404	0.176327	-2.63376	0.0084444	NA
chr2_7885640_7889834	173.768	0.217051	0.229523	0.945659	0.344323	NA
chr2_7913877_7914733	47.4591	-0.359053	0.299369	-1.19937	0.230386	NA
chr2_7935687_7936175	52.727	-0.609816	0.303825	-2.00713	0.0447358	NA
chr2_7946480_7947128	27.7689	-0.948012	1.31128	-0.722966	0.469701	NA
chr2_8006365_8017887	225.793	0.0161691	0.163593	0.0988373	0.921267	NA
chr2_8189717_8189858	5.01683	2.2296	1.13275	1.96831	0.0490321	NA
chr2_8199046_8199319	36.984	-0.806525	0.516135	-1.56263	0.118141	NA
chr2_8216370_8217138	54.8336	-1.06367	0.412355	-2.57951	0.00989413	NA
chr2_8316316_8318596	168.745	0.00555137	0.190212	0.0291853	0.976717	NA
chr2_8517613_8517783	15.0535	0.785863	0.829934	0.946898	0.343691	NA
chr2_8549049_8549312	37.3511	-0.404148	0.653737	-0.618212	0.536436	NA
chr2_8552544_8555376	139.889	-0.079203	0.370164	-0.213967	0.830573	NA
chr2_8572970_8574052	72.6013	0.115617	0.36769	0.31444	0.753187	NA
chr2_8578958_8579193	15.5751	-0.0810064	0.70006	-0.115713	0.90788	NA
chr2_8595261_8599163	289.085	-0.0194468	0.214995	-0.0904521	0.927928	NA
chr2_8716722_8724428	182.388	-0.386358	0.184905	-2.08949	0.0366633	NA
chr2_8737883_8739012	47.2979	-0.559692	0.354506	-1.5788	0.114383	NA
chr2_8742833_8743002	11.7714	-0.359522	0.796455	-0.451403	0.651699	NA
chr2_8771494_8772390	50.7581	-0.222452	0.28125	-0.790941	0.428979	NA
chr2_8804612_8804921	18.3183	-0.662688	0.475374	-1.39404	0.163307	NA
chr2_9309249_9309920	30.8941	-0.172523	0.479152	-0.36006	0.718802	NA
chr2_9475559_9476914	63.1198	-0.163917	0.30644	-0.534907	0.592714	NA
chr2_9546238_9546671	26.535	-1.92528	0.642699	-2.99562	0.00273886	NA
chr2_9550204_9550941	35.3888	1.01963	0.485975	2.09811	0.0358953	NA
chr2_9603609_9603878	17.2226	-0.108188	0.612844	-0.176534	0.859874	NA
chr2_9618791_9626371	198.711	-0.137017	0.183705	-0.745852	0.455757	NA
chr2_9631654_9631853	12.0132	0.3711	0.700248	0.529956	0.596143	NA
chr2_9781827_9782037	16.7844	0.400992	0.658154	0.609269	0.542346	NA
chr2_9875741_9880036	272.398	-0.153538	0.177931	-0.86291	0.388187	NA
chr2_9892539_9894798	102.808	0.0777889	0.273097	0.284839	0.775767	NA
chr2_9919027_9923723	326.467	-0.084479	0.205673	-0.410744	0.681261	NA
chr2_9939277_9941724	116.545	-0.0278817	0.214724	-0.129849	0.896686	NA
chr2_9959334_9959490	2.29073	-0.628457	0.960054	-0.654606	0.512721	NA
chr2_9990648_9990929	7.98839	-0.190705	0.942853	-0.202264	0.839711	NA
chr2_10008542_10008703	7.19595	2.44066	1.06345	2.29503	0.0217315	NA
chr2_10010683_10010853	13.1198	1.0884	0.919155	1.18413	0.23636	NA
chr2_10035112_10037375	85.0485	-0.318127	0.332482	-0.956825	0.338656	NA
chr2_10142028_10142241	11.8649	0.402349	0.850989	0.472802	0.636355	NA
chr2_10289656_10300050	260.395	-0.302788	0.183429	-1.65071	0.0987981	NA
chr2_10344148_10344801	7.04352	0.784631	0.754119	1.04046	0.298126	NA
chr2_10418440_10425694	175.55	-0.345704	0.207806	-1.66359	0.0961942	NA
chr2_10494116_10494391	9.58651	-0.589542	0.843851	-0.698632	0.484782	NA
chr2_10572001_10572865	32.2887	-1.22118	0.444133	-2.74957	0.00596728	NA
chr2_10578063_10578709	22.9991	0.585584	0.584476	1.0019	0.316393	NA
chr2_10633502_10634299	47.0639	-0.435336	0.335844	-1.29624	0.194892	NA
chr2_10684216_10684913	11.497	-0.406155	1.05302	-0.385703	0.699716	NA
chr2_10786067_10786223	7.44362	-1.25608	1.8643	-0.673751	0.500469	NA
chr2_10826039_10826209	7.61699	0.967343	0.930581	1.0395	0.29857	NA
chr2_10884421_10886844	323.37	-0.243162	0.174402	-1.39427	0.163238	NA
chr2_10930151_10933030	213.937	-0.181575	0.28719	-0.632246	0.527226	NA
chr2_11004583_11005293	26.1983	-0.995282	0.513987	-1.9364	0.0528191	NA
chr2_11020495_11025335	150.466	-0.685074	0.353195	-1.93965	0.0524224	NA
chr2_11136434_11142109	40.9989	0.098709	0.257186	0.383804	0.701124	NA
chr2_11269528_11270988	105.331	-0.386812	0.213833	-1.80894	0.0704604	NA
chr2_11300920_11301899	134.507	-0.0301177	0.210198	-0.143282	0.886067	NA
chr2_11315502_11316264	48.6739	0.077051	0.3487	0.220967	0.825119	NA
chr2_11521434_11521776	9.80244	0.114794	0.527831	0.217482	0.827833	NA
chr2_11596114_11596299	18.1158	-0.332997	0.543423	-0.612777	0.540024	NA
chr2_11969228_11970869	95.1095	-0.396434	0.226505	-1.75022	0.0800796	NA
chr2_12026824_12026996	15.6667	0.0493048	0.571131	0.0863284	0.931205	NA
chr2_12085084_12086092	120.188	-0.118359	0.217067	-0.545262	0.585573	NA
chr2_12146137_12146293	13.8747	-0.854363	0.978963	-0.872722	0.382814	NA
chr2_12221513_12222266	48.4531	0.0388317	0.422676	0.0918712	0.9268	NA
chr2_12249589_12250942	114.606	-0.0560974	0.299463	-0.187327	0.851405	NA
chr2_12332013_12333524	184.56	-0.499447	0.232655	-2.14673	0.031815	NA
chr2_12402424_12411906	336.389	-0.354347	0.179612	-1.97284	0.0485136	NA
chr2_12417272_12417537	19.7421	-0.358525	0.733871	-0.488539	0.625168	NA
chr2_12552903_12553132	24.1735	0.333701	0.600739	0.555484	0.578564	NA
chr2_12556304_12556920	29.6977	-1.05946	0.523808	-2.02261	0.0431136	NA
chr2_12570468_12572192	177.428	-0.393845	0.206122	-1.91074	0.0560379	NA
chr2_12673684_12675412	103.466	0.105783	0.291889	0.362407	0.717048	NA
chr2_12694548_12695257	33.1852	-0.411883	0.380269	-1.08314	0.278747	NA
chr2_12727825_12729403	123.921	0.287258	0.343071	0.837315	0.402416	NA
chr2_12996916_12997539	41.3858	0.243732	0.522278	0.466671	0.640736	NA
chr2_13001321_13001924	39.935	0.506884	0.384273	1.31907	0.187144	NA
chr2_13037250_13037723	20.2898	0.054364	0.606076	0.0896983	0.928527	NA
chr2_13878301_13878480	3.64711	-0.548676	0.914481	-0.599987	0.548515	NA
chr2_14255874_14256149	6.11663	-0.149996	0.620547	-0.241716	0.809	NA
chr2_14991879_14992025	2.80176	0.635159	0.904764	0.702016	0.482669	NA
chr2_15267890_15268046	11.8324	-1.74	0.918299	-1.89481	0.0581178	NA
chr2_15281280_15283214	231.584	-0.342099	0.19571	-1.74799	0.0804662	NA
chr2_15295721_15296922	66.2472	-0.472922	0.443277	-1.06688	0.286027	NA
chr2_15317133_15317922	37.4913	0.762231	0.369966	2.06027	0.0393726	NA
chr2_15543651_15543821	6.60068	2.3752	1.33434	1.78006	0.0750665	NA
chr2_15634827_15635122	7.04804	0.323758	1.26364	0.256211	0.797788	NA
chr2_15751101_15751362	5.49266	-0.022581	0.708499	-0.0318717	0.974574	NA
chr2_16105026_16108117	264.226	-0.552383	0.221684	-2.49176	0.0127112	NA
chr2_16778132_16778302	1.85955	0.434492	1.04605	0.415363	0.677876	NA
chr2_16944759_16945266	21.2037	-0.304989	0.488729	-0.624046	0.532597	NA
chr2_17042653_17042811	14.4095	-0.125294	0.841932	-0.148817	0.881698	NA
chr2_17053630_17053800	6.42366	0.947793	1.19821	0.79101	0.428938	NA
chr2_17384392_17384585	21.5163	0.133874	0.68009	0.196848	0.843947	NA
chr2_17930734_17932050	159.818	-0.0431671	0.23918	-0.180479	0.856776	NA
chr2_18325200_18325370	8.75293	3.15424	1.19715	2.6348	0.00841881	NA
chr2_18727495_18728590	89.2168	-0.410545	0.329388	-1.24638	0.212623	NA
chr2_19561252_19561408	4.98574	-0.0696524	1.07423	-0.0648393	0.948302	NA
chr2_20031472_20032695	14.3201	-0.181944	0.496562	-0.366407	0.714062	NA
chr2_20091252_20092003	63.8741	-0.525079	0.288639	-1.81916	0.0688875	NA
chr2_20124081_20124280	2.85402	-0.145133	0.854694	-0.169807	0.865162	NA
chr2_20171142_20172026	68.7745	-0.288238	0.274563	-1.04981	0.293806	NA
chr2_20235696_20236546	42.4801	-0.0526285	0.344098	-0.152946	0.878441	NA
chr2_20453482_20453919	12.5838	0.550794	0.821076	0.67082	0.502335	NA
chr2_20486952_20487511	33.5889	0.43265	0.533938	0.8103	0.417768	NA
chr2_20707167_20707380	12.8393	1.05234	0.969743	1.08517	0.277844	NA
chr2_20776017_20777066	130.952	-0.0945812	0.189242	-0.499789	0.617224	NA
chr2_20796078_20797186	34.2701	1.00717	0.394939	2.55018	0.0107666	NA
chr2_20876286_20876964	23.3377	-0.95482	0.627132	-1.52252	0.127879	NA
chr2_20899067_20899649	44.8842	-0.384729	0.435194	-0.884042	0.376674	NA
chr2_20900033_20900174	9.66197	-0.33967	1.09388	-0.310518	0.756167	NA
chr2_22322112_22322554	5.38549	0.371035	1.40745	0.263623	0.79207	NA
chr2_23406701_23407297	15.9912	1.07093	0.874624	1.22445	0.220783	NA
chr2_23451663_23452145	4.61265	0.236779	0.776429	0.304959	0.760398	NA
chr2_23603386_23604042	37.1292	-0.128399	0.484593	-0.264962	0.791039	NA
chr2_23754234_23757166	292.735	-0.16053	0.175689	-0.913721	0.360863	NA
chr2_23955528_23956002	8.19445	-1.03193	0.897234	-1.15013	0.250092	NA
chr2_23968530_23968957	17.4151	0.51593	0.655588	0.786972	0.431298	NA
chr2_23983615_23983761	1.04873	1.74009	1.9613	0.88721	0.374966	NA
chr2_23984348_23985526	89.5308	-0.160433	0.208802	-0.768348	0.44228	NA
chr2_24010734_24011743	72.4201	-0.480281	0.289451	-1.65928	0.0970593	NA
chr2_24032030_24032220	23.9011	-1.05314	0.757723	-1.38988	0.164566	NA
chr2_24049336_24049533	23.0699	-0.0953395	0.744801	-0.128007	0.898144	NA
chr2_24051070_24051304	18.0932	0.645971	0.62958	1.02604	0.304875	NA
chr2_24055466_24055622	15.4615	-1.95397	0.748616	-2.61011	0.00905137	NA
chr2_24314080_24314320	4.34722	1.15817	0.917197	1.26273	0.206687	NA
chr2_24437735_24438494	50.6491	-0.340664	0.446043	-0.763748	0.445017	NA
chr2_24484344_24484666	24.2604	-0.338546	0.482349	-0.701869	0.482761	NA
chr2_24538439_24538983	47.8374	-0.941757	0.408347	-2.30626	0.0210959	NA
chr2_24597342_24597529	6.04695	2.15689	1.53857	1.40188	0.160953	NA
chr2_24674937_24675593	54.3388	-0.0933027	0.315634	-0.295604	0.767533	NA
chr2_24738336_24739035	43.5526	0.00505174	0.406308	0.0124333	0.99008	NA
chr2_24739588_24740022	17.5619	-0.487276	0.586214	-0.831225	0.405847	NA
chr2_24740099_24740854	57.4738	-0.249252	0.337416	-0.738709	0.460084	NA
chr2_24800246_24800470	10.3133	-0.0818004	0.727614	-0.112423	0.910488	NA
chr2_24810051_24810606	23.0502	0.226075	0.608521	0.371515	0.710254	NA
chr2_24836217_24836804	46.2841	0.620147	0.430734	1.43974	0.14994	NA
chr2_24844359_24844720	14.7043	1.21445	0.772128	1.57286	0.11575	NA
chr2_24988990_24989929	47.0649	-0.215992	0.358024	-0.603288	0.546317	NA
chr2_25008798_25009452	86.7748	-1.31319	0.365782	-3.59009	0.000330564	NA
chr2_25031618_25031948	27.1579	0.719351	0.67187	1.07067	0.284318	NA
chr2_25049073_25049967	40.1659	-0.273554	0.385696	-0.709248	0.478171	NA
chr2_25096673_25097358	12.7907	-0.07828	0.94842	-0.0825372	0.93422	NA
chr2_25109670_25110020	20.7847	-0.336256	0.615215	-0.546567	0.584676	NA
chr2_25121567_25122390	15.8127	-0.34343	0.625717	-0.548858	0.583103	NA
chr2_25383580_25385012	230.781	-0.0192586	0.197504	-0.0975098	0.922322	NA
chr2_25457855_25461104	88.1891	-0.166535	0.288708	-0.576827	0.564056	NA
chr2_25462379_25463215	20.8212	0.647962	0.558248	1.16071	0.245761	NA
chr2_25599451_25611937	329.569	-0.341771	0.157895	-2.16454	0.0304226	NA
chr2_25624816_25626958	154.925	-0.484834	0.234123	-2.07085	0.0383725	NA
chr2_25641325_25645025	261.296	-0.566721	0.22912	-2.47346	0.013381	NA
chr2_25677464_25677643	9.65827	-0.624346	1.11513	-0.559886	0.575557	NA
chr2_25736623_25746173	338.044	-0.245993	0.160459	-1.53305	0.125263	NA
chr2_25814653_25815405	96.7057	0.137886	0.22635	0.609173	0.54241	NA
chr2_25831230_25831401	12.4269	0.181999	0.726715	0.250441	0.802246	NA
chr2_25832101_25832949	46.1115	0.553805	0.406938	1.36091	0.173542	NA
chr2_25833535_25833992	17.7151	0.456016	0.637245	0.715605	0.474235	NA
chr2_25934642_25935078	31.7686	-0.454897	0.561726	-0.80982	0.418044	NA
chr2_25989577_25990481	54.3839	-0.0681494	0.475821	-0.143225	0.886113	NA
chr2_26073191_26073390	7.38871	-0.406022	1.20281	-0.337562	0.735693	NA
chr2_26074301_26075795	99.6825	-0.0832611	0.206605	-0.402996	0.686951	NA
chr2_26139270_26139656	25.8876	0.182005	0.442624	0.411196	0.680929	NA
chr2_26174642_26174798	5.19191	-2.38698	1.46662	-1.62754	0.103623	NA
chr2_26290760_26292583	187.898	-0.0838526	0.238503	-0.351579	0.725154	NA
chr2_26310170_26310461	8.33564	-0.390688	0.803589	-0.486179	0.62684	NA
chr2_26331342_26331624	18.2412	-0.751224	1.18206	-0.635523	0.525088	NA
chr2_26407247_26418071	223.087	-0.201263	0.172266	-1.16833	0.242675	NA
chr2_26491501_26491839	20.9712	0.873916	0.731425	1.19481	0.23216	NA
chr2_26491862_26493463	91.7022	-0.0817091	0.223079	-0.366278	0.714158	NA
chr2_26599205_26600271	77.818	-0.366285	0.391112	-0.936521	0.349005	NA
chr2_26620313_26620498	10.115	0.0521422	1.10562	0.0471613	0.962385	NA
chr2_26635025_26635271	19.4984	0.0612393	0.513681	0.119217	0.905104	NA
chr2_26679107_26679860	26.7932	0.306912	0.393991	0.778981	0.435991	NA
chr2_26715524_26717761	123.669	-0.232446	0.299879	-0.775132	0.438262	NA
chr2_26742350_26743288	38.3742	-0.515721	0.318775	-1.61782	0.105701	NA
chr2_26822106_26833339	233.722	-0.184364	0.177985	-1.03584	0.300277	NA
chr2_27015325_27015879	19.9941	-0.562319	0.68865	-0.816553	0.414184	NA
chr2_27031935_27038887	222.989	-0.367407	0.185219	-1.98364	0.0472961	NA
chr2_27109783_27109962	16.9161	-1.28585	0.84957	-1.51353	0.130146	NA
chr2_27263353_27265659	186.5	-0.679697	0.282625	-2.40494	0.0161751	NA
chr2_27367246_27367425	3.79383	-0.209329	0.841663	-0.248709	0.803586	NA
chr2_27526107_27526381	23.2085	0.440865	0.488115	0.903199	0.36642	NA
chr2_27572110_27572337	9.31659	-0.118987	0.605416	-0.196538	0.844189	NA
chr2_27574389_27574537	12.2559	0.11461	0.783799	0.146224	0.883745	NA
chr2_27574742_27575200	42.8807	-0.364143	0.464532	-0.783892	0.433104	NA
chr2_27577047_27577271	13.5424	0.238454	0.76715	0.310831	0.755929	NA
chr2_27595988_27596583	32.7489	-0.885647	0.384805	-2.30155	0.0213606	NA
chr2_27624437_27630288	191.06	-0.311615	0.241501	-1.29033	0.196936	NA
chr2_27655447_27655727	14.0117	1.00319	0.765407	1.31066	0.189973	NA
chr2_27669281_27669441	13.5023	-0.182103	0.714731	-0.254785	0.798889	NA
chr2_27762219_27762389	2.62683	-0.174941	1.00912	-0.173359	0.862369	NA
chr2_27763688_27763875	2.91476	0.085048	1.01248	0.0839997	0.933057	NA
chr2_27906066_27909558	333.831	-0.171166	0.188873	-0.906247	0.364805	NA
chr2_27958185_27959223	68.9096	-0.129033	0.269007	-0.479663	0.631467	NA
chr2_28032612_28033262	29.25	-0.524538	0.639166	-0.82066	0.41184	NA
chr2_28054483_28055267	37.413	0.0580449	0.422084	0.13752	0.89062	NA
chr2_28157418_28158163	35.4934	-0.371185	0.442195	-0.839415	0.401236	NA
chr2_28210826_28212977	199	0.0554588	0.213971	0.259188	0.79549	NA
chr2_28261848_28262756	75.5256	-0.0677363	0.280579	-0.241416	0.809233	NA
chr2_28270669_28271094	18.9546	0.375822	0.645688	0.582048	0.560534	NA
chr2_28356753_28359546	287.158	-0.287624	0.180695	-1.59177	0.111437	NA
chr2_28434338_28434888	17.2687	-0.178529	0.78518	-0.227374	0.820133	NA
chr2_28473640_28476279	241.775	-0.31675	0.161231	-1.96458	0.0494634	NA
chr2_28494014_28495147	65.2275	0.0884931	0.329518	0.268553	0.788273	NA
chr2_28496258_28497430	39.3917	0.383541	0.43348	0.884795	0.376267	NA
chr2_28510724_28510999	5.39747	-1.81236	1.02838	-1.76235	0.0780109	NA
chr2_28670784_28672385	130.621	-0.388366	0.339084	-1.14534	0.252069	NA
chr2_28685963_28693465	211.863	-0.202196	0.193592	-1.04444	0.296281	NA
chr2_28767179_28770590	84.2361	-0.135819	0.271015	-0.50115	0.616266	NA
chr2_28771395_28771565	12.8064	1.97572	0.821031	2.40639	0.016111	NA
chr2_28788972_28790647	167.631	-0.365162	0.192891	-1.8931	0.0583441	NA
chr2_28900349_28900536	9.8728	0.158209	0.9491	0.166693	0.867611	NA
chr2_28903677_28905133	61.4701	-0.112452	0.379061	-0.296659	0.766727	NA
chr2_28993727_29003278	304.44	-0.213406	0.19111	-1.11667	0.264137	NA
chr2_29011309_29012032	19.552	-0.303673	0.547828	-0.554321	0.579359	NA
chr2_29073223_29073379	7.66149	-2.07499	1.06912	-1.94083	0.0522785	NA
chr2_29174587_29176200	116.488	-0.353963	0.246869	-1.43381	0.151627	NA
chr2_29342005_29342148	12.8951	0.284628	0.84991	0.334892	0.737707	NA
chr2_29412375_29412769	54.9799	-0.729176	0.426589	-1.70932	0.0873918	NA
chr2_29537522_29540477	99.2893	-0.181471	0.277733	-0.653402	0.513497	NA
chr2_29838868_29839632	9.08049	1.18183	0.866606	1.36375	0.172646	NA
chr2_30216437_30216673	5.99062	-0.19365	0.61573	-0.314504	0.753138	NA
chr2_30582961_30589562	318.89	-0.42546	0.168328	-2.52756	0.0114858	NA
chr2_30600712_30601147	7.87647	0.326868	0.94398	0.346266	0.729143	NA
chr2_30627476_30628496	53.0477	-0.371577	0.329481	-1.12776	0.25942	NA
chr2_30685100_30685978	58.6545	-0.326317	0.280684	-1.16258	0.245	NA
chr2_30695111_30704599	271.217	0.0318332	0.196241	0.162215	0.871137	NA
chr2_30746454_30746653	12.8138	0.223813	0.735505	0.304298	0.760901	NA
chr2_30776393_30776580	3.75033	0.216842	0.80959	0.267842	0.788821	NA
chr2_30803281_30808033	283.305	-0.242267	0.222228	-1.09017	0.275638	NA
chr2_30925461_30937059	182.97	-0.441102	0.193742	-2.27675	0.0228014	NA
chr2_31021594_31021738	17.4384	0.1043	0.635921	0.164014	0.86972	NA
chr2_31130719_31131059	4.86625	0.073027	0.972555	0.0750878	0.940145	NA
chr2_31474340_31475703	58.3774	-0.605778	0.452279	-1.33939	0.180443	NA
chr2_31475743_31475900	7.14023	-0.45778	0.8938	-0.512173	0.60853	NA
chr2_31478741_31479264	21.6761	0.392627	0.572314	0.686034	0.492692	NA
chr2_32036314_32037865	191.352	-0.249054	0.201358	-1.23687	0.216135	NA
chr2_32115731_32115873	14.2526	-0.23672	0.767086	-0.308597	0.757628	NA
chr2_32118373_32118995	43.2798	-0.170707	0.454918	-0.375248	0.707476	NA
chr2_32119200_32119451	10.3059	0.326898	0.796952	0.410185	0.68167	NA
chr2_32128204_32128898	51.3968	-0.0332803	0.43302	-0.0768563	0.938738	NA
chr2_32162779_32163483	16.0884	-0.746044	0.757639	-0.984695	0.324774	NA
chr2_32222753_32223207	45.802	-0.492768	0.412675	-1.19408	0.232445	NA
chr2_32223260_32224402	53.9035	-0.40225	0.35125	-1.1452	0.252128	NA
chr2_32252718_32252917	4.80223	0.748866	0.739415	1.01278	0.311164	NA
chr2_32293113_32305724	291.724	-0.298948	0.173173	-1.7263	0.0842942	NA
chr2_32357684_32360795	82.4727	0.533069	0.368924	1.44493	0.148478	NA
chr2_32508518_32515014	234.48	-0.110725	0.19132	-0.578741	0.562764	NA
chr2_32585309_32585582	15.1418	-0.616891	0.87078	-0.708434	0.478676	NA
chr2_32595153_32595892	28.1752	-0.591352	0.526556	-1.12306	0.261414	NA
chr2_32601981_32602181	16.8784	0.238052	0.754084	0.315684	0.752243	NA
chr2_32691443_32691599	11.8496	-0.729014	0.644862	-1.1305	0.258267	NA
chr2_32700412_32701066	25.4133	-0.399956	0.627422	-0.63746	0.523825	NA
chr2_32785399_32798099	281.737	-0.0724488	0.190044	-0.381221	0.703039	NA
chr2_32815781_32818118	168.607	-0.26774	0.221277	-1.20998	0.226286	NA
chr2_32846702_32847542	33.509	-0.179132	0.42976	-0.416819	0.676811	NA
chr2_32980835_32981848	118.972	0.171782	0.337927	0.508341	0.611214	NA
chr2_33095277_33095550	4.15978	-0.0296203	0.692483	-0.0427741	0.965882	NA
chr2_33103245_33103858	6.59577	2.21076	0.912092	2.42384	0.0153575	NA
chr2_33754822_33758711	206.221	-0.253705	0.204743	-1.23914	0.215294	NA
chr2_33806537_33808101	134.188	-0.39095	0.289919	-1.34848	0.177504	NA
chr2_33808243_33808845	47.5	-0.904944	0.399496	-2.26521	0.0234996	NA
chr2_34797886_34800145	16.233	0.122097	0.414267	0.294731	0.7682	NA
chr2_36203174_36203356	21.0569	0.600341	0.555065	1.08157	0.279445	NA
chr2_36462848_36463009	17.0098	0.790748	0.580502	1.36218	0.173141	NA
chr2_36467244_36474323	195.001	0.0927726	0.178916	0.518525	0.604092	NA
chr2_36531137_36531307	2.58961	0.454202	0.874064	0.519644	0.603312	NA
chr2_36704771_36705190	16.11	0.611416	0.794542	0.76952	0.441585	NA
chr2_36775751_36777384	199.573	0.172605	0.217385	0.794004	0.427193	NA
chr2_36778968_36779455	9.84565	0.257425	0.802189	0.320902	0.748284	NA
chr2_36805578_36805862	16.5124	-0.236086	0.734724	-0.321327	0.747963	NA
chr2_37061749_37062789	84.6684	0.580996	0.294063	1.97575	0.0481831	NA
chr2_37087082_37087281	27.2272	-0.930578	0.524856	-1.77302	0.0762261	NA
chr2_37133488_37133644	7.88694	-0.713074	1.89422	-0.376447	0.706584	NA
chr2_37148021_37148945	39.9383	-0.348074	0.324305	-1.07329	0.283139	NA
chr2_37149483_37154616	240.157	-0.241012	0.194257	-1.24069	0.214722	NA
chr2_37158720_37159227	17.8388	-0.366638	0.49136	-0.746171	0.455564	NA
chr2_37278951_37279141	5.04099	-0.53741	0.956589	-0.561798	0.574254	NA
chr2_37351186_37351431	9.55549	-0.161116	0.808437	-0.199293	0.842033	NA
chr2_37448440_37449253	22.8248	-0.0413427	0.642001	-0.0643965	0.948654	NA
chr2_37449522_37449952	43.305	-0.0279557	0.556618	-0.0502241	0.959944	NA
chr2_37470184_37472231	137.73	-0.0112654	0.304267	-0.0370249	0.970465	NA
chr2_37485044_37485657	22.8902	0.262818	0.568621	0.462203	0.643935	NA
chr2_37576162_37577466	66.9104	0.386115	0.336072	1.14891	0.250594	NA
chr2_37577805_37577946	3.91721	2.31863	1.60396	1.44556	0.1483	NA
chr2_37602961_37604074	79.745	0.172316	0.308412	0.558722	0.576352	NA
chr2_37615359_37616143	20.1916	-1.18438	0.586168	-2.02055	0.0433267	NA
chr2_37616729_37618914	282.643	-0.195438	0.195907	-0.997603	0.318472	NA
chr2_37683188_37688123	206.651	-0.404176	0.198645	-2.03466	0.0418847	NA
chr2_37762724_37764150	309.887	-0.0923605	0.196895	-0.469086	0.639008	NA
chr2_37782466_37786548	147.711	-0.535935	0.222489	-2.40882	0.0160044	NA
chr2_37933464_37934935	39.931	0.82445	0.410601	2.00791	0.0446526	NA
chr2_37987059_37987310	23.7971	-0.368329	0.555775	-0.66273	0.507503	NA
chr2_38050426_38057181	314.066	-0.568145	0.224499	-2.53073	0.0113827	NA
chr2_38072699_38079794	224.722	0.0128454	0.312931	0.0410486	0.967257	NA
chr2_38119525_38120610	89.6728	-0.235715	0.27061	-0.871051	0.383726	NA
chr2_38161328_38162771	207.763	-0.259725	0.231987	-1.11957	0.262899	NA
chr2_38355221_38359296	234.021	-0.463633	0.20957	-2.21231	0.0269455	NA
chr2_38373524_38374158	28.9135	0.570846	0.48561	1.17552	0.239785	NA
chr2_38405920_38406793	47.2392	-0.252383	0.411259	-0.613684	0.539424	NA
chr2_38554972_38555340	20.975	-0.581928	0.637993	-0.912123	0.361704	NA
chr2_38798011_38798152	8.24262	2.41935	0.908869	2.66193	0.00776937	NA
chr2_38967924_38968139	16.8485	-0.143221	0.51522	-0.277981	0.781027	NA
chr2_38998449_38998605	4.87066	-0.187333	0.857119	-0.218562	0.826991	NA
chr2_39032706_39034214	93.1254	0.21033	0.274405	0.766496	0.443381	NA
chr2_39222278_39222490	17.4126	-0.115573	0.790187	-0.14626	0.883716	NA
chr2_39251045_39251188	9.38414	-2.27488	0.986976	-2.3049	0.0211722	NA
chr2_39320608_39323367	159.82	-0.448982	0.279036	-1.60905	0.107606	NA
chr2_39327193_39327605	29.3332	-0.875207	0.61537	-1.42224	0.154955	NA
chr2_39442985_39445122	198.646	-0.0804831	0.23547	-0.341798	0.732503	NA
chr2_39445189_39445364	18.5645	-0.553187	0.426162	-1.29807	0.194264	NA
chr2_39470735_39473105	101.4	-0.228766	0.236737	-0.966329	0.33388	NA
chr2_39491876_39501571	270.738	-0.242162	0.231771	-1.04483	0.296102	NA
chr2_39595206_39595738	18.3217	-0.418415	0.62339	-0.671194	0.502097	NA
chr2_39603810_39605617	143.83	-0.276183	0.223118	-1.23783	0.215777	NA
chr2_39635665_39636233	49.7684	-0.380226	0.335144	-1.13451	0.256579	NA
chr2_39961930_39962134	10.1451	-0.420566	1.05202	-0.399769	0.689326	NA
chr2_40240107_40240253	0.834368	0.775986	1.64084	0.47292	0.63627	NA
chr2_40241446_40241681	14.8413	-0.418258	0.492402	-0.849424	0.395645	NA
chr2_40375427_40375990	25.4294	0.309362	0.588382	0.525785	0.599038	NA
chr2_40677124_40681978	180.226	-0.124024	0.204391	-0.606798	0.543985	NA
chr2_40719725_40719918	5.8439	-0.136221	0.572479	-0.237949	0.811921	NA
chr2_40907474_40907981	49.1644	-0.19492	0.34332	-0.567751	0.570204	NA
chr2_41682936_41684103	91.1097	-0.0683247	0.399031	-0.171226	0.864046	NA
chr2_41975620_41975805	4.13949	-0.317865	0.674601	-0.47119	0.637505	NA
chr2_42067796_42068867	193.077	-0.369436	0.197939	-1.86642	0.061983	NA
chr2_42439000_42439430	26.9972	0.0944225	0.62844	0.150249	0.880568	NA
chr2_42444159_42444344	13.1123	0.614306	0.722031	0.850802	0.394879	NA
chr2_42444836_42445193	18.3533	0.222934	0.54011	0.412757	0.679785	NA
chr2_42450610_42450906	14.5598	0.299945	0.809507	0.370527	0.71099	NA
chr2_42548620_42549446	71.9151	-0.86382	0.385421	-2.24124	0.0250105	NA
chr2_42551550_42552502	51.9433	0.423681	0.438943	0.965229	0.33443	NA
chr2_42594776_42595497	41.8349	-0.102763	0.42736	-0.240461	0.809973	NA
chr2_42750190_42751849	85.4122	-0.247988	0.318707	-0.778107	0.436506	NA
chr2_42815539_42815812	23.5207	-0.246592	0.691302	-0.356707	0.721311	NA
chr2_42912077_42920102	198.326	-0.196286	0.209375	-0.937488	0.348508	NA
chr2_42920124_42920576	35.4449	-0.130987	0.416322	-0.31463	0.753043	NA
chr2_43001942_43005633	249.046	-0.394057	0.211742	-1.86103	0.0627402	NA
chr2_43175942_43189530	248.091	-0.457974	0.168371	-2.72004	0.00652746	NA
chr2_43189603_43190037	27.4764	-0.116947	0.506593	-0.230849	0.817432	NA
chr2_43217321_43217478	12.8214	-0.485103	0.438531	-1.1062	0.268641	NA
chr2_43245805_43246300	25.7305	-0.372648	0.632483	-0.589182	0.555739	NA
chr2_43259004_43259160	7.23518	-1.60401	1.03938	-1.54324	0.122773	NA
chr2_43277950_43278158	9.64709	-0.00248947	1.03191	-0.00241249	0.998075	NA
chr2_43286001_43287754	105.013	-0.187254	0.205607	-0.910738	0.362434	NA
chr2_43520216_43533306	322.032	-0.253601	0.166334	-1.52465	0.127346	NA
chr2_43613789_43615019	56.7946	0.266711	0.410803	0.649244	0.51618	NA
chr2_43634462_43636598	158.999	-0.0287004	0.251337	-0.114191	0.909086	NA
chr2_43711186_43711551	29.6668	0.207731	0.648802	0.320176	0.748835	NA
chr2_43734529_43737426	254.521	-0.204467	0.241951	-0.845075	0.398069	NA
chr2_43742319_43742510	1.43962	0.81363	1.38733	0.586472	0.557559	NA
chr2_43786317_43787336	55.648	0.0765248	0.310063	0.246804	0.80506	NA
chr2_43789705_43789890	10.7249	0.992056	0.889776	1.11495	0.264871	NA
chr2_43889305_43892280	22.6677	0.309375	0.366574	0.843962	0.398691	NA
chr2_43892685_43892845	5.11107	-0.284734	0.730374	-0.389846	0.69665	NA
chr2_44154307_44155334	110.676	0.258963	0.245649	1.0542	0.291791	NA
chr2_44314395_44315250	190.57	-0.232741	0.202591	-1.14883	0.250628	NA
chr2_44432751_44433160	24.552	-0.573782	0.674822	-0.850273	0.395173	NA
chr2_44493614_44493784	4.92666	1.55646	1.26189	1.23343	0.217416	NA
chr2_44783668_44783824	1.79494	-0.861585	1.19501	-0.720984	0.470919	NA
chr2_44805717_44806643	68.0233	0.230395	0.311232	0.740269	0.459137	NA
chr2_44843461_44844419	116.505	-0.056507	0.24748	-0.228329	0.81939	NA
chr2_44935185_44941237	322.038	-0.186552	0.240926	-0.774312	0.438746	NA
chr2_45006113_45006300	21.7174	-0.414059	0.481233	-0.860414	0.389561	NA
chr2_45303588_45304014	7.41233	0.65326	0.625628	1.04417	0.296408	NA
chr2_45306706_45307011	3.03493	1.26603	0.933102	1.3568	0.174845	NA
chr2_45361870_45362348	29.7218	-1.20065	0.488842	-2.45611	0.014045	NA
chr2_45810944_45812072	60.9399	0.391289	0.327321	1.19543	0.23192	NA
chr2_45813141_45813398	8.93973	0.618333	0.923358	0.669657	0.503077	NA
chr2_45870511_45870690	8.61736	0.428261	0.752793	0.568896	0.569427	NA
chr2_45904508_45904723	5.55427	0.322467	0.706617	0.456352	0.648137	NA
chr2_45922389_45927715	184.872	-0.367164	0.216247	-1.69789	0.0895277	NA
chr2_45992553_45992974	17.1921	0.138944	0.611645	0.227165	0.820295	NA
chr2_46070402_46071234	76.0032	-0.712807	0.29261	-2.43603	0.0148493	NA
chr2_46156904_46157532	30.4484	-0.72888	0.453914	-1.60577	0.108325	NA
chr2_46406051_46414843	318.385	-0.614422	0.144392	-4.25523	2.09e-05	NA
chr2_46427771_46427912	8.17638	-0.247343	0.897753	-0.275514	0.782922	NA
chr2_46466146_46467670	143.894	-0.521355	0.23289	-2.23863	0.0251798	NA
chr2_46577129_46579868	211.859	-0.32281	0.230114	-1.40283	0.160669	NA
chr2_46588141_46588563	12.4774	2.30358	0.844416	2.72801	0.00637169	NA
chr2_46666222_46666957	27.8751	0.760143	0.581921	1.30626	0.191462	NA
chr2_46688755_46697792	191.675	-0.0828411	0.188282	-0.439983	0.659949	NA
chr2_46726650_46727819	157.541	-0.126747	0.183315	-0.691417	0.489304	NA
chr2_46861810_46862739	75.1475	-0.0431442	0.346515	-0.124509	0.900912	NA
chr2_46910491_46911092	41.9573	-0.418692	0.362199	-1.15597	0.247693	NA
chr2_46948935_46949091	12.2242	-0.568238	0.942263	-0.603056	0.546471	NA
chr2_47117703_47118280	18.0794	-0.980745	0.774242	-1.26672	0.205257	NA
chr2_47129880_47130550	41.222	-0.473926	0.418858	-1.13147	0.257857	NA
chr2_47231237_47231575	14.4398	-0.27368	0.687735	-0.397944	0.690671	NA
chr2_47247290_47247965	31.5668	-0.798542	0.445709	-1.79162	0.0731934	NA
chr2_47395430_47396004	23.9988	-0.158563	0.376402	-0.421258	0.673567	NA
chr2_47499234_47499882	23.7892	0.220676	0.523701	0.421377	0.67348	NA
chr2_47527007_47538453	337.781	-0.288225	0.225112	-1.28036	0.200418	NA
chr2_47563774_47564423	34.4435	-0.401985	0.468277	-0.858435	0.390652	NA
chr2_47577223_47577393	4.25137	2.04701	1.2797	1.5996	0.109687	NA
chr2_47639263_47639964	22.4151	1.13443	0.6859	1.65394	0.0981404	NA
chr2_47680057_47680244	10.2832	2.07323	1.06534	1.94607	0.051646	NA
chr2_47684927_47685090	14.7446	0.656453	0.663775	0.988969	0.322678	NA
chr2_47686730_47687155	21.6783	-0.299907	0.684015	-0.438451	0.66106	NA
chr2_47713857_47714642	56.1328	-0.257842	0.368095	-0.700477	0.48363	NA
chr2_47747801_47748960	109.206	-0.401705	0.256501	-1.56609	0.117327	NA
chr2_47950088_47952897	188.582	-0.339257	0.20987	-1.6165	0.105985	NA
chr2_47979413_47979993	28.0534	-0.0939997	0.404356	-0.232468	0.816175	NA
chr2_48013249_48013545	19.3727	0.376548	0.425256	0.885463	0.375907	NA
chr2_48045138_48045518	16.8662	0.336014	0.47749	0.703709	0.481614	NA
chr2_48067241_48073182	178.532	-0.165668	0.215463	-0.768891	0.441958	NA
chr2_48372663_48374088	121.942	0.0694355	0.282391	0.245884	0.805772	NA
chr2_48417210_48418035	40.8109	0.156674	0.497014	0.315231	0.752586	NA
chr2_48447448_48447727	18.4701	0.163031	0.6349	0.256782	0.797347	NA
chr2_48447999_48448159	22.2647	-0.15487	0.723281	-0.214121	0.830453	NA
chr2_48452816_48452986	9.94059	1.88462	0.935141	2.01534	0.0438693	NA
chr2_48463304_48463938	31.9582	-0.0390898	0.530081	-0.073743	0.941215	NA
chr2_48478643_48478876	18.0973	-0.407732	0.69466	-0.586952	0.557236	NA
chr2_48480712_48480869	20.0613	-0.888002	0.662279	-1.34083	0.179976	NA
chr2_48492804_48493279	19.8167	-0.160865	0.579275	-0.277701	0.781242	NA
chr2_48515477_48515663	24.3455	-1.32991	0.528566	-2.51607	0.011867	NA
chr2_48599148_48599817	42.8849	0.738973	0.480465	1.53804	0.124039	NA
chr2_48622687_48624026	85.7619	-0.280731	0.254253	-1.10414	0.269532	NA
chr2_48642241_48647990	175.184	-0.18717	0.187962	-0.995787	0.319354	NA
chr2_48781956_48782143	3.96	-0.241805	0.781984	-0.30922	0.757154	NA
chr2_48934276_48942025	165.797	0.0416549	0.322608	0.129119	0.897263	NA
chr2_49130378_49130662	7.05911	1.18949	1.08831	1.09297	0.274405	NA
chr2_50167980_50168231	31.191	0.264305	0.427408	0.618392	0.536317	NA
chr2_51587914_51588070	11.284	-2.49526	1.86764	-1.33605	0.181533	NA
chr2_52463533_52463679	0	NA	NA	NA	NA	NA
chr2_53627212_53627674	4.22453	-0.179055	0.701512	-0.255241	0.798537	NA
chr2_53814020_53815148	32.7602	-0.84053	0.460112	-1.8268	0.0677305	NA
chr2_53969496_53969645	17.035	0.268615	0.804777	0.333776	0.738549	NA
chr2_54088808_54090338	117.127	0.0491624	0.517041	0.0950842	0.924248	NA
chr2_54139478_54142091	152.237	-0.2258	0.217433	-1.03849	0.299044	NA
chr2_54155972_54156159	14.7477	-0.209757	0.632925	-0.331409	0.740336	NA
chr2_54192244_54192437	5.59411	1.14162	0.931725	1.22527	0.220472	NA
chr2_54361284_54361801	9.78422	2.55043	1.9343	1.31853	0.187326	NA
chr2_54621777_54621947	27.2433	-0.606371	0.60439	-1.00328	0.315728	NA
chr2_54885812_54886631	41.762	-0.259091	0.386377	-0.670565	0.502498	NA
chr2_54892572_54901540	323.744	-0.192998	0.158155	-1.2203	0.22235	NA
chr2_55072627_55072768	7.2802	-0.108058	0.888014	-0.121685	0.903148	NA
chr2_55123731_55126340	216.24	-0.348659	0.207964	-1.67654	0.0936334	NA
chr2_55169815_55170203	27.9527	-0.0670923	0.419496	-0.159936	0.872932	NA
chr2_55191795_55196507	160.353	-0.444716	0.262186	-1.69618	0.089851	NA
chr2_55204621_55204888	28.1768	-0.956938	0.4656	-2.05528	0.039852	NA
chr2_55207449_55208016	28.5536	-0.633936	0.543198	-1.16704	0.243193	NA
chr2_55216509_55217116	23.0202	0.521894	0.612221	0.852461	0.393958	NA
chr2_55468673_55468829	11.2748	-3.18662	0.871719	-3.65556	0.000256624	NA
chr2_55519323_55520353	76.5161	0.469275	0.373095	1.25779	0.208468	NA
chr2_55642623_55643309	36.682	-0.773635	0.341689	-2.26415	0.0235648	NA
chr2_55644426_55644569	23.6179	-0.351286	0.561803	-0.625283	0.531785	NA
chr2_55756312_55758692	301.076	-0.355973	0.233059	-1.52739	0.126663	NA
chr2_55772083_55772445	19.0983	-0.551019	0.772996	-0.712836	0.475947	NA
chr2_55792007_55797927	325.665	-0.224313	0.190474	-1.17765	0.238935	NA
chr2_55840874_55841061	14.9578	-0.940195	0.894929	-1.05058	0.293451	NA
chr2_55858582_55859210	32.912	-0.865749	0.473434	-1.82866	0.0674509	NA
chr2_55884439_55884626	12.3266	-0.392516	0.915294	-0.428841	0.668039	NA
chr2_56663709_56663893	3.34189	0.765135	0.98392	0.777639	0.436782	NA
chr2_57056927_57057104	7.24722	-0.397668	0.609299	-0.652664	0.513973	NA
chr2_58119766_58120564	45.1642	0.249746	0.510668	0.489059	0.6248	NA
chr2_58219662_58219818	2.47445	-1.04035	1.2805	-0.812458	0.416529	NA
chr2_58250524_58251492	126.29	-0.158329	0.273637	-0.57861	0.562852	NA
chr2_58266469_58267183	85.0665	-0.727379	0.283949	-2.56165	0.0104176	NA
chr2_58334498_58340401	233.345	-0.156588	0.17989	-0.87047	0.384043	NA
chr2_58478746_58478903	8.93203	-0.341376	0.513257	-0.665117	0.505975	NA
chr2_59411033_59412243	98.9187	-0.779851	0.278463	-2.80056	0.00510143	NA
chr2_59821560_59822492	80.5995	-0.10038	0.270612	-0.370938	0.710684	NA
chr2_59953540_59953779	22.4088	0.601317	0.572311	1.05068	0.293405	NA
chr2_60201122_60201557	15.1918	0.816946	0.652697	1.25165	0.210699	NA
chr2_60255988_60257442	84.7196	-0.298595	0.33942	-0.879721	0.379011	NA
chr2_60310845_60316162	48.9519	-0.399793	0.28178	-1.41882	0.155953	NA
chr2_60331266_60332706	153.327	-0.231432	0.231182	-1.00108	0.316786	NA
chr2_60368765_60369154	13.6925	-0.129449	0.549843	-0.235429	0.813875	NA
chr2_60372825_60372995	2.80094	-0.0669385	0.808442	-0.0827993	0.934011	NA
chr2_60376161_60376479	31.4108	0.0828563	0.369404	0.224298	0.822526	NA
chr2_60488571_60490303	90.3213	-0.384571	0.384466	-1.00027	0.317179	NA
chr2_60544002_60545587	132.556	-0.4879	0.270999	-1.80038	0.0718014	NA
chr2_60618162_60618455	17.5571	1.53188	0.651543	2.35116	0.0187151	NA
chr2_60618763_60619805	60.8438	-0.492773	0.308659	-1.59649	0.110379	NA
chr2_60887680_60887850	11.8226	0.763699	0.734544	1.03969	0.298483	NA
chr2_60888069_60889399	108.914	-0.074227	0.289242	-0.256626	0.797467	NA
chr2_61066179_61068570	141.706	-0.338606	0.23418	-1.44592	0.148199	NA
chr2_61128345_61129138	32.742	0.0436906	0.512851	0.0851916	0.932109	NA
chr2_61140886_61141316	26.01	0.437499	0.656138	0.66678	0.504913	NA
chr2_61239262_61239449	21.2399	0.691461	0.742037	0.931843	0.351418	NA
chr2_61385651_61385857	11.5567	-1.1559	0.820419	-1.40892	0.158859	NA
chr2_61464779_61465927	77.424	-0.403153	0.37933	-1.0628	0.287871	NA
chr2_61554293_61554860	36.4517	0.0731504	0.346178	0.211308	0.832647	NA
chr2_61593429_61593797	32.4115	-1.19035	0.562155	-2.11747	0.0342202	NA
chr2_61594194_61594542	17.8149	0.988229	0.685811	1.44097	0.149595	NA
chr2_61595286_61595954	45.0286	-0.68194	0.416105	-1.63887	0.101241	NA
chr2_61613372_61613660	9.97158	2.49236	1.15829	2.15175	0.0314173	NA
chr2_61618293_61618636	11.2109	0.427885	0.741772	0.576842	0.564046	NA
chr2_61921330_61922533	171.619	-0.169112	0.166786	-1.01395	0.310606	NA
chr2_62097165_62097593	19.8713	-1.32128	0.563211	-2.34598	0.0189773	NA
chr2_62112845_62113656	41.8754	0.251868	0.390254	0.645396	0.51867	NA
chr2_62266254_62266509	38.8581	0.0131924	0.503485	0.0262022	0.979096	NA
chr2_62559339_62560651	45.6381	-0.214086	0.349709	-0.612182	0.540417	NA
chr2_62561751_62562506	32.6483	-0.348022	0.5319	-0.654299	0.512919	NA
chr2_62570030_62570176	1.86071	-0.819044	1.63428	-0.501163	0.616256	NA
chr2_62641692_62642802	63.2055	0.214426	0.45614	0.470087	0.638293	NA
chr2_62702652_62702839	10.3703	1.46861	0.770731	1.90547	0.0567191	NA
chr2_63062716_63062862	2.36522	0.239891	1.14729	0.209093	0.834375	NA
chr2_63351760_63352210	17.6354	0.260479	0.706229	0.368831	0.712254	NA
chr2_63721828_63722054	5.11092	-0.735826	0.710314	-1.03592	0.300241	NA
chr2_64112258_64112625	26.1679	-0.176585	0.485199	-0.363942	0.715901	NA
chr2_64118232_64119336	73.6389	-0.754623	0.330221	-2.28521	0.0223007	NA
chr2_64204672_64205987	131.037	-0.285776	0.279506	-1.02243	0.306577	NA
chr2_64242470_64242630	14.8542	-0.0398773	0.799116	-0.0499018	0.960201	NA
chr2_64252559_64252762	13.0615	-0.920462	0.797836	-1.1537	0.248624	NA
chr2_64788499_64788655	11.4809	0.224814	0.699802	0.321254	0.748018	NA
chr2_64788716_64789179	24.4859	-0.543351	0.61228	-0.887422	0.374852	NA
chr2_64792251_64792472	14.8385	-0.174212	0.833903	-0.208911	0.834517	NA
chr2_64793224_64802201	298.027	-0.384017	0.188602	-2.03612	0.0417379	NA
chr2_64814690_64814947	15.0548	0.790421	0.800548	0.987349	0.323471	NA
chr2_65108042_65108809	18.5902	1.25906	0.505183	2.49228	0.0126927	NA
chr2_65212231_65212449	21.1218	-0.256838	0.572843	-0.448358	0.653895	NA
chr2_65330969_65331154	5.73851	0.343954	0.831898	0.413457	0.679272	NA
chr2_65353211_65353662	29.7895	0.555477	0.60535	0.917614	0.358821	NA
chr2_65353821_65354353	55.8784	-0.545506	0.456304	-1.19549	0.231896	NA
chr2_65386853_65392330	193.646	-0.434774	0.20166	-2.15598	0.0310854	NA
chr2_65392493_65392692	8.59083	1.26296	0.863154	1.46319	0.143415	NA
chr2_65433048_65433289	41.1585	-0.35106	0.375919	-0.933872	0.35037	NA
chr2_65479060_65479297	10.8177	1.19702	0.734309	1.63014	0.103073	NA
chr2_65482507_65483368	32.5004	-0.752772	0.627961	-1.19876	0.230623	NA
chr2_65496556_65497091	26.6171	-0.577347	0.546866	-1.05574	0.291088	NA
chr2_65527256_65529475	228.796	-0.484583	0.198569	-2.44037	0.0146722	NA
chr2_65609715_65610072	27.2963	-0.0496309	0.592556	-0.0837575	0.933249	NA
chr2_65610301_65610462	20.1094	-0.332905	0.56882	-0.585255	0.558376	NA
chr2_65662781_65663763	35.5385	-0.647031	0.354626	-1.82454	0.0680698	NA
chr2_65832108_65832455	13.7895	-0.908621	0.785541	-1.15668	0.247402	NA
chr2_65832582_65834280	137.494	-0.63856	0.291577	-2.19002	0.0285226	NA
chr2_67630659_67630801	10.3042	-0.491992	1.56177	-0.315023	0.752744	NA
chr2_67915959_67916115	7.54522	1.74143	0.863343	2.01707	0.0436878	NA
chr2_68076653_68076823	8.85324	1.56474	1.91084	0.818879	0.412856	NA
chr2_68347311_68349557	154.788	-0.383519	0.251302	-1.52613	0.126978	NA
chr2_68404762_68405105	19.9248	-0.069018	0.651586	-0.105923	0.915643	NA
chr2_68410353_68411192	49.3859	-0.708511	0.389991	-1.81674	0.0692572	NA
chr2_68733338_68742671	171.089	-0.215665	0.252939	-0.852636	0.393861	NA
chr2_68747491_68747702	19.8366	0.639372	0.684345	0.934284	0.350158	NA
chr2_69134831_69138891	209.687	-0.397254	0.213382	-1.86171	0.0626444	NA
chr2_69389729_69390835	54.8969	-0.227693	0.374135	-0.608585	0.5428	NA
chr2_69404623_69405513	70.8349	-0.245133	0.324997	-0.754262	0.450692	NA
chr2_69586509_69586977	31.6723	-0.184856	0.491	-0.37649	0.706553	NA
chr2_69609237_69609415	13.2583	-0.734697	1.64446	-0.446771	0.65504	NA
chr2_69638765_69638935	8.62943	0.107236	1.10264	0.097254	0.922525	NA
chr2_69657276_69657760	22.6159	0.911326	0.44959	2.02702	0.0426608	NA
chr2_69757105_69763754	161.803	-0.0733607	0.273225	-0.2685	0.788315	NA
chr2_69766881_69767446	20.7715	-0.786716	0.515715	-1.52548	0.127138	NA
chr2_69941274_69941850	20.9735	-0.0789954	0.582489	-0.135617	0.892124	NA
chr2_69957486_69960064	177.225	-0.671042	0.241167	-2.78247	0.00539465	NA
chr2_70059345_70059494	5.02815	1.80234	1.19846	1.50388	0.132611	NA
chr2_70098396_70098744	18.4963	-0.226145	0.635871	-0.355646	0.722106	NA
chr2_70289439_70289916	21.9476	-1.2619	0.67995	-1.85587	0.0634719	NA
chr2_70291308_70291507	5.75223	-0.104404	1.03186	-0.10118	0.919408	NA
chr2_70342332_70345261	178.425	-0.391961	0.224767	-1.74385	0.0811852	NA
chr2_70345860_70346918	93.1016	-0.756709	0.251122	-3.01332	0.0025841	NA
chr2_70379345_70379501	18.8476	-1.17534	0.778882	-1.50901	0.131296	NA
chr2_70388227_70388391	17.7224	-0.144716	0.567137	-0.255169	0.798593	NA
chr2_70408814_70408955	9.97096	0.678168	0.810222	0.837015	0.402584	NA
chr2_70439313_70439541	20.8677	0.172877	0.59659	0.289776	0.771988	NA
chr2_70444912_70445488	29.0515	-0.0684884	0.559188	-0.122478	0.90252	NA
chr2_70454067_70454703	52.2944	-0.0993041	0.361478	-0.274716	0.783534	NA
chr2_70470259_70470762	28.171	0.0478321	0.558628	0.0856242	0.931765	NA
chr2_70505352_70508259	106.757	-0.262948	0.268855	-0.978029	0.32806	NA
chr2_70645547_70645756	11.145	-1.98454	0.866123	-2.2913	0.0219463	NA
chr2_70702672_70702829	14.8145	1.14348	0.585959	1.95146	0.0510021	NA
chr2_70830051_70830282	15.3458	-0.796244	0.750342	-1.06117	0.288611	NA
chr2_70830338_70831126	72.2944	-0.508807	0.415242	-1.22533	0.220453	NA
chr2_70865151_70867683	185.483	0.0358428	0.461023	0.0777461	0.93803	NA
chr2_71025033_71025189	15.4411	-0.117709	0.777014	-0.151489	0.87959	NA
chr2_71053827_71054175	14.6228	-0.214562	0.679327	-0.315845	0.75212	NA
chr2_71077869_71079586	189.676	-0.171325	0.218739	-0.783238	0.433487	NA
chr2_71228136_71228337	23.6996	-0.533473	0.447635	-1.19176	0.233356	NA
chr2_71388180_71389132	15.249	-0.603556	0.483069	-1.24942	0.211511	NA
chr2_71410003_71410711	47.3194	-0.296526	0.308591	-0.960901	0.336602	NA
chr2_71596910_71597195	26.0125	-0.763109	0.620806	-1.22922	0.218988	NA
chr2_71599377_71599696	22.1026	-0.430501	0.694936	-0.619483	0.535598	NA
chr2_71627946_71628435	33.0224	-0.0539785	0.531244	-0.101608	0.919068	NA
chr2_71676638_71679300	110.913	-0.134356	0.266914	-0.503368	0.614705	NA
chr2_71699456_71706012	245.117	0.0168831	0.23353	0.0722955	0.942367	NA
chr2_71864846_71865016	6.4298	1.67914	1.37217	1.22372	0.221059	NA
chr2_72291586_72292808	13.2177	0.355377	0.477926	0.743581	0.45713	NA
chr2_72640139_72640353	5.02231	-0.0871072	0.643509	-0.135363	0.892325	NA
chr2_72880301_72880447	2.1089	-0.924302	1.12131	-0.824305	0.409767	NA
chr2_73180848_73182331	132.879	-0.366392	0.191123	-1.91704	0.0552322	NA
chr2_73261241_73261568	18.5184	-0.703032	0.49887	-1.40925	0.158761	NA
chr2_73261689_73262168	23.9322	0.0117465	0.519581	0.0226076	0.981963	NA
chr2_73334417_73334563	6.06911	0.49161	0.960871	0.51163	0.60891	NA
chr2_73451295_73452100	23.8876	-0.602861	0.598036	-1.00807	0.313422	NA
chr2_73464041_73464603	22.2601	0.246188	0.470963	0.522734	0.601159	NA
chr2_73471047_73484004	265.489	-0.370982	0.163434	-2.26992	0.0232127	NA
chr2_73510515_73512431	221.774	-0.497613	0.203736	-2.44244	0.0145883	NA
chr2_73534049_73534191	3.39762	2.95758	1.68234	1.75801	0.0787457	NA
chr2_73716574_73716773	12.2561	1.16518	0.986014	1.1817	0.237324	NA
chr2_73790695_73790855	4.62942	-0.0227593	0.760745	-0.0299171	0.976133	NA
chr2_74058444_74059019	28.3894	1.62062	0.586249	2.76438	0.00570305	NA
chr2_74123357_74124677	72.3036	0.13636	0.28182	0.483856	0.628488	NA
chr2_74150428_74150766	10.9998	-0.212773	0.845897	-0.251535	0.8014	NA
chr2_74313516_74313797	10.3812	0.179658	0.764407	0.235029	0.814186	NA
chr2_74314050_74314220	12.7529	1.65675	0.844725	1.96129	0.0498449	NA
chr2_74330460_74330988	25.1927	-0.652219	0.646865	-1.00828	0.313321	NA
chr2_74347024_74347882	181.652	-0.281118	0.238839	-1.17702	0.239188	NA
chr2_74494042_74495051	71.0294	-0.425957	0.491336	-0.866937	0.385976	NA
chr2_74516837_74519129	261.543	-0.155071	0.227342	-0.682104	0.495173	NA
chr2_74584314_74584470	12.7503	-5.81131	1.9478	-2.98353	0.00284946	NA
chr2_74766101_74766574	16.7227	0.928175	0.636891	1.45735	0.145019	NA
chr2_74798762_74804852	286.551	-0.278026	0.167922	-1.65569	0.0977856	NA
chr2_74813518_74813705	12.5655	-0.642063	0.910637	-0.70507	0.480766	NA
chr2_74942498_74942967	30.9172	-0.493315	0.334018	-1.47691	0.1397	NA
chr2_74968245_74968945	41.662	-0.518972	0.35154	-1.47628	0.139869	NA
chr2_75004565_75004706	8.90333	0.465529	0.780168	0.596703	0.550706	NA
chr2_75043082_75044899	149.489	-0.231086	0.209492	-1.10308	0.269992	NA
chr2_75100514_75103457	146.232	-0.639806	0.224841	-2.8456	0.00443278	NA
chr2_75193801_75194934	76.4987	-0.147412	0.325189	-0.453313	0.650323	NA
chr2_75441796_75442374	4.15105	1.54004	1.07215	1.4364	0.150889	NA
chr2_75658903_75659136	10.4694	-0.318811	0.70977	-0.449175	0.653305	NA
chr2_75659917_75660136	12.2811	-1.20658	0.699824	-1.72412	0.084686	NA
chr2_75878444_75878703	19.6458	1.32758	0.843165	1.57452	0.115367	NA
chr2_75883325_75883481	13.2735	-1.68626	0.86435	-1.9509	0.0510688	NA
chr2_76167895_76168164	1.86354	-0.266776	0.967372	-0.275774	0.782722	NA
chr2_76527579_76527766	2.0014	-0.00623254	1.02344	-0.00608977	0.995141	NA
chr2_77577281_77577437	2.70561	-0.629765	1.07725	-0.584606	0.558813	NA
chr2_77873774_77873944	3.05458	0.63176	1.10141	0.573592	0.566244	NA
chr2_78021731_78021962	5.70845	-0.00973937	0.726495	-0.013406	0.989304	NA
chr2_78405831_78406001	8.3017	3.47237	1.19505	2.90562	0.00366524	NA
chr2_78699672_78699818	0.0494959	-0.350761	2.0151	-0.174066	0.861814	NA
chr2_79311203_79311381	24.1186	-0.765476	0.698984	-1.09513	0.273461	NA
chr2_79326136_79328344	190.056	-0.161585	0.261224	-0.618567	0.536201	NA
chr2_79510937_79511431	5.07805	0.00114014	0.708283	0.00160973	0.998716	NA
chr2_83919584_83919754	4.34254	0.262497	0.811626	0.323422	0.746376	NA
chr2_84000777_84001000	3.87422	0.351601	0.714822	0.491872	0.62281	NA
chr2_84674019_84674439	13.4643	0.684685	0.770619	0.888487	0.374279	NA
chr2_84677205_84678269	44.5666	0.01777	0.437943	0.040576	0.967634	NA
chr2_84708542_84709921	104.593	-0.199911	0.253319	-0.789164	0.430016	NA
chr2_84724958_84725994	84.6027	-0.355547	0.347191	-1.02407	0.305803	NA
chr2_84761282_84761555	20.6674	0.434719	0.480262	0.905171	0.365375	NA
chr2_84876879_84880220	287.19	-0.106516	0.220027	-0.484104	0.628312	NA
chr2_85027540_85027731	31.1132	-0.195796	0.620301	-0.315648	0.75227	NA
chr2_85033937_85034171	15.8315	-1.03618	0.711258	-1.45683	0.145162	NA
chr2_85281013_85281990	81.1658	-0.441845	0.267052	-1.65453	0.0980205	NA
chr2_85513736_85514150	16.1505	-0.418583	0.593582	-0.705181	0.480697	NA
chr2_85517808_85519021	95.0841	-0.0423638	0.254464	-0.166483	0.867777	NA
chr2_85570497_85570954	11.0382	-1.64254	0.776864	-2.11432	0.034488	NA
chr2_85576097_85576279	7.39666	-1.93504	0.883053	-2.19131	0.0284295	NA
chr2_85711070_85711632	6.82653	-0.198152	0.653408	-0.303259	0.761693	NA
chr2_85726119_85729175	164.946	-0.466391	0.208941	-2.23216	0.0256042	NA
chr2_85743470_85743613	5.17987	-1.72403	1.29171	-1.33469	0.181978	NA
chr2_85761812_85762594	38.3805	0.546078	0.885824	0.616463	0.537589	NA
chr2_85770736_85778506	229.709	-0.223944	0.152197	-1.47141	0.141181	NA
chr2_85818218_85818374	4.15021	-0.447992	0.948368	-0.472382	0.636654	NA
chr2_85878968_85879124	2.46414	0.756804	1.09895	0.688663	0.491036	NA
chr2_85880593_85880749	20.0124	-1.14456	0.764033	-1.49805	0.134121	NA
chr2_86151734_86159963	177.39	-0.537068	0.178885	-3.00231	0.00267942	NA
chr2_86356696_86356930	18.9594	-1.33495	0.860067	-1.55215	0.120626	NA
chr2_86368482_86375250	211.477	-0.496383	0.181644	-2.73272	0.00628133	NA
chr2_86493527_86493673	7.41295	-0.599942	0.705843	-0.849965	0.395344	NA
chr2_86545747_86547846	250.627	-0.209244	0.247716	-0.844694	0.398282	NA
chr2_86620394_86621541	72.0533	-0.150624	0.267914	-0.562211	0.573972	NA
chr2_86671186_86671516	29.4042	-0.367017	0.534923	-0.686113	0.492642	NA
chr2_86694541_86696671	142.48	-0.339459	0.278286	-1.21982	0.222534	NA
chr2_86697334_86697504	22.4825	1.15774	0.64919	1.78336	0.0745284	NA
chr2_86713935_86714651	25.7676	-1.08819	0.447906	-2.4295	0.0151197	NA
chr2_86716319_86716818	33.7407	-0.20991	0.473028	-0.443758	0.657217	NA
chr2_86716983_86724005	254.502	-0.32229	0.194516	-1.65688	0.0975436	NA
chr2_86758019_86764993	249.643	-0.348781	0.224245	-1.55536	0.119861	NA
chr2_86811048_86812061	119.651	-0.0410015	0.296989	-0.138057	0.890195	NA
chr2_86830848_86832115	65.4443	0.0609933	0.33874	0.180059	0.857106	NA
chr2_86836687_86836843	7.62534	-0.886704	0.857954	-1.03351	0.301365	NA
chr2_86883279_86883665	2.69211	0.687881	0.884583	0.777633	0.436785	NA
chr2_86886664_86887346	5.95896	0.630475	0.678566	0.929129	0.352822	NA
chr2_86940723_86941130	24.2854	-0.214021	0.464217	-0.461037	0.644772	NA
chr2_86941218_86942413	91.7509	-0.282125	0.253727	-1.11192	0.266171	NA
chr2_86952539_86955169	59.5063	-0.294812	0.369729	-0.797372	0.425235	NA
chr2_86957533_86969607	312.116	-0.143096	0.149363	-0.958042	0.338042	NA
chr2_86972689_86972856	20.2671	-0.607496	0.797904	-0.761364	0.44644	NA
chr2_86973424_86973694	14.0445	0.267707	0.846244	0.316347	0.751739	NA
chr2_86991244_86991749	33.1573	-0.170026	0.537196	-0.316506	0.751618	NA
chr2_86992356_86992888	46.2003	-1.04006	0.4304	-2.4165	0.0156705	NA
chr2_87173998_87186408	276.868	-0.360988	0.156462	-2.3072	0.0210437	NA
chr2_87255130_87255346	8.93936	-0.470121	0.640707	-0.733754	0.463098	NA
chr2_87256283_87256439	8.70266	-0.494487	0.85025	-0.581579	0.56085	NA
chr2_87265004_87265203	8.2333	-0.254389	0.750596	-0.338916	0.734673	NA
chr2_87266353_87266703	6.33534	-0.220374	0.778711	-0.282998	0.777178	NA
chr2_87272282_87280526	161.023	-0.246512	0.195513	-1.26085	0.207363	NA
chr2_87281740_87282059	18.522	-0.155325	0.653373	-0.237729	0.812092	NA
chr2_87290434_87290944	22.4625	-0.360635	0.409561	-0.880541	0.378567	NA
chr2_87308867_87309030	14.8313	0.0718802	0.648684	0.110809	0.911768	NA
chr2_87309307_87309627	16.1154	0.11799	0.607317	0.194282	0.845955	NA
chr2_87309893_87310462	18.6221	-0.273222	0.495834	-0.551035	0.58161	NA
chr2_87350396_87350944	8.6942	0.590955	0.558891	1.05737	0.290342	NA
chr2_87411774_87412113	7.48672	0.563435	0.893506	0.630589	0.528309	NA
chr2_87425526_87425778	9.23183	0.297804	0.76577	0.388895	0.697354	NA
chr2_87518111_87518994	47.8807	0.0265057	0.310038	0.085492	0.93187	NA
chr2_87576225_87576607	10.0163	-0.742801	0.549635	-1.35145	0.176553	NA
chr2_87621201_87621847	17.9078	-0.279314	0.480997	-0.580699	0.561443	NA
chr2_87625632_87625778	3.38471	0.926549	1.02998	0.899576	0.368346	NA
chr2_87644320_87644570	11.7732	-0.0248456	0.709263	-0.0350302	0.972056	NA
chr2_87651731_87651887	1.83668	0.149845	1.26528	0.118429	0.905728	NA
chr2_87666063_87666259	13.2562	-0.48054	0.476374	-1.00875	0.313097	NA
chr2_87912425_87912595	7.6867	0.608373	0.763298	0.797032	0.425432	NA
chr2_87933651_87934431	18.0393	-0.0651767	0.576199	-0.113115	0.909939	NA
chr2_87934644_87934819	19.796	-0.550908	0.53658	-1.0267	0.304561	NA
chr2_87934828_87935422	26.4063	-0.255953	0.401501	-0.63749	0.523806	NA
chr2_87956890_87957606	15.0046	-0.478499	0.73077	-0.654787	0.512605	NA
chr2_87977043_87977199	9.75089	-0.901178	0.853823	-1.05546	0.291214	NA
chr2_87991603_88004137	233.634	-0.221596	0.186823	-1.18613	0.235571	NA
chr2_88009117_88009350	6.86242	0.668834	0.950459	0.703695	0.481623	NA
chr2_88023278_88023862	14.0236	0.0213802	0.421319	0.0507459	0.959528	NA
chr2_88040131_88040287	8.19834	-0.371837	0.806603	-0.460992	0.644805	NA
chr2_88041203_88041495	9.4537	-0.249613	0.615162	-0.405768	0.684913	NA
chr2_88041642_88041821	8.42656	0.170899	0.704098	0.24272	0.808222	NA
chr2_88152996_88153647	10.7333	0.681929	0.753273	0.905288	0.365313	NA
chr2_88295898_88296713	18.1463	0.616724	0.526165	1.17211	0.241153	NA
chr2_88330630_88331017	8.57621	-0.146862	0.861175	-0.170536	0.864588	NA
chr2_88351327_88351516	21.5286	-0.367698	0.683282	-0.538135	0.590484	NA
chr2_88389591_88391571	118.785	-0.328366	0.252481	-1.30056	0.19341	NA
chr2_88539621_88539977	9.38221	2.7683	1.06546	2.59822	0.00937072	NA
chr2_88600861_88601017	0.917808	-0.607575	1.5795	-0.384662	0.700488	NA
chr2_88994802_88998158	331.364	-0.353745	0.192894	-1.83388	0.0666716	NA
chr2_89029461_89029701	2.91012	0.0350752	0.76491	0.0458554	0.963426	NA
chr2_89184690_89185169	22.8267	0.324231	0.594458	0.545423	0.585463	NA
chr2_89185377_89185592	21.2183	-0.949627	0.629589	-1.50833	0.131471	NA
chr2_89451135_89453054	147.635	-0.435909	0.210989	-2.06603	0.0388257	NA
chr2_89453565_89453735	9.43622	-0.260839	0.78298	-0.333136	0.739032	NA
chr2_89475890_89476590	37.5715	-0.270253	0.467715	-0.577816	0.563388	NA
chr2_89521469_89522031	29.2618	-0.300165	0.502114	-0.597802	0.549972	NA
chr2_89534279_89534507	11.1734	-0.626766	0.720221	-0.870241	0.384169	NA
chr2_89567910_89573064	139.509	-0.230034	0.24276	-0.947577	0.343345	NA
chr2_89948062_89953202	125.555	-0.147633	0.19908	-0.741579	0.458342	NA
chr2_89975356_89975730	23.4365	0.623151	0.640154	0.97344	0.330335	NA
chr2_89998705_89999140	13.8544	-0.18096	0.615166	-0.294165	0.768632	NA
chr2_90043554_90043996	23.1118	-0.624556	0.542462	-1.15133	0.249595	NA
chr2_90067369_90068797	107.177	-0.908813	0.19901	-4.56667	4.96e-06	NA
chr2_90253154_90260157	101.333	-0.0498957	0.22614	-0.22064	0.825372	NA
chr2_90284268_90284476	6.94404	-0.374331	1.05441	-0.355015	0.722579	NA
chr2_91721038_91721235	4.60617	0.531002	0.801497	0.662513	0.507643	NA
chr2_91746153_91747653	8.31055	0.444492	0.600043	0.740767	0.458835	NA
chr2_91750373_91750687	14.4975	-0.45566	0.694866	-0.655752	0.511984	NA
chr2_91936949_91938404	66.0275	-0.137591	0.350273	-0.392809	0.69446	NA
chr2_91956030_91956422	13.2911	-0.271214	0.573652	-0.472786	0.636366	NA
chr2_92002176_92002322	6.39563	0.230267	0.685045	0.336135	0.736769	NA
chr2_92004586_92004870	14.6614	0.105791	0.526145	0.201068	0.840645	NA
chr2_92245696_92245857	9.82138	0.471482	0.614003	0.767882	0.442557	NA
chr2_95872668_95873729	236.749	-0.292627	0.194226	-1.50663	0.131906	NA
chr2_96191724_96193026	107.684	-0.46943	0.255155	-1.83978	0.0657999	NA
chr2_96282678_96282834	0.475281	1.09657	1.98066	0.553636	0.579828	NA
chr2_96333974_96335954	134.52	-0.311536	0.262784	-1.18552	0.235811	NA
chr2_96348014_96348695	16.952	-0.787225	0.579618	-1.35818	0.174407	NA
chr2_96444040_96445354	39.4807	0.0287804	0.33541	0.0858066	0.93162	NA
chr2_96548105_96548351	8.13992	0.671538	0.777928	0.863239	0.388006	NA
chr2_96710707_96712040	43.7054	-0.0531399	0.353125	-0.150485	0.880382	NA
chr2_96849278_96849448	7.51547	0.766729	0.911206	0.841444	0.400099	NA
chr2_96851009_96851217	11.5591	-0.162194	0.775325	-0.209195	0.834296	NA
chr2_96940984_96941183	9.58632	0.504914	0.910864	0.554325	0.579356	NA
chr2_97121108_97128811	43.9551	0.171857	0.429766	0.399885	0.689242	NA
chr2_97259793_97261608	149.786	-0.191059	0.234351	-0.815268	0.414919	NA
chr2_97293824_97294005	16.3674	-0.572707	0.753046	-0.760521	0.446943	NA
chr2_97297771_97298181	12.9487	-0.2403	0.730758	-0.328837	0.742279	NA
chr2_97330894_97331254	12.4934	1.09557	0.761342	1.439	0.150151	NA
chr2_97415339_97415509	2.70972	0.516663	1.68719	0.306226	0.759432	NA
chr2_97438650_97441076	318.128	-0.0611829	0.179648	-0.340571	0.733427	NA
chr2_97497631_97505708	215.675	-0.240199	0.162342	-1.47958	0.138984	NA
chr2_97526150_97526440	14.7651	-0.459354	0.550288	-0.834753	0.403857	NA
chr2_97540298_97540486	16.3198	-0.6366	0.714304	-0.891217	0.372813	NA
chr2_97553737_97558332	209.851	-0.0682459	0.199727	-0.341695	0.73258	NA
chr2_97605959_97607848	176.959	-0.450873	0.244601	-1.8433	0.0652854	NA
chr2_97713035_97716861	149.443	-0.759063	0.283108	-2.68118	0.00733635	NA
chr2_97996633_98001591	237.07	-0.576978	0.227442	-2.53682	0.0111866	NA
chr2_98037231_98042258	230.579	-0.491239	0.224511	-2.18804	0.0286667	NA
chr2_98080378_98080545	1.39649	1.37542	1.95621	0.703103	0.481992	NA
chr2_98080594_98080914	1.14985	1.17225	1.95911	0.598359	0.5496	NA
chr2_98149690_98150227	14.8703	0.447747	0.735122	0.609079	0.542472	NA
chr2_98165269_98165761	28.6162	-0.0520213	0.606558	-0.0857648	0.931653	NA
chr2_98217445_98218805	128.955	-0.600272	0.258648	-2.32081	0.0202972	NA
chr2_98265802_98266388	23.4763	0.679267	0.609461	1.11454	0.265049	NA
chr2_98277666_98277973	10.1823	0.479135	0.930754	0.514782	0.606706	NA
chr2_98406193_98406708	18.332	-0.681304	0.749056	-0.90955	0.36306	NA
chr2_98423947_98424394	15.3979	0.224601	0.575942	0.389972	0.696557	NA
chr2_98450411_98452407	111.373	0.0634615	0.328281	0.193315	0.846713	NA
chr2_98486729_98487390	36.5642	-0.73834	0.435174	-1.69666	0.0897615	NA
chr2_98524645_98525074	16.5912	-1.73831	0.673143	-2.58238	0.00981209	NA
chr2_98570816_98571085	18.8879	0.329478	0.453509	0.726507	0.467528	NA
chr2_98574447_98575312	47.1142	-0.662561	0.433619	-1.52798	0.126518	NA
chr2_98608136_98608292	11.6529	-1.34117	1.55967	-0.859904	0.389842	NA
chr2_98662020_98662911	15.0186	-0.620075	1.65853	-0.373871	0.7085	NA
chr2_98708065_98708766	16.9616	1.1573	0.711508	1.62655	0.103833	NA
chr2_99032110_99032603	16.9296	0.625643	0.661389	0.945952	0.344173	NA
chr2_99198104_99198265	7.90435	1.18215	1.05718	1.11822	0.263474	NA
chr2_99219546_99219846	19.7566	-0.313362	0.529209	-0.592133	0.553762	NA
chr2_99422308_99422650	20.4658	0.0114207	0.519342	0.0219906	0.982455	NA
chr2_99681899_99683914	215.732	-0.0166287	0.22652	-0.0734094	0.94148	NA
chr2_99780901_99781239	18.7238	-0.692212	0.451055	-1.53465	0.124869	NA
chr2_99787649_99788489	29.8448	-0.284534	0.559509	-0.508543	0.611073	NA
chr2_99794976_99795491	35.47	0.115341	0.434161	0.265665	0.790497	NA
chr2_99964562_99964869	25.937	-0.0458801	0.591019	-0.0776288	0.938123	NA
chr2_99965082_99965648	32.7736	-0.0267198	0.459719	-0.0581221	0.953651	NA
chr2_100018388_100020835	106.421	-0.60796	0.266514	-2.28116	0.0225391	NA
chr2_100026690_100027847	58.0059	-1.06465	0.353685	-3.01015	0.00261116	NA
chr2_100171601_100172680	64.388	0.164819	0.387832	0.424975	0.670855	NA
chr2_100228680_100228826	2.43219	-1.29314	1.65909	-0.779428	0.435728	NA
chr2_100253561_100253962	17.4611	-0.709736	0.704215	-1.00784	0.313531	NA
chr2_100288205_100288836	39.2722	-1.2291	0.471534	-2.6066	0.0091445	NA
chr2_100386146_100390519	291.998	-0.175538	0.23355	-0.751607	0.452288	NA
chr2_100443900_100444049	7.07215	-0.660754	0.93841	-0.704121	0.481358	NA
chr2_100444262_100444445	13.0957	-0.504647	0.772966	-0.652871	0.51384	NA
chr2_100543684_100553446	304.473	-0.164817	0.207396	-0.794697	0.42679	NA
chr2_100625795_100626021	10.2269	0.368763	0.649051	0.568157	0.569928	NA
chr2_100655827_100656010	4.52838	-0.18393	0.966329	-0.190339	0.849044	NA
chr2_100677262_100688706	333.321	-0.27555	0.163771	-1.68253	0.0924652	NA
chr2_100703458_100703600	3.93419	-0.181011	0.980092	-0.184688	0.853474	NA
chr2_100745167_100745323	7.68814	-2.17069	0.92313	-2.35144	0.0187007	NA
chr2_100746688_100755834	316.965	-0.472179	0.188419	-2.506	0.0122105	NA
chr2_100781581_100781850	8.13629	-0.193937	0.54512	-0.35577	0.722013	NA
chr2_101170949_101173519	149.011	-0.101136	0.209222	-0.483392	0.628818	NA
chr2_101428296_101429402	50.823	-0.0350614	0.291897	-0.120115	0.904392	NA
chr2_101492063_101492473	26.8837	-0.140725	0.575852	-0.244378	0.806938	NA
chr2_101492644_101493340	37.465	-0.607836	0.440607	-1.37954	0.167728	NA
chr2_101540365_101541999	109.098	0.0558599	0.286256	0.195139	0.845284	NA
chr2_101557316_101558322	98.0082	-0.121641	0.258218	-0.471079	0.637584	NA
chr2_101580506_101580903	20.6386	-1.17681	0.724885	-1.62344	0.104495	NA
chr2_101621600_101622692	63.3007	-0.723495	0.327517	-2.20904	0.0271722	NA
chr2_101623542_101624107	22.8827	-0.305584	0.502512	-0.608112	0.543113	NA
chr2_101624519_101625030	17.8223	0.0852978	0.650654	0.131095	0.8957	NA
chr2_101625225_101625760	24.5234	-0.284384	0.457199	-0.622012	0.533934	NA
chr2_101731068_101731716	29.7255	0.489656	0.546497	0.895989	0.370259	NA
chr2_101789634_101791658	228.252	-0.18277	0.214002	-0.854056	0.393074	NA
chr2_101821617_101822365	117.975	-0.259449	0.264839	-0.979648	0.32726	NA
chr2_101873797_101873977	15.9439	-0.16572	0.578164	-0.286631	0.774395	NA
chr2_101977768_101979333	109.411	0.0506099	0.38454	0.131611	0.895292	NA
chr2_102016372_102016573	9.02498	-1.5475	0.753075	-2.0549	0.0398883	NA
chr2_102017248_102018282	79.9788	-0.511832	0.30191	-1.69532	0.0900154	NA
chr2_102093563_102103434	144.397	-0.224473	0.221858	-1.01178	0.311641	NA
chr2_102133747_102133934	14.2004	-0.13133	0.794882	-0.165219	0.868772	NA
chr2_102260038_102260208	2.48504	0.00421283	0.950207	0.0044336	0.996463	NA
chr2_102267434_102269151	146.384	-0.231931	0.23035	-1.00686	0.314002	NA
chr2_102408441_102408753	17.3994	-0.452566	0.666517	-0.679001	0.497137	NA
chr2_102413555_102423635	333.245	-0.387108	0.164585	-2.35202	0.0186716	NA
chr2_102424016_102424327	20.6163	-0.519702	0.767611	-0.677039	0.498381	NA
chr2_102497051_102497207	11.7771	-0.557202	0.769071	-0.724513	0.468751	NA
chr2_102500688_102501195	44.3426	-0.612993	0.375311	-1.6333	0.102407	NA
chr2_102503832_102503989	8.65355	-0.444759	0.947734	-0.469287	0.638865	NA
chr2_102574264_102579624	341.439	-0.486783	0.189066	-2.57468	0.0100334	NA
chr2_102603470_102604152	35.2529	-0.472543	0.392544	-1.2038	0.228668	NA
chr2_102642049_102642526	14.6113	0.212768	0.708884	0.300145	0.764067	NA
chr2_102649656_102650852	94.9284	-0.199643	0.23916	-0.834765	0.40385	NA
chr2_102680259_102680791	52.3941	-0.235286	0.397987	-0.59119	0.554393	NA
chr2_102698493_102700269	251.029	-0.322922	0.200111	-1.61372	0.106589	NA
chr2_102759182_102759974	43.1927	-0.620974	0.404314	-1.53587	0.12457	NA
chr2_102788800_102789580	38.756	-0.486932	0.453599	-1.07348	0.283054	NA
chr2_102843088_102857286	336.717	-0.203724	0.182153	-1.11842	0.263386	NA
chr2_103096409_103106988	182.302	-0.225088	0.272089	-0.827257	0.408091	NA
chr2_103125674_103126360	35.4794	-0.519716	0.509463	-1.02012	0.307669	NA
chr2_103188164_103188492	4.14176	-0.295547	0.656802	-0.44998	0.652725	NA
chr2_103303094_103303620	31.9895	-0.367279	0.354588	-1.03579	0.3003	NA
chr2_103588968_103589183	5.44384	-2.09879	0.953167	-2.20192	0.0276713	NA
chr2_104839199_104839369	1.63648	1.30092	1.17846	1.10391	0.26963	NA
chr2_104995241_104996032	163.413	-0.405272	0.27594	-1.46869	0.141916	NA
chr2_105121198_105121447	13.1969	1.60363	0.85852	1.8679	0.0617766	NA
chr2_105504855_105506011	41.8186	0.756942	0.4159	1.82001	0.0687576	NA
chr2_105593192_105593374	24.9765	-1.11812	0.527262	-2.12062	0.0339535	NA
chr2_105686485_105689095	192.551	-0.0207382	0.225147	-0.0921093	0.926611	NA
chr2_105697953_105698109	18.3238	-2.496	0.877088	-2.84578	0.00443022	NA
chr2_105791498_105792758	65.392	0.176906	0.32449	0.545182	0.585628	NA
chr2_105933695_105934653	18.1187	0.128242	0.682392	0.18793	0.850932	NA
chr2_105941061_105941316	19.1414	-0.481439	0.587077	-0.82006	0.412182	NA
chr2_106085189_106085352	6.71071	-0.355689	0.797586	-0.445957	0.655628	NA
chr2_106162492_106164182	141.771	-0.460443	0.284866	-1.61635	0.106019	NA
chr2_106175983_106183243	53.6908	-0.217411	0.383288	-0.567225	0.570561	NA
chr2_106184473_106185255	48.8188	-0.386278	0.39259	-0.983921	0.325154	NA
chr2_106507763_106508167	23.5803	-0.497469	0.533368	-0.932695	0.350978	NA
chr2_106512113_106513030	72.1433	0.00591327	0.238718	0.024771	0.980238	NA
chr2_106590712_106595170	256.025	-0.516888	0.215222	-2.40165	0.0163214	NA
chr2_106673453_106676032	105.934	0.197355	0.187388	1.05319	0.292255	NA
chr2_106731771_106732355	18.0756	-1.11627	0.682251	-1.63616	0.101807	NA
chr2_106882311_106882481	2.98459	1.26939	0.928723	1.36681	0.171686	NA
chr2_106956232_106956458	24.7118	0.331033	0.468138	0.707127	0.479488	NA
chr2_107038781_107040209	109.091	-0.102333	0.219357	-0.466514	0.640847	NA
chr2_107052604_107054054	49.4191	-0.427256	0.419468	-1.01857	0.308408	NA
chr2_107103157_107106650	60.2295	0.0394685	0.339183	0.116363	0.907365	NA
chr2_107153940_107154381	20.1937	1.66173	0.778915	2.13339	0.0328931	NA
chr2_108488831_108489765	86.0666	-0.245951	0.227154	-1.08275	0.278919	NA
chr2_108543357_108543503	2.69054	0.591805	1.71849	0.344375	0.730564	NA
chr2_108972093_108972271	10.3227	-3.19918	1.77815	-1.79917	0.0719922	NA
chr2_109068692_109069268	47.4676	-0.265307	0.336559	-0.788293	0.430526	NA
chr2_109125143_109125441	24.5074	0.246856	0.538748	0.458203	0.646806	NA
chr2_109147328_109147927	65.8863	-0.137487	0.292265	-0.470419	0.638056	NA
chr2_109182280_109182747	39.8582	0.427608	0.402272	1.06298	0.28779	NA
chr2_109193121_109193300	10.5824	-0.620125	0.831612	-0.74569	0.455854	NA
chr2_109310362_109310532	4.90135	0.0736184	0.65324	0.112697	0.910271	NA
chr2_109338183_109338870	33.1457	-0.461559	0.397269	-1.16183	0.245305	NA
chr2_109341602_109346143	106.915	-0.298812	0.240622	-1.24183	0.2143	NA
chr2_109355278_109355958	17.884	-0.767542	0.729733	-1.05181	0.292886	NA
chr2_109368067_109368738	20.8602	0.0761801	0.501638	0.151863	0.879295	NA
chr2_109377562_109378002	25.1452	-0.217714	0.40381	-0.539149	0.589784	NA
chr2_109383744_109384757	81.9679	-0.542658	0.21451	-2.52976	0.0114141	NA
chr2_109449451_109450353	58.8943	-0.191199	0.308471	-0.619827	0.535372	NA
chr2_109547589_109547942	18.7639	-1.76181	0.707014	-2.4919	0.012706	NA
chr2_109553504_109558224	198.821	-0.431765	0.230606	-1.8723	0.0611645	NA
chr2_109674003_109674570	15.5737	0.0145932	0.609931	0.0239259	0.980912	NA
chr2_109719618_109720091	20.408	-0.909005	0.592939	-1.53305	0.125263	NA
chr2_109759974_109761813	130.71	0.0216849	0.231839	0.0935344	0.925479	NA
chr2_109790003_109790637	29.5147	-0.465698	0.448405	-1.03857	0.299007	NA
chr2_109829982_109835674	214.624	-0.340007	0.223425	-1.5218	0.12806	NA
chr2_109841803_109842047	19.7917	-0.882568	0.715442	-1.2336	0.217353	NA
chr2_109853807_109856852	165.981	-0.386872	0.253886	-1.52381	0.127557	NA
chr2_109871392_109871623	10.3714	-0.356458	0.827663	-0.430681	0.666701	NA
chr2_109871901_109872819	60.479	-0.330315	0.242954	-1.35958	0.173964	NA
chr2_109925244_109925599	6.80869	0.0342551	0.770617	0.0444516	0.964544	NA
chr2_109948560_109949200	42.4818	-0.00678853	0.372782	-0.0182105	0.985471	NA
chr2_110517276_110517467	9.23464	0.114435	0.67555	0.169395	0.865486	NA
chr2_110537101_110537266	2.96879	-0.139199	1.33891	-0.103964	0.917198	NA
chr2_110551834_110552891	159.824	-0.284865	0.207923	-1.37005	0.17067	NA
chr2_110560250_110560396	3.47947	-0.035467	0.925321	-0.0383294	0.969425	NA
chr2_110582717_110582948	5.58428	-0.296691	0.758622	-0.391092	0.695729	NA
chr2_110594611_110596229	88.2489	-0.319668	0.251883	-1.26911	0.2044	NA
chr2_110614615_110614855	5.24735	1.30915	0.978631	1.33774	0.180981	NA
chr2_110652750_110659787	173.79	-0.221412	0.195863	-1.13044	0.258289	NA
chr2_110969407_110970497	199.086	-0.290947	0.212996	-1.36597	0.171947	NA
chr2_111218771_111219485	13.0621	-0.379904	0.492768	-0.770958	0.440732	NA
chr2_111227028_111233863	176.619	-0.204619	0.200637	-1.01985	0.3078	NA
chr2_111273597_111273927	1.95216	0.619762	1.34665	0.460224	0.645355	NA
chr2_111281373_111291846	150.921	-0.103679	0.168547	-0.615135	0.538466	NA
chr2_111314730_111314908	5.86069	-0.186577	0.840131	-0.22208	0.824251	NA
chr2_111327662_111328167	5.5563	0.278908	0.809984	0.344337	0.730593	NA
chr2_111415642_111416049	17.9918	0.0417946	0.600627	0.0695849	0.944524	NA
chr2_111432368_111433509	126.801	-0.308284	0.251267	-1.22692	0.219853	NA
chr2_111466658_111467217	22.7058	-0.115298	0.630562	-0.18285	0.854916	NA
chr2_111577060_111577374	6.98259	-0.902317	0.871662	-1.03517	0.30059	NA
chr2_111704956_111705140	14.7982	-0.852277	0.718214	-1.18666	0.235361	NA
chr2_111750715_111752010	98.9238	-0.0414851	0.257843	-0.160893	0.872178	NA
chr2_111780011_111781405	49.2312	0.0595833	0.739708	0.0805497	0.9358	NA
chr2_111800521_111808395	192.659	0.0184235	0.182059	0.101195	0.919395	NA
chr2_111808642_111808849	9.51772	-0.785731	0.761938	-1.03123	0.302434	NA
chr2_111812620_111812790	13.9422	-1.13618	0.901179	-1.26077	0.207391	NA
chr2_112015115_112015567	6.19246	1.04072	0.977264	1.06493	0.286909	NA
chr2_112072517_112073099	23.4437	0.140734	0.40858	0.344445	0.730511	NA
chr2_112098885_112103888	162.618	-0.189581	0.212123	-0.893732	0.371465	NA
chr2_112104220_112104472	10.2145	-0.223227	0.759491	-0.293916	0.768822	NA
chr2_112132969_112140120	341.716	-0.293091	0.147047	-1.99317	0.0462426	NA
chr2_112327185_112328233	49.7275	0.217434	0.302351	0.719144	0.472052	NA
chr2_112417534_112429015	148.097	0.523253	0.267291	1.95761	0.0502752	NA
chr2_112456441_112463805	185.146	-0.119223	0.198284	-0.601272	0.547659	NA
chr2_112524992_112525191	15.2782	-0.131836	0.506129	-0.260479	0.794494	NA
chr2_112525326_112525523	22.0997	-1.47274	0.59721	-2.46603	0.0136619	NA
chr2_112559854_112560189	14.2949	0.0813981	0.767176	0.106101	0.915502	NA
chr2_112572017_112572668	10.6452	-0.02428	0.595416	-0.0407782	0.967473	NA
chr2_112592534_112592682	15.6626	-0.938509	0.659836	-1.42234	0.154928	NA
chr2_112663927_112664070	9.87255	-1.16392	0.892308	-1.30439	0.192101	NA
chr2_112664398_112664873	12.7287	0.929373	0.7	1.32768	0.184285	NA
chr2_112758516_112762628	156.785	-0.529136	0.233554	-2.26558	0.0234773	NA
chr2_112791211_112791901	26.2581	-0.0320298	0.489638	-0.0654153	0.947843	NA
chr2_112826533_112826689	3.15917	0.0722088	0.778195	0.0927902	0.92607	NA
chr2_112844755_112845016	19.474	-0.584963	0.57315	-1.02061	0.307439	NA
chr2_112871341_112872860	32.3116	-0.273385	0.445961	-0.613023	0.539861	NA
chr2_112910684_112917791	210.162	-0.120047	0.162514	-0.738687	0.460097	NA
chr2_112998160_113000804	226.283	-0.57454	0.228798	-2.51112	0.0120349	NA
chr2_113015548_113015718	8.71743	3.53662	1.05946	3.33813	0.000843437	NA
chr2_113082606_113082762	7.37138	-0.742216	1.01098	-0.734151	0.462856	NA
chr2_113126889_113127049	3.48665	1.50581	0.936297	1.60826	0.107779	NA
chr2_113135404_113146422	137.678	0.0369293	0.173124	0.213311	0.831084	NA
chr2_113158275_113158523	5.06846	-0.249265	0.767743	-0.324672	0.745429	NA
chr2_113169310_113169487	6.42014	-0.211221	0.816663	-0.258639	0.795914	NA
chr2_113265887_113266033	2.54473	0.542361	0.922013	0.588235	0.556374	NA
chr2_113266649_113267303	20.6878	0.555382	0.539535	1.02937	0.303306	NA
chr2_113431420_113431590	12.4488	-0.617165	0.78579	-0.785407	0.432215	NA
chr2_113482601_113482771	4.94712	1.82717	1.07539	1.69908	0.0893047	NA
chr2_113637884_113639383	91.5213	-0.21656	0.192609	-1.12435	0.260866	NA
chr2_113646316_113646788	9.67845	-0.633279	0.542532	-1.16727	0.243103	NA
chr2_113673389_113679202	174.707	0.171675	0.224821	0.763607	0.445102	NA
chr2_114164031_114164262	20.7341	-0.797494	0.672203	-1.18639	0.235469	NA
chr2_114233688_114234548	25.5553	0.118987	0.40136	0.29646	0.766879	NA
chr2_114308728_114310315	210.438	0.0361959	0.191244	0.189265	0.849885	NA
chr2_114390933_114391112	5.9769	-0.678599	1.15569	-0.587181	0.557082	NA
chr2_114393949_114394487	16.7284	-1.34994	0.6191	-2.18048	0.0292217	NA
chr2_114413695_114414771	54.8487	-0.678715	0.29551	-2.29676	0.0216324	NA
chr2_114415258_114415428	6.02954	2.28934	1.02903	2.22476	0.0260976	NA
chr2_114450364_114451740	113.313	-0.0586168	0.296405	-0.197759	0.843233	NA
chr2_114456709_114456948	9.48721	0.0523668	0.693735	0.0754853	0.939829	NA
chr2_114549663_114550011	25.71	0.28262	0.468622	0.603088	0.54645	NA
chr2_114708685_114708978	15.9319	0.0760304	0.697597	0.108989	0.913211	NA
chr2_115129145_115129374	5.81323	-0.496688	1.08169	-0.459176	0.646108	NA
chr2_115416972_115420121	139.892	-0.322118	0.248428	-1.29662	0.194761	NA
chr2_115441247_115443397	166.563	-0.349818	0.253286	-1.38112	0.167243	NA
chr2_115765719_115765958	3.40318	0.461841	0.80131	0.576358	0.564373	NA
chr2_116183715_116184048	0.65039	0.516933	1.96995	0.262409	0.793006	NA
chr2_116196447_116196607	1.08942	1.61152	1.96939	0.818284	0.413195	NA
chr2_116693644_116694034	3.01228	1.74122	1.14042	1.52683	0.126804	NA
chr2_116810990_116812008	16.0847	-0.667341	0.410823	-1.6244	0.104291	NA
chr2_118382411_118383255	6.73765	1.29636	0.663724	1.95316	0.0508007	NA
chr2_118407557_118407758	3.52057	0.923428	0.771796	1.19647	0.231514	NA
chr2_118525836_118526416	3.81918	1.61103	0.998593	1.6133	0.106679	NA
chr2_118593767_118593937	5.90309	0.615534	0.96197	0.639868	0.522259	NA
chr2_118688673_118692104	116.118	-0.0209262	0.245582	-0.0852105	0.932094	NA
chr2_118692875_118700760	181.226	-0.102201	0.163626	-0.624601	0.532233	NA
chr2_118702505_118710525	189.387	-0.239682	0.203947	-1.17522	0.239907	NA
chr2_118712119_118712351	17.6285	0.331308	0.596477	0.555441	0.578593	NA
chr2_118737277_118738981	146.304	-0.394594	0.27602	-1.42959	0.152836	NA
chr2_118760045_118761586	93.2696	-0.264675	0.274163	-0.965392	0.334348	NA
chr2_118774150_118775192	51.3238	-0.631665	0.352002	-1.79449	0.0727345	NA
chr2_118861696_118862281	39.5221	-0.365501	0.517434	-0.706371	0.479957	NA
chr2_118888714_118900561	167.167	0.0387499	0.171038	0.226557	0.820768	NA
chr2_118926440_118926596	4.47222	-1.018	1.22232	-0.83284	0.404935	NA
chr2_118926652_118927050	32.2634	-0.214655	0.341408	-0.628734	0.529523	NA
chr2_118927087_118927244	22.8207	-0.453658	0.52603	-0.862417	0.388458	NA
chr2_118981106_118983590	226.541	-0.181688	0.200628	-0.905599	0.365148	NA
chr2_119027960_119028702	11.3366	2.31485	1.08366	2.13614	0.032668	NA
chr2_119445943_119446113	8.77075	0.829111	1.89582	0.437336	0.661867	NA
chr2_119653182_119653942	8.44319	-0.807135	0.668161	-1.20799	0.227049	NA
chr2_119658243_119658396	3.2172	-0.119717	0.744114	-0.160885	0.872184	NA
chr2_119694171_119694626	26.6667	0.274427	0.491902	0.55789	0.57692	NA
chr2_119711322_119713365	112.081	-0.234962	0.284928	-0.824637	0.409578	NA
chr2_119725679_119731574	199.102	-0.51716	0.209789	-2.46514	0.0136961	NA
chr2_120069461_120069617	8.39312	-2.7694	1.19218	-2.32297	0.0201805	NA
chr2_120095731_120097926	258.399	-0.344114	0.216921	-1.58636	0.112658	NA
chr2_120170471_120174811	316.79	-0.104967	0.2331	-0.450311	0.652486	NA
chr2_120195808_120195970	2.65719	0.295169	1.58746	0.185938	0.852493	NA
chr2_120205702_120205862	9.8214	0.728175	0.872432	0.83465	0.403915	NA
chr2_120309995_120310272	0.738069	-0.238124	1.96596	-0.121123	0.903593	NA
chr2_120358566_120358833	3.95716	3.60522	1.8327	1.96716	0.0491648	NA
chr2_120525927_120531304	289.73	-0.372703	0.178346	-2.08977	0.036638	NA
chr2_120579508_120580167	25.3809	-0.313102	0.549604	-0.569687	0.56889	NA
chr2_120596088_120596229	10.7063	-1.56926	0.781516	-2.00797	0.0446465	NA
chr2_120621759_120622096	33.8548	-0.680774	0.353545	-1.92557	0.0541587	NA
chr2_120636049_120636482	20.6443	-1.09158	0.643796	-1.69553	0.0899748	NA
chr2_120866937_120867549	82.8643	-0.106594	0.32278	-0.330238	0.74122	NA
chr2_120960260_120968730	283.145	-0.144632	0.241826	-0.598085	0.549783	NA
chr2_121021949_121023984	112.283	-0.343665	0.294264	-1.16788	0.242855	NA
chr2_121028093_121028622	12.7501	0.349485	0.72338	0.483128	0.629005	NA
chr2_121149121_121149263	3.17388	1.08811	1.17963	0.922413	0.356313	NA
chr2_121954947_121956563	91.8374	-0.439212	0.259782	-1.6907	0.0908947	NA
chr2_122067375_122067681	7.92543	0.408034	0.972275	0.419669	0.674727	NA
chr2_122111120_122111298	15.4187	-1.23958	0.819688	-1.51226	0.130467	NA
chr2_122129833_122130713	28.8041	-0.321167	0.454158	-0.707171	0.47946	NA
chr2_122226578_122227236	14.2306	-0.131573	0.639994	-0.205586	0.837115	NA
chr2_122229557_122229772	10.9481	1.36519	0.856674	1.5936	0.111026	NA
chr2_122230034_122231009	64.7751	0.133011	0.413416	0.321736	0.747653	NA
chr2_122245983_122246411	27.7419	-1.0518	0.485592	-2.16603	0.0303091	NA
chr2_122271055_122271493	11.6592	-0.0146017	0.86854	-0.0168118	0.986587	NA
chr2_122297005_122298162	72.3981	0.191893	0.27733	0.691931	0.488981	NA
chr2_122320294_122320790	13.8498	-0.739461	0.573776	-1.28876	0.19748	NA
chr2_122323568_122332783	132.206	-0.0121749	0.224784	-0.0541626	0.956806	NA
chr2_122367835_122375473	234.774	-0.266898	0.154776	-1.72441	0.0846334	NA
chr2_122398389_122403706	171.26	-0.109489	0.163714	-0.668785	0.503633	NA
chr2_122475622_122477082	73.187	-0.353504	0.280235	-1.26145	0.207145	NA
chr2_122483715_122483894	9.13278	-2.21636	0.751383	-2.94971	0.0031807	NA
chr2_122739713_122739858	5.24941	-1.78958	1.21123	-1.47749	0.139545	NA
chr2_122775365_122775543	4.18526	-0.0497952	0.734642	-0.0677816	0.94596	NA
chr2_122804439_122805036	5.17022	0.60674	0.779755	0.778117	0.4365	NA
chr2_122808806_122809258	11.7648	0.982236	0.60114	1.63396	0.102268	NA
chr2_123497934_123498075	7.02207	-0.990314	1.01459	-0.976069	0.32903	NA
chr2_124462736_124462913	3.42821	0.377822	0.757941	0.498485	0.618142	NA
chr2_124898006_124898859	10.0682	0.422981	0.518227	0.816208	0.414381	NA
chr2_125022114_125022420	13.0684	1.24953	0.791018	1.57965	0.114187	NA
chr2_125176498_125176719	2.68057	0.347765	0.91922	0.378326	0.705188	NA
chr2_126936028_126936174	1.8526	0.174664	1.05221	0.165998	0.868159	NA
chr2_127444574_127458506	340.945	-0.275953	0.154148	-1.79018	0.0734255	NA
chr2_127458741_127458958	25.3329	-1.00872	0.543851	-1.85477	0.0636296	NA
chr2_127534458_127535725	99.133	-0.62351	0.245294	-2.54189	0.0110254	NA
chr2_127638521_127638677	1.97228	1.79847	1.90525	0.943955	0.345193	NA
chr2_128032734_128037782	181.451	-0.340957	0.203429	-1.67605	0.0937286	NA
chr2_128063084_128063436	34.3133	-1.49556	0.605145	-2.47141	0.0134583	NA
chr2_128067024_128067180	4.20251	2.48931	1.07083	2.32465	0.0200909	NA
chr2_128274338_128275164	24.0486	0.82116	0.633802	1.29561	0.19511	NA
chr2_128277992_128278716	32.186	-0.509752	0.477768	-1.06694	0.285997	NA
chr2_128373030_128373931	54.9952	-0.224653	0.35681	-0.629615	0.528947	NA
chr2_128461037_128461180	18.4579	-0.200922	0.460354	-0.43645	0.66251	NA
chr2_128462394_128470635	160.051	-0.22149	0.207345	-1.06822	0.285421	NA
chr2_128506532_128513485	200.158	-0.22336	0.217226	-1.02824	0.303838	NA
chr2_128533941_128534661	44.3979	-0.30616	0.502667	-0.609071	0.542477	NA
chr2_128544488_128544895	4.79119	0.376838	0.666337	0.565536	0.571709	NA
chr2_128546648_128546804	1.84349	-0.706517	1.09898	-0.642886	0.520298	NA
chr2_128549511_128549689	17.1607	-1.77041	0.661762	-2.6753	0.00746628	NA
chr2_128551242_128551586	17.2914	0.143441	0.871916	0.164513	0.869327	NA
chr2_128552374_128552847	30.1732	-0.124184	0.471513	-0.263374	0.792263	NA
chr2_128565611_128565898	19.9966	-0.324472	0.761319	-0.426197	0.669964	NA
chr2_128586459_128588950	326.021	-0.151163	0.14973	-1.00957	0.312703	NA
chr2_128632428_128632660	19.8029	0.0767214	0.622967	0.123155	0.901984	NA
chr2_128703369_128703556	6.15906	0.185512	0.990202	0.187347	0.851389	NA
chr2_128852753_128853354	39.5523	-0.703673	0.504028	-1.3961	0.162685	NA
chr2_128933424_128933594	10.6742	1.62706	0.798556	2.0375	0.0415996	NA
chr2_128953467_128954591	47.1724	-0.0249308	0.364079	-0.0684763	0.945407	NA
chr2_128990760_128991242	36.0673	-0.684552	0.3282	-2.08577	0.036999	NA
chr2_129030618_129037674	130.095	0.730724	0.291624	2.5057	0.0122208	NA
chr2_129079259_129080197	64.8275	0.258635	0.365295	0.708015	0.478936	NA
chr2_129271155_129272384	55.8299	-0.61379	0.269497	-2.27754	0.0227539	NA
chr2_129411861_129412659	54.9837	-0.355597	0.298717	-1.19041	0.233884	NA
chr2_129612108_129612292	3.06982	-1.06509	0.984233	-1.08215	0.279186	NA
chr2_129621695_129622413	14.7404	0.550872	0.541857	1.01664	0.309326	NA
chr2_129801344_129801514	4.98133	0.773381	1.57109	0.492256	0.622538	NA
chr2_129867726_129867897	4.78136	1.73391	1.6926	1.0244	0.305645	NA
chr2_130173492_130174692	10.9982	-0.167333	0.440586	-0.379797	0.704096	NA
chr2_130440414_130440570	2.47029	-0.394525	0.942798	-0.418462	0.67561	NA
chr2_130440992_130441821	6.2257	0.213376	0.644935	0.330849	0.740758	NA
chr2_130447067_130447671	31.0693	0.0388454	0.468525	0.08291	0.933923	NA
chr2_130634467_130635676	128.312	0.0259818	0.297301	0.0873923	0.93036	NA
chr2_130744375_130744531	13.9671	-0.464017	1.66157	-0.279265	0.780042	NA
chr2_130913640_130916281	100.471	-0.0178972	0.26252	-0.0681748	0.945647	NA
chr2_131094788_131095255	19.8752	-0.798273	0.508862	-1.56874	0.116708	NA
chr2_131148300_131149448	64.3886	-0.17078	0.315782	-0.540817	0.588634	NA
chr2_131554843_131556035	151.964	-0.27882	0.24554	-1.13553	0.256151	NA
chr2_131797651_131811651	333.487	-0.289272	0.171944	-1.68236	0.0924994	NA
chr2_131830768_131830924	10.6694	-2.58904	0.766253	-3.37883	0.000727938	NA
chr2_131831698_131838914	193.466	-0.272076	0.197575	-1.37708	0.168489	NA
chr2_131839630_131839771	8.8005	-0.0162678	0.835053	-0.0194812	0.984457	NA
chr2_131844498_131844826	8.07018	-0.829962	0.793475	-1.04598	0.295569	NA
chr2_131873691_131873847	25.8998	-1.1669	0.643639	-1.81298	0.0698349	NA
chr2_131928719_131928906	2.98584	0.280792	0.897812	0.312752	0.754469	NA
chr2_132000484_132000766	5.36673	0.394597	1.07162	0.368223	0.712707	NA
chr2_132261856_132262017	15.8335	1.76861	0.851806	2.07631	0.0378656	NA
chr2_132262373_132262518	7.60347	1.40412	0.875713	1.6034	0.108846	NA
chr2_132262551_132272897	166.125	-0.225696	0.221727	-1.0179	0.308726	NA
chr2_132275017_132275187	4.45081	-0.0772827	0.984109	-0.0785307	0.937406	NA
chr2_132425957_132440935	268.454	-0.0952426	0.183867	-0.517998	0.60446	NA
chr2_132989527_132989707	8.41409	0.160813	0.941339	0.170835	0.864354	NA
chr2_133024678_133026846	259.946	-0.0334396	0.175218	-0.190846	0.848646	NA
chr2_133058181_133058851	197.508	-0.336871	0.202972	-1.65969	0.0969767	NA
chr2_134668688_134672037	39.796	0.455667	0.284356	1.60245	0.109056	NA
chr2_134709871_134710504	39.0148	0.525244	0.446298	1.17689	0.23924	NA
chr2_134710635_134711644	58.1977	-0.37541	0.32375	-1.15957	0.246225	NA
chr2_134797418_134798689	61.7993	-0.572825	0.472796	-1.21157	0.225678	NA
chr2_134862291_134862529	10.7855	0.408192	0.846132	0.482422	0.629506	NA
chr2_135096100_135106017	210.552	0.0483984	0.182177	0.265667	0.790496	NA
chr2_135130901_135131042	9.31047	1.66211	0.92055	1.80556	0.0709866	NA
chr2_135149264_135149515	16.7486	-0.743317	0.68112	-1.09132	0.275133	NA
chr2_135162946_135163423	17.707	-0.999474	0.71057	-1.40658	0.159551	NA
chr2_135168686_135169732	95.3723	-0.229742	0.273275	-0.840699	0.400516	NA
chr2_135203251_135203407	13.3453	-1.04405	0.825791	-1.2643	0.206122	NA
chr2_135225821_135226885	16.5491	1.81507	1.32136	1.37364	0.169554	NA
chr2_135535214_135535384	6.27964	-0.848275	1.15954	-0.73156	0.464437	NA
chr2_135588258_135588419	3.42103	0.6416	0.819796	0.782633	0.433843	NA
chr2_135748640_135748810	5.30951	-0.488768	0.778378	-0.627932	0.530049	NA
chr2_135842252_135842750	22.3796	-3.61185	1.39183	-2.59504	0.00945793	NA
chr2_135857469_135858257	58.045	-0.371906	0.306036	-1.21523	0.224276	NA
chr2_135861170_135861713	30.0621	0.306858	0.461533	0.664867	0.506136	NA
chr2_135869828_135869970	4.95952	-0.102954	0.890284	-0.115642	0.907936	NA
chr2_135874421_135875287	39.5926	-0.418502	0.397739	-1.0522	0.292707	NA
chr2_135927132_135928662	86.794	0.0943617	0.290641	0.324667	0.745433	NA
chr2_135986927_135987443	9.10175	0.298694	0.70939	0.421058	0.673713	NA
chr2_136012738_136013138	20.5117	-0.537704	0.462794	-1.16186	0.245291	NA
chr2_136347451_136349664	262.365	-0.291528	0.237768	-1.2261	0.220161	NA
chr2_136376568_136376823	11.7272	-1.04963	1.03239	-1.0167	0.309296	NA
chr2_136490576_136492301	93.5116	-0.736042	0.350179	-2.1019	0.0355621	NA
chr2_136577369_136578347	75.1852	-0.158745	0.290312	-0.54681	0.584509	NA
chr2_136597342_136598165	48.7118	-0.258197	0.363856	-0.709612	0.477945	NA
chr2_136600763_136600909	5.5286	0.873766	0.995802	0.87745	0.380243	NA
chr2_136650427_136650811	23.6101	-0.138619	0.564193	-0.245694	0.805919	NA
chr2_136671630_136676742	319.619	-0.302402	0.162198	-1.8644	0.0622651	NA
chr2_136685846_136686033	7.91207	0.464115	0.978906	0.474116	0.635417	NA
chr2_136689288_136689467	17.8302	-0.303893	1.68057	-0.180828	0.856503	NA
chr2_136829746_136829945	5.35518	2.15024	1.47244	1.46032	0.144202	NA
chr2_136920413_136920585	13.3026	1.40673	0.728444	1.93115	0.053465	NA
chr2_138155135_138155843	6.77546	-0.035873	0.576559	-0.0622192	0.950388	NA
chr2_138717792_138727127	253.993	-0.136266	0.192415	-0.708188	0.478828	NA
chr2_138793573_138793714	10.0573	0.33366	0.873746	0.381873	0.702556	NA
chr2_139820640_139821161	6.68098	1.16022	1.2351	0.939371	0.34754	NA
chr2_140517155_140517695	14.3915	2.40534	1.43187	1.67986	0.0929853	NA
chr2_141537047_141538486	72.7247	0.266341	0.403917	0.659397	0.509641	NA
chr2_141592097_141593278	29.7917	0.31097	0.552923	0.562411	0.573836	NA
chr2_142292409_142292682	29.047	-0.00281484	0.490371	-0.00574022	0.99542	NA
chr2_143950091_143950536	28.0115	-0.0824282	0.540883	-0.152396	0.878875	NA
chr2_143985834_143986242	32.6737	0.130986	0.471445	0.277839	0.781136	NA
chr2_143987870_143988285	24.404	-0.227342	0.414443	-0.548549	0.583315	NA
chr2_144034179_144034322	12.0841	-0.421145	0.855641	-0.492199	0.622579	NA
chr2_144083833_144084334	27.5488	-0.802567	0.665971	-1.20511	0.228162	NA
chr2_144085242_144085440	12.7242	-0.652682	0.799471	-0.816392	0.414276	NA
chr2_144147142_144147318	14.7188	-1.09645	1.4021	-0.782005	0.434212	NA
chr2_144175787_144175943	25.3099	-0.701926	1.03258	-0.679778	0.496645	NA
chr2_144180402_144192299	259.639	-0.0222045	0.203496	-0.109115	0.913111	NA
chr2_144209888_144210345	16.8863	0.549005	0.624023	0.879783	0.378977	NA
chr2_144210463_144210778	18.0781	0.604098	0.608473	0.99281	0.320802	NA
chr2_144262560_144262718	8.36678	0.944671	0.815581	1.15828	0.24675	NA
chr2_144282802_144283575	63.9122	-0.129901	0.302235	-0.429801	0.667341	NA
chr2_144302544_144302890	31.3008	0.0921456	0.61497	0.149838	0.880893	NA
chr2_144303127_144303430	19.3358	-0.941358	0.743659	-1.26585	0.205568	NA
chr2_144395621_144395954	5.23113	0.15943	0.794918	0.200562	0.841041	NA
chr2_144424062_144424218	2.03182	0.501562	1.09209	0.459267	0.646043	NA
chr2_144486159_144487220	52.2166	0.00194543	0.335852	0.00579253	0.995378	NA
chr2_144487461_144487649	12.8439	-0.534642	0.78837	-0.678161	0.497669	NA
chr2_144619117_144619447	4.57276	-0.760548	0.775649	-0.980532	0.326824	NA
chr2_144622825_144623395	5.91801	0.935579	0.716773	1.30526	0.191803	NA
chr2_144941422_144943389	96.6168	-0.245885	0.304189	-0.808332	0.4189	NA
chr2_144971127_144971404	14.7048	-0.308558	0.749104	-0.411903	0.680411	NA
chr2_145024699_145025107	34.1345	-0.00021136	0.509988	-0.000414441	0.999669	NA
chr2_145025176_145025541	29.175	-1.35824	0.53277	-2.54939	0.0107913	NA
chr2_145151874_145153262	53.5165	0.196435	0.355065	0.553237	0.580101	NA
chr2_145155334_145155966	23.8714	0.312055	0.520658	0.599348	0.548941	NA
chr2_145582764_145583973	118.009	0.177239	0.229303	0.77295	0.439552	NA
chr2_145660868_145661025	2.94329	-0.456458	1.44127	-0.316705	0.751467	NA
chr2_146168502_146169763	92.881	-0.0930402	0.273774	-0.339843	0.733975	NA
chr2_146440611_146451714	212.543	-0.0163671	0.217856	-0.0751279	0.940113	NA
chr2_146501155_146501369	28.0276	0.247818	0.609016	0.406916	0.684069	NA
chr2_146506874_146510223	189.754	-0.473289	0.205877	-2.29889	0.0215112	NA
chr2_147166188_147166834	5.58162	0.631459	0.688145	0.917625	0.358815	NA
chr2_147534267_147534437	5.32522	0.201718	1.39896	0.144191	0.88535	NA
chr2_148127249_148127405	5.45042	-0.923895	0.632024	-1.4618	0.143795	NA
chr2_148257758_148258309	43.8711	-0.376463	0.445496	-0.845043	0.398087	NA
chr2_148269105_148269757	22.4786	0.811252	0.62117	1.30601	0.19155	NA
chr2_148318313_148318658	33.078	0.135647	0.468359	0.289621	0.772106	NA
chr2_148420361_148422088	289.035	0.197045	0.219114	0.89928	0.368503	NA
chr2_148446493_148446979	20.4631	0.0668427	0.593473	0.11263	0.910324	NA
chr2_148447599_148448523	60.2033	0.369036	0.378793	0.974242	0.329936	NA
chr2_148489769_148489944	2.01094	0.634136	0.976642	0.649303	0.516142	NA
chr2_149251223_149252299	72.5759	-0.0977505	0.349692	-0.279533	0.779836	NA
chr2_149266651_149267508	77.1259	-0.322968	0.314298	-1.02759	0.304145	NA
chr2_149372031_149372505	28.7848	0.124557	0.430124	0.289584	0.772134	NA
chr2_149411154_149417876	341.406	-0.324062	0.194316	-1.66771	0.0953738	NA
chr2_149478854_149479121	11.7153	-0.288594	0.878238	-0.328606	0.742454	NA
chr2_149480812_149480989	7.01393	-0.115173	0.951034	-0.121103	0.903609	NA
chr2_149497156_149497316	20.681	0.184931	0.620569	0.298001	0.765702	NA
chr2_149522039_149522511	43.0045	-0.405076	0.38487	-1.0525	0.29257	NA
chr2_149683525_149685067	86.7	0.188788	0.328873	0.574045	0.565937	NA
chr2_149828167_149828309	3.80781	2.51084	1.19068	2.10874	0.0349671	NA
chr2_150089074_150089246	2.51596	1.60791	1.96629	0.817736	0.413508	NA
chr2_150438940_150442169	137.835	-0.61131	0.285854	-2.13854	0.0324727	NA
chr2_150454778_150455375	9.34796	-0.415448	1.00382	-0.413868	0.678971	NA
chr2_150710979_150711312	4.68717	0.265672	0.828394	0.320707	0.748432	NA
chr2_150807084_150807515	8.50793	0.296895	0.520546	0.570354	0.568438	NA
chr2_151106181_151106419	10.0439	-0.152481	0.70502	-0.216279	0.82877	NA
chr2_151940235_151941135	54.3602	-0.153503	0.556673	-0.27575	0.78274	NA
chr2_152137306_152137577	15.3109	-1.03782	0.669592	-1.54993	0.121159	NA
chr2_152154051_152155710	111.607	-0.471397	0.343268	-1.37326	0.16967	NA
chr2_152182586_152183007	25.2658	-0.354924	0.613952	-0.578096	0.563199	NA
chr2_152219655_152222035	259.247	-0.172905	0.285517	-0.605587	0.544789	NA
chr2_152328884_152329327	23.8015	-0.762137	0.56416	-1.35092	0.17672	NA
chr2_152455473_152455826	7.16653	2.76793	1.08123	2.55998	0.0104677	NA
chr2_152555681_152556162	5.89444	-0.965315	0.626103	-1.54178	0.123127	NA
chr2_152560428_152561083	9.25695	-0.19028	0.477546	-0.398454	0.690296	NA
chr2_152665412_152665599	16.2317	-0.301207	0.653716	-0.460761	0.64497	NA
chr2_152665932_152666087	18.0083	-0.400192	0.660884	-0.60554	0.54482	NA
chr2_152773912_152774111	15.8325	-0.582643	0.735232	-0.792461	0.428092	NA
chr2_152927762_152927952	4.77134	0.0719796	1.2091	0.0595314	0.952529	NA
chr2_152985514_152985670	19.5634	-0.928843	0.698793	-1.32921	0.183779	NA
chr2_153039733_153039889	8.97428	-1.26689	1.17134	-1.08157	0.279443	NA
chr2_153323158_153323851	31.584	0.0608244	0.325318	0.186969	0.851685	NA
chr2_153325562_153325705	13.4135	1.2859	0.732058	1.75655	0.0789939	NA
chr2_153342586_153342895	21.7255	0.642426	0.571072	1.12495	0.260612	NA
chr2_153468086_153469874	166.376	0.0375222	0.247113	0.151842	0.879311	NA
chr2_153516340_153516539	4.67167	1.24939	1.05816	1.18072	0.237712	NA
chr2_153536896_153537281	19.6105	-1.43368	0.617657	-2.32116	0.0202781	NA
chr2_153549926_153553331	275.655	-0.181182	0.195218	-0.928101	0.353355	NA
chr2_153586681_153588017	93.423	-0.0789884	0.2245	-0.351842	0.724957	NA
chr2_153855575_153855962	7.4676	1.12106	0.899362	1.2465	0.212579	NA
chr2_154457280_154457422	6.95876	-2.72491	1.93939	-1.40504	0.160011	NA
chr2_154722075_154722563	4.13594	-0.156343	0.697686	-0.224088	0.822689	NA
chr2_154907814_154908017	4.42267	-0.0461855	0.743707	-0.0621018	0.950482	NA
chr2_155282836_155294149	304.207	0.187597	0.266475	0.703993	0.481437	NA
chr2_156300978_156302451	14.6754	0.795135	0.430172	1.84841	0.0645431	NA
chr2_156518087_156518272	2.93626	-0.209539	0.845908	-0.247709	0.804359	NA
chr2_156758730_156758900	8.22077	1.29042	1.03182	1.25063	0.211069	NA
chr2_156822043_156822806	13.7277	3.5347	0.822983	4.29499	1.75e-05	NA
chr2_157110835_157112118	68.0268	-0.105357	0.309788	-0.340095	0.733785	NA
chr2_157286725_157288225	97.6129	0.0736582	0.21425	0.343795	0.731	NA
chr2_157307387_157307714	6.37193	-0.85078	0.641096	-1.32707	0.184485	NA
chr2_157320878_157322171	56.8077	-0.0552306	0.350869	-0.157411	0.874921	NA
chr2_157327293_157327860	48.659	-0.0630444	0.374341	-0.168414	0.866258	NA
chr2_157394465_157394835	22.5744	-0.949949	0.752918	-1.26169	0.20706	NA
chr2_157491673_157491829	3.17173	-0.134587	1.77006	-0.0760353	0.939391	NA
chr2_157520809_157520970	14.2047	1.07407	0.898921	1.19485	0.232146	NA
chr2_158204879_158205145	22.8635	1.04257	0.556796	1.87244	0.0611456	NA
chr2_158219791_158222178	177.982	-0.293996	0.203217	-1.44671	0.147979	NA
chr2_158357104_158357410	20.9573	-0.15133	0.670213	-0.225794	0.821362	NA
chr2_158357581_158357827	31.8293	-0.138218	0.471415	-0.293199	0.76937	NA
chr2_158423568_158424107	5.76533	-0.382642	0.62131	-0.615864	0.537984	NA
chr2_158640394_158641155	43.3391	-0.446873	0.370863	-1.20495	0.228221	NA
chr2_158688497_158689082	19.6198	1.19426	0.682029	1.75104	0.0799384	NA
chr2_158693114_158695392	101.862	0.0913544	0.264118	0.345884	0.72943	NA
chr2_158788083_158788253	6.65466	0.0765778	1.36916	0.0559305	0.955397	NA
chr2_158794485_158795175	19.0744	-0.0623874	0.484545	-0.128755	0.897552	NA
chr2_158864225_158864395	5.875	2.76302	1.21075	2.28208	0.0224846	NA
chr2_158970728_158970992	23.4421	-0.341973	0.550172	-0.621574	0.534222	NA
chr2_159047022_159048360	162.653	-0.0218035	0.273389	-0.0797525	0.936434	NA
chr2_159071211_159074492	93.1121	0.230725	0.233967	0.986145	0.324062	NA
chr2_159166744_159167209	5.45301	0.370206	1.0645	0.347776	0.728009	NA
chr2_159333716_159334510	59.9892	-0.209423	0.281101	-0.745009	0.456266	NA
chr2_159341266_159341436	10.0516	0.0064021	0.969012	0.00660684	0.994729	NA
chr2_159379931_159383965	29.0039	0.581087	0.306883	1.89351	0.0582894	NA
chr2_159401907_159404013	222.489	-0.0924748	0.174261	-0.530668	0.595649	NA
chr2_159980078_159982054	164.55	-0.284295	0.196952	-1.44348	0.148887	NA
chr2_160001515_160001656	15.02	0.048481	0.769119	0.0630344	0.949739	NA
chr2_160003455_160007778	175.593	-0.163799	0.25195	-0.650125	0.515611	NA
chr2_160066211_160066749	23.7058	0.24923	0.526461	0.473407	0.635923	NA
chr2_160082587_160083204	16.8471	0.493054	0.585669	0.841865	0.399864	NA
chr2_160105870_160106294	29.8868	-0.217442	0.528037	-0.411793	0.680491	NA
chr2_160106673_160107418	45.522	-0.0812377	0.528242	-0.153789	0.877776	NA
chr2_160138253_160138463	19.9142	0.906709	0.661087	1.37154	0.170206	NA
chr2_160150609_160151422	6.44396	-0.445107	0.630741	-0.705689	0.480382	NA
chr2_160182579_160184056	81.8934	-0.416464	0.371861	-1.11995	0.262736	NA
chr2_160188052_160188915	13.2527	-1.86692	0.708476	-2.63512	0.00841064	NA
chr2_160219170_160220247	60.6664	-0.541235	0.332906	-1.62579	0.103995	NA
chr2_160353744_160354946	96.2845	-0.436403	0.36546	-1.19412	0.232431	NA
chr2_160410868_160411458	24.946	-0.623079	0.582723	-1.06925	0.284956	NA
chr2_160411894_160418783	168.054	0.0436698	0.243959	0.179004	0.857934	NA
chr2_160520693_160520849	2.71606	-0.121673	0.923719	-0.13172	0.895205	NA
chr2_160573331_160573644	32.2867	0.592821	0.574862	1.03124	0.302428	NA
chr2_160584832_160585424	23.4074	0.311879	0.575756	0.541686	0.588035	NA
chr2_160631160_160631659	25.2231	-0.73736	0.389997	-1.89068	0.0586665	NA
chr2_160632082_160632322	12.7565	2.52388	0.815717	3.09406	0.00197438	NA
chr2_160651033_160651371	12.303	-1.83882	0.720665	-2.55156	0.0107243	NA
chr2_160712204_160712491	16.9163	-1.4126	0.658387	-2.14555	0.0319091	NA
chr2_160731980_160732974	59.4882	-0.63373	0.347768	-1.82228	0.0684129	NA
chr2_160789855_160790148	36.1264	0.150889	0.428592	0.352057	0.724796	NA
chr2_160906367_160906537	9.34444	2.58466	1.18123	2.1881	0.0286625	NA
chr2_161005526_161005687	10.8459	0.953898	0.869517	1.09704	0.272622	NA
chr2_161037519_161038385	72.4782	-0.283669	0.249615	-1.13642	0.255779	NA
chr2_161149016_161149284	23.0847	0.697285	0.484261	1.4399	0.149897	NA
chr2_161152077_161152892	56.1181	-0.165076	0.290794	-0.567674	0.570257	NA
chr2_161158167_161158337	11.5024	0.951272	0.881585	1.07905	0.280567	NA
chr2_161158739_161159267	22.8744	0.310214	0.562029	0.551953	0.58098	NA
chr2_161176322_161177235	31.8091	0.0195473	0.469175	0.041663	0.966767	NA
chr2_161306876_161307094	9.63564	0.677077	0.864271	0.783408	0.433388	NA
chr2_161363145_161364292	88.6396	-0.265991	0.290969	-0.914155	0.360635	NA
chr2_161465125_161465425	40.5775	-0.829633	0.350197	-2.36905	0.0178339	NA
chr2_161508458_161509265	58.4807	-0.558492	0.312717	-1.78593	0.0741105	NA
chr2_161522778_161523140	15.97	-0.295819	0.629533	-0.469902	0.638425	NA
chr2_161560143_161561612	107.707	-0.516928	0.308704	-1.67451	0.0940305	NA
chr2_161614028_161614192	2.00439	0.505906	1.36528	0.37055	0.710973	NA
chr2_161657321_161657491	3.29118	-0.120741	0.857367	-0.140827	0.888007	NA
chr2_162056220_162063065	273.067	-0.107634	0.234761	-0.458483	0.646605	NA
chr2_162197516_162197775	9.90566	0.0648129	0.633133	0.102369	0.918464	NA
chr2_162213838_162213994	16.7059	-1.00247	0.824017	-1.21657	0.223768	NA
chr2_162394798_162395010	1.71156	1.07778	1.23706	0.871249	0.383618	NA
chr2_162809049_162813392	184.331	-0.245431	0.300832	-0.815838	0.414593	NA
chr2_162982648_162983068	18.9389	-0.587769	0.715828	-0.821104	0.411587	NA
chr2_163117576_163118314	48.3986	-0.716386	0.343383	-2.08626	0.0369552	NA
chr2_164274604_164274783	21.6346	-0.567404	0.729759	-0.777523	0.436851	NA
chr2_165300582_165300724	21.5646	-0.735169	0.683869	-1.07501	0.282368	NA
chr2_165493259_165493429	3.65835	1.06037	1.68802	0.628173	0.529891	NA
chr2_165578326_165579776	71.5433	-0.775649	0.314218	-2.46851	0.0135678	NA
chr2_165722578_165723759	100.602	0.0889654	0.247738	0.359111	0.719512	NA
chr2_165766401_165767387	86.1008	-0.677467	0.290559	-2.3316	0.0197218	NA
chr2_165824857_165826150	58.0761	-0.651375	0.368978	-1.76535	0.0775054	NA
chr2_165830165_165830911	80.2623	-0.273711	0.335983	-0.814658	0.415268	NA
chr2_165847943_165849392	124.364	-0.149542	0.286513	-0.521938	0.601714	NA
chr2_165903962_165904163	6.43427	-1.20376	0.751671	-1.60144	0.109279	NA
chr2_166003430_166003967	23.6317	-0.397899	0.664009	-0.599237	0.549015	NA
chr2_166049832_166050405	60.1324	-0.970462	0.332044	-2.92269	0.00347021	NA
chr2_166342882_166343465	8.93757	-0.56664	0.505838	-1.1202	0.262628	NA
chr2_166593012_166593154	1.40231	0.598852	1.32201	0.452987	0.650558	NA
chr2_166633862_166634769	60.2079	0.0505355	0.370789	0.136292	0.891591	NA
chr2_166670485_166672425	173.649	-0.332366	0.264033	-1.2588	0.208101	NA
chr2_166727361_166727540	12.5594	0.282002	0.787524	0.358087	0.720278	NA
chr2_166759392_166759790	39.2587	-0.143473	0.461155	-0.311116	0.755712	NA
chr2_167559932_167560102	1.80728	0.557007	1.1984	0.464791	0.642081	NA
chr2_167658762_167659608	57.3264	-0.00321316	0.421211	-0.00762839	0.993913	NA
chr2_167846419_167846719	4.112	0.403831	0.724461	0.557423	0.577238	NA
chr2_167992010_167992206	14.7161	0.0712702	0.774163	0.0920609	0.92665	NA
chr2_168232370_168232512	2.6893	-1.6884	1.74594	-0.967046	0.333521	NA
chr2_168945279_168948365	174.964	-0.334271	0.18292	-1.82741	0.0676377	NA
chr2_168993618_168994664	81.325	-0.198173	0.264901	-0.748104	0.454398	NA
chr2_169030492_169033540	179.541	-0.129614	0.22618	-0.57306	0.566604	NA
chr2_169067237_169068764	122.503	-0.605055	0.359056	-1.68513	0.091964	NA
chr2_169203335_169203800	56.7077	-0.355216	0.327894	-1.08333	0.278664	NA
chr2_169228117_169228423	23.6808	0.0902204	0.434495	0.207644	0.835507	NA
chr2_169288878_169290808	174.131	-0.266965	0.299946	-0.890044	0.373442	NA
chr2_169362908_169363068	5.94931	-1.06365	1.25416	-0.848094	0.396385	NA
chr2_169387940_169388120	12.2442	-0.617892	0.634322	-0.974099	0.330008	NA
chr2_169388175_169388784	28.0178	-0.88147	0.603344	-1.46097	0.144023	NA
chr2_169398999_169399145	5.59645	-0.0333177	1.05817	-0.0314861	0.974882	NA
chr2_169399266_169399466	15.9844	-0.576064	0.495281	-1.1631	0.244787	NA
chr2_169455758_169458942	182.034	-0.326934	0.25476	-1.2833	0.199386	NA
chr2_169467300_169468986	86.7321	-0.487742	0.312232	-1.56211	0.118262	NA
chr2_169482359_169483096	59.2795	-0.13527	0.318436	-0.424796	0.670985	NA
chr2_169579176_169579602	8.49901	1.31703	1.00399	1.3118	0.189589	NA
chr2_169893751_169893943	15.8867	1.97526	0.643714	3.06853	0.00215111	NA
chr2_169925641_169926960	79.3746	-0.649156	0.383687	-1.69189	0.0906671	NA
chr2_169930855_169931693	30.4526	-0.23823	0.572005	-0.416482	0.677057	NA
chr2_169957055_169957631	43.0966	0.239078	0.593274	0.40298	0.686963	NA
chr2_169963908_169964846	50.3556	-0.302899	0.348567	-0.868985	0.384856	NA
chr2_170107932_170108645	5.47258	-0.0382456	0.683953	-0.0559185	0.955407	NA
chr2_170109483_170110026	4.59247	0.932809	0.707112	1.31918	0.187109	NA
chr2_170319132_170326668	157.211	-0.070614	0.234018	-0.301746	0.762846	NA
chr2_170641634_170641966	4.39891	-0.53358	0.679782	-0.784928	0.432496	NA
chr2_170642010_170642709	2.29366	-0.286733	1.02705	-0.279182	0.780105	NA
chr2_170669334_170669972	21.3014	-0.162371	0.579043	-0.280412	0.779161	NA
chr2_170675776_170676747	39.8924	-0.14984	0.454313	-0.329817	0.741539	NA
chr2_170940801_170941449	36.4383	0.309202	0.377841	0.818339	0.413164	NA
chr2_171154900_171155158	10.5271	0.458051	0.857559	0.534133	0.593249	NA
chr2_171198221_171211989	271.847	-0.190186	0.211309	-0.900039	0.3681	NA
chr2_171744399_171744582	4.43465	-1.73588	1.38051	-1.25742	0.208603	NA
chr2_171804593_171804823	6.78062	-0.597088	1.12117	-0.532558	0.594339	NA
chr2_171807174_171807853	50.14	0.34667	0.333246	1.04028	0.298209	NA
chr2_171829310_171830813	138.425	-0.33795	0.188632	-1.79158	0.0732006	NA
chr2_171851632_171851973	15.2515	0.0824589	0.676438	0.121902	0.902977	NA
chr2_171870187_171870901	32.3843	0.0464148	0.577569	0.0803623	0.935949	NA
chr2_171877123_171877915	49.97	0.401201	0.288816	1.38912	0.164795	NA
chr2_171973486_171973961	10.2493	-1.08879	0.672637	-1.61869	0.105513	NA
chr2_171985625_171985898	25.209	0.055619	0.588304	0.0945413	0.924679	NA
chr2_172020351_172020521	20.2568	-0.868592	0.510092	-1.70281	0.0886027	NA
chr2_172037903_172038082	5.99504	-2.00524	1.40958	-1.42258	0.154857	NA
chr2_172066980_172068560	211.048	-0.312909	0.216492	-1.44536	0.148356	NA
chr2_172104754_172106150	95.9687	-0.0905357	0.310863	-0.29124	0.770868	NA
chr2_172117272_172117414	15.5958	0.0533278	0.735307	0.0725244	0.942185	NA
chr2_172117437_172117624	11.589	-0.420984	0.91658	-0.459299	0.64602	NA
chr2_172202608_172203029	18.5265	-1.7838	0.666326	-2.67708	0.00742678	NA
chr2_172244452_172244639	15.4344	-0.57252	0.719225	-0.796024	0.426018	NA
chr2_172262997_172263275	33.4216	-0.373868	0.371955	-1.00514	0.314828	NA
chr2_172341971_172342685	35.2019	-0.312561	0.507089	-0.616382	0.537643	NA
chr2_172785199_172785376	10.1258	2.89483	1.05924	2.73292	0.00627758	NA
chr2_172811134_172811461	21.3596	0.124131	0.616926	0.20121	0.840535	NA
chr2_172811489_172813537	89.1458	-0.301604	0.200055	-1.5076	0.131656	NA
chr2_172813599_172813759	14.2002	0.416962	0.77022	0.541354	0.588264	NA
chr2_173037338_173037773	23.8326	-0.283976	0.374472	-0.758336	0.44825	NA
chr2_173061397_173061671	12.2194	0.0869862	0.720044	0.120807	0.903844	NA
chr2_173087675_173089755	115.407	-0.392531	0.289799	-1.3545	0.175578	NA
chr2_173134618_173135975	87.2379	-0.440757	0.2968	-1.48503	0.137535	NA
chr2_173150135_173150574	21.5392	0.191738	0.598128	0.320564	0.748541	NA
chr2_173180355_173180676	4.9092	-0.47839	0.691242	-0.692074	0.488891	NA
chr2_173183676_173183846	3.21466	0.0743449	0.819443	0.0907261	0.92771	NA
chr2_173378994_173379471	27.7861	0.148663	0.475008	0.31297	0.754303	NA
chr2_173493520_173493707	6.65119	2.25661	1.26019	1.79068	0.0733445	NA
chr2_173557264_173558951	112.577	-0.254924	0.267575	-0.952723	0.34073	NA
chr2_173675825_173676590	29.0649	-0.865513	0.430914	-2.00855	0.0445847	NA
chr2_173776074_173778264	168.17	-0.603968	0.220386	-2.7405	0.00613457	NA
chr2_173913371_173925292	186.67	-0.175462	0.200053	-0.877078	0.380444	NA
chr2_173927319_173927572	8.29109	-0.322795	0.493631	-0.65392	0.513163	NA
chr2_173956407_173956753	9.86656	3.12494	1.02203	3.05759	0.00223127	NA
chr2_174014585_174015552	74.5025	0.164756	0.408491	0.403329	0.686706	NA
chr2_174023996_174025989	103.451	-0.398316	0.330619	-1.20476	0.228296	NA
chr2_174083171_174096342	270.042	0.0813844	0.18592	0.437738	0.661577	NA
chr2_174128734_174130901	224.715	-0.270672	0.182277	-1.48495	0.137558	NA
chr2_174151836_174152015	2.40947	-0.573723	0.97286	-0.589728	0.555373	NA
chr2_174234088_174235493	93.6438	-0.0562613	0.302372	-0.186066	0.852393	NA
chr2_174313761_174314060	13.3267	-1.91787	0.844537	-2.27092	0.023152	NA
chr2_174315496_174316245	42.6991	-0.39755	0.516258	-0.77006	0.441264	NA
chr2_174568999_174570100	15.8673	0.24278	0.472077	0.51428	0.607056	NA
chr2_175010226_175010396	10.5936	1.57741	1.07977	1.46087	0.14405	NA
chr2_175135530_175135786	2.91433	0.249797	0.877261	0.284747	0.775838	NA
chr2_175136239_175137479	11.7863	0.153252	0.488355	0.313812	0.753664	NA
chr2_175247970_175249772	163.285	-0.211687	0.259988	-0.814219	0.415519	NA
chr2_175274512_175275621	43.444	0.45975	0.43081	1.06718	0.285893	NA
chr2_175314326_175316114	158.463	-0.433637	0.22642	-1.91519	0.0554683	NA
chr2_175328089_175328929	34.1513	-0.439187	0.389684	-1.12703	0.259728	NA
chr2_175387772_175390288	173.192	-0.110238	0.205028	-0.537675	0.590801	NA
chr2_175615644_175615808	18.6968	-0.286316	0.431792	-0.663088	0.507274	NA
chr2_175615968_175616582	32.0765	-0.629931	0.396495	-1.58875	0.112117	NA
chr2_175834194_175834483	25.701	-1.59918	0.50309	-3.17871	0.00147932	NA
chr2_175976251_175976861	40.8317	-0.111662	0.59595	-0.187368	0.851372	NA
chr2_175977475_175977674	14.0802	0.0651406	0.737313	0.0883487	0.9296	NA
chr2_176073054_176073544	26.4952	1.23092	0.525459	2.34257	0.0191513	NA
chr2_176350481_176350655	2.01297	0.637549	1.01752	0.626573	0.530939	NA
chr2_176440278_176440616	22.3765	-1.25111	0.666763	-1.87639	0.0606011	NA
chr2_176440708_176441091	24.8415	-0.302318	0.508362	-0.594691	0.55205	NA
chr2_176457781_176458583	10.6035	-1.14844	0.648951	-1.76969	0.0767788	NA
chr2_177337772_177338298	49.5805	-0.426529	0.286229	-1.49017	0.13618	NA
chr2_177357385_177358711	59.777	-0.210392	0.428273	-0.491257	0.623245	NA
chr2_177646167_177646323	8.74184	0.633648	0.926402	0.683988	0.493983	NA
chr2_177646388_177646796	25.1213	0.743104	0.505211	1.47088	0.141324	NA
chr2_177796423_177800741	131.09	0.129927	0.213436	0.608739	0.542698	NA
chr2_177861500_177862967	125.964	-0.338685	0.31865	-1.06288	0.287838	NA
chr2_178090574_178091196	40.7844	-0.283371	0.503324	-0.563	0.573435	NA
chr2_178091327_178091738	15.0488	-0.573299	0.606666	-0.945	0.344659	NA
chr2_178093650_178093807	14.5368	0.373303	0.628978	0.593507	0.552842	NA
chr2_178194062_178194311	20.4455	-0.648472	0.544434	-1.19109	0.233617	NA
chr2_178196894_178197166	25.4895	-0.511354	0.640533	-0.798325	0.424682	NA
chr2_178216580_178217759	74.1796	0.110031	0.274806	0.400395	0.688866	NA
chr2_178221462_178221610	6.92684	3.25507	1.26468	2.57382	0.0100582	NA
chr2_178648576_178649195	33.7539	-0.0238601	0.482693	-0.0494313	0.960576	NA
chr2_178649215_178649572	33.6239	0.417039	0.47792	0.872612	0.382874	NA
chr2_178650676_178651141	5.28965	0.653322	0.832377	0.784887	0.43252	NA
chr2_178837958_178838145	2.69884	-0.192764	0.882199	-0.218504	0.827036	NA
chr2_178838421_178839371	11.0165	-0.0407966	0.483318	-0.0844094	0.932731	NA
chr2_178840586_178841019	3.65091	-0.0392745	0.791629	-0.0496123	0.960431	NA
chr2_178841718_178842239	4.05291	-0.0125607	0.7142	-0.017587	0.985968	NA
chr2_178843032_178843369	2.96793	0.658122	0.797617	0.82511	0.409309	NA
chr2_179295933_179296329	8.81634	0.0307448	0.783987	0.0392159	0.968718	NA
chr2_179300245_179300542	13.3109	0.738837	0.862472	0.856651	0.391638	NA
chr2_179371460_179371902	12.5154	0.196263	0.778204	0.252199	0.800887	NA
chr2_179526735_179527330	8.41942	0.400012	0.815263	0.490654	0.623672	NA
chr2_179684896_179685089	23.0728	-0.0689832	0.384817	-0.179262	0.857732	NA
chr2_179960903_179973193	288.614	-0.173127	0.179824	-0.962761	0.335668	NA
chr2_179988350_179988562	14.3966	-0.635332	0.742064	-0.856169	0.391904	NA
chr2_180140010_180140197	7.01283	0.635671	1.09118	0.582552	0.560195	NA
chr2_180854979_180855223	23.054	-0.538439	1.21512	-0.443114	0.657683	NA
chr2_181699980_181700416	3.66718	-0.206174	0.72163	-0.285706	0.775104	NA
chr2_181927807_181927986	21.9797	-0.583886	0.575114	-1.01525	0.309985	NA
chr2_182048639_182048818	20.5361	-0.446148	0.484642	-0.920572	0.357274	NA
chr2_182105709_182117758	342.973	-0.239606	0.16412	-1.45995	0.144304	NA
chr2_182199185_182199750	33.4901	-0.0653646	0.44356	-0.147364	0.882845	NA
chr2_182212752_182213090	18.1778	0.102724	0.588359	0.174593	0.861399	NA
chr2_182235973_182237192	72.5659	-0.118956	0.417859	-0.28468	0.775889	NA
chr2_182238251_182238407	12.0163	-0.853826	0.897844	-0.950974	0.341618	NA
chr2_182371558_182375709	164.804	0.0333022	0.228485	0.145752	0.884117	NA
chr2_182381611_182388436	267.7	-0.171841	0.226022	-0.760285	0.447084	NA
chr2_182399135_182399445	28.6022	0.202093	0.395568	0.510894	0.609425	NA
chr2_182454432_182454999	13.0463	0.989381	0.904381	1.09399	0.27396	NA
chr2_182472131_182473550	113.41	-0.182379	0.38023	-0.479655	0.631473	NA
chr2_182654457_182655295	20.5604	1.95537	0.604936	3.23237	0.0012277	NA
chr2_182711233_182716379	183.779	-0.113232	0.21261	-0.53258	0.594324	NA
chr2_182775293_182775790	24.1276	0.121482	0.578863	0.209864	0.833774	NA
chr2_182802158_182802892	47.0874	-0.13541	0.389821	-0.347364	0.728318	NA
chr2_182817445_182818088	12.9407	-0.55071	0.770675	-0.714582	0.474867	NA
chr2_183268138_183268317	3.61811	-0.162887	0.763624	-0.213307	0.831087	NA
chr2_183612428_183612598	3.07174	-0.49374	0.904979	-0.545581	0.585354	NA
chr2_185464941_185465634	48.1349	-0.111589	0.316029	-0.353099	0.724014	NA
chr2_185813449_185813968	3.03444	0.134043	0.869676	0.15413	0.877507	NA
chr2_186288950_186289239	8.07297	-1.18988	0.644902	-1.84506	0.0650293	NA
chr2_186289384_186290678	68.7479	0.198683	0.423268	0.469401	0.638783	NA
chr2_186734132_186734657	8.50175	0.428838	0.721613	0.594278	0.552326	NA
chr2_187356231_187356642	29.4734	-1.0404	0.486829	-2.1371	0.0325896	NA
chr2_187358290_187358469	23.2871	-0.493366	0.454004	-1.0867	0.27717	NA
chr2_187368745_187368928	16.0542	-0.103775	0.671353	-0.154577	0.877155	NA
chr2_188033780_188034399	48.4492	0.132778	0.419014	0.316881	0.751334	NA
chr2_188374359_188376377	145.546	-0.308848	0.329974	-0.935975	0.349286	NA
chr2_188450550_188451522	66.2361	0.181493	0.292839	0.61977	0.535409	NA
chr2_188856912_188857828	9.25688	1.19062	0.774453	1.53737	0.124202	NA
chr2_188988344_188989023	28.6557	-0.164112	0.37795	-0.434217	0.664131	NA
chr2_188989369_188989773	4.01532	-0.758889	0.7048	-1.07674	0.281594	NA
chr2_190201766_190202108	8.16383	0.706198	0.701295	1.00699	0.313939	NA
chr2_190311084_190311711	28.5382	-1.25653	0.552051	-2.27611	0.0228394	NA
chr2_190424490_190436668	337.507	-0.0535068	0.205469	-0.260413	0.794546	NA
chr2_190457122_190457870	64.4727	0.163787	0.494691	0.331089	0.740577	NA
chr2_190544965_190545631	69.7248	-0.138122	0.31701	-0.435703	0.663053	NA
chr2_190562992_190563279	23.4099	0.0911544	0.421724	0.216147	0.828873	NA
chr2_190635503_190635797	13.3242	-0.0961728	0.84117	-0.114332	0.908974	NA
chr2_190637632_190638055	28.9006	-0.492865	0.567619	-0.868303	0.385228	NA
chr2_190655964_190657274	223.131	-0.230627	0.23673	-0.974219	0.329948	NA
chr2_190727325_190727569	3.72291	-2.04946	1.37608	-1.48934	0.136397	NA
chr2_190816693_190817963	96.0274	-0.227292	0.330959	-0.686769	0.492228	NA
chr2_190818137_190818346	23.8892	-0.0230984	0.735548	-0.031403	0.974948	NA
chr2_190983924_190985168	78.2133	0.0807283	0.292288	0.276194	0.782399	NA
chr2_191008498_191008668	2.00709	0.210691	1.09986	0.191562	0.848085	NA
chr2_191080288_191080826	41.9119	-0.113279	0.532996	-0.212532	0.831692	NA
chr2_191081901_191082142	15.3042	-0.425265	0.784842	-0.541849	0.587923	NA
chr2_191296991_191298167	45.9569	-0.451404	0.350212	-1.28894	0.197417	NA
chr2_191321530_191322032	11.6341	-1.08304	0.810565	-1.33615	0.181499	NA
chr2_191334448_191335095	35.299	-0.0774027	0.446508	-0.173351	0.862375	NA
chr2_191345857_191346540	19.1905	0.500984	0.601091	0.833458	0.404587	NA
chr2_191416738_191417395	27.6521	0.107807	0.535949	0.201151	0.84058	NA
chr2_191439742_191443964	287.917	0.0312318	0.21248	0.146987	0.883142	NA
chr2_191492584_191493521	115.718	-0.532425	0.256495	-2.07577	0.0379149	NA
chr2_191516070_191516636	25.6977	0.340389	0.539472	0.630968	0.528062	NA
chr2_191560636_191560840	15.2489	2.14678	0.719097	2.98538	0.00283224	NA
chr2_191626037_191626606	7.58569	0.732406	0.699834	1.04654	0.295311	NA
chr2_191728763_191729132	25.6697	-0.134866	0.502434	-0.268425	0.788372	NA
chr2_191788234_191792077	106.161	0.436864	0.29522	1.47979	0.138929	NA
chr2_192179934_192180422	30.1563	-0.141203	0.516609	-0.273326	0.784602	NA
chr2_192183021_192183321	7.7966	-0.888265	0.83221	-1.06736	0.285811	NA
chr2_192430348_192436903	221.128	-0.0948995	0.230266	-0.412129	0.680245	NA
chr2_193134100_193135085	7.52579	0.353412	0.566309	0.624063	0.532586	NA
chr2_193137918_193138558	10.3365	-0.24791	0.468642	-0.528996	0.596808	NA
chr2_193226829_193226986	3.84673	-0.449731	0.730221	-0.615883	0.537972	NA
chr2_193701901_193702159	2.80887	0.57578	0.893717	0.644253	0.519411	NA
chr2_193839507_193839677	4.42858	1.10531	0.840034	1.3158	0.188242	NA
chr2_194078553_194083084	42.0374	0.185189	0.300705	0.61585	0.537994	NA
chr2_194178686_194178829	4.09824	1.4076	1.31188	1.07296	0.283287	NA
chr2_194212483_194212716	24.0486	0.127203	0.493724	0.257639	0.796685	NA
chr2_194340670_194341324	35.0644	0.574836	0.448099	1.28283	0.19955	NA
chr2_194969902_194970481	49.1562	-0.669318	0.387433	-1.72757	0.084065	NA
chr2_196233212_196233886	33.1263	-0.0379245	0.518387	-0.0731587	0.94168	NA
chr2_196246296_196246873	51.1305	-0.0740587	0.410339	-0.180482	0.856775	NA
chr2_196278419_196278575	6.27161	-0.88939	1.11986	-0.794197	0.427081	NA
chr2_196352759_196353450	11.4116	0.943727	0.844425	1.1176	0.263739	NA
chr2_196475184_196475339	14.6131	-0.801524	0.803418	-0.997642	0.318453	NA
chr2_196475841_196476028	25.7241	-1.39934	0.461173	-3.03431	0.00241087	NA
chr2_196497066_196497245	10.8962	-0.700891	0.689637	-1.01632	0.309478	NA
chr2_196497749_196498104	32.5174	-0.96864	0.443403	-2.18456	0.0289213	NA
chr2_196541898_196542706	48.5034	-0.380476	0.399066	-0.953416	0.34038	NA
chr2_196944796_196945268	25.0334	0.497646	0.594534	0.837035	0.402573	NA
chr2_197865443_197865968	22.4943	0.820735	0.661757	1.24024	0.214888	NA
chr2_197899386_197900160	32.3985	0.221524	0.469733	0.471595	0.637216	NA
chr2_197909814_197910342	55.1371	-0.383246	0.32963	-1.16265	0.24497	NA
chr2_198254250_198254393	3.63111	1.31549	1.38573	0.949314	0.342461	NA
chr2_198265063_198265472	16.8157	-0.164792	0.731863	-0.225168	0.821848	NA
chr2_198337280_198337776	28.1524	0.903842	0.526414	1.71698	0.0859831	NA
chr2_198347748_198347961	15.215	0.408934	0.506173	0.807893	0.419152	NA
chr2_198347975_198348264	21.2659	0.787445	0.544294	1.44673	0.147973	NA
chr2_198351747_198353295	55.6326	0.428915	0.331572	1.29358	0.195811	NA
chr2_198360070_198360527	28.4565	-1.0346	0.540708	-1.91341	0.0556951	NA
chr2_198369468_198369962	28.3569	-1.08431	0.622725	-1.74124	0.0816418	NA
chr2_198382915_198383355	10.5011	0.891335	0.875927	1.01759	0.308872	NA
chr2_198398933_198400055	66.3195	-0.175232	0.30657	-0.571588	0.567601	NA
chr2_198422691_198422878	10.9228	0.288888	0.784993	0.368014	0.712863	NA
chr2_198423372_198423518	6.49936	1.85783	1.01475	1.83083	0.0671267	NA
chr2_198443428_198443598	4.71159	-1.19398	1.45952	-0.818065	0.41332	NA
chr2_198484282_198484425	2.91816	-0.325789	0.951724	-0.342315	0.732114	NA
chr2_198504403_198505722	63.2917	-0.175601	0.330592	-0.531172	0.595299	NA
chr2_198557356_198558029	25.2164	-0.115543	0.469816	-0.245932	0.805735	NA
chr2_198560504_198560698	4.1034	0.00283269	0.97565	0.00290339	0.997683	NA
chr2_198562479_198562908	33.4177	1.50191	0.561366	2.67545	0.00746284	NA
chr2_198572185_198572798	27.8436	0.297978	0.477464	0.624084	0.532573	NA
chr2_198594487_198594633	5.17676	-0.361176	0.803695	-0.449395	0.653147	NA
chr2_198605742_198606135	7.51885	-2.23588	1.0117	-2.21003	0.027103	NA
chr2_198786834_198800269	322.338	0.0563146	0.180709	0.311632	0.755321	NA
chr2_198808991_198820188	323.628	-0.0701338	0.190819	-0.36754	0.713216	NA
chr2_198905175_198908305	265.078	-0.459953	0.268897	-1.71052	0.0871703	NA
chr2_198971169_198972271	60.4003	-0.765929	0.403557	-1.89794	0.0577034	NA
chr2_199107972_199108152	8.45594	-0.959973	1.11116	-0.863936	0.387623	NA
chr2_200625368_200625544	7.97876	1.10856	1.94412	0.570211	0.568535	NA
chr2_200851789_200853291	43.5344	0.35691	0.583413	0.611762	0.540695	NA
chr2_201315321_201315835	31.2942	-0.0790093	0.461371	-0.171249	0.864028	NA
chr2_201379172_201380716	112.042	-0.460248	0.238939	-1.92622	0.0540774	NA
chr2_201386922_201387096	6.76874	1.74688	1.10456	1.58152	0.113759	NA
chr2_201393977_201394641	16.3148	-1.8733	0.755991	-2.47794	0.0132142	NA
chr2_201547481_201547701	4.69381	-0.241946	0.678504	-0.356588	0.7214	NA
chr2_201683715_201684446	29.2159	0.372163	0.366373	1.0158	0.309724	NA
chr2_201795984_201796125	11.0954	0.851196	0.865481	0.983495	0.325364	NA
chr2_201820286_201820463	13.1109	0.0560203	0.980673	0.0571244	0.954446	NA
chr2_201823031_201823235	13.1626	0.976569	0.822583	1.1872	0.23515	NA
chr2_201823965_201824557	28.2552	-0.756742	0.378616	-1.9987	0.0456404	NA
chr2_201886795_201887362	42.771	-0.435202	0.406662	-1.07018	0.284538	NA
chr2_201917920_201918816	27.5973	-0.0722077	0.490798	-0.147123	0.883035	NA
chr2_201926357_201934625	284.427	-0.101548	0.209595	-0.484496	0.628034	NA
chr2_201949348_201958898	261.498	-0.444399	0.188753	-2.35439	0.0185531	NA
chr2_202227888_202228549	20.6073	0.593862	0.62362	0.952281	0.340954	NA
chr2_202271032_202279559	266.67	-0.208617	0.203683	-1.02423	0.305729	NA
chr2_202298866_202299637	26.8548	-0.305897	0.521998	-0.586012	0.557868	NA
chr2_202311693_202314553	212.61	-0.290305	0.19165	-1.51477	0.129831	NA
chr2_202390072_202391039	109.591	-0.807369	0.279152	-2.89222	0.00382534	NA
chr2_202427469_202438465	238.144	-0.17173	0.184806	-0.929249	0.35276	NA
chr2_202439341_202439560	21.3422	-1.15582	0.655549	-1.76313	0.0778783	NA
chr2_202774737_202775617	34.266	-0.918172	0.319768	-2.87137	0.00408699	NA
chr2_202829696_202829905	17.5932	-0.284916	0.806939	-0.353082	0.724027	NA
chr2_202993545_202993767	8.18906	1.76012	1.93861	0.907929	0.363916	NA
chr2_203086942_203087261	16.9067	0.104472	0.71438	0.146242	0.883731	NA
chr2_203146415_203146705	12.9505	0.0390694	0.719222	0.0543218	0.956679	NA
chr2_203163935_203164905	60.8466	-0.562725	0.41624	-1.35192	0.1764	NA
chr2_203170897_203171388	14.9592	-0.262575	0.662264	-0.396481	0.69175	NA
chr2_203392331_203395868	228.326	-0.213135	0.280246	-0.760528	0.446939	NA
chr2_203459868_203460009	4.08484	-0.270706	1.27149	-0.212904	0.831401	NA
chr2_203473891_203474985	70.1127	-0.152095	0.272678	-0.557781	0.576994	NA
chr2_203582603_203582759	15.4805	-0.53215	0.587118	-0.906377	0.364736	NA
chr2_203588243_203588391	20.3259	0.295465	0.69738	0.423679	0.6718	NA
chr2_203841829_203842433	7.66185	-0.45847	1.00958	-0.454118	0.649744	NA
chr2_203876791_203877512	10.5422	0.81063	0.922346	0.878878	0.379467	NA
chr2_204112290_204112451	5.04499	2.07402	1.28826	1.60994	0.107412	NA
chr2_204126103_204126642	14.4367	-0.314714	0.480919	-0.654402	0.512853	NA
chr2_204366570_204367433	39.6185	-0.586189	0.437296	-1.34049	0.180087	NA
chr2_204514796_204524518	256.921	-0.395991	0.154545	-2.56231	0.0103979	NA
chr2_204652045_204652716	30.0718	-0.394404	0.510253	-0.772957	0.439548	NA
chr2_204750995_204751306	18.0295	-0.664906	0.779195	-0.853324	0.393479	NA
chr2_204887533_204888379	43.6234	-0.210968	0.341733	-0.617349	0.537005	NA
chr2_204973325_204975762	114.11	-0.0107457	0.215474	-0.0498702	0.960226	NA
chr2_205010248_205010680	49.6004	0.104239	0.404684	0.257581	0.79673	NA
chr2_205860543_205861463	13.1595	-0.051146	0.45361	-0.112753	0.910226	NA
chr2_205890476_205899288	248.001	-0.22385	0.179673	-1.24588	0.21281	NA
chr2_205920856_205921328	17.7685	0.288264	0.67304	0.428302	0.668432	NA
chr2_206525519_206525675	16.9805	-0.48103	0.618941	-0.777182	0.437051	NA
chr2_206849109_206849367	7.18091	0.271549	1.09137	0.248816	0.803503	NA
chr2_206859078_206859392	6.46342	-1.85208	1.08332	-1.70962	0.0873353	NA
chr2_206925495_206925651	8.2545	-1.63704	0.995449	-1.64452	0.100069	NA
chr2_207094299_207094489	6.84732	1.43308	1.94335	0.737428	0.460862	NA
chr2_207097142_207097485	16.4286	-0.536592	0.750954	-0.714548	0.474888	NA
chr2_207110827_207111245	39.3074	-0.529065	0.370726	-1.42711	0.153549	NA
chr2_207423126_207424097	84.6601	-0.391659	0.2932	-1.33581	0.181613	NA
chr2_207661453_207661745	15.3305	-0.876123	0.618972	-1.41545	0.156937	NA
chr2_207665417_207665678	28.3804	-0.358846	0.400478	-0.896045	0.370229	NA
chr2_207722584_207724887	257.146	0.0530639	0.169295	0.31344	0.753946	NA
chr2_207858248_207859438	87.9876	0.0695051	0.328948	0.211295	0.832657	NA
chr2_207911296_207912360	49.4067	-0.356843	0.354974	-1.00526	0.314769	NA
chr2_207932630_207932800	4.92852	0.385008	1.40216	0.274582	0.783637	NA
chr2_207938597_207939422	53.0418	-0.148836	0.255713	-0.582045	0.560536	NA
chr2_207952570_207952718	15.0919	-0.52522	1.39007	-0.377838	0.705551	NA
chr2_207953615_207953829	19.432	0.636874	0.577084	1.10361	0.269764	NA
chr2_207953920_207954211	27.0201	0.497873	0.640438	0.777394	0.436927	NA
chr2_207976412_207977499	79.0409	-0.320392	0.349507	-0.916697	0.359302	NA
chr2_208090327_208090651	25.5004	-0.588464	0.46657	-1.26125	0.207217	NA
chr2_208119380_208119579	13.7342	0.154075	0.629583	0.244725	0.80667	NA
chr2_208119673_208119835	20.269	-0.405434	0.623886	-0.649852	0.515788	NA
chr2_208147977_208148544	34.2221	0.230984	0.461724	0.500265	0.616888	NA
chr2_208176690_208176979	17.8949	-0.268909	0.76035	-0.353665	0.72359	NA
chr2_208201613_208202564	49.384	0.304656	0.505262	0.602966	0.546531	NA
chr2_208205025_208205277	7.12907	2.33216	1.11856	2.08497	0.0370722	NA
chr2_208206472_208206629	9.06359	-1.35691	1.78836	-0.75875	0.448002	NA
chr2_208337899_208346873	273.446	-0.226992	0.145722	-1.55771	0.119302	NA
chr2_208349247_208349858	35.3722	-0.29891	0.558624	-0.535082	0.592593	NA
chr2_208445019_208445705	35.0362	1.00574	0.473979	2.12192	0.0338447	NA
chr2_208467909_208468055	17.3633	0.639717	0.647327	0.988244	0.323033	NA
chr2_208526651_208528732	234.359	-0.538182	0.176381	-3.05125	0.00227888	NA
chr2_208591657_208592605	65.6757	-0.667521	0.311374	-2.14379	0.0320494	NA
chr2_208834743_208834899	14.2743	-1.61548	0.622386	-2.59563	0.00944174	NA
chr2_208847489_208847917	10.9219	0.788377	0.755076	1.0441	0.296438	NA
chr2_208848014_208849356	73.8149	-0.514418	0.31083	-1.65498	0.0979283	NA
chr2_208906437_208906607	5.38283	1.95899	1.30153	1.50514	0.132288	NA
chr2_209081450_209081645	6.01003	1.00124	1.14382	0.875345	0.381386	NA
chr2_209115355_209115813	29.731	-0.504279	0.57572	-0.87591	0.381079	NA
chr2_209144579_209145183	22.0978	-0.766247	0.631697	-1.213	0.225131	NA
chr2_209159761_209159940	25.6198	-0.148717	0.529064	-0.281094	0.778638	NA
chr2_209193924_209194080	15.7629	-1.23589	0.70015	-1.76517	0.0775345	NA
chr2_209231225_209231559	52.8015	-1.05397	0.319246	-3.30144	0.000961908	NA
chr2_209337735_209337891	2.4461	-2.43711	1.73482	-1.40482	0.160075	NA
chr2_209582489_209582659	5.38842	1.27131	1.35194	0.940356	0.347035	NA
chr2_210085269_210085425	7.95339	-4.51158	1.94442	-2.32027	0.0203265	NA
chr2_210390595_210391837	156.068	-0.468731	0.280306	-1.67221	0.0944823	NA
chr2_210616634_210616871	5.28401	0.609107	0.790099	0.770925	0.440752	NA
chr2_210888791_210888946	11.1001	-0.879402	1.01789	-0.863945	0.387618	NA
chr2_211045582_211047042	121.402	-0.729858	0.236373	-3.08774	0.00201685	NA
chr2_211233958_211234114	0.706967	1.31777	1.9779	0.666249	0.505252	NA
chr2_211326046_211326889	55.7533	-0.30074	0.383371	-0.78446	0.43277	NA
chr2_211661237_211661438	2.73757	0.00796614	0.959426	0.00830303	0.993375	NA
chr2_211849401_211850095	3.722	-0.0818854	1.31975	-0.062046	0.950526	NA
chr2_212475977_212476519	62.3664	-0.324722	0.366292	-0.88651	0.375343	NA
chr2_212754793_212754963	3.30281	0.462277	0.884136	0.522857	0.601074	NA
chr2_212794891_212795874	40.475	0.326451	0.503579	0.648262	0.516815	NA
chr2_213587934_213588284	21.8185	-0.454297	0.55035	-0.82547	0.409105	NA
chr2_213589786_213592585	183.431	-0.174889	0.230884	-0.757475	0.448766	NA
chr2_213657829_213658016	6.30537	1.59056	1.21321	1.31103	0.189848	NA
chr2_213676753_213680668	87.8682	0.0835228	0.26711	0.31269	0.754516	NA
chr2_213739073_213747494	293.869	-0.12155	0.209652	-0.579768	0.562071	NA
chr2_214473086_214473242	2.4231	-0.706123	0.896971	-0.787231	0.431147	NA
chr2_214775423_214775593	5.31583	2.74886	1.63734	1.67886	0.0931788	NA
chr2_216196073_216196229	8.51693	-1.94697	0.920173	-2.11588	0.0343551	NA
chr2_216197425_216197586	12.5015	0.149723	0.910445	0.16445	0.869377	NA
chr2_216545430_216546631	77.8002	-0.0561683	0.378434	-0.148423	0.882009	NA
chr2_216565316_216565457	11.3547	-0.131575	0.816427	-0.161159	0.871968	NA
chr2_216592795_216593141	29.3135	-0.467229	0.504638	-0.92587	0.354513	NA
chr2_216593857_216594367	19.8827	0.0072253	0.685496	0.0105403	0.99159	NA
chr2_216612734_216613799	37.7633	0.362188	0.495102	0.731542	0.464448	NA
chr2_216658340_216660186	94.2011	-0.532768	0.271779	-1.9603	0.0499604	NA
chr2_216676546_216677171	23.6456	-0.588717	0.532234	-1.10612	0.268673	NA
chr2_216696088_216696295	11.2498	0.325103	0.636478	0.510784	0.609502	NA
chr2_216710679_216710820	7.12073	2.65911	1.15245	2.30736	0.0210348	NA
chr2_216765332_216765489	7.14739	0.586647	1.08403	0.541175	0.588387	NA
chr2_216896609_216897153	47.65	-0.119162	0.421178	-0.282925	0.777234	NA
chr2_217027140_217027296	13.7333	-1.34799	0.647427	-2.08207	0.037336	NA
chr2_217034983_217035326	14.7906	-0.724175	0.623819	-1.16088	0.245693	NA
chr2_217161173_217161588	19.2608	0.0836495	0.720642	0.116076	0.907592	NA
chr2_217252912_217253633	33.9388	-1.23027	0.516153	-2.38353	0.0171473	NA
chr2_217287328_217288167	28.3367	1.02162	0.589846	1.73202	0.0832705	NA
chr2_217340166_217352025	237.447	-0.420073	0.186416	-2.25341	0.0242333	NA
chr2_217357059_217357201	5.80846	-1.07259	0.919964	-1.1659	0.243654	NA
chr2_217368505_217369016	26.7873	-0.334032	0.402381	-0.830139	0.40646	NA
chr2_217400484_217400633	9.33292	0.167062	1.00945	0.165498	0.868552	NA
chr2_217471245_217484696	240.946	-0.0823832	0.152086	-0.541688	0.588033	NA
chr2_217556044_217558050	225.87	-0.266417	0.271222	-0.982283	0.325961	NA
chr2_217714901_217715203	25.8924	-0.561682	0.485922	-1.15591	0.247718	NA
chr2_217752215_217752385	9.58901	0.668593	1.02112	0.654767	0.512618	NA
chr2_217868826_217868968	0.780217	0.386939	1.80505	0.214365	0.830263	NA
chr2_217879103_217879788	18.5805	-1.20592	0.654794	-1.84167	0.0655233	NA
chr2_217954951_217955742	42.9007	-0.161153	0.346328	-0.465318	0.641704	NA
chr2_218087261_218087581	25.6695	-0.00629083	0.477451	-0.0131759	0.989487	NA
chr2_218087591_218087878	25.1713	0.680318	0.531608	1.27974	0.200638	NA
chr2_218263200_218264202	46.2532	-0.451367	0.404717	-1.11527	0.264737	NA
chr2_218298541_218299471	63.5119	0.372434	0.438085	0.85014	0.395247	NA
chr2_218473836_218477367	340.035	-0.382163	0.196908	-1.94082	0.0522805	NA
chr2_218654645_218655447	61.4585	-0.274162	0.270742	-1.01263	0.311237	NA
chr2_218798906_218799919	37.7382	-0.0209024	0.449609	-0.0464902	0.96292	NA
chr2_218903714_218912752	239.558	-0.157513	0.205668	-0.76586	0.44376	NA
chr2_218929003_218929146	10.7137	-0.178676	0.663855	-0.269149	0.787815	NA
chr2_218991977_218996464	299.979	-0.170678	0.238585	-0.715376	0.474377	NA
chr2_219010562_219010835	10.3792	0.245512	0.874784	0.280654	0.778976	NA
chr2_219021204_219021720	23.7974	-1.01906	0.583213	-1.74732	0.080582	NA
chr2_219108235_219108376	15.3831	-0.0204426	0.594406	-0.0343916	0.972565	NA
chr2_219108409_219109303	47.6741	-0.469826	0.387299	-1.21308	0.225098	NA
chr2_219110795_219111018	8.955	0.0141513	0.739178	0.0191446	0.984726	NA
chr2_219112273_219113046	28.496	-0.685173	0.451659	-1.51701	0.129263	NA
chr2_219114718_219115183	34.0011	-0.267824	0.374923	-0.714344	0.475015	NA
chr2_219128552_219129611	40.9841	0.216287	0.417717	0.517784	0.604609	NA
chr2_219251674_219253721	60.516	-0.233267	0.389053	-0.599577	0.548788	NA
chr2_219334802_219335195	16.2409	-0.115368	0.584616	-0.19734	0.843561	NA
chr2_219372872_219373116	14.3853	-0.654962	0.775787	-0.844256	0.398527	NA
chr2_219427940_219428420	42.7557	-0.203158	0.405127	-0.501468	0.616042	NA
chr2_219438786_219439237	18.8056	-1.04356	0.822551	-1.26869	0.204551	NA
chr2_219496823_219496993	7.65082	0.0106902	1.18231	0.00904179	0.992786	NA
chr2_219988872_219989717	30.0904	-0.164727	0.364209	-0.452286	0.651063	NA
chr2_220261643_220263291	111.041	-0.136512	0.240751	-0.567028	0.570695	NA
chr2_220276980_220277136	1.89005	-1.38036	1.70518	-0.809512	0.41822	NA
chr2_220468712_220469336	38.7894	-1.04024	0.495514	-2.09932	0.0357889	NA
chr2_220532992_220533793	10.8029	-0.275639	0.970678	-0.283965	0.776437	NA
chr2_220796620_220797908	19.7112	-0.439258	0.42955	-1.0226	0.306496	NA
chr2_220931738_220931884	0.605844	0.564435	1.99823	0.282467	0.777585	NA
chr2_221393988_221394210	4.279	-0.766819	0.677762	-1.1314	0.257887	NA
chr2_221511060_221512182	48.7174	0.327271	0.396341	0.82573	0.408958	NA
chr2_222327463_222327915	25.8511	-0.884185	1.09842	-0.804964	0.420841	NA
chr2_222328413_222328561	20.2451	0.243157	0.559592	0.434526	0.663906	NA
chr2_222419760_222420640	78.9478	-0.326685	0.289597	-1.12807	0.259292	NA
chr2_222851255_222851606	3.27994	-0.879066	1.07172	-0.820236	0.412082	NA
chr2_223018893_223019680	12.069	-0.455258	0.488195	-0.932533	0.351061	NA
chr2_223292537_223292693	22.0084	-1.40266	0.466121	-3.00922	0.00261923	NA
chr2_223486696_223486945	12.1353	1.06315	0.721638	1.47324	0.140686	NA
chr2_223488039_223488432	20.8504	0.549772	0.534352	1.02886	0.303547	NA
chr2_223517892_223518437	19.5361	-0.897219	0.622515	-1.44128	0.149505	NA
chr2_223532534_223533512	47.7038	0.125004	0.474088	0.263673	0.792032	NA
chr2_223706962_223707335	27.7424	1.23396	0.469173	2.63007	0.00853677	NA
chr2_223707371_223707622	19.935	0.0445654	0.582193	0.0765474	0.938984	NA
chr2_223708974_223710058	51.5976	-0.27666	0.418311	-0.661375	0.508372	NA
chr2_223756931_223757423	27.1326	-0.258547	0.576672	-0.448343	0.653905	NA
chr2_223762728_223763085	29.5797	-0.285911	0.5947	-0.480766	0.630683	NA
chr2_224054991_224055763	4.06151	-0.253654	1.08261	-0.234299	0.814753	NA
chr2_224624481_224626849	320.537	0.306302	0.217611	1.40757	0.159259	NA
chr2_224651965_224652267	25.8547	-0.624187	0.548211	-1.13859	0.254874	NA
chr2_224888548_224892937	340.807	-0.481469	0.203449	-2.36653	0.0179555	NA
chr2_224988355_224988556	0.175805	-0.670103	2.00796	-0.333724	0.738588	NA
chr2_225341370_225341857	23.8795	0.0518257	0.591886	0.0875602	0.930226	NA
chr2_225345613_225346071	26.98	-0.827301	0.5519	-1.49901	0.133872	NA
chr2_225347303_225347908	44.6356	-0.563412	0.486747	-1.15751	0.247066	NA
chr2_225351220_225354243	99.4476	-0.255568	0.230775	-1.10744	0.268105	NA
chr2_225355179_225355357	5.68736	-1.54004	1.05015	-1.4665	0.142512	NA
chr2_225357426_225357822	14.8712	0.266161	0.752717	0.3536	0.723639	NA
chr2_225655243_225655850	19.0447	0.312115	0.619227	0.50404	0.614233	NA
chr2_225687313_225687937	25.4115	-0.0492304	0.582882	-0.0844604	0.93269	NA
chr2_225692414_225693095	22.1162	0.0694835	0.519162	0.133838	0.893531	NA
chr2_226302094_226302237	4.30206	-1.43627	1.26684	-1.13374	0.256905	NA
chr2_226329376_226329517	17.8791	0.427035	0.500587	0.853067	0.393622	NA
chr2_226509297_226509525	2.00302	0.472983	0.910993	0.519195	0.603625	NA
chr2_226895404_226896100	41.241	-0.174594	0.438541	-0.398124	0.690539	NA
chr2_226982923_226987363	253.838	-0.208246	0.202239	-1.02971	0.303148	NA
chr2_227000591_227002403	132.503	-0.718591	0.259182	-2.77253	0.00556223	NA
chr2_227287507_227288796	121.438	-0.355028	0.231123	-1.5361	0.124514	NA
chr2_227514626_227515344	36.5055	-0.0108237	0.402861	-0.026867	0.978566	NA
chr2_227637295_227638369	54.0258	0.0270241	0.388332	0.0695903	0.94452	NA
chr2_227727418_227733446	116.32	-0.143573	0.233594	-0.614628	0.538801	NA
chr2_227808528_227808703	9.06246	-0.528105	0.821926	-0.642522	0.520535	NA
chr2_227816627_227816783	18.5162	-0.440191	0.80335	-0.547945	0.58373	NA
chr2_227818378_227818937	15.92	-0.0594584	0.621541	-0.0956628	0.923788	NA
chr2_227878846_227879016	4.75187	3.16269	1.40203	2.25579	0.0240835	NA
chr2_228068335_228068505	0.510965	0.927899	1.99132	0.465972	0.641236	NA
chr2_228235037_228235824	51.7099	-0.771256	0.385203	-2.00221	0.0452624	NA
chr2_228249889_228250969	103.565	-0.504282	0.245647	-2.05287	0.0400853	NA
chr2_228266248_228266916	9.22726	1.45554	0.741454	1.96309	0.0496352	NA
chr2_228268825_228269201	19.3779	0.056771	0.792318	0.0716518	0.942879	NA
chr2_228269267_228281822	323.058	-0.104802	0.165785	-0.632155	0.527285	NA
chr2_228329521_228329893	29.4838	-0.160675	0.560645	-0.286589	0.774427	NA
chr2_228345383_228348355	250.332	-0.408385	0.201897	-2.02274	0.0430999	NA
chr2_228370706_228371871	64.6269	-0.475098	0.318014	-1.49396	0.135187	NA
chr2_228375230_228375408	25.0211	-1.03071	0.541949	-1.90187	0.0571888	NA
chr2_228381593_228381824	18.2493	0.489642	0.480203	1.01966	0.307892	NA
chr2_228647718_228648709	123.447	0.389073	0.257545	1.5107	0.130864	NA
chr2_228669816_228684078	317.96	0.0831693	0.146332	0.568361	0.56979	NA
chr2_228690910_228691087	11.5913	-0.384845	0.885255	-0.434728	0.66376	NA
chr2_228746818_228747533	49.632	-0.313892	0.557725	-0.562808	0.573566	NA
chr2_228899852_228899998	2.14674	0.557573	1.06835	0.521898	0.601741	NA
chr2_229609601_229609798	3.58553	0.061366	0.832068	0.0737512	0.941208	NA
chr2_229623597_229623845	1.89165	0.801512	1.20374	0.665852	0.505506	NA
chr2_229959686_229959842	2.98016	-0.0713153	1.58152	-0.045093	0.964033	NA
chr2_230195000_230198704	189.592	-0.313392	0.171428	-1.82812	0.0675313	NA
chr2_230662985_230663380	31.5673	-0.896647	0.517966	-1.73109	0.0834352	NA
chr2_230665103_230666027	58.207	-0.609646	0.38711	-1.57486	0.115288	NA
chr2_230666961_230667593	51.5224	-0.549538	0.273153	-2.01183	0.0442374	NA
chr2_231025764_231036134	326.25	-0.207381	0.152991	-1.35551	0.175255	NA
chr2_231043495_231043674	17.4503	-0.804713	0.623561	-1.29051	0.196873	NA
chr2_231050515_231051125	34.6704	0.207299	0.46876	0.442228	0.658324	NA
chr2_231053454_231053595	16.0976	0.228171	0.59109	0.386018	0.699484	NA
chr2_231246945_231247247	12.3251	-0.906328	0.878952	-1.03115	0.302473	NA
chr2_231255058_231255259	10.7339	0.954346	0.80728	1.18218	0.237136	NA
chr2_231390389_231390545	8.92052	-0.890748	1.02601	-0.86817	0.385301	NA
chr2_231402527_231402767	13.6398	-1.029	0.657918	-1.56403	0.117811	NA
chr2_231623589_231623738	15.1356	0.542152	0.928542	0.583874	0.559305	NA
chr2_231672083_231672595	22.8594	-0.363148	0.419531	-0.865606	0.386706	NA
chr2_231678280_231678515	14.6264	-1.56113	0.61387	-2.54309	0.0109877	NA
chr2_231705482_231705935	7.74173	-0.772052	0.911627	-0.846894	0.397054	NA
chr2_231758756_231759890	35.5665	0.210084	0.306758	0.684853	0.493437	NA
chr2_231769756_231769915	16.1417	-0.949397	0.620668	-1.52964	0.126106	NA
chr2_231770063_231770838	24.9037	-0.0378594	0.568446	-0.0666015	0.946899	NA
chr2_231784542_231786067	112.131	-0.144684	0.532594	-0.271659	0.785884	NA
chr2_231838492_231845989	221.734	-0.0980524	0.223024	-0.43965	0.66019	NA
chr2_231846941_231847205	16.4999	-1.46794	0.679771	-2.15946	0.0308144	NA
chr2_231917529_231918018	21.6292	-0.703199	0.51976	-1.35293	0.176078	NA
chr2_231924661_231925162	21.7397	-0.00828468	0.610322	-0.0135743	0.98917	NA
chr2_231982628_231982792	24.7848	-0.910563	1.21446	-0.74977	0.453393	NA
chr2_231985091_231985266	15.7009	0.214015	0.740031	0.289197	0.772431	NA
chr2_232004864_232005020	7.89675	1.57611	1.12687	1.39866	0.161914	NA
chr2_232043996_232047583	119.538	-0.0598163	0.280662	-0.213126	0.831229	NA
chr2_232165321_232165529	16.3421	0.18037	0.754196	0.239156	0.810985	NA
chr2_232186357_232187234	29.4761	0.0508022	0.505416	0.100516	0.919935	NA
chr2_232226345_232228401	138.747	-0.103079	0.223484	-0.461234	0.64463	NA
chr2_232289785_232293162	326.298	-0.0779857	0.287458	-0.271295	0.786164	NA
chr2_232316402_232317553	97.3926	-0.0964464	0.308151	-0.312984	0.754293	NA
chr2_232347304_232348945	272.083	-0.416491	0.212203	-1.9627	0.0496806	NA
chr2_232369401_232369571	13.1856	0.488441	0.806394	0.60571	0.544707	NA
chr2_232388259_232390375	120.242	0.0647358	0.215027	0.301059	0.763369	NA
chr2_232498030_232498477	14.0624	-0.30557	0.712844	-0.428663	0.668168	NA
chr2_232507138_232508286	73.5226	-0.664674	0.23301	-2.85255	0.00433697	NA
chr2_232629921_232630665	59.5975	-0.252774	0.432568	-0.584356	0.558981	NA
chr2_232716833_232717020	4.74821	1.40589	1.32392	1.06192	0.288272	NA
chr2_232902951_232903614	35.1575	-0.111055	0.452782	-0.245274	0.806245	NA
chr2_233017192_233017752	4.36936	0.510926	0.703204	0.726569	0.46749	NA
chr2_233017821_233018236	4.3491	0.203103	0.743822	0.273054	0.784812	NA
chr2_233083101_233085041	149.967	-0.512423	0.189607	-2.70255	0.00688093	NA
chr2_233099265_233103268	165.424	-0.521948	0.225767	-2.31189	0.0207839	NA
chr2_233220517_233229261	185.19	-0.407003	0.185349	-2.19588	0.0281008	NA
chr2_233368149_233368378	5.39533	-0.350131	0.820892	-0.426525	0.669725	NA
chr2_233418456_233419575	42.2085	-0.357361	0.458972	-0.778612	0.436208	NA
chr2_233426787_233427752	61.0082	-0.966784	0.419523	-2.30448	0.0211955	NA
chr2_233432688_233433456	11.9577	-0.44412	0.789716	-0.562379	0.573858	NA
chr2_233488270_233488426	2.38726	2.38983	1.5227	1.56946	0.11654	NA
chr2_233636584_233637656	73.9201	0.0587569	0.326358	0.180038	0.857123	NA
chr2_233658449_233659063	30.174	0.0095445	0.42265	0.0225825	0.981983	NA
chr2_233674158_233674959	28.3233	-0.660721	0.503424	-1.31245	0.189367	NA
chr2_233713148_233713318	9.41201	1.65949	0.857309	1.9357	0.0529049	NA
chr2_233727663_233727819	10.8472	-1.01652	0.898815	-1.13096	0.258072	NA
chr2_233820437_233821155	38.9008	0.0100495	0.53406	0.0188171	0.984987	NA
chr2_234202647_234202789	15.7393	-0.980998	0.562708	-1.74335	0.0812719	NA
chr2_234465980_234466824	45.3756	0.498492	0.357237	1.39541	0.162892	NA
chr2_234562394_234562681	6.82682	-0.742834	0.975402	-0.761567	0.446318	NA
chr2_234898462_234900333	173.891	-0.346565	0.293091	-1.18245	0.237028	NA
chr2_234934093_234941643	253.752	-0.0838042	0.237202	-0.353303	0.723861	NA
chr2_234986496_234986683	6.88574	3.13366	1.18432	2.64595	0.00814627	NA
chr2_235009107_235009921	54.8151	0.0862043	0.360412	0.239183	0.810964	NA
chr2_235044648_235056629	260.61	-0.249928	0.163606	-1.52762	0.126606	NA
chr2_235072907_235074394	104.886	-1.00923	0.298284	-3.38343	0.000715852	NA
chr2_235125417_235125950	40.2048	-0.619312	0.355266	-1.74324	0.0812922	NA
chr2_235245149_235245306	14.6576	-0.647934	0.673674	-0.961793	0.336154	NA
chr2_235480471_235481080	43.8608	-0.751529	0.471483	-1.59397	0.110943	NA
chr2_235663937_235664124	8.03418	1.55338	0.765855	2.02829	0.0425302	NA
chr2_235796803_235798179	80.9874	-0.528279	0.252051	-2.09592	0.0360895	NA
chr2_235952448_235954397	99.859	-0.436554	0.24105	-1.81105	0.0701326	NA
chr2_236593920_236594563	23.6888	1.96435	0.631223	3.11198	0.00185837	NA
chr2_237528858_237529689	54.8275	-0.77283	0.324267	-2.38332	0.0171575	NA
chr2_237748186_237748807	9.97372	3.38699	0.999915	3.38728	0.000705885	NA
chr2_237779226_237781848	157.603	-0.318981	0.289403	-1.1022	0.270373	NA
chr2_237810547_237810717	6.40711	1.66938	1.57814	1.05781	0.290141	NA
chr2_238366993_238367209	17.2671	-0.396319	0.820271	-0.483156	0.628985	NA
chr2_238383397_238384464	195.937	-0.620107	0.185872	-3.3362	0.000849326	NA
chr2_238678596_238679547	29.4261	-1.0526	0.5374	-1.95868	0.0501497	NA
chr2_238832109_238835196	111.402	-0.215407	0.220683	-0.976093	0.329018	NA
chr2_238898123_238898371	12.7182	-0.886944	0.993801	-0.892476	0.372138	NA
chr2_238919306_238919784	24.9409	-0.29093	0.49506	-0.587666	0.556756	NA
chr2_238943896_238944671	16.6917	1.09636	0.66154	1.65729	0.0974614	NA
chr2_238976455_238976757	11.8552	-0.684952	0.805942	-0.849878	0.395393	NA
chr2_238977441_238978357	36.28	0.245781	0.510389	0.481556	0.630121	NA
chr2_239015750_239017641	48.8596	-0.50333	0.362587	-1.38817	0.165087	NA
chr2_239143057_239143315	18.9189	0.0700346	0.54098	0.129459	0.896995	NA
chr2_239252804_239252974	5.77462	2.69678	1.21434	2.22077	0.0263667	NA
chr2_239289956_239296036	163.244	-0.0890384	0.192791	-0.461839	0.644197	NA
chr2_239313522_239315742	178.582	0.33375	0.23306	1.43204	0.152133	NA
chr2_239348994_239349173	13.8758	-0.946028	0.807181	-1.17202	0.241191	NA
chr2_239357484_239357641	9.40661	-0.632478	0.754405	-0.83838	0.401817	NA
chr2_239358044_239358732	19.8082	-0.836299	0.583965	-1.4321	0.152114	NA
chr2_239401386_239403827	141.25	-0.222574	0.258835	-0.859907	0.38984	NA
chr2_239685116_239686383	59.5281	-0.311308	0.269552	-1.15491	0.248128	NA
chr2_239996934_239997090	2.33646	-0.149953	1.4534	-0.103174	0.917825	NA
chr2_240020064_240020382	12.348	-0.771972	0.54622	-1.4133	0.157568	NA
chr2_240040292_240040552	20.2633	0.271944	0.554969	0.490017	0.624122	NA
chr2_240386544_240387880	77.8322	-0.746419	0.328801	-2.27012	0.0232001	NA
chr2_240421336_240427457	287.367	-0.228966	0.222477	-1.02917	0.303401	NA
chr2_240523188_240528153	136.001	-0.0553846	0.217282	-0.254897	0.798802	NA
chr2_240566261_240566618	4.97423	0.315589	1.09479	0.288265	0.773144	NA
chr2_240665850_240674622	148.618	-0.57276	0.216772	-2.64223	0.0082363	NA
chr2_240738053_240738260	1.63675	1.85418	1.95737	0.947281	0.343495	NA
chr2_240834850_240835015	9.10294	0.336614	0.984117	0.342047	0.732315	NA
chr2_240884243_240885053	54.4913	-0.966027	0.324525	-2.97674	0.0029133	NA
chr2_240922487_240923278	28.5579	-0.862327	0.575669	-1.49796	0.134145	NA
chr2_241399246_241399416	2.33162	0.3405	1.96122	0.173616	0.862167	NA
chr2_241453104_241454065	69.6863	-0.213051	0.329471	-0.646648	0.51786	NA
chr2_241490527_241491673	48.4589	0.668512	0.359494	1.85959	0.0629434	NA
chr2_241914183_241914753	19.1787	-0.0986616	0.497047	-0.198496	0.842657	NA
chr2_241915706_241919196	20.0695	0.503418	0.479119	1.05071	0.29339	NA
chr2_241947719_241952468	265.254	-0.407645	0.22112	-1.84355	0.0652492	NA
chr2_242096003_242096648	30.2469	-0.00666486	0.481657	-0.0138374	0.98896	NA
chr2_242120357_242120527	10.3731	1.03378	0.806751	1.28141	0.200051	NA
chr2_242177642_242180071	29.4936	-0.2579	0.351433	-0.733855	0.463037	NA
chr2_242190223_242190364	2.7131	-0.481424	1.6211	-0.296973	0.766487	NA
chr2_242197061_242197619	39.5433	0.372513	0.553832	0.672609	0.501196	NA
chr2_242197660_242198000	11.1894	0.210615	0.633325	0.332555	0.739471	NA
chr2_242207228_242207388	10.4965	0.731577	0.858274	0.852382	0.394002	NA
chr2_242275437_242280573	216.493	-0.605645	0.199358	-3.03798	0.00238168	NA
chr2_242297274_242298478	125.511	-0.925516	0.234686	-3.94363	8.03e-05	NA
chr2_242373149_242373305	13.7614	-1.44288	0.949232	-1.52005	0.128498	NA
chr2_242455034_242455368	17.1886	-0.0791978	0.661136	-0.11979	0.904649	NA
chr2_242548680_242550377	92.366	-0.482473	0.268298	-1.79827	0.0721335	NA
chr2_242590120_242590307	7.85154	0.872847	0.803297	1.08658	0.277222	NA
chr2_242683562_242683732	6.89912	-1.14871	1.34246	-0.855672	0.392179	NA
chr2_242742384_242744458	76.7603	0.0758814	0.425333	0.178405	0.858405	NA
chr2_242784153_242787196	189.436	-0.275639	0.269947	-1.02109	0.307213	NA
chr2_242868083_242868253	8.52502	1.38893	1.06409	1.30528	0.191797	NA
chr2_242868576_242868728	8.71498	-0.196907	0.875745	-0.224845	0.8221	NA
chr2_242881210_242881403	10.8178	-0.904075	0.881982	-1.02505	0.30534	NA
chr2_242881467_242881752	18.8179	0.102223	0.48363	0.211366	0.832602	NA
chr2_242944611_242945403	50.2203	-0.588713	0.262771	-2.2404	0.0250649	NA
chr2_243095286_243099993	139.377	-0.28235	0.240486	-1.17408	0.240364	NA
chr2_243152423_243154305	33.6417	-0.439854	0.358756	-1.22605	0.220179	NA
chr2_243180973_243181630	20.8771	0.436797	0.509494	0.857316	0.39127	NA
chr20_114914_115749	5.84009	0.541809	0.671102	0.807342	0.419469	NA
chr20_217358_219355	318.388	-0.223441	0.18317	-1.21986	0.22252	NA
chr20_280329_281098	40.7105	-0.365618	0.333381	-1.0967	0.272774	NA
chr20_281472_281925	6.25131	-1.06388	0.912026	-1.1665	0.243413	NA
chr20_309444_310016	42.0246	-0.858495	0.354966	-2.41853	0.0155836	NA
chr20_346180_354629	296.251	-0.162858	0.226603	-0.718693	0.47233	NA
chr20_378223_378720	10.1972	2.88388	0.946305	3.04751	0.00230744	NA
chr20_438267_438789	14.7639	-1.37227	0.963413	-1.42438	0.154336	NA
chr20_493179_493673	16.3436	-1.00016	0.709382	-1.4099	0.15857	NA
chr20_516855_517186	28.9572	-0.0308886	0.523494	-0.0590046	0.952948	NA
chr20_640904_641712	31.4675	0.148065	0.482587	0.306814	0.758985	NA
chr20_810162_810753	23.0534	0.495562	0.52553	0.942975	0.345694	NA
chr20_1102400_1104175	93.5885	-0.387968	0.327148	-1.18591	0.235657	NA
chr20_1195887_1198257	223.68	-0.258056	0.237144	-1.08818	0.276515	NA
chr20_1282343_1283176	13.515	1.92872	0.682864	2.82446	0.00473609	NA
chr20_1414558_1415489	48.9187	-0.542757	0.318403	-1.70462	0.0882646	NA
chr20_1415881_1416185	31.0363	-0.724288	0.437444	-1.65573	0.0977768	NA
chr20_1514802_1519624	308.747	-0.273972	0.206528	-1.32657	0.184653	NA
chr20_1550243_1551004	74.6954	-0.379317	0.284417	-1.33367	0.182313	NA
chr20_1567784_1570477	121.943	-2.44375	1.88795	-1.2944	0.195528	NA
chr20_1757628_1758100	39.1268	-0.441021	0.317562	-1.38877	0.164902	NA
chr20_2090511_2090753	19.5668	-0.332084	0.548801	-0.605109	0.545106	NA
chr20_2095196_2095713	37.8146	-0.0724929	0.504566	-0.143674	0.885758	NA
chr20_2237090_2237278	13.6962	-0.981067	0.754124	-1.30094	0.19328	NA
chr20_2309967_2311257	50.8319	-0.481315	0.352062	-1.36713	0.171584	NA
chr20_2505045_2506188	97.4246	-0.0694008	0.22162	-0.313153	0.754165	NA
chr20_2580539_2580763	5.36259	2.31477	1.2477	1.85523	0.063564	NA
chr20_2832481_2833012	34.2308	-0.354848	0.330423	-1.07392	0.282859	NA
chr20_2845125_2847903	148.114	-0.208714	0.22773	-0.916495	0.359407	NA
chr20_2933356_2933535	15.1775	-1.36531	0.829923	-1.64511	0.099948	NA
chr20_2963930_2968029	333.116	-0.132451	0.213781	-0.619563	0.535545	NA
chr20_3009284_3009463	9.65706	-0.526376	0.821131	-0.641038	0.521498	NA
chr20_3153459_3154272	95.8798	-0.644165	0.263717	-2.44264	0.0145803	NA
chr20_3196028_3205705	343.974	-0.312302	0.179194	-1.74282	0.0813652	NA
chr20_3308631_3310477	110.055	-0.486484	0.276198	-1.76136	0.0781773	NA
chr20_3400621_3411542	201.018	-0.420569	0.208487	-2.01724	0.0436702	NA
chr20_3457977_3458228	3.88123	1.81384	1.12805	1.60795	0.107847	NA
chr20_3698936_3699106	8.25526	-0.334958	1.12536	-0.297646	0.765973	NA
chr20_3745853_3746732	20.3899	0.0107765	0.450826	0.0239039	0.980929	NA
chr20_3819236_3820488	67.7804	-0.501222	0.337261	-1.48616	0.137238	NA
chr20_3832605_3833181	13.2754	-0.351045	0.511682	-0.68606	0.492675	NA
chr20_3835066_3835226	9.80993	0.654999	0.647397	1.01174	0.311662	NA
chr20_3848086_3848285	13.8158	-0.229901	0.526775	-0.436431	0.662524	NA
chr20_3853770_3856103	56.4031	-0.000976079	0.287956	-0.00338968	0.997295	NA
chr20_4040284_4048032	215.615	-0.399376	0.258034	-1.54777	0.121679	NA
chr20_4150195_4150961	31.5666	-0.622911	0.33713	-1.84769	0.0646477	NA
chr20_4151788_4153252	65.4378	-0.280502	0.326884	-0.858109	0.390832	NA
chr20_4645606_4648364	258.131	-0.0131537	0.208008	-0.0632366	0.949578	NA
chr20_4825692_4825852	19.3142	0.403148	0.567476	0.710422	0.477442	NA
chr20_4850215_4851510	50.9756	-0.307443	0.329039	-0.934365	0.350115	NA
chr20_4922787_4923442	37.0097	-0.366434	0.429518	-0.853128	0.393588	NA
chr20_4970681_4971069	20.2234	-0.191471	0.47637	-0.401937	0.687731	NA
chr20_5019679_5020788	71.6833	-0.0941464	0.272146	-0.345941	0.729387	NA
chr20_5126602_5127999	49.5532	-0.307345	0.403175	-0.762311	0.445875	NA
chr20_5149285_5156694	281.04	-0.56405	0.185325	-3.04357	0.0023379	NA
chr20_5172320_5172850	24.6806	0.178621	0.473843	0.376963	0.706201	NA
chr20_5248033_5248979	34.2227	0.150541	0.492646	0.305577	0.759927	NA
chr20_5433317_5434098	3.74732	-1.51761	1.18284	-1.28302	0.199484	NA
chr20_5510550_5510693	5.65256	-0.968417	1.15149	-0.841013	0.400341	NA
chr20_5529385_5530055	30.9083	-0.333	0.519252	-0.641308	0.521322	NA
chr20_5667200_5672998	208.474	-0.522928	0.232023	-2.25378	0.02421	NA
chr20_5844032_5844366	19.0617	-0.608906	0.691539	-0.880508	0.378584	NA
chr20_5848813_5849337	12.0065	0.587563	0.821828	0.714947	0.474642	NA
chr20_5927887_5928937	69.7809	0.358523	0.335103	1.06989	0.28467	NA
chr20_5961156_5961739	19.667	1.57061	0.689349	2.2784	0.0227028	NA
chr20_5976335_5978443	183.374	-0.189524	0.197098	-0.961575	0.336263	NA
chr20_6010521_6011863	92.6657	-0.315354	0.270809	-1.16449	0.244226	NA
chr20_6171815_6171985	3.39286	-0.371413	0.786239	-0.472392	0.636647	NA
chr20_6296918_6301869	29.27	0.31415	0.306223	1.02589	0.304946	NA
chr20_7274426_7274627	2.01102	-0.377735	0.961741	-0.392762	0.694495	NA
chr20_8053568_8054585	94.8481	-0.362649	0.209177	-1.7337	0.0829714	NA
chr20_8092882_8093150	2.66474	0.88352	0.887375	0.995656	0.319417	NA
chr20_8193940_8195930	339.785	-0.313215	0.167745	-1.8672	0.0618735	NA
chr20_8379887_8381737	172.417	-0.0521142	0.2394	-0.217687	0.827673	NA
chr20_8407398_8416077	341.506	-0.154469	0.192598	-0.802027	0.422537	NA
chr20_8580927_8584206	321.086	-0.131706	0.177772	-0.740873	0.45877	NA
chr20_8718962_8719625	12.8959	-0.251317	0.727638	-0.345387	0.729804	NA
chr20_9125149_9125837	34.3614	0.048566	0.519568	0.0934738	0.925527	NA
chr20_9140991_9142196	75.2377	0.208277	0.308595	0.674919	0.499727	NA
chr20_10047169_10047339	4.25128	2.47667	1.43169	1.72989	0.0836492	NA
chr20_10331149_10332286	75.4313	0.386486	0.355708	1.08652	0.277247	NA
chr20_10450619_10451249	20.9526	0.486639	0.51224	0.950022	0.342101	NA
chr20_10456135_10456322	7.9495	-1.33875	0.969001	-1.38158	0.1671	NA
chr20_10613939_10614823	42.1971	-0.798251	0.410604	-1.94409	0.0518848	NA
chr20_11614061_11614217	3.23623	-0.336283	0.730614	-0.460275	0.645319	NA
chr20_11614961_11615463	3.44958	0.115376	0.720067	0.16023	0.8727	NA
chr20_12033799_12035074	67.9617	-0.324539	0.285092	-1.13837	0.254967	NA
chr20_12052074_12052386	7.71954	-0.310021	0.560315	-0.553298	0.58006	NA
chr20_12055307_12055480	10.5572	-0.650581	0.944622	-0.68872	0.490999	NA
chr20_12783612_12783768	2.11783	-0.0444455	1.10556	-0.0402019	0.967932	NA
chr20_12785804_12786562	6.45095	-0.0799659	0.551979	-0.144871	0.884813	NA
chr20_13881756_13881991	10.4449	0.0185101	0.507455	0.0364763	0.970903	NA
chr20_15092085_15093493	99.5445	-0.304076	0.257536	-1.18071	0.237716	NA
chr20_15106146_15106302	11.0972	-1.49307	1.9184	-0.77829	0.436398	NA
chr20_15143019_15143507	58.3129	0.150231	0.361513	0.415561	0.677732	NA
chr20_15143574_15143741	14.9414	-0.123614	0.834173	-0.148187	0.882195	NA
chr20_15297993_15299117	90.2567	0.255239	0.286215	0.891775	0.372513	NA
chr20_15787845_15788001	21.8752	-0.954179	0.748792	-1.27429	0.20256	NA
chr20_15788082_15789001	56.5277	-0.00876233	0.426951	-0.020523	0.983626	NA
chr20_15902306_15904386	131.258	-0.562042	0.274462	-2.04779	0.0405802	NA
chr20_15918112_15919123	65.1755	-0.509533	0.356296	-1.43008	0.152693	NA
chr20_15919703_15920358	33.0489	-0.972662	0.521329	-1.86574	0.0620784	NA
chr20_15965259_15967016	97.7911	-0.779026	0.320015	-2.43434	0.014919	NA
chr20_16005130_16005602	25.9071	-0.0671992	0.630825	-0.106526	0.915165	NA
chr20_16020966_16021481	37.8242	0.133537	0.54551	0.244794	0.806616	NA
chr20_16023107_16023535	28.5445	-0.944245	0.555033	-1.70124	0.0888975	NA
chr20_16138945_16139948	93.1393	-0.395677	0.335088	-1.18082	0.237676	NA
chr20_16156286_16156452	12.9158	-2.24379	0.806918	-2.7807	0.00542426	NA
chr20_16206854_16207552	5.39983	0.373336	0.640162	0.583189	0.559766	NA
chr20_16371566_16373600	123.934	-0.643814	0.267728	-2.40473	0.0161842	NA
chr20_16599631_16599851	5.57425	-0.152655	0.685909	-0.222558	0.823879	NA
chr20_16974684_16975076	12.7071	-0.866555	0.567721	-1.52637	0.126917	NA
chr20_17483927_17488598	339.703	-0.282127	0.177494	-1.5895	0.111947	NA
chr20_17627823_17628375	16.5033	0.551883	0.698339	0.790279	0.429365	NA
chr20_17836863_17838177	79.9229	-0.189529	0.24691	-0.767606	0.442722	NA
chr20_17859533_17860350	39.9881	-1.11218	0.45383	-2.45066	0.0142596	NA
chr20_17918688_17919186	24.848	0.119828	0.70964	0.168857	0.865909	NA
chr20_17924022_17924455	21.3409	-0.585449	0.715284	-0.818484	0.413081	NA
chr20_17925293_17925471	6.58772	0.305157	0.688348	0.443318	0.657536	NA
chr20_17935598_17937603	119.799	-0.104841	0.182426	-0.574705	0.565491	NA
chr20_17984137_17985044	67.1602	-0.473518	0.309416	-1.53036	0.125928	NA
chr20_18109172_18109329	10.3652	0.105008	0.878678	0.119507	0.904874	NA
chr20_18144994_18146487	89.3575	-0.979833	0.286883	-3.41545	0.000636771	NA
chr20_18393134_18393727	51.8324	-0.117398	0.41507	-0.282838	0.777301	NA
chr20_18417391_18418249	43.1994	0.435679	0.385132	1.13125	0.257952	NA
chr20_18491667_18496406	166.081	-0.0845646	0.184442	-0.458488	0.646602	NA
chr20_18538962_18539119	14.1746	0.325223	0.788033	0.412702	0.679825	NA
chr20_18551362_18551925	10.3816	0.757535	0.76317	0.992617	0.320897	NA
chr20_18659506_18659737	20.6512	-0.53107	0.476527	-1.11446	0.265082	NA
chr20_18718598_18719518	50.963	-0.0183962	0.347251	-0.0529765	0.957751	NA
chr20_18786144_18786935	30.7156	0.072306	0.448577	0.16119	0.871944	NA
chr20_18932054_18932870	5.65943	0.731485	0.64939	1.12642	0.259988	NA
chr20_19284316_19284998	34.638	0.234852	0.437451	0.536866	0.59136	NA
chr20_19614001_19614241	10.7863	0.151592	0.451606	0.335674	0.737117	NA
chr20_19682485_19682653	13.4337	-0.708447	0.759663	-0.93258	0.351037	NA
chr20_19687385_19687564	17.4054	-0.915023	0.60933	-1.50169	0.133178	NA
chr20_19716712_19724054	115.246	-0.0848142	0.26201	-0.323706	0.74616	NA
chr20_19738125_19738735	31.4818	-1.39631	0.381565	-3.65942	0.000252791	NA
chr20_19739533_19739965	10.0389	-0.609381	0.529243	-1.15142	0.249559	NA
chr20_19740152_19740312	11.2791	0.316872	0.692824	0.457363	0.64741	NA
chr20_19848554_19848842	20.5389	-0.288314	0.600715	-0.479951	0.631262	NA
chr20_19849073_19849375	20.8438	0.503086	0.498988	1.00821	0.313353	NA
chr20_19957028_19957463	37.2955	-0.388855	0.469135	-0.828876	0.407175	NA
chr20_19984320_19984847	21.8134	-0.211611	0.568885	-0.371975	0.709912	NA
chr20_20011876_20012214	20.3647	-0.170625	0.548679	-0.310974	0.75582	NA
chr20_20161752_20163069	56.4145	-0.0435646	0.440438	-0.0989119	0.921208	NA
chr20_20188891_20189233	32.4565	-0.166055	0.579669	-0.286466	0.774521	NA
chr20_20196443_20196791	14.4692	2.87489	1.90497	1.50916	0.131259	NA
chr20_20235405_20242390	139.316	-0.277554	0.283419	-0.979307	0.327428	NA
chr20_20296919_20297179	7.17988	-0.513942	0.708563	-0.725329	0.46825	NA
chr20_20326632_20326802	2.31408	0.329266	1.01963	0.322928	0.74675	NA
chr20_20649105_20649588	22.6541	-0.461192	0.518435	-0.889584	0.373689	NA
chr20_20766988_20767762	38.6824	-0.833764	0.519993	-1.60341	0.108843	NA
chr20_20817190_20817794	3.04961	1.52386	1.1738	1.29823	0.194208	NA
chr20_21080485_21082089	128.355	-0.117412	0.248068	-0.473305	0.635996	NA
chr20_21304139_21306760	279.989	-0.438445	0.227683	-1.92568	0.0541445	NA
chr20_21341739_21341891	19.8261	-0.527978	0.711619	-0.741939	0.458125	NA
chr20_21528288_21530230	131.048	-0.157344	0.275068	-0.572019	0.567309	NA
chr20_21666052_21666309	2.20382	1.33467	1.93887	0.688377	0.491215	NA
chr20_21735951_21736216	19.7023	-0.52406	0.454728	-1.15247	0.249128	NA
chr20_22352427_22353023	31.3495	-0.159239	0.425081	-0.374608	0.707952	NA
chr20_22519482_22519639	5.79613	-0.774958	0.763677	-1.01477	0.310215	NA
chr20_22656414_22656628	3.77367	-0.317413	0.79719	-0.398165	0.690509	NA
chr20_23004731_23009139	216.973	-0.0460224	0.316125	-0.145583	0.884251	NA
chr20_23042822_23043009	10.2288	1.32997	0.997456	1.33336	0.182412	NA
chr20_23389246_23389445	21.5874	0.0856178	0.650696	0.131579	0.895318	NA
chr20_23396288_23398374	72.2996	-0.133814	0.380189	-0.351968	0.724862	NA
chr20_23406842_23407202	4.25685	0.147591	0.812076	0.181746	0.855782	NA
chr20_23407274_23408225	12.4722	-0.585478	0.459285	-1.27476	0.202395	NA
chr20_23436257_23438033	227.802	0.0173971	0.209898	0.0828834	0.933944	NA
chr20_23461823_23462470	15.9005	-1.1916	0.897223	-1.32809	0.184147	NA
chr20_23541584_23541779	5.11437	0.58965	0.826321	0.713585	0.475484	NA
chr20_23569595_23571198	57.6795	-0.104896	0.356239	-0.294455	0.76841	NA
chr20_23603666_23604035	19.5176	1.43108	0.507257	2.82122	0.00478414	NA
chr20_23635876_23636033	10.6957	0.613147	0.693658	0.883933	0.376733	NA
chr20_23853719_23854637	32.6462	0.355743	0.923573	0.385181	0.700103	NA
chr20_23882163_23883957	255.625	0.218905	0.258894	0.84554	0.39781	NA
chr20_23900423_23909774	259.001	-0.337131	0.205598	-1.63976	0.101055	NA
chr20_23958844_23959442	19.2118	-1.19128	0.501071	-2.37746	0.0174325	NA
chr20_23975579_23975822	6.89748	-0.37474	0.967895	-0.38717	0.69863	NA
chr20_23990921_23991150	8.4663	1.29842	0.865832	1.49963	0.133711	NA
chr20_24046452_24047436	117.301	0.0253049	0.19516	0.129662	0.896834	NA
chr20_24128523_24138401	163.615	0.21429	0.219667	0.975521	0.329302	NA
chr20_24270217_24271735	145.987	-0.683367	0.255168	-2.67811	0.00740398	NA
chr20_24297755_24298173	23.092	-0.989984	0.574869	-1.7221	0.0850507	NA
chr20_24369407_24371392	138.087	-0.389044	0.219744	-1.77044	0.0766533	NA
chr20_24386383_24387951	133.417	-0.211926	0.237271	-0.893182	0.371759	NA
chr20_24491972_24492503	34.3781	-0.594464	0.458075	-1.29774	0.194375	NA
chr20_24493015_24493940	73.6711	0.318145	0.419097	0.75912	0.447781	NA
chr20_24719372_24720359	67.5483	-0.376961	0.286177	-1.31723	0.187762	NA
chr20_24911336_24911575	16.4727	-0.816567	0.814722	-1.00227	0.316216	NA
chr20_24912457_24913301	78.4405	0.0529822	0.298802	0.177315	0.859261	NA
chr20_25070652_25072532	124.328	-0.268789	0.209864	-1.28078	0.200273	NA
chr20_25092996_25093143	1.77395	0.181776	1.19565	0.152032	0.879162	NA
chr20_25183989_25184903	37.4145	0.51931	0.383217	1.35513	0.175375	NA
chr20_25262068_25275502	267.134	-0.648996	0.169404	-3.83107	0.000127589	NA
chr20_25277290_25277828	21.9199	-0.0640251	0.480137	-0.133347	0.893919	NA
chr20_25336653_25336809	4.7383	0.819868	1.13192	0.724319	0.46887	NA
chr20_25341652_25341794	12.1257	0.805344	0.640312	1.25774	0.208487	NA
chr20_25341807_25342444	19.0588	-0.62645	0.523836	-1.19589	0.23174	NA
chr20_25374682_25375429	39.4155	-0.221276	0.383565	-0.576893	0.564012	NA
chr20_25465578_25465759	16.0833	1.10891	0.585358	1.89442	0.0581694	NA
chr20_25514378_25515031	47.9785	-0.131351	0.362809	-0.362039	0.717323	NA
chr20_25542893_25543087	3.05091	-0.0467307	0.872622	-0.0535521	0.957292	NA
chr20_25731311_25732159	80.6274	-0.700895	0.415059	-1.68866	0.0912842	NA
chr20_25826545_25826697	8.37812	0.195291	0.840686	0.2323	0.816305	NA
chr20_25834173_25834965	49.5072	-0.756555	0.337878	-2.23913	0.0251472	NA
chr20_25960939_25961965	65.2488	-0.105395	0.380929	-0.276679	0.782026	NA
chr20_25963353_25964339	68.1325	-0.424589	0.333216	-1.27421	0.202588	NA
chr20_30329467_30329609	5.59891	1.39802	0.839514	1.66528	0.095857	NA
chr20_30357959_30358885	83.776	0.952485	0.306394	3.1087	0.00187914	NA
chr20_30391338_30391754	28.7296	-0.991899	0.474951	-2.08842	0.0367596	NA
chr20_30397009_30397208	4.85354	1.71925	1.28132	1.34178	0.179667	NA
chr20_30467206_30468325	82.4182	-0.522238	0.305712	-1.70827	0.0875865	NA
chr20_30482593_30483807	134.207	-0.473253	0.246951	-1.91638	0.0553163	NA
chr20_30730493_30730665	11.1277	0.53471	1.03288	0.51769	0.604675	NA
chr20_30740166_30747860	239.664	-0.117442	0.21003	-0.559169	0.576047	NA
chr20_30797753_30798210	17.1473	0.975375	0.569211	1.71356	0.0866102	NA
chr20_30836672_30840075	141.221	-0.360998	0.231949	-1.55637	0.11962	NA
chr20_30905961_30906259	16.3354	1.11736	0.713545	1.56593	0.117366	NA
chr20_30909638_30910086	19.4749	1.59048	0.643183	2.47282	0.0134051	NA
chr20_30920455_30923017	155.41	-0.0584517	0.181572	-0.32192	0.747513	NA
chr20_31215140_31215805	15.8047	-0.73619	0.672457	-1.09478	0.273615	NA
chr20_31260368_31261977	98.7305	-0.259709	0.250278	-1.03768	0.299418	NA
chr20_31276861_31277513	44.969	-0.806822	0.30298	-2.66296	0.00774575	NA
chr20_31358803_31360480	77.9111	-0.00363591	0.292206	-0.012443	0.990072	NA
chr20_31443358_31443590	12.2805	-0.0265471	0.730227	-0.0363545	0.971	NA
chr20_31443834_31444078	13.5782	0.797969	0.760775	1.04889	0.294229	NA
chr20_31444169_31445014	30.2552	-0.0267634	0.453149	-0.0590609	0.952904	NA
chr20_31446214_31446535	15.0333	0.0217651	0.564976	0.0385239	0.96927	NA
chr20_31490612_31490799	16.8679	-0.544731	0.470858	-1.15689	0.247317	NA
chr20_31578245_31582576	256.114	-0.279945	0.220272	-1.2709	0.203764	NA
chr20_31938431_31939427	48.9366	0.705901	0.367938	1.91853	0.0550437	NA
chr20_31984351_31984740	14.5221	-0.231239	0.715183	-0.323329	0.746446	NA
chr20_31995237_31997690	99.6761	-0.355844	0.239169	-1.48784	0.136794	NA
chr20_32190763_32191058	20.6813	-0.14718	0.499949	-0.294391	0.768459	NA
chr20_32193748_32194426	38.7309	-0.563927	0.536968	-1.05021	0.293624	NA
chr20_32212059_32213636	96.326	0.0924054	0.28822	0.320607	0.748508	NA
chr20_32312544_32312732	7.14767	-0.0897919	0.768386	-0.116858	0.906973	NA
chr20_32343638_32344528	93.6027	-0.809401	0.248858	-3.25247	0.00114408	NA
chr20_32409798_32409968	6.16593	2.19278	1.14709	1.91161	0.0559265	NA
chr20_32415582_32417113	95.0992	-0.388038	0.26156	-1.48355	0.137927	NA
chr20_32678074_32678215	14.3117	-0.287355	0.583403	-0.49255	0.622331	NA
chr20_32681635_32682178	23.9699	-0.374861	0.598442	-0.626395	0.531056	NA
chr20_32688682_32689529	24.8153	-0.607382	0.414478	-1.46541	0.142808	NA
chr20_32693219_32694092	48.0984	0.658353	0.353403	1.8629	0.0624766	NA
chr20_32694109_32694393	17.8981	-0.0407062	0.60307	-0.0674983	0.946185	NA
chr20_32695171_32696653	79.5976	-0.125362	0.301844	-0.415321	0.677907	NA
chr20_32714942_32715252	6.47821	0.464859	0.951881	0.488359	0.625296	NA
chr20_32811555_32816770	46.8975	0.265114	0.270659	0.979516	0.327325	NA
chr20_32828250_32829620	98.935	-0.41205	0.313929	-1.31256	0.189332	NA
chr20_32836820_32837094	11.2851	0.678727	0.76238	0.890274	0.373319	NA
chr20_32850496_32851323	48.5906	0.298606	0.360507	0.828294	0.407504	NA
chr20_32925484_32926651	65.1126	-0.227159	0.394852	-0.575301	0.565088	NA
chr20_32973225_32973604	13.1761	2.8116	0.730934	3.84658	0.000119779	NA
chr20_33037607_33037755	16.0436	-0.150299	0.731322	-0.205518	0.837168	NA
chr20_33048474_33048661	20.3013	0.0229414	0.64592	0.0355174	0.971667	NA
chr20_33056922_33057407	21.8105	-0.46667	0.588953	-0.792373	0.428143	NA
chr20_33208130_33209175	72.9332	-0.146846	0.338015	-0.434436	0.663972	NA
chr20_33210764_33211488	32.467	-0.415654	0.396999	-1.04699	0.295104	NA
chr20_33268334_33269211	55.0477	0.0180448	0.437566	0.0412391	0.967105	NA
chr20_33359902_33360101	15.552	-1.14947	0.629645	-1.82559	0.0679123	NA
chr20_33360529_33361087	10.2823	0.519625	0.806647	0.644178	0.51946	NA
chr20_33477952_33480630	172.971	-0.458233	0.187823	-2.43971	0.014699	NA
chr20_33642992_33644324	71.3516	-0.401224	0.334679	-1.19883	0.230593	NA
chr20_33707566_33707972	12.3623	0.340083	0.766749	0.443539	0.657376	NA
chr20_33715268_33715781	10.3892	0.708602	0.719821	0.984413	0.324912	NA
chr20_33719649_33719810	9.33198	0.305135	0.914363	0.333713	0.738596	NA
chr20_33914122_33914263	6.37984	-0.801303	1.13801	-0.704125	0.481355	NA
chr20_33986939_33987591	14.1754	-1.04601	0.872838	-1.1984	0.230763	NA
chr20_34056698_34056928	15.4097	-0.0552657	0.600038	-0.0921037	0.926616	NA
chr20_34206822_34207317	18.1059	-1.01002	0.60117	-1.68009	0.0929406	NA
chr20_34209269_34209426	6.27548	-0.984847	0.880036	-1.1191	0.263098	NA
chr20_34217333_34217783	19.7097	-0.371757	0.530548	-0.700705	0.483487	NA
chr20_34219998_34220281	20.9192	-1.34752	0.59147	-2.27825	0.0227114	NA
chr20_34268591_34268896	23.3612	0.997485	0.560994	1.77807	0.075393	NA
chr20_34299977_34300253	25.0311	-0.603108	0.471042	-1.28037	0.200415	NA
chr20_34308309_34308843	19.8012	-0.0108054	0.574785	-0.0187991	0.985001	NA
chr20_34406258_34407366	68.2413	-0.480968	0.301521	-1.59514	0.110681	NA
chr20_34414547_34414693	13.5369	0.280183	0.69315	0.404217	0.686053	NA
chr20_34427091_34440062	334.634	-0.291283	0.161339	-1.8054	0.0710118	NA
chr20_34455654_34455802	5.47991	-1.92615	0.951306	-2.02474	0.0428936	NA
chr20_34459207_34459592	24.4597	-0.125174	0.474356	-0.263883	0.79187	NA
chr20_34467641_34468105	26.0651	-0.8093	0.508146	-1.59265	0.111238	NA
chr20_34475205_34475372	11.8833	0.934481	0.656756	1.42287	0.154773	NA
chr20_34476226_34476625	21.4527	-0.117234	0.558227	-0.21001	0.83366	NA
chr20_34480770_34481158	33.3864	-0.566303	0.59969	-0.944326	0.345003	NA
chr20_34495927_34496333	12.0292	1.59083	0.859994	1.84981	0.0643408	NA
chr20_34532518_34532688	5.76427	1.89214	1.20626	1.5686	0.116742	NA
chr20_34536506_34537144	21.0063	-0.298992	0.743361	-0.402216	0.687525	NA
chr20_34652308_34653457	133.033	-0.536063	0.251502	-2.13145	0.0330521	NA
chr20_34817159_34818688	64.8951	-0.0617043	0.316395	-0.195023	0.845375	NA
chr20_35134380_35134706	25.6764	-1.15534	0.502396	-2.29966	0.0214676	NA
chr20_35151795_35152194	37.6313	-0.0851574	0.398888	-0.213487	0.830947	NA
chr20_35167369_35167971	2.82374	0.903102	1.23187	0.733116	0.463488	NA
chr20_35185231_35185430	16.1179	0.140973	0.568954	0.247776	0.804308	NA
chr20_35192442_35193872	77.3796	0.302065	0.3032	0.996254	0.319127	NA
chr20_35199034_35199421	23.6451	-0.72189	0.504867	-1.42986	0.152757	NA
chr20_35286744_35287028	24.8895	-0.485071	0.535203	-0.90633	0.364761	NA
chr20_35291924_35292109	15.852	-0.752245	1.34296	-0.560139	0.575385	NA
chr20_35313558_35313878	23.7595	-0.111711	0.553922	-0.201673	0.840172	NA
chr20_35361151_35363370	136.44	-0.240946	0.220079	-1.09482	0.273597	NA
chr20_35384901_35388550	278.148	-0.0570364	0.174627	-0.326619	0.743956	NA
chr20_35437169_35437968	40.3401	-0.232709	0.311058	-0.74812	0.454388	NA
chr20_35515260_35516445	67.3746	-0.545663	0.294629	-1.85203	0.0640209	NA
chr20_35842728_35852266	235.966	0.0108736	0.161269	0.0674249	0.946243	NA
chr20_35961712_35966469	232.397	-0.356991	0.181691	-1.96482	0.0494345	NA
chr20_35985305_35985588	15.9955	0.114443	0.554463	0.206403	0.836476	NA
chr20_35994574_35995389	83.0025	-0.399958	0.300756	-1.32984	0.18357	NA
chr20_36007451_36007684	15.7842	-1.14334	0.534808	-2.13786	0.0325283	NA
chr20_36012552_36013232	34.5055	-0.441678	0.352368	-1.25346	0.210039	NA
chr20_36325402_36326337	68.0733	-0.186573	0.37066	-0.503354	0.614715	NA
chr20_36343157_36343919	56.2632	0.368353	0.392744	0.937897	0.348297	NA
chr20_36431980_36436300	323.472	-0.274791	0.202124	-1.35952	0.173983	NA
chr20_36482828_36483373	10.0042	-2.03568	0.93598	-2.17491	0.0296365	NA
chr20_36543186_36543664	22.8864	-0.412325	0.494954	-0.833058	0.404812	NA
chr20_36605454_36605610	14.4945	0.0901057	0.738381	0.122032	0.902874	NA
chr20_36675859_36676550	27.2648	-0.101737	0.593664	-0.171372	0.863932	NA
chr20_36695262_36695432	9.6952	3.23642	1.01276	3.19565	0.00139517	NA
chr20_36705589_36706121	29.0598	-0.860039	0.525867	-1.63547	0.101951	NA
chr20_36780586_36781489	35.6069	0.110878	0.494867	0.224056	0.822714	NA
chr20_36795858_36798344	255.866	-0.287373	0.250026	-1.14937	0.250402	NA
chr20_36824529_36826288	131.327	-0.125689	0.309981	-0.405472	0.685131	NA
chr20_36926822_36927580	31.4352	-0.330268	0.428754	-0.770295	0.441125	NA
chr20_37089344_37089564	12.0601	-0.484454	0.615923	-0.78655	0.431546	NA
chr20_37137388_37137558	12.3932	1.47002	1.0377	1.41662	0.156595	NA
chr20_37155425_37155570	5.54631	2.25764	1.26778	1.78078	0.0749484	NA
chr20_37176685_37176944	18.4779	-0.831396	0.767365	-1.08344	0.278612	NA
chr20_37204376_37205093	15.6563	-0.00658359	0.704823	-0.00934076	0.992547	NA
chr20_37225197_37225516	29.0838	-0.535434	0.674698	-0.79359	0.427434	NA
chr20_37302584_37302763	9.46338	-0.635153	0.650574	-0.976296	0.328918	NA
chr20_37404454_37406128	95.7894	0.0693125	0.282194	0.24562	0.805977	NA
chr20_37615744_37616461	40.1135	-0.344583	0.391635	-0.879857	0.378937	NA
chr20_37616522_37616679	21.1897	-0.774814	0.510679	-1.51722	0.12921	NA
chr20_37633488_37633898	21.9033	-0.549401	0.551707	-0.995819	0.319338	NA
chr20_37637172_37637541	23.0267	-0.806607	0.466705	-1.7283	0.0839342	NA
chr20_37678429_37679116	40.3771	-0.311659	0.317873	-0.98045	0.326864	NA
chr20_37998401_37998907	6.01142	0.247633	0.694534	0.356545	0.721432	NA
chr20_38430765_38430944	3.91074	-0.257622	0.690086	-0.373318	0.708912	NA
chr20_38951365_38952695	57.0199	0.162983	0.32512	0.501302	0.616158	NA
chr20_38968050_38969176	96.3321	-0.156544	0.261835	-0.597873	0.549925	NA
chr20_39200674_39201013	25.8097	-0.0570669	0.468815	-0.121726	0.903116	NA
chr20_39211361_39212845	37.6839	0.013022	0.454651	0.0286418	0.97715	NA
chr20_39252705_39252876	2.28349	0.06327	0.967228	0.0654137	0.947845	NA
chr20_39313953_39314109	9.76966	-0.445507	0.841976	-0.529121	0.596722	NA
chr20_39315139_39317599	146.301	-0.200779	0.277241	-0.724203	0.468941	NA
chr20_39385416_39385771	24.7114	-0.765481	0.447362	-1.7111	0.0870627	NA
chr20_39510666_39511702	65.1914	-0.815342	0.305449	-2.66932	0.00760039	NA
chr20_39569684_39571075	93.5884	-0.40136	0.258635	-1.55184	0.1207	NA
chr20_39597754_39598006	13.6698	-1.35406	0.653053	-2.07343	0.0381323	NA
chr20_39694866_39695089	16.6224	0.643759	0.713731	0.901963	0.367076	NA
chr20_39701351_39701567	21.26	0.361856	0.639494	0.565848	0.571497	NA
chr20_39742054_39742519	19.2555	-1.06634	0.663499	-1.60715	0.108022	NA
chr20_39945385_39946992	234.276	-0.467947	0.173145	-2.70262	0.00687947	NA
chr20_39989020_39989513	8.20868	-0.826941	0.979983	-0.843832	0.398763	NA
chr20_40009541_40010292	5.8728	-0.446831	0.990254	-0.451228	0.651825	NA
chr20_40037027_40037320	17.1783	-0.485716	0.524559	-0.925951	0.354471	NA
chr20_40041789_40042573	31.1294	-1.01581	0.505016	-2.01144	0.0442787	NA
chr20_40221665_40222416	46.4897	-0.233593	0.420542	-0.555457	0.578582	NA
chr20_40599873_40600060	2.54488	-0.0451038	0.837041	-0.0538848	0.957027	NA
chr20_41966454_41966641	5.31481	1.5278	0.995843	1.53418	0.124986	NA
chr20_42443719_42444245	12.7929	-0.604994	0.493938	-1.22484	0.220637	NA
chr20_42648023_42661963	334.45	-0.167748	0.156686	-1.0706	0.28435	NA
chr20_42676335_42676735	5.31802	0.677182	0.7414	0.913383	0.361041	NA
chr20_42681449_42681605	2.81815	-0.364851	1.04966	-0.347589	0.728149	NA
chr20_42781656_42782926	221.122	-0.196601	0.219274	-0.896602	0.369931	NA
chr20_42898831_42899010	3.91179	-1.31939	0.843347	-1.56447	0.117707	NA
chr20_43181658_43181927	12.1834	0.966656	0.701183	1.37861	0.168016	NA
chr20_43783692_43783844	9.27955	1.87896	0.79428	2.36562	0.0180001	NA
chr20_43783927_43784548	19.9507	-1.19859	0.693684	-1.72786	0.0840131	NA
chr20_43810600_43810779	11.5162	-0.758788	0.95681	-0.79304	0.427754	NA
chr20_43824697_43824856	1.86526	1.30869	1.09018	1.20044	0.22997	NA
chr20_44055004_44055464	8.86935	-2.07527	0.940707	-2.20608	0.0273786	NA
chr20_44060836_44065819	126.032	-0.407852	0.200257	-2.03664	0.0416863	NA
chr20_44427456_44427922	41.176	-0.682836	0.444958	-1.53461	0.12488	NA
chr20_44470632_44471426	52.282	-0.363761	0.326514	-1.11408	0.265247	NA
chr20_44513352_44514024	42.4112	-0.701626	0.39568	-1.77321	0.0761934	NA
chr20_44579781_44580401	28.1514	0.187114	0.533362	0.350821	0.725723	NA
chr20_44582950_44583274	12.6784	-0.479534	0.767962	-0.624425	0.532349	NA
chr20_44689422_44690412	51.4223	0.41881	0.342712	1.22205	0.221689	NA
chr20_45010429_45010794	15.0071	-0.856303	0.805236	-1.06342	0.287592	NA
chr20_45752713_45754209	95.139	-0.284757	0.250388	-1.13726	0.255429	NA
chr20_45771953_45772804	40.986	-0.503114	0.343035	-1.46665	0.142471	NA
chr20_45841893_45842072	11.485	-0.529715	0.970636	-0.54574	0.585244	NA
chr20_45849912_45850167	13.6203	0.127402	0.700097	0.181978	0.8556	NA
chr20_45853963_45854574	25.0684	0.0335159	0.595456	0.056286	0.955114	NA
chr20_45854613_45854845	22.2678	-0.977094	0.458578	-2.13071	0.0331134	NA
chr20_45863570_45863726	4.98562	0.583922	1.10843	0.526802	0.598331	NA
chr20_46020679_46021497	42.8259	-0.718996	0.438443	-1.63989	0.101029	NA
chr20_46066088_46066340	9.55438	0.69834	0.99263	0.703525	0.481729	NA
chr20_46067191_46068346	85.6224	-0.667727	0.273442	-2.44193	0.014609	NA
chr20_46152672_46153466	46.9712	-0.159071	0.484593	-0.328257	0.742717	NA
chr20_46168994_46169801	51.5387	-0.0447309	0.350663	-0.127561	0.898497	NA
chr20_46169803_46170465	23.4327	-0.408454	0.43842	-0.931649	0.351518	NA
chr20_46170933_46172146	56.5849	-0.307382	0.346308	-0.887596	0.374758	NA
chr20_46285132_46285361	8.66365	-1.2371	0.864646	-1.43076	0.1525	NA
chr20_46396569_46398355	71.451	-0.715134	0.298135	-2.39869	0.0164539	NA
chr20_46553750_46553925	11.6982	1.00199	1.90159	0.526921	0.598248	NA
chr20_46603533_46606965	72.2582	-0.367059	0.287229	-1.27793	0.201272	NA
chr20_46631477_46632070	29.5754	-0.361095	0.463598	-0.778898	0.43604	NA
chr20_46655771_46656473	33.8378	-1.69531	0.433627	-3.90962	9.24e-05	NA
chr20_46996153_46996681	26.1087	-0.815813	0.462898	-1.7624	0.0780013	NA
chr20_46997565_46997878	16.1738	-0.889985	0.787441	-1.13022	0.258382	NA
chr20_47059668_47060740	86.9792	-0.459511	0.238429	-1.92724	0.0539494	NA
chr20_47131739_47132233	29.6575	-0.529223	0.361824	-1.46266	0.143562	NA
chr20_47242614_47243164	27.3865	0.044205	0.431375	0.102475	0.91838	NA
chr20_47256850_47257340	14.7096	1.73879	0.766253	2.26921	0.0232557	NA
chr20_47276138_47276308	10.2141	-0.205791	0.833127	-0.247011	0.8049	NA
chr20_47488136_47489980	153.472	-0.209522	0.236051	-0.88761	0.374751	NA
chr20_47565777_47565976	7.8708	-0.709494	0.864032	-0.821143	0.411565	NA
chr20_47654806_47655501	37.548	0.368557	0.409573	0.899857	0.368196	NA
chr20_47760435_47760686	27.4681	-0.111826	0.490519	-0.227975	0.819666	NA
chr20_47760757_47760925	17.7713	0.977589	0.731518	1.33638	0.181424	NA
chr20_47903830_47904529	34.7125	-0.165287	0.520167	-0.317757	0.75067	NA
chr20_47913896_47914965	86.8985	-0.27498	0.2827	-0.972691	0.330707	NA
chr20_47940186_47940917	54.4271	-0.533441	0.426433	-1.25094	0.210957	NA
chr20_48210521_48213042	84.8366	-0.107117	0.403648	-0.265374	0.790722	NA
chr20_48262115_48262909	15.94	0.422689	0.648422	0.651873	0.514483	NA
chr20_48343702_48343901	6.65115	-0.511359	0.99455	-0.514161	0.607139	NA
chr20_48343978_48344157	17.841	-0.497637	0.617141	-0.80636	0.420035	NA
chr20_48501612_48501839	7.32961	-0.966268	0.928774	-1.04037	0.298168	NA
chr20_48505930_48506351	20.8938	-0.0378614	0.628453	-0.0602454	0.95196	NA
chr20_48511125_48511938	18.4719	-0.144379	0.794685	-0.181681	0.855833	NA
chr20_48539125_48539304	2.66103	-0.761682	1.02802	-0.740921	0.458741	NA
chr20_48566957_48567136	12.3873	-3.00637	0.783165	-3.83875	0.000123663	NA
chr20_48620596_48620764	6.44622	0.16624	0.9481	0.17534	0.860812	NA
chr20_48636725_48636924	9.39607	-0.296265	0.788139	-0.375905	0.706988	NA
chr20_48656913_48665794	221.453	-0.590844	0.182852	-3.23127	0.00123243	NA
chr20_48701950_48709267	318.865	-0.424344	0.188198	-2.25477	0.0241476	NA
chr20_48782398_48783485	53.5577	-0.388189	0.34825	-1.11468	0.264986	NA
chr20_48983398_48983655	27.9395	-1.23831	0.541897	-2.28513	0.0223052	NA
chr20_49067914_49068675	26.4456	-0.709958	0.440217	-1.61275	0.106799	NA
chr20_49074518_49074767	4.23728	0.635655	1.03008	0.617091	0.537175	NA
chr20_49326813_49327501	27.9979	-0.314741	0.574055	-0.548276	0.583503	NA
chr20_49327735_49328325	15.2662	-0.325436	0.601415	-0.541116	0.588427	NA
chr20_49363867_49364467	58.0055	-0.615387	0.449641	-1.36862	0.171119	NA
chr20_49364551_49364835	20.0563	-0.268103	0.458932	-0.58419	0.559093	NA
chr20_49505296_49506139	31.1472	-0.336785	0.515222	-0.653669	0.513325	NA
chr20_49554842_49555051	4.1949	1.406	1.2182	1.15416	0.248434	NA
chr20_50057158_50057876	38.0189	0.175789	0.475058	0.370036	0.711355	NA
chr20_50060915_50066254	130.623	0.0230264	0.289011	0.0796731	0.936497	NA
chr20_50211303_50211672	24.6959	-0.8501	0.496239	-1.71308	0.086697	NA
chr20_50247618_50247984	21.9201	-0.72786	0.563271	-1.2922	0.196287	NA
chr20_50267102_50267778	57.3524	-0.215935	0.395958	-0.545348	0.585514	NA
chr20_50283089_50284505	74.3727	-0.49731	0.277905	-1.7895	0.0735346	NA
chr20_50583987_50584369	5.05108	0.995282	0.851592	1.16873	0.242512	NA
chr20_50617062_50617232	3.81836	1.34609	1.12207	1.19966	0.230273	NA
chr20_50648115_50649029	69.1752	0.102315	0.322714	0.317044	0.75121	NA
chr20_50743615_50743774	10.4853	0.656687	0.622298	1.05526	0.291306	NA
chr20_50922445_50922930	44.2099	-0.910361	0.357657	-2.54535	0.0109169	NA
chr20_50928708_50929208	12.2669	1.04376	0.696156	1.49932	0.133792	NA
chr20_51041409_51041565	9.39283	-0.91281	1.0815	-0.844025	0.398655	NA
chr20_51591267_51591977	32.4392	-0.297665	0.592079	-0.502745	0.615143	NA
chr20_51687628_51688044	19.931	-1.11708	0.803512	-1.39025	0.164452	NA
chr20_51777721_51777877	6.93811	-1.40063	1.1536	-1.21414	0.224695	NA
chr20_51987105_51987284	10.1667	-0.723085	0.987658	-0.732121	0.464095	NA
chr20_52004504_52005466	38.8894	0.158993	0.414848	0.383256	0.70153	NA
chr20_52019105_52019496	22.4526	0.00356413	0.431449	0.00826085	0.993409	NA
chr20_52038276_52038520	4.14134	0.551464	0.751422	0.733894	0.463013	NA
chr20_52042631_52042968	21.2855	0.599085	0.729932	0.82074	0.411794	NA
chr20_52091527_52091856	5.50946	0.730906	0.91003	0.803166	0.421879	NA
chr20_52093490_52093646	2.88772	-0.230039	0.929197	-0.247568	0.804469	NA
chr20_52122670_52123291	6.28929	0.602689	0.605182	0.995881	0.319308	NA
chr20_52634028_52634908	44.0943	0.173043	0.492173	0.35159	0.725146	NA
chr20_52679753_52681415	111.837	0.193757	0.273046	0.709612	0.477945	NA
chr20_52694927_52696226	156.602	-0.381372	0.198058	-1.92556	0.0541592	NA
chr20_52837994_52838392	31.8968	-0.254418	0.503731	-0.505068	0.613511	NA
chr20_52918122_52918292	7.49312	-1.19328	1.93442	-0.616867	0.537322	NA
chr20_53401161_53401332	9.17434	0.678677	0.674559	1.00611	0.314365	NA
chr20_54436196_54439001	21.3102	0.19263	0.375302	0.513267	0.607765	NA
chr20_54520341_54520487	0.211445	0.587227	2.01334	0.291668	0.770541	NA
chr20_54948918_54952284	159.139	0.0401378	0.227606	0.176348	0.860021	NA
chr20_54963708_54964340	13.6826	0.206112	0.531183	0.388024	0.697998	NA
chr20_55035623_55041656	220.256	-0.164455	0.165536	-0.993471	0.320481	NA
chr20_55353567_55364565	240.149	-0.302181	0.196767	-1.53573	0.124605	NA
chr20_55385606_55385762	7.54266	-2.13025	1.14387	-1.86231	0.0625588	NA
chr20_55434079_55434249	5.63821	2.20686	1.49214	1.47899	0.139142	NA
chr20_56024928_56025275	18.6552	-0.0660548	0.572103	-0.11546	0.908081	NA
chr20_56025289_56027884	152.118	-0.204476	0.276788	-0.738746	0.460062	NA
chr20_56048163_56057562	329.489	-0.532155	0.170095	-3.12858	0.00175652	NA
chr20_56232375_56233596	69.7376	-0.514054	0.292287	-1.75873	0.0786236	NA
chr20_56293655_56294030	24.5465	-0.896477	0.406788	-2.2038	0.0275387	NA
chr20_56408447_56408624	6.13289	1.8568	1.21144	1.53272	0.125344	NA
chr20_56574342_56575007	32.0941	-0.856268	0.465154	-1.84083	0.0656469	NA
chr20_56596114_56596327	10.3109	-0.384922	1.59174	-0.241824	0.808916	NA
chr20_56766239_56766409	3.48026	1.06836	0.987477	1.08191	0.279293	NA
chr20_56811608_56813139	265.028	-0.317105	0.210485	-1.50654	0.131928	NA
chr20_56861197_56863201	81.0367	-0.548907	0.304347	-1.80356	0.0713007	NA
chr20_56997955_56998329	6.27709	-1.59781	1.09528	-1.45881	0.144616	NA
chr20_57008734_57009226	26.2097	0.0284496	0.422492	0.0673377	0.946313	NA
chr20_57201963_57210282	195.191	0.202357	0.316929	0.638492	0.523153	NA
chr20_57487809_57488429	29.8231	-0.944153	0.468373	-2.01581	0.0438196	NA
chr20_57666437_57678802	264.506	-0.348183	0.169034	-2.05984	0.039414	NA
chr20_57777309_57782769	241.117	-0.213222	0.19478	-1.09468	0.273656	NA
chr20_57796201_57798085	190.665	-0.301415	0.204333	-1.47512	0.14018	NA
chr20_57810664_57811021	13.3235	0.46588	0.716659	0.650072	0.515646	NA
chr20_57959664_57960940	38.4341	-0.296014	0.396192	-0.747147	0.454975	NA
chr20_57977599_57978841	62.3933	0.221243	0.383484	0.576928	0.563988	NA
chr20_58559531_58561137	58.5134	0.119874	0.531907	0.225366	0.821695	NA
chr20_58583454_58583641	14.3275	0.590041	0.571704	1.03207	0.302037	NA
chr20_58583758_58583954	7.7412	0.545817	0.907711	0.601311	0.547633	NA
chr20_58662706_58662863	3.50036	0.702652	1.17488	0.598061	0.5498	NA
chr20_58675891_58680876	128.499	-0.185193	0.230035	-0.805065	0.420782	NA
chr20_58681053_58681251	18.7941	-0.259545	0.657965	-0.394466	0.693237	NA
chr20_58691654_58692128	12.6082	-0.0394791	0.569704	-0.0692975	0.944753	NA
chr20_58711520_58713674	81.0769	0.00552839	0.229107	0.0241301	0.980749	NA
chr20_58801727_58806038	234.82	0.165752	0.262821	0.630665	0.52826	NA
chr20_58840704_58841857	53.4772	-0.59717	0.343766	-1.73714	0.0823622	NA
chr20_58843003_58843226	12.4462	0.240804	0.831468	0.289613	0.772112	NA
chr20_59710278_59710448	7.88177	0.530256	1.89977	0.279116	0.780156	NA
chr20_60075642_60076662	77.2911	-0.205932	0.246497	-0.835433	0.403474	NA
chr20_60293282_60295429	213.31	0.319863	0.255805	1.25042	0.211148	NA
chr20_60561385_60561527	3.28681	0.380231	1.01814	0.373458	0.708808	NA
chr20_60564657_60564818	11.7145	0.959074	0.803478	1.19365	0.232613	NA
chr20_60565439_60565771	11.7976	0.637016	0.73062	0.871885	0.383271	NA
chr20_60573532_60573702	6.49224	2.67537	1.08738	2.46039	0.0138786	NA
chr20_60691849_60694427	117.836	-0.103119	0.223115	-0.462177	0.643955	NA
chr20_60704083_60704804	24.6879	0.707199	0.38969	1.81477	0.0695588	NA
chr20_60704874_60705479	27.3087	-0.112605	0.420731	-0.26764	0.788976	NA
chr20_60850604_60850783	9.07169	-0.66127	0.941469	-0.702381	0.482442	NA
chr20_60866483_60868097	70.9502	0.271603	0.276123	0.983631	0.325297	NA
chr20_60912872_60915404	144.603	-0.306717	0.253172	-1.2115	0.225705	NA
chr20_61076571_61077589	30.7226	-0.601846	0.560241	-1.07426	0.282705	NA
chr20_61317292_61318138	34.2612	-0.398402	0.450048	-0.885242	0.376026	NA
chr20_61456201_61470495	226.116	-0.323277	0.180543	-1.79058	0.0733604	NA
chr20_61608687_61610093	55.1745	-0.206544	0.334104	-0.618202	0.536442	NA
chr20_61657246_61660806	50.1449	-0.7476	0.353212	-2.11657	0.034296	NA
chr20_61664691_61664868	12.6607	-0.696944	0.682964	-1.02047	0.307506	NA
chr20_61829147_61829437	7.96969	0.739326	0.678567	1.08954	0.275915	NA
chr20_61915070_61916394	82.5406	-0.437763	0.30987	-1.41273	0.157735	NA
chr20_61957009_61959073	176.287	-0.291746	0.224807	-1.29776	0.19437	NA
chr20_62065029_62065966	21.7004	-0.304271	0.483408	-0.629429	0.529068	NA
chr20_62174083_62174462	6.69206	-0.940743	0.964209	-0.975663	0.329232	NA
chr20_62202566_62202951	13.2588	0.737768	0.587423	1.25594	0.209138	NA
chr20_62218819_62220750	135.4	-0.226664	0.2428	-0.933543	0.35054	NA
chr20_62317311_62319093	98.0702	-0.128147	0.339128	-0.377872	0.705526	NA
chr20_62341703_62342633	38.1893	-0.103379	0.360881	-0.286462	0.774524	NA
chr20_62489581_62490685	73.9312	-0.258552	0.250969	-1.03022	0.302909	NA
chr20_62503384_62507595	328.885	-0.197884	0.199183	-0.993476	0.320478	NA
chr20_62543440_62543627	13.3592	0.594311	0.714979	0.831229	0.405844	NA
chr20_62554925_62555269	15.5401	-0.620359	0.619053	-1.00211	0.31629	NA
chr20_62555456_62555671	20.7467	0.415972	0.526742	0.789706	0.429699	NA
chr20_62555922_62556369	14.7933	-1.0932	0.563353	-1.94053	0.0523156	NA
chr20_62720009_62720240	4.20449	-0.583563	1.21183	-0.481554	0.630123	NA
chr20_62731091_62731261	4.53593	0.659204	1.03105	0.639354	0.522592	NA
chr20_62731407_62732645	37.2181	-0.749477	0.474279	-1.58025	0.11405	NA
chr20_62751498_62751964	16.9552	-0.682869	0.609457	-1.12045	0.26252	NA
chr20_62811403_62818980	156.966	-0.940368	0.26396	-3.56254	0.000367279	NA
chr20_62857328_62857498	5.40145	0.600841	1.62989	0.36864	0.712396	NA
chr20_62937837_62938059	3.22253	1.0134	1.28658	0.787671	0.430889	NA
chr21_9867751_9868299	8.41851	-0.230657	0.819692	-0.281395	0.778408	NA
chr21_9964843_9965031	14.9864	0.14881	0.546278	0.272408	0.785308	NA
chr21_9986282_9986464	2.80098	1.46884	1.16699	1.25866	0.208152	NA
chr21_10018850_10019502	4.13751	0.502474	0.933758	0.53812	0.590494	NA
chr21_10163832_10164534	76.8919	-0.498754	0.284625	-1.75232	0.0797189	NA
chr21_10202219_10209620	111.006	0.091397	0.225379	0.405526	0.685091	NA
chr21_10597246_10597415	9.96851	-0.0532949	0.560792	-0.095035	0.924287	NA
chr21_10600163_10601151	18.1932	-0.648404	0.464611	-1.39558	0.16284	NA
chr21_10646278_10646770	9.85397	1.62945	0.645441	2.52455	0.0115846	NA
chr21_15399271_15400229	59.3848	0.0349054	0.294772	0.118415	0.905739	NA
chr21_15492407_15493150	44.3255	-0.293535	0.319552	-0.918583	0.358314	NA
chr21_15613257_15614822	111.382	-1.28064	0.551956	-2.32018	0.0203309	NA
chr21_15825965_15826148	12.2711	-1.18493	0.794955	-1.49057	0.136075	NA
chr21_15873154_15873585	12.3759	-0.315119	0.878782	-0.358586	0.719905	NA
chr21_15939205_15942713	210.489	-0.315161	0.217105	-1.45165	0.146598	NA
chr21_16016377_16016547	3.54033	-0.0363675	1.43663	-0.0253145	0.979804	NA
chr21_16078678_16079134	18.3252	-0.490572	0.736552	-0.666038	0.505387	NA
chr21_16240858_16242528	133.932	-0.549519	0.237184	-2.31685	0.0205118	NA
chr21_16300170_16301003	10.6586	-0.0952888	0.497	-0.191728	0.847955	NA
chr21_16578857_16579836	36.6424	-0.0492196	0.45427	-0.108349	0.913719	NA
chr21_16639482_16639692	3.91597	0.0124273	0.944876	0.0131523	0.989506	NA
chr21_16816028_16818540	99.359	-0.0691105	0.243831	-0.283436	0.776843	NA
chr21_16852241_16852558	15.7561	-0.189117	0.739996	-0.255564	0.798287	NA
chr21_17054414_17059438	167.958	0.0549735	0.214418	0.256384	0.797654	NA
chr21_17125260_17125986	34.9223	-0.571736	0.532146	-1.0744	0.282645	NA
chr21_17148381_17149018	35.5718	0.121575	0.467335	0.260146	0.794751	NA
chr21_17149209_17149751	47.305	-0.133917	0.480623	-0.278632	0.780527	NA
chr21_17169626_17169923	17.5307	0.945832	0.858402	1.10185	0.270526	NA
chr21_17230026_17230949	51.8792	-0.0142746	0.437585	-0.0326214	0.973977	NA
chr21_17249327_17249944	16.9976	-0.304102	0.663653	-0.458225	0.646791	NA
chr21_17566662_17569952	288.769	0.40933	0.241791	1.69291	0.0904734	NA
chr21_17644835_17645483	14.3622	0.191953	0.949626	0.202135	0.839811	NA
chr21_17968121_17968291	1.78275	-0.702849	1.36715	-0.514098	0.607183	NA
chr21_17971560_17972152	6.65494	-0.459648	0.719048	-0.639245	0.522664	NA
chr21_18511931_18512093	10.8115	0.677307	0.960783	0.704953	0.480839	NA
chr21_18845610_18845766	5.50317	-0.461517	0.694436	-0.664592	0.506311	NA
chr21_19090778_19091127	1.76473	0.442322	1.04787	0.422114	0.672941	NA
chr21_19815482_19816690	114.908	-0.336281	0.278051	-1.20942	0.226501	NA
chr21_19832405_19832604	20.9685	-0.18057	0.672233	-0.268612	0.788228	NA
chr21_20244709_20244937	2.03251	0.752434	1.11562	0.674451	0.500025	NA
chr21_20772390_20772560	5.36373	1.80665	1.3642	1.32432	0.185395	NA
chr21_22858459_22858646	4.83679	-0.274702	0.790113	-0.347674	0.728085	NA
chr21_23518062_23518389	31.05	0.142641	0.620745	0.22979	0.818255	NA
chr21_23595463_23596263	105.843	-0.261187	0.244103	-1.06999	0.284624	NA
chr21_25183661_25184183	16.6525	1.17902	0.824258	1.4304	0.152602	NA
chr21_25184302_25184551	19.4635	0.573824	0.668047	0.858958	0.390364	NA
chr21_25231021_25235291	254.15	-0.183728	0.231634	-0.793183	0.427671	NA
chr21_25259513_25261372	278.791	-0.313991	0.238966	-1.31396	0.188861	NA
chr21_25327015_25327214	10.5379	1.66524	1.04807	1.58885	0.112093	NA
chr21_25327261_25327761	61.7117	0.0432998	0.494646	0.0875369	0.930245	NA
chr21_25327834_25328012	35.9076	-0.735185	0.502585	-1.46281	0.14352	NA
chr21_25340546_25342497	141.958	-0.204022	0.250969	-0.812937	0.416254	NA
chr21_25405643_25405913	3.94387	0.217246	1.58696	0.136895	0.891114	NA
chr21_25662514_25662928	22.4422	-0.579646	0.529401	-1.09491	0.273557	NA
chr21_26548636_26549719	98.1634	-0.173111	0.384477	-0.45025	0.65253	NA
chr21_26558426_26558616	13.3551	0.552723	0.684027	0.808043	0.419066	NA
chr21_26587750_26589139	113.788	-0.933234	0.340997	-2.73678	0.00620437	NA
chr21_26793332_26797324	336.639	-0.201568	0.219362	-0.918883	0.358157	NA
chr21_26937796_26938175	26.8735	0.685322	0.466028	1.47056	0.141411	NA
chr21_26940414_26940886	39.9454	-0.140986	0.31001	-0.454779	0.649268	NA
chr21_27121795_27129393	281.815	-0.20279	0.175249	-1.15716	0.247208	NA
chr21_27144815_27145886	105.447	-0.124134	0.234078	-0.530311	0.595896	NA
chr21_27162725_27163007	26.1422	-0.615151	0.420304	-1.46358	0.143308	NA
chr21_27290794_27291558	7.56172	-0.419253	0.653631	-0.641422	0.521248	NA
chr21_27528983_27530708	74.2202	0.35233	0.341532	1.03162	0.302252	NA
chr21_28053787_28054024	4.33364	-0.259207	0.742982	-0.348874	0.727184	NA
chr21_28058344_28058697	46.4514	0.404364	0.313607	1.2894	0.19726	NA
chr21_28087250_28087406	11.7817	-3.28144	1.9247	-1.70491	0.0882109	NA
chr21_28114981_28115143	0.187511	0.0460155	2.0134	0.0228546	0.981766	NA
chr21_29977831_29978018	15.0219	0.649228	0.73588	0.882247	0.377643	NA
chr21_30162521_30163023	28.1458	1.64595	0.626891	2.62558	0.00865006	NA
chr21_30234819_30234975	3.51668	-1.24434	1.20527	-1.03242	0.301876	NA
chr21_30314402_30314844	24.9347	-0.174684	0.441619	-0.395553	0.692435	NA
chr21_30412152_30412606	9.83223	-0.339003	0.954135	-0.355299	0.722366	NA
chr21_30430296_30430520	16.779	-0.670948	0.723281	-0.927646	0.353591	NA
chr21_30517766_30517909	8.15664	1.31205	0.902697	1.45347	0.146092	NA
chr21_30605763_30606606	58.1133	-0.194773	0.341385	-0.570538	0.568313	NA
chr21_30608410_30621072	297.935	-0.214637	0.181505	-1.18254	0.236993	NA
chr21_30688622_30689195	28.4464	-0.320108	0.481012	-0.665487	0.505739	NA
chr21_30719532_30730718	253.569	-0.125156	0.206341	-0.606548	0.544151	NA
chr21_30748578_30748740	10.8844	0.934176	0.811551	1.1511	0.249691	NA
chr21_30748966_30749328	9.29705	-0.258255	0.69815	-0.369913	0.711447	NA
chr21_30776373_30777142	35.3358	-0.554609	0.472749	-1.17316	0.240733	NA
chr21_30848792_30848933	13.1601	-0.903322	0.653879	-1.38148	0.167131	NA
chr21_31010483_31013414	195.134	-0.453592	0.217959	-2.08109	0.0374255	NA
chr21_31028422_31030380	136.884	-0.314008	0.250332	-1.25436	0.20971	NA
chr21_32383231_32385601	142.197	-0.00784463	0.318091	-0.0246616	0.980325	NA
chr21_32479468_32480337	39.2634	-0.396896	0.397556	-0.998339	0.318115	NA
chr21_32489451_32490187	42.3404	-0.714819	0.343642	-2.08013	0.0375137	NA
chr21_32504154_32506254	164.412	-0.344846	0.256346	-1.34524	0.178548	NA
chr21_32591580_32594367	78.902	-0.112847	0.319768	-0.352904	0.724161	NA
chr21_32640531_32640933	47.0584	-0.481738	0.389262	-1.23757	0.215876	NA
chr21_32654575_32656324	154.413	-0.489713	0.283777	-1.7257	0.0844021	NA
chr21_32698593_32699761	101.606	-0.649297	0.263208	-2.46686	0.0136304	NA
chr21_32798767_32799016	23.092	0.634803	0.468791	1.35413	0.175695	NA
chr21_32837929_32838110	4.74187	0.150876	0.719763	0.209619	0.833965	NA
chr21_32878130_32880249	113.511	-0.500074	0.219402	-2.27926	0.0226517	NA
chr21_33043679_33043821	5.72327	-0.347898	0.942967	-0.368939	0.712173	NA
chr21_33144473_33145943	203.171	-0.306102	0.235268	-1.30108	0.193232	NA
chr21_33685080_33685259	14.0455	-1.54925	0.781054	-1.98354	0.0473069	NA
chr21_33729383_33729539	9.08748	-2.84943	1.96693	-1.44867	0.147431	NA
chr21_33736264_33736529	12.4452	-0.326098	0.776889	-0.419749	0.674669	NA
chr21_33736723_33736918	16.6476	0.0729634	0.675246	0.108055	0.913952	NA
chr21_33779722_33780909	66.1501	-0.0872568	0.370218	-0.235691	0.813673	NA
chr21_33910536_33911524	82.6976	-0.0153831	0.227375	-0.0676552	0.94606	NA
chr21_33941175_33943170	136.236	-0.377748	0.24781	-1.52435	0.127422	NA
chr21_34026914_34027092	17.411	-0.227316	0.857004	-0.265245	0.790821	NA
chr21_34079657_34084071	147.083	-0.636347	0.303301	-2.09807	0.0358986	NA
chr21_34119506_34120304	63.3794	-0.0575136	0.349657	-0.164486	0.869349	NA
chr21_34258868_34259099	16.3462	-0.0088227	0.724179	-0.012183	0.99028	NA
chr21_34286515_34288168	128.355	-0.127723	0.270238	-0.472632	0.636476	NA
chr21_34304250_34305961	166.874	-0.104445	0.218124	-0.478834	0.632057	NA
chr21_34379572_34384250	190.019	-0.182851	0.244007	-0.749369	0.453635	NA
chr21_34408477_34409304	55.9265	-0.5222	0.317986	-1.64221	0.100546	NA
chr21_34431103_34440513	208.772	-0.394116	0.194588	-2.02539	0.0428273	NA
chr21_34951968_34952124	14.3013	-1.76244	0.961574	-1.83287	0.0668216	NA
chr21_34979507_34979869	23.2508	-0.292818	0.614932	-0.47618	0.633946	NA
chr21_35075867_35076939	146.801	-0.21082	0.200166	-1.05323	0.292238	NA
chr21_35192128_35192726	11.7601	-1.2971	0.694572	-1.86749	0.0618335	NA
chr21_35266654_35267500	76.4382	-0.294092	0.313306	-0.938672	0.347899	NA
chr21_35273932_35274292	12.3099	-0.331434	0.572439	-0.578985	0.562599	NA
chr21_35366064_35366324	17.1632	-0.910035	0.590824	-1.54028	0.123492	NA
chr21_35526362_35527742	101.044	-0.458939	0.275377	-1.66658	0.0955972	NA
chr21_35726197_35726384	11.7837	-0.460439	0.891387	-0.516542	0.605476	NA
chr21_35778295_35778452	16.6866	-0.228109	0.513644	-0.444099	0.656971	NA
chr21_35916856_35918104	90.9915	0.222682	0.333237	0.668239	0.503981	NA
chr21_36012449_36012653	19.24	-0.257245	0.540459	-0.475975	0.634093	NA
chr21_36016557_36016727	2.01161	0.310756	0.971233	0.31996	0.748999	NA
chr21_36161060_36161250	24.1741	-0.942183	1.06868	-0.881632	0.377976	NA
chr21_36196964_36197106	7.17135	2.07681	1.02023	2.03564	0.0417864	NA
chr21_36474605_36475967	158.638	-0.103345	0.289633	-0.356814	0.721231	NA
chr21_36511239_36511438	10.2641	1.17982	0.764785	1.54269	0.122907	NA
chr21_36544312_36545175	57.6294	-0.30334	0.341558	-0.888107	0.374483	NA
chr21_36577365_36577896	55.7906	-0.511892	0.385259	-1.3287	0.183948	NA
chr21_36847931_36848800	106.363	-0.463611	0.220535	-2.10221	0.035535	NA
chr21_37066296_37067095	17.7381	0.131739	0.877464	0.150137	0.880657	NA
chr21_37173513_37174171	15.9851	-0.822226	0.66011	-1.24559	0.212915	NA
chr21_37304314_37305652	115.394	-0.442088	0.24525	-1.8026	0.0714505	NA
chr21_37411140_37411580	8.94348	-0.936729	0.696964	-1.34401	0.178944	NA
chr21_37451151_37452255	132.631	-0.158547	0.295191	-0.537098	0.5912	NA
chr21_37566228_37566410	14.7845	-0.968289	0.725289	-1.33504	0.181864	NA
chr21_37717230_37717417	19.2043	0.134606	1.24617	0.108016	0.913983	NA
chr21_37720713_37720867	8.46778	0.578358	0.839885	0.688615	0.491065	NA
chr21_37732954_37733140	10.3052	1.26596	0.891339	1.42029	0.155522	NA
chr21_37752536_37753422	27.5488	-0.540156	0.43302	-1.24742	0.212245	NA
chr21_37801997_37803073	53.1154	-0.365149	0.291034	-1.25466	0.209601	NA
chr21_38150371_38150541	1.99269	0.0479355	0.996684	0.048095	0.961641	NA
chr21_38337799_38340015	177.966	-0.332947	0.21775	-1.52903	0.126257	NA
chr21_38373753_38374008	46.782	-0.401423	0.516294	-0.777509	0.436859	NA
chr21_38374021_38374178	20.814	0.526338	0.510956	1.0301	0.302961	NA
chr21_38508054_38508868	49.4692	0.130471	0.46498	0.280596	0.779021	NA
chr21_38778281_38778621	13.0501	0.0462189	0.818567	0.0564632	0.954973	NA
chr21_38798951_38799107	3.78005	0.448696	0.828496	0.541579	0.588108	NA
chr21_38850939_38861909	249.769	0.0708498	0.189768	0.373349	0.708889	NA
chr21_39080951_39081408	3.0791	2.45156	1.27803	1.91824	0.055081	NA
chr21_39188525_39193453	119.226	-0.181594	0.314254	-0.577856	0.563361	NA
chr21_39201239_39201786	20.153	-0.581772	0.44152	-1.31766	0.187619	NA
chr21_39231646_39231941	5.67835	1.49083	1.46385	1.01843	0.308474	NA
chr21_39235255_39239074	264.564	-0.334834	0.222033	-1.50803	0.131546	NA
chr21_39590090_39590373	10.5001	1.01162	1.00693	1.00466	0.315062	NA
chr21_39590638_39590863	1.97916	0.214977	0.979578	0.219458	0.826293	NA
chr21_39592980_39593174	14.2403	-0.288764	0.678723	-0.425452	0.670507	NA
chr21_39599649_39603184	175.258	-0.17516	0.268328	-0.652785	0.513895	NA
chr21_39616080_39618444	216.034	-0.291913	0.204375	-1.42832	0.1532	NA
chr21_39695088_39697106	198.085	-0.516224	0.242065	-2.13259	0.0329588	NA
chr21_39723645_39724316	35.6592	-0.191794	0.420333	-0.456292	0.64818	NA
chr21_39727705_39727910	6.95305	0.543234	0.896456	0.605979	0.544529	NA
chr21_39748276_39748608	14.6629	0.0959981	0.622885	0.154119	0.877516	NA
chr21_39844896_39845297	12.8791	-0.738973	0.664605	-1.1119	0.266183	NA
chr21_39878356_39878985	31.9691	0.483091	0.368477	1.31105	0.189842	NA
chr21_40162900_40163453	38.7763	-0.455821	0.575203	-0.792452	0.428097	NA
chr21_40181118_40184223	168.422	-0.0378325	0.266905	-0.141746	0.887281	NA
chr21_40202490_40204796	283.712	-0.0331081	0.210436	-0.157331	0.874984	NA
chr21_40302368_40303535	107.536	-0.180151	0.294753	-0.611193	0.541072	NA
chr21_40303624_40303882	17.9449	-0.16348	0.509522	-0.32085	0.748324	NA
chr21_40375117_40375737	38.0432	-0.630379	0.414259	-1.5217	0.128084	NA
chr21_40375804_40379230	140.699	0.147615	0.223531	0.660379	0.509011	NA
chr21_40412721_40413068	21.4759	-0.364702	0.544161	-0.67021	0.502724	NA
chr21_40465780_40469542	150.756	-0.270348	0.227789	-1.18684	0.235292	NA
chr21_40476521_40477205	34.9802	-0.598621	0.448815	-1.33378	0.182275	NA
chr21_40581999_40582699	44.4732	-0.26385	0.293851	-0.897906	0.369236	NA
chr21_40614922_40615334	21.1962	-0.00832478	0.69829	-0.0119217	0.990488	NA
chr21_40622932_40623382	19.8052	-0.0637786	0.5058	-0.126095	0.899657	NA
chr21_40636816_40637223	14.4846	0.653118	0.619289	1.05463	0.291597	NA
chr21_40645892_40650370	137.383	-0.457389	0.360435	-1.26899	0.204444	NA
chr21_40674082_40674238	11.1735	-1.19655	1.05711	-1.13191	0.257673	NA
chr21_40716916_40717161	10.2467	-0.404434	0.741497	-0.545429	0.585459	NA
chr21_41346503_41346682	7.86226	-0.543879	0.737096	-0.737867	0.460595	NA
chr21_41395371_41395543	2.96326	1.01368	1.07586	0.942196	0.346092	NA
chr21_42484379_42485853	79.0907	-0.279787	0.286863	-0.975334	0.329394	NA
chr21_42601293_42602542	96.2704	-0.021537	0.390898	-0.0550961	0.956062	NA
chr21_42768026_42770152	93.8604	-0.268623	0.229051	-1.17277	0.240889	NA
chr21_43181164_43182123	41.9069	0.142587	0.322397	0.442273	0.658291	NA
chr21_43243513_43243697	11.5714	-1.72041	0.959653	-1.79274	0.0730145	NA
chr21_43268871_43269157	16.4022	-2.32778	0.876799	-2.65486	0.00793416	NA
chr21_43282467_43284686	90.2481	-0.646577	0.340615	-1.89826	0.0576616	NA
chr21_43315847_43320082	107.408	-0.540645	0.267098	-2.02414	0.0429552	NA
chr21_43394135_43394416	14.9169	-0.503938	0.525588	-0.958808	0.337656	NA
chr21_43497853_43498040	8.5622	-0.188172	0.877362	-0.214474	0.830177	NA
chr21_43508522_43510178	142.27	0.0331815	0.364339	0.0910731	0.927435	NA
chr21_43518404_43518646	13.4198	-0.47214	0.770678	-0.61263	0.540121	NA
chr21_43579898_43582132	77.1405	-0.0832013	0.25773	-0.322824	0.746829	NA
chr21_43748331_43748510	13.5279	-2.50583	1.92138	-1.30418	0.192171	NA
chr21_43758259_43758515	21.1343	-0.890321	0.414568	-2.14759	0.0317465	NA
chr21_43793412_43793582	6.69559	2.51324	1.14226	2.20024	0.02779	NA
chr21_44010918_44011356	29.587	-0.565233	0.494398	-1.14328	0.252924	NA
chr21_44034506_44037442	155.288	-0.318689	0.193098	-1.6504	0.0988615	NA
chr21_44037593_44038137	18.5568	-1.44182	0.513877	-2.80576	0.00501974	NA
chr21_44091019_44091269	26.9703	-0.423851	0.551594	-0.76841	0.442243	NA
chr21_44101374_44105475	223.344	-0.310486	0.17466	-1.77766	0.0754594	NA
chr21_44106930_44107086	13.1947	-1.98142	0.883295	-2.24322	0.0248828	NA
chr21_44186045_44186677	22.6109	-0.392435	0.568012	-0.690892	0.489633	NA
chr21_44219772_44220998	74.8832	0.174776	0.329258	0.530819	0.595544	NA
chr21_44262110_44262307	16.4091	-0.37838	0.505316	-0.7488	0.453978	NA
chr21_44396809_44397160	17.773	-0.482406	0.597608	-0.807228	0.419535	NA
chr21_44511374_44511516	16.1223	-0.434955	0.703151	-0.618579	0.536193	NA
chr21_44799276_44804851	222.886	-0.175055	0.208536	-0.839448	0.401218	NA
chr21_44863926_44864096	4.92115	0.504203	0.998797	0.50481	0.613692	NA
chr21_44864166_44864322	4.71824	2.20908	1.12785	1.95866	0.050153	NA
chr21_44985229_44986018	36.8011	-0.268894	0.298539	-0.900701	0.367747	NA
chr21_45023089_45023888	24.6858	-0.879944	0.522977	-1.68257	0.092459	NA
chr21_45065416_45065564	12.2949	-0.540832	0.679328	-0.796128	0.425958	NA
chr21_45065781_45066242	33.0114	0.0331182	0.436703	0.0758369	0.939549	NA
chr21_45102641_45103288	11.2175	-0.521538	0.91077	-0.572634	0.566892	NA
chr21_45107019_45109620	83.7384	-0.229177	0.288403	-0.79464	0.426823	NA
chr21_45198534_45198920	25.6469	-1.02413	0.50846	-2.01419	0.0439895	NA
chr21_45224132_45226901	168.639	-0.252118	0.185784	-1.35705	0.174766	NA
chr21_45262068_45262949	69.9427	-0.199468	0.259616	-0.768321	0.442297	NA
chr21_45313385_45314228	63.5391	-0.048702	0.313164	-0.155516	0.876415	NA
chr21_45358394_45370062	199.238	-0.309496	0.201578	-1.53537	0.124694	NA
chr21_45406787_45406943	1.53089	-1.80106	1.9539	-0.921779	0.356644	NA
chr21_45742518_45743234	10.8007	0.322607	0.806126	0.400195	0.689013	NA
chr21_45794668_45796053	61.585	-0.510534	0.375571	-1.35935	0.174034	NA
chr21_45828136_45828278	3.05212	2.08814	1.29701	1.60997	0.107405	NA
chr21_45905719_45906198	21.9714	-0.570048	0.577628	-0.986876	0.323703	NA
chr21_45923941_45924301	15.2561	-0.710587	0.469864	-1.51232	0.130451	NA
chr21_45966299_45968193	250.917	-0.177137	0.251767	-0.703576	0.481697	NA
chr21_45984632_45985478	131.595	0.0386824	0.22159	0.174568	0.861419	NA
chr21_46185039_46185799	27.9234	-0.584336	0.365078	-1.60058	0.10947	NA
chr21_46362455_46362869	27.8741	-0.352787	0.47982	-0.735249	0.462188	NA
chr21_46384741_46390218	340.566	-0.442716	0.188051	-2.35424	0.0185608	NA
chr21_46571721_46573894	133	-0.284171	0.213387	-1.33171	0.182954	NA
chr21_46589146_46589366	19.3065	-0.623271	0.723308	-0.861695	0.388855	NA
chr21_46644973_46648511	121.085	-0.212786	0.223957	-0.950117	0.342053	NA
chr21_46653901_46654388	21.1517	0.0854715	0.776546	0.110066	0.912357	NA
chr21_46676164_46676334	6.00856	1.60853	1.06414	1.51158	0.130641	NA
chr21_46685889_46687241	96.0027	-0.100518	0.249343	-0.403133	0.686851	NA
chr21_46739913_46743678	188.668	-0.472322	0.236826	-1.99438	0.0461103	NA
chr21_46859135_46859413	30.2195	-0.261978	0.393472	-0.66581	0.505532	NA
chr21_46931718_46932582	15.7438	-0.293595	0.55219	-0.531692	0.594939	NA
chr21_47010054_47017291	265.974	-0.38205	0.1818	-2.10149	0.0355982	NA
chr21_47051342_47064409	317.938	-0.344281	0.160639	-2.14319	0.0320975	NA
chr21_47128769_47129106	14.9231	-0.216836	0.689635	-0.314421	0.753201	NA
chr21_47130270_47130443	6.57968	0.1487	0.967548	0.153688	0.877856	NA
chr21_47143048_47143309	8.32815	-0.649799	0.862884	-0.753056	0.451417	NA
chr21_47159367_47160015	17.459	0.0659842	0.492217	0.134055	0.893359	NA
chr21_47186003_47188478	160.23	-0.166308	0.204157	-0.814609	0.415296	NA
chr21_47205763_47205942	3.8604	-0.780497	0.918087	-0.850133	0.395251	NA
chr21_47247187_47248063	68.4276	-0.374907	0.291621	-1.2856	0.198584	NA
chr21_47392846_47393905	37.9073	0.399581	0.437469	0.913394	0.361036	NA
chr21_47477030_47477762	25.9548	-0.550787	0.449161	-1.22626	0.220101	NA
chr21_47485259_47486135	71.7897	0.00132759	0.342816	0.0038726	0.99691	NA
chr21_47514207_47514715	14.9761	-0.0787463	0.457669	-0.172059	0.863391	NA
chr21_47563509_47564024	62.8122	-0.578035	0.26643	-2.16956	0.0300403	NA
chr21_47589648_47591292	68.0581	-0.281403	0.298357	-0.943178	0.34559	NA
chr21_47701091_47701831	34.6687	0.0137662	0.43152	0.0319016	0.974551	NA
chr21_47702193_47703009	28.1337	-0.593943	0.448416	-1.32454	0.185325	NA
chr21_47710760_47717932	176.318	-0.508873	0.256667	-1.98262	0.0474098	NA
chr21_47740438_47740608	14.4431	0.24296	0.658458	0.368983	0.71214	NA
chr21_47771457_47772175	20.7902	0.181987	0.602314	0.302147	0.76254	NA
chr21_47774789_47774947	10.0769	-0.728396	0.703562	-1.0353	0.30053	NA
chr21_47788159_47791274	177.015	-0.373761	0.186526	-2.0038	0.0450914	NA
chr21_47812883_47815293	91.1004	-0.267683	0.300834	-0.889802	0.373572	NA
chr21_47815318_47815513	6.54075	0.560136	0.777057	0.720843	0.471006	NA
chr21_47815894_47816288	13.6304	0.550375	0.663354	0.829684	0.406717	NA
chr21_47826552_47826995	27.6223	0.203128	0.395434	0.513684	0.607473	NA
chr21_48017957_48022281	191.504	-0.635258	0.211696	-3.0008	0.0026927	NA
chr21_48027763_48028112	26.2043	0.878843	0.521507	1.6852	0.0919501	NA
chr21_48119117_48119887	15.6744	0.194241	0.467886	0.415145	0.678036	NA
chr22_16191931_16192292	10.3269	3.03962	0.989546	3.07173	0.00212819	NA
chr22_16239031_16239187	2.34462	0.689969	1.1839	0.582791	0.560034	NA
chr22_16317518_16317747	4.27262	0.979705	0.871047	1.12474	0.260697	NA
chr22_16565865_16566299	8.15326	1.63155	0.988645	1.65029	0.0988838	NA
chr22_16960957_16961508	5.60764	0.17226	0.638038	0.269984	0.787173	NA
chr22_16990976_16991122	1.82513	1.75941	1.3994	1.25726	0.208658	NA
chr22_17090185_17090326	8.35398	0.323108	0.770645	0.41927	0.675019	NA
chr22_17202567_17204154	101.357	-0.246746	0.25035	-0.985605	0.324327	NA
chr22_17291472_17292013	31.9578	-0.361304	0.461514	-0.782868	0.433705	NA
chr22_17305765_17306664	113.993	0.0232803	0.201807	0.115359	0.90816	NA
chr22_17651848_17658549	284.178	-0.3015	0.132886	-2.26886	0.0232769	NA
chr22_17674721_17675516	35.4223	-1.22023	0.434185	-2.81038	0.00494831	NA
chr22_17761084_17761452	22.6429	0.47859	0.525332	0.911024	0.362283	NA
chr22_17784561_17786180	41.3353	-0.0483999	0.42265	-0.114515	0.908829	NA
chr22_18077241_18078336	74.6588	-0.0122193	0.26966	-0.0453137	0.963857	NA
chr22_18125738_18126381	16.9913	0.188484	0.57884	0.325625	0.744708	NA
chr22_18156242_18156497	14.0394	-0.299487	0.599143	-0.49986	0.617174	NA
chr22_18188582_18190187	262.698	-0.303472	0.207855	-1.46002	0.144285	NA
chr22_18278866_18284191	229.622	-0.426528	0.190235	-2.24211	0.0249541	NA
chr22_18324986_18325204	17.6723	-0.274553	0.460496	-0.596212	0.551034	NA
chr22_18400809_18400958	11.378	-0.449171	0.77943	-0.576281	0.564426	NA
chr22_18446761_18448885	131.602	-0.376687	0.234164	-1.60865	0.107693	NA
chr22_18574298_18575305	42.5417	0.316262	0.342128	0.924396	0.35528	NA
chr22_18581163_18581319	7.16397	-3.04563	1.11266	-2.73725	0.00619546	NA
chr22_18742776_18744194	14.1629	-0.326804	0.501995	-0.651009	0.51504	NA
chr22_18768239_18768461	5.63239	0.880977	1.06735	0.825388	0.409152	NA
chr22_18768804_18768977	2.3895	0.516347	1.2751	0.404947	0.685516	NA
chr22_18783767_18783935	2.5109	-0.323318	1.08099	-0.299094	0.764868	NA
chr22_18794227_18794770	9.74281	0.398222	0.778511	0.511518	0.608989	NA
chr22_18825019_18825519	5.85132	-1.01165	0.900298	-1.12369	0.261146	NA
chr22_18841966_18842740	19.3208	0.212711	0.493806	0.430759	0.666643	NA
chr22_18858857_18858999	3.73601	-1.16164	1.11274	-1.04394	0.296512	NA
chr22_18863311_18867092	40.7524	0.282702	0.337362	0.837977	0.402043	NA
chr22_18867881_18869198	48.6184	-0.394852	0.338473	-1.16657	0.243386	NA
chr22_18869370_18869762	13.8435	-0.266754	0.513473	-0.519509	0.603406	NA
chr22_18905363_18905542	5.1168	-1.36237	1.21015	-1.12579	0.260254	NA
chr22_19246974_19247631	75.6461	0.412774	0.348349	1.18494	0.23604	NA
chr22_19309574_19310039	23.2813	-0.583679	0.619146	-0.942717	0.345826	NA
chr22_19386050_19386495	38.4102	-1.05121	0.46756	-2.24829	0.024558	NA
chr22_19482639_19483171	32.0116	0.444953	0.419495	1.06069	0.288832	NA
chr22_19564145_19564344	10.7849	1.54419	0.676798	2.28162	0.0225118	NA
chr22_19566398_19567135	39.5209	0.113917	0.459487	0.247922	0.804195	NA
chr22_19567344_19567530	12.1732	0.0718433	0.514265	0.139701	0.888896	NA
chr22_19609938_19610108	9.45273	0.290525	0.689965	0.421071	0.673703	NA
chr22_19793114_19793270	3.39728	-0.73774	1.04289	-0.707399	0.479319	NA
chr22_19913576_19913746	4.36927	0.857278	1.28665	0.666288	0.505227	NA
chr22_19931244_19931988	50.3034	-0.541559	0.259276	-2.08874	0.0367312	NA
chr22_19934623_19935300	35.5748	-0.164013	0.385742	-0.425188	0.670699	NA
chr22_19994339_19994509	5.2131	2.93372	1.34576	2.17998	0.0292588	NA
chr22_20034364_20034521	11.9378	0.555071	0.713801	0.777627	0.436789	NA
chr22_20116832_20117775	36.4479	-0.409783	0.426579	-0.960626	0.33674	NA
chr22_20121817_20122004	8.64568	0.0699567	0.958573	0.07298	0.941822	NA
chr22_20178358_20178638	9.24966	-1.70837	1.92658	-0.88674	0.375219	NA
chr22_20282385_20282555	7.04486	2.86624	1.14129	2.5114	0.0120254	NA
chr22_20286314_20295565	120.072	-0.329046	0.207276	-1.58748	0.112404	NA
chr22_20333606_20333749	5.56525	-0.343204	0.665927	-0.515378	0.606289	NA
chr22_20334122_20334624	13.8248	-0.687588	0.414794	-1.65766	0.0973856	NA
chr22_20357523_20357798	2.95637	1.72133	1.34045	1.28415	0.19909	NA
chr22_20359111_20359780	7.45411	-0.443669	0.626155	-0.70856	0.478597	NA
chr22_20377442_20379767	248.02	-0.514254	0.20353	-2.52668	0.0115146	NA
chr22_20404556_20411419	229.783	-0.431104	0.177338	-2.43098	0.0150581	NA
chr22_20423825_20429711	248.013	-0.403303	0.178955	-2.25366	0.0242175	NA
chr22_20506456_20509348	142.509	-0.371919	0.231608	-1.60581	0.108315	NA
chr22_20618511_20618668	6.18233	-1.00131	0.649774	-1.54102	0.123312	NA
chr22_20648252_20656689	127.464	-0.181769	0.205852	-0.883008	0.377232	NA
chr22_20718066_20719445	73.6692	-0.594373	0.3118	-1.90626	0.0566162	NA
chr22_20757250_20757836	26.3982	-0.335239	0.563362	-0.595069	0.551797	NA
chr22_20758439_20759181	30.1693	-1.06235	0.703496	-1.5101	0.131017	NA
chr22_20785126_20785313	3.70791	0.239942	1.38741	0.172942	0.862697	NA
chr22_20844406_20845183	44.3844	-0.372523	0.348023	-1.0704	0.284441	NA
chr22_20846264_20846420	15.2566	-0.787895	0.641902	-1.22744	0.219658	NA
chr22_20964677_20965208	17.3051	0.772136	0.672596	1.14799	0.250971	NA
chr22_21076086_21076359	25.3997	-0.484031	0.460484	-1.05114	0.293196	NA
chr22_21099537_21099736	8.25475	0.550513	0.936513	0.587833	0.556645	NA
chr22_21102845_21105532	94.6386	-0.534484	0.233166	-2.29229	0.021889	NA
chr22_21122980_21123137	13.7372	-1.62732	0.706034	-2.30487	0.0211739	NA
chr22_21148593_21149172	8.08614	-0.675902	0.941317	-0.718039	0.472733	NA
chr22_21164221_21166144	149.45	-0.228907	0.197157	-1.16104	0.245626	NA
chr22_21190847_21191151	33.2794	-0.640825	0.534356	-1.19925	0.230432	NA
chr22_21194852_21205716	220.626	-0.154903	0.174711	-0.886624	0.375281	NA
chr22_21220697_21223077	167.447	0.032963	0.240547	0.137033	0.891004	NA
chr22_21240527_21240679	7.6822	0.126919	0.84287	0.150579	0.880307	NA
chr22_21249883_21250383	11.1068	0.736856	0.887203	0.830538	0.406235	NA
chr22_21312137_21312354	8.66596	-0.0654255	0.806631	-0.0811096	0.935355	NA
chr22_21326483_21326966	19.1619	-0.322788	0.580603	-0.555952	0.578243	NA
chr22_21379758_21380056	12.6922	-0.29848	0.697281	-0.428062	0.668606	NA
chr22_21443716_21443886	9.11182	1.06953	0.798488	1.33944	0.180428	NA
chr22_21473590_21473732	4.2653	-1.90853	0.935516	-2.04009	0.0413416	NA
chr22_21474063_21475023	15.4919	-0.0382059	0.420594	-0.090838	0.927621	NA
chr22_21529374_21530304	44.3601	-0.332411	0.346497	-0.959347	0.337384	NA
chr22_21539897_21540053	4.67742	-0.437791	0.920229	-0.475741	0.634259	NA
chr22_21545606_21546117	6.01843	0.145542	0.748393	0.194473	0.845806	NA
chr22_21557648_21557804	2.79827	-1.90815	1.36518	-1.39772	0.162196	NA
chr22_21569371_21569578	3.71057	2.36663	1.26345	1.87316	0.0610468	NA
chr22_21593708_21594160	11.0681	0.106646	0.780609	0.136619	0.891332	NA
chr22_21643857_21644249	9.88363	-0.999693	0.560789	-1.78265	0.0746429	NA
chr22_21646772_21646942	3.35783	1.19233	1.19728	0.99587	0.319313	NA
chr22_21653376_21657219	32.9445	-0.195201	0.336449	-0.580181	0.561792	NA
chr22_21821436_21823476	222.806	-0.516247	0.167839	-3.07585	0.00209905	NA
chr22_21903712_21905265	57.2092	-0.285334	0.325307	-0.877123	0.38042	NA
chr22_21928499_21929126	23.0263	1.34401	0.515927	2.60504	0.00918635	NA
chr22_21941859_21946027	197.142	-0.42794	0.209033	-2.04723	0.0406351	NA
chr22_21954516_21955311	21.1362	-0.708886	0.58749	-1.20663	0.227573	NA
chr22_21961492_21962500	34.3508	-0.563901	0.440675	-1.27963	0.200676	NA
chr22_21973330_21973674	14.3335	-0.787791	0.55713	-1.41402	0.157357	NA
chr22_21974456_21974643	17.293	-0.130008	0.658085	-0.197555	0.843393	NA
chr22_21975517_21979851	120.886	-0.229724	0.271321	-0.846688	0.397169	NA
chr22_21993314_21993544	8.90997	0.336931	0.542069	0.621565	0.534228	NA
chr22_22011752_22012254	39.6041	-0.439516	0.375998	-1.16893	0.242431	NA
chr22_22034466_22035493	33.4306	-0.905991	0.463982	-1.95264	0.050862	NA
chr22_22042682_22050180	190.501	0.0685344	0.226163	0.30303	0.761867	NA
chr22_22056203_22056853	31.2547	-0.19221	0.392247	-0.490023	0.624118	NA
chr22_22104164_22104368	11.8587	0.0366406	0.866665	0.0422777	0.966277	NA
chr22_22140265_22148506	219.153	-0.322826	0.193459	-1.66871	0.0951756	NA
chr22_22238966_22239115	10.0536	-0.226178	0.671293	-0.336928	0.736171	NA
chr22_22415303_22416086	24.9792	-0.0932592	0.490658	-0.19007	0.849255	NA
chr22_22417393_22418041	25.1896	0.00336505	0.464849	0.00723901	0.994224	NA
chr22_22549518_22562911	322.812	-0.497541	0.19863	-2.50486	0.0122501	NA
chr22_22570042_22570188	18.2513	-1.54855	0.647234	-2.39256	0.0167311	NA
chr22_22604564_22604705	10.1572	-0.560692	0.819453	-0.684227	0.493832	NA
chr22_22672626_22674376	52.6054	-0.261702	0.380969	-0.686938	0.492122	NA
chr22_22676692_22677155	13.0621	-0.860027	0.709913	-1.21145	0.225722	NA
chr22_22749218_22759582	231.997	-0.454297	0.190342	-2.38674	0.0169983	NA
chr22_22764382_22764887	35.805	-0.437876	0.464055	-0.943586	0.345381	NA
chr22_22804456_22805514	73.2249	-0.644506	0.295284	-2.18266	0.0290606	NA
chr22_22853596_22854410	13.2874	0.412451	0.886928	0.465033	0.641908	NA
chr22_22995975_22997023	26.2344	-0.742043	0.372555	-1.99177	0.0463965	NA
chr22_23028539_23029035	15.3605	-0.725013	0.62058	-1.16828	0.242693	NA
chr22_23062779_23064765	276.619	-0.401457	0.182286	-2.20235	0.0276405	NA
chr22_23180278_23180486	13.7973	-0.724528	0.661923	-1.09458	0.273701	NA
chr22_23191275_23192766	48.9682	-0.0977924	0.348549	-0.28057	0.77904	NA
chr22_23224762_23224932	7.55819	2.46787	1.1584	2.13041	0.0331377	NA
chr22_23376908_23380250	286.417	-0.600455	0.184335	-3.25741	0.00112435	NA
chr22_23460794_23462558	157.109	-0.350199	0.184595	-1.89711	0.057813	NA
chr22_23618859_23622483	206.319	-0.163086	0.223105	-0.730985	0.464788	NA
chr22_23623819_23624399	26.8786	0.0197015	0.424352	0.0464273	0.96297	NA
chr22_23648760_23649319	13.7352	1.58546	0.661475	2.39686	0.0165364	NA
chr22_23658527_23658866	5.94093	-0.673571	0.665086	-1.01276	0.311176	NA
chr22_23767866_23768187	10.9787	-0.626158	0.733076	-0.854152	0.393021	NA
chr22_23775856_23776518	17.8434	-0.23419	0.499193	-0.469137	0.638972	NA
chr22_23908172_23908371	13.5459	-1.71757	0.763502	-2.24959	0.0244749	NA
chr22_24013447_24019165	237.243	-0.306681	0.242639	-1.26394	0.206251	NA
chr22_24126616_24126970	14.092	-0.411685	0.557257	-0.738771	0.460046	NA
chr22_24157443_24158018	7.58301	0.593127	0.800457	0.740986	0.458702	NA
chr22_24160695_24161324	25.5725	-0.55029	0.382965	-1.43692	0.150741	NA
chr22_24162656_24162812	13.7544	0.968886	0.708134	1.36822	0.171242	NA
chr22_24162900_24163388	36.7754	-0.130478	0.496216	-0.262947	0.792591	NA
chr22_24170715_24170914	6.67884	0.286989	0.902692	0.317926	0.750541	NA
chr22_24186353_24186744	30.6667	-0.091661	0.327509	-0.279873	0.779575	NA
chr22_24291464_24291643	2.44045	-0.811758	1.07977	-0.751788	0.452179	NA
chr22_24334086_24334265	3.41	0.917204	0.871679	1.05223	0.292695	NA
chr22_24450193_24450380	11.7154	-0.669218	0.674091	-0.992772	0.320821	NA
chr22_24450496_24456882	118.304	-0.149045	0.221022	-0.674345	0.500092	NA
chr22_24456926_24457482	24.5031	-0.0876185	0.409634	-0.213895	0.830629	NA
chr22_24466033_24466520	22.2828	-0.905008	0.484114	-1.86941	0.0615654	NA
chr22_24491597_24491981	12.3442	-1.39103	0.717075	-1.93987	0.0523961	NA
chr22_24637340_24638889	92.3557	-0.422706	0.255088	-1.6571	0.0975001	NA
chr22_24654298_24656039	54.6563	-0.317226	0.301	-1.05391	0.291925	NA
chr22_24660299_24660588	13.8355	-0.778063	0.549854	-1.41504	0.157058	NA
chr22_24660615_24661021	21.9691	0.129672	0.613546	0.211349	0.832615	NA
chr22_24671049_24671905	43.5891	-0.744992	0.397755	-1.87299	0.0610692	NA
chr22_24676860_24677288	27.0316	-0.737108	0.524726	-1.40475	0.160096	NA
chr22_24681184_24681724	44.6918	-1.0684	0.449824	-2.37516	0.0175415	NA
chr22_24688096_24688252	6.02162	-0.33352	1.09151	-0.305559	0.759941	NA
chr22_24692263_24699602	203.987	-0.0276492	0.168422	-0.164166	0.8696	NA
chr22_24700654_24700858	13.8226	1.61922	0.849919	1.90515	0.0567606	NA
chr22_24727534_24727848	19.5535	0.402815	0.535537	0.75217	0.451949	NA
chr22_24730900_24731450	35.5867	-0.104329	0.577812	-0.180558	0.856715	NA
chr22_24775825_24776165	30.2188	-0.968338	0.403216	-2.40153	0.0163265	NA
chr22_25016674_25016844	7.33528	0.682619	0.916491	0.744818	0.456382	NA
chr22_25018407_25018613	9.70801	-0.678903	0.859962	-0.789457	0.429845	NA
chr22_25030560_25031960	43.3099	0.119483	0.334662	0.357026	0.721072	NA
chr22_25044882_25046281	13.7703	0.923186	0.632734	1.45904	0.144554	NA
chr22_25046957_25048397	46.2563	-0.500428	0.365778	-1.36812	0.171274	NA
chr22_25241315_25241515	10.9064	0.451451	0.828999	0.544573	0.586047	NA
chr22_25505932_25508363	157.562	-0.42367	0.240803	-1.7594	0.0785096	NA
chr22_25574312_25575271	162.538	-0.386174	0.223776	-1.72572	0.0843987	NA
chr22_25817277_25817433	2.74999	-1.08074	1.55984	-0.692858	0.488399	NA
chr22_25837927_25838068	3.14081	0.574342	1.79594	0.3198	0.74912	NA
chr22_26037327_26048444	309.349	-0.143278	0.203599	-0.703728	0.481602	NA
chr22_26098961_26099331	20.1397	-0.490594	0.634072	-0.773719	0.439097	NA
chr22_26105181_26105350	5.9122	-0.135981	1.0254	-0.132613	0.894499	NA
chr22_26105786_26106142	24.7081	-0.880419	0.573633	-1.53481	0.12483	NA
chr22_26131758_26133466	123.663	-0.0876669	0.250547	-0.349902	0.726412	NA
chr22_26357666_26357880	14.6729	0.777833	0.710882	1.09418	0.273876	NA
chr22_26362567_26363312	45.8266	-0.026509	0.40438	-0.0655548	0.947732	NA
chr22_26603190_26603336	4.33993	-0.55506	1.33833	-0.414742	0.678331	NA
chr22_26690445_26691381	96.4437	0.116592	0.308651	0.377748	0.705618	NA
chr22_26828416_26829190	70.1167	-0.46105	0.287216	-1.60523	0.108442	NA
chr22_26870273_26871833	96.8956	0.459926	0.398057	1.15543	0.247915	NA
chr22_26898593_26900224	151.47	0.107771	0.24529	0.439362	0.6604	NA
chr22_27095371_27095532	7.3817	3.25357	1.23434	2.63588	0.00839205	NA
chr22_27106672_27107278	44.8647	-0.883842	0.412245	-2.14397	0.0320351	NA
chr22_27168245_27168730	3.80027	-0.00531544	0.823309	-0.00645619	0.994849	NA
chr22_27524604_27531025	226.908	-0.206699	0.191555	-1.07906	0.280562	NA
chr22_28065888_28066046	15.0169	-0.877261	0.840299	-1.04399	0.296492	NA
chr22_28123335_28123497	7.66224	0.675424	0.911314	0.741155	0.4586	NA
chr22_28255613_28255843	9.29991	-1.58259	0.855953	-1.84892	0.0644692	NA
chr22_28271021_28272192	47.9821	0.0469252	0.364813	0.128628	0.897652	NA
chr22_28290103_28300401	228.733	0.0602563	0.162115	0.371688	0.710125	NA
chr22_28837988_28839643	165.226	-0.236696	0.235935	-1.00323	0.315752	NA
chr22_29063041_29064642	13.3718	-0.00186897	0.405577	-0.00460817	0.996323	NA
chr22_29144676_29145666	61.427	0.329657	0.247585	1.33149	0.183028	NA
chr22_29513680_29514737	53.4963	0.218521	0.334989	0.652324	0.514192	NA
chr22_29528162_29528456	3.55768	0.797855	1.46545	0.544445	0.586135	NA
chr22_29598492_29599302	37.4904	-0.415232	0.327352	-1.26846	0.204635	NA
chr22_29759917_29766327	250.984	-0.408741	0.197951	-2.06485	0.0389368	NA
chr22_29937528_29938131	31.2156	-0.147492	0.416263	-0.354323	0.723097	NA
chr22_29938218_29938983	46.5491	-0.80222	0.391013	-2.05164	0.0402043	NA
chr22_29985281_29996251	268.24	-0.223078	0.179313	-1.24407	0.213474	NA
chr22_30017494_30021124	327.727	-0.240248	0.164476	-1.46069	0.144101	NA
chr22_30037087_30037677	36.163	0.254587	0.465784	0.546578	0.584669	NA
chr22_30146240_30147967	154.344	0.0525268	0.234911	0.223603	0.823066	NA
chr22_30195166_30195648	22.977	-0.700317	0.627648	-1.11578	0.264517	NA
chr22_30195922_30196316	10.7664	0.69498	0.780777	0.890114	0.373405	NA
chr22_30216805_30217986	81.0159	-0.148921	0.302419	-0.492432	0.622414	NA
chr22_30255793_30269478	233.89	-0.281428	0.168346	-1.67172	0.0945801	NA
chr22_30282701_30284163	92.5869	-0.272534	0.23762	-1.14693	0.251409	NA
chr22_30297357_30304721	196.595	-0.118946	0.198282	-0.599883	0.548584	NA
chr22_30344804_30344960	9.62733	-1.3288	1.04381	-1.27303	0.203009	NA
chr22_30388936_30389259	7.31114	1.4956	1.07286	1.39404	0.163307	NA
chr22_30416229_30416428	6.54988	0.0198812	0.894427	0.0222279	0.982266	NA
chr22_30427358_30428267	43.098	-0.635594	0.504657	-1.25946	0.207864	NA
chr22_30473701_30474905	50.6766	-0.54608	0.301242	-1.81276	0.069869	NA
chr22_30500438_30501406	65.9566	-0.112671	0.401201	-0.280834	0.778838	NA
chr22_30564728_30575436	204.373	-0.229702	0.193529	-1.18691	0.235261	NA
chr22_30575918_30576223	12.9867	-1.06837	0.77812	-1.37302	0.169747	NA
chr22_30733254_30733444	13.765	-0.50084	0.625877	-0.800222	0.423582	NA
chr22_30740325_30740871	18.2432	-0.43354	0.66693	-0.650054	0.515658	NA
chr22_30747991_30748137	4.28212	-1.11635	1.2502	-0.892937	0.371891	NA
chr22_30748976_30749849	33.0181	-0.109505	0.398483	-0.274805	0.783466	NA
chr22_30768452_30768973	26.583	0.308492	0.538527	0.572844	0.56675	NA
chr22_30787289_30789711	225.227	-0.3373	0.197214	-1.71033	0.0872058	NA
chr22_30997660_30998436	17.8599	0.497773	0.663892	0.749779	0.453388	NA
chr22_31004641_31006831	110.946	-0.223517	0.264451	-0.845211	0.397993	NA
chr22_31289618_31290359	42.0933	-0.0597106	0.382087	-0.156275	0.875816	NA
chr22_31423909_31424079	3.77687	1.52576	1.00899	1.51216	0.130494	NA
chr22_31480259_31481765	224.108	-0.362388	0.205456	-1.76382	0.0777616	NA
chr22_31568066_31568284	33.1437	-0.332564	0.433282	-0.767545	0.442757	NA
chr22_31760583_31760739	2.77667	-0.207152	0.901258	-0.229847	0.818211	NA
chr22_31811668_31811847	17.6511	-0.894265	0.764634	-1.16953	0.242189	NA
chr22_31836912_31837069	4.03415	0.900397	1.03892	0.866665	0.386126	NA
chr22_31838251_31838954	35.7855	-0.880246	0.422119	-2.0853	0.0370419	NA
chr22_31842977_31843444	16.6749	0.187954	0.738696	0.254441	0.799155	NA
chr22_31855137_31855538	13.9957	1.2416	0.789504	1.57263	0.115805	NA
chr22_31864837_31865046	9.85357	0.44427	0.888906	0.499794	0.61722	NA
chr22_31873738_31874723	44.7294	-0.040305	0.422467	-0.095404	0.923994	NA
chr22_31904609_31904788	16.8087	-0.0903049	0.687285	-0.131394	0.895464	NA
chr22_31917163_31925649	312.371	-0.0302889	0.199519	-0.151809	0.879337	NA
chr22_31929439_31929609	14.1129	0.715601	0.621182	1.152	0.249321	NA
chr22_31935433_31935840	25.2136	0.0675823	0.550925	0.122671	0.902368	NA
chr22_31938371_31938527	5.99889	0.581492	0.743136	0.782484	0.43393	NA
chr22_31942415_31943110	17.5849	0.637468	0.488043	1.30617	0.191494	NA
chr22_31943393_31944224	18.8589	-0.0397575	0.506489	-0.0784962	0.937433	NA
chr22_31949025_31950090	25.7439	0.095574	0.515291	0.185476	0.852856	NA
chr22_31951221_31951566	16.3078	0.513303	0.632817	0.811139	0.417286	NA
chr22_31953717_31954015	12.4798	0.304164	0.980521	0.310207	0.756404	NA
chr22_31961144_31961693	18.3985	-0.484547	0.723914	-0.669343	0.503277	NA
chr22_32001751_32002177	18.2337	-1.22911	0.741121	-1.65844	0.0972278	NA
chr22_32088453_32088930	59.3426	-0.55829	0.310461	-1.79826	0.0721359	NA
chr22_32132706_32138329	286.395	-0.40213	0.20545	-1.95732	0.0503102	NA
chr22_32153830_32154447	27.4921	-1.19499	0.50117	-2.3844	0.0171069	NA
chr22_32170965_32171440	16.7974	0.390881	0.720952	0.542173	0.587699	NA
chr22_32188218_32189046	56.161	0.142922	0.311814	0.458355	0.646697	NA
chr22_32212327_32212599	19.0347	-1.42032	0.77572	-1.83097	0.0671047	NA
chr22_32313520_32314530	21.4137	-0.140994	0.546081	-0.258193	0.796258	NA
chr22_32319378_32320352	40.1669	-0.251233	0.338571	-0.742039	0.458063	NA
chr22_32366572_32367151	22.474	-0.911479	0.578044	-1.57683	0.114834	NA
chr22_32533366_32541278	204.079	0.0178214	0.204206	0.0872718	0.930455	NA
chr22_32560771_32561154	10.2741	2.66691	0.956549	2.78806	0.00530249	NA
chr22_32614719_32615106	26.2596	-0.498872	0.559477	-0.891676	0.372567	NA
chr22_32802986_32804432	122.261	-0.26575	0.238622	-1.11368	0.265415	NA
chr22_32820603_32820907	5.28147	1.19929	0.878097	1.36578	0.172008	NA
chr22_33040092_33041299	196.941	-0.372141	0.185449	-2.00671	0.0447809	NA
chr22_33119365_33120362	66.7382	-0.380223	0.281438	-1.351	0.176694	NA
chr22_33276174_33278740	194.299	-0.415354	0.213651	-1.94408	0.0518859	NA
chr22_33694830_33697053	187.616	-0.242254	0.231091	-1.04831	0.294497	NA
chr22_33887868_33888992	89.7149	-0.108479	0.253873	-0.427297	0.669163	NA
chr22_33915163_33916644	106.254	-0.569223	0.330256	-1.72358	0.0847836	NA
chr22_34174523_34174891	3.23876	1.29819	1.19898	1.08275	0.278921	NA
chr22_34249677_34250018	18.1316	-1.10033	0.75124	-1.46468	0.143008	NA
chr22_34312016_34312261	15.4461	0.116502	0.41163	0.283025	0.777158	NA
chr22_34590703_34590845	1.76405	0.115586	1.95229	0.0592054	0.952789	NA
chr22_34950845_34951076	9.12326	-0.374046	0.572186	-0.653714	0.513296	NA
chr22_35669759_35670190	20.118	-0.405478	0.476409	-0.851113	0.394707	NA
chr22_35720693_35720848	4.11955	0.951803	1.2319	0.772632	0.43974	NA
chr22_35723611_35727147	228.943	-0.563459	0.228387	-2.46712	0.0136205	NA
chr22_36130618_36131266	2.0356	2.39343	1.62455	1.47329	0.140673	NA
chr22_36296752_36297385	55.5947	-0.500794	0.30193	-1.65864	0.0971876	NA
chr22_36310675_36312129	108.016	-0.211848	0.236286	-0.896573	0.369947	NA
chr22_36418192_36418672	35.0515	-0.297076	0.341166	-0.870768	0.383881	NA
chr22_36461905_36462244	19.7178	-0.281698	0.556327	-0.506354	0.612608	NA
chr22_36519711_36535680	321.615	-0.156788	0.142297	-1.10184	0.270531	NA
chr22_36539151_36539313	9.86507	0.831623	0.762321	1.09091	0.275313	NA
chr22_36654320_36655483	57.0682	-0.202441	0.244732	-0.827191	0.408129	NA
chr22_36889582_36890468	47.2018	-0.551023	0.31635	-1.74181	0.0815413	NA
chr22_36915709_36915961	10.8145	0.229705	0.632771	0.363015	0.716594	NA
chr22_36947594_36949211	110.414	-0.364719	0.318777	-1.14412	0.252573	NA
chr22_37204313_37204533	9.83046	-1.04765	0.702233	-1.49189	0.135728	NA
chr22_37228461_37228651	7.45415	0.123005	1.89423	0.0649367	0.948224	NA
chr22_37249184_37249978	73.5234	0.135658	0.255988	0.52994	0.596153	NA
chr22_37313344_37318109	178.674	-0.199526	0.246043	-0.810942	0.417399	NA
chr22_37332304_37333668	48.9134	-0.48064	0.371395	-1.29415	0.195614	NA
chr22_37373578_37374786	201.549	-0.0210625	0.200358	-0.105125	0.916277	NA
chr22_37762313_37767683	175.217	-0.748538	0.202128	-3.70329	0.000212817	NA
chr22_37862807_37863317	12.4437	-2.73347	0.841522	-3.24824	0.00116121	NA
chr22_37865438_37865630	6.11955	1.45788	1.10484	1.31953	0.186991	NA
chr22_37923318_37923600	9.806	-0.492695	0.891765	-0.552495	0.58061	NA
chr22_37962061_37971454	171.22	-0.25662	0.204116	-1.25723	0.208671	NA
chr22_38049020_38049594	19.7266	0.224395	0.610177	0.367755	0.713056	NA
chr22_38051994_38052700	26.2152	-0.541194	0.434662	-1.24509	0.213098	NA
chr22_38097299_38097925	26.7559	0.282022	0.504205	0.55934	0.57593	NA
chr22_38127146_38137787	276.981	-0.208771	0.198628	-1.05106	0.293229	NA
chr22_38200163_38204244	144.954	-0.486887	0.189718	-2.56638	0.0102767	NA
chr22_38270226_38270874	12.9284	-0.283432	0.711034	-0.398619	0.690174	NA
chr22_38276789_38277013	7.22388	1.79043	1.00135	1.78801	0.0737747	NA
chr22_38308014_38316742	186.314	-0.327075	0.18689	-1.7501	0.0801019	NA
chr22_38538654_38544400	250.051	-0.148229	0.206299	-0.718514	0.47244	NA
chr22_38557979_38559473	80.7464	-0.808996	0.270292	-2.99305	0.00276209	NA
chr22_38571639_38573369	106.464	-0.547099	0.245256	-2.23072	0.0256995	NA
chr22_38589358_38590178	52.7239	-0.144269	0.326309	-0.442124	0.658399	NA
chr22_38609942_38626857	271.26	-0.26339	0.147499	-1.78572	0.0741454	NA
chr22_38765061_38770883	178.173	-0.157185	0.22675	-0.693208	0.488179	NA
chr22_38875537_38875704	24.9666	-0.759142	0.776532	-0.977606	0.328269	NA
chr22_38926805_38928846	344.732	-0.366159	0.182372	-2.00775	0.0446696	NA
chr22_39194695_39195096	25.9628	0.089639	0.455222	0.196913	0.843896	NA
chr22_39258319_39258922	17.5865	0.634604	0.575556	1.10259	0.270204	NA
chr22_39381018_39381505	30.3942	-0.932402	0.64541	-1.44467	0.148551	NA
chr22_39682618_39688661	130.942	-0.46241	0.175258	-2.63845	0.00832864	NA
chr22_39688782_39689013	6.46488	0.923437	0.788384	1.1713	0.241477	NA
chr22_39704553_39704868	18.0315	-0.176323	0.60982	-0.28914	0.772474	NA
chr22_39706660_39706867	15.6803	-1.14213	0.525765	-2.17232	0.0298318	NA
chr22_39744887_39751049	284.754	-0.189662	0.287484	-0.659732	0.509426	NA
chr22_39784139_39791174	269.294	-0.296006	0.200709	-1.4748	0.140266	NA
chr22_39807980_39812929	307.927	-0.0311914	0.192825	-0.16176	0.871495	NA
chr22_39842176_39843972	125.977	-0.536778	0.21794	-2.46297	0.0137792	NA
chr22_39885824_39886244	17.3755	-0.96975	0.795061	-1.21972	0.222572	NA
chr22_39891263_39892080	27.9348	-0.742525	0.4378	-1.69604	0.0898788	NA
chr22_39963040_39963836	30.9206	0.0708202	0.370342	0.191229	0.848346	NA
chr22_39998225_39998435	18.3547	-0.184412	0.39819	-0.463125	0.643275	NA
chr22_39998792_39999016	13.3674	-1.08975	0.737631	-1.47736	0.139579	NA
chr22_40009185_40009508	25.6258	-0.8545	0.591612	-1.44436	0.148638	NA
chr22_40053882_40055000	57.7477	0.051487	0.331822	0.155164	0.876692	NA
chr22_40169749_40170316	58.7008	-0.289028	0.379554	-0.761492	0.446363	NA
chr22_40221916_40222196	33.7627	-0.445221	0.41582	-1.07071	0.284302	NA
chr22_40240911_40241622	39.6919	-0.551948	0.283095	-1.94969	0.051213	NA
chr22_40255902_40256262	21.719	0.372713	0.579702	0.642939	0.520264	NA
chr22_40271267_40271508	45.2322	0.0262903	0.376978	0.0697396	0.944401	NA
chr22_40405558_40406884	100.161	-0.225468	0.228943	-0.984821	0.324712	NA
chr22_40538054_40538241	1.91154	0.644907	1.92085	0.335741	0.737066	NA
chr22_40544284_40544440	5.52932	-0.969787	1.03984	-0.932627	0.351013	NA
chr22_40551519_40552207	30.5473	0.289631	0.467599	0.6194	0.535653	NA
chr22_40760998_40761155	15.9504	-0.80574	0.556805	-1.44708	0.147875	NA
chr22_40973513_40975396	201.023	-0.304139	0.225113	-1.35105	0.176679	NA
chr22_40978764_40979487	43.9588	-0.000550399	0.378925	-0.00145253	0.998841	NA
chr22_40989876_40990196	33.1081	-0.0494985	0.544129	-0.0909684	0.927518	NA
chr22_41042226_41048131	162.516	-0.420957	0.24901	-1.69052	0.0909282	NA
chr22_41079965_41082421	170.307	-0.319628	0.31478	-1.0154	0.309915	NA
chr22_41107770_41108046	19.8408	-0.878544	0.530396	-1.65639	0.0976422	NA
chr22_41248958_41249152	32.366	-1.00509	0.653957	-1.53694	0.124308	NA
chr22_41260527_41260726	8.37551	-0.432542	0.864785	-0.500173	0.616953	NA
chr22_41318310_41319250	41.4098	-0.436959	0.343617	-1.27164	0.203499	NA
chr22_41516890_41517279	11.1536	0.609254	0.741518	0.821631	0.411287	NA
chr22_41518407_41518921	28.6266	-0.472294	0.447225	-1.05605	0.290943	NA
chr22_41565861_41572714	205.406	-0.440116	0.199418	-2.207	0.0273143	NA
chr22_41593235_41593792	12.971	-0.171903	0.597704	-0.287605	0.773649	NA
chr22_41612631_41614883	159.385	-0.279423	0.176829	-1.58018	0.114065	NA
chr22_41633535_41634167	27.0247	-0.238719	0.370315	-0.644638	0.519162	NA
chr22_41650812_41651117	10.7771	0.570426	0.883279	0.645804	0.518406	NA
chr22_41677950_41678107	12.9394	-0.440422	0.760176	-0.579369	0.56234	NA
chr22_41700307_41700477	17.2842	-0.164233	0.655885	-0.250399	0.802279	NA
chr22_41703467_41704069	20.1553	0.271933	0.547456	0.496721	0.619386	NA
chr22_41732296_41733834	101.863	-0.411646	0.216656	-1.89999	0.0574339	NA
chr22_41749837_41751446	34.7587	0.812114	0.479746	1.6928	0.0904933	NA
chr22_41871382_41878573	330.185	-0.451465	0.227409	-1.98525	0.0471163	NA
chr22_41887585_41888664	21.031	0.277585	0.443269	0.626221	0.53117	NA
chr22_42043286_42043802	15.1271	-1.32652	0.568041	-2.33526	0.0195297	NA
chr22_42092526_42093495	57.5968	-1.06868	0.327631	-3.26184	0.00110692	NA
chr22_42140521_42140724	3.96687	0.302435	0.717155	0.421716	0.673233	NA
chr22_42142879_42143687	33.6501	-0.202298	0.456247	-0.443395	0.65748	NA
chr22_42200348_42200745	27.1496	0.176258	0.549352	0.320848	0.748326	NA
chr22_42207482_42207652	9.58433	0.810613	0.835522	0.970187	0.331953	NA
chr22_42218172_42225986	199.04	-0.287022	0.1875	-1.53078	0.125824	NA
chr22_42284933_42285235	25.2265	0.0690021	0.435487	0.158448	0.874104	NA
chr22_42516398_42518159	114.662	0.00509031	0.201113	0.0253107	0.979807	NA
chr22_42536738_42536908	4.69643	1.48407	1.44116	1.02977	0.303119	NA
chr22_42567612_42577518	300.945	-0.242157	0.179166	-1.35158	0.17651	NA
chr22_42621383_42621529	1.32996	-0.454491	1.16126	-0.391379	0.695517	NA
chr22_42647294_42647513	9.87318	-1.18023	0.989911	-1.19226	0.23316	NA
chr22_42653000_42653191	17.3352	-0.384202	0.743808	-0.516533	0.605482	NA
chr22_42658950_42659533	19.3999	0.280352	0.625098	0.448493	0.653797	NA
chr22_42739222_42739748	14.7414	0.140267	0.533818	0.262762	0.792734	NA
chr22_42765410_42765912	41.9899	-0.511033	0.367112	-1.39204	0.163912	NA
chr22_42792173_42795046	328.817	-0.301316	0.208932	-1.44218	0.149253	NA
chr22_42906485_42906642	5.99725	-0.958174	0.954784	-1.00355	0.315595	NA
chr22_42982684_42983245	23.0833	0.771534	0.537022	1.43669	0.150806	NA
chr22_43005744_43006642	67.9139	-0.253893	0.255535	-0.993574	0.32043	NA
chr22_43019538_43020081	26.1409	0.20027	0.580884	0.344767	0.73027	NA
chr22_43050951_43058547	179.937	-0.291826	0.252198	-1.15713	0.24722	NA
chr22_43158540_43158710	6.53669	1.98945	1.22192	1.62814	0.103496	NA
chr22_43195409_43196895	74.6913	0.123845	0.335798	0.368807	0.712272	NA
chr22_43224223_43225494	66.4567	-0.649106	0.394434	-1.64566	0.099833	NA
chr22_43259399_43259606	24.6748	-0.668294	0.702975	-0.950665	0.341774	NA
chr22_43259681_43260228	31.8375	-0.917923	0.370888	-2.47493	0.0133261	NA
chr22_43401128_43401428	13.7409	-0.526981	0.78139	-0.674415	0.500048	NA
chr22_43420613_43422211	80.9426	-0.25294	0.266284	-0.94989	0.342168	NA
chr22_43482359_43482558	11.8931	-0.444583	0.68691	-0.647222	0.517489	NA
chr22_43652910_43661025	251.092	-0.0212029	0.212459	-0.0997977	0.920505	NA
chr22_43877096_43878292	106.46	-0.837358	0.222038	-3.77124	0.00016244	NA
chr22_43919978_43920406	6.32472	-3.54282	1.30213	-2.72079	0.00651262	NA
chr22_44007349_44007519	11.1501	3.17391	1.06486	2.9806	0.00287686	NA
chr22_44443950_44444494	29.97	-0.37697	0.389275	-0.96839	0.33285	NA
chr22_44446447_44447151	15.2486	-0.137811	0.597479	-0.230654	0.817584	NA
chr22_44463689_44465244	129.802	-0.253637	0.223635	-1.13416	0.256728	NA
chr22_44586710_44586902	8.81426	0.294866	0.827448	0.356355	0.721574	NA
chr22_44589807_44590149	11.8323	-0.748569	0.656309	-1.14057	0.254047	NA
chr22_44851018_44852419	76.1442	0.201956	0.308872	0.65385	0.513208	NA
chr22_44888291_44890309	342.111	-0.265471	0.215902	-1.22959	0.21885	NA
chr22_44946860_44947623	18.2533	-0.169024	0.646301	-0.261526	0.793687	NA
chr22_45015960_45028429	147.12	-0.279544	0.185092	-1.51029	0.130969	NA
chr22_45079256_45079982	26.0736	-0.43745	0.406526	-1.07607	0.281897	NA
chr22_45081367_45081898	25.6135	-0.0223383	0.440956	-0.0506588	0.959597	NA
chr22_45104292_45114341	303.662	-0.394488	0.185257	-2.12941	0.0332203	NA
chr22_45125444_45125614	8.01488	-0.24479	0.843485	-0.290212	0.771654	NA
chr22_45525283_45529108	203.869	-0.195746	0.203348	-0.962618	0.335739	NA
chr22_45820459_45821126	21.9815	0.174794	0.426305	0.410021	0.681791	NA
chr22_45839602_45839855	11.4537	3.41137	0.961964	3.54626	0.000390744	NA
chr22_45979440_45980082	32.0905	-0.476348	0.334462	-1.42422	0.154382	NA
chr22_46008134_46008902	31.3106	0.293815	0.543964	0.540138	0.589102	NA
chr22_46079520_46080746	69.1358	-0.179354	0.292238	-0.613728	0.539395	NA
chr22_46139189_46139346	4.56109	2.54416	1.25687	2.02421	0.0429487	NA
chr22_46170854_46171960	64.0789	-0.281341	0.329388	-0.854132	0.393032	NA
chr22_46391619_46394605	116.213	0.00871781	0.23593	0.0369509	0.970524	NA
chr22_46408932_46410574	139.048	-0.352543	0.222179	-1.58676	0.112568	NA
chr22_46453560_46468477	274.151	0.0676006	0.187919	0.359732	0.719048	NA
chr22_46525488_46525784	20.7295	-0.0127386	0.479162	-0.0265852	0.978791	NA
chr22_46635774_46636048	12.3208	-0.0822646	0.617096	-0.133309	0.893949	NA
chr22_46721915_46722429	10.0066	-1.17808	0.725622	-1.62354	0.104474	NA
chr22_46736365_46736521	10.3117	-0.355615	0.797598	-0.445858	0.6557	NA
chr22_46766396_46767294	39.1504	0.807483	0.388087	2.08068	0.0374635	NA
chr22_46769680_46769962	7.25468	0.482051	1.0028	0.480705	0.630726	NA
chr22_47056431_47056733	14.3467	0.157411	0.601536	0.261682	0.793566	NA
chr22_47112597_47112871	8.7933	0.248752	0.773862	0.321443	0.747875	NA
chr22_47113935_47114091	6.28357	0.485549	0.994976	0.488001	0.625549	NA
chr22_47249921_47250711	34.5201	-0.41227	0.346435	-1.19004	0.234032	NA
chr22_47338161_47339331	142.362	-0.24875	0.217328	-1.14458	0.252383	NA
chr22_47357619_47358178	18.7775	-0.853873	0.613297	-1.39227	0.163842	NA
chr22_47366920_47367328	24.9126	-0.238845	0.539193	-0.442969	0.657789	NA
chr22_47396789_47397478	33.3449	0.0949102	0.468827	0.202442	0.839571	NA
chr22_47486399_47487725	39.4258	-0.277313	0.454998	-0.609482	0.542205	NA
chr22_47572010_47572208	1.63796	1.76465	1.8239	0.967515	0.333287	NA
chr22_47753266_47753716	5.70755	2.26968	1.39559	1.62633	0.10388	NA
chr22_47890465_47891600	87.2983	-0.637439	0.202044	-3.15496	0.00160522	NA
chr22_47936585_47936784	4.52385	0.172629	0.683563	0.252543	0.800622	NA
chr22_48314124_48315038	48.5415	-0.507193	0.445927	-1.13739	0.255376	NA
chr22_48653388_48653587	10.0767	-0.52716	1.03956	-0.507097	0.612086	NA
chr22_48750315_48750485	6.68726	17.1691	1.61533	10.6289	2.19e-26	NA
chr22_49381830_49387537	42.589	0.218589	0.289188	0.755873	0.449725	NA
chr22_49904640_49906235	246.058	-0.231994	0.188195	-1.23273	0.217676	NA
chr22_49994289_49994974	38.534	-0.622725	0.340742	-1.82756	0.0676161	NA
chr22_50060171_50072438	246.925	-0.324376	0.178944	-1.81272	0.0698752	NA
chr22_50117662_50118483	34.8107	0.0855039	0.347786	0.245852	0.805797	NA
chr22_50181779_50185375	282.611	-0.296242	0.165506	-1.78991	0.0734676	NA
chr22_50201061_50202636	127.447	-0.0726679	0.237062	-0.306535	0.759197	NA
chr22_50414916_50415628	52.8048	-0.777534	0.309568	-2.51167	0.0120161	NA
chr22_50456868_50457951	53.0028	0.158298	0.397181	0.398553	0.690222	NA
chr22_50550853_50551124	21.0691	-1.60538	0.570623	-2.81338	0.00490244	NA
chr22_50557255_50558069	12.1017	1.7345	0.864812	2.00564	0.0448945	NA
chr22_50651127_50651306	8.92692	1.94608	0.818926	2.37638	0.0174836	NA
chr22_50654229_50654588	18.9985	0.419916	0.590364	0.711283	0.476909	NA
chr22_50785483_50785661	16.1979	-0.263543	0.604263	-0.436139	0.662736	NA
chr22_50786085_50786793	39.3824	-0.680593	0.408426	-1.66638	0.0956376	NA
chr22_50794536_50801227	225.308	-0.463066	0.182156	-2.54214	0.0110175	NA
chr22_51082214_51082675	22.57	-0.055602	0.475944	-0.116825	0.906999	NA
chr22_51215794_51215973	3.82595	-0.800821	1.25787	-0.636647	0.524355	NA
chr22_51217630_51219190	52.8197	0.355462	0.383361	0.927225	0.35381	NA
chr22_51237669_51237830	3.56015	0.418624	0.872481	0.479809	0.631363	NA
chr22_51238994_51239225	7.68609	2.79812	1.01022	2.7698	0.00560913	NA
chr3_3337625_3338950	121.774	0.0582959	0.225596	0.258409	0.796091	NA
chr3_3614729_3616051	76.8615	0.518235	0.429612	1.20629	0.227707	NA
chr3_3631832_3632035	13.1869	-0.355155	0.863036	-0.411518	0.680693	NA
chr3_3859333_3859940	38.4896	0.091617	0.327717	0.279561	0.779814	NA
chr3_4025874_4026044	10.3878	2.34714	0.990208	2.37035	0.0177714	NA
chr3_4068442_4068961	5.38498	0.361486	0.626144	0.577321	0.563723	NA
chr3_4113388_4114439	69.7175	0.105797	0.255021	0.414857	0.678247	NA
chr3_4312450_4312772	34.7391	-0.254346	0.45279	-0.56173	0.5743	NA
chr3_4333656_4335521	186.857	-0.287576	0.217144	-1.32436	0.185384	NA
chr3_4392838_4393630	80.7937	-0.409068	0.285706	-1.43178	0.152207	NA
chr3_4515763_4517946	172.143	-0.09046	0.221375	-0.408628	0.682813	NA
chr3_4626067_4626801	83.8456	-0.238731	0.267967	-0.890899	0.372984	NA
chr3_4685530_4685809	10.0651	-0.246981	0.876154	-0.281892	0.778026	NA
chr3_4686780_4687487	33.6165	-0.738824	0.433459	-1.70449	0.0882904	NA
chr3_4780681_4783488	165.475	-0.534	0.27972	-1.90905	0.0562552	NA
chr3_4797683_4797930	18.3979	-0.933984	1.22004	-0.765537	0.443952	NA
chr3_4930424_4931445	64.9788	-0.811584	0.264725	-3.06577	0.00217114	NA
chr3_4949638_4950692	74.1776	-0.409198	0.287251	-1.42453	0.154293	NA
chr3_4957868_4958122	12.5157	0.636662	0.887515	0.717353	0.473156	NA
chr3_4962275_4962941	6.29066	-0.178636	0.593485	-0.300995	0.763418	NA
chr3_5096198_5096441	16.2135	-0.823486	0.668206	-1.23238	0.217806	NA
chr3_5096793_5097885	69.3338	-0.694273	0.369918	-1.87683	0.0605412	NA
chr3_5301706_5303741	192.79	-0.589777	0.331934	-1.77679	0.0756027	NA
chr3_5464958_5465115	12.5639	-1.13258	0.869812	-1.30209	0.192884	NA
chr3_5686062_5699466	198.452	0.326455	0.211228	1.54551	0.122223	NA
chr3_6192345_6192491	2.23589	1.40541	1.77961	0.789731	0.429685	NA
chr3_6291675_6293474	68.0982	-0.497736	0.417433	-1.19237	0.233115	NA
chr3_6810643_6811071	7.83627	-1.11499	0.643877	-1.73168	0.0833302	NA
chr3_7918205_7919223	82.7979	-0.122916	0.28645	-0.429099	0.667851	NA
chr3_8594266_8594436	3.5465	0.473898	1.49603	0.316771	0.751417	NA
chr3_8699913_8701295	72.4742	-0.381199	0.422094	-0.903112	0.366466	NA
chr3_8753914_8754076	8.06114	2.13456	0.958249	2.22756	0.0259099	NA
chr3_8996467_8997916	119.376	-0.460647	0.328873	-1.40068	0.161309	NA
chr3_9197519_9197719	3.00293	-0.479168	1.05677	-0.453429	0.65024	NA
chr3_9211394_9222815	230.381	-0.357111	0.215036	-1.66071	0.0967727	NA
chr3_9395883_9396660	32.6982	0.321695	0.55562	0.578984	0.5626	NA
chr3_9414781_9415170	19.6965	0.523212	0.5413	0.966585	0.333752	NA
chr3_9492171_9494894	282.055	-0.24444	0.217556	-1.12357	0.261194	NA
chr3_9510285_9510684	11.291	1.8671	0.884094	2.11188	0.0346971	NA
chr3_9694913_9695972	59.7347	-0.329686	0.425519	-0.774786	0.438466	NA
chr3_9768649_9769638	92.0747	0.0235458	0.254224	0.0926181	0.926207	NA
chr3_9795844_9799574	187.495	-0.705401	0.196242	-3.59454	0.000324967	NA
chr3_9808207_9808917	22.7731	0.386474	0.725571	0.532648	0.594277	NA
chr3_9859652_9860216	12.5885	-0.257742	0.53957	-0.477681	0.632877	NA
chr3_9877226_9877396	3.76255	-0.565606	1.22363	-0.462236	0.643912	NA
chr3_9880319_9881077	22.8544	-0.0755799	0.528084	-0.143121	0.886195	NA
chr3_9903228_9904417	50.2372	0.293346	0.338701	0.866092	0.38644	NA
chr3_9935091_9935720	30.4808	-0.721103	0.40574	-1.77725	0.0755269	NA
chr3_9935872_9937687	96.188	-0.173978	0.317654	-0.547695	0.583901	NA
chr3_9939511_9939667	11.9455	-1.79177	0.889591	-2.01416	0.0439932	NA
chr3_9987664_9988636	70.2905	-0.264851	0.303678	-0.872144	0.38313	NA
chr3_10018996_10019605	43.5851	-0.129588	0.411788	-0.314695	0.752993	NA
chr3_10038134_10038304	5.7307	3.21197	1.29847	2.47366	0.0133736	NA
chr3_10164323_10164664	20.0416	-0.393212	0.592033	-0.664173	0.50658	NA
chr3_10166351_10166609	17.3487	-0.820226	0.600343	-1.36626	0.171857	NA
chr3_10340166_10342041	112.725	0.198407	0.226583	0.875649	0.381221	NA
chr3_10347040_10348214	48.1266	-0.3799	0.324859	-1.16943	0.24223	NA
chr3_10430881_10434265	287.406	-0.182099	0.217471	-0.837347	0.402398	NA
chr3_10477396_10480536	261.73	-0.195041	0.151821	-1.28467	0.198907	NA
chr3_11182137_11182537	18.9493	-0.796416	0.721874	-1.10326	0.269913	NA
chr3_11201808_11202025	13.3398	0.899613	0.968236	0.929126	0.352824	NA
chr3_11564842_11565796	66.5313	-0.251308	0.301223	-0.834294	0.404116	NA
chr3_11594226_11594849	18.617	-0.412736	0.644845	-0.640055	0.522137	NA
chr3_11628625_11628781	12.7089	-0.341836	0.853251	-0.400627	0.688695	NA
chr3_11811337_11812776	141.837	-0.396082	0.266229	-1.48775	0.136816	NA
chr3_11825666_11832287	265.669	-0.274829	0.196596	-1.39793	0.162133	NA
chr3_11943717_11943863	0.179136	0.73179	1.99437	0.366929	0.713672	NA
chr3_12264249_12264807	18.236	-0.21542	0.512889	-0.420014	0.674475	NA
chr3_12436566_12437356	48.7031	0.154749	0.385621	0.401298	0.6882	NA
chr3_12503773_12504949	79.0758	-0.114247	0.280974	-0.406611	0.684294	NA
chr3_12505034_12505272	18.96	-0.543098	0.610869	-0.889059	0.373971	NA
chr3_12595424_12595746	25.6424	0.478011	0.473694	1.00911	0.312921	NA
chr3_12601047_12602411	61.8261	-0.516541	0.299995	-1.72183	0.0851	NA
chr3_12619917_12620087	15.4155	-0.0851914	1.70855	-0.049862	0.960232	NA
chr3_12631864_12632063	16.286	0.236001	0.585559	0.403035	0.686922	NA
chr3_12632112_12632291	16.4389	0.171566	0.703921	0.24373	0.80744	NA
chr3_12635488_12639349	79.377	-0.536304	0.291412	-1.84036	0.0657151	NA
chr3_12672087_12672321	17.2121	-1.20988	0.749223	-1.61484	0.106345	NA
chr3_12851648_12852272	38.2268	-0.67136	0.339709	-1.97628	0.0481231	NA
chr3_12872856_12873389	25.5041	-0.51072	0.464263	-1.10007	0.271303	NA
chr3_12879210_12879746	48.8241	-0.736476	0.342026	-2.15328	0.0312969	NA
chr3_12912300_12912671	12.239	0.254477	0.655105	0.388453	0.697681	NA
chr3_12927570_12927896	18.5515	-0.45184	0.575598	-0.784992	0.432458	NA
chr3_12938071_12938586	18.8714	-0.226221	0.585834	-0.386153	0.699383	NA
chr3_12948846_12949055	4.78065	-1.60319	1.15351	-1.38984	0.164576	NA
chr3_12957052_12966429	206.494	-0.341956	0.20227	-1.69059	0.0909142	NA
chr3_12971147_12972178	27.3887	-0.318239	0.386443	-0.823508	0.410219	NA
chr3_13151225_13153973	343.811	-0.156803	0.214497	-0.731023	0.464765	NA
chr3_13228593_13229082	12.5086	0.0340917	1.00129	0.0340478	0.972839	NA
chr3_13356922_13357121	7.60908	-1.45606	0.784556	-1.8559	0.0634678	NA
chr3_13419817_13420093	13.3073	-0.790496	0.766911	-1.03075	0.302657	NA
chr3_13597436_13599310	59.5582	-0.168974	0.26867	-0.628927	0.529397	NA
chr3_13655605_13655813	7.51133	0.765739	1.07101	0.714972	0.474626	NA
chr3_13662248_13663323	48.1518	0.0975358	0.29297	0.332921	0.739194	NA
chr3_14114989_14115648	2.68854	0.676714	1.1965	0.565577	0.571681	NA
chr3_14133198_14133377	2.93095	-0.498964	0.918166	-0.543436	0.58683	NA
chr3_14216271_14217893	191.867	-0.199684	0.212876	-0.938029	0.348229	NA
chr3_14247440_14258804	149.435	-0.466929	0.230058	-2.02961	0.0423962	NA
chr3_14418365_14426381	184.108	-0.417951	0.225159	-1.85625	0.0634183	NA
chr3_14610943_14612682	67.8682	-0.820847	0.393065	-2.08832	0.0367688	NA
chr3_14983276_14983422	12.0928	-0.0829116	0.900064	-0.0921174	0.926605	NA
chr3_15075964_15076278	17.1975	0.713384	0.640642	1.11355	0.265474	NA
chr3_15114302_15114787	8.61762	1.24259	0.857184	1.44961	0.147166	NA
chr3_15228407_15228643	9.10777	-0.24513	0.584662	-0.419268	0.67502	NA
chr3_15258514_15259758	72.7196	0.293674	0.396688	0.740315	0.459109	NA
chr3_15296118_15296844	28.2462	0.433087	0.501695	0.863249	0.388001	NA
chr3_15450634_15451451	48.749	-0.382909	0.358091	-1.06931	0.284932	NA
chr3_15570828_15579068	222.421	-0.066711	0.202321	-0.329728	0.741605	NA
chr3_15597178_15599479	263.496	-0.289366	0.196462	-1.47289	0.140782	NA
chr3_15621413_15621569	13.6275	-2.25622	0.836528	-2.69713	0.006994	NA
chr3_15634095_15634933	15.1555	0.332331	0.659465	0.50394	0.614304	NA
chr3_15724038_15724179	11.6836	0.0411024	0.724463	0.0567349	0.954756	NA
chr3_15772978_15773249	15.8528	0.151505	0.718323	0.210915	0.832954	NA
chr3_15780014_15784758	53.0364	-0.15688	0.3098	-0.506392	0.612582	NA
chr3_15858188_15859240	72.8345	0.112146	0.31623	0.354633	0.722865	NA
chr3_16191374_16191713	8.62691	1.78441	1.08099	1.65072	0.0987958	NA
chr3_16309990_16310189	17.4747	0.16611	0.605531	0.274321	0.783838	NA
chr3_16441837_16442659	30.7576	-0.919315	0.583967	-1.57426	0.115427	NA
chr3_16738914_16739571	64.5303	-0.302621	0.360093	-0.840397	0.400686	NA
chr3_16842462_16844259	142.825	-0.496714	0.241241	-2.059	0.0394947	NA
chr3_16865323_16866172	111.579	-0.321153	0.207774	-1.54569	0.12218	NA
chr3_16910637_16910816	10.2903	0.176044	1.1041	0.159446	0.873318	NA
chr3_17040104_17040265	11.5763	0.71285	0.772426	0.922872	0.356074	NA
chr3_17040957_17041470	18.8645	0.180893	0.525319	0.344349	0.730584	NA
chr3_17064059_17064964	50.809	-0.654699	0.366598	-1.78588	0.0741195	NA
chr3_17099550_17100127	12.0872	-2.58261	0.812692	-3.17784	0.00148374	NA
chr3_17115997_17116272	15.7745	-0.753598	0.632582	-1.19131	0.233534	NA
chr3_17122741_17123304	41.2696	-0.474902	0.432641	-1.09768	0.272344	NA
chr3_17129503_17129900	24.8441	-0.397512	0.456398	-0.870977	0.383767	NA
chr3_17192755_17194675	91.7314	-0.0704404	0.272815	-0.258198	0.796254	NA
chr3_17223377_17223617	21.6784	-0.364471	0.526011	-0.692895	0.488375	NA
chr3_17224042_17224721	19.7655	0.386125	0.620169	0.622612	0.533539	NA
chr3_17236269_17237941	117.928	-0.362042	0.228539	-1.58416	0.113158	NA
chr3_17275639_17275922	36.3009	-0.559797	0.621927	-0.900101	0.368067	NA
chr3_17276164_17277395	68.3065	0.246212	0.280089	0.879051	0.379374	NA
chr3_17326828_17326984	3.69158	-0.820695	0.759106	-1.08113	0.279638	NA
chr3_17341835_17342716	56.0902	0.0180654	0.280532	0.064397	0.948654	NA
chr3_17363641_17364801	118.099	-0.411132	0.259103	-1.58675	0.112569	NA
chr3_17440467_17441390	61.8309	-0.44666	0.304895	-1.46496	0.142932	NA
chr3_17620669_17621331	38.9907	0.338233	0.457811	0.738806	0.460025	NA
chr3_17745506_17746520	4.99806	0.00805536	0.636399	0.0126577	0.989901	NA
chr3_17747571_17747721	8.00398	-0.166977	0.614808	-0.271591	0.785936	NA
chr3_17788445_17791577	158.231	-0.149154	0.240318	-0.620653	0.534828	NA
chr3_17900368_17900766	3.4594	0.0338211	0.818835	0.0413039	0.967054	NA
chr3_17902095_17902301	5.63158	0.335338	0.70681	0.474439	0.635187	NA
chr3_18153137_18153792	81.9454	0.766713	0.374696	2.04623	0.0407338	NA
chr3_18168475_18169036	48.6721	-0.97861	0.41437	-2.36168	0.0181922	NA
chr3_18257163_18265804	167.761	-0.157102	0.193027	-0.813885	0.415711	NA
chr3_18371860_18372103	8.38359	-0.91224	0.662192	-1.37761	0.168325	NA
chr3_18509230_18509495	14.8752	0.307347	0.750088	0.409748	0.681991	NA
chr3_18509976_18510587	13.2227	0.313692	0.699816	0.448249	0.653973	NA
chr3_18516193_18516335	6.4079	-0.54338	0.888732	-0.611411	0.540928	NA
chr3_18571005_18571161	11.9251	-0.49574	0.835781	-0.593145	0.553084	NA
chr3_18597967_18601886	227.653	-0.528534	0.211451	-2.49955	0.012435	NA
chr3_18684651_18685531	71.2729	-0.372703	0.337137	-1.10549	0.268946	NA
chr3_18698940_18699402	18.8682	-0.133753	0.592237	-0.225844	0.821322	NA
chr3_18916036_18916369	65.3061	-0.770354	0.414518	-1.85843	0.0631077	NA
chr3_18977273_18977429	1.3903	-0.330275	1.28725	-0.256573	0.797508	NA
chr3_19143820_19145771	206.144	-0.930967	0.330252	-2.81896	0.00481803	NA
chr3_19271099_19271937	56.5337	-0.146733	0.402896	-0.364197	0.715711	NA
chr3_19388578_19390561	211.652	-0.291684	0.253564	-1.15034	0.250006	NA
chr3_19560245_19560731	35.1288	-0.559644	0.382632	-1.46262	0.143572	NA
chr3_19580732_19582030	150.141	-0.410473	0.293755	-1.39733	0.162314	NA
chr3_19601539_19602250	32.4809	0.443595	0.54833	0.808992	0.41852	NA
chr3_19972557_19973512	110.569	0.0342991	0.286878	0.11956	0.904832	NA
chr3_19991671_19991852	18.851	-1.39825	0.663475	-2.10747	0.0350768	NA
chr3_20015958_20016663	12.3578	0.03782	0.55608	0.0680118	0.945776	NA
chr3_20122750_20123002	15.7159	-0.758489	0.521986	-1.45308	0.146201	NA
chr3_20140915_20147424	328.869	-0.141607	0.179578	-0.788555	0.430372	NA
chr3_20201320_20202908	203.255	-0.515181	0.25858	-1.99234	0.0463333	NA
chr3_20353321_20353563	5.13196	-0.774415	0.649573	-1.19219	0.233186	NA
chr3_21292451_21292622	2.12918	-0.232562	1.0733	-0.21668	0.828458	NA
chr3_22165452_22165629	9.61438	-1.82317	0.931444	-1.95736	0.050305	NA
chr3_22423321_22423753	13.5857	0.445969	0.611311	0.729529	0.465678	NA
chr3_23076778_23077432	57.9762	-0.371282	0.479035	-0.775062	0.438303	NA
chr3_23097121_23097526	16.8233	-0.232858	0.622439	-0.374106	0.708326	NA
chr3_23112518_23114452	97.3726	0.145168	0.256573	0.565797	0.571532	NA
chr3_23251545_23263451	271.476	-0.238976	0.193752	-1.23341	0.217421	NA
chr3_23311850_23312006	3.6533	0.26419	1.13858	0.232034	0.816511	NA
chr3_23366144_23367484	134.494	0.156551	0.309612	0.505635	0.613113	NA
chr3_23381985_23383586	120.965	0.0240826	0.304498	0.0790897	0.936961	NA
chr3_23481804_23482402	37.3017	-0.0931768	0.53421	-0.17442	0.861536	NA
chr3_23586203_23586406	7.20773	0.403509	0.732365	0.550966	0.581657	NA
chr3_23694933_23701117	226.275	-0.239324	0.192237	-1.24494	0.213153	NA
chr3_23789637_23791021	91.0703	-0.233663	0.269533	-0.866919	0.385986	NA
chr3_23849916_23852774	260.255	-0.415061	0.164822	-2.51823	0.0117946	NA
chr3_23871276_23871755	38.9315	-0.611031	0.527623	-1.15808	0.24683	NA
chr3_23878141_23878538	11.5204	1.02183	0.741614	1.37784	0.168253	NA
chr3_23897743_23899431	124.445	-0.107592	0.237239	-0.453516	0.650177	NA
chr3_23922242_23922711	27.5974	0.378662	0.443602	0.853606	0.393323	NA
chr3_23960771_23962013	71.3727	-0.499422	0.306644	-1.62867	0.103383	NA
chr3_23991480_23994652	168.869	-0.0737053	0.264471	-0.27869	0.780483	NA
chr3_24135652_24136951	18.6336	-0.0249762	0.440468	-0.0567037	0.954781	NA
chr3_25502088_25503399	80.7876	0.575062	0.271157	2.12077	0.0339413	NA
chr3_25878703_25878926	7.37488	2.80644	1.07817	2.60297	0.00924213	NA
chr3_25952753_25954035	109.782	0.385583	0.273245	1.41113	0.158208	NA
chr3_26440809_26441238	7.05383	-0.0496976	0.630656	-0.0788031	0.937189	NA
chr3_26444113_26444300	1.71387	0.269502	1.06868	0.252182	0.8009	NA
chr3_26614601_26614812	7.43725	0.143528	0.616707	0.232733	0.815969	NA
chr3_26825050_26825220	1.33127	1.45401	1.77927	0.817195	0.413817	NA
chr3_27400350_27401430	118.689	0.115351	0.388627	0.296817	0.766606	NA
chr3_27567893_27577127	245.158	-0.121935	0.183254	-0.665389	0.505801	NA
chr3_27632024_27633136	89.001	-0.366856	0.203844	-1.79969	0.0719102	NA
chr3_27722538_27723019	45.0426	-0.11422	0.524127	-0.217924	0.827488	NA
chr3_27863064_27863385	4.9888	-1.07651	1.07656	-0.999946	0.317337	NA
chr3_27902078_27904435	276.08	-0.457941	0.235484	-1.94468	0.051814	NA
chr3_28017856_28018380	21.9172	-0.318796	0.480976	-0.66281	0.507452	NA
chr3_28193206_28193886	70.1949	-0.131861	0.2801	-0.470762	0.637811	NA
chr3_28213071_28214270	194.295	-0.212659	0.198532	-1.07116	0.284098	NA
chr3_28218715_28218871	8.33945	-0.982789	1.84134	-0.533737	0.593524	NA
chr3_28251393_28253892	260.912	-0.223466	0.25392	-0.880064	0.378825	NA
chr3_28284966_28285699	42.9243	-0.00976868	0.377518	-0.025876	0.979356	NA
chr3_28292914_28293425	23.2611	0.670249	0.568236	1.17952	0.238189	NA
chr3_28362492_28369032	215.031	-0.0769262	0.235334	-0.326881	0.743758	NA
chr3_28495383_28495568	2.71326	0.278967	0.911133	0.306176	0.759471	NA
chr3_28958654_28958837	9.83269	0.555295	0.90836	0.611316	0.54099	NA
chr3_29211953_29214812	272.632	-0.0941216	0.189913	-0.495604	0.620174	NA
chr3_29324620_29325385	66.1289	0.430084	0.314722	1.36655	0.171767	NA
chr3_29728222_29729055	25.4005	0.73314	0.677552	1.08204	0.279233	NA
chr3_30373134_30374316	80.9074	0.201043	0.298656	0.67316	0.500846	NA
chr3_30395345_30396404	86.3267	-0.399594	0.353896	-1.12913	0.258843	NA
chr3_30454370_30455619	9.56871	0.66474	0.532158	1.24914	0.211614	NA
chr3_30476414_30477854	259.35	-0.322163	0.221915	-1.45174	0.146574	NA
chr3_30516888_30517286	28.5841	-0.238496	0.495954	-0.480883	0.6306	NA
chr3_30542433_30545408	158.933	-0.825248	0.23326	-3.53789	0.000403334	NA
chr3_30619430_30620546	44.1251	-0.106572	0.330435	-0.32252	0.747059	NA
chr3_30784845_30784986	12.6597	-0.409041	0.807438	-0.506591	0.612442	NA
chr3_31307966_31308346	18.0283	-0.204461	0.673353	-0.303646	0.761397	NA
chr3_31613946_31615401	85.8104	-0.0636681	0.417339	-0.152557	0.878747	NA
chr3_31634471_31635234	38.9377	0.00960064	0.425897	0.0225422	0.982015	NA
chr3_31637431_31637922	25.811	-0.369693	0.612092	-0.603983	0.545855	NA
chr3_31719306_31719476	3.44782	0.653157	1.06232	0.614842	0.538659	NA
chr3_32154987_32157008	257.344	0.00174618	0.196235	0.00889839	0.9929	NA
chr3_32187343_32187798	13.6472	0.0231688	0.723903	0.0320054	0.974468	NA
chr3_32222190_32222360	7.70188	1.24146	1.10849	1.11995	0.262733	NA
chr3_32286065_32288156	151.452	-0.386999	0.266574	-1.45175	0.14657	NA
chr3_32373368_32378160	335.5	-0.180001	0.17816	-1.01033	0.312336	NA
chr3_32618899_32619596	59.1035	-0.950164	0.274107	-3.46639	0.000527488	NA
chr3_32765946_32766151	4.19059	0.310506	0.796617	0.389781	0.696699	NA
chr3_32822722_32822909	12.9791	0.474042	0.913615	0.518864	0.603856	NA
chr3_32924155_32924321	20.2088	-0.00467907	0.642486	-0.00728277	0.994189	NA
chr3_32953287_32954224	31.0208	-0.3012	0.506814	-0.5943	0.552311	NA
chr3_32989546_32989716	13.669	0.452483	0.805089	0.562028	0.574097	NA
chr3_33130777_33132496	86.0875	-0.0086796	0.25401	-0.0341703	0.972741	NA
chr3_33152577_33153222	24.4981	-0.674676	0.62495	-1.07957	0.280335	NA
chr3_33359830_33360010	11.3077	-0.264916	0.876976	-0.302079	0.762592	NA
chr3_33426696_33430703	107.832	-0.44257	0.188525	-2.34754	0.0188976	NA
chr3_33458131_33463087	174.284	-0.274629	0.213177	-1.28827	0.197652	NA
chr3_33468284_33472680	142.989	-0.387422	0.274717	-1.41026	0.158463	NA
chr3_33474659_33475238	20.4434	-0.778495	0.420561	-1.85109	0.0641571	NA
chr3_33582977_33583324	27.4257	-0.758367	0.629686	-1.20436	0.228452	NA
chr3_33700126_33701786	192.9	-0.514583	0.220232	-2.33655	0.0194627	NA
chr3_33716557_33717191	6.60246	0.576508	0.713817	0.80764	0.419298	NA
chr3_33723214_33723370	11.4543	-0.806767	0.996315	-0.80975	0.418084	NA
chr3_33848078_33852725	191.625	-0.22491	0.232622	-0.966846	0.333621	NA
chr3_34058366_34058810	71.3601	0.00844232	0.313389	0.0269388	0.978509	NA
chr3_34063292_34063645	17.718	0.928129	0.606351	1.53068	0.125849	NA
chr3_34403682_34403907	20.1173	1.06571	0.583234	1.82724	0.0676636	NA
chr3_34454927_34455400	7.86268	0.572989	0.564182	1.01561	0.309815	NA
chr3_34457114_34457270	1.63174	0.0991576	1.06524	0.0930847	0.925836	NA
chr3_34517685_34525605	215.931	-0.239812	0.243707	-0.984019	0.325106	NA
chr3_34694568_34694714	2.36904	-0.03321	0.976274	-0.0340171	0.972864	NA
chr3_34697273_34698167	7.94407	0.413498	0.586517	0.705007	0.480806	NA
chr3_35681217_35681374	10.8195	-0.823157	0.631441	-1.30362	0.192364	NA
chr3_36602465_36602622	4.45697	-3.23383	1.18926	-2.71919	0.00654413	NA
chr3_36884391_36884797	24.0815	0.277166	0.523507	0.529439	0.596501	NA
chr3_37010331_37012176	137.021	-0.520049	0.294945	-1.76321	0.0778658	NA
chr3_37043927_37044310	13.2361	-0.148518	0.785781	-0.189006	0.850088	NA
chr3_37066128_37066436	26.6592	-0.0739254	0.564029	-0.131067	0.895723	NA
chr3_37066738_37067088	14.628	-0.432795	0.790186	-0.547713	0.583889	NA
chr3_37072333_37072494	13.595	0.486863	0.773786	0.629196	0.529221	NA
chr3_37090956_37091302	22.0922	-0.329092	0.537997	-0.611698	0.540737	NA
chr3_37185964_37190231	279.218	-0.282222	0.200832	-1.40526	0.159943	NA
chr3_37203905_37204056	15.8767	-0.266763	0.80945	-0.32956	0.741732	NA
chr3_37257472_37262845	265.255	-0.0943586	0.233574	-0.403978	0.686229	NA
chr3_37317036_37317257	23.8937	0.0327917	0.419873	0.078099	0.937749	NA
chr3_37342800_37343013	11.3759	0.521079	0.740283	0.703891	0.4815	NA
chr3_37343795_37344456	35.3169	-0.137304	0.544548	-0.252143	0.800931	NA
chr3_37352157_37352440	23.3147	-0.993872	0.64121	-1.54999	0.121143	NA
chr3_37360730_37360969	7.03881	1.94593	1.21705	1.59889	0.109844	NA
chr3_37366807_37367586	42.2052	-0.111817	0.42818	-0.261145	0.793981	NA
chr3_37471535_37472842	92.136	-0.139153	0.283114	-0.491508	0.623067	NA
chr3_37847782_37848270	23.8545	0.734728	0.481855	1.52479	0.127311	NA
chr3_37901162_37901843	66.3989	-0.770137	0.275751	-2.79287	0.0052242	NA
chr3_38062785_38062941	9.33525	-1.79005	0.866943	-2.06479	0.038943	NA
chr3_38126039_38126471	28.1857	-0.403534	0.466093	-0.865779	0.386611	NA
chr3_38143106_38144245	67.8347	-0.182395	0.692519	-0.263379	0.792259	NA
chr3_38196125_38196281	22.6699	-1.08461	0.646414	-1.67788	0.0933703	NA
chr3_38218769_38219443	33.6835	-1.59976	0.444125	-3.60206	0.000315711	NA
chr3_38231152_38231308	7.40519	-1.16358	0.921724	-1.2624	0.206806	NA
chr3_38245353_38245552	9.37295	1.89268	0.899058	2.10518	0.0352754	NA
chr3_38308919_38310688	130.032	-0.0606491	0.173406	-0.349752	0.726525	NA
chr3_38415350_38415678	9.87578	0.68548	0.674368	1.01648	0.309402	NA
chr3_38415686_38415863	14.5283	-1.1653	0.642121	-1.81477	0.0695588	NA
chr3_38559812_38562122	238.828	-0.256399	0.212705	-1.20542	0.228043	NA
chr3_39064182_39064392	5.29323	-1.83312	0.987869	-1.85563	0.0635067	NA
chr3_39106353_39106578	19.2637	0.0976671	0.721831	0.135305	0.892371	NA
chr3_39127220_39128204	70.5793	-0.887326	0.428093	-2.07274	0.0381965	NA
chr3_39168895_39169850	51.3911	-0.37446	0.375298	-0.997769	0.318392	NA
chr3_39692497_39692696	6.45435	-1.82979	0.82092	-2.22896	0.0258169	NA
chr3_40159996_40160752	14.8994	-0.972857	0.656872	-1.48105	0.138594	NA
chr3_40270709_40271436	28.1946	0.190779	0.519856	0.366985	0.71363	NA
chr3_40524497_40524829	34.9228	-0.239762	0.361015	-0.664132	0.506606	NA
chr3_40759846_40760271	31.1854	-0.399755	0.466347	-0.857206	0.391331	NA
chr3_40948440_40948610	4.20188	1.45688	1.03616	1.40604	0.159711	NA
chr3_40995978_40996196	4.70574	-0.264092	0.890099	-0.296699	0.766696	NA
chr3_41012736_41014006	136.238	-0.0772327	0.235235	-0.328321	0.742669	NA
chr3_41777646_41777816	5.75919	0.522882	0.812788	0.643319	0.520017	NA
chr3_41820282_41820428	2.17976	0.378739	0.917847	0.412638	0.679872	NA
chr3_41847493_41847639	1.72919	-0.204568	1.0662	-0.191867	0.847846	NA
chr3_42154946_42161945	234.573	-0.377521	0.206871	-1.82491	0.0680147	NA
chr3_42189883_42190079	23.1714	0.583796	0.598368	0.975647	0.32924	NA
chr3_42214687_42215142	42.8868	1.02561	0.341202	3.00589	0.00264807	NA
chr3_42234326_42234618	21.2616	-0.0949722	0.502165	-0.189126	0.849994	NA
chr3_42366841_42366997	10.3535	-0.924191	1.03301	-0.894655	0.370971	NA
chr3_42410373_42411141	36.9152	0.0197332	0.43413	0.0454545	0.963745	NA
chr3_42427679_42431026	267.581	-0.00445686	0.265608	-0.0167799	0.986612	NA
chr3_42531410_42531781	7.57784	-1.08042	0.805362	-1.34153	0.179748	NA
chr3_42652234_42654977	149.271	-0.0577442	0.234806	-0.245923	0.805742	NA
chr3_42787899_42790805	146.447	-0.322381	0.229355	-1.4056	0.159843	NA
chr3_42802667_42804898	104.607	-0.523115	0.271839	-1.92436	0.0543101	NA
chr3_42840331_42840753	4.71847	0.125659	0.697271	0.180216	0.856983	NA
chr3_42888314_42889782	151.232	-0.351078	0.207011	-1.69594	0.0898971	NA
chr3_42922106_42923033	52.3237	-0.262689	0.297983	-0.881558	0.378016	NA
chr3_42977571_42977719	12.7261	-0.305339	0.7795	-0.391711	0.695271	NA
chr3_42977773_42978225	16.7483	-0.738551	0.627373	-1.17721	0.239111	NA
chr3_43101907_43102612	30.5841	-0.475606	0.382522	-1.24334	0.213741	NA
chr3_43411836_43412684	25.3222	-0.437003	0.583039	-0.749525	0.453541	NA
chr3_43454149_43456058	117.942	-0.0974832	0.210616	-0.462848	0.643474	NA
chr3_43539673_43541794	105.907	-0.0302769	0.361765	-0.0836921	0.933301	NA
chr3_43641318_43641474	8.70299	-2.3743	1.07049	-2.21796	0.0265573	NA
chr3_43649538_43650238	16.1102	-0.67446	0.614567	-1.09746	0.272442	NA
chr3_43687710_43687856	4.39725	0.126379	1.05459	0.119837	0.904613	NA
chr3_44099605_44100266	39.8508	-0.000728932	0.416642	-0.00174954	0.998604	NA
chr3_44202695_44202837	3.75871	1.10641	1.35201	0.818343	0.413161	NA
chr3_44726786_44727588	64.2083	-1.02901	0.285384	-3.60571	0.000311306	NA
chr3_44906603_44908056	88.3027	-0.663925	0.238192	-2.78735	0.00531411	NA
chr3_45076320_45076605	14.5571	-0.0133833	0.640101	-0.0209081	0.983319	NA
chr3_45082917_45083166	28.2025	0.187042	0.593765	0.31501	0.752754	NA
chr3_45085011_45085230	11.9044	-2.01029	1.04205	-1.92917	0.0537103	NA
chr3_45096643_45107601	304.243	-0.0990498	0.204981	-0.483214	0.628944	NA
chr3_45208094_45209657	163.701	-0.162716	0.217441	-0.748319	0.454268	NA
chr3_45538220_45541117	332.974	-0.266816	0.204654	-1.30374	0.192321	NA
chr3_45556735_45556891	11.4546	-0.734867	0.968666	-0.758638	0.448069	NA
chr3_45586402_45586572	13.8068	0.645527	0.680566	0.948515	0.342867	NA
chr3_45586955_45590159	78.9929	-0.0625987	0.216906	-0.288599	0.772888	NA
chr3_45607028_45611310	299.483	-0.132293	0.159746	-0.828143	0.40759	NA
chr3_45671220_45672045	29.5548	-0.532872	0.447295	-1.19132	0.233528	NA
chr3_45672360_45673765	122.457	-0.507971	0.265652	-1.91217	0.055855	NA
chr3_45781415_45781947	34.0575	-0.145321	0.357093	-0.406955	0.684041	NA
chr3_45782019_45785743	230.759	-0.466777	0.164159	-2.84345	0.00446279	NA
chr3_45991335_45992611	85.4022	0.120466	0.283468	0.424973	0.670856	NA
chr3_46032781_46034520	77.0392	-0.151813	0.252193	-0.60197	0.547194	NA
chr3_46059681_46059916	11.4681	1.6525	0.851782	1.94005	0.0523741	NA
chr3_46087673_46088726	83.4674	-0.399328	0.313518	-1.2737	0.202769	NA
chr3_46106606_46110579	190.536	-0.353039	0.23008	-1.53442	0.124926	NA
chr3_46171583_46173380	103.478	-0.277541	0.263041	-1.05512	0.291369	NA
chr3_46227986_46228937	61.8424	0.249664	0.330783	0.754767	0.450389	NA
chr3_46277593_46277745	9.9461	-0.29066	0.955487	-0.3042	0.760975	NA
chr3_46481873_46484228	190.776	-0.133251	0.215682	-0.617811	0.5367	NA
chr3_46530409_46530724	16.747	0.301191	0.642138	0.469045	0.639037	NA
chr3_46599694_46600498	56.7625	-0.323463	0.302458	-1.06945	0.284868	NA
chr3_46669899_46672252	194.856	-0.388624	0.191044	-2.03421	0.0419303	NA
chr3_46710752_46711399	13.45	0.121114	0.563907	0.214777	0.829941	NA
chr3_46716065_46716235	4.90481	1.03959	1.32159	0.786617	0.431506	NA
chr3_46824855_46825075	1.9314	-0.0457654	0.898765	-0.0509203	0.959389	NA
chr3_46886829_46887986	121.752	-0.405468	0.217525	-1.864	0.0623211	NA
chr3_47039256_47039508	11.3344	0.541169	0.712328	0.759718	0.447423	NA
chr3_47044848_47045354	6.95826	-1.53719	0.91746	-1.67549	0.093839	NA
chr3_47141137_47141293	14.9871	-1.26801	0.751925	-1.68636	0.0917271	NA
chr3_47149962_47152801	86.1896	-0.528997	0.343954	-1.53799	0.124051	NA
chr3_47154441_47154611	14.656	0.728366	0.718211	1.01414	0.310517	NA
chr3_47156736_47156896	9.2411	-0.487365	1.13872	-0.427995	0.668655	NA
chr3_47159395_47160200	72.3439	-0.13691	0.309996	-0.441649	0.658743	NA
chr3_47160850_47161029	17.1505	0.00583923	0.64855	0.00900351	0.992816	NA
chr3_47197471_47197619	18.7246	0.256469	0.696627	0.368158	0.712755	NA
chr3_47216802_47217220	38.3259	-0.451923	0.353046	-1.28007	0.200522	NA
chr3_47301181_47301351	2.11412	0.0383838	0.935407	0.0410343	0.967269	NA
chr3_47363777_47365312	61.1378	-0.322739	0.424344	-0.760561	0.446919	NA
chr3_47365358_47366049	41.2439	-1.12194	0.297865	-3.76662	0.000165471	NA
chr3_47387241_47387551	16.8775	-0.457822	0.469004	-0.976158	0.328986	NA
chr3_47388551_47389347	31.1948	-0.568485	0.462793	-1.22838	0.219305	NA
chr3_47403747_47403890	9.37359	0.781049	0.616519	1.26687	0.205202	NA
chr3_47404124_47414134	206.77	-0.674857	0.172995	-3.90102	9.58e-05	NA
chr3_47436083_47436979	36.2111	-0.33486	0.372045	-0.900052	0.368093	NA
chr3_47437949_47438394	27.3579	-0.100759	0.355616	-0.283338	0.776918	NA
chr3_47457366_47463985	271.722	-0.363742	0.156396	-2.32577	0.0200309	NA
chr3_47654995_47655347	19.1386	-0.526642	0.398929	-1.32014	0.186788	NA
chr3_47676156_47676299	13.6035	-0.23294	0.842913	-0.276351	0.782278	NA
chr3_47676522_47678097	95.5791	-0.627879	0.310165	-2.02434	0.0429351	NA
chr3_47697507_47697694	9.4571	-0.784611	0.642769	-1.22067	0.22221	NA
chr3_47704832_47705088	21.8178	-0.472371	0.589288	-0.801596	0.422787	NA
chr3_47712872_47713215	10.902	2.66215	0.87026	3.05904	0.00222051	NA
chr3_47780563_47780707	14.1617	-0.72473	0.700724	-1.03426	0.301015	NA
chr3_47801844_47802000	6.89938	-0.394259	1.03452	-0.381104	0.703126	NA
chr3_48003195_48003889	26.7222	0.56042	0.403692	1.38824	0.165065	NA
chr3_48017700_48018231	37.046	-0.558689	0.427148	-1.30795	0.190889	NA
chr3_48025941_48026344	17.6332	-0.550238	0.694641	-0.792118	0.428292	NA
chr3_48058178_48058546	19.392	-0.243952	0.499876	-0.488024	0.625533	NA
chr3_48153116_48154648	203.728	-0.113468	0.178879	-0.634328	0.525867	NA
chr3_48254161_48254525	4.49312	-0.234922	0.668016	-0.35167	0.725085	NA
chr3_48287040_48288895	58.8783	-0.428198	0.404999	-1.05728	0.290382	NA
chr3_48288971_48289294	28.9949	-0.667956	0.403031	-1.65733	0.0974526	NA
chr3_48348660_48348838	16.2758	-0.553692	0.724324	-0.764426	0.444614	NA
chr3_48476948_48477959	43.7396	0.105547	0.387018	0.272718	0.78507	NA
chr3_48692958_48694354	98.9888	-0.190043	0.260889	-0.728444	0.466342	NA
chr3_48727391_48727712	22.4887	-1.32753	0.717118	-1.8512	0.0641414	NA
chr3_48786655_48786796	7.01785	-0.258109	1.1056	-0.233457	0.815407	NA
chr3_48826043_48826797	61.4969	-0.342037	0.265621	-1.28769	0.197854	NA
chr3_48906480_48906679	12.5482	0.0596511	0.766295	0.0778435	0.937953	NA
chr3_48913065_48913527	15.1042	0.222957	0.65376	0.341038	0.733075	NA
chr3_48916842_48917029	15.1865	-0.0513481	0.722593	-0.0710608	0.943349	NA
chr3_48933706_48934490	40.4974	0.0574453	0.433461	0.132527	0.894567	NA
chr3_48986986_48987352	19.0047	0.615633	0.575629	1.0695	0.284846	NA
chr3_49003892_49004336	26.6871	0.390885	0.576425	0.67812	0.497696	NA
chr3_49022742_49024987	65.4209	-0.811296	0.271472	-2.98851	0.00280344	NA
chr3_49072816_49073260	28.5781	-0.536364	0.343273	-1.5625	0.11817	NA
chr3_49073503_49074403	34.03	0.26202	0.494263	0.530122	0.596027	NA
chr3_49200348_49200800	7.86209	0.742354	0.919483	0.807359	0.419459	NA
chr3_49317219_49317907	18.2476	-0.267641	0.566856	-0.472149	0.63682	NA
chr3_49339839_49347688	166.251	-0.445141	0.196869	-2.26111	0.0237525	NA
chr3_49404776_49404952	12.9287	1.79768	0.829663	2.16676	0.0302529	NA
chr3_49577235_49577957	77.0133	-0.471634	0.274956	-1.71531	0.0862887	NA
chr3_49616863_49617033	5.31071	2.38047	1.4148	1.68255	0.0924625	NA
chr3_49639997_49641350	79.2636	-0.260872	0.270459	-0.964552	0.334769	NA
chr3_49733313_49733456	6.77858	1.31146	1.06695	1.22917	0.219009	NA
chr3_49749356_49750773	55.7277	-0.271505	0.271788	-0.99896	0.317814	NA
chr3_49788587_49788774	9.63841	-0.374463	0.844128	-0.443609	0.657325	NA
chr3_49790214_49790370	6.95177	-2.37032	0.989781	-2.39479	0.01663	NA
chr3_49817861_49818524	38.1471	0.0820405	0.553752	0.148154	0.882221	NA
chr3_49827666_49827849	12.7862	-1.60801	0.724198	-2.22041	0.0263912	NA
chr3_49866511_49866681	8.19441	-0.56483	0.91225	-0.619161	0.53581	NA
chr3_49915834_49915990	1.84714	-0.0246424	1.22094	-0.0201832	0.983897	NA
chr3_49941210_49944120	137.442	-0.276455	0.248949	-1.11049	0.266789	NA
chr3_49980153_49984657	149.265	-0.269525	0.254332	-1.05973	0.289265	NA
chr3_50090316_50090860	13.2379	-1.15918	0.784471	-1.47766	0.1395	NA
chr3_50091210_50091531	12.8855	0.502468	0.741051	0.678048	0.497742	NA
chr3_50146492_50146634	2.4348	0.525862	1.41785	0.370887	0.710722	NA
chr3_50147780_50148025	15.2819	1.39733	0.631182	2.21384	0.0268399	NA
chr3_50354297_50356757	80.5573	-0.607472	0.282273	-2.15207	0.0313918	NA
chr3_50391349_50391490	9.90695	1.97428	0.767582	2.57207	0.0101092	NA
chr3_50465478_50468762	166.506	0.262772	0.256513	1.0244	0.305647	NA
chr3_50485243_50488756	318.422	-0.233026	0.182652	-1.27579	0.202028	NA
chr3_50516340_50516616	19.2828	-0.707605	0.717676	-0.985968	0.324149	NA
chr3_50520116_50520861	16.3138	-1.29296	0.832376	-1.55333	0.120344	NA
chr3_50675923_50676093	10.6331	0.0138642	0.830129	0.0167013	0.986675	NA
chr3_50692663_50693031	15.7886	0.0420706	0.64352	0.0653757	0.947875	NA
chr3_51346237_51347017	7.91423	-1.33665	0.595319	-2.24526	0.0247513	NA
chr3_51470049_51470205	12.2601	-1.78145	1.54133	-1.15579	0.247767	NA
chr3_51475319_51475776	38.5733	-0.720774	0.439872	-1.6386	0.101296	NA
chr3_51482278_51482936	27.028	-0.00815092	0.517207	-0.0157595	0.987426	NA
chr3_51495296_51495591	4.8038	-0.0583948	0.99589	-0.0586358	0.953242	NA
chr3_51519440_51520010	14.7966	1.03786	0.666756	1.55659	0.119568	NA
chr3_51639924_51640136	11.2301	0.707239	0.938556	0.753539	0.451126	NA
chr3_51690381_51690538	4.50992	1.32469	1.40871	0.94036	0.347033	NA
chr3_51700025_51700960	40.8075	-0.208521	0.333136	-0.625935	0.531358	NA
chr3_52023686_52024410	13.2968	0.613307	0.708145	0.866075	0.386449	NA
chr3_52120217_52133781	281.097	-0.175245	0.202206	-0.866665	0.386125	NA
chr3_52152847_52153017	10.8673	0.630457	1.67806	0.375707	0.707135	NA
chr3_52153271_52157236	212.565	-0.251426	0.196409	-1.28011	0.200505	NA
chr3_52169093_52169245	6.31673	1.46566	1.07684	1.36108	0.17349	NA
chr3_52176688_52177937	20.1291	0.768706	0.661108	1.16275	0.244929	NA
chr3_52220304_52220520	8.01344	0.401234	0.824891	0.486408	0.626678	NA
chr3_52325188_52325523	13.0036	-0.820617	0.559262	-1.46732	0.142289	NA
chr3_52341368_52348354	320.961	-0.276797	0.16129	-1.71615	0.0861347	NA
chr3_52407520_52408262	59.0654	-0.136386	0.453886	-0.300484	0.763808	NA
chr3_52436568_52437155	9.65703	0.460239	0.638133	0.721227	0.47077	NA
chr3_52492805_52493653	41.9296	0.313298	0.35843	0.874086	0.382071	NA
chr3_52524889_52533106	127.88	-0.326917	0.230892	-1.41589	0.156808	NA
chr3_52572759_52573232	28.8221	-1.10338	0.385044	-2.86559	0.00416237	NA
chr3_52573797_52573953	9.32668	-0.938491	0.646528	-1.45159	0.146617	NA
chr3_52579342_52580144	47.0613	-0.24351	0.306271	-0.795082	0.426566	NA
chr3_52597203_52597426	14.251	-0.302837	0.595339	-0.50868	0.610977	NA
chr3_52654082_52654272	18.5104	0.308634	0.670455	0.460336	0.645275	NA
chr3_52654595_52654941	27.8628	-0.922517	0.588726	-1.56697	0.117122	NA
chr3_52797223_52797922	28.3289	-0.287712	0.599262	-0.48011	0.631149	NA
chr3_52925049_52928314	283.804	-0.109285	0.214032	-0.5106	0.609631	NA
chr3_52958332_52958802	22.314	0.812623	0.555524	1.4628	0.143521	NA
chr3_52964655_52964931	34.9281	0.0987206	0.39703	0.248647	0.803634	NA
chr3_53000091_53000276	7.32947	-0.717433	0.768445	-0.933617	0.350502	NA
chr3_53002353_53003237	22.5721	0.399896	0.558553	0.71595	0.474022	NA
chr3_53106078_53107919	294.833	-0.328385	0.198807	-1.65178	0.0985799	NA
chr3_53120044_53120187	6.90251	2.28573	1.23169	1.85577	0.0634868	NA
chr3_53303403_53310130	330.82	-0.0529779	0.244968	-0.216264	0.828782	NA
chr3_53335782_53336362	32.5226	-0.488493	0.592898	-0.823908	0.409992	NA
chr3_53405108_53405286	4.23779	-0.390793	0.780113	-0.500944	0.61641	NA
chr3_53782371_53788274	205.707	-0.30126	0.182329	-1.65229	0.0984764	NA
chr3_53960670_53960890	3.73949	0.259184	0.846879	0.306046	0.75957	NA
chr3_54431257_54431412	2.99608	-0.138601	0.768347	-0.180389	0.856847	NA
chr3_55002698_55002855	12.8303	-0.656416	0.64274	-1.02128	0.307123	NA
chr3_55555298_55557030	129.567	-0.475983	0.211608	-2.24936	0.0244894	NA
chr3_55659922_55660367	17.992	0.756482	0.570008	1.32714	0.184462	NA
chr3_55940247_55940461	5.64397	-0.0939243	0.605167	-0.155204	0.87666	NA
chr3_56315176_56315355	2.2711	-1.18506	1.14638	-1.03375	0.301255	NA
chr3_56676664_56680376	100.299	-0.405734	0.275456	-1.47296	0.140763	NA
chr3_56691224_56692100	37.9144	-0.255456	0.355615	-0.71835	0.472542	NA
chr3_56702168_56702641	30.1666	0.0190269	0.600991	0.0316593	0.974744	NA
chr3_56894689_56895813	66.0507	0.100323	0.29146	0.344209	0.730689	NA
chr3_57041758_57041914	14.6371	-1.36992	0.739586	-1.85228	0.0639862	NA
chr3_57058523_57058705	4.32583	0.340891	0.793912	0.429381	0.667646	NA
chr3_57267804_57270801	269.162	-0.222398	0.202268	-1.09952	0.271542	NA
chr3_57344966_57345316	5.00173	0.750979	1.31548	0.570877	0.568083	NA
chr3_57544993_57546124	46.341	-0.668093	0.551507	-1.2114	0.225744	NA
chr3_57622532_57622719	5.20684	1.3226	1.02299	1.29288	0.196051	NA
chr3_57632870_57633277	25.2378	-0.00581511	0.490729	-0.0118499	0.990545	NA
chr3_57640248_57640503	26.0921	0.0846732	0.588779	0.143812	0.885649	NA
chr3_57746593_57746972	18.8898	-0.303279	0.797843	-0.380124	0.703853	NA
chr3_57826224_57826583	24.8146	0.140983	0.358562	0.393189	0.69418	NA
chr3_57944873_57945502	32.8739	-0.942726	0.442564	-2.13014	0.0331596	NA
chr3_57968586_57969925	54.7902	0.20684	0.317607	0.651245	0.514889	NA
chr3_57998642_57998885	19.1622	-0.803565	0.625302	-1.28508	0.198763	NA
chr3_58011745_58012092	17.874	0.0680988	1.32351	0.0514532	0.958964	NA
chr3_58043101_58043792	14.7955	-0.770424	0.792477	-0.972172	0.330965	NA
chr3_58109603_58109773	7.47083	2.8122	1.141	2.46467	0.0137138	NA
chr3_58182401_58187047	168.531	-0.401622	0.264891	-1.51618	0.129474	NA
chr3_58218285_58218658	13.638	-0.500913	0.727321	-0.688709	0.491006	NA
chr3_58294828_58295705	38.3166	-1.20271	0.463136	-2.59688	0.00940735	NA
chr3_58371941_58373120	51.17	-0.00655696	0.389038	-0.0168543	0.986553	NA
chr3_58385374_58385785	7.412	1.58169	0.971992	1.62727	0.10368	NA
chr3_58472329_58472499	6.07773	-0.99293	1.27189	-0.780674	0.434994	NA
chr3_58534888_58535109	3.74972	-0.333681	0.71924	-0.463935	0.642694	NA
chr3_58536484_58536654	1.17804	1.18923	1.70778	0.696359	0.486204	NA
chr3_58875340_58875819	6.39724	-0.930937	0.636321	-1.463	0.143467	NA
chr3_59272397_59273005	38.9133	-0.210815	0.354573	-0.594561	0.552137	NA
chr3_59318432_59318888	7.28179	2.5322	0.994654	2.54581	0.0109025	NA
chr3_59320414_59320963	26.9844	0.277769	0.626859	0.443112	0.657685	NA
chr3_59360515_59372609	211.447	-0.0919091	0.166097	-0.553344	0.580028	NA
chr3_59374691_59374918	16.059	1.30805	0.671214	1.94879	0.051321	NA
chr3_59392672_59393240	19.2832	-0.412886	0.63797	-0.647188	0.517511	NA
chr3_59455635_59455791	11.3341	0.677353	0.787885	0.85971	0.389949	NA
chr3_59600014_59600285	8.77692	2.67856	0.978048	2.73868	0.00616857	NA
chr3_59695229_59696365	97.7317	-0.31878	0.250243	-1.27389	0.202704	NA
chr3_59717784_59718126	33.5575	0.258831	0.522135	0.495717	0.620094	NA
chr3_59734654_59735258	18.9567	-0.671558	0.681428	-0.985515	0.324371	NA
chr3_59825294_59825538	36.9745	-0.78719	0.427432	-1.84167	0.0655231	NA
chr3_59870334_59872624	157.123	-0.189135	0.256278	-0.738005	0.460512	NA
chr3_59881285_59881925	26.1265	-0.453502	0.558948	-0.81135	0.417165	NA
chr3_59881943_59882142	27.6997	-0.378518	0.61101	-0.619495	0.53559	NA
chr3_59885745_59885915	5.21303	0.184243	1.03754	0.177577	0.859055	NA
chr3_59929352_59929640	9.49968	0.0513096	0.699391	0.0733632	0.941517	NA
chr3_60247528_60248551	65.6009	-0.145868	0.31906	-0.457179	0.647543	NA
chr3_60299748_60300431	36.3341	-0.864662	0.448018	-1.92997	0.0536107	NA
chr3_60563121_60563325	12.2192	0.537424	0.760776	0.706416	0.479929	NA
chr3_60993783_60995419	180.694	-0.309286	0.196722	-1.5722	0.115904	NA
chr3_61096183_61096843	39.765	0.212937	0.454721	0.468281	0.639584	NA
chr3_61431757_61444101	104.499	0.808603	0.35253	2.29371	0.0218071	NA
chr3_61469224_61469602	18.1826	1.45768	0.628926	2.31773	0.0204639	NA
chr3_62430727_62431791	117.463	-0.313033	0.258693	-1.21006	0.226256	NA
chr3_63122401_63122723	4.92406	-0.255596	0.645675	-0.395858	0.69221	NA
chr3_63125336_63125478	1.24474	-0.0195605	1.68616	-0.0116006	0.990744	NA
chr3_63184387_63184637	11.3075	-0.180764	0.60808	-0.29727	0.766261	NA
chr3_63202664_63202835	4.28762	-0.0286747	0.78852	-0.0363653	0.970991	NA
chr3_63793270_63794569	81.6719	-0.296321	0.297228	-0.996949	0.318789	NA
chr3_63840414_63841660	58.2806	-0.88912	0.307693	-2.88963	0.00385695	NA
chr3_63863607_63876424	267.796	-0.244966	0.152996	-1.60113	0.109348	NA
chr3_64194331_64194570	9.14257	3.13108	1.12393	2.78584	0.00533886	NA
chr3_64782031_64782703	22.8237	-0.295085	0.628671	-0.469378	0.638799	NA
chr3_65498671_65498968	2.5492	0.751856	0.865707	0.868488	0.385127	NA
chr3_65700058_65700228	6.7292	-1.38017	1.93269	-0.714117	0.475155	NA
chr3_66403815_66407302	283.228	0.354174	0.279351	1.26785	0.204853	NA
chr3_66665338_66666447	46.9955	-0.180371	0.412217	-0.437563	0.661703	NA
chr3_66970977_66971164	6.53279	-0.0268144	1.36021	-0.0197135	0.984272	NA
chr3_67022218_67022994	59.8395	-0.131617	0.293692	-0.448148	0.654047	NA
chr3_67097396_67100284	337.151	-0.449906	0.256621	-1.75319	0.0795692	NA
chr3_67133454_67134324	68.6802	-0.217274	0.319002	-0.681104	0.495806	NA
chr3_67444405_67444561	3.47453	-0.615265	0.874363	-0.703673	0.481637	NA
chr3_67494033_67496719	21.4201	-0.176478	0.566987	-0.311256	0.755606	NA
chr3_67621622_67621764	1.40237	-0.06467	1.96391	-0.0329291	0.973731	NA
chr3_67686599_67686937	10.6649	-0.786574	0.680175	-1.15643	0.247506	NA
chr3_67713510_67713749	28.7382	-0.423177	0.493608	-0.857313	0.391272	NA
chr3_67998281_67999093	61.8262	-0.0344087	0.436982	-0.0787418	0.937238	NA
chr3_68106271_68108132	251.416	0.194551	0.244373	0.796122	0.425961	NA
chr3_68862088_68862257	1.6388	1.11024	1.93729	0.573091	0.566583	NA
chr3_69083043_69083561	22.7211	0.679599	0.443916	1.53092	0.12579	NA
chr3_69285884_69286646	47.3881	-0.200224	0.351781	-0.569173	0.569239	NA
chr3_69298851_69300095	67.0402	-0.647722	0.336581	-1.92442	0.0543022	NA
chr3_69331634_69331992	21.8071	0.212858	0.49364	0.431201	0.666322	NA
chr3_69401989_69402168	22.924	-0.855197	0.50599	-1.69015	0.0909995	NA
chr3_69402205_69402784	61.3979	-0.177021	0.324077	-0.546233	0.584906	NA
chr3_69419237_69419833	43.1861	-0.211409	0.464531	-0.455102	0.649036	NA
chr3_69796615_69797420	40.3467	-0.458991	0.497754	-0.922123	0.356464	NA
chr3_71236236_71236749	22.161	-0.203387	0.43045	-0.472499	0.636571	NA
chr3_71595710_71597756	119.643	-0.00326486	0.249249	-0.0130988	0.989549	NA
chr3_71678574_71679578	50.906	-0.276808	0.329626	-0.839763	0.401041	NA
chr3_71711270_71721723	204.393	-0.36228	0.222148	-1.6308	0.102932	NA
chr3_71854097_71856528	113.76	-0.317379	0.301398	-1.05303	0.29233	NA
chr3_71890817_71893410	143.109	-0.0256519	0.267341	-0.0959519	0.923559	NA
chr3_71907745_71908073	24.6181	-0.672588	0.528385	-1.27291	0.203048	NA
chr3_72005115_72005285	10.9113	0.386466	0.884468	0.436947	0.66215	NA
chr3_72057543_72057722	18.0269	-0.204254	0.770819	-0.264983	0.791023	NA
chr3_72091798_72093628	103.779	-0.281067	0.229898	-1.22257	0.221491	NA
chr3_72184337_72184786	49.596	-0.56899	0.329969	-1.72437	0.0846404	NA
chr3_72212384_72226485	245.093	-0.329206	0.184559	-1.78374	0.0744651	NA
chr3_72338294_72338585	14.1691	-0.368048	0.614235	-0.599197	0.549042	NA
chr3_72379818_72379988	1.10827	0.658525	1.39714	0.471337	0.6374	NA
chr3_72424268_72425179	58.5138	0.0335959	0.305985	0.109796	0.912571	NA
chr3_72429706_72430326	18.0989	-0.324263	0.693767	-0.467395	0.640217	NA
chr3_72457768_72458240	16.4773	-0.184489	0.832115	-0.22171	0.824539	NA
chr3_72459633_72460120	29.2858	0.361737	0.48124	0.751678	0.452245	NA
chr3_72474477_72478193	122.393	-0.195749	0.215267	-0.909333	0.363174	NA
chr3_72571644_72573447	186.076	-0.276649	0.192938	-1.43388	0.151607	NA
chr3_72598923_72607865	158.238	-0.118326	0.210646	-0.561728	0.574301	NA
chr3_72668195_72678754	162.819	0.0794447	0.199392	0.398435	0.69031	NA
chr3_72840199_72840462	29.2025	-0.67523	0.59964	-1.12606	0.26014	NA
chr3_72869479_72877089	258.763	-0.246349	0.20227	-1.21792	0.223253	NA
chr3_73000349_73000861	38.3763	-0.372877	0.537261	-0.694033	0.487661	NA
chr3_73031839_73032225	21.4703	0.01835	0.452199	0.0405795	0.967631	NA
chr3_73086594_73087179	41.7001	-0.75949	0.432685	-1.75529	0.0792089	NA
chr3_73101884_73102671	55.7907	0.131141	0.359612	0.364674	0.715354	NA
chr3_73103626_73106031	135.06	0.0369855	0.205158	0.180278	0.856934	NA
chr3_73306692_73306862	6.88335	3.48892	1.94736	1.79161	0.0731954	NA
chr3_75553874_75554546	7.34546	-0.0145157	1.09823	-0.0132174	0.989454	NA
chr3_76444330_76444571	4.53984	0.549494	0.877081	0.626503	0.530985	NA
chr3_76995686_76995856	5.54319	2.84445	1.42446	1.99686	0.0458407	NA
chr3_78540949_78541201	3.62554	-0.235379	0.926403	-0.254078	0.799435	NA
chr3_78590767_78591044	7.79648	3.05971	1.20784	2.53321	0.0113022	NA
chr3_78756331_78762471	189.578	-0.0389688	0.259382	-0.150237	0.880578	NA
chr3_78851243_78851493	10.0479	1.96531	0.867354	2.26587	0.0234593	NA
chr3_78976578_78977395	18.2982	3.86677	1.29313	2.99025	0.0027875	NA
chr3_79181445_79181742	2.76618	-0.304788	0.865256	-0.352252	0.724649	NA
chr3_79261992_79262162	3.34971	2.86408	1.65143	1.7343	0.082864	NA
chr3_80819942_80820861	28.656	-0.690111	0.53366	-1.29317	0.195953	NA
chr3_80915010_80915410	9.41029	0.153844	0.626655	0.2455	0.806069	NA
chr3_81105770_81106535	11.6989	-0.516671	0.492615	-1.04883	0.294255	NA
chr3_81873661_81873927	22.0169	-0.167574	1.25269	-0.133771	0.893584	NA
chr3_82178702_82179739	144.232	-0.327864	0.263881	-1.24247	0.214063	NA
chr3_82277985_82279095	40.0558	0.566393	0.482296	1.17437	0.240248	NA
chr3_82386805_82388204	15.6062	-0.0493158	0.413323	-0.119315	0.905025	NA
chr3_83854584_83855043	4.51749	0.647669	0.679833	0.952689	0.340748	NA
chr3_86429573_86429743	3.83255	1.58543	1.81535	0.873344	0.382475	NA
chr3_86434068_86434244	1.64961	-0.232039	1.3079	-0.177414	0.859183	NA
chr3_86909500_86909642	1.97629	1.69084	1.57493	1.0736	0.283004	NA
chr3_87076869_87077056	3.13401	0.444728	0.886869	0.501459	0.616048	NA
chr3_87394054_87394196	0.896201	1.05023	1.82733	0.574736	0.56547	NA
chr3_87855688_87856207	25.7414	-0.473372	0.496529	-0.953362	0.340406	NA
chr3_87884989_87885131	1.72293	1.8375	1.9231	0.955488	0.339331	NA
chr3_87998353_87999107	31.9521	0.512462	0.483928	1.05896	0.289616	NA
chr3_88045949_88046890	85.5013	-0.256771	0.227755	-1.1274	0.259572	NA
chr3_88067763_88068045	17.0892	-0.807434	0.90659	-0.890628	0.373129	NA
chr3_88135697_88136130	14.6978	-0.21005	0.672416	-0.312381	0.754751	NA
chr3_88160245_88160478	10.047	-0.680305	0.813272	-0.836504	0.402871	NA
chr3_88161788_88161945	8.85979	2.03118	1.03254	1.96717	0.0491633	NA
chr3_88445297_88445522	2.47307	-0.550219	0.961762	-0.572095	0.567257	NA
chr3_88459216_88459926	56.5532	0.185484	0.321501	0.57693	0.563986	NA
chr3_88554210_88554366	1.06616	0.0830201	1.9697	0.0421487	0.96638	NA
chr3_88557525_88557681	3.56622	-0.722126	0.727872	-0.992106	0.321146	NA
chr3_88922755_88923067	2.83551	0.706863	0.975126	0.724894	0.468517	NA
chr3_89396408_89396886	6.21705	0.766524	0.646347	1.18593	0.235649	NA
chr3_89397228_89397374	1.50838	0.0999092	1.38319	0.0722309	0.942418	NA
chr3_89400529_89400772	6.27197	-0.406255	0.602211	-0.674606	0.499926	NA
chr3_89418610_89419023	8.78379	0.286002	0.580176	0.492957	0.622043	NA
chr3_89511641_89512066	3.5461	0.0596306	0.805861	0.0739961	0.941014	NA
chr3_89514533_89514841	4.30824	0.219433	0.722802	0.303587	0.761442	NA
chr3_89515708_89515860	2.53852	0.129463	0.929997	0.139208	0.889286	NA
chr3_89617778_89617934	18.7626	-0.0730933	1.54747	-0.047234	0.962327	NA
chr3_89792788_89793137	4.37099	1.69534	1.3665	1.24065	0.214737	NA
chr3_89920297_89920721	2.51475	-0.308332	0.896385	-0.343973	0.730867	NA
chr3_89923065_89923574	6.05034	0.0488667	0.58506	0.0835243	0.933435	NA
chr3_90222519_90222675	2.0424	0.800925	1.06596	0.751364	0.452434	NA
chr3_90223697_90224070	5.86542	0.0210991	0.602451	0.035022	0.972062	NA
chr3_93723388_93734252	288.768	0.0761965	0.176292	0.432218	0.665583	NA
chr3_93817137_93817793	39.8848	-0.517435	0.448296	-1.15423	0.248408	NA
chr3_97257818_97257960	1.97627	1.83214	1.58991	1.15236	0.249174	NA
chr3_97319061_97319231	2.95293	1.24636	0.99571	1.25173	0.210668	NA
chr3_97512905_97513229	9.51861	-1.94875	0.91199	-2.13682	0.032613	NA
chr3_97540133_97541381	131.235	-0.362307	0.302563	-1.19746	0.231128	NA
chr3_97628028_97630710	316.012	-0.388358	0.171334	-2.26667	0.0234105	NA
chr3_97709767_97723731	312.885	-0.240599	0.222626	-1.08073	0.279816	NA
chr3_98237078_98237265	14.8112	0.134184	0.912011	0.14713	0.883029	NA
chr3_98369801_98372100	186.79	-0.272143	0.241355	-1.12756	0.259505	NA
chr3_99013192_99013352	8.70201	1.62313	0.980704	1.65507	0.09791	NA
chr3_99613970_99615729	87.572	-0.0978476	0.355647	-0.275125	0.78322	NA
chr3_99763337_99767689	310.094	-0.328303	0.182553	-1.7984	0.0721139	NA
chr3_99791744_99795329	146.128	-0.247569	0.286119	-0.865263	0.386895	NA
chr3_99928773_99929455	74.1398	-0.549496	0.318769	-1.72381	0.0847428	NA
chr3_100008907_100009367	22.5264	-0.367285	0.619105	-0.593252	0.553013	NA
chr3_100035554_100037464	104.503	0.382742	0.274932	1.39213	0.163882	NA
chr3_100038292_100038491	5.14163	-0.619983	0.802252	-0.772804	0.439638	NA
chr3_100101136_100101397	10.8971	-0.340632	0.955982	-0.356316	0.721604	NA
chr3_100185136_100185367	9.55939	1.63846	0.659561	2.48417	0.0129854	NA
chr3_100321102_100322682	211.281	-0.347938	0.201802	-1.72415	0.0846801	NA
chr3_100383509_100384828	129.853	-0.352717	0.260627	-1.35334	0.175947	NA
chr3_100454556_100454735	16.5915	-1.40534	0.845703	-1.66174	0.0965642	NA
chr3_100462704_100463338	20.2338	0.269299	0.592307	0.454661	0.649353	NA
chr3_100987577_100987762	10.6868	-0.79889	0.927845	-0.861016	0.389229	NA
chr3_101133367_101135256	121.435	-0.290151	0.297747	-0.974488	0.329814	NA
chr3_101143453_101143652	6.99929	1.31195	0.887304	1.47859	0.139251	NA
chr3_101362065_101364156	157.541	-0.358192	0.237769	-1.50647	0.131946	NA
chr3_101366122_101366716	12.5841	0.289664	0.716281	0.4044	0.685918	NA
chr3_101392095_101392447	33.4552	-0.664559	0.599002	-1.10944	0.267239	NA
chr3_101452480_101452650	8.83463	-0.0952791	0.666966	-0.142854	0.886405	NA
chr3_101463473_101474706	300.527	-0.0179387	0.170294	-0.105339	0.916107	NA
chr3_101486788_101486988	19.5736	0.0457807	0.688438	0.0664995	0.94698	NA
chr3_101598965_101599554	25.7109	0.372246	0.399525	0.931723	0.35148	NA
chr3_101706515_101708068	90.573	0.120857	0.232289	0.520286	0.602865	NA
chr3_101756861_101758087	74.7491	-0.417531	0.322214	-1.29582	0.195038	NA
chr3_101776342_101779243	228.146	-0.423785	0.224824	-1.88496	0.0594348	NA
chr3_101848704_101849253	38.7317	-0.416568	0.442697	-0.940978	0.346716	NA
chr3_101881790_101881953	8.6664	0.287963	1.00408	0.286794	0.77427	NA
chr3_101898692_101899439	125.712	-0.257096	0.252458	-1.01837	0.308501	NA
chr3_101931483_101943216	266.708	-0.0129734	0.206987	-0.0626773	0.950023	NA
chr3_102242271_102242432	4.17291	-0.422193	0.915762	-0.461029	0.644778	NA
chr3_102766942_102767669	30.6427	-0.245732	0.456992	-0.537715	0.590774	NA
chr3_102944614_102944756	2.29575	-0.0636486	0.909299	-0.0699975	0.944196	NA
chr3_102952185_102952372	2.22131	0.588042	1.04354	0.563504	0.573091	NA
chr3_103276000_103280929	37.8791	0.176895	0.277393	0.637705	0.523666	NA
chr3_103504987_103505206	10.8119	2.92096	0.919417	3.17697	0.00148823	NA
chr3_104010450_104010894	54.6539	0.418609	0.488567	0.85681	0.39155	NA
chr3_104240994_104241282	22.3811	0.571494	0.751131	0.760844	0.44675	NA
chr3_105386874_105387053	15.09	-0.294297	0.819916	-0.358936	0.719643	NA
chr3_105400795_105407967	302.295	-0.219889	0.220339	-0.997958	0.3183	NA
chr3_105415897_105416588	49.6639	-0.0306627	0.434515	-0.0705675	0.943742	NA
chr3_105423804_105424104	29.9593	-0.368253	0.670961	-0.548843	0.583113	NA
chr3_105435781_105435923	15.9731	-0.00453061	0.777484	-0.00582727	0.995351	NA
chr3_105523807_105525307	67.3696	-0.182584	0.32514	-0.561555	0.574419	NA
chr3_105626413_105626965	69.9385	-0.0768075	0.237272	-0.323711	0.746157	NA
chr3_105717077_105717453	10.1738	-0.198728	0.582193	-0.341343	0.732845	NA
chr3_105787221_105787516	30.6228	0.38251	0.520116	0.735431	0.462077	NA
chr3_105787543_105788191	61.4244	0.259465	0.514519	0.504286	0.614061	NA
chr3_105792930_105793104	1.2298	-0.22614	1.46153	-0.154728	0.877036	NA
chr3_105829511_105829797	4.90619	-0.369778	0.732287	-0.504963	0.613585	NA
chr3_105924685_105925878	225.011	-0.477884	0.243538	-1.96226	0.0497327	NA
chr3_105974020_105976319	168.602	-0.457245	0.304873	-1.49979	0.133669	NA
chr3_106035251_106037668	232.779	-0.5515	0.213265	-2.58599	0.00971003	NA
chr3_106278578_106279114	30.1173	-0.379951	0.473409	-0.802585	0.422215	NA
chr3_106280403_106280575	11.0535	0.606892	0.791372	0.766886	0.443149	NA
chr3_106385014_106385729	9.93823	0.657861	0.563571	1.16731	0.243086	NA
chr3_106717825_106718507	23.4302	-0.58237	0.396486	-1.46883	0.141879	NA
chr3_107149962_107150987	60.2682	-0.364311	0.293383	-1.24176	0.214325	NA
chr3_107341854_107342010	12.4877	-3.04165	0.921189	-3.30187	0.000960415	NA
chr3_107380229_107380868	43.9954	0.231597	0.456375	0.507471	0.611824	NA
chr3_107457387_107457557	7.61517	1.2154	0.89531	1.35752	0.174617	NA
chr3_107513818_107515726	194.151	-0.153653	0.268714	-0.571807	0.567453	NA
chr3_107529300_107529629	17.5412	0.0423675	0.605084	0.0700193	0.944178	NA
chr3_107605126_107605883	6.50682	0.552946	0.610413	0.905856	0.365012	NA
chr3_107744649_107745115	5.92841	-0.166854	0.860666	-0.193866	0.846281	NA
chr3_108011621_108012521	39.2606	0.0224657	0.499935	0.0449371	0.964157	NA
chr3_108264998_108265256	46.6765	0.399813	0.433947	0.92134	0.356873	NA
chr3_108305515_108306075	20.1817	0.553902	0.617058	0.897649	0.369373	NA
chr3_108471345_108471835	6.29531	1.05565	0.68585	1.53919	0.123758	NA
chr3_108498968_108499737	59.2543	0.013479	0.317663	0.0424317	0.966155	NA
chr3_108631777_108632328	24.2874	-0.53474	0.693191	-0.771417	0.44046	NA
chr3_108843752_108843922	5.44238	3.28005	1.35443	2.42172	0.0154474	NA
chr3_108920824_108921113	3.24992	-0.182824	0.771901	-0.236849	0.812774	NA
chr3_109539856_109540524	7.81551	3.56608	1.00576	3.54564	0.000391657	NA
chr3_110345847_110346188	15.8213	-0.402347	0.92592	-0.434538	0.663898	NA
chr3_110352454_110352596	3.43622	-1.59315	1.03316	-1.54202	0.123069	NA
chr3_110608177_110609156	10.8834	0.278583	0.473454	0.588407	0.556259	NA
chr3_110957210_110958200	96.471	-0.113785	0.355913	-0.319698	0.749197	NA
chr3_111111146_111112828	128.342	-0.0322843	0.222499	-0.145099	0.884633	NA
chr3_111210479_111210659	16.8531	-0.00469886	0.601583	-0.00781082	0.993768	NA
chr3_111284694_111285241	19.1587	0.00845515	0.672392	0.0125747	0.989967	NA
chr3_111309053_111309556	22.6267	1.05176	0.511848	2.05483	0.0398953	NA
chr3_111369459_111369638	20.3201	-0.283662	0.691912	-0.409969	0.681829	NA
chr3_111412680_111413441	32.14	0.127336	0.454621	0.280093	0.779406	NA
chr3_111414359_111415192	50.2669	0.448236	0.443528	1.01061	0.312201	NA
chr3_111431593_111432109	25.9758	-0.214892	0.463233	-0.463896	0.642722	NA
chr3_111435462_111436135	26.0484	-1.09007	0.630903	-1.7278	0.0840246	NA
chr3_111473256_111473461	3.11414	-0.0665496	0.877095	-0.075875	0.939519	NA
chr3_111704415_111704887	15.3373	1.46273	0.745996	1.96078	0.049905	NA
chr3_111722085_111722523	14.9947	-0.710175	0.60814	-1.16778	0.242895	NA
chr3_111746494_111746736	3.79914	-0.189031	0.796806	-0.237236	0.812474	NA
chr3_111811397_111811567	8.34018	1.96082	0.995408	1.96986	0.0488542	NA
chr3_111811936_111812135	8.69398	-0.079866	0.862715	-0.0925752	0.926241	NA
chr3_112098182_112098771	41.7599	-0.541122	0.405242	-1.33531	0.181777	NA
chr3_112109136_112110665	118.992	-0.999058	0.283605	-3.52271	0.000427161	NA
chr3_112125893_112126617	53.7127	-0.745222	0.340944	-2.18576	0.0288332	NA
chr3_112172852_112173305	6.04259	1.52692	1.20684	1.26522	0.205792	NA
chr3_112237512_112237747	22.8516	-0.715874	0.523389	-1.36777	0.171385	NA
chr3_112237843_112238202	34.0494	-0.573447	0.405762	-1.41326	0.15758	NA
chr3_112258896_112259132	28.6599	-0.0520754	0.520205	-0.100105	0.920261	NA
chr3_112259471_112259631	14.8916	0.94727	0.629452	1.50491	0.132346	NA
chr3_112287785_112287962	19.617	-0.651279	0.849012	-0.767102	0.443021	NA
chr3_112297996_112299711	117.029	-0.239551	0.302708	-0.79136	0.428734	NA
chr3_112368328_112368945	24.3225	-0.175244	0.689504	-0.254159	0.799373	NA
chr3_112512160_112514303	122.295	-0.481583	0.255221	-1.88692	0.0591707	NA
chr3_112531935_112537589	238.134	0.0550014	0.221795	0.247983	0.804147	NA
chr3_112567038_112567538	39.5804	-0.00453844	0.429376	-0.0105698	0.991567	NA
chr3_112577533_112577904	35.3256	-0.238625	0.410616	-0.581139	0.561147	NA
chr3_112606299_112606996	5.955	2.49707	1.12413	2.22133	0.0263285	NA
chr3_112623504_112627724	198.67	-0.321616	0.261716	-1.22888	0.219118	NA
chr3_112627998_112628177	12.4681	0.00210473	0.908913	0.00231565	0.998152	NA
chr3_112778155_112778325	9.27831	1.69947	0.991668	1.71375	0.0865745	NA
chr3_112994742_112995430	48.5889	-0.221918	0.371477	-0.597392	0.550245	NA
chr3_112995561_112995720	14.9746	-0.0269289	0.608348	-0.0442657	0.964693	NA
chr3_113203605_113205235	226.47	0.0233528	0.196894	0.118606	0.905587	NA
chr3_113271419_113271700	16.9952	-0.962375	0.659174	-1.45997	0.144298	NA
chr3_113279284_113281086	100.843	-0.080983	0.219445	-0.369036	0.712101	NA
chr3_113295341_113296779	96.9873	-0.230262	0.212707	-1.08253	0.279016	NA
chr3_113309638_113310428	76.7533	-0.148488	0.285154	-0.520731	0.602554	NA
chr3_113417939_113418167	19.8463	-0.42896	0.391922	-1.0945	0.273735	NA
chr3_113502231_113503523	72.1571	0.207225	0.431368	0.48039	0.63095	NA
chr3_113521030_113521730	30.6301	-0.786155	0.442312	-1.77738	0.075506	NA
chr3_113548803_113552401	232.511	0.0131577	0.232843	0.0565088	0.954936	NA
chr3_113631563_113631968	51.8009	-0.480332	0.432602	-1.11033	0.266855	NA
chr3_113703475_113706072	326.384	0.140489	0.292445	0.480396	0.630946	NA
chr3_113721507_113722102	28.9869	0.284385	0.557852	0.509785	0.610202	NA
chr3_113811299_113811672	27.3571	0.776922	0.470623	1.65084	0.0987716	NA
chr3_113829525_113830759	67.1545	-0.0619374	0.311416	-0.198889	0.842349	NA
chr3_113871532_113871978	19.3108	0.788118	0.515619	1.52849	0.126392	NA
chr3_114107788_114108263	31.904	-0.317523	0.406075	-0.781933	0.434254	NA
chr3_114170480_114170637	9.67156	-0.8485	0.9815	-0.864493	0.387317	NA
chr3_114171790_114171954	5.1726	2.04054	1.50033	1.36006	0.17381	NA
chr3_114416660_114417012	11.3675	0.924882	0.859914	1.07555	0.282128	NA
chr3_114465320_114465461	28.3565	-0.253657	0.530964	-0.477729	0.632843	NA
chr3_114465772_114466102	23.4599	0.59996	0.567544	1.05712	0.290458	NA
chr3_114582190_114583311	191.314	-0.132941	0.254195	-0.522988	0.600982	NA
chr3_114761011_114761160	5.24062	1.8488	1.29176	1.43123	0.152366	NA
chr3_114787733_114788304	91.4218	0.202629	0.265717	0.762573	0.445718	NA
chr3_114850062_114850218	2.53803	2.14533	1.71148	1.2535	0.210025	NA
chr3_114882633_114884935	247.628	-0.157923	0.247729	-0.637482	0.523811	NA
chr3_114905358_114906536	74.1444	-0.285932	0.472083	-0.605682	0.544726	NA
chr3_115924455_115925171	5.74395	0.00532562	0.639235	0.00833124	0.993353	NA
chr3_116079536_116079816	4.38308	-0.494813	0.737217	-0.671191	0.502099	NA
chr3_116080898_116081756	5.99889	0.594012	0.659139	0.901194	0.367485	NA
chr3_116082850_116083474	4.93345	0.45168	0.726748	0.621508	0.534266	NA
chr3_116605122_116605402	23.4302	-0.2256	0.627474	-0.359537	0.719194	NA
chr3_116755739_116755931	12.5679	-1.04359	1.03379	-1.00948	0.312746	NA
chr3_117159187_117159409	13.1058	-0.773506	0.831981	-0.929717	0.352518	NA
chr3_118638263_118638685	7.03043	-0.0365065	0.589452	-0.0619329	0.950616	NA
chr3_118725840_118726165	10.3411	0.0933056	0.616818	0.151269	0.879763	NA
chr3_118827352_118827935	5.79118	1.06672	0.757857	1.40755	0.159264	NA
chr3_119019707_119021218	56.376	0.0607769	0.387997	0.156643	0.875526	NA
chr3_119070366_119073006	185.675	-0.114232	0.237848	-0.480272	0.631034	NA
chr3_119243802_119243944	8.4175	-0.235451	1.15358	-0.204104	0.838272	NA
chr3_119306309_119306479	9.50088	2.76832	1.18501	2.33611	0.0194855	NA
chr3_119306564_119307082	23.9925	-0.353809	0.513043	-0.689628	0.490428	NA
chr3_119307473_119308160	28.3134	-0.645077	0.448923	-1.43694	0.150734	NA
chr3_119308643_119308785	8.07104	-0.756286	0.907462	-0.833409	0.404614	NA
chr3_119419166_119420386	53.2788	-0.556526	0.362569	-1.53495	0.124796	NA
chr3_119528700_119529298	48.7408	-0.181533	0.32392	-0.560425	0.57519	NA
chr3_119592659_119592857	26.4257	0.00715489	0.767218	0.00932575	0.992559	NA
chr3_119611028_119612066	50.5533	-0.698576	0.425559	-1.64155	0.100683	NA
chr3_119655977_119657297	180.818	-0.102375	0.259889	-0.393919	0.693641	NA
chr3_119740511_119740794	24.0006	0.234373	0.737776	0.317675	0.750731	NA
chr3_119769221_119769796	30.2528	-0.45022	0.65132	-0.691242	0.489413	NA
chr3_119770929_119771605	63.4417	-0.0178043	0.385302	-0.0462087	0.963144	NA
chr3_119778517_119778752	16.3575	-1.39403	0.654879	-2.12868	0.0332809	NA
chr3_119787933_119788438	22.0246	-0.496958	0.535869	-0.927387	0.353726	NA
chr3_119807804_119808595	42.2405	-0.312144	0.496842	-0.628255	0.529837	NA
chr3_119874479_119875151	15.1031	0.828743	0.782807	1.05868	0.289745	NA
chr3_120093470_120093806	2.63754	0.598463	1.08399	0.552095	0.580883	NA
chr3_120097287_120097489	6.18409	1.17194	1.17918	0.993862	0.32029	NA
chr3_120136279_120136732	49.4982	-0.18218	0.449728	-0.405089	0.685412	NA
chr3_120277468_120278528	78.5307	-0.325875	0.359187	-0.907258	0.36427	NA
chr3_120293997_120294305	3.55469	0.635923	0.796122	0.798775	0.424421	NA
chr3_120294366_120294576	1.9772	-0.34267	1.04911	-0.32663	0.743948	NA
chr3_120294753_120295353	7.65969	0.83083	0.619783	1.34052	0.180077	NA
chr3_120317028_120318169	57.8798	-0.437617	0.293238	-1.49236	0.135605	NA
chr3_120318364_120318505	17.1946	0.402066	0.685567	0.586473	0.557558	NA
chr3_120406704_120407158	26.5161	0.517206	0.435268	1.18825	0.234735	NA
chr3_121150536_121151877	225.527	0.075446	0.23331	0.323373	0.746413	NA
chr3_121171105_121172182	18.4661	0.107214	0.476686	0.224916	0.822045	NA
chr3_121241235_121241415	3.12287	0.152279	0.789542	0.19287	0.847061	NA
chr3_121242967_121243146	12.8207	-1.59296	0.814357	-1.95609	0.0504545	NA
chr3_121267067_121268462	192.292	-0.42971	0.230798	-1.86185	0.0626246	NA
chr3_121268536_121268692	16.7816	-1.94799	0.7707	-2.52756	0.0114858	NA
chr3_121349466_121349616	17.5079	-1.46347	0.523549	-2.79529	0.00518535	NA
chr3_121350478_121351076	20.4265	-0.802697	0.556004	-1.44369	0.148826	NA
chr3_121409500_121409912	29.1807	-0.321129	0.63604	-0.504888	0.613637	NA
chr3_121436673_121437896	141.595	0.0302738	0.223567	0.135413	0.892286	NA
chr3_121511176_121513708	167.288	-0.144113	0.276655	-0.520911	0.602429	NA
chr3_121527930_121528867	52.8615	-0.00597158	0.397526	-0.0150219	0.988015	NA
chr3_121656778_121657111	8.3531	-0.700903	0.558568	-1.25482	0.209544	NA
chr3_121659007_121659149	1.11242	1.92634	1.95864	0.98351	0.325357	NA
chr3_121676202_121677098	46.0146	-0.341832	0.319082	-1.0713	0.284037	NA
chr3_121749349_121750039	17.2886	0.381974	0.617226	0.618855	0.536012	NA
chr3_121762325_121762700	7.10579	-0.498518	0.649127	-0.767983	0.442497	NA
chr3_121810242_121820977	205.437	-0.173948	0.176617	-0.984887	0.32468	NA
chr3_121842490_121843025	30.29	-1.04336	0.457277	-2.28168	0.0225085	NA
chr3_121884470_121884613	2.06274	-0.508499	1.1143	-0.45634	0.648145	NA
chr3_122013941_122014174	18.425	0.0753272	0.654619	0.11507	0.908389	NA
chr3_122040926_122042305	51.4681	-0.0230833	0.315241	-0.0732242	0.941628	NA
chr3_122142522_122142884	13.1867	0.0351496	0.8575	0.0409908	0.967303	NA
chr3_122187975_122188720	49.6527	-0.713514	0.416739	-1.71214	0.0868717	NA
chr3_122206704_122206860	16.272	-1.44235	0.823752	-1.75095	0.0799544	NA
chr3_122207202_122207462	17.6818	0.243451	0.699081	0.348245	0.727656	NA
chr3_122215970_122217197	89.6426	-0.559588	0.289352	-1.93393	0.0531213	NA
chr3_122258128_122258298	13.0143	-0.341826	0.66662	-0.512775	0.608108	NA
chr3_122265377_122265995	20.3893	-0.139646	0.716219	-0.194977	0.845411	NA
chr3_122266588_122266898	19.0237	-0.681918	0.761418	-0.895589	0.370472	NA
chr3_122364805_122366418	215.928	-1.662	0.787112	-2.11152	0.0347278	NA
chr3_122423859_122424428	45.5316	-0.623754	0.482778	-1.29201	0.196354	NA
chr3_122435585_122441149	296.625	-0.177602	0.173177	-1.02555	0.305104	NA
chr3_122508995_122509136	11.1752	0.170771	0.977339	0.174731	0.861291	NA
chr3_122803912_122810491	106.684	-0.322939	0.201749	-1.60069	0.109445	NA
chr3_122830875_122831124	8.72471	1.27627	0.704847	1.81071	0.0701865	NA
chr3_122854057_122854213	4.98166	-0.233949	1.2699	-0.184226	0.853836	NA
chr3_122870213_122873113	128.597	-0.40191	0.217584	-1.84715	0.0647255	NA
chr3_123241176_123243178	159.763	-0.342882	0.178172	-1.92445	0.0542988	NA
chr3_123294322_123296036	99.5422	-0.426216	0.254462	-1.67497	0.0939401	NA
chr3_123336879_123337619	35.8486	-0.91087	0.343988	-2.64797	0.00809765	NA
chr3_123396143_123396299	3.16105	2.70907	1.3995	1.93574	0.0528997	NA
chr3_124338682_124339972	99.3139	0.0623621	0.271189	0.229958	0.818124	NA
chr3_124358439_124370238	188.185	-0.0728669	0.252962	-0.288054	0.773305	NA
chr3_124390299_124390777	31.1261	0.959418	0.440542	2.17781	0.0294198	NA
chr3_124553889_124554049	11.661	-0.631391	0.748758	-0.843251	0.399088	NA
chr3_124620044_124620201	17.7084	-0.501825	0.632103	-0.793897	0.427256	NA
chr3_124837210_124840889	280.462	-0.165053	0.242645	-0.680227	0.496361	NA
chr3_124882982_124883142	6.48766	0.937097	1.03235	0.907732	0.36402	NA
chr3_125306668_125311204	238.942	-0.680848	0.232643	-2.92658	0.00342707	NA
chr3_125351227_125352701	130.199	0.105062	0.269393	0.389997	0.696539	NA
chr3_125484920_125485512	9.84425	0.555401	0.642648	0.864239	0.387456	NA
chr3_125499107_125499277	5.10884	-0.549766	1.11134	-0.494689	0.62082	NA
chr3_125611243_125611799	7.87774	1.31786	0.821817	1.60359	0.108804	NA
chr3_125823090_125823832	10.3974	0.597627	0.862412	0.692972	0.488327	NA
chr3_126247335_126259992	207.658	-0.457291	0.148854	-3.07209	0.00212569	NA
chr3_126310624_126310784	14.147	0.324645	0.716981	0.452795	0.650696	NA
chr3_126331233_126332225	77.1488	-0.730289	0.278306	-2.62405	0.00868905	NA
chr3_126630116_126630902	43.2308	0.0170171	0.345969	0.0491869	0.96077	NA
chr3_126673360_126674474	24.851	-0.724668	0.632026	-1.14658	0.251556	NA
chr3_126700711_126702767	282.094	-0.237225	0.171869	-1.38026	0.167506	NA
chr3_126946293_126946570	15.0873	1.21401	0.92298	1.31532	0.188404	NA
chr3_126999602_126999772	2.99695	0.62734	0.853313	0.735181	0.462229	NA
chr3_127153457_127153627	1.43974	0.93101	1.13336	0.821462	0.411383	NA
chr3_127266835_127267030	9.411	-2.75763	0.788962	-3.49526	0.000473596	NA
chr3_127311503_127312217	41.905	-0.10881	0.490384	-0.221886	0.824403	NA
chr3_127395926_127397472	66.0873	-0.944465	0.277087	-3.40856	0.000653078	NA
chr3_127448056_127455251	148.724	-0.139179	0.181506	-0.766801	0.4432	NA
chr3_127472247_127480949	228.813	-0.309703	0.177619	-1.74364	0.0812216	NA
chr3_127489470_127494693	86.0292	-0.0648374	0.300395	-0.215841	0.829112	NA
chr3_127517328_127517506	11.1376	-0.978133	1.06578	-0.917765	0.358742	NA
chr3_127519096_127519651	35.6546	-0.582641	0.427056	-1.36432	0.172467	NA
chr3_127519725_127519885	14.0928	0.504044	0.596759	0.844636	0.398314	NA
chr3_127792612_127793131	13.216	0.0659036	0.745473	0.088405	0.929555	NA
chr3_127794324_127794829	16.9253	-0.523612	0.587446	-0.891337	0.372749	NA
chr3_127795944_127796371	22.8445	-0.230693	0.365029	-0.631985	0.527397	NA
chr3_127813827_127814715	57.1042	-0.109384	0.300308	-0.364241	0.715678	NA
chr3_127815101_127815546	13.1378	-0.605793	0.643233	-0.941794	0.346298	NA
chr3_127863654_127863833	8.35676	0.717113	0.750067	0.956066	0.339039	NA
chr3_127897241_127897889	44.0971	1.0436	0.404978	2.57693	0.00996821	NA
chr3_127916959_127918407	90.4756	0.0955869	0.270267	0.353676	0.723582	NA
chr3_127958381_127958537	14.2076	-1.8473	0.733405	-2.51881	0.0117753	NA
chr3_127961386_127962251	78.6516	-0.151158	0.29612	-0.510462	0.609728	NA
chr3_127968319_127968461	10.752	-0.43328	0.749915	-0.577772	0.563418	NA
chr3_127995108_127995324	6.16808	-0.679804	0.87454	-0.777328	0.436965	NA
chr3_127996776_127997446	17.2394	-0.467256	0.686382	-0.680753	0.496028	NA
chr3_128142370_128142512	2.31549	2.193	1.61914	1.35442	0.175602	NA
chr3_128166532_128167897	69.6075	-0.431635	0.337599	-1.27854	0.201058	NA
chr3_128310030_128314810	211.566	-0.0304231	0.289128	-0.105224	0.916198	NA
chr3_128372303_128373737	98.8419	-0.25637	0.197679	-1.2969	0.194666	NA
chr3_128416957_128417256	18.4912	-0.0490487	0.464677	-0.105555	0.915936	NA
chr3_128564108_128565787	98.5123	-0.427595	0.239523	-1.7852	0.0742295	NA
chr3_128594959_128595579	35.5683	-1.20918	0.895522	-1.35025	0.176936	NA
chr3_128602659_128602830	14.2863	0.890192	0.773352	1.15108	0.249698	NA
chr3_128674765_128674911	3.56606	-0.276149	0.691829	-0.399158	0.689777	NA
chr3_128693070_128693476	20.4936	0.386393	0.604468	0.639229	0.522674	NA
chr3_128772602_128772781	14.4785	-0.569881	0.66562	-0.856166	0.391906	NA
chr3_128787199_128787386	8.02781	-0.0169349	0.704467	-0.0240393	0.980821	NA
chr3_128787590_128787946	20.7161	-0.894234	0.56431	-1.58465	0.113046	NA
chr3_128892257_128892437	27.1907	-0.856618	0.583009	-1.46931	0.14175	NA
chr3_129048647_129048826	3.77761	-2.59353	1.33247	-1.9464	0.0516062	NA
chr3_129109210_129109409	12.5554	-0.746863	0.624816	-1.19533	0.231957	NA
chr3_129244023_129246016	171.678	-0.124722	0.211788	-0.588901	0.555928	NA
chr3_129276772_129277982	58.2288	-0.237407	0.375953	-0.63148	0.527726	NA
chr3_129334631_129347218	321.361	-0.355928	0.188545	-1.88776	0.059058	NA
chr3_129466453_129467289	20.0347	0.101515	0.661861	0.153378	0.878101	NA
chr3_129540643_129546969	328.245	-0.3389	0.164833	-2.05603	0.0397801	NA
chr3_129574363_129574964	37.9199	-0.016623	0.464621	-0.0357775	0.97146	NA
chr3_129596324_129596481	12.5761	-1.23188	0.753699	-1.63444	0.102166	NA
chr3_129608970_129609129	24.7682	0.305626	0.541118	0.564804	0.572207	NA
chr3_129629276_129636821	305.503	-0.315603	0.221423	-1.42534	0.154059	NA
chr3_129649360_129650244	32.8492	-0.38994	0.651383	-0.598634	0.549417	NA
chr3_129655448_129655605	17.1748	-1.08183	0.581288	-1.86109	0.0627313	NA
chr3_129812095_129814927	110.463	-0.240683	0.263409	-0.913724	0.360862	NA
chr3_129848926_129849096	4.24271	1.49317	1.47071	1.01528	0.309973	NA
chr3_130351238_130352554	9.36583	0.173156	0.493982	0.350531	0.72594	NA
chr3_130445948_130446478	35.7017	0.428749	0.435899	0.983598	0.325313	NA
chr3_130587348_130588172	5.67062	-1.13369	0.806002	-1.40656	0.159557	NA
chr3_130626700_130627449	73.2581	-0.557825	0.375412	-1.4859	0.137305	NA
chr3_130669169_130669368	19.8595	-1.37961	0.638363	-2.16117	0.0306823	NA
chr3_130760835_130762161	209.729	-0.3157	0.253465	-1.24554	0.212934	NA
chr3_130893334_130894211	47.5074	0.629614	0.452602	1.3911	0.164196	NA
chr3_131105763_131106265	22.8956	-0.499894	0.456835	-1.09425	0.273844	NA
chr3_131128872_131129196	2.44988	0.175024	0.910444	0.19224	0.847554	NA
chr3_131666141_131666677	9.40892	3.13688	1.12253	2.79448	0.00519838	NA
chr3_131943408_131943578	2.45641	-0.00415124	0.910669	-0.00455845	0.996363	NA
chr3_132002184_132003271	53.3416	-0.0144103	0.354381	-0.0406634	0.967564	NA
chr3_132011229_132011779	24.0389	-0.463917	0.62046	-0.747698	0.454642	NA
chr3_132205897_132206038	4.58467	3.01266	1.55316	1.9397	0.0524165	NA
chr3_132241082_132241312	19.3518	-1.99996	0.816993	-2.44795	0.014367	NA
chr3_132481001_132481628	8.52845	0.850789	0.600919	1.41581	0.15683	NA
chr3_132669945_132670348	4.32635	-0.0612234	0.735494	-0.0832412	0.93366	NA
chr3_132723783_132723939	1.99963	-0.473329	1.0972	-0.431396	0.666181	NA
chr3_132846524_132846906	2.29549	1.77881	1.51256	1.17603	0.239584	NA
chr3_133132245_133132434	13.2423	-1.14867	0.722423	-1.59002	0.11183	NA
chr3_133330086_133330227	11.5885	0.20662	0.874911	0.236161	0.813308	NA
chr3_133365977_133366323	10.6989	-1.30458	0.868997	-1.50125	0.133291	NA
chr3_133524252_133525564	287.898	-0.0989591	0.216508	-0.457069	0.647621	NA
chr3_133646107_133646334	8.72894	-1.1224	0.911457	-1.23143	0.218161	NA
chr3_134201943_134202576	39.2952	-0.676813	0.434332	-1.55828	0.119166	NA
chr3_134261297_134264224	206.737	-0.0889912	0.196495	-0.452893	0.650626	NA
chr3_134312769_134325348	318.158	-0.167211	0.168562	-0.991984	0.321205	NA
chr3_134571672_134572378	31.9265	-0.145359	0.400346	-0.363083	0.716543	NA
chr3_134745378_134745548	1.75302	0.00746414	1.4295	0.00522151	0.995834	NA
chr3_135000958_135001273	4.36447	0.955827	0.852718	1.12092	0.262323	NA
chr3_135308273_135308873	4.69634	0.514825	0.780179	0.659881	0.50933	NA
chr3_135542676_135545989	26.6215	0.104617	0.392063	0.266837	0.789595	NA
chr3_135860062_135860218	8.31042	-1.05585	1.14745	-0.920167	0.357485	NA
chr3_136000321_136002091	128.035	-0.463361	0.274913	-1.68548	0.0918952	NA
chr3_136112289_136112642	8.73046	-1.2974	1.1817	-1.09791	0.272245	NA
chr3_136199862_136200120	6.99951	-1.09625	0.723971	-1.51422	0.12997	NA
chr3_136227269_136227843	19.9355	-0.611734	0.494332	-1.23749	0.215903	NA
chr3_136262423_136263273	32.5997	-0.488417	0.412121	-1.18513	0.235967	NA
chr3_136314654_136315322	54.5006	-0.611994	0.331511	-1.84608	0.0648812	NA
chr3_136315367_136315771	28.9727	-0.0237688	0.436034	-0.0545114	0.956528	NA
chr3_136339136_136339483	17.3803	-0.695264	0.619783	-1.12179	0.261953	NA
chr3_136410244_136414417	258.898	0.0411412	0.198822	0.206925	0.836068	NA
chr3_136432431_136433536	66.9092	-0.22681	0.301308	-0.752751	0.4516	NA
chr3_136447629_136453991	202.027	-0.449696	0.188024	-2.39169	0.016771	NA
chr3_136505452_136506463	70.7756	0.11639	0.265608	0.438202	0.66124	NA
chr3_136668572_136669259	43.7158	1.06145	0.588868	1.80252	0.0714635	NA
chr3_136687034_136687949	8.35717	0.224657	0.51369	0.43734	0.661865	NA
chr3_136703879_136704035	12.9625	-1.85023	0.901055	-2.0534	0.0400334	NA
chr3_136849718_136850109	24.092	-0.554163	0.506619	-1.09385	0.274023	NA
chr3_136988538_136988829	6.60462	1.13133	1.43945	0.785944	0.4319	NA
chr3_137355603_137355759	2.01681	-0.234404	1.08875	-0.215296	0.829537	NA
chr3_137801462_137802176	31.3202	0.642714	0.415033	1.54859	0.121481	NA
chr3_137855108_137855523	24.7628	-0.357139	0.551324	-0.647784	0.517125	NA
chr3_138040951_138041108	11.8779	-0.189193	0.992257	-0.190669	0.848785	NA
chr3_138405848_138406035	37.9895	-0.364555	0.479281	-0.760629	0.446879	NA
chr3_138534384_138535390	64.6237	-0.220406	0.30348	-0.726262	0.467678	NA
chr3_138579530_138579686	6.40592	-0.844353	1.40309	-0.601781	0.54732	NA
chr3_138633824_138634987	117.825	-0.333129	0.262474	-1.26919	0.204373	NA
chr3_139597387_139597533	0.738338	1.07738	1.96897	0.547179	0.584256	NA
chr3_139988222_139988461	4.32629	3.48277	1.44716	2.40663	0.0161007	NA
chr3_140010287_140010457	3.03215	2.40799	1.83267	1.31393	0.188871	NA
chr3_140551115_140552160	82.7494	-0.394653	0.352437	-1.11978	0.262807	NA
chr3_140694508_140694709	8.40044	0.302943	0.923913	0.327891	0.742994	NA
chr3_140736568_140736725	7.1605	-0.434001	0.810674	-0.535358	0.592402	NA
chr3_141097817_141107990	338.349	0.202731	0.165967	1.22151	0.221892	NA
chr3_141160127_141167824	109.821	-0.0307756	0.250711	-0.122753	0.902302	NA
chr3_141170542_141171925	167.473	-0.36383	0.296441	-1.22733	0.219699	NA
chr3_141193530_141194104	22.054	-0.43212	0.420228	-1.0283	0.30381	NA
chr3_141408654_141409685	94.5012	-0.416234	0.267494	-1.55605	0.119696	NA
chr3_141480894_141481252	5.6394	-0.217963	0.634992	-0.343253	0.731408	NA
chr3_141571646_141583554	257.051	-0.0120864	0.171368	-0.0705291	0.943773	NA
chr3_141619928_141620833	33.4187	-0.550479	0.443557	-1.24105	0.214586	NA
chr3_141674152_141674308	7.14229	-0.149637	0.851448	-0.175744	0.860495	NA
chr3_141710886_141712019	101.324	-0.271129	0.299967	-0.903862	0.366068	NA
chr3_141740350_141740572	19.3633	-0.683368	0.48485	-1.40944	0.158704	NA
chr3_141750586_141750758	14.8002	1.78686	0.795735	2.24554	0.0247334	NA
chr3_141830226_141830547	29.1898	-0.519818	0.511629	-1.01601	0.309626	NA
chr3_141847810_141847961	17.4343	-0.657879	0.597134	-1.10173	0.270581	NA
chr3_141893974_141894575	22.0185	0.269391	0.532786	0.505627	0.613118	NA
chr3_141933483_141933945	41.96	0.452947	0.382353	1.18463	0.236164	NA
chr3_142091583_142091724	7.9154	1.6276	0.808776	2.01242	0.0441759	NA
chr3_142132562_142132749	12.7936	0.81229	0.951605	0.8536	0.393327	NA
chr3_142161404_142161781	9.1613	-0.223555	0.735575	-0.303918	0.76119	NA
chr3_142227118_142229493	276.597	0.00686529	0.211997	0.032384	0.974166	NA
chr3_142567791_142567951	5.24689	-0.216162	0.719796	-0.300309	0.763941	NA
chr3_142663211_142663671	46.0961	-0.000115106	0.416164	-0.000276589	0.999779	NA
chr3_142754319_142755773	117.653	0.0137958	0.236009	0.0584546	0.953387	NA
chr3_142765398_142765642	5.61156	0.867337	0.940132	0.922569	0.356232	NA
chr3_142779613_142780513	80.5923	-0.31187	0.314081	-0.99296	0.320729	NA
chr3_142935159_142936674	249.815	-0.113772	0.188274	-0.604289	0.545651	NA
chr3_143083511_143083858	24.9009	-0.875935	0.549902	-1.59289	0.111184	NA
chr3_143097325_143097874	37.6167	-0.447919	0.579676	-0.772706	0.439696	NA
chr3_143142982_143143188	18.5734	0.887426	0.726172	1.22206	0.221684	NA
chr3_143147464_143147906	22.7441	-0.581117	0.655198	-0.886933	0.375115	NA
chr3_143162073_143163843	153.658	-0.23088	0.230134	-1.00324	0.315744	NA
chr3_143304563_143305907	63.734	-0.436195	0.39334	-1.10895	0.267452	NA
chr3_143323962_143324315	22.4234	-0.22985	0.635485	-0.361693	0.717582	NA
chr3_143387779_143395528	318.826	-0.100634	0.195137	-0.515708	0.606059	NA
chr3_143639787_143645122	279.423	-0.167146	0.224902	-0.743195	0.457363	NA
chr3_143716801_143717142	24.1278	-0.228424	0.65336	-0.349614	0.726628	NA
chr3_143747291_143748410	75.0576	-0.625887	0.262023	-2.38867	0.0169093	NA
chr3_143846652_143848163	139.261	0.0916698	0.225473	0.406568	0.684326	NA
chr3_144013505_144014889	91.7908	0.246252	0.576138	0.427419	0.669074	NA
chr3_145177899_145178045	1.65098	0.267943	1.23758	0.216506	0.828593	NA
chr3_145294231_145294418	3.1623	-0.645777	0.941822	-0.685668	0.492923	NA
chr3_146186622_146188001	211.222	-0.460869	0.193528	-2.38141	0.0172467	NA
chr3_146215689_146216814	147.508	-0.330635	0.243816	-1.35608	0.175074	NA
chr3_146230280_146231744	146.494	-0.476205	0.215131	-2.21356	0.0268589	NA
chr3_146232112_146232304	15.6578	-1.49874	0.662454	-2.2624	0.0236725	NA
chr3_146342475_146343165	35.4375	-0.0243266	0.542301	-0.0448582	0.96422	NA
chr3_147807195_147807640	37.4838	0.524161	0.34273	1.52937	0.126173	NA
chr3_147946822_147947421	23.3775	0.289175	0.613535	0.471327	0.637407	NA
chr3_148015690_148016763	116.491	0.0681174	0.304007	0.224065	0.822706	NA
chr3_148036962_148037132	15.2768	0.812074	0.734726	1.10527	0.269041	NA
chr3_148037135_148037820	35.0581	0.551936	0.43215	1.27719	0.201536	NA
chr3_148283711_148284295	2.253	0.984604	1.04887	0.938733	0.347868	NA
chr3_148503289_148503488	12.5435	-0.072919	0.813834	-0.0895994	0.928606	NA
chr3_148760579_148760995	47.9318	0.985818	0.39625	2.48787	0.012851	NA
chr3_148774621_148774812	3.28897	-0.524153	0.887926	-0.590312	0.554982	NA
chr3_148942612_148943448	71.6969	0.231666	0.270159	0.857516	0.39116	NA
chr3_148961517_148963671	116.92	-0.501709	0.24355	-2.05999	0.0393999	NA
chr3_148994353_148996140	335.546	-0.147067	0.198173	-0.742114	0.458018	NA
chr3_149098783_149098939	3.5275	-1.2398	0.869114	-1.42651	0.153723	NA
chr3_149165697_149166974	68.5868	-0.385509	0.394382	-0.977501	0.328321	NA
chr3_149225249_149225865	26.3661	-0.528787	0.627949	-0.842085	0.39974	NA
chr3_149527251_149527912	17.1052	-0.910379	0.563955	-1.61428	0.106467	NA
chr3_149600425_149600636	26.4271	-1.08697	0.662305	-1.64118	0.100759	NA
chr3_150258676_150260225	105.974	0.169547	0.235749	0.719182	0.472029	NA
chr3_150300422_150301203	45.7476	-0.90645	0.342377	-2.64752	0.00810851	NA
chr3_150303245_150303397	8.52721	-0.919708	1.17961	-0.779672	0.435584	NA
chr3_150352453_150354806	310.927	-0.118297	0.225335	-0.524982	0.599596	NA
chr3_150606858_150609158	200.379	-0.480051	0.216673	-2.21556	0.0267219	NA
chr3_150802000_150802204	2.23206	0.203907	1.05948	0.192461	0.847381	NA
chr3_150853293_150854038	55.4677	-0.669528	0.309954	-2.16008	0.0307661	NA
chr3_151063513_151065752	160.581	-0.207767	0.214837	-0.967092	0.333498	NA
chr3_151068914_151069210	25.2022	0.27835	0.534191	0.521068	0.602319	NA
chr3_151105146_151105851	42.637	-1.22709	0.51307	-2.39166	0.0167724	NA
chr3_152061930_152062279	36.1646	-0.121266	0.487263	-0.248872	0.80346	NA
chr3_152062285_152062518	34.9843	-1.10154	0.625875	-1.76	0.0784072	NA
chr3_152064518_152065360	39.6749	-0.247148	0.324257	-0.7622	0.445941	NA
chr3_152066158_152067660	101.398	0.0540916	0.260981	0.207262	0.835805	NA
chr3_152068232_152069116	50.8536	0.0201883	0.315071	0.0640755	0.94891	NA
chr3_152070219_152071307	68.2024	-0.150931	0.395736	-0.381393	0.702912	NA
chr3_152071816_152072203	22.3459	0.0493733	0.572021	0.0863137	0.931217	NA
chr3_152073699_152074356	28.0376	0.357568	0.593169	0.60281	0.546635	NA
chr3_152075428_152075607	26.7212	-0.862462	0.638738	-1.35026	0.176933	NA
chr3_152313356_152314828	283.763	-0.349826	0.214006	-1.63466	0.102121	NA
chr3_152411075_152411319	29.593	-0.241643	0.548437	-0.440604	0.6595	NA
chr3_152425145_152425411	7.46576	2.16161	1.88001	1.14978	0.250233	NA
chr3_152514630_152515178	18.8179	-0.43917	0.597232	-0.735342	0.462131	NA
chr3_152515502_152516542	84.6621	-0.503275	0.353901	-1.42208	0.155004	NA
chr3_152808200_152809765	100.499	0.142005	0.283723	0.500508	0.616718	NA
chr3_152848230_152848780	36.6883	0.343188	0.442467	0.775624	0.437971	NA
chr3_152955554_152955871	3.28952	0.918884	1.17935	0.779144	0.435895	NA
chr3_153116873_153117641	70.2403	-0.350292	0.356849	-0.981625	0.326285	NA
chr3_153360969_153362278	70.4926	0.575104	0.312559	1.83998	0.0657708	NA
chr3_153398426_153399912	45.9691	0.343814	0.407193	0.844352	0.398473	NA
chr3_153968771_153980166	341.735	-0.210513	0.175602	-1.19881	0.230604	NA
chr3_153991971_153992667	32.2669	-0.519242	0.42815	-1.21276	0.225222	NA
chr3_153998298_153999023	38.3623	-0.0564112	0.432827	-0.130332	0.896304	NA
chr3_154002727_154003326	40.3763	0.0126892	0.43511	0.0291632	0.976734	NA
chr3_154012047_154022968	275.27	-0.334229	0.179833	-1.85855	0.0630914	NA
chr3_154278059_154278803	23.3956	-0.218068	1.19874	-0.181915	0.85565	NA
chr3_154689033_154689904	44.7685	0.0154702	0.285918	0.0541072	0.95685	NA
chr3_154718519_154719371	35.4956	0.00868753	0.554228	0.015675	0.987494	NA
chr3_154735956_154736729	16.7844	-0.737575	0.868229	-0.849516	0.395594	NA
chr3_154745003_154745366	30.6429	-0.0504321	0.546789	-0.0922333	0.926513	NA
chr3_154901577_154902940	175.382	-0.21054	0.236358	-0.890767	0.373054	NA
chr3_155187838_155188030	5.57309	-0.0616442	0.794972	-0.0775427	0.938192	NA
chr3_155224782_155227280	26.5922	0.246795	0.41456	0.595318	0.551631	NA
chr3_155262603_155262773	4.07798	1.99925	0.980418	2.03918	0.041432	NA
chr3_155267072_155273505	179.476	-0.329673	0.249334	-1.32221	0.186098	NA
chr3_155462042_155462370	18.7615	-0.0348821	0.688752	-0.0506453	0.959608	NA
chr3_155577730_155577903	14.8193	0.0932076	0.547399	0.170274	0.864795	NA
chr3_155580259_155580731	29.6367	-0.0952871	0.408354	-0.233345	0.815494	NA
chr3_155626216_155626378	27.0052	-0.879014	0.49793	-1.76534	0.0775073	NA
chr3_155627680_155627837	10.4633	-0.918513	0.647575	-1.41839	0.156077	NA
chr3_155878806_155878967	18.7389	-0.150478	0.703081	-0.214027	0.830526	NA
chr3_155998013_155998211	3.85271	1.1624	0.905732	1.28339	0.199357	NA
chr3_156304714_156304915	15.8538	-0.0302802	0.579519	-0.0522506	0.958329	NA
chr3_156305305_156305616	20.1926	0.476405	0.572379	0.832326	0.405225	NA
chr3_156361178_156362269	67.7697	-0.343394	0.266569	-1.2882	0.197676	NA
chr3_156378816_156379403	43.4513	-0.623513	0.457756	-1.36211	0.173163	NA
chr3_156382254_156383234	122.511	-0.133777	0.260237	-0.514058	0.607212	NA
chr3_156398823_156399190	19.7302	0.631501	0.648849	0.973263	0.330422	NA
chr3_156402340_156403171	38.2978	-0.259273	0.413998	-0.626265	0.531141	NA
chr3_156423592_156424036	65.6753	-0.507367	0.358698	-1.41447	0.157224	NA
chr3_156510786_156510945	18.072	-0.429841	0.482092	-0.891616	0.372599	NA
chr3_156695814_156697673	277.25	-0.143137	0.224752	-0.636865	0.524213	NA
chr3_156784233_156785427	81.728	-0.0648627	0.276031	-0.234983	0.814222	NA
chr3_156821119_156823859	128.047	-0.102367	0.238413	-0.429368	0.667655	NA
chr3_157059543_157059694	4.38233	-0.460949	0.901704	-0.511197	0.609213	NA
chr3_157412284_157412454	4.59975	0.462302	1.45637	0.317435	0.750914	NA
chr3_157446149_157446751	7.66171	0.189632	0.697415	0.271907	0.785694	NA
chr3_157778311_157778467	3.25293	1.85105	1.74251	1.06229	0.288106	NA
chr3_157815568_157815853	27.2869	-1.17618	0.498373	-2.36004	0.0182728	NA
chr3_158356006_158356392	2.45273	0.311657	0.813071	0.383308	0.701491	NA
chr3_158551101_158551271	3.40953	0.188416	1.07516	0.175245	0.860887	NA
chr3_158774084_158774411	4.99155	0.484665	0.804062	0.602771	0.546661	NA
chr3_158817761_158818000	2.17661	0.302439	1.07268	0.281947	0.777984	NA
chr3_159080463_159080884	7.36726	-0.278865	1.13794	-0.24506	0.80641	NA
chr3_159596384_159596559	3.72442	0.0692853	0.762304	0.0908894	0.92758	NA
chr3_159640671_159641077	24.2931	0.112965	0.571398	0.1977	0.84328	NA
chr3_159646791_159648169	78.1048	-0.424477	0.278301	-1.52524	0.127198	NA
chr3_159729370_159730738	118.603	-0.171793	0.292155	-0.588019	0.55652	NA
chr3_160127627_160131074	261.786	-0.233309	0.209534	-1.11347	0.265509	NA
chr3_160132560_160135041	177.916	-0.0882765	0.224699	-0.392866	0.694418	NA
chr3_160136566_160138090	92.333	0.0352133	0.30615	0.11502	0.90843	NA
chr3_160139865_160140354	27.0843	0.690812	0.483744	1.42805	0.153277	NA
chr3_160146052_160146508	36.7329	0.485235	0.450121	1.07801	0.281029	NA
chr3_160146836_160147396	27.7068	-0.0575794	0.358059	-0.16081	0.872243	NA
chr3_160148561_160148728	15.197	-0.605944	0.77029	-0.786643	0.431491	NA
chr3_160151232_160151761	37.2888	-0.787977	0.643169	-1.22515	0.220519	NA
chr3_160155211_160155488	18.1973	-0.651818	0.749706	-0.869433	0.384611	NA
chr3_160155748_160156191	33.3229	-0.349566	0.362925	-0.963191	0.335452	NA
chr3_160159930_160160166	26.1148	-0.760917	0.568922	-1.33747	0.181069	NA
chr3_160278755_160279986	98.4262	-0.116748	0.302701	-0.385687	0.699728	NA
chr3_160496591_160496779	19.1984	0.400128	0.709405	0.564033	0.572732	NA
chr3_160518487_160520569	285.257	0.0795947	0.220086	0.361653	0.717611	NA
chr3_160554966_160556091	75.3371	0.232742	0.323762	0.718869	0.472222	NA
chr3_160698254_160700894	203.176	-0.012844	0.215309	-0.0596536	0.952432	NA
chr3_160716771_160718107	82.6544	-0.0430785	0.309431	-0.139218	0.889278	NA
chr3_160752661_160754316	161.766	0.095628	0.283028	0.337874	0.735458	NA
chr3_160952043_160952230	12.3367	3.00138	0.975233	3.0776	0.00208672	NA
chr3_161028617_161029680	58.6753	-0.896631	0.300246	-2.98632	0.00282357	NA
chr3_161468086_161468348	2.47143	0.657606	0.932799	0.704981	0.480822	NA
chr3_161504040_161504196	7.41101	-2.49502	1.10983	-2.24811	0.0245695	NA
chr3_162098219_162098644	4.71223	-0.325895	0.702983	-0.463588	0.642943	NA
chr3_162955654_162956088	5.26304	0.179063	0.645964	0.277203	0.781624	NA
chr3_163352804_163353197	4.90292	0.314649	0.637346	0.493687	0.621527	NA
chr3_165294334_165294504	3.78793	0.676737	0.927202	0.72987	0.46547	NA
chr3_165307144_165307314	4.79212	0.973569	0.919463	1.05884	0.289671	NA
chr3_165677040_165677589	11.4322	0.730559	0.495807	1.47347	0.140623	NA
chr3_166493953_166494193	8.47506	0.177963	0.662178	0.268754	0.788119	NA
chr3_167368115_167369168	47.7675	-1.39e-05	0.294096	-4.73e-05	0.999962	NA
chr3_167443273_167443446	9.29646	-1.01535	1.12524	-0.902345	0.366873	NA
chr3_167444310_167444631	23.1072	0.386457	0.584574	0.661092	0.508553	NA
chr3_167444741_167445352	47.2477	-0.889958	0.475607	-1.87121	0.0613167	NA
chr3_167467534_167469304	207.5	-0.168928	0.221633	-0.762197	0.445942	NA
chr3_167561459_167562878	90.1034	-0.316868	0.435971	-0.726809	0.467343	NA
chr3_167734000_167734177	4.50349	0.501409	0.792936	0.632344	0.527162	NA
chr3_168186404_168186550	4.38896	1.55497	1.6262	0.956197	0.338973	NA
chr3_168488736_168488906	5.42215	0.459702	0.676589	0.67944	0.496859	NA
chr3_168680807_168680977	8.56669	3.53506	0.990997	3.56717	0.000360856	NA
chr3_169045423_169046183	21.5842	0.0912181	0.658068	0.138615	0.889754	NA
chr3_169227424_169228860	60.7466	0.35762	0.329771	1.08445	0.278165	NA
chr3_169397426_169398007	9.49721	-0.141987	0.495149	-0.286755	0.7743	NA
chr3_169400955_169401699	8.00572	0.593737	0.600173	0.989276	0.322528	NA
chr3_169476469_169477543	91.1796	-0.0137399	0.278364	-0.0493596	0.960633	NA
chr3_169808350_169808913	23.4783	0.00539025	0.623657	0.00864297	0.993104	NA
chr3_169976483_169976624	12.007	-0.466065	0.78729	-0.591986	0.55386	NA
chr3_169994725_169996119	214.903	-0.107542	0.243359	-0.441905	0.658558	NA
chr3_170038820_170039640	28.5444	-0.563973	0.527416	-1.06931	0.284929	NA
chr3_170583979_170584475	18.0842	2.2424	0.75102	2.98581	0.00282832	NA
chr3_170848892_170849139	14.069	-0.355977	0.425526	-0.836558	0.402841	NA
chr3_170882498_170882662	20.3404	-1.81892	0.679555	-2.67664	0.00743656	NA
chr3_170942238_170943788	128.131	-0.131591	0.285014	-0.461702	0.644295	NA
chr3_170948496_170948700	9.33118	-1.00797	0.918902	-1.09693	0.272673	NA
chr3_171003634_171004170	21.707	-0.0436944	0.569734	-0.0766926	0.938868	NA
chr3_171007113_171007637	22.3661	-0.370349	0.681655	-0.543308	0.586918	NA
chr3_171030871_171031532	31.5523	-0.146061	0.549924	-0.265602	0.790546	NA
chr3_171032055_171032558	21.4417	0.280073	0.539505	0.51913	0.60367	NA
chr3_171045807_171045956	11.178	0.311629	0.784242	0.397363	0.6911	NA
chr3_171046021_171047759	72.927	0.110015	0.238868	0.46057	0.645107	NA
chr3_171065118_171066251	82.6132	-0.529857	0.257842	-2.05497	0.039882	NA
chr3_171092853_171094996	168.211	-0.0675127	0.266762	-0.253082	0.800205	NA
chr3_171270839_171280330	207.516	-0.27614	0.189034	-1.46079	0.144073	NA
chr3_171494861_171495736	108.045	-0.193355	0.241036	-0.802186	0.422446	NA
chr3_171531335_171532390	76.8356	-0.418042	0.352001	-1.18762	0.234984	NA
chr3_171545789_171545988	9.50617	0.401675	0.800324	0.50189	0.615745	NA
chr3_171546675_171546858	18.7934	-0.143059	0.794751	-0.180005	0.857148	NA
chr3_171805744_171806033	17.4295	1.16911	0.703011	1.663	0.0963119	NA
chr3_171811792_171812030	9.99865	-1.00809	0.771982	-1.30585	0.191603	NA
chr3_171899805_171900144	9.59766	-0.728772	1.04942	-0.69445	0.4874	NA
chr3_171936854_171937223	27.9607	-0.17384	0.46328	-0.375237	0.707484	NA
chr3_172011327_172012793	73.829	-0.165354	0.316786	-0.521972	0.60169	NA
chr3_172194906_172195225	18.1766	0.465826	0.498577	0.934311	0.350143	NA
chr3_172333141_172345369	301.22	-0.135157	0.147173	-0.918352	0.358435	NA
chr3_172355525_172355695	9.21967	0.543402	1.07411	0.505909	0.612921	NA
chr3_172416151_172417462	56.9698	-0.264116	0.303143	-0.871258	0.383613	NA
chr3_172467852_172469252	230	-0.127283	0.166175	-0.765954	0.443704	NA
chr3_172972529_172972685	2.71329	-0.461765	1.01513	-0.454885	0.649192	NA
chr3_173112505_173113228	25.5628	0.862764	0.62593	1.37837	0.168089	NA
chr3_174048788_174055067	163.776	-0.0523139	0.206846	-0.252912	0.800336	NA
chr3_174158025_174159652	266.384	-0.432028	0.197575	-2.18665	0.028768	NA
chr3_174335983_174337147	97.7888	-0.449008	0.334458	-1.34249	0.179437	NA
chr3_174947803_174947998	1.01258	-0.147911	1.96832	-0.0751461	0.940098	NA
chr3_175039166_175039636	11.9808	-0.155155	0.521285	-0.297639	0.765979	NA
chr3_175155076_175162641	53.3446	0.330953	0.318769	1.03822	0.299167	NA
chr3_175505223_175505436	5.31061	-0.440499	0.677451	-0.65023	0.515544	NA
chr3_176102384_176102601	5.38518	-1.34901	0.677544	-1.99102	0.0464785	NA
chr3_176447752_176448117	2.39941	-0.142515	1.72764	-0.0824914	0.934256	NA
chr3_176751734_176751886	11.8273	1.13319	0.70634	1.60431	0.108646	NA
chr3_176798607_176798749	11.5374	0.166177	0.799964	0.20773	0.83544	NA
chr3_176798970_176799460	17.0995	0.0809966	0.595937	0.135915	0.891889	NA
chr3_176998855_176999966	69.1814	-0.166481	0.281468	-0.591473	0.554203	NA
chr3_177111021_177112863	96.7709	-0.0555535	0.255236	-0.217655	0.827698	NA
chr3_177142672_177143327	17.458	-0.322822	0.680977	-0.474057	0.635459	NA
chr3_177144487_177145534	86.5802	0.420547	0.248812	1.69022	0.0909867	NA
chr3_177166424_177167953	128.272	-0.408853	0.338691	-1.20716	0.227371	NA
chr3_177496185_177497233	96.7829	-0.595297	0.306998	-1.93909	0.0524903	NA
chr3_177527983_177528959	63.8986	0.0484628	0.511686	0.0947121	0.924544	NA
chr3_177646002_177646508	39.9414	-0.4967	0.447655	-1.10956	0.267188	NA
chr3_177661715_177663868	212.877	-0.127757	0.193292	-0.660955	0.508641	NA
chr3_177801107_177803846	300.907	-0.318823	0.20509	-1.55455	0.120053	NA
chr3_178578199_178583465	38.6832	-0.100708	0.320738	-0.313989	0.75353	NA
chr3_178791582_178793338	121.705	-0.419047	0.286017	-1.46511	0.14289	NA
chr3_178892005_178892874	36.8394	-0.331053	0.577185	-0.573566	0.566262	NA
chr3_179034060_179034894	120.17	-0.207033	0.26373	-0.785019	0.432443	NA
chr3_179190786_179190965	8.85203	-1.25724	0.874052	-1.4384	0.150321	NA
chr3_179191145_179191884	48.5984	-0.112675	0.281726	-0.399946	0.689197	NA
chr3_179304764_179305592	29.5075	-0.800272	0.556745	-1.43741	0.150601	NA
chr3_179326138_179327905	198.731	-0.169177	0.223155	-0.758113	0.448383	NA
chr3_179513740_179522936	195.144	-0.185134	0.215659	-0.858455	0.390641	NA
chr3_180168869_180169406	5.25358	1.1949	0.721361	1.65646	0.0976292	NA
chr3_180647694_180647840	5.72854	-0.717733	0.995327	-0.721103	0.470846	NA
chr3_180648920_180649475	22.7286	-1.00775	0.73017	-1.38016	0.167538	NA
chr3_180689876_180690550	21.413	0.677604	0.505647	1.34007	0.180222	NA
chr3_180933556_180933726	8.35523	7.07519	1.9506	3.62719	0.000286519	NA
chr3_182400352_182400811	21.0694	-0.446673	0.432772	-1.03212	0.302016	NA
chr3_182680362_182686174	224.399	-0.555642	0.206188	-2.69483	0.00704236	NA
chr3_182735806_182736051	7.59658	1.43968	0.792972	1.81555	0.0694397	NA
chr3_182764374_182765047	38.4213	-0.276996	0.438516	-0.631667	0.527605	NA
chr3_182851872_182852658	26.0691	-1.02969	0.533235	-1.93103	0.0534798	NA
chr3_182872093_182872753	6.82532	-0.0512724	1.05075	-0.0487959	0.961082	NA
chr3_182942393_182942704	20.6824	-0.410207	0.461004	-0.889811	0.373567	NA
chr3_182961936_182963153	52.3507	0.18467	0.376973	0.489876	0.624222	NA
chr3_182977105_182978715	107.922	0.201227	0.357194	0.563356	0.573192	NA
chr3_183002918_183005408	322.569	-0.0572558	0.211385	-0.27086	0.786498	NA
chr3_183024183_183037381	284.608	-0.00721933	0.208829	-0.0345705	0.972422	NA
chr3_183066790_183068818	226.042	0.252402	0.181673	1.38932	0.164736	NA
chr3_183093522_183093754	10.4667	-0.380281	0.694384	-0.547653	0.58393	NA
chr3_183097858_183099536	69.7595	-0.531977	0.296313	-1.79532	0.0726023	NA
chr3_183122099_183122472	12.8091	-0.393817	0.535994	-0.734743	0.462496	NA
chr3_183165028_183165976	105.548	-0.267376	0.266071	-1.0049	0.314943	NA
chr3_183201482_183209569	267.691	-0.318588	0.158907	-2.00487	0.0449773	NA
chr3_183357072_183357228	3.08779	-0.811682	1.41312	-0.574389	0.565705	NA
chr3_183384484_183384965	5.9292	-1.27403	1.04731	-1.21648	0.223804	NA
chr3_183483104_183484038	44.9489	-0.1594	0.285361	-0.55859	0.576441	NA
chr3_183510462_183510618	7.23064	-3.21438	1.16194	-2.7664	0.00566789	NA
chr3_183531798_183534450	156.239	-0.433715	0.278137	-1.55936	0.118912	NA
chr3_183586304_183586503	19.4986	-0.668535	0.660427	-1.01228	0.311406	NA
chr3_183588338_183589063	49.0502	-0.122157	0.429498	-0.284418	0.77609	NA
chr3_183643648_183643827	4.70834	-0.0070425	0.915462	-0.00769284	0.993862	NA
chr3_183739797_183740719	62.859	-0.60854	0.339414	-1.79291	0.0729872	NA
chr3_184021715_184022011	9.36758	-0.653244	1.01261	-0.645108	0.518857	NA
chr3_184026974_184027617	15.6055	-1.31036	0.591063	-2.21696	0.026626	NA
chr3_184190375_184191420	174	-0.328246	0.247801	-1.32464	0.185292	NA
chr3_184209938_184210832	22.2918	-0.555258	0.424538	-1.30791	0.190904	NA
chr3_184242994_184243353	36.4962	-0.591698	0.448248	-1.32002	0.186827	NA
chr3_184272849_184276154	278.833	-0.474002	0.215699	-2.19752	0.0279833	NA
chr3_184354224_184355573	93.9245	-0.0652251	0.25546	-0.255324	0.798473	NA
chr3_184395001_184395284	13.7105	-0.937329	0.622504	-1.50574	0.132134	NA
chr3_184465782_184465923	11.507	-0.739195	0.74205	-0.996152	0.319176	NA
chr3_184473787_184474071	14.777	-0.627344	0.838093	-0.748538	0.454136	NA
chr3_184683742_184684988	83.4138	-0.276766	0.454202	-0.609344	0.542296	NA
chr3_184893254_184893678	26.7783	-0.262637	0.558211	-0.470497	0.638	NA
chr3_185000191_185001579	155.613	-0.404709	0.209912	-1.928	0.0538557	NA
chr3_185016756_185018514	105.766	-0.287285	0.319505	-0.899158	0.368569	NA
chr3_185034565_185035450	73.6274	0.0824186	0.399241	0.206438	0.836449	NA
chr3_185048036_185048251	26.6563	-0.823207	0.627895	-1.31106	0.189838	NA
chr3_185049925_185050917	77.834	-0.117987	0.310483	-0.380012	0.703937	NA
chr3_185201013_185201248	24.5691	-1.02242	0.626315	-1.63243	0.102589	NA
chr3_185276782_185280173	134.157	-0.360731	0.184437	-1.95585	0.0504826	NA
chr3_185283313_185283536	2.91367	0.158057	0.96839	0.163216	0.870348	NA
chr3_185311504_185314267	238.618	-0.0559711	0.23932	-0.233876	0.815082	NA
chr3_185327556_185328121	9.84621	2.72354	0.85432	3.18796	0.00143281	NA
chr3_185331011_185334576	82.1782	0.370096	0.255466	1.44871	0.147419	NA
chr3_185364796_185364966	5.70792	2.24753	1.27904	1.7572	0.0788835	NA
chr3_185677428_185678336	60.8894	-0.00430281	0.245263	-0.0175436	0.986003	NA
chr3_185678501_185678671	14.289	0.336304	0.579408	0.580427	0.561626	NA
chr3_185785145_185785910	70.57	-0.0187507	0.288181	-0.0650657	0.948122	NA
chr3_185870343_185871523	104.421	-0.551016	0.259913	-2.12	0.034006	NA
chr3_185902772_185903782	73.9525	0.168099	0.366685	0.45843	0.646644	NA
chr3_185953115_185953673	42.8683	-0.124564	0.382281	-0.325844	0.744542	NA
chr3_185972174_185982222	220.931	-0.233526	0.222094	-1.05148	0.29304	NA
chr3_186060236_186060545	25.4592	-0.12583	0.57259	-0.219756	0.826061	NA
chr3_186083209_186083350	9.9696	-0.133193	0.791327	-0.168316	0.866335	NA
chr3_186371164_186371534	22.2297	0.401508	0.483268	0.830819	0.406076	NA
chr3_186489988_186491206	224.598	-0.323259	0.169267	-1.90976	0.0561641	NA
chr3_186508143_186508986	39.3298	-0.258725	0.336486	-0.768904	0.44195	NA
chr3_186511593_186511751	4.8268	-0.3274	0.80095	-0.408764	0.682713	NA
chr3_186544817_186545556	40.4499	-0.0482339	0.350533	-0.137601	0.890555	NA
chr3_186583770_186583974	5.90738	0.209914	0.889047	0.236112	0.813346	NA
chr3_186588443_186590111	117.522	-0.33245	0.291734	-1.13957	0.254467	NA
chr3_186591462_186591964	4.25486	-0.249723	0.702193	-0.355633	0.722115	NA
chr3_186600866_186601027	13.5969	0.442614	0.640333	0.691223	0.489425	NA
chr3_186693065_186693855	22.0267	0.243602	0.501804	0.485452	0.627356	NA
chr3_186695204_186695563	19.3858	-1.44785	0.615087	-2.35388	0.0185784	NA
chr3_186819212_186820218	68.655	-0.189882	0.278083	-0.682823	0.494719	NA
chr3_187145165_187145616	4.01423	0.625953	0.827514	0.756426	0.449394	NA
chr3_187491041_187496471	289.823	-0.133119	0.253057	-0.526044	0.598858	NA
chr3_187540108_187540499	29.4292	-0.263936	0.41466	-0.636512	0.524443	NA
chr3_187566656_187568959	110.386	-0.29299	0.248673	-1.17821	0.238711	NA
chr3_187580399_187580586	13.4125	0.403595	0.482283	0.836842	0.402681	NA
chr3_187653426_187653782	24.5661	0.147039	0.474224	0.310063	0.756513	NA
chr3_187827150_187827351	25.2077	-0.238992	0.505391	-0.472886	0.636295	NA
chr3_187887985_187888250	30.3898	-0.992089	0.486292	-2.04011	0.0413395	NA
chr3_187903506_187904405	66.5229	-0.0761488	0.391607	-0.194452	0.845822	NA
chr3_187905079_187905387	24.5278	-0.531286	0.696911	-0.762345	0.445854	NA
chr3_187959520_187961632	205.682	-0.361789	0.277108	-1.30559	0.191692	NA
chr3_188009360_188009896	22.0693	-0.437936	0.613542	-0.713785	0.47536	NA
chr3_188014400_188014828	29.0343	-0.363784	0.571886	-0.636113	0.524703	NA
chr3_188206866_188208074	117.363	-0.422112	0.269308	-1.56739	0.117023	NA
chr3_188270901_188273515	178.145	0.0314291	0.223362	0.140709	0.8881	NA
chr3_188299418_188307384	279.776	-0.0854294	0.200393	-0.42631	0.669882	NA
chr3_188505939_188515128	249.315	-0.112644	0.148089	-0.760648	0.446867	NA
chr3_188535937_188541020	212.983	-0.0678516	0.18233	-0.372137	0.709791	NA
chr3_188559626_188561118	75.7905	-0.19258	0.318032	-0.605534	0.544824	NA
chr3_188561371_188561570	5.95397	0.0781296	0.710616	0.109946	0.912452	NA
chr3_188634028_188635485	102.459	0.0473804	0.392377	0.120752	0.903887	NA
chr3_188692982_188693169	23.6322	-1.08157	0.623451	-1.73481	0.0827746	NA
chr3_188759510_188759891	33.8581	-0.268515	0.513043	-0.523376	0.600713	NA
chr3_188767464_188768325	78.9535	-0.620887	0.289461	-2.14497	0.031955	NA
chr3_188792632_188793176	6.79078	-0.752372	0.639633	-1.17626	0.239493	NA
chr3_188865251_188865546	17.8855	-0.384558	0.716008	-0.537086	0.591208	NA
chr3_188990238_188991604	60.4559	-0.803126	0.361583	-2.22114	0.0263414	NA
chr3_189072860_189074496	216.654	-0.39362	0.224164	-1.75595	0.0790967	NA
chr3_189218977_189219141	17.1531	-1.53651	0.68619	-2.23919	0.0251438	NA
chr3_190019318_190019902	37.2787	0.699137	0.53593	1.30453	0.192053	NA
chr3_190156802_190156972	2.82754	0.245553	0.849726	0.288979	0.772598	NA
chr3_190284009_190294912	182.678	-0.319085	0.161765	-1.97252	0.04855	NA
chr3_190303938_190304472	23.071	-0.630962	0.455564	-1.38501	0.166048	NA
chr3_190471184_190471363	6.58084	-0.573495	0.7243	-0.791792	0.428482	NA
chr3_190986455_190986964	39.5252	-1.00836	0.484431	-2.08152	0.0373859	NA
chr3_191070739_191071017	13.3175	-0.327614	0.908888	-0.360456	0.718506	NA
chr3_191073094_191073272	15.7085	1.40655	0.760286	1.85003	0.0643088	NA
chr3_191089598_191089863	34.0036	-0.667434	0.44625	-1.49565	0.134745	NA
chr3_192610902_192611533	46.3683	-0.057835	0.339029	-0.17059	0.864546	NA
chr3_192613460_192613839	2.21881	1.19574	1.6224	0.737019	0.461111	NA
chr3_192674864_192675246	20.6702	0.0720607	0.627553	0.114828	0.908582	NA
chr3_193054644_193055210	7.17509	0.384062	0.686515	0.559436	0.575864	NA
chr3_193207643_193207800	8.4031	1.39589	0.958348	1.45655	0.14524	NA
chr3_193331931_193332715	50.3935	-0.124184	0.392835	-0.316124	0.751908	NA
chr3_193332857_193333069	19.624	0.51854	0.640122	0.810065	0.417903	NA
chr3_193382302_193382481	24.671	-0.337633	0.728477	-0.463478	0.643022	NA
chr3_193410475_193412345	194.694	-0.559423	0.24124	-2.31895	0.0203977	NA
chr3_193434200_193434520	17.3238	0.906798	0.582331	1.55719	0.119426	NA
chr3_193549704_193550012	23.3031	-0.046485	0.559721	-0.0830503	0.933812	NA
chr3_193628074_193630788	313.757	-0.238233	0.163111	-1.46056	0.144137	NA
chr3_193688730_193689731	48.2493	0.196031	0.428262	0.457737	0.647141	NA
chr3_193764611_193765371	38.9645	-0.014434	0.385706	-0.0374223	0.970148	NA
chr3_193788510_193789276	48.9072	-0.440445	0.284412	-1.54862	0.121474	NA
chr3_193807006_193807824	31.9746	0.537654	0.410212	1.31067	0.189968	NA
chr3_193813371_193822873	317.863	-0.310076	0.148723	-2.08492	0.0370764	NA
chr3_193886159_193886817	12.2264	0.980858	0.596557	1.6442	0.100135	NA
chr3_193921267_193922117	41.2411	-0.104559	0.298187	-0.350649	0.725852	NA
chr3_193972798_193974534	172.088	-0.42258	0.201806	-2.09399	0.0362613	NA
chr3_194093000_194093197	3.3938	-0.162818	0.771434	-0.211059	0.832841	NA
chr3_194116318_194119418	318.681	-0.406512	0.24733	-1.6436	0.100259	NA
chr3_194210501_194212874	82.4383	-0.891229	0.267563	-3.33092	0.000865607	NA
chr3_194229603_194229862	8.56074	-0.758775	0.847312	-0.895509	0.370515	NA
chr3_194247334_194248487	46.3901	0.126703	0.338937	0.373824	0.708536	NA
chr3_194366377_194366865	23.7718	-0.0694983	0.552254	-0.125845	0.899855	NA
chr3_194457477_194458395	92.3016	-0.355093	0.34162	-1.03944	0.298601	NA
chr3_194488363_194490797	232.895	-0.430452	0.211408	-2.03611	0.041739	NA
chr3_194592472_194600743	131.29	-0.313608	0.199038	-1.57562	0.115114	NA
chr3_194849269_194849439	11.9334	1.11543	0.711364	1.56801	0.116879	NA
chr3_194904319_194904475	8.80978	-1.4545	0.949564	-1.53175	0.125583	NA
chr3_194906014_194906659	30.8285	-0.858649	0.493285	-1.74068	0.0817404	NA
chr3_194924720_194924967	19.6869	-0.202042	0.54346	-0.371769	0.710065	NA
chr3_195016250_195016490	14.4743	0.0664904	0.700259	0.0949511	0.924354	NA
chr3_195018360_195018516	26.3505	-0.765171	0.606673	-1.26126	0.207215	NA
chr3_195033472_195033629	8.55418	-0.610295	0.963783	-0.633228	0.526585	NA
chr3_195036841_195036982	11.0904	0.316853	1.56606	0.202325	0.839663	NA
chr3_195060419_195061294	32.2813	-1.19427	0.325726	-3.6665	0.000245898	NA
chr3_195077629_195077978	16.3359	-0.935182	0.628154	-1.48878	0.136546	NA
chr3_195080237_195080481	11.2944	-0.447129	0.546335	-0.818416	0.41312	NA
chr3_195115154_195115385	25.059	-1.03627	0.572564	-1.80988	0.0703141	NA
chr3_195121104_195121691	30.3083	-0.32195	0.576208	-0.558739	0.57634	NA
chr3_195124176_195124712	29.3161	-0.0512318	0.480369	-0.106651	0.915066	NA
chr3_195126709_195127283	43.206	-0.903506	0.409773	-2.2049	0.0274614	NA
chr3_195159562_195159761	12.8252	-0.773269	0.685229	-1.12848	0.259116	NA
chr3_195336094_195336281	16.5877	0.618545	0.671182	0.921575	0.35675	NA
chr3_195336518_195336952	61.5585	-0.600801	0.296925	-2.02341	0.0430309	NA
chr3_195392780_195393418	20.1903	-0.303864	0.456384	-0.665806	0.505535	NA
chr3_195396818_195396996	14.6254	-0.620756	0.648013	-0.957936	0.338095	NA
chr3_195412913_195413409	11.1988	0.113254	0.754228	0.150159	0.880639	NA
chr3_195418043_195418199	3.80839	-2.09964	1.41581	-1.48299	0.138076	NA
chr3_195418451_195418746	11.5868	-0.0247662	0.668114	-0.0370688	0.97043	NA
chr3_195419303_195419779	19.9148	1.1582	0.522164	2.21808	0.0265493	NA
chr3_195437907_195438059	6.14289	-0.561652	0.854172	-0.65754	0.510834	NA
chr3_195475019_195475513	14.8998	0.551255	0.689388	0.79963	0.423925	NA
chr3_195505793_195515944	296.439	-0.488973	0.167559	-2.91822	0.00352039	NA
chr3_195528474_195533501	207.03	-0.407531	0.22312	-1.82651	0.0677731	NA
chr3_195551530_195551686	1.59365	-0.686695	1.46881	-0.467519	0.640129	NA
chr3_195613122_195613482	18.7942	-1.46665	0.582675	-2.51709	0.0118329	NA
chr3_195698570_195698749	10.5679	-0.0815422	0.73108	-0.111537	0.911191	NA
chr3_195699090_195699619	11.5855	-0.0672681	0.726521	-0.0925893	0.92623	NA
chr3_195707808_195714792	103.546	-0.190885	0.228927	-0.833828	0.404378	NA
chr3_195773810_195774092	2.47824	0.0662335	1.42515	0.0464749	0.962932	NA
chr3_195782509_195783322	26.5319	-0.176928	0.439461	-0.402602	0.687241	NA
chr3_195820955_195823960	81.391	-0.115241	0.254416	-0.452963	0.650575	NA
chr3_195934253_195948004	336.507	-0.292105	0.160672	-1.81802	0.0690614	NA
chr3_195976085_195976241	4.25845	-1.17413	0.957689	-1.226	0.220198	NA
chr3_196005504_196006212	25.0538	-0.606004	0.424693	-1.42692	0.153602	NA
chr3_196120309_196120496	14.3441	-0.0636545	0.883168	-0.0720752	0.942542	NA
chr3_196136767_196136999	13.3175	-0.816349	0.58773	-1.38899	0.164837	NA
chr3_196143406_196143772	21.9399	0.224459	0.601197	0.373353	0.708886	NA
chr3_196155854_196156033	8.06478	-0.533844	0.85538	-0.624101	0.532561	NA
chr3_196184449_196184619	12.012	0.327119	0.644763	0.507348	0.611911	NA
chr3_196184832_196185145	16.4237	0.728227	0.814257	0.894346	0.371137	NA
chr3_196197055_196197540	9.05821	0.695765	0.690189	1.00808	0.313417	NA
chr3_196433386_196434155	24.4871	0.24135	0.544788	0.443016	0.657754	NA
chr3_196454158_196454428	26.3203	0.116448	0.385397	0.302149	0.762538	NA
chr3_196472520_196473004	16.7228	-0.868822	0.54356	-1.59839	0.109956	NA
chr3_196481409_196481608	18.8494	-0.950024	0.504969	-1.88135	0.0599239	NA
chr3_196485136_196485333	17.4846	-0.0653734	0.62739	-0.104199	0.917011	NA
chr3_196488161_196488470	6.14784	-0.320181	0.580779	-0.551296	0.58143	NA
chr3_196489850_196490075	18.5414	0.359455	0.670368	0.536206	0.591816	NA
chr3_196495901_196496538	13.8448	-0.750972	0.630415	-1.19123	0.233561	NA
chr3_196498818_196500667	87.3039	-0.0774934	0.269921	-0.287097	0.774038	NA
chr3_196501057_196501659	44.2707	0.359535	0.360729	0.99669	0.318915	NA
chr3_196505577_196505734	14.2341	-0.041475	0.651313	-0.063679	0.949226	NA
chr3_196618345_196618621	13.1246	0.297664	0.662973	0.448983	0.653444	NA
chr3_196659271_196659923	31.3321	-0.774089	0.403532	-1.91829	0.0550748	NA
chr3_196729431_196730580	33.1944	-0.448855	0.37054	-1.21135	0.22576	NA
chr3_196859503_196859659	3.92268	-0.840762	1.21343	-0.692878	0.488386	NA
chr3_196916716_196917061	6.06348	0.734531	1.2066	0.608762	0.542682	NA
chr3_196980843_196981441	39.9489	-0.0564977	0.373465	-0.15128	0.879755	NA
chr3_197016857_197017013	9.54426	-1.05145	0.746386	-1.40872	0.158918	NA
chr3_197020143_197020729	15.8107	0.294187	0.599295	0.490889	0.623505	NA
chr3_197243864_197244094	24.6386	-0.411089	0.550872	-0.746252	0.455515	NA
chr3_197245310_197246064	17.5196	0.29586	0.397003	0.745234	0.45613	NA
chr3_197255389_197256283	14.316	-0.653713	0.73588	-0.888341	0.374357	NA
chr3_197347994_197348136	6.26702	1.39532	0.826326	1.68859	0.0912986	NA
chr3_197409951_197422121	245.901	-0.32397	0.17811	-1.81893	0.0689224	NA
chr3_197511404_197512094	31.3497	-0.675114	0.450464	-1.49871	0.13395	NA
chr3_197528466_197529695	81.4698	-0.0144349	0.372707	-0.03873	0.969106	NA
chr3_197604701_197605710	64.4184	-0.404576	0.304721	-1.32769	0.184279	NA
chr3_197606837_197606993	3.00427	0.125542	0.781003	0.160745	0.872295	NA
chr3_197608926_197609707	46.317	-0.569654	0.402008	-1.41702	0.156477	NA
chr3_197648240_197648411	2.33186	1.18674	1.6089	0.737609	0.460752	NA
chr3_197679475_197684399	153.532	-0.177385	0.217981	-0.813765	0.415779	NA
chr3_197730645_197732019	9.83792	-0.1199	0.937375	-0.127911	0.89822	NA
chr3_197794027_197794425	35.976	0.366469	0.539115	0.67976	0.496657	NA
chr3_197903461_197903682	11.9784	-0.655744	0.494272	-1.32669	0.184612	NA
chr3_197904755_197905019	7.03854	-0.622047	0.607689	-1.02363	0.306011	NA
chr3_197908840_197908986	4.52522	0.0835285	0.79256	0.105391	0.916066	NA
chr3_197910924_197911405	9.68838	-1.00333	0.563785	-1.77963	0.075137	NA
chr3_197920521_197920748	4.73935	0.896745	0.898792	0.997723	0.318414	NA
chr3_197923673_197924436	12.6292	0.122204	0.577609	0.211569	0.832443	NA
chr3_197935896_197936052	2.5264	0.588686	1.11043	0.530145	0.596012	NA
chr3_197941251_197955995	100.305	-0.0880674	0.23692	-0.371719	0.710102	NA
chr4_235433_236211	92.4151	-0.502156	0.244639	-2.05264	0.0401071	NA
chr4_323504_323911	20.9882	-0.557667	0.669104	-0.833454	0.404589	NA
chr4_502096_503406	100.991	-0.10801	0.271912	-0.397224	0.691202	NA
chr4_656862_658393	323.586	-0.373696	0.177866	-2.10099	0.0356417	NA
chr4_674276_675235	56.406	-0.318183	0.402231	-0.791047	0.428917	NA
chr4_711145_711293	7.19147	1.87682	0.929402	2.01939	0.0434471	NA
chr4_762148_762886	36.7969	-0.935416	0.483613	-1.93422	0.0530855	NA
chr4_766581_766965	16.9134	-0.501486	0.733723	-0.683482	0.494303	NA
chr4_767134_767304	10.2203	1.87562	0.813409	2.30587	0.0211177	NA
chr4_785982_786783	21.3852	0.106504	0.552022	0.192934	0.847011	NA
chr4_787047_787914	12.0602	-0.448381	0.748039	-0.599409	0.5489	NA
chr4_848991_849657	25.8587	-1.32973	0.44833	-2.96597	0.00301725	NA
chr4_849743_850589	31.0442	0.177359	0.330242	0.537056	0.591229	NA
chr4_871205_874188	330.91	-0.211554	0.181797	-1.16368	0.244553	NA
chr4_953718_965481	201.404	-0.384535	0.219351	-1.75306	0.0795914	NA
chr4_1003067_1005670	196.481	-0.365597	0.201576	-1.81369	0.0697251	NA
chr4_1015125_1015688	28.9992	-1.51953	0.453655	-3.34953	0.000809494	NA
chr4_1345459_1345687	29.8914	0.21855	0.350717	0.623152	0.533185	NA
chr4_1422098_1423078	35.2777	0.377112	0.490202	0.769299	0.441716	NA
chr4_1606287_1618344	192.118	-0.0879636	0.26528	-0.331587	0.740201	NA
chr4_1695578_1696524	43.7262	-0.216216	0.436819	-0.494979	0.620615	NA
chr4_1742404_1742560	6.21898	1.47706	0.986643	1.49706	0.134378	NA
chr4_1754349_1755120	28.7173	0.0418498	0.455348	0.0919074	0.926772	NA
chr4_1829133_1829336	3.82172	-0.189078	0.695252	-0.271956	0.785656	NA
chr4_1829416_1829572	1.80929	-1.73608	1.17714	-1.47483	0.140258	NA
chr4_1835575_1836444	24.5084	0.550786	0.465761	1.18255	0.236988	NA
chr4_1847888_1849009	52.9143	-0.152992	0.440247	-0.347515	0.728205	NA
chr4_1880769_1880931	12.907	-1.32136	0.674457	-1.95914	0.0500964	NA
chr4_1888646_1888960	27.8711	-1.06179	0.47589	-2.23116	0.0256703	NA
chr4_1908010_1908618	25.3	-0.294655	0.536038	-0.549691	0.582531	NA
chr4_1909986_1910132	9.63065	0.315814	0.836204	0.377675	0.705672	NA
chr4_1910393_1910694	16.7245	-0.415838	0.67571	-0.61541	0.538284	NA
chr4_2006258_2006414	3.36134	-3.18967	1.45597	-2.19075	0.0284696	NA
chr4_2143429_2144299	78.7339	-0.210265	0.286788	-0.733171	0.463454	NA
chr4_2173256_2175841	195.671	-0.314406	0.262267	-1.1988	0.230606	NA
chr4_2248277_2248625	2.5682	1.66246	1.33303	1.24712	0.212352	NA
chr4_2355584_2357291	41.5496	0.202855	0.343275	0.590939	0.554561	NA
chr4_2555610_2556115	16.657	0.00631569	0.606669	0.0104104	0.991694	NA
chr4_2558151_2558951	26.432	-0.171691	0.420249	-0.408546	0.682873	NA
chr4_2592804_2601123	324.251	-0.282543	0.177955	-1.58772	0.11235	NA
chr4_2668310_2674880	328.977	-0.255134	0.141104	-1.80813	0.0705861	NA
chr4_2676722_2676892	9.33961	-0.776367	0.894275	-0.868152	0.385311	NA
chr4_2698324_2699409	88.9496	0.0829685	0.315481	0.262991	0.792558	NA
chr4_2765543_2766472	52.6421	-0.424467	0.26552	-1.59862	0.109905	NA
chr4_2771774_2772971	66.0672	0.00540202	0.323704	0.0166881	0.986685	NA
chr4_2879211_2879354	15.4916	-0.959846	0.512668	-1.87226	0.0611711	NA
chr4_2882324_2882494	2.82345	0.317402	0.980652	0.323664	0.746192	NA
chr4_2890312_2890464	14.7277	-0.772508	0.566176	-1.36443	0.172432	NA
chr4_2893367_2893842	34.265	-0.0156127	0.433366	-0.0360267	0.971261	NA
chr4_3079153_3084144	178.671	-0.199058	0.266097	-0.748065	0.454421	NA
chr4_3093343_3093666	19.7752	0.021625	0.54608	0.0396004	0.968412	NA
chr4_3121401_3124578	123.782	-0.167646	0.233198	-0.7189	0.472202	NA
chr4_3151535_3151743	9.83024	0.75322	0.78594	0.958368	0.337877	NA
chr4_3161245_3161753	18.4631	-0.314616	0.76081	-0.413528	0.67922	NA
chr4_3220491_3229548	279.17	-0.239543	0.164994	-1.45183	0.146549	NA
chr4_3359890_3360305	21.9351	0.43321	0.664304	0.652126	0.51432	NA
chr4_3486647_3487040	18.0994	-0.649832	0.561285	-1.15776	0.246963	NA
chr4_3509868_3510055	9.42852	-0.0922123	0.890618	-0.103538	0.917536	NA
chr4_3558247_3558842	28.3332	-0.395605	0.482837	-0.819333	0.412596	NA
chr4_4034333_4034558	10.9125	0.221577	0.610812	0.362759	0.716785	NA
chr4_4287550_4287751	10.1801	-2.43224	0.992892	-2.44965	0.0142996	NA
chr4_4317543_4317807	18.7732	-0.433401	0.614128	-0.705718	0.480364	NA
chr4_4349363_4351574	175.325	-0.765305	0.245739	-3.1143	0.00184379	NA
chr4_4420852_4421570	50.6238	-0.76686	0.403429	-1.90085	0.0573211	NA
chr4_4462621_4464377	70.1545	-0.0984684	0.344017	-0.286232	0.774701	NA
chr4_4464475_4464623	27.3886	-0.00318531	0.533309	-0.00597273	0.995234	NA
chr4_4493252_4494278	108.675	-0.271216	0.253558	-1.06964	0.284782	NA
chr4_4504334_4504794	42.2357	-0.706548	0.413702	-1.70787	0.087661	NA
chr4_4525854_4526697	66.6769	0.137562	0.32039	0.429358	0.667662	NA
chr4_4576711_4577403	60.9738	-0.0795229	0.320729	-0.247944	0.804178	NA
chr4_5034444_5034605	17.2866	-0.753275	0.80846	-0.931741	0.35147	NA
chr4_5035035_5035798	54.2219	-0.220162	0.352073	-0.62533	0.531754	NA
chr4_5247863_5249792	87.6318	-0.533299	0.333515	-1.59903	0.109815	NA
chr4_5599522_5600082	9.60281	-0.0324869	0.603482	-0.0538324	0.957069	NA
chr4_6136606_6136843	12.7906	-1.72481	0.887513	-1.94342	0.051965	NA
chr4_6179996_6186104	278.657	0.00638117	0.226269	0.0282017	0.977501	NA
chr4_6198943_6202795	235.873	0.465665	0.276095	1.68662	0.0916773	NA
chr4_6729979_6730135	18.5004	-2.22431	0.79485	-2.7984	0.00513563	NA
chr4_6752919_6753898	74.2848	0.679115	0.35246	1.92679	0.0540064	NA
chr4_6795802_6796093	15.0916	-0.0921139	0.625103	-0.147358	0.88285	NA
chr4_6826187_6828446	150.236	-0.29658	0.243635	-1.21731	0.223486	NA
chr4_6855576_6861533	172.417	0.221402	0.258477	0.856566	0.391685	NA
chr4_6965500_6966460	58.6883	-0.403457	0.302203	-1.33506	0.181858	NA
chr4_6972468_6972687	4.81557	-1.18229	0.901882	-1.31092	0.189885	NA
chr4_6975762_6976149	19.6633	-0.220908	0.629396	-0.350984	0.7256	NA
chr4_7016348_7016937	21.2306	-0.63686	0.455654	-1.39769	0.162208	NA
chr4_7829896_7830845	57.4958	-0.313722	0.302788	-1.03611	0.300151	NA
chr4_7855652_7857443	135.871	0.0960659	0.246739	0.389342	0.697023	NA
chr4_7878168_7878587	24.7501	0.804577	0.686933	1.17126	0.241495	NA
chr4_8164057_8164317	14.0177	-0.689482	0.562591	-1.22555	0.220369	NA
chr4_8164700_8165378	28.0869	-0.519536	0.490954	-1.05822	0.289957	NA
chr4_8970366_8971200	7.68022	0.499092	0.707895	0.705037	0.480787	NA
chr4_9075060_9075292	13.2648	1.2292	0.553706	2.21996	0.0264214	NA
chr4_9383073_9383231	12.9251	-0.577398	0.676773	-0.853163	0.393569	NA
chr4_9692540_9694926	188.08	-0.309298	0.189936	-1.62844	0.103432	NA
chr4_10046767_10047509	28.2766	0.268069	0.482621	0.555443	0.578592	NA
chr4_10072562_10072723	13.8837	1.88007	0.71289	2.63726	0.00835798	NA
chr4_10075193_10075434	21.8701	-0.297961	0.62288	-0.47836	0.632394	NA
chr4_10076410_10076566	13.227	-2.17644	0.740573	-2.93886	0.00329422	NA
chr4_10136177_10136700	4.62364	-0.295953	1.21634	-0.243315	0.807761	NA
chr4_10159247_10163520	177.598	-0.365316	0.241508	-1.51265	0.130369	NA
chr4_10182128_10183909	155.856	-0.154627	0.240399	-0.64321	0.520088	NA
chr4_10462765_10462926	11.3424	-0.814084	0.712053	-1.14329	0.252917	NA
chr4_10578641_10579651	53.6545	0.584483	0.410394	1.4242	0.154389	NA
chr4_10586151_10586345	6.33861	1.45767	0.855417	1.70404	0.088373	NA
chr4_10591833_10592156	10.25	0.756201	0.762469	0.991779	0.321305	NA
chr4_10594096_10594260	7.78114	-1.45369	1.80732	-0.804333	0.421205	NA
chr4_10611680_10611945	4.66864	0.241442	0.648901	0.372078	0.709834	NA
chr4_10642342_10642809	26.021	-0.481928	0.44117	-1.09239	0.274663	NA
chr4_10658629_10659418	58.6123	-0.0826955	0.448218	-0.184498	0.853623	NA
chr4_10672107_10674428	263.412	-0.402019	0.190692	-2.10821	0.0350127	NA
chr4_10724494_10725077	30.9345	-0.276274	0.369974	-0.74674	0.45522	NA
chr4_10744689_10745601	56.2524	-0.426785	0.547395	-0.779665	0.435588	NA
chr4_10956295_10956438	13.0936	0.243101	0.91512	0.26565	0.790509	NA
chr4_11006761_11007421	37.9548	-0.219602	0.520679	-0.421761	0.673199	NA
chr4_11064254_11064838	9.08324	0.565101	0.62336	0.906542	0.364649	NA
chr4_11067546_11068939	53.9223	0.193673	0.402549	0.481115	0.630435	NA
chr4_11099861_11102651	269.925	-0.0497442	0.26567	-0.187241	0.851472	NA
chr4_11239150_11239697	4.55521	0.439478	0.784535	0.560177	0.575359	NA
chr4_11287711_11288344	48.0352	0.422585	0.479065	0.882104	0.377721	NA
chr4_11376908_11377078	3.75601	1.9231	1.07755	1.78469	0.0743118	NA
chr4_11406965_11407121	24.1155	-0.396693	0.67786	-0.585214	0.558404	NA
chr4_11417499_11418418	28.0658	-0.100836	0.568021	-0.177521	0.859099	NA
chr4_11437251_11438258	49.5987	0.162871	0.428424	0.380163	0.703824	NA
chr4_12119335_12125630	315.48	-0.142947	0.191114	-0.747967	0.45448	NA
chr4_12163893_12164088	10.534	3.31271	1.09104	3.03628	0.00239519	NA
chr4_12466541_12466711	7.66461	0.130354	1.1274	0.115624	0.907951	NA
chr4_12662766_12662936	5.98967	0.800349	1.07717	0.743009	0.457476	NA
chr4_13248733_13248912	1.67299	-1.35351	1.31954	-1.02574	0.305013	NA
chr4_13583593_13583955	20.3759	-0.843576	0.665814	-1.26699	0.20516	NA
chr4_14012727_14012869	1.97919	0.0835045	1.00269	0.0832806	0.933628	NA
chr4_14099723_14099881	4.59993	-2.99586	1.40003	-2.13986	0.032366	NA
chr4_14127390_14127876	39.7622	-0.610076	0.36646	-1.66478	0.0959566	NA
chr4_14486408_14486753	3.00014	-0.114068	0.873093	-0.130648	0.896053	NA
chr4_14757998_14758930	8.06195	0.065506	0.526755	0.124357	0.901032	NA
chr4_14857729_14858582	31.559	0.147401	0.369617	0.398795	0.690044	NA
chr4_14878197_14879901	145.714	-0.141836	0.192325	-0.73748	0.46083	NA
chr4_15079793_15079950	9.86913	0.0435897	0.843169	0.0516974	0.95877	NA
chr4_15205676_15205818	2.73573	0.682912	1.0103	0.675953	0.499071	NA
chr4_15234351_15236059	97.3	-0.293125	0.209491	-1.39922	0.161746	NA
chr4_15254697_15255043	23.3029	-0.500854	0.600632	-0.833878	0.40435	NA
chr4_15351150_15351551	39.7822	-0.395313	0.393961	-1.00343	0.315653	NA
chr4_15377204_15378681	213.827	-0.491175	0.247675	-1.98314	0.0473517	NA
chr4_15446325_15446791	38.9931	-0.767258	0.53287	-1.43986	0.149907	NA
chr4_15458869_15459062	16.7684	0.143018	0.62048	0.230496	0.817706	NA
chr4_15482540_15482710	2.12226	2.17505	1.95285	1.11378	0.265373	NA
chr4_15508462_15508614	6.32867	1.7833	0.915563	1.94776	0.0514439	NA
chr4_15548698_15549268	43.3301	0.335183	0.447452	0.749093	0.453801	NA
chr4_15638407_15638978	25.8085	-0.195274	0.474833	-0.411249	0.68089	NA
chr4_15690393_15694250	208.49	-0.282933	0.260771	-1.08499	0.277928	NA
chr4_15832703_15833452	36.6898	0.268657	0.388134	0.692175	0.488827	NA
chr4_15834220_15834900	42.0363	-0.375869	0.363403	-1.0343	0.300994	NA
chr4_15835491_15835914	26.3393	0.671203	0.648013	1.03579	0.300301	NA
chr4_15844742_15844894	5.11627	0.702818	0.825383	0.851505	0.394489	NA
chr4_15848850_15849020	1.48214	0.00738338	1.13471	0.00650682	0.994808	NA
chr4_15850003_15850733	26.4072	-0.46361	0.413699	-1.12064	0.26244	NA
chr4_15907553_15908264	28.5967	-1.14179	0.510084	-2.23843	0.0251929	NA
chr4_16124697_16125222	33.3641	0.101401	0.375461	0.27007	0.787106	NA
chr4_16174272_16174807	11.5321	-0.138887	0.746119	-0.186146	0.852331	NA
chr4_16241544_16241714	11.2023	0.486034	0.721628	0.673525	0.500614	NA
chr4_16599400_16601169	94.6441	0.898987	0.413147	2.17595	0.029559	NA
chr4_16944418_16946077	17.0683	-0.291759	0.399821	-0.729723	0.46556	NA
chr4_17338092_17339282	65.0666	-0.117153	0.311714	-0.375835	0.70704	NA
chr4_17550982_17551550	46.4908	0.220239	0.302774	0.727403	0.466979	NA
chr4_17619821_17620489	26.7778	0.232231	0.545653	0.425602	0.670398	NA
chr4_17636793_17636996	11.1161	0.719558	0.955982	0.75269	0.451636	NA
chr4_17794212_17794360	5.13209	1.54792	0.93424	1.65688	0.0975443	NA
chr4_19081974_19082373	4.75063	-0.185799	0.671812	-0.276564	0.782115	NA
chr4_19731713_19731905	25.1023	0.0853029	0.444575	0.191875	0.84784	NA
chr4_19950819_19951296	3.36823	0.019928	0.790086	0.0252226	0.979877	NA
chr4_20420459_20420870	36.2659	-0.075356	0.580615	-0.129787	0.896735	NA
chr4_21165361_21166041	5.03979	0.0887937	0.649177	0.136779	0.891206	NA
chr4_22101003_22101507	38.2827	-0.00635262	0.562744	-0.0112886	0.990993	NA
chr4_22445143_22447120	271.165	0.199286	0.274063	0.727154	0.467132	NA
chr4_22504588_22504812	12.2094	-1.33589	1.04999	-1.27228	0.203274	NA
chr4_22609301_22609462	12.9827	-0.552433	0.81833	-0.675074	0.499629	NA
chr4_22609529_22610052	31.6455	-1.08183	0.459379	-2.35498	0.0185236	NA
chr4_22789285_22789572	20.1849	-0.535676	0.524908	-1.02051	0.307485	NA
chr4_22790072_22790270	22.1697	0.171433	0.669275	0.256148	0.797837	NA
chr4_23138707_23138863	3.76705	-3.11146	1.73562	-1.79271	0.0730189	NA
chr4_23293434_23294300	98.1749	-0.281226	0.324722	-0.866052	0.386462	NA
chr4_23335263_23337393	186.463	-0.103998	0.216668	-0.479986	0.631237	NA
chr4_23617138_23618287	9.84369	0.811714	0.50733	1.59997	0.109604	NA
chr4_23946686_23947763	40.2269	-0.187313	0.371332	-0.504436	0.613955	NA
chr4_24975589_24975746	17.8309	-1.47306	0.657886	-2.23908	0.0251507	NA
chr4_25179728_25181049	139.648	-0.471557	0.231991	-2.03266	0.0420872	NA
chr4_25311768_25312273	48.6006	0.625075	0.392923	1.59084	0.111647	NA
chr4_25332687_25333822	203.836	0.215674	0.229741	0.938772	0.347848	NA
chr4_25365351_25365537	23.0667	-0.812892	0.604351	-1.34507	0.178604	NA
chr4_26133976_26134177	9.45415	0.82304	0.818168	1.00595	0.314438	NA
chr4_26198754_26199979	89.0863	0.00207293	0.238619	0.00868722	0.993069	NA
chr4_26219637_26221002	87.8986	-0.242395	0.302051	-0.802498	0.422265	NA
chr4_26313825_26314095	9.95308	-0.861378	0.658219	-1.30865	0.190653	NA
chr4_26355704_26355864	1.81304	0.842271	1.53052	0.550315	0.582103	NA
chr4_26357367_26357946	34.5957	0.301784	0.358269	0.842339	0.399599	NA
chr4_26362530_26362697	12.5973	-1.47606	0.730815	-2.01975	0.0434096	NA
chr4_26459515_26461290	91.9391	-0.601641	0.263999	-2.27895	0.02267	NA
chr4_26614775_26615195	45.8975	-0.403399	0.409852	-0.984255	0.32499	NA
chr4_26647527_26647770	17.1723	-0.328157	0.42377	-0.774376	0.438709	NA
chr4_26725443_26726744	115.421	-0.143326	0.204805	-0.69982	0.48404	NA
chr4_27042371_27042570	14.4057	-0.923925	0.649436	-1.42266	0.154835	NA
chr4_27075332_27075771	6.69659	1.17408	0.765584	1.53357	0.125135	NA
chr4_27077051_27077242	2.70114	-0.839746	0.956297	-0.878122	0.379877	NA
chr4_27379157_27383314	32.7327	0.135417	0.286149	0.473239	0.636042	NA
chr4_32571251_32571921	44.048	-0.318324	0.306532	-1.03847	0.299051	NA
chr4_35305856_35306026	3.42149	1.88464	1.15096	1.63746	0.101534	NA
chr4_35527297_35527491	13.538	-0.56217	0.672191	-0.836324	0.402973	NA
chr4_36086550_36086792	10.5601	0.933819	0.870749	1.07243	0.283526	NA
chr4_36134833_36135155	12.5583	2.10065	0.959529	2.18925	0.0285788	NA
chr4_36154591_36154829	15.302	0.179082	0.692837	0.258476	0.796039	NA
chr4_36164146_36164604	20.9075	-0.135076	0.5515	-0.244925	0.806514	NA
chr4_36165329_36165962	43.3032	-0.748725	0.336573	-2.22455	0.0261114	NA
chr4_36350047_36350288	14.5512	0.250556	0.770834	0.325046	0.745147	NA
chr4_36459697_36459916	5.88761	-0.0793097	0.665705	-0.119137	0.905167	NA
chr4_36639654_36641936	162.827	0.0919029	0.334833	0.274474	0.78372	NA
chr4_37668031_37668201	15.7009	0.206517	0.676475	0.305284	0.76015	NA
chr4_37677471_37685309	235.075	-0.183621	0.2187	-0.839601	0.401132	NA
chr4_37817155_37818773	129.919	-0.151545	0.236566	-0.640601	0.521782	NA
chr4_37838672_37839154	47.938	-0.0193827	0.303001	-0.0639692	0.948995	NA
chr4_37852024_37853006	35.8377	0.417361	0.43293	0.964038	0.335027	NA
chr4_37867858_37874513	154.254	0.00556216	0.199341	0.0279028	0.97774	NA
chr4_38014041_38014893	23.709	0.248885	0.554388	0.448937	0.653477	NA
chr4_38025357_38025714	39.6447	-0.494755	0.438886	-1.1273	0.259617	NA
chr4_38062500_38062656	8.49465	2.37504	0.885674	2.68162	0.00732669	NA
chr4_38115678_38115845	4.62358	2.46737	1.00826	2.44716	0.0143985	NA
chr4_38156244_38163093	213.51	-0.278598	0.18745	-1.48626	0.137211	NA
chr4_38176627_38181072	334.81	-0.21057	0.167465	-1.2574	0.20861	NA
chr4_38244272_38245185	50.3251	-0.256415	0.308008	-0.832494	0.40513	NA
chr4_38374715_38375247	22.1059	0.00963657	0.575852	0.0167345	0.986648	NA
chr4_38388913_38389174	14.5249	-0.173977	1.34281	-0.129562	0.896913	NA
chr4_38456734_38466360	254.96	-0.33234	0.163265	-2.03558	0.0417926	NA
chr4_38584810_38584952	10.1274	0.829454	0.712655	1.16389	0.244467	NA
chr4_38606895_38611797	136.157	-0.222912	0.232472	-0.958878	0.33762	NA
chr4_38621990_38622438	23.528	-0.615166	0.456632	-1.34718	0.177922	NA
chr4_38623369_38623683	25.408	-2.13596	0.544265	-3.92448	8.69e-05	NA
chr4_38627315_38627475	18.4782	-0.0719875	0.562576	-0.12796	0.89818	NA
chr4_39049146_39050686	96.9425	-0.0994997	0.364575	-0.27292	0.784915	NA
chr4_39111124_39111637	16.7282	-0.46125	0.83419	-0.552931	0.58031	NA
chr4_39118952_39120362	109.511	-0.0775853	0.228296	-0.339845	0.733973	NA
chr4_39167655_39169355	182.674	-0.296421	0.205264	-1.4441	0.148711	NA
chr4_39337465_39337611	6.10077	-0.88778	1.0429	-0.851259	0.394626	NA
chr4_39448595_39449067	21.0722	-0.938513	0.522297	-1.7969	0.0723519	NA
chr4_39456856_39457277	9.4861	0.523942	0.766648	0.68342	0.494342	NA
chr4_39471301_39471788	70.218	-0.472952	0.392568	-1.20476	0.228294	NA
chr4_39562569_39562715	8.4693	0.339191	0.854358	0.397013	0.691358	NA
chr4_39570818_39571475	45.2347	0.0573357	0.366968	0.156242	0.875843	NA
chr4_39599595_39599772	8.49044	1.69172	1.10228	1.53475	0.124845	NA
chr4_39854005_39854494	16.0877	0.385526	0.844366	0.456587	0.647968	NA
chr4_39875356_39876018	64.9992	-0.39644	0.406313	-0.975702	0.329212	NA
chr4_39909252_39909455	7.58253	-0.0555448	0.569091	-0.0976027	0.922248	NA
chr4_40003187_40003713	11.2451	-0.306969	1.05748	-0.290284	0.771599	NA
chr4_40504736_40505571	67.0479	-0.00717576	0.427036	-0.0168036	0.986593	NA
chr4_40674200_40674408	11.7815	-0.721587	0.631418	-1.1428	0.25312	NA
chr4_40674471_40675885	77.1996	-0.137046	0.271672	-0.504456	0.613941	NA
chr4_40841460_40844354	193.483	-0.460009	0.212265	-2.16715	0.0302235	NA
chr4_40966922_40967092	2.13811	1.18264	1.84461	0.641135	0.521435	NA
chr4_41956823_41957462	26.352	-0.498215	0.601325	-0.828529	0.407371	NA
chr4_42259252_42259422	2.78196	1.97078	1.36079	1.44827	0.147542	NA
chr4_42572372_42572878	39.5704	-0.243746	0.349873	-0.696668	0.486011	NA
chr4_42602641_42602968	39.3195	-0.970666	0.530326	-1.83032	0.0672021	NA
chr4_42603715_42603889	7.87785	-0.139928	0.95677	-0.14625	0.883724	NA
chr4_42656506_42657060	38.2328	-0.264849	0.375273	-0.705751	0.480343	NA
chr4_43027781_43027930	4.56975	-0.47622	0.647876	-0.735049	0.46231	NA
chr4_43289587_43289939	2.94063	0.113373	0.763078	0.148573	0.881891	NA
chr4_43609804_43610751	65.0084	0.586133	0.40681	1.4408	0.14964	NA
chr4_44378628_44379253	4.17937	1.43125	1.1386	1.25702	0.208745	NA
chr4_46797196_46797356	1.71565	-0.311332	1.29465	-0.240476	0.809961	NA
chr4_47003222_47003390	3.03317	0.309886	0.822847	0.376602	0.70647	NA
chr4_47012459_47013091	54.2224	-0.622311	0.378721	-1.64319	0.100344	NA
chr4_47013101_47013675	29.0155	1.57818	0.497604	3.17155	0.00151626	NA
chr4_47521777_47522125	32.8145	-0.565994	0.59854	-0.945625	0.34434	NA
chr4_47533385_47534504	121.012	-0.119548	0.226543	-0.527707	0.597703	NA
chr4_48038341_48039260	108.17	-0.246602	0.245071	-1.00624	0.314298	NA
chr4_48060860_48061743	84.0146	0.228711	0.363675	0.628889	0.529422	NA
chr4_48181194_48181383	4.78261	0.45168	1.23263	0.366437	0.714039	NA
chr4_48213713_48214467	37.0197	-0.0621825	0.356247	-0.174549	0.861434	NA
chr4_48364934_48365109	2.97343	-0.151854	0.878707	-0.172815	0.862797	NA
chr4_48372636_48373066	28.7725	-0.123601	0.697144	-0.177296	0.859276	NA
chr4_48446279_48446838	7.14397	-0.443083	0.677485	-0.654012	0.513104	NA
chr4_48587406_48587562	12.9773	-1.64686	0.690194	-2.38609	0.0170288	NA
chr4_48590424_48591217	54.7605	-0.158751	0.272291	-0.583019	0.559881	NA
chr4_48661929_48667608	121.087	-0.24615	0.239841	-1.02631	0.304747	NA
chr4_48669380_48669958	12.1692	0.537292	0.680348	0.789731	0.429685	NA
chr4_48670640_48670982	18.0834	1.33747	0.67799	1.97269	0.0485304	NA
chr4_48683842_48687190	219.992	-0.322747	0.198358	-1.62709	0.103717	NA
chr4_48699897_48700213	12.9797	0.314105	0.740528	0.424164	0.671446	NA
chr4_48700413_48700843	28.2113	0.31264	0.581365	0.537769	0.590736	NA
chr4_48817512_48818147	46.7809	-0.256493	0.366197	-0.700421	0.483664	NA
chr4_48856386_48856830	21.2582	0.209786	0.653467	0.321035	0.748184	NA
chr4_48924992_48925808	32.2606	-0.484065	0.362842	-1.33409	0.182174	NA
chr4_48946240_48951688	214.255	-0.165189	0.213272	-0.774545	0.438609	NA
chr4_49042515_49043529	10.889	0.518669	0.72172	0.718656	0.472353	NA
chr4_52767037_52767593	18.5199	-1.35273	0.578826	-2.33703	0.0194376	NA
chr4_52772456_52772913	12.8769	-0.636255	0.565279	-1.12556	0.260352	NA
chr4_53405142_53409996	34.2857	0.0894263	0.285632	0.313082	0.754218	NA
chr4_53511810_53511993	16.2889	-0.722016	0.699954	-1.03152	0.302298	NA
chr4_53517784_53518178	15.4521	0.362536	0.619527	0.585181	0.558426	NA
chr4_53686601_53687206	13.4843	-0.182269	0.609293	-0.299147	0.764828	NA
chr4_53710422_53710595	12.9304	-0.523271	0.647064	-0.808685	0.418696	NA
chr4_53742498_53743331	44.3074	-0.112131	0.365849	-0.306495	0.759228	NA
chr4_53859212_53859382	3.17378	0.538436	0.905231	0.594805	0.551974	NA
chr4_54042471_54042984	45.6466	-0.43918	0.375612	-1.16924	0.242307	NA
chr4_54283815_54283971	2.24233	-2.5561	1.8359	-1.39229	0.163834	NA
chr4_54568634_54568914	11.1684	-0.502524	0.641109	-0.783836	0.433137	NA
chr4_54614050_54614379	16.4795	1.16483	0.709032	1.64285	0.100414	NA
chr4_54721245_54721774	44.4381	-0.235501	0.460938	-0.510916	0.60941	NA
chr4_54780262_54786297	194.026	-0.169506	0.202843	-0.835653	0.40335	NA
chr4_54907496_54907856	27.2419	0.109376	0.567435	0.192755	0.847151	NA
chr4_54907891_54908061	12.6921	-0.55074	0.755051	-0.729408	0.465752	NA
chr4_55115169_55115538	3.74881	-2.10833	1.2105	-1.7417	0.0815604	NA
chr4_55187707_55187864	3.05119	0.932007	1.48192	0.628921	0.529401	NA
chr4_55235385_55235545	12.2434	-1.6467	0.934211	-1.76266	0.0779571	NA
chr4_55364805_55365170	3.83254	-0.510275	1.22747	-0.415713	0.67762	NA
chr4_55549446_55550295	42.4189	-0.00755479	0.37973	-0.0198951	0.984127	NA
chr4_55553984_55555296	93.5674	0.202109	0.326119	0.619739	0.53543	NA
chr4_55575427_55576212	48.8573	-0.932692	0.381076	-2.44752	0.0143843	NA
chr4_55646367_55646524	17.6256	0.305952	0.722088	0.423704	0.671781	NA
chr4_55706791_55706990	7.35844	-0.0240634	1.01652	-0.0236723	0.981114	NA
chr4_56197854_56198033	8.54441	-0.0361704	1.91132	-0.0189243	0.984901	NA
chr4_56301769_56314420	336.751	-0.00904467	0.18055	-0.050095	0.960047	NA
chr4_56437569_56437767	4.48453	-0.361701	0.702895	-0.514588	0.606841	NA
chr4_56485775_56486384	8.48104	-0.428145	0.509555	-0.840233	0.400778	NA
chr4_56594472_56594659	3.1929	0.308227	0.881043	0.349844	0.726456	NA
chr4_56732334_56732925	47.9495	-0.364053	0.305869	-1.19023	0.233957	NA
chr4_56757902_56759065	83.3346	-0.416002	0.329046	-1.26427	0.206135	NA
chr4_56773166_56773611	32.5769	1.68768	0.592181	2.84995	0.00437267	NA
chr4_57156030_57156644	37.3405	0.0537689	0.480847	0.111821	0.910965	NA
chr4_57514363_57520324	277.36	0.0438331	0.226617	0.193423	0.846627	NA
chr4_57623046_57625136	321.513	-0.360084	0.203145	-1.77255	0.0763038	NA
chr4_57664835_57671110	242.424	-0.499135	0.250327	-1.99393	0.0461601	NA
chr4_57683840_57684370	33.6748	-0.825124	0.396199	-2.0826	0.0372877	NA
chr4_57824270_57824964	22.7876	0.584622	0.544961	1.07278	0.283371	NA
chr4_57848914_57849390	25.193	-0.293178	0.56431	-0.519534	0.603389	NA
chr4_57852007_57852510	25.2877	-0.447954	0.670698	-0.667893	0.504202	NA
chr4_58432994_58433823	11.0382	0.104533	0.574332	0.182008	0.855576	NA
chr4_58531301_58531471	8.9875	2.6668	1.94966	1.36783	0.171366	NA
chr4_58639517_58639659	2.08161	0.402373	1.96316	0.204962	0.837602	NA
chr4_58829585_58829755	4.30319	1.57598	1.06252	1.48326	0.138006	NA
chr4_59644467_59644663	3.63416	-0.179385	1.00668	-0.178194	0.85857	NA
chr4_60419175_60419451	9.09456	0.761825	0.897001	0.849302	0.395713	NA
chr4_60684289_60684821	85.5176	-0.263398	0.281983	-0.934094	0.350255	NA
chr4_60690498_60690677	17.3303	-1.12075	0.902284	-1.24213	0.214189	NA
chr4_61524418_61524588	2.98121	0.642745	0.886616	0.724941	0.468488	NA
chr4_62394358_62395022	12.9152	1.46522	0.986316	1.48555	0.137399	NA
chr4_62806823_62807733	9.91034	0.539909	0.584505	0.923703	0.355641	NA
chr4_62810913_62811069	2.62041	-0.204679	0.799919	-0.255875	0.798047	NA
chr4_64234443_64234585	2.55577	0.439075	1.09836	0.399756	0.689336	NA
chr4_64915508_64915654	1.55275	2.46908	1.78039	1.38682	0.165498	NA
chr4_65920388_65920683	4.58593	1.33799	0.909027	1.4719	0.141049	NA
chr4_66042300_66042941	13.8053	0.690597	0.676662	1.02059	0.307446	NA
chr4_68046069_68046231	1.78703	0.279801	1.11986	0.249854	0.8027	NA
chr4_68388115_68388453	18.8626	0.389317	0.576178	0.67569	0.499237	NA
chr4_68418406_68418699	11.1496	-0.272406	0.914817	-0.297771	0.765878	NA
chr4_68838176_68838489	3.86061	0.422008	0.758835	0.556127	0.578124	NA
chr4_69181600_69182254	29.79	0.13447	0.486976	0.276132	0.782446	NA
chr4_69184618_69185381	63.9278	-0.0643416	0.455991	-0.141103	0.887789	NA
chr4_69209676_69210148	28.9679	-0.127492	0.388095	-0.328506	0.742529	NA
chr4_69302461_69302710	24.865	-1.4797	0.625132	-2.36702	0.0179318	NA
chr4_69304743_69306639	136.404	-0.45831	0.297503	-1.54052	0.123433	NA
chr4_70048224_70048403	14.2831	-0.816092	1.65226	-0.493923	0.62136	NA
chr4_70579252_70580093	48.2934	-0.498512	0.517239	-0.963794	0.335149	NA
chr4_70696768_70698657	162.251	-0.259165	0.268563	-0.965006	0.334542	NA
chr4_71004266_71004937	4.40445	2.04838	1.33589	1.53334	0.125192	NA
chr4_71195662_71195844	2.0579	0.371165	0.937539	0.395893	0.692184	NA
chr4_71195966_71196136	2.19374	0.281463	1.0413	0.2703	0.78693	NA
chr4_71198010_71198506	3.8968	0.227422	0.71857	0.316492	0.751629	NA
chr4_71543886_71544295	31.3019	0.0775561	0.617793	0.125537	0.900098	NA
chr4_71578563_71581348	235.214	-0.351168	0.172279	-2.03836	0.0415135	NA
chr4_71581617_71582072	34.5772	-0.876112	0.435059	-2.01378	0.044033	NA
chr4_71619699_71620790	81.2324	-0.371809	0.293645	-1.26618	0.205448	NA
chr4_71635189_71639340	158.687	-0.362362	0.261883	-1.38368	0.166457	NA
chr4_71667127_71669641	211.835	-0.315747	0.196365	-1.60796	0.107843	NA
chr4_71692343_71692785	9.89821	0.687412	0.835044	0.823205	0.410392	NA
chr4_71708363_71708837	15.8326	-1.15385	0.75811	-1.522	0.128008	NA
chr4_71774947_71775569	23.8314	-0.28768	0.502491	-0.572508	0.566978	NA
chr4_71811302_71812871	54.0605	0.00123683	0.414634	0.00298293	0.99762	NA
chr4_72995398_72995554	2.50627	-0.561594	0.943849	-0.595005	0.55184	NA
chr4_73005184_73005790	3.68126	-0.613205	1.1961	-0.512669	0.608183	NA
chr4_73968160_73969134	26.7681	0.296484	0.540052	0.54899	0.583012	NA
chr4_73969886_73970108	12.1111	-0.431047	0.839637	-0.513374	0.60769	NA
chr4_74013935_74014120	20.5435	-1.35754	0.68209	-1.99027	0.0465613	NA
chr4_74015074_74015302	14.6056	0.623524	0.65079	0.958104	0.338011	NA
chr4_74023991_74024204	14.2315	-0.338756	0.582978	-0.581079	0.561187	NA
chr4_74028318_74029017	22.8647	-0.760925	0.707935	-1.07485	0.282441	NA
chr4_74120918_74121445	25.6049	0.719805	0.478927	1.50296	0.132851	NA
chr4_74446178_74446324	2.3231	0.35197	0.962361	0.365736	0.714562	NA
chr4_74455302_74456399	88.6947	-0.0699599	0.301576	-0.231981	0.816553	NA
chr4_74469241_74473398	296.695	-0.575442	0.178425	-3.22512	0.00125921	NA
chr4_74626208_74626387	10.8111	-1.40988	0.817554	-1.72451	0.0846154	NA
chr4_74680818_74681353	36.3617	-0.441273	0.537201	-0.821431	0.411401	NA
chr4_74738083_74740601	170.507	-0.248723	0.232234	-1.071	0.284169	NA
chr4_74787638_74787837	6.30007	0.661988	0.702556	0.942256	0.346062	NA
chr4_74880767_74882769	178.638	-0.446674	0.214255	-2.08478	0.0370894	NA
chr4_74944793_74949953	155.971	-0.0803299	0.21901	-0.366787	0.713778	NA
chr4_75071502_75072894	245.5	-0.254043	0.208973	-1.21567	0.224109	NA
chr4_75204401_75204710	22.4599	0.437404	0.568322	0.769641	0.441513	NA
chr4_75204765_75205452	51.7841	0.0950764	0.292764	0.324754	0.745367	NA
chr4_75371582_75371805	10.4418	-0.925543	0.776169	-1.19245	0.233085	NA
chr4_75409573_75410085	35.2935	-1.77388	0.613089	-2.89334	0.00381164	NA
chr4_75479718_75481460	146.118	-0.591807	0.225147	-2.62854	0.00857519	NA
chr4_75642306_75642959	3.57986	0.64433	1.08093	0.596089	0.551116	NA
chr4_75647565_75648039	6.54659	0.34259	0.579032	0.591661	0.554078	NA
chr4_76196673_76196843	2.01689	0.0982316	1.36791	0.0718114	0.942752	NA
chr4_76199842_76200226	7.1848	1.20258	0.748502	1.60665	0.108132	NA
chr4_76416000_76416183	13.9023	2.80456	0.868867	3.22784	0.00124729	NA
chr4_76419005_76420882	87.7583	-0.426749	0.255036	-1.67329	0.0942697	NA
chr4_76870563_76870950	18.4868	0.946871	0.655203	1.44516	0.148414	NA
chr4_76936310_76936912	19.749	-0.88928	0.548541	-1.62117	0.10498	NA
chr4_76949776_76949972	22.896	-0.258166	0.50178	-0.5145	0.606903	NA
chr4_77010878_77011950	82.187	-0.0418474	0.274382	-0.152515	0.878781	NA
chr4_77222584_77223200	30.822	0.376728	0.693508	0.543221	0.586978	NA
chr4_77370735_77371491	33.3643	1.11355	0.403336	2.76084	0.00576526	NA
chr4_77390962_77391157	9.0795	2.22442	1.06118	2.09617	0.0360671	NA
chr4_77392029_77393626	56.7733	0.381715	0.333596	1.14424	0.252523	NA
chr4_77420798_77421287	22.3325	-1.3632	0.688333	-1.98044	0.047654	NA
chr4_77749702_77750058	3.79941	1.35747	1.02414	1.32547	0.185016	NA
chr4_77885958_77886099	6.68985	0.185174	1.10032	0.168291	0.866354	NA
chr4_78014115_78014644	51.3331	-0.596834	0.339725	-1.75682	0.078949	NA
chr4_78507762_78508849	68.5947	-0.620909	0.365231	-1.70005	0.0891221	NA
chr4_78626537_78626693	12.1805	-0.499282	0.863225	-0.578391	0.563	NA
chr4_78635979_78636869	56.1322	-0.670762	0.4367	-1.53598	0.124544	NA
chr4_78679284_78680165	55.8238	-0.636508	0.311443	-2.04374	0.0409793	NA
chr4_78814697_78815005	29.526	-0.146799	0.66275	-0.2215	0.824703	NA
chr4_78815097_78821369	206.644	-0.404327	0.252357	-1.6022	0.109111	NA
chr4_78840163_78842003	99.6568	-0.293607	0.427171	-0.687328	0.491876	NA
chr4_79031855_79032279	4.99094	0.229131	0.698315	0.328119	0.742822	NA
chr4_79269568_79270215	6.91427	0.0661878	0.592467	0.111716	0.911049	NA
chr4_79309222_79309424	5.26723	-0.0518621	0.632906	-0.0819429	0.934692	NA
chr4_79531371_79535874	339.75	-0.131444	0.136119	-0.965655	0.334217	NA
chr4_79612335_79613056	32.6057	-0.898586	0.479882	-1.87251	0.0611356	NA
chr4_79641935_79642984	73.566	-0.138308	0.343982	-0.402079	0.687626	NA
chr4_79670486_79672987	292.433	-0.365512	0.175586	-2.08167	0.0373725	NA
chr4_79687373_79687521	15.3484	-0.0958096	0.856007	-0.111926	0.910882	NA
chr4_79703970_79704126	11.0215	-1.55247	0.850691	-1.82495	0.0680086	NA
chr4_79784701_79785108	31.2187	0.495962	0.454158	1.09205	0.274813	NA
chr4_79794061_79794265	3.99452	1.2484	1.21251	1.0296	0.303199	NA
chr4_80142937_80143733	7.77639	1.01469	0.598337	1.69584	0.0899153	NA
chr4_80354006_80354162	2.53692	-0.342452	1.01802	-0.33639	0.736577	NA
chr4_80625816_80627256	22.2079	-0.259998	0.358177	-0.725893	0.467905	NA
chr4_80629112_80629536	3.95683	0.215784	0.932663	0.231363	0.817033	NA
chr4_80827805_80828239	31.0358	0.524974	0.489821	1.07177	0.283825	NA
chr4_80858947_80859440	8.85131	0.382709	0.646078	0.592357	0.553611	NA
chr4_80860936_80861299	4.0823	0.640714	0.845604	0.7577	0.448631	NA
chr4_80888588_80888905	4.80958	-0.529316	0.676116	-0.782877	0.433699	NA
chr4_80899764_80900311	18.3406	1.39657	0.633007	2.20624	0.0273671	NA
chr4_80938062_80939471	66.6071	-0.512906	0.303013	-1.69269	0.090515	NA
chr4_80956045_80958905	186.883	-0.398418	0.206851	-1.92611	0.054091	NA
chr4_80999982_81000755	33.7223	-0.724446	0.427829	-1.69331	0.0903967	NA
chr4_81123168_81124591	91.4285	-0.395749	0.282188	-1.40243	0.160786	NA
chr4_81264366_81264508	11.5973	-0.654834	0.870771	-0.752016	0.452042	NA
chr4_81344490_81344956	43.6399	-0.0871997	0.413181	-0.211045	0.832852	NA
chr4_81347015_81347202	12.6887	0.424143	0.647497	0.655049	0.512436	NA
chr4_81360205_81362031	234.694	-0.100113	0.210759	-0.475011	0.634779	NA
chr4_81383784_81384709	204.327	0.254406	0.213982	1.18891	0.234474	NA
chr4_81531855_81532293	30.7852	-0.498795	0.56438	-0.883792	0.376809	NA
chr4_81629968_81630922	76.0978	-0.21746	0.346031	-0.628442	0.529715	NA
chr4_81797126_81797439	27.1117	-0.473481	0.481553	-0.983237	0.325491	NA
chr4_81915953_81916233	3.08902	0.0269597	0.981011	0.0274815	0.978076	NA
chr4_82074811_82076044	136.94	0.338501	0.31355	1.07958	0.28033	NA
chr4_82340782_82341596	31.3415	-0.0846275	0.690898	-0.122489	0.902512	NA
chr4_82342039_82343644	147.954	-0.40497	0.248835	-1.62747	0.103638	NA
chr4_82375510_82376111	18.5652	-0.0987295	0.805671	-0.122543	0.902469	NA
chr4_82383301_82384033	43.9514	-0.561762	0.838538	-0.66993	0.502902	NA
chr4_82680059_82680701	51.3135	-1.2678	0.347823	-3.64495	0.000267448	NA
chr4_82710843_82718560	249.299	-0.399311	0.223467	-1.78689	0.0739551	NA
chr4_82718592_82718791	14.2586	1.11752	0.674901	1.65584	0.0977552	NA
chr4_82729051_82729207	10.2747	-2.2538	1.86557	-1.2081	0.227008	NA
chr4_82820028_82820432	19.2687	-0.0694858	0.619633	-0.11214	0.910712	NA
chr4_82886741_82887050	9.40031	-0.350901	0.827213	-0.424197	0.671422	NA
chr4_83057018_83058525	158.946	-0.167653	0.334747	-0.500834	0.616488	NA
chr4_83145102_83145289	26.7248	-0.705262	0.652739	-1.08047	0.279934	NA
chr4_83177782_83178549	33.2311	-1.07401	0.450583	-2.38361	0.0171438	NA
chr4_83360650_83361059	14.3128	1.29665	0.657214	1.97295	0.0485012	NA
chr4_83381277_83381730	9.5489	-0.337345	0.637304	-0.529331	0.596576	NA
chr4_83785292_83788580	333.493	-0.136684	0.178096	-0.767473	0.4428	NA
chr4_83878088_83879047	37.4007	0.194289	0.497194	0.390772	0.695966	NA
chr4_83910341_83913797	224.534	-0.0840164	0.166174	-0.505594	0.613142	NA
chr4_83943842_83944763	29.5297	-0.1232	0.590921	-0.208488	0.834848	NA
chr4_84189519_84189675	12.5527	-0.861145	0.929797	-0.926164	0.354361	NA
chr4_84202407_84202629	12.5549	-0.800871	0.793365	-1.00946	0.312753	NA
chr4_84214558_84215044	16.1679	0.124698	0.628837	0.1983	0.842811	NA
chr4_84237328_84243918	330.602	-0.275939	0.177473	-1.55482	0.119989	NA
chr4_84270710_84271989	140.196	-0.178321	0.286407	-0.622612	0.53354	NA
chr4_84308134_84308351	20.7048	-0.508993	0.661657	-0.769271	0.441732	NA
chr4_84308388_84308546	12.9316	0.531939	0.621799	0.855484	0.392283	NA
chr4_84309522_84309915	15.8703	-0.0682033	0.571419	-0.119358	0.904992	NA
chr4_84395467_84396082	18.8862	0.328099	0.602332	0.544714	0.58595	NA
chr4_84424961_84426504	135.689	-0.0664337	0.205627	-0.323079	0.746636	NA
chr4_84477940_84478091	7.54899	2.69048	1.05748	2.54424	0.0109514	NA
chr4_84491056_84491695	25.2359	-0.0427173	0.597803	-0.0714572	0.943034	NA
chr4_84875085_84876016	8.69797	0.373917	0.567915	0.658404	0.510279	NA
chr4_85494301_85495676	82.1616	0.0764821	0.33101	0.231057	0.817271	NA
chr4_85674168_85675537	78.2976	0.115655	0.423505	0.273089	0.784785	NA
chr4_86412634_86420261	233.207	-0.0904996	0.248427	-0.364291	0.715641	NA
chr4_86452458_86453159	33.4694	0.448176	0.573354	0.781674	0.434406	NA
chr4_86453971_86454117	9.41874	1.02263	0.983208	1.04009	0.298297	NA
chr4_86462275_86462492	5.4045	-0.642461	0.632686	-1.01545	0.309892	NA
chr4_86505035_86505230	2.3851	2.02623	1.20029	1.68812	0.0913879	NA
chr4_86525465_86530406	343.918	-0.0179263	0.375633	-0.0477228	0.961937	NA
chr4_86581363_86581888	37.3374	-0.177343	0.446156	-0.39749	0.691006	NA
chr4_86586325_86586495	6.86033	2.52873	0.986388	2.56363	0.0103585	NA
chr4_86590062_86590565	29.6329	0.728506	0.404047	1.80302	0.0713844	NA
chr4_86600642_86600973	30.7566	-0.992199	0.485665	-2.04297	0.0410554	NA
chr4_86601954_86602860	49.0022	0.0197635	0.492653	0.0401165	0.968	NA
chr4_86664912_86665191	26.8822	-0.594519	0.415406	-1.43117	0.15238	NA
chr4_86763263_86763827	40.164	-0.0348759	0.393132	-0.0887129	0.92931	NA
chr4_87090152_87090981	7.70286	0.879117	0.822643	1.06865	0.285228	NA
chr4_87465638_87465904	27.1169	0.00740279	1.02871	0.00719618	0.994258	NA
chr4_87829005_87830166	77.5327	-0.232287	0.267503	-0.868353	0.385201	NA
chr4_87880264_87883266	147.26	-0.325475	0.22169	-1.46815	0.142063	NA
chr4_87899527_87903154	138.953	-0.425585	0.26137	-1.62829	0.103464	NA
chr4_87917337_87917731	6.34353	-0.277743	0.643015	-0.431939	0.665786	NA
chr4_87919028_87920049	88.9625	-0.317308	0.258556	-1.22723	0.219735	NA
chr4_87966016_87966251	14.7711	0.956201	0.800056	1.19517	0.232022	NA
chr4_87966502_87968132	92.779	-0.592184	0.26858	-2.20487	0.0274631	NA
chr4_87982423_87982979	26.5206	-0.246256	0.520235	-0.473355	0.63596	NA
chr4_87994563_87995871	191.809	-0.333312	0.242664	-1.37355	0.16958	NA
chr4_88130344_88131983	154.663	-0.258702	0.2366	-1.09341	0.274212	NA
chr4_88157211_88157508	56.4367	-0.0968838	0.27906	-0.347179	0.728457	NA
chr4_88268409_88268592	0.940285	0.171558	1.69113	0.101446	0.919197	NA
chr4_88272024_88272586	4.58053	0.115749	0.683385	0.169376	0.865501	NA
chr4_88303469_88303611	11.0469	0.239709	0.703503	0.340736	0.733303	NA
chr4_88327557_88328051	41.3422	-0.802297	0.40693	-1.97158	0.0486573	NA
chr4_88347725_88348042	8.16809	1.68683	0.966491	1.74532	0.0809298	NA
chr4_88361670_88361857	7.77082	0.90392	1.12621	0.80262	0.422195	NA
chr4_88481447_88481621	9.19654	1.10521	0.966598	1.1434	0.252871	NA
chr4_88770039_88773579	278.643	0.044508	0.249995	0.178036	0.858695	NA
chr4_89037731_89037910	1.9794	-0.426198	1.0208	-0.417513	0.676303	NA
chr4_89151646_89153281	88.5481	-0.0378577	0.205877	-0.183885	0.854104	NA
chr4_89357334_89357533	8.96212	-0.0412734	1.03203	-0.0399923	0.968099	NA
chr4_89359714_89359893	14.2035	-0.0979693	0.833426	-0.11755	0.906424	NA
chr4_89409804_89410860	104.987	0.0978073	0.284861	0.343351	0.731334	NA
chr4_89447672_89447883	22.2374	-0.957675	0.593929	-1.61244	0.106867	NA
chr4_89580548_89581028	21.1439	-0.489854	0.578371	-0.846955	0.39702	NA
chr4_89658812_89659930	44.0854	0.278927	0.301022	0.926601	0.354134	NA
chr4_89740516_89742094	131.492	-0.0378143	0.278896	-0.135586	0.892149	NA
chr4_89779716_89780726	46.7844	-0.16581	0.451104	-0.367565	0.713198	NA
chr4_89881487_89882383	101.3	0.400356	0.272979	1.46662	0.14248	NA
chr4_89950277_89951667	105.576	-0.340515	0.329048	-1.03485	0.30074	NA
chr4_90315006_90315162	2.83002	1.16145	1.18938	0.97651	0.328812	NA
chr4_90390784_90391634	72.0072	0.26314	0.320524	0.820968	0.411665	NA
chr4_90540098_90540577	27.3074	-0.182424	0.736591	-0.24766	0.804398	NA
chr4_90630054_90630202	6.82617	2.3236	1.00277	2.31719	0.0204933	NA
chr4_90630297_90630740	14.7247	1.89807	0.751671	2.52514	0.0115654	NA
chr4_90749935_90751936	178.455	-0.255682	0.21625	-1.18234	0.237069	NA
chr4_90850527_90851587	113.588	-0.213219	0.377855	-0.564287	0.572559	NA
chr4_91601765_91601908	2.81878	-0.643841	0.949882	-0.677811	0.497891	NA
chr4_91602092_91602341	2.64567	0.0372973	0.877371	0.0425103	0.966092	NA
chr4_91669919_91670153	5.58263	0.319862	0.78842	0.4057	0.684963	NA
chr4_92181177_92181347	11.1201	3.64693	1.0679	3.41505	0.000637715	NA
chr4_92707433_92708150	6.1835	-0.0596912	0.704154	-0.0847701	0.932444	NA
chr4_92708551_92708874	2.13046	0.289909	1.06126	0.273175	0.784719	NA
chr4_92709173_92709343	4.47437	-0.0223994	0.744459	-0.0300882	0.975997	NA
chr4_92899935_92900361	10.3567	-0.221315	0.614412	-0.360206	0.718693	NA
chr4_92903492_92903756	3.01343	0.213394	0.895904	0.238188	0.811735	NA
chr4_94533771_94533936	2.74904	-0.404585	0.94034	-0.430254	0.667011	NA
chr4_94562319_94562683	4.25413	-0.326029	0.683296	-0.477142	0.633261	NA
chr4_94564553_94564774	4.90745	0.24177	0.655495	0.368835	0.71225	NA
chr4_95260007_95261049	106.529	0.12288	0.216219	0.568315	0.569821	NA
chr4_95441186_95441373	20.4887	-0.0581478	0.668852	-0.0869368	0.930722	NA
chr4_95531007_95532609	148.537	-0.332193	0.236095	-1.40703	0.159419	NA
chr4_95834103_95835255	101.297	-0.595709	0.276079	-2.15775	0.0309475	NA
chr4_95938482_95938773	11.3495	-0.0195824	0.799113	-0.0245052	0.98045	NA
chr4_96005791_96007590	189.661	-0.29147	0.226753	-1.28541	0.198651	NA
chr4_96076874_96077282	57.2258	0.0525398	0.389018	0.135058	0.892566	NA
chr4_96108734_96111235	141.295	0.00890125	0.279446	0.0318532	0.974589	NA
chr4_96210411_96215057	177.388	0.191676	0.220827	0.867994	0.385397	NA
chr4_96836690_96836850	2.7726	-0.346491	1.05703	-0.327797	0.743065	NA
chr4_96838031_96838231	4.56164	0.587759	0.903893	0.650253	0.515529	NA
chr4_98156072_98156251	3.67244	1.15883	1.20513	0.961578	0.336262	NA
chr4_99072410_99072558	14.0583	0.922746	0.848773	1.08715	0.276969	NA
chr4_99072636_99072786	9.294	0.492059	1.06049	0.463991	0.642654	NA
chr4_99124093_99126273	311.206	-0.284143	0.245258	-1.15855	0.246641	NA
chr4_99196098_99196299	16.6016	0.82859	0.768958	1.07755	0.281235	NA
chr4_99209527_99212153	235.579	-0.394091	0.220936	-1.78373	0.0744671	NA
chr4_99243105_99243254	0.817609	0.244742	1.9783	0.123713	0.901542	NA
chr4_99291557_99292121	16.6976	-0.507705	0.597455	-0.849779	0.395448	NA
chr4_99352871_99353321	11.3921	1.94166	0.940683	2.06409	0.039009	NA
chr4_99403975_99404696	32.8842	-0.0785033	0.508793	-0.154293	0.877378	NA
chr4_99518398_99519500	11.8057	-0.667806	0.491967	-1.35742	0.174648	NA
chr4_99560226_99565504	230.623	-0.166749	0.241201	-0.691326	0.489361	NA
chr4_99609586_99611536	113.816	-0.0987244	0.223304	-0.442107	0.658412	NA
chr4_99627059_99628265	124.181	0.695703	0.250439	2.77794	0.00547054	NA
chr4_99684645_99684948	4.06984	-0.265839	1.0215	-0.260245	0.794675	NA
chr4_99730993_99731149	6.54484	-0.0205786	1.30007	-0.0158288	0.987371	NA
chr4_99823054_99823324	16.6361	0.390599	0.652832	0.598315	0.54963	NA
chr4_99831925_99832189	11.5711	-0.351931	0.709325	-0.49615	0.619789	NA
chr4_99837213_99837443	8.0498	0.779425	0.786524	0.990973	0.321699	NA
chr4_99995644_99996041	16.5148	-0.435771	0.76142	-0.572313	0.56711	NA
chr4_100100560_100100730	3.84361	-0.210475	1.267	-0.16612	0.868063	NA
chr4_100428380_100430754	217.286	-0.258138	0.275986	-0.93533	0.349618	NA
chr4_100497647_100497852	6.26169	-0.0866733	0.561842	-0.154266	0.8774	NA
chr4_100864309_100864835	44.2496	-0.26762	0.456948	-0.585668	0.558099	NA
chr4_100966836_100967012	5.66174	1.4381	0.995997	1.44388	0.148772	NA
chr4_101000906_101001093	23.0619	0.476381	0.5655	0.842406	0.39956	NA
chr4_101014283_101016021	190.905	-0.56172	0.199344	-2.81784	0.00483474	NA
chr4_101261576_101262481	41.1258	-0.184592	0.444652	-0.415139	0.67804	NA
chr4_101379280_101381363	228.748	-0.119392	0.236819	-0.504151	0.614155	NA
chr4_101490404_101490776	27.0507	0.190808	0.553373	0.34481	0.730237	NA
chr4_101816455_101817423	183.846	-0.196187	0.206513	-0.949995	0.342115	NA
chr4_101940293_101942697	251.979	0.0506127	0.204287	0.247753	0.804325	NA
chr4_102005503_102006769	134.38	-0.198117	0.276975	-0.715289	0.474431	NA
chr4_102024583_102026120	130.715	-0.504162	0.278182	-1.81235	0.0699326	NA
chr4_102048595_102049122	47.2977	-0.699009	0.433357	-1.61301	0.106743	NA
chr4_102056651_102057486	57.1237	-0.0886027	0.37173	-0.238352	0.811608	NA
chr4_102179851_102180551	37.3931	-0.260711	0.493406	-0.528391	0.597228	NA
chr4_102200617_102201101	57.0499	0.196796	0.397471	0.49512	0.620516	NA
chr4_102248869_102256592	329.984	-0.0738801	0.186176	-0.39683	0.691493	NA
chr4_102327258_102327832	4.37274	1.18623	0.805095	1.4734	0.140643	NA
chr4_102615132_102621482	209.937	0.127856	0.253602	0.504161	0.614148	NA
chr4_102914395_102914539	13.0206	-0.768152	0.853174	-0.900347	0.367936	NA
chr4_103127726_103130233	15.6355	0.298604	0.454989	0.656289	0.511638	NA
chr4_103311222_103312630	133.215	0.0417809	0.299303	0.139594	0.888981	NA
chr4_103351116_103352993	270.151	-0.324066	0.164724	-1.96733	0.0491457	NA
chr4_103368158_103369109	55.0203	0.31194	0.379567	0.821831	0.411173	NA
chr4_103390795_103391123	26.5816	-0.0940167	1.01867	-0.0922937	0.926465	NA
chr4_103461422_103461592	9.03681	2.88943	0.959959	3.00995	0.00261293	NA
chr4_103579491_103580264	18.5708	0.691415	0.610124	1.13324	0.257114	NA
chr4_103608264_103615157	221.224	-0.458673	0.177543	-2.58345	0.00978172	NA
chr4_103655147_103657504	176.414	-0.252566	0.210295	-1.20101	0.229747	NA
chr4_103712722_103713088	17.0123	-0.749829	0.734824	-1.02042	0.307529	NA
chr4_103875357_103875513	1.84713	-0.462054	0.944969	-0.488962	0.624869	NA
chr4_104013540_104014158	62.0451	-0.292039	0.409005	-0.714023	0.475213	NA
chr4_104057727_104063269	197.39	-0.103825	0.212079	-0.48956	0.624445	NA
chr4_104667759_104667929	3.96459	2.59995	1.13429	2.29214	0.0218976	NA
chr4_105591642_105592084	1.71096	0.860481	1.76343	0.487957	0.62558	NA
chr4_105817104_105818982	77.3874	0.154402	0.366414	0.421387	0.673472	NA
chr4_105851524_105860419	293.935	0.0474187	0.188074	0.252127	0.800943	NA
chr4_105887468_105888774	141.064	-0.18388	0.231801	-0.793269	0.427621	NA
chr4_106157737_106158436	41.3215	0.273815	0.496813	0.551144	0.581535	NA
chr4_106192544_106193796	106.81	-0.0924433	0.297905	-0.310311	0.756324	NA
chr4_106364464_106365209	41.9066	-1.51314	0.459308	-3.29439	0.000986348	NA
chr4_106391649_106391792	9.95754	-0.337143	0.768914	-0.438466	0.661049	NA
chr4_106392577_106392957	33.1736	-0.722344	0.430442	-1.67814	0.0933189	NA
chr4_106421190_106421336	1.36464	-1.41813	1.50782	-0.940517	0.346952	NA
chr4_106607978_106608339	8.01111	1.48471	0.951945	1.55966	0.118841	NA
chr4_107042308_107042542	5.6124	0.739956	0.774454	0.955455	0.339347	NA
chr4_107243948_107244340	8.20585	0.592919	0.962994	0.615704	0.53809	NA
chr4_107560289_107560805	4.00917	-0.283817	0.732841	-0.387284	0.698546	NA
chr4_107597207_107598410	123.809	-0.139871	0.282342	-0.495395	0.620322	NA
chr4_107615926_107616083	12.3895	-0.803955	0.768767	-1.04577	0.295666	NA
chr4_107628755_107630258	92.405	-0.0974674	0.357323	-0.272771	0.785029	NA
chr4_107989587_107990119	40.6953	-0.588242	0.502011	-1.17177	0.241289	NA
chr4_108128906_108129823	7.13716	0.101857	0.564953	0.180293	0.856922	NA
chr4_108277201_108277347	1.07177	0.382444	1.23964	0.308513	0.757692	NA
chr4_108758432_108760342	93.0453	0.0186447	0.259474	0.0718558	0.942717	NA
chr4_108857572_108858776	98.7968	-0.22737	0.301001	-0.75538	0.450021	NA
chr4_108924772_108925876	76.062	-0.509912	0.296049	-1.72239	0.084999	NA
chr4_109107892_109108062	5.85083	0.843118	0.92735	0.90917	0.363261	NA
chr4_109166023_109166449	34.2746	0.14561	0.346703	0.419986	0.674496	NA
chr4_109222315_109223712	106.495	-0.471698	0.30875	-1.52776	0.126571	NA
chr4_109223727_109223883	20.0589	-1.06747	0.62193	-1.71639	0.0860909	NA
chr4_109404076_109404978	69.6561	-0.198715	0.383259	-0.518488	0.604118	NA
chr4_109493355_109493968	30.2889	-0.128402	0.506928	-0.253294	0.800041	NA
chr4_109521845_109523797	125.318	-0.468322	0.280678	-1.66854	0.0952088	NA
chr4_109544827_109547762	90.6504	-0.403584	0.35289	-1.14365	0.252768	NA
chr4_109621858_109624375	103.969	-0.434129	0.276249	-1.57152	0.116063	NA
chr4_110446172_110446353	17.8469	-3.99922	0.854983	-4.67755	2.9e-06	NA
chr4_110506573_110506781	11.3388	-1.12722	0.952228	-1.18377	0.236503	NA
chr4_110671201_110671389	5.71679	0.110453	0.603514	0.183016	0.854785	NA
chr4_110979683_110982320	242.88	0.249431	0.226518	1.10116	0.270829	NA
chr4_111331334_111331477	3.16081	-0.072907	1.26591	-0.0575927	0.954073	NA
chr4_111331968_111332962	40.5088	-0.100235	0.4513	-0.222103	0.824234	NA
chr4_111437106_111437644	30.8989	0.272938	0.544125	0.501609	0.615942	NA
chr4_112304266_112304472	10.3829	0.866209	0.609152	1.42199	0.155029	NA
chr4_113006028_113007313	118.216	0.0657716	0.225147	0.292128	0.770189	NA
chr4_113074388_113074686	15.7825	-0.744244	0.510834	-1.45692	0.145139	NA
chr4_113088272_113090343	142.329	-0.290816	0.295148	-0.985325	0.324465	NA
chr4_113097662_113105134	212.036	0.1168	0.215409	0.542223	0.587665	NA
chr4_113134860_113135906	65.701	-1.20603	0.363115	-3.32134	0.000895868	NA
chr4_113554175_113554434	13.6036	0.277866	0.694762	0.399944	0.689197	NA
chr4_113626864_113627329	24.9277	-0.267544	0.365745	-0.731504	0.464471	NA
chr4_113872073_113872284	4.48865	-0.356714	0.712146	-0.5009	0.616442	NA
chr4_114135374_114135548	6.75414	0.607181	0.802921	0.756214	0.449521	NA
chr4_114238266_114238407	7.34465	1.7983	1.00015	1.79803	0.0721718	NA
chr4_114468995_114470264	89.0404	-0.0706276	0.280916	-0.251419	0.80149	NA
chr4_114514205_114515609	127.772	-0.29275	0.266143	-1.09997	0.271343	NA
chr4_114536357_114540181	296.661	-0.29729	0.384335	-0.773517	0.439217	NA
chr4_114580949_114581142	13.0743	-1.5988	0.783235	-2.04127	0.0412238	NA
chr4_114660789_114661093	35.6431	-0.666228	0.552224	-1.20645	0.227646	NA
chr4_114694142_114694299	14.8815	0.0565939	0.828761	0.0682873	0.945557	NA
chr4_114705400_114712315	250.437	0.0753111	0.209709	0.359122	0.719504	NA
chr4_114729851_114733179	140.906	-0.280267	0.253508	-1.10556	0.268919	NA
chr4_114736510_114737331	30.7604	0.447431	0.450565	0.993044	0.320688	NA
chr4_114745898_114759388	292.552	-0.130229	0.188221	-0.691893	0.489005	NA
chr4_114925541_114926362	62.0108	0.00356521	0.344391	0.0103522	0.99174	NA
chr4_114927282_114927941	37.025	0.918829	0.599505	1.53265	0.125363	NA
chr4_115089496_115089846	5.34239	0.299998	0.750845	0.399547	0.68949	NA
chr4_115437261_115437922	4.70723	0.652792	0.848169	0.769649	0.441508	NA
chr4_115523806_115524586	43.5981	-0.224052	0.418934	-0.534814	0.592778	NA
chr4_117667043_117667189	0.744581	0.205845	1.97708	0.104116	0.917078	NA
chr4_118119665_118119847	11.7643	-0.0395565	0.55568	-0.0711858	0.94325	NA
chr4_118166435_118166605	7.13558	1.40599	1.90723	0.737187	0.461009	NA
chr4_119034400_119034808	43.2645	-0.255739	0.330869	-0.772931	0.439563	NA
chr4_119094174_119094568	21.5199	-0.594613	0.360615	-1.64888	0.0991716	NA
chr4_119094929_119096889	152.727	-0.16362	0.236377	-0.692201	0.488811	NA
chr4_119186773_119187135	15.0698	-0.28188	0.524652	-0.53727	0.591081	NA
chr4_119202582_119203815	66.5755	-0.300413	0.372607	-0.806245	0.420101	NA
chr4_119296286_119296858	19.2806	-0.211986	0.483023	-0.438874	0.660753	NA
chr4_119526043_119526230	5.19274	1.06312	0.951679	1.1171	0.263951	NA
chr4_119550503_119552865	64.5115	-0.35239	0.315522	-1.11685	0.264059	NA
chr4_119565982_119566603	2.99929	0.321345	0.952394	0.337407	0.73581	NA
chr4_119650205_119652450	191.576	-0.105526	0.273992	-0.385142	0.700132	NA
chr4_119771364_119772485	248.129	-0.323058	0.202428	-1.59591	0.110508	NA
chr4_119946512_119948355	139.018	0.169105	0.237079	0.713286	0.475669	NA
chr4_120017609_120017823	12.431	1.07672	0.916976	1.1742	0.240313	NA
chr4_120017864_120018086	15.4434	-0.189228	0.878655	-0.215361	0.829486	NA
chr4_120060698_120061817	83.944	0.103576	0.291014	0.355915	0.721904	NA
chr4_120125502_120126615	37.715	-0.934799	0.949529	-0.984487	0.324876	NA
chr4_120205962_120206401	34.3974	0.172304	0.333179	0.51715	0.605051	NA
chr4_120356596_120356783	3.67114	1.50387	1.22038	1.2323	0.217838	NA
chr4_120383194_120383668	38.6723	0.215937	0.48337	0.446734	0.655067	NA
chr4_120874731_120875322	6.80193	-0.234028	0.565355	-0.413949	0.678912	NA
chr4_120985262_120985418	14.1276	-1.52628	0.707651	-2.15682	0.0310194	NA
chr4_121568593_121568840	3.88345	-0.151901	0.748339	-0.202984	0.839148	NA
chr4_121663112_121663268	8.20864	-0.348207	1.02052	-0.341205	0.732949	NA
chr4_121712529_121712866	19.7343	-0.675847	0.47384	-1.42632	0.153776	NA
chr4_122035128_122035274	16.1077	-1.37836	0.735891	-1.87305	0.0610613	NA
chr4_122611024_122612420	83.1296	-0.366547	0.361101	-1.01508	0.310066	NA
chr4_122698282_122698528	13.1072	-0.966805	0.794783	-1.21644	0.223817	NA
chr4_122737685_122737964	8.41753	1.89904	0.871362	2.17939	0.0293026	NA
chr4_122740471_122741110	32.8681	0.517132	0.482542	1.07168	0.283863	NA
chr4_122898838_122899067	13.2781	0.364172	1.00597	0.36201	0.717345	NA
chr4_123028929_123029484	10.2304	0.811646	0.63098	1.28633	0.198329	NA
chr4_123032730_123032900	2.4972	0.520229	0.940522	0.553128	0.580176	NA
chr4_123096902_123097380	20.4688	0.350955	0.730957	0.48013	0.631135	NA
chr4_123379602_123380252	65.4096	-0.210803	0.322658	-0.653335	0.51354	NA
chr4_123538831_123539424	34.7069	-0.24846	0.519156	-0.478583	0.632235	NA
chr4_123575934_123576518	3.61195	0.365019	0.72808	0.501344	0.616129	NA
chr4_123866172_123866662	15.5357	0.551379	0.665468	0.828559	0.407354	NA
chr4_124246085_124246226	18.0663	-0.829666	0.690523	-1.2015	0.229556	NA
chr4_124399571_124400316	37.9283	-0.189052	0.408815	-0.462439	0.643766	NA
chr4_124426857_124427013	15.7855	-1.00252	0.605003	-1.65705	0.0975086	NA
chr4_124457077_124457800	46.8991	-0.27458	0.483827	-0.567517	0.570363	NA
chr4_124546423_124547134	20.4174	-0.59387	0.846084	-0.701904	0.482739	NA
chr4_124645265_124645413	1.75144	0.769164	1.07753	0.713819	0.475339	NA
chr4_124708614_124708760	0.423042	1.16328	1.98114	0.587177	0.557085	NA
chr4_124732745_124733211	54.3574	-0.994518	0.346539	-2.86985	0.00410661	NA
chr4_124939640_124940857	165.447	-0.415761	0.235633	-1.76444	0.0776572	NA
chr4_125075706_125075913	2.76712	-0.128699	0.866428	-0.14854	0.881917	NA
chr4_125676492_125676662	4.29261	0.951385	1.68064	0.566087	0.571335	NA
chr4_127849984_127850307	5.62655	-0.0770083	0.617525	-0.124705	0.900757	NA
chr4_128491029_128491185	1.93833	-0.480325	1.02671	-0.467827	0.639908	NA
chr4_128573934_128574377	6.42003	0.782988	0.648458	1.20746	0.227255	NA
chr4_128757348_128757504	2.97915	-0.230625	1.00197	-0.230171	0.817959	NA
chr4_128831352_128831540	9.20271	-1.73534	0.574278	-3.02177	0.002513	NA
chr4_128894375_128894545	7.0398	2.07849	1.1685	1.77876	0.0752788	NA
chr4_128913900_128914660	61.7875	0.692012	0.345981	2.00014	0.045485	NA
chr4_128919083_128919308	29.7813	-1.4253	0.464482	-3.06859	0.00215075	NA
chr4_129103109_129103279	2.44503	1.45784	1.36823	1.06549	0.286653	NA
chr4_129135780_129136751	9.89645	-0.028234	0.490353	-0.0575789	0.954084	NA
chr4_129434857_129435649	102.359	-0.665682	0.413912	-1.60827	0.107776	NA
chr4_129474265_129474866	61.8352	-0.00425368	0.252473	-0.016848	0.986558	NA
chr4_129583982_129596662	207.97	-0.169999	0.195299	-0.870456	0.384051	NA
chr4_129629523_129634736	260.939	-0.0842881	0.198408	-0.424823	0.670966	NA
chr4_129634928_129635098	9.8146	-0.928668	0.880912	-1.05421	0.291786	NA
chr4_129651515_129651744	8.50539	-0.232466	0.680628	-0.341546	0.732693	NA
chr4_129805530_129805824	18.8369	0.834442	0.575286	1.45048	0.146924	NA
chr4_129878504_129879885	104.855	0.0568681	0.285983	0.198852	0.842379	NA
chr4_130248026_130249983	100.5	0.074548	0.271289	0.274792	0.783476	NA
chr4_130629591_130630325	18.683	-1.40208	1.40356	-0.998947	0.31782	NA
chr4_130780767_130792294	81.0332	0.0989998	0.296749	0.333615	0.73867	NA
chr4_130938578_130938947	4.13937	-0.543424	0.690744	-0.786723	0.431444	NA
chr4_131972575_131972745	8.87587	0.594533	1.89419	0.313872	0.753619	NA
chr4_132122818_132123117	1.45337	-1.32556	1.94179	-0.682649	0.494829	NA
chr4_132830892_132831044	6.88564	1.67045	1.18986	1.40391	0.160346	NA
chr4_132896515_132897627	30.2915	-0.0164353	0.569983	-0.0288348	0.976996	NA
chr4_133044930_133045376	32.2461	-0.761727	0.505032	-1.50827	0.131484	NA
chr4_133866245_133866643	5.31131	0.691726	0.635712	1.08811	0.276546	NA
chr4_135590036_135590244	11.2822	-1.888	1.92665	-0.979942	0.327115	NA
chr4_135869612_135869782	2.76049	1.45307	1.70169	0.853896	0.393162	NA
chr4_136003752_136004482	12.3025	0.363112	0.44884	0.808999	0.418516	NA
chr4_136999494_136999664	8.71938	3.75162	1.94614	1.92773	0.053889	NA
chr4_137215151_137219595	30.6843	0.0156162	0.296997	0.0525805	0.958066	NA
chr4_138930736_138930924	2.66359	-0.55989	0.904534	-0.618982	0.535928	NA
chr4_139111868_139112255	33.0298	-0.756188	0.521646	-1.44962	0.147165	NA
chr4_139219843_139220188	35.3799	-0.641201	0.481665	-1.33122	0.183118	NA
chr4_139226619_139226931	10.8033	1.18118	1.01707	1.16136	0.245497	NA
chr4_139327210_139328019	62.0071	0.0363719	0.370645	0.0981315	0.921828	NA
chr4_139803020_139803303	3.04318	-0.283934	0.828278	-0.342801	0.731748	NA
chr4_139898508_139904823	194.632	-0.210846	0.216467	-0.974031	0.330041	NA
chr4_139956055_139956198	6.35347	-0.68409	1.04608	-0.653955	0.513141	NA
chr4_139961878_139962500	56.698	-0.812636	0.332887	-2.44118	0.0146396	NA
chr4_139975889_139976475	35.3782	-0.553868	0.384923	-1.4389	0.150178	NA
chr4_140187513_140188531	93.8764	0.102827	0.305934	0.336109	0.736788	NA
chr4_140339745_140341637	172.997	-0.145328	0.234282	-0.620313	0.535052	NA
chr4_140578674_140582538	145.932	-0.41148	0.22088	-1.86291	0.0624748	NA
chr4_140595906_140596047	7.56561	-1.24399	0.984863	-1.26311	0.206549	NA
chr4_140596146_140597188	54.6244	-0.596027	0.29356	-2.03034	0.0423221	NA
chr4_140613042_140613198	6.6728	-0.278248	1.13903	-0.244285	0.80701	NA
chr4_140655685_140657106	89.101	-0.206509	0.281909	-0.732536	0.463841	NA
chr4_140689252_140689410	0.819221	-1.59789	1.98178	-0.806293	0.420074	NA
chr4_140737395_140737582	12.4168	0.0334717	0.743414	0.0450243	0.964088	NA
chr4_140762325_140763275	40.1979	-0.0941961	0.360568	-0.261244	0.793905	NA
chr4_140778046_140778519	47.2518	-0.173261	0.382705	-0.452728	0.650744	NA
chr4_140784694_140784835	11.7143	-0.539925	0.764158	-0.706562	0.479839	NA
chr4_140793115_140793521	22.1105	0.281159	0.422579	0.665341	0.505833	NA
chr4_140804827_140804983	8.89531	-2.45832	1.71564	-1.43288	0.151891	NA
chr4_140812243_140812609	19.2482	0.885081	0.624024	1.41834	0.15609	NA
chr4_140819232_140820011	101.321	-0.0999341	0.335353	-0.297997	0.765705	NA
chr4_140868305_140869172	88.2224	0.0121666	0.380143	0.0320053	0.974468	NA
chr4_140871890_140872199	18.1517	0.0335017	0.56965	0.0588111	0.953103	NA
chr4_140896803_140901232	255.578	-0.5231	0.179559	-2.91324	0.00357695	NA
chr4_141043697_141043953	9.89218	-0.349814	0.57864	-0.604544	0.545482	NA
chr4_141044459_141046014	73.8792	0.40222	0.390321	1.03049	0.302782	NA
chr4_141163451_141175235	312.712	-0.195468	0.203603	-0.960044	0.337033	NA
chr4_141274397_141275525	87.905	0.0815837	0.262284	0.311051	0.755762	NA
chr4_141750697_141751728	78.8088	-0.321062	0.293388	-1.09433	0.273811	NA
chr4_142233011_142233449	20.6407	-0.445299	0.590905	-0.753588	0.451097	NA
chr4_142249606_142253291	214.917	0.255611	0.20247	1.26246	0.206783	NA
chr4_142254449_142254619	5.56498	-1.11067	1.05442	-1.05335	0.29218	NA
chr4_142254662_142255303	28.2594	0.288703	0.439238	0.657281	0.511	NA
chr4_142269702_142274702	169.564	-0.00888619	0.252982	-0.0351259	0.971979	NA
chr4_142474881_142475037	4.70972	-0.56767	0.969772	-0.585364	0.558303	NA
chr4_142626749_142627156	39.4092	0.569667	0.407867	1.3967	0.162505	NA
chr4_143049700_143050550	47.0714	-0.117087	0.399695	-0.29294	0.769568	NA
chr4_143051089_143051251	11.425	-0.528319	0.847678	-0.623254	0.533118	NA
chr4_143205244_143206026	102.074	-0.564452	0.251115	-2.24778	0.0245903	NA
chr4_143234971_143235183	19.2725	-0.899568	0.662471	-1.3579	0.174496	NA
chr4_143235351_143235494	11.3385	0.669184	0.771641	0.867222	0.385821	NA
chr4_143298770_143299383	53.576	-0.367624	0.368645	-0.997229	0.318653	NA
chr4_143566735_143567809	90.9983	-0.261657	0.260137	-1.00584	0.314492	NA
chr4_143882769_143882926	19.469	-0.210901	0.574062	-0.367383	0.713333	NA
chr4_143943003_143943437	10.3131	0.223541	1.00526	0.222372	0.824024	NA
chr4_144022542_144022922	4.30748	0.0541175	0.710937	0.0761214	0.939323	NA
chr4_144026193_144026813	4.46737	0.448266	0.717747	0.624546	0.532269	NA
chr4_144128497_144128706	6.35918	-0.35018	1.08819	-0.3218	0.747604	NA
chr4_144152328_144152705	25.7228	-0.920976	0.524399	-1.75625	0.0790458	NA
chr4_144791389_144792072	36.1315	-0.310904	0.582083	-0.534123	0.593256	NA
chr4_144832371_144833839	167.038	-0.531754	0.263467	-2.01829	0.0435607	NA
chr4_145095792_145096104	31.7922	-1.10767	0.601173	-1.84252	0.0653993	NA
chr4_145292937_145293709	11.5291	-0.573196	0.956904	-0.599011	0.549165	NA
chr4_145730915_145731809	9.69285	0.332131	0.495904	0.669749	0.503018	NA
chr4_145954551_145954789	13.8891	-0.842434	0.627573	-1.34237	0.179477	NA
chr4_145978738_145978925	9.68132	1.32321	0.935748	1.41407	0.157341	NA
chr4_145987602_145987759	33.587	-0.935817	0.448349	-2.08725	0.0368655	NA
chr4_145997365_145997511	3.60572	-0.418136	1.09207	-0.382884	0.701805	NA
chr4_146004766_146005522	38.4423	-0.0168888	0.381429	-0.0442777	0.964683	NA
chr4_146091210_146091541	17.4266	-0.330706	0.654194	-0.505517	0.613195	NA
chr4_146105183_146105339	9.16471	0.377919	1.71502	0.220358	0.825592	NA
chr4_146290711_146291280	8.26533	-0.215731	0.508066	-0.424612	0.67112	NA
chr4_146293681_146294153	6.26515	0.321311	0.643237	0.499522	0.617412	NA
chr4_146544449_146547914	206.766	0.15144	0.207894	0.72845	0.466338	NA
chr4_146653925_146654903	50.341	-0.224351	0.315279	-0.711596	0.476715	NA
chr4_146690808_146691323	31.5945	-0.465759	0.439411	-1.05996	0.289162	NA
chr4_146750089_146752637	284.624	-0.235247	0.202925	-1.15928	0.246342	NA
chr4_146764573_146764906	30.3835	-0.930087	0.425835	-2.18415	0.0289513	NA
chr4_146791511_146792028	20.2736	-0.637271	0.502004	-1.26945	0.204279	NA
chr4_146950299_146951619	74.8997	-0.121782	0.308379	-0.39491	0.692909	NA
chr4_146979935_146981792	165.027	-0.440851	0.31981	-1.37848	0.168056	NA
chr4_147100207_147100598	26.4555	0.0220078	0.609882	0.0360854	0.971214	NA
chr4_147165021_147165200	7.92636	-0.0355608	0.879877	-0.0404156	0.967762	NA
chr4_147226440_147226586	2.06492	-0.390173	1.26913	-0.307433	0.758514	NA
chr4_147417001_147417149	10.5654	0.0161412	0.931286	0.0173322	0.986172	NA
chr4_147417257_147417497	18.6141	-0.583633	0.856137	-0.681704	0.495426	NA
chr4_147978327_147979122	210.14	-0.333654	0.208555	-1.59984	0.109635	NA
chr4_148373227_148373920	5.82309	-0.0901094	0.56943	-0.158245	0.874264	NA
chr4_148713236_148714608	291.169	-0.0185179	0.176052	-0.105185	0.916229	NA
chr4_148752700_148755526	127.963	-0.223819	0.290239	-0.771155	0.440615	NA
chr4_149138065_149138748	90.4793	0.065959	0.302802	0.217829	0.827562	NA
chr4_149240074_149240826	13.3632	0.176566	0.500585	0.352719	0.724299	NA
chr4_149242804_149243470	8.17902	-0.562714	0.693779	-0.811085	0.417317	NA
chr4_149297475_149297740	24.1028	-0.757806	0.707607	-1.07094	0.284195	NA
chr4_149365483_149366839	31.2722	-0.166545	0.42065	-0.395924	0.692161	NA
chr4_149963026_149963256	1.81331	-0.294352	1.27652	-0.23059	0.817633	NA
chr4_150467955_150468185	5.75962	-1.06387	0.711219	-1.49583	0.134697	NA
chr4_151093744_151093914	4.67107	1.76879	1.22853	1.43976	0.149935	NA
chr4_151494008_151494848	43.9979	0.194109	0.42091	0.461164	0.644681	NA
chr4_151747350_151750464	242.425	0.192339	0.210204	0.915009	0.360187	NA
chr4_151790839_151790985	7.71945	-0.199812	0.862973	-0.231539	0.816896	NA
chr4_151893969_151894230	28.9549	0.578022	0.572535	1.00958	0.312695	NA
chr4_151919862_151920716	61.4946	-0.599625	0.45301	-1.32364	0.185621	NA
chr4_152580605_152580921	21.0224	-0.846439	0.572114	-1.4795	0.139008	NA
chr4_152911181_152913262	202.627	-0.48867	0.234839	-2.08087	0.0374457	NA
chr4_152930992_152935919	294.458	-0.358509	0.152726	-2.34739	0.0189053	NA
chr4_152965872_152967111	31.3808	-0.916114	0.412619	-2.22024	0.0264024	NA
chr4_152986482_152986793	16.4872	-0.358007	0.731379	-0.489496	0.624491	NA
chr4_153071326_153071675	9.62249	-0.577608	1.01606	-0.568476	0.569712	NA
chr4_153104570_153105312	44.1974	-0.0688315	0.337276	-0.20408	0.838291	NA
chr4_153142818_153144026	96.7101	0.0549634	0.242872	0.226306	0.820963	NA
chr4_153202549_153203388	66.8088	0.0180843	0.265403	0.068139	0.945675	NA
chr4_153248351_153248624	17.6647	0.204806	0.741359	0.276257	0.782351	NA
chr4_153249341_153249542	15.4499	-0.997767	0.79904	-1.24871	0.211772	NA
chr4_153319856_153321192	88.3562	0.235325	0.298275	0.788955	0.430138	NA
chr4_153342646_153342802	11.7789	-1.17047	0.809756	-1.44546	0.148329	NA
chr4_153345922_153346089	13.861	-0.108766	0.700307	-0.155312	0.876575	NA
chr4_153407041_153408013	86.9924	-0.404926	0.295092	-1.3722	0.170001	NA
chr4_153422482_153423044	55.8063	-1.36311	0.447707	-3.04465	0.00232951	NA
chr4_153431235_153432354	113.967	0.252024	0.279888	0.900447	0.367882	NA
chr4_153460323_153460504	18.1933	0.732513	0.668829	1.09522	0.273421	NA
chr4_153505531_153507708	196.537	-0.15293	0.24547	-0.623009	0.533279	NA
chr4_153611190_153611436	11.0913	0.386807	0.9105	0.424829	0.670961	NA
chr4_153617973_153618932	54.9703	0.110979	0.336117	0.330178	0.741266	NA
chr4_153706450_153708022	206.718	-0.0746646	0.167528	-0.445685	0.655825	NA
chr4_153729494_153729826	5.40032	1.5382	1.31577	1.16904	0.242386	NA
chr4_153738093_153738674	46.3385	-0.614936	0.447173	-1.37517	0.16908	NA
chr4_153738729_153738916	20.5907	0.347477	0.627047	0.554148	0.579478	NA
chr4_153930088_153930359	18.4185	-0.82328	0.64145	-1.28347	0.199328	NA
chr4_153965799_153966482	51.2212	0.463449	0.378481	1.2245	0.220764	NA
chr4_154006052_154006864	23.7368	-0.336138	0.445515	-0.754493	0.450554	NA
chr4_154143448_154144724	89.3761	-0.281647	0.277192	-1.01607	0.309595	NA
chr4_154169396_154171062	227.899	-0.336826	0.182198	-1.84868	0.0645035	NA
chr4_154233634_154234054	2.1907	0.107456	0.999633	0.107496	0.914396	NA
chr4_154332324_154332883	33.497	0.55826	0.641334	0.870468	0.384045	NA
chr4_154522656_154523096	35.6952	-0.609378	0.520657	-1.1704	0.241839	NA
chr4_154542457_154543085	28.3523	-0.149021	0.388916	-0.38317	0.701594	NA
chr4_154550634_154550791	11.9187	-0.986252	0.674385	-1.46245	0.143619	NA
chr4_154551821_154552308	22.01	1.13145	0.655634	1.72574	0.0843939	NA
chr4_154600982_154601647	19.3727	-0.407209	0.732128	-0.5562	0.578074	NA
chr4_154626448_154627696	146.399	-0.489612	0.207656	-2.35781	0.0183832	NA
chr4_154675353_154677411	326.738	-0.214712	0.184	-1.16691	0.243246	NA
chr4_154718631_154719222	7.70042	0.608905	0.82555	0.737574	0.460773	NA
chr4_155281955_155289218	161.081	-0.322637	0.207208	-1.55706	0.119455	NA
chr4_155337425_155338594	68.3741	-0.364195	0.325952	-1.11733	0.263855	NA
chr4_155366060_155366230	3.77395	1.85535	1.96071	0.946263	0.344014	NA
chr4_156503805_156504917	101.67	-0.0803106	0.290102	-0.276835	0.781906	NA
chr4_156560410_156561403	69.7032	0.084629	0.366054	0.231192	0.817165	NA
chr4_156935045_156935215	4.1972	-0.742319	0.834263	-0.88979	0.373579	NA
chr4_156970183_156970377	2.73012	0.25351	0.85038	0.298114	0.765616	NA
chr4_157205962_157206140	2.01922	0.629279	0.959518	0.655828	0.511935	NA
chr4_157226038_157226382	5.33138	0.576605	0.646472	0.891926	0.372433	NA
chr4_157750341_157750501	13.2015	1.33887	0.741498	1.80562	0.0709775	NA
chr4_157819350_157819491	11.638	-0.0429218	0.866248	-0.0495491	0.960482	NA
chr4_158557052_158557208	2.13562	-0.584735	0.975641	-0.599334	0.54895	NA
chr4_158913495_158913922	26.2694	0.586782	0.684643	0.857062	0.391411	NA
chr4_159083052_159083265	12.4557	-0.124065	0.760439	-0.16315	0.870401	NA
chr4_159090695_159091768	40.9709	-0.611455	0.463327	-1.31971	0.186933	NA
chr4_159354063_159354464	4.50153	-0.534253	0.789814	-0.676429	0.498768	NA
chr4_159463448_159463950	28.7284	0.181502	0.478932	0.378972	0.704708	NA
chr4_159635774_159635953	19.7488	-0.62797	0.561156	-1.11906	0.263113	NA
chr4_159698925_159699674	108.043	-0.613392	0.266072	-2.30536	0.0211465	NA
chr4_159791348_159791538	17.978	-0.0136978	0.873646	-0.0156789	0.987491	NA
chr4_159791920_159795585	78.5975	-0.0362952	0.288555	-0.125783	0.899904	NA
chr4_159816967_159827560	339.707	-0.141609	0.171529	-0.825565	0.409051	NA
chr4_159856884_159862879	250.979	-0.278294	0.200699	-1.38663	0.165555	NA
chr4_159998472_159999327	70.9058	-0.370831	0.469866	-0.789226	0.42998	NA
chr4_160038857_160039209	27.4753	0.0583388	0.483406	0.120683	0.903942	NA
chr4_160099028_160100203	48.3614	-0.146399	0.378341	-0.38695	0.698793	NA
chr4_160127480_160127712	24.4598	0.205811	0.362651	0.567518	0.570362	NA
chr4_160161127_160162921	97.6549	0.216439	0.280699	0.771073	0.440664	NA
chr4_160194765_160194907	5.34282	1.37145	1.26784	1.08171	0.27938	NA
chr4_160199426_160200260	37.1927	-0.0623404	0.491724	-0.126779	0.899115	NA
chr4_160727016_160727186	3.31301	-0.340664	0.768729	-0.443153	0.657655	NA
chr4_161496288_161496907	4.56125	0.529424	0.776244	0.682033	0.495218	NA
chr4_161597234_161597404	11.8304	0.806114	1.07129	0.752468	0.45177	NA
chr4_162358455_162358667	6.52084	-0.202507	0.592516	-0.341775	0.73252	NA
chr4_162559760_162560086	2.29869	0.317055	0.961342	0.329804	0.741548	NA
chr4_162571680_162571864	5.36508	2.22715	1.33158	1.67256	0.0944146	NA
chr4_163242460_163242630	10.6192	2.70861	1.73485	1.56129	0.118455	NA
chr4_164069837_164070360	40.1167	-0.468082	0.369856	-1.26558	0.205665	NA
chr4_164403096_164405021	123.018	0.131251	0.339429	0.38668	0.698993	NA
chr4_164418136_164418698	35.313	-0.243656	0.450944	-0.540324	0.588974	NA
chr4_165024063_165024219	1.22721	0.881817	1.57072	0.561408	0.574519	NA
chr4_165478098_165478283	2.00539	0.0683276	1.49619	0.0456677	0.963575	NA
chr4_165856832_165856974	0.69076	1.5961	1.97106	0.809767	0.418074	NA
chr4_165909119_165909299	3.88062	0.0308143	0.841629	0.0366126	0.970794	NA
chr4_166125873_166126249	16.5521	0.780465	0.728361	1.07154	0.283929	NA
chr4_166879611_166879824	10.3919	0.075832	0.516211	0.146901	0.88321	NA
chr4_167389516_167389746	8.7112	0.000651361	0.569298	0.00114415	0.999087	NA
chr4_167491220_167496874	44.47	0.0302495	0.274586	0.110164	0.912279	NA
chr4_167501175_167501793	33.0575	1.19703	0.606967	1.97215	0.0485929	NA
chr4_167678022_167681322	24.5486	0.162407	0.32478	0.500051	0.617039	NA
chr4_168235387_168235594	4.929	-0.0117972	0.773846	-0.0152448	0.987837	NA
chr4_169179485_169179744	13.6789	-0.0972636	0.622827	-0.156165	0.875903	NA
chr4_169227895_169228715	93.7918	-0.746314	0.255939	-2.91598	0.0035457	NA
chr4_169294506_169295392	29.7897	-0.953653	0.464407	-2.05348	0.0400256	NA
chr4_169300967_169301483	19.0432	1.03354	0.673876	1.53373	0.125096	NA
chr4_169307614_169308439	30.8566	-0.0116512	0.472771	-0.0246444	0.980339	NA
chr4_169363771_169373937	274.469	-0.470255	0.230712	-2.03828	0.0415221	NA
chr4_169632711_169633144	25.5821	-0.189751	0.491065	-0.386406	0.699196	NA
chr4_169710866_169711299	23.9093	0.848682	0.651334	1.30299	0.192578	NA
chr4_169733641_169733811	4.31641	2.3228	1.48176	1.56759	0.116976	NA
chr4_169798894_169799285	18.9509	0.0888372	0.554455	0.160224	0.872704	NA
chr4_169828089_169829222	53.628	1.11512	0.472579	2.35966	0.0182919	NA
chr4_169911879_169912113	7.06709	0.653407	0.741556	0.881129	0.378248	NA
chr4_169936358_169939504	306.113	0.186965	0.206385	0.905905	0.364986	NA
chr4_169983754_169983924	6.5612	2.43866	1.19148	2.04676	0.0406818	NA
chr4_169999426_170002064	94.8006	-0.559553	0.278121	-2.0119	0.0442301	NA
chr4_170019975_170020262	27.2668	-0.808461	0.56868	-1.42164	0.15513	NA
chr4_170131588_170132621	74.6564	-0.0160095	0.347025	-0.0461337	0.963204	NA
chr4_170214804_170215087	27.2394	-0.330193	0.568395	-0.580923	0.561293	NA
chr4_170331660_170332536	70.9167	-0.204802	0.412289	-0.496742	0.619371	NA
chr4_170437706_170441477	26.0396	0.413652	0.344513	1.20069	0.229873	NA
chr4_170441617_170441910	5.05599	-0.219983	0.632894	-0.347583	0.728154	NA
chr4_170491060_170491404	3.19428	-0.402418	0.778167	-0.517135	0.605062	NA
chr4_170492072_170496729	133.149	-0.278384	0.216393	-1.28647	0.198279	NA
chr4_170626922_170627092	9.896	2.94866	1.00162	2.94389	0.00324113	NA
chr4_170641916_170642107	17.1817	-0.148769	0.712869	-0.208691	0.83469	NA
chr4_171123101_171123382	14.5528	-1.57028	0.817099	-1.92177	0.0546346	NA
chr4_171705128_171705274	3.64348	-0.435993	0.826185	-0.527719	0.597695	NA
chr4_173008356_173008571	4.81075	-0.357385	0.695153	-0.51411	0.607175	NA
chr4_173100004_173100146	2.37561	0.216309	0.953369	0.226889	0.82051	NA
chr4_173522518_173522692	6.41211	2.04561	1.20763	1.69391	0.090282	NA
chr4_174087189_174087350	15.5869	-0.116944	0.663235	-0.176323	0.86004	NA
chr4_174139085_174139422	18.9025	-0.018088	0.736786	-0.0245498	0.980414	NA
chr4_174185028_174186565	117.773	-0.534289	0.256024	-2.08687	0.0369	NA
chr4_174209837_174210929	103.771	-0.591869	0.282193	-2.09739	0.0359589	NA
chr4_174221528_174221732	12.7512	0.109781	0.882191	0.124442	0.900966	NA
chr4_174232363_174232519	16.4381	-1.20588	0.812038	-1.485	0.137543	NA
chr4_174245178_174250938	157.026	-0.331871	0.214757	-1.54533	0.122266	NA
chr4_174336588_174347893	318.574	-0.360599	0.155901	-2.313	0.0207227	NA
chr4_175341082_175342162	80.666	-0.247144	0.427705	-0.577837	0.563374	NA
chr4_175355483_175355781	18.212	-0.683384	0.548377	-1.24619	0.212693	NA
chr4_175356122_175356309	19.8586	-0.848548	0.782511	-1.08439	0.278191	NA
chr4_175417749_175420478	294.872	-0.00530992	0.221843	-0.0239354	0.980904	NA
chr4_175439332_175439594	24.878	0.416625	0.629286	0.662061	0.507932	NA
chr4_175511716_175513431	177.326	0.25578	0.276538	0.924937	0.354999	NA
chr4_175517510_175517666	3.24256	-0.226233	0.830243	-0.272491	0.785245	NA
chr4_175554894_175555501	50.7832	-0.434824	0.384589	-1.13062	0.258216	NA
chr4_176504190_176504464	15.8782	-0.4563	0.405705	-1.12471	0.260713	NA
chr4_176867897_176868225	23.8937	-0.784536	0.516216	-1.51978	0.128565	NA
chr4_176994661_176995215	5.7603	0.0650495	0.718818	0.0904951	0.927894	NA
chr4_177254254_177254434	22.1122	-0.0671317	0.472866	-0.141968	0.887105	NA
chr4_177384386_177384542	2.22318	-0.0800758	1.13256	-0.0707033	0.943634	NA
chr4_177613986_177614142	4.43116	-0.976234	0.795774	-1.22677	0.219908	NA
chr4_178106038_178106203	11.7406	-0.136904	0.522263	-0.262136	0.793217	NA
chr4_178404450_178404793	14.9111	0.47299	0.665637	0.710582	0.477343	NA
chr4_178415291_178424179	248.072	-0.217761	0.157949	-1.37868	0.167993	NA
chr4_178531412_178531614	0.616306	-0.0638773	1.98461	-0.0321863	0.974323	NA
chr4_178635678_178635857	3.1658	-0.629268	1.06551	-0.590579	0.554803	NA
chr4_178921161_178921320	3.19644	-0.536745	0.934503	-0.574364	0.565722	NA
chr4_178921695_178921841	1.81821	-0.518705	1.29658	-0.400058	0.689114	NA
chr4_180165190_180165346	2.6455	-0.582899	0.830844	-0.701574	0.482945	NA
chr4_181145479_181145621	1.89609	2.05989	1.95248	1.05501	0.291419	NA
chr4_181311481_181311651	1.18614	2.04568	1.95829	1.04463	0.296196	NA
chr4_181314882_181316628	240.689	-0.648456	0.242636	-2.67255	0.00752773	NA
chr4_181344476_181345281	23.1235	-0.772246	1.22459	-0.630613	0.528293	NA
chr4_182161768_182161974	1.20823	0.152671	1.45686	0.104795	0.916539	NA
chr4_182162463_182162837	2.21395	0.627933	1.09082	0.57565	0.564852	NA
chr4_182331371_182331990	3.32881	0.958205	0.813293	1.17818	0.238725	NA
chr4_182335200_182335983	9.69851	-0.0110559	0.491526	-0.022493	0.982055	NA
chr4_182695436_182695885	4.51269	0.0715623	0.671038	0.106644	0.915071	NA
chr4_183081260_183081430	5.36392	-0.714942	0.775369	-0.922066	0.356494	NA
chr4_183727711_183727985	29.7246	0.114401	0.523785	0.218412	0.827108	NA
chr4_183730216_183731147	71.9147	-0.326288	0.227569	-1.4338	0.151631	NA
chr4_183747438_183747704	14.3527	0.063589	0.747921	0.085021	0.932245	NA
chr4_183872419_183872575	1.1558	1.84074	1.96352	0.937467	0.348518	NA
chr4_184108563_184109422	6.38278	0.892535	1.02694	0.869119	0.384782	NA
chr4_184319518_184329006	297.118	-0.541877	0.170259	-3.18267	0.00145925	NA
chr4_184351031_184354338	243.579	-0.297169	0.183744	-1.6173	0.105814	NA
chr4_184370082_184370488	23.5032	0.869006	0.63646	1.36538	0.172135	NA
chr4_184370777_184371016	15.5811	-0.135824	0.558289	-0.243286	0.807783	NA
chr4_184642735_184644995	86.0619	-0.402432	0.308926	-1.30268	0.192684	NA
chr4_184868018_184868646	15.3858	0.548286	0.867368	0.632126	0.527305	NA
chr4_184933856_184934779	45.6065	-0.223128	0.428055	-0.521259	0.602186	NA
chr4_184948887_184961719	320.133	-0.20838	0.16945	-1.22975	0.218792	NA
chr4_185127423_185127610	3.67036	0.00135092	0.715392	0.00188836	0.998493	NA
chr4_185151261_185151941	38.1628	-0.384662	0.391033	-0.983707	0.32526	NA
chr4_185424536_185436086	327.105	-0.480348	0.151211	-3.17668	0.0014897	NA
chr4_185495985_185496698	60.1483	0.0636878	0.405995	0.156868	0.875349	NA
chr4_185505306_185505840	22.3324	-0.149498	0.600362	-0.249014	0.80335	NA
chr4_185521901_185522686	36.5843	-0.186254	0.372304	-0.500275	0.616882	NA
chr4_185605757_185606138	27.6223	-0.0481112	0.545077	-0.088265	0.929666	NA
chr4_185640257_185641000	27.8831	-1.31677	0.485722	-2.71096	0.00670887	NA
chr4_185647526_185647705	20.0942	-0.958955	0.622418	-1.54069	0.123392	NA
chr4_185661120_185668594	314.733	-0.227226	0.160196	-1.41842	0.156067	NA
chr4_185703917_185714683	216.486	-0.339841	0.175869	-1.93235	0.0533161	NA
chr4_185810860_185820202	345.506	-0.220414	0.230423	-0.956564	0.338787	NA
chr4_185885790_185886007	7.3345	0.455501	0.956257	0.476338	0.633834	NA
chr4_185889710_185889910	11.5282	1.48068	0.728712	2.03191	0.0421628	NA
chr4_186059171_186059353	5.78326	-0.571099	0.799705	-0.714136	0.475143	NA
chr4_186121079_186121866	29.1928	-0.580969	0.522759	-1.11135	0.266417	NA
chr4_186134556_186142159	323.739	-0.613509	0.173033	-3.54562	0.000391688	NA
chr4_186232760_186232948	27.2383	-0.637063	0.584068	-1.09074	0.275389	NA
chr4_186265407_186266637	84.3695	-0.0403727	0.282226	-0.143051	0.88625	NA
chr4_187035280_187035509	1.79608	0.670428	1.06541	0.62927	0.529172	NA
chr4_187122689_187126743	332.233	-0.477938	0.296528	-1.61178	0.107009	NA
chr4_187292570_187292820	0.726273	-1.87765	1.96727	-0.95444	0.339861	NA
chr4_187320389_187320531	1.52444	-1.22398	1.36554	-0.896336	0.370073	NA
chr4_188341960_188342158	2.93467	-0.2802	0.905969	-0.309282	0.757107	NA
chr4_188579382_188579580	13.795	-0.161681	0.451725	-0.35792	0.720403	NA
chr4_189366493_189369314	4.93863	1.32932	1.01474	1.31001	0.190192	NA
chr4_189390536_189390737	5.38019	-0.200371	0.629487	-0.318309	0.750251	NA
chr4_189505071_189505241	10.3246	1.46943	1.90069	0.773104	0.439461	NA
chr4_189659527_189659771	25.3767	-0.651765	0.504578	-1.2917	0.196461	NA
chr4_189791932_189794959	14.058	0.349616	0.462707	0.755587	0.449897	NA
chr4_189886178_189886398	5.62386	3.13776	1.29517	2.42266	0.0154074	NA
chr4_189969799_189969977	1.38362	1.48428	1.37552	1.07907	0.280559	NA
chr4_190058285_190058978	11.8319	-0.319826	0.452999	-0.70602	0.480176	NA
chr4_190059649_190060452	5.21087	0.304115	0.635243	0.478738	0.632125	NA
chr4_190154798_190156601	23.1453	-0.069402	0.682059	-0.101754	0.918952	NA
chr4_190235700_190235904	1.49563	-1.99575	1.96071	-1.01787	0.30874	NA
chr4_190381962_190382342	5.01538	0.55386	0.959876	0.577011	0.563932	NA
chr4_190389806_190390104	4.02027	0.71455	0.868453	0.822785	0.41063	NA
chr4_190403768_190403914	0.744388	0.311783	1.97715	0.157693	0.874698	NA
chr4_190487034_190489812	312.232	-0.187764	0.21383	-0.878099	0.37989	NA
chr4_190579372_190580860	271.378	-0.302405	0.230309	-1.31304	0.18917	NA
chr4_190942842_190943764	57.5519	0.145692	0.245058	0.594521	0.552164	NA
chr4_190991536_190991950	4.58209	0.411418	0.712531	0.577404	0.563667	NA
chr4_190992709_190993676	6.17806	-0.0210676	0.638553	-0.0329928	0.97368	NA
chr4_190998122_190998377	2.66812	-0.00868833	1.03202	-0.00841873	0.993283	NA
chr4_191007799_191008423	6.32057	0.233546	0.729355	0.320209	0.74881	NA
chr4_gl000194_random_27954_28901	21.4716	-0.384032	0.729094	-0.526724	0.598385	NA
chr4_gl000194_random_97502_97661	6.93437	0.109566	0.870908	0.125806	0.899885	NA
chr4_gl000194_random_105072_105383	9.03262	-0.143261	0.64045	-0.223688	0.823	NA
chr4_gl000194_random_110640_111630	47.0499	0.214098	0.351774	0.608623	0.542775	NA
chr4_gl000194_random_124107_124287	6.80699	-0.534069	1.0231	-0.522009	0.601664	NA
chr4_gl000194_random_165262_165470	4.66398	-0.434332	0.746156	-0.582093	0.560504	NA
chr5_9907_11852	136.029	0.225353	0.250711	0.898855	0.36873	NA
chr5_209307_209530	2.04726	-0.71121	1.34996	-0.526838	0.598306	NA
chr5_243781_244533	41.0423	-0.67053	0.332456	-2.01689	0.0437065	NA
chr5_251969_252121	7.21608	1.71168	0.718349	2.3828	0.0171818	NA
chr5_252148_254349	67.3956	-0.0359194	0.276482	-0.129916	0.896633	NA
chr5_297062_297240	10.1247	-0.99609	0.802554	-1.24115	0.21455	NA
chr5_344460_346983	66.0296	-0.516495	0.276645	-1.86699	0.0619028	NA
chr5_360194_360977	57.1717	-0.635771	0.336859	-1.88735	0.0591128	NA
chr5_371983_372182	7.55664	-2.77622	1.1579	-2.39763	0.0165016	NA
chr5_392265_393747	45.7079	0.0699034	0.390394	0.179059	0.857892	NA
chr5_414903_416074	100.546	-0.604933	0.620059	-0.975606	0.32926	NA
chr5_447794_448579	32.9834	-0.178794	0.451036	-0.396408	0.691804	NA
chr5_543729_545044	156.767	-0.241984	0.205443	-1.17786	0.238851	NA
chr5_758663_759253	41.6511	-0.768719	0.326539	-2.35414	0.0185654	NA
chr5_784122_785202	27.5479	-0.169194	0.509799	-0.331885	0.739976	NA
chr5_897584_899693	36.6055	-0.56118	0.335384	-1.67325	0.0942791	NA
chr5_963232_964997	134.9	-0.404842	0.247863	-1.63333	0.1024	NA
chr5_1153053_1153498	11.3047	1.18747	0.716146	1.65814	0.0972891	NA
chr5_1254752_1255832	72.8377	-0.465276	0.297859	-1.56207	0.118272	NA
chr5_1289899_1290080	2.03201	2.19545	1.45442	1.5095	0.131171	NA
chr5_1329731_1329916	2.10977	-1.70653	1.46661	-1.16358	0.244592	NA
chr5_1333371_1333898	16.5718	0.0715962	0.48025	0.149081	0.88149	NA
chr5_1574494_1574648	4.70348	-0.0733353	1.00982	-0.0726222	0.942107	NA
chr5_1586823_1587002	3.91439	-1.25759	0.806898	-1.55855	0.119103	NA
chr5_1597244_1597562	37.9749	-0.163857	0.301493	-0.543487	0.586795	NA
chr5_1681962_1682710	4.74887	1.69433	1.01276	1.67299	0.0943301	NA
chr5_1725264_1725911	15.8091	-1.15776	0.695153	-1.66548	0.0958175	NA
chr5_1969020_1971302	15.3688	0.106888	0.37997	0.281307	0.778475	NA
chr5_3452356_3452526	3.73061	2.15052	1.41137	1.52372	0.127579	NA
chr5_3598873_3599043	4.23178	1.50996	1.61192	0.936746	0.348889	NA
chr5_4042911_4043147	17.5526	0.516491	0.583026	0.885881	0.375682	NA
chr5_4771444_4771719	5.76992	-0.482602	0.747031	-0.646027	0.518262	NA
chr5_4971097_4971243	1.21234	2.09617	1.95907	1.06998	0.284628	NA
chr5_5480225_5482195	176.608	0.213745	0.230093	0.928949	0.352916	NA
chr5_5523566_5524069	68.6406	-0.0884604	0.372172	-0.237687	0.812124	NA
chr5_6484374_6486194	139.321	-0.268684	0.214228	-1.2542	0.209771	NA
chr5_6510093_6510305	5.40131	-1.21572	1.12926	-1.07656	0.281677	NA
chr5_6531216_6531372	4.26308	-0.236586	1.44098	-0.164184	0.869586	NA
chr5_6660083_6661390	136.171	-0.259338	0.281768	-0.920396	0.357366	NA
chr5_6738493_6738675	12.8842	-0.855911	0.803465	-1.06527	0.286752	NA
chr5_6751195_6751562	13.6617	0.129579	0.851043	0.152259	0.878983	NA
chr5_6766970_6767286	21.5164	-0.347572	0.495559	-0.701374	0.48307	NA
chr5_6793296_6793759	28.8723	0.267281	0.571398	0.467766	0.639952	NA
chr5_6848344_6848501	11.5636	-0.836061	0.764966	-1.09294	0.274421	NA
chr5_6969524_6969827	2.55977	1.29884	1.07861	1.20417	0.228523	NA
chr5_7057014_7057508	5.58753	0.792994	0.766562	1.03448	0.300911	NA
chr5_7250960_7251220	16.301	1.3641	0.733816	1.85891	0.06304	NA
chr5_7509635_7509791	15.4737	-1.08131	1.34691	-0.802808	0.422086	NA
chr5_7858643_7858926	27.3397	-0.719925	0.537109	-1.34037	0.180125	NA
chr5_8159802_8160258	4.71995	-1.19923	0.92131	-1.30166	0.193034	NA
chr5_8457281_8458382	113.631	-0.165566	0.279418	-0.592538	0.55349	NA
chr5_8519531_8519730	5.33598	0.626334	0.659271	0.950039	0.342092	NA
chr5_10253455_10253906	20.2918	-0.80087	0.534725	-1.49772	0.134205	NA
chr5_10254268_10254911	22.754	-0.988413	0.675774	-1.46264	0.143566	NA
chr5_10266688_10267622	40.8097	-0.885694	0.353829	-2.50317	0.0123086	NA
chr5_10377296_10377511	12.4021	-0.211404	0.692481	-0.305285	0.760149	NA
chr5_10388055_10388218	8.12119	-0.0109337	1.06988	-0.0102195	0.991846	NA
chr5_10421590_10422997	131.276	-0.660355	0.24825	-2.66004	0.00781323	NA
chr5_10478801_10478957	8.61783	0.629373	1.03716	0.606824	0.543968	NA
chr5_10490289_10490606	26.7961	-0.57806	0.556234	-1.03924	0.298694	NA
chr5_10505326_10506684	48.0902	-0.355962	0.328955	-1.0821	0.279208	NA
chr5_10566656_10567020	12.6527	-0.276316	0.567998	-0.486474	0.626631	NA
chr5_10579310_10579483	26.832	-0.632808	0.64611	-0.979412	0.327376	NA
chr5_10584926_10585096	3.93857	0.410109	1.37874	0.297453	0.766121	NA
chr5_10606832_10608581	161.903	-0.138964	0.256263	-0.54227	0.587632	NA
chr5_10699735_10705729	166.271	-0.456682	0.183711	-2.48587	0.0129236	NA
chr5_10732861_10736584	154.472	-0.417452	0.196643	-2.12289	0.033763	NA
chr5_11411077_11411253	7.65006	-1.36316	1.90993	-0.713723	0.475398	NA
chr5_12870395_12871642	64.6555	1.01504	0.377345	2.68997	0.00714589	NA
chr5_13416924_13417604	8.38337	-0.223605	0.499313	-0.447826	0.654279	NA
chr5_13419167_13419592	4.63584	0.214012	0.719287	0.297533	0.76606	NA
chr5_13419941_13420087	1.08117	0.0747477	1.16914	0.0639337	0.949023	NA
chr5_13421465_13422006	4.9723	0.468249	0.707846	0.661512	0.508284	NA
chr5_14223207_14223774	41.613	-0.894972	0.449457	-1.99123	0.0464555	NA
chr5_14248556_14251252	72.9304	0.00867714	0.381776	0.0227283	0.981867	NA
chr5_14264668_14265336	43.1618	-0.447592	0.531477	-0.842167	0.399695	NA
chr5_14365699_14366617	73.7509	-0.209664	0.435222	-0.481741	0.62999	NA
chr5_14463599_14464749	34.0801	-0.0671103	0.456986	-0.146854	0.883247	NA
chr5_14492182_14492498	18.8493	-1.58736	0.675772	-2.34896	0.0188259	NA
chr5_14558426_14573883	340.502	-0.315507	0.16567	-1.90443	0.0568539	NA
chr5_14728141_14728329	7.46741	-0.527692	0.858503	-0.614666	0.538776	NA
chr5_14742189_14742527	21.2691	-0.357804	0.520172	-0.687857	0.491543	NA
chr5_14744850_14745084	6.87367	1.26672	0.879356	1.44051	0.149723	NA
chr5_14745131_14745615	28.1878	-0.277876	0.40602	-0.684388	0.49373	NA
chr5_14767880_14768151	21.6443	0.997475	0.546085	1.82659	0.0677611	NA
chr5_14836570_14837160	7.99296	-0.0963322	0.742711	-0.129704	0.896801	NA
chr5_14925493_14926532	53.3731	0.60161	0.350895	1.7145	0.0864367	NA
chr5_15906872_15912126	36.3364	0.0871652	0.289956	0.300616	0.763708	NA
chr5_16455825_16457936	160.314	-0.0626212	0.243363	-0.257316	0.796935	NA
chr5_16555941_16557394	54.3149	0.114865	0.398506	0.288238	0.773164	NA
chr5_16558430_16558818	24.1482	0.553338	0.44285	1.24949	0.211485	NA
chr5_16574208_16575419	41.7292	-0.393047	0.354873	-1.10757	0.268047	NA
chr5_16643713_16645264	94.0857	-0.54397	0.289324	-1.88014	0.0600894	NA
chr5_16673381_16674074	39.1047	-0.291818	0.432683	-0.674439	0.500032	NA
chr5_16759375_16760278	52.3489	0.347548	0.449726	0.772799	0.439641	NA
chr5_17066628_17066771	6.08049	-0.817014	0.715652	-1.14164	0.253605	NA
chr5_17118454_17119884	131.978	-0.255319	0.2415	-1.05722	0.290411	NA
chr5_17231672_17236056	175.999	-0.222776	0.273035	-0.815923	0.414544	NA
chr5_17281948_17283380	156.933	-0.0469872	0.29112	-0.161402	0.871777	NA
chr5_17316649_17319276	127.991	-0.0902574	0.219222	-0.411717	0.680547	NA
chr5_17321273_17321429	3.29162	0.154127	0.914224	0.168588	0.866121	NA
chr5_17399970_17400238	19.7358	0.490462	0.697989	0.702679	0.482256	NA
chr5_17413035_17413476	15.2069	-1.01587	0.594599	-1.70849	0.0875455	NA
chr5_17420346_17420922	16.9168	0.0252674	0.647763	0.0390072	0.968885	NA
chr5_17436290_17445638	298.323	-0.186259	0.183997	-1.0123	0.311397	NA
chr5_17754705_17755298	6.46958	0.811721	0.734091	1.10575	0.268835	NA
chr5_18697891_18699616	240.313	-0.519813	0.199848	-2.60104	0.00929422	NA
chr5_19386796_19386966	12.5213	-0.12689	1.89395	-0.0669975	0.946584	NA
chr5_19864046_19864276	2.18149	0.633861	0.957316	0.662124	0.507892	NA
chr5_20645017_20645469	4.42415	0.285787	0.734484	0.389099	0.697203	NA
chr5_21109152_21109496	3.68952	-0.146706	0.794217	-0.184718	0.85345	NA
chr5_21340767_21342546	231.159	-0.0918829	0.199361	-0.460886	0.64488	NA
chr5_21586404_21586609	3.48016	0.821446	1.50819	0.544657	0.585989	NA
chr5_21936831_21937436	10.8365	1.27423	0.690654	1.84496	0.0650431	NA
chr5_22015241_22015450	20.3556	-0.48075	0.495535	-0.970163	0.331965	NA
chr5_22821249_22821868	5.506	-0.177989	0.709315	-0.250931	0.801868	NA
chr5_23013064_23013968	74.3282	-0.537138	0.639331	-0.840155	0.400821	NA
chr5_24372321_24372605	4.3002	-0.106863	0.721265	-0.148161	0.882216	NA
chr5_24935711_24935871	3.90268	-0.853249	1.62745	-0.524287	0.600079	NA
chr5_25083099_25083451	7.84487	0.102836	0.524689	0.195994	0.844615	NA
chr5_25117113_25117538	3.45217	-0.324811	1.04225	-0.311644	0.755311	NA
chr5_25189308_25190684	68.0629	0.430774	0.336415	1.28048	0.200375	NA
chr5_27323378_27323548	3.43848	0.249316	1.15273	0.216284	0.828766	NA
chr5_27913154_27913357	4.16382	-0.275014	0.68138	-0.403613	0.686498	NA
chr5_28198517_28198964	4.6705	0.989412	0.751554	1.31649	0.188011	NA
chr5_28407476_28408037	4.03878	1.63326	1.386	1.1784	0.238637	NA
chr5_28607125_28607295	3.55303	-0.120346	0.808161	-0.148913	0.881622	NA
chr5_28799571_28800101	4.62941	0.0203876	0.738428	0.0276095	0.977974	NA
chr5_28876122_28876292	6.96701	-0.604303	0.799798	-0.755569	0.449908	NA
chr5_29026884_29027054	7.10767	2.05628	1.32429	1.55275	0.120484	NA
chr5_29488094_29488833	5.9469	-0.0925617	0.635312	-0.145695	0.884162	NA
chr5_29488920_29489349	3.21259	0.100174	0.760852	0.13166	0.895253	NA
chr5_30426452_30426813	3.34351	1.07697	0.841747	1.27945	0.200738	NA
chr5_30893538_30894123	9.07116	2.86444	1.16066	2.46794	0.0135892	NA
chr5_31517323_31517595	51.501	-0.469592	0.371217	-1.26501	0.205868	NA
chr5_31691310_31691686	2.26019	0.0860782	1.01932	0.0844469	0.932701	NA
chr5_31908418_31909163	18.6056	-0.358412	0.463866	-0.772663	0.439722	NA
chr5_31973415_31974027	17.9596	-0.420547	0.843359	-0.498657	0.618021	NA
chr5_31995575_31996768	54.7492	-0.234222	0.326044	-0.718375	0.472526	NA
chr5_32053115_32053296	8.86165	2.51544	1.19448	2.10589	0.0352141	NA
chr5_32106844_32107335	27.9232	-0.94438	0.394595	-2.39329	0.0166981	NA
chr5_32144493_32145273	39.623	-0.28466	0.462194	-0.615888	0.537969	NA
chr5_32207138_32212283	268.618	-0.200196	0.219189	-0.913348	0.36106	NA
chr5_32261639_32262492	42.0933	-0.484414	0.350628	-1.38156	0.167106	NA
chr5_32298174_32298382	9.9199	0.0925471	0.753419	0.122836	0.902237	NA
chr5_32310031_32310476	28.7256	0.25742	0.554373	0.464345	0.6424	NA
chr5_32386642_32386983	23.6378	-0.346597	0.556393	-0.622936	0.533327	NA
chr5_32388653_32389249	39.4051	-0.889166	0.462251	-1.92356	0.0544103	NA
chr5_32397219_32397875	17.2623	-0.902384	0.531704	-1.69716	0.0896673	NA
chr5_32399016_32399469	18.9743	-0.539739	0.601552	-0.897244	0.369589	NA
chr5_32412285_32412564	19.0303	0.277326	0.719012	0.385704	0.699716	NA
chr5_32429175_32429536	7.82381	0.0191555	0.91859	0.0208531	0.983363	NA
chr5_32446738_32447494	45.7272	-0.234441	0.297232	-0.788748	0.430259	NA
chr5_32494749_32494905	11.3234	-1.53303	0.885384	-1.73149	0.0833651	NA
chr5_32505034_32505510	28.1037	-0.685134	0.502014	-1.36477	0.172325	NA
chr5_32607882_32608462	29.7012	-1.30159	0.527695	-2.46656	0.0136418	NA
chr5_32608893_32609266	18.5796	1.16494	0.638064	1.82574	0.0678891	NA
chr5_32611006_32611211	15.8026	0.0817037	1.37346	0.0594874	0.952564	NA
chr5_32824244_32825517	10.6597	0.165775	0.478192	0.34667	0.728839	NA
chr5_33124699_33125203	4.54712	-0.492796	0.663514	-0.742707	0.457659	NA
chr5_33169720_33170370	7.82229	2.90369	0.995046	2.91815	0.00352115	NA
chr5_33235734_33236396	45.732	-0.244702	0.461882	-0.529793	0.596255	NA
chr5_33299884_33300709	67.6306	-0.119829	0.30111	-0.397957	0.690662	NA
chr5_33364254_33365121	77.1717	-0.374615	0.326047	-1.14896	0.250572	NA
chr5_33443651_33443807	6.06716	-0.394865	0.814229	-0.484955	0.627708	NA
chr5_33696320_33696525	4.79089	-0.51873	0.679018	-0.763941	0.444902	NA
chr5_33713165_33713950	87.4181	-1.18123	0.389716	-3.031	0.00243744	NA
chr5_33859054_33860509	168.976	-0.454016	0.237395	-1.91249	0.055813	NA
chr5_34021463_34023549	211.448	-0.277113	0.23266	-1.19106	0.233628	NA
chr5_34047700_34048154	19.3278	-0.409303	0.752389	-0.544004	0.586439	NA
chr5_34148351_34148538	2.03403	0.00166651	0.951935	0.00175066	0.998603	NA
chr5_34205097_34205428	11.6724	-0.207227	0.595425	-0.348033	0.727816	NA
chr5_34305251_34305424	3.73044	0.242399	0.689848	0.35138	0.725303	NA
chr5_34494471_34494662	13.2992	0.00126258	0.809254	0.00156018	0.998755	NA
chr5_34494833_34500332	141.282	-0.0802042	0.233059	-0.344137	0.730743	NA
chr5_34742143_34743757	115.191	-0.200036	0.273228	-0.732121	0.464094	NA
chr5_35193995_35195449	97.875	-0.683935	0.278227	-2.45819	0.0139638	NA
chr5_35212034_35212286	21.9151	-0.291354	0.687171	-0.423991	0.671573	NA
chr5_35318901_35320681	211.222	-0.397803	0.230687	-1.72442	0.0846314	NA
chr5_35383525_35383896	11.3771	3.57231	1.82645	1.95587	0.0504799	NA
chr5_35478955_35483857	244.761	-0.128025	0.181672	-0.704706	0.480993	NA
chr5_35514977_35515153	2.96354	0.607541	0.870044	0.698287	0.484998	NA
chr5_35569354_35569819	2.7273	0.702761	0.834058	0.84258	0.399463	NA
chr5_35749264_35749571	17.5289	0.304926	0.638892	0.477273	0.633168	NA
chr5_35924394_35925641	74.6277	-0.279915	0.385919	-0.725321	0.468255	NA
chr5_36071455_36071724	29.5221	-0.178032	0.498964	-0.356804	0.721239	NA
chr5_36111588_36111745	8.30447	0.402911	1.0289	0.391595	0.695358	NA
chr5_36168573_36169893	85.4004	-0.120246	0.290297	-0.414218	0.678715	NA
chr5_36419139_36423982	149.768	-0.10505	0.204431	-0.513864	0.607347	NA
chr5_36657447_36658193	60.7302	-0.366211	0.322561	-1.13532	0.25624	NA
chr5_36685322_36690636	173.021	-0.128165	0.172784	-0.741765	0.45823	NA
chr5_36701186_36701701	27.716	-1.07168	0.451817	-2.37194	0.0176952	NA
chr5_36744899_36745885	49.2467	-0.864447	0.338671	-2.55246	0.0106964	NA
chr5_36842212_36842538	9.18357	0.24436	0.819603	0.298144	0.765593	NA
chr5_36904992_36905447	24.9293	0.0769315	0.532041	0.144597	0.885029	NA
chr5_37060076_37060313	14.6406	-1.3289	0.847926	-1.56724	0.117059	NA
chr5_37111056_37112159	129.657	-0.171936	0.223466	-0.769409	0.441651	NA
chr5_37182542_37182685	13.9482	-0.176116	0.897713	-0.196184	0.844466	NA
chr5_37363059_37363422	11.796	1.0713	0.798255	1.34205	0.179579	NA
chr5_37464294_37464460	18.5926	-1.57457	0.786738	-2.00139	0.0453504	NA
chr5_37672362_37672809	15.0507	0.0792721	0.479005	0.165493	0.868556	NA
chr5_37721776_37723616	76.5449	-0.153426	0.39723	-0.386239	0.69932	NA
chr5_37777594_37778144	16.9665	-0.173182	0.861449	-0.201036	0.84067	NA
chr5_38417861_38418305	11.1302	-0.57221	0.838677	-0.682276	0.495064	NA
chr5_38760597_38760743	0.158273	0.731322	2.00423	0.36489	0.715194	NA
chr5_39003656_39004198	27.9991	-0.0911741	0.603623	-0.151045	0.87994	NA
chr5_39025185_39025914	31.5577	-1.35209	0.579433	-2.33346	0.0196239	NA
chr5_39032601_39041800	174.603	-0.37083	0.230546	-1.60849	0.107729	NA
chr5_39398772_39401150	312.504	0.0832152	0.167139	0.497879	0.618569	NA
chr5_39461015_39461720	46.5811	0.467855	0.43441	1.07699	0.281485	NA
chr5_39525684_39525866	3.16024	2.06313	1.39771	1.47608	0.139923	NA
chr5_39592233_39592390	4.13312	-1.02743	1.3197	-0.778535	0.436253	NA
chr5_39787852_39788777	13.9278	-0.317135	0.429277	-0.738767	0.460049	NA
chr5_39791206_39791576	5.31085	0.22771	0.709078	0.321136	0.748107	NA
chr5_39948373_39948707	20.704	1.28395	0.782511	1.64081	0.100837	NA
chr5_40258117_40258524	37.7686	-0.486616	0.46259	-1.05194	0.292828	NA
chr5_40276588_40277388	36.9682	-0.683212	0.39071	-1.74864	0.0803534	NA
chr5_40277395_40277537	19.7906	-1.04835	0.571907	-1.83307	0.0667919	NA
chr5_40356414_40356986	29.4873	-0.865067	1.08292	-0.798829	0.424389	NA
chr5_40360904_40361638	45.3693	0.0507861	0.469362	0.108202	0.913835	NA
chr5_40541880_40542079	9.81645	-0.306654	0.627755	-0.488494	0.6252	NA
chr5_40544616_40548758	55.7041	-0.511403	0.353893	-1.44508	0.148437	NA
chr5_40776132_40776289	11.0824	0.237095	0.859203	0.275948	0.782588	NA
chr5_40801377_40801657	4.09811	-0.117928	0.693298	-0.170097	0.864934	NA
chr5_40825012_40825460	10.3446	-0.631862	0.838569	-0.753501	0.451149	NA
chr5_40826137_40826814	25.3922	-0.501089	0.343112	-1.46042	0.144173	NA
chr5_40849259_40849917	44.5501	-0.721012	0.388777	-1.85456	0.0636585	NA
chr5_41762771_41762914	7.90365	-0.913401	1.12968	-0.808549	0.418774	NA
chr5_41809267_41809644	40.5219	1.38151	0.442415	3.12265	0.00179234	NA
chr5_41921124_41921442	11.0508	0.0624236	0.787322	0.079286	0.936805	NA
chr5_42166831_42167384	5.51706	-0.506179	0.673914	-0.751103	0.45259	NA
chr5_42671815_42672061	33.3485	0.0415864	0.317422	0.131013	0.895765	NA
chr5_42908698_42909305	56.3036	-0.434238	0.321666	-1.34997	0.177026	NA
chr5_43086901_43087144	3.32273	0.529794	0.839802	0.630855	0.528135	NA
chr5_43140364_43140549	13.6963	-0.139883	0.591889	-0.236334	0.813174	NA
chr5_43161323_43161876	48.7112	0.242572	0.374304	0.648062	0.516945	NA
chr5_43304931_43305511	70.0792	-0.657734	0.286428	-2.29633	0.0216571	NA
chr5_43305885_43306042	13.3863	-1.41553	1.00605	-1.40702	0.159422	NA
chr5_43396638_43397887	196.912	-0.450571	0.215652	-2.08934	0.0366769	NA
chr5_43533661_43534346	41.4626	-0.130029	0.341417	-0.380851	0.703314	NA
chr5_43554217_43554858	37.3511	-0.870698	0.55429	-1.57083	0.116221	NA
chr5_44152518_44153253	4.94533	0.620771	0.659129	0.941805	0.346292	NA
chr5_44730753_44730940	3.43283	0.220718	0.749789	0.294373	0.768473	NA
chr5_49623911_49624755	61.7	0.270879	0.313708	0.863472	0.387878	NA
chr5_49658834_49661828	223.134	-0.189537	0.234142	-0.809494	0.418231	NA
chr5_49670444_49670622	16.2524	-0.784152	0.719291	-1.09017	0.275637	NA
chr5_49672203_49672383	7.27863	-1.27639	0.892958	-1.4294	0.152891	NA
chr5_49680357_49680620	31.638	-0.233436	0.454999	-0.513047	0.607919	NA
chr5_49691541_49691720	16.6364	-0.57859	0.541445	-1.0686	0.285249	NA
chr5_49843308_49843487	23.8202	-0.262356	0.736198	-0.356366	0.721567	NA
chr5_49859812_49870425	297.85	0.161064	0.197241	0.816584	0.414166	NA
chr5_50061946_50063401	68.8898	-0.24904	0.310629	-0.801727	0.422711	NA
chr5_50084796_50084952	9.77958	0.254199	0.739066	0.343947	0.730886	NA
chr5_51034079_51034248	3.09626	1.23665	1.11688	1.10723	0.268193	NA
chr5_51669317_51669463	0.371555	1.09896	1.98657	0.553195	0.58013	NA
chr5_51765066_51766213	158.06	-0.41316	0.250237	-1.65107	0.0987236	NA
chr5_52121597_52122555	50.5287	-0.169083	0.389391	-0.434223	0.664126	NA
chr5_52437840_52438010	1.95502	1.35323	1.1062	1.22331	0.221212	NA
chr5_52458655_52459321	13.0724	0.450594	0.54285	0.830052	0.406509	NA
chr5_53317851_53318417	38.7639	-0.0401227	0.467081	-0.0859009	0.931545	NA
chr5_53568508_53568705	6.24686	-0.894072	1.07058	-0.835131	0.403644	NA
chr5_53597911_53598052	6.17399	2.54826	1.35741	1.87729	0.0604785	NA
chr5_53698927_53699318	6.27047	2.83232	1.31049	2.16127	0.0306743	NA
chr5_53735646_53737090	115.437	-0.25594	0.21051	-1.21581	0.224059	NA
chr5_53987537_53988287	39.3316	-0.0856153	0.390294	-0.219361	0.826369	NA
chr5_54068124_54070472	156.099	0.00531962	0.218222	0.0243771	0.980552	NA
chr5_54081897_54082736	81.0054	-0.690414	0.328968	-2.09872	0.0358412	NA
chr5_54599103_54599410	12.1267	-0.145953	0.60987	-0.239318	0.810859	NA
chr5_54599508_54599669	18.9518	0.117161	0.508503	0.230405	0.817777	NA
chr5_54599940_54600447	19.0136	-0.931137	0.67091	-1.38787	0.165176	NA
chr5_54622117_54634753	277.523	-0.064994	0.237719	-0.273406	0.784541	NA
chr5_54833828_54837584	212.998	0.0212811	0.202321	0.105185	0.916229	NA
chr5_54878083_54878606	61.4703	-0.386726	0.45063	-0.858191	0.390787	NA
chr5_54888018_54888164	3.39263	-0.732426	1.15646	-0.633333	0.526516	NA
chr5_54896382_54897528	123.746	-0.0925047	0.21378	-0.432709	0.665226	NA
chr5_54929949_54930139	29.289	-0.241092	0.517356	-0.466008	0.64121	NA
chr5_54946100_54947458	82.4666	0.189777	0.256856	0.738847	0.46	NA
chr5_55150146_55152474	63.4302	0.0399063	0.296019	0.13481	0.892762	NA
chr5_55174834_55175401	7.85138	-0.73997	1.11419	-0.664132	0.506606	NA
chr5_55198903_55200349	48.6432	-0.0755789	0.338908	-0.223007	0.82353	NA
chr5_55219131_55228832	131.209	-0.322165	0.222804	-1.44595	0.14819	NA
chr5_55235325_55235529	24.4206	0.42831	0.558486	0.766913	0.443133	NA
chr5_55326872_55327028	4.72483	-3.40301	1.64668	-2.06659	0.0387727	NA
chr5_55498308_55498961	44.9791	-0.498175	0.288778	-1.72511	0.084507	NA
chr5_55566654_55566857	29.1087	-0.156455	0.315741	-0.495517	0.620235	NA
chr5_55646287_55646457	7.30709	0.79301	1.21318	0.653661	0.51333	NA
chr5_55736629_55737730	58.121	-0.63111	0.284048	-2.22185	0.0262937	NA
chr5_55826146_55826291	9.49251	-0.390448	0.844656	-0.462256	0.643897	NA
chr5_55857417_55857573	15.494	-0.927195	0.601276	-1.54204	0.123063	NA
chr5_55861227_55861616	24.1977	-0.0172391	0.571607	-0.030159	0.97594	NA
chr5_55934020_55943485	312.299	-0.286435	0.207725	-1.37891	0.167921	NA
chr5_55943518_55943675	13.8217	0.116394	0.609585	0.19094	0.848572	NA
chr5_56059939_56060394	23.3625	-0.0444395	0.518285	-0.0857435	0.93167	NA
chr5_56164966_56165216	18.5853	-0.927484	0.668283	-1.38786	0.16518	NA
chr5_56167438_56173273	252.162	-0.535377	0.248319	-2.15601	0.0310832	NA
chr5_56175932_56176717	34.4578	0.643459	0.474415	1.35632	0.174997	NA
chr5_56181438_56181580	12.667	-0.0316265	0.718695	-0.0440054	0.9649	NA
chr5_56325997_56326852	160.033	-0.301526	0.284536	-1.05971	0.289275	NA
chr5_56393014_56393170	25.3623	-1.02358	0.561058	-1.82438	0.0680944	NA
chr5_56393278_56393784	24.0725	-0.205435	0.606812	-0.338548	0.73495	NA
chr5_56532618_56542581	306.582	-0.0192444	0.171649	-0.112115	0.910732	NA
chr5_56594440_56595387	59.1658	-0.082448	0.309725	-0.266198	0.790087	NA
chr5_56611875_56613774	51.5292	-0.431376	0.771468	-0.559162	0.576051	NA
chr5_56620029_56620460	40.7326	-0.383519	0.527509	-0.727039	0.467202	NA
chr5_56746653_56747176	31.5317	0.797734	0.680483	1.17231	0.241074	NA
chr5_56747330_56747507	14.3628	0.0178115	0.641207	0.0277781	0.977839	NA
chr5_56790204_56791962	216.163	-0.15617	0.20229	-0.772008	0.44011	NA
chr5_57535097_57535550	32.8004	-0.692435	0.529215	-1.30842	0.190731	NA
chr5_57681075_57681534	4.13261	0.600365	0.748142	0.802475	0.422278	NA
chr5_57681883_57682162	3.69664	0.195785	0.780532	0.250836	0.801941	NA
chr5_57707889_57708279	1.59189	2.01287	1.81445	1.10936	0.267277	NA
chr5_57717826_57717982	3.25034	-0.956145	1.43039	-0.668448	0.503847	NA
chr5_57780110_57780901	41.6076	-0.162247	0.460587	-0.352261	0.724643	NA
chr5_58055326_58056745	165.983	0.129769	0.187108	0.69355	0.487964	NA
chr5_58229639_58229787	8.81975	0.74316	0.776028	0.957645	0.338242	NA
chr5_58283707_58283935	20.0252	-0.288421	0.719984	-0.400593	0.68872	NA
chr5_58293058_58299043	169.268	-0.197335	0.212954	-0.926653	0.354107	NA
chr5_58301629_58301815	12.7966	0.35392	0.72914	0.485393	0.627397	NA
chr5_58303798_58303946	11.2889	0.678002	0.991397	0.683886	0.494047	NA
chr5_58315088_58315397	8.25963	0.475316	0.812691	0.584867	0.558637	NA
chr5_58496164_58496417	3.41649	2.4982	1.39071	1.79636	0.0724381	NA
chr5_58729877_58730115	2.1597	-0.833917	1.73137	-0.481652	0.630053	NA
chr5_58858146_58859955	302.566	-0.28222	0.226883	-1.2439	0.213535	NA
chr5_58886643_58887127	46.4959	-0.949873	0.429984	-2.20909	0.0271685	NA
chr5_58958033_58958677	37.0314	0.33043	0.378239	0.873601	0.382336	NA
chr5_58959472_58959705	1.67308	2.00342	1.92144	1.04267	0.297102	NA
chr5_59544141_59544311	16.9903	-0.330756	0.82218	-0.402292	0.687469	NA
chr5_59555565_59556151	15.3706	0.0962232	0.595247	0.161652	0.87158	NA
chr5_59816134_59818725	264.222	-0.390537	0.229217	-1.70379	0.088421	NA
chr5_59893624_59894387	49.0436	-0.264322	0.38707	-0.682878	0.494684	NA
chr5_60614837_60616954	111.831	-0.0434008	0.247935	-0.175049	0.861041	NA
chr5_60687274_60687444	7.16518	2.57313	1.19629	2.15094	0.0314813	NA
chr5_60704360_60705461	67.0542	-0.365518	0.39821	-0.917902	0.35867	NA
chr5_60830262_60830452	26.2132	-0.236584	0.594255	-0.398119	0.690543	NA
chr5_60921731_60921930	9.37222	-0.25856	0.610857	-0.423275	0.672095	NA
chr5_61519389_61520487	91.9403	-0.511026	0.277712	-1.84013	0.0657495	NA
chr5_61663548_61664009	24.411	0.678079	0.603783	1.12305	0.261416	NA
chr5_61670622_61670870	22.11	-0.728676	0.718567	-1.01407	0.31055	NA
chr5_61691059_61691366	19.1576	-0.895663	0.683607	-1.3102	0.190128	NA
chr5_61843665_61844206	38.3241	-0.527897	0.432212	-1.22138	0.221941	NA
chr5_61876882_61878039	97.21	-0.207305	0.226833	-0.913907	0.360766	NA
chr5_61985772_61986145	40.3743	0.150873	0.446306	0.338048	0.735327	NA
chr5_62095522_62095764	5.38186	0.538665	0.678425	0.793993	0.427199	NA
chr5_62100356_62100616	6.6408	0.934905	0.691699	1.35161	0.176501	NA
chr5_62115753_62116807	9.59684	0.823705	0.635388	1.29638	0.194844	NA
chr5_62246765_62246941	1.53355	1.33591	1.24485	1.07315	0.283205	NA
chr5_62616010_62616160	1.36329	-0.15063	1.21941	-0.123527	0.90169	NA
chr5_62814647_62814867	2.82562	0.623397	0.973954	0.640068	0.522128	NA
chr5_63029510_63029666	2.46125	-0.39106	1.1901	-0.328595	0.742462	NA
chr5_63072933_63073103	1.47929	1.69926	1.35938	1.25003	0.21129	NA
chr5_63430692_63430896	9.80285	0.916837	0.618082	1.48336	0.137979	NA
chr5_64223643_64224344	35.1457	-0.197957	0.374081	-0.529183	0.596679	NA
chr5_64398496_64400319	302.001	-0.348907	0.179372	-1.94515	0.0517567	NA
chr5_64460521_64460677	5.04584	-1.14587	0.745349	-1.53736	0.124204	NA
chr5_64482532_64482814	11.0934	1.50148	1.0278	1.46086	0.144053	NA
chr5_64796032_64796188	3.86716	0.0776792	0.731751	0.106155	0.915459	NA
chr5_64821267_64821578	11.6136	0.383158	0.899254	0.426085	0.670046	NA
chr5_64855168_64855497	8.42498	-0.162979	0.720532	-0.226192	0.821052	NA
chr5_64872216_64872386	9.37056	0.145023	0.809781	0.179089	0.857868	NA
chr5_64883899_64884059	17.5409	-0.16747	0.582926	-0.287292	0.773889	NA
chr5_64958369_64958825	22.2212	-0.372406	0.509236	-0.731304	0.464594	NA
chr5_64960948_64969428	229.914	-0.0168776	0.212299	-0.0794993	0.936635	NA
chr5_65056569_65057067	27.8542	-0.0178561	0.569495	-0.0313543	0.974987	NA
chr5_65075557_65087057	252.568	-0.191512	0.155338	-1.23287	0.217623	NA
chr5_65099843_65100363	56.7891	-0.558871	0.400758	-1.39454	0.163156	NA
chr5_65118253_65118527	9.78333	1.71597	0.883206	1.94289	0.0520294	NA
chr5_65140974_65141828	32.9844	0.229612	0.476494	0.481878	0.629893	NA
chr5_65331607_65332608	69.2152	-0.317542	0.318353	-0.997453	0.318544	NA
chr5_65358466_65358840	19.7368	0.0751614	0.608826	0.123453	0.901748	NA
chr5_65359983_65361215	75.3114	0.158003	0.289821	0.545175	0.585633	NA
chr5_65361319_65361475	13.897	0.0658753	0.86155	0.0764614	0.939052	NA
chr5_65374072_65374412	19.2592	-0.280257	0.629747	-0.445031	0.656297	NA
chr5_65381636_65381802	5.08135	-0.492144	1.38177	-0.35617	0.721713	NA
chr5_65442784_65443970	76.8652	0.208854	0.402407	0.519011	0.603753	NA
chr5_65809350_65809573	28.8106	-0.313523	0.46938	-0.667952	0.504164	NA
chr5_65810312_65812272	173.487	-0.289211	0.247969	-1.16632	0.243485	NA
chr5_65849727_65851005	118.614	-0.550201	0.358635	-1.53415	0.124992	NA
chr5_65866486_65866675	8.36986	-0.82477	1.9412	-0.424877	0.670926	NA
chr5_66611714_66611986	28.0728	-0.782689	0.542262	-1.44338	0.148914	NA
chr5_66646771_66646958	19.53	-0.21715	0.811923	-0.267452	0.789121	NA
chr5_66810651_66812302	104.32	-0.17621	0.335604	-0.525054	0.599546	NA
chr5_66833393_66833707	32.041	-0.0304671	0.495054	-0.061543	0.950927	NA
chr5_66840716_66840906	20.3072	-0.509437	0.595049	-0.856126	0.391928	NA
chr5_67038043_67038527	10.0708	0.0678527	0.523264	0.129672	0.896826	NA
chr5_67119021_67119214	2.88191	0.129079	0.848042	0.152208	0.879023	NA
chr5_67294064_67304700	175.468	-0.23202	0.213328	-1.08762	0.276762	NA
chr5_67336876_67338990	166.532	-0.337648	0.262805	-1.28478	0.198868	NA
chr5_67492992_67493548	48.748	-0.261774	0.292639	-0.89453	0.371038	NA
chr5_67595110_67595280	8.87866	0.568597	0.895375	0.635038	0.525404	NA
chr5_67611179_67611506	16.1204	-1.57574	0.819287	-1.9233	0.0544418	NA
chr5_67626202_67628008	111.914	-0.29507	0.229924	-1.28334	0.199374	NA
chr5_67702340_67703576	109.889	-0.515615	0.25452	-2.02583	0.0427817	NA
chr5_68171114_68171748	49.4703	-0.0128	0.433034	-0.0295588	0.976419	NA
chr5_68260831_68261044	6.09065	0.722276	1.07705	0.670608	0.502471	NA
chr5_68338153_68339740	318.875	-0.408396	0.187647	-2.1764	0.0295251	NA
chr5_68358216_68358372	5.99901	-0.490662	0.984312	-0.498482	0.618144	NA
chr5_68401718_68402218	43.9496	-0.271163	0.317391	-0.854349	0.392912	NA
chr5_68507983_68508185	12.2698	2.24182	0.967769	2.31648	0.0205319	NA
chr5_68565905_68566062	11.8193	-1.46309	0.938756	-1.55854	0.119106	NA
chr5_68569076_68569233	25.152	-0.468849	0.605955	-0.773736	0.439087	NA
chr5_68576213_68576383	6.12784	1.02898	1.06758	0.963847	0.335122	NA
chr5_68576775_68576916	6.3788	-2.43088	1.07516	-2.26095	0.0237621	NA
chr5_68612327_68612823	16.8413	0.765898	0.614084	1.24722	0.212317	NA
chr5_68613092_68614623	71.2633	-0.0359563	0.342647	-0.104937	0.916426	NA
chr5_68670689_68670907	30.8722	-0.233574	0.469949	-0.49702	0.619175	NA
chr5_68671086_68671272	15.7425	0.390071	0.781168	0.499343	0.617538	NA
chr5_68863367_68863509	2.03546	-0.0519827	1.45527	-0.0357204	0.971505	NA
chr5_68872806_68872976	6.94629	-0.17547	0.734898	-0.238768	0.811285	NA
chr5_69017854_69020283	12.297	0.780014	0.550916	1.41585	0.156819	NA
chr5_69050481_69051349	3.84987	0.7281	0.870216	0.83669	0.402767	NA
chr5_69054273_69054838	6.43765	0.153845	0.805521	0.190989	0.848535	NA
chr5_69095602_69096366	6.71718	0.0692894	0.695876	0.0995715	0.920685	NA
chr5_69114685_69115038	2.2492	1.56857	1.23715	1.26789	0.204836	NA
chr5_69254726_69255239	8.49237	-1.15998	0.985602	-1.17692	0.239227	NA
chr5_69348915_69349138	7.35312	0.535202	0.92	0.581741	0.560741	NA
chr5_69352091_69352248	4.94033	-0.381709	0.909424	-0.419726	0.674686	NA
chr5_69353003_69353541	13.9956	-1.28833	0.719665	-1.79018	0.0734243	NA
chr5_69361505_69369432	113.769	-0.124411	0.229215	-0.542769	0.587289	NA
chr5_69369666_69370263	13.9613	0.230719	0.726631	0.31752	0.750849	NA
chr5_69386977_69387316	7.1315	0.675222	0.817352	0.826109	0.408742	NA
chr5_69389989_69390444	5.68742	0.391472	0.844384	0.463619	0.642921	NA
chr5_69393000_69393182	6.84813	-0.491788	0.971395	-0.50627	0.612667	NA
chr5_69394667_69395039	8.14108	-0.747655	0.827314	-0.903714	0.366147	NA
chr5_69401609_69411204	114.382	-0.456607	0.237806	-1.92008	0.0548473	NA
chr5_69423095_69424819	42.6436	-0.164447	0.296579	-0.554478	0.579252	NA
chr5_69451268_69451447	8.63494	-0.524297	0.757733	-0.691928	0.488982	NA
chr5_69481816_69482585	9.56169	-0.723883	0.551809	-1.31184	0.189576	NA
chr5_69599865_69600039	1.06668	2.07683	1.96103	1.05905	0.289578	NA
chr5_69603200_69603503	8.29267	0.599053	0.741406	0.807996	0.419093	NA
chr5_69630986_69631249	0.987339	0.376396	1.95142	0.192883	0.847051	NA
chr5_69671911_69672529	9.69924	0.0484003	0.715872	0.0676102	0.946096	NA
chr5_69862467_69862637	3.86622	1.20743	0.98173	1.22991	0.218732	NA
chr5_69872519_69880125	70.734	-0.171496	0.264047	-0.64949	0.516021	NA
chr5_69893168_69893812	3.05036	1.17171	1.02684	1.14108	0.253837	NA
chr5_69907136_69907278	2.52359	0.709422	1.02657	0.691058	0.489529	NA
chr5_69926373_69926633	1.3264	0.555277	1.50081	0.369985	0.711394	NA
chr5_69929491_69929989	6.49392	0.30783	0.76718	0.401249	0.688237	NA
chr5_69938243_69938413	3.95175	-0.314766	0.838188	-0.375532	0.707265	NA
chr5_69970507_69971316	5.27437	0.0206051	0.753567	0.0273434	0.978186	NA
chr5_69989815_69990141	5.04198	0.722749	0.745926	0.968929	0.332581	NA
chr5_70035843_70058575	322.603	-0.0296161	0.193941	-0.152707	0.87863	NA
chr5_70119326_70119573	3.66739	1.55285	0.989353	1.56956	0.116518	NA
chr5_70129798_70130311	9.21398	-1.13396	1.02898	-1.10202	0.270452	NA
chr5_70133452_70133631	7.6846	-0.808311	0.722715	-1.11844	0.26338	NA
chr5_70236965_70249548	207.638	-0.191135	0.181643	-1.05226	0.292681	NA
chr5_70257321_70257570	8.13894	-0.447455	0.741082	-0.603786	0.545986	NA
chr5_70262424_70262763	6.67216	0.802196	0.846953	0.947155	0.34356	NA
chr5_70268443_70268632	4.00033	-1.16463	0.89618	-1.29955	0.193755	NA
chr5_70270111_70270530	7.43726	-0.411781	0.868538	-0.474108	0.635423	NA
chr5_70334434_70334817	6.74093	-0.250452	0.735153	-0.340681	0.733344	NA
chr5_70354343_70354513	9.51616	-1.50764	0.92655	-1.62716	0.103704	NA
chr5_70395197_70395536	6.19185	1.33591	0.944642	1.4142	0.157303	NA
chr5_70410726_70410872	2.43356	-1.57276	1.09823	-1.43208	0.152121	NA
chr5_70420371_70420513	4.10873	0.0140792	0.863223	0.01631	0.986987	NA
chr5_70423434_70425157	41.3174	-0.316873	0.303793	-1.04306	0.296922	NA
chr5_70467352_70467524	2.8065	0.253721	0.975309	0.260144	0.794752	NA
chr5_70630324_70630585	1.55717	2.04202	1.53177	1.33311	0.182494	NA
chr5_70633556_70634121	5.93921	0.0427917	0.954071	0.0448517	0.964225	NA
chr5_70895963_70905897	329.789	0.107936	0.197374	0.546862	0.584474	NA
chr5_70934411_70935009	15.7414	-0.432968	0.620308	-0.697989	0.485184	NA
chr5_71055822_71056054	6.62999	0.546328	0.60731	0.899587	0.36834	NA
chr5_71528805_71530152	60.6511	0.274348	0.293163	0.935818	0.349367	NA
chr5_71530368_71530567	21.1674	1.02052	0.498623	2.04668	0.0406895	NA
chr5_71531572_71531826	25.2849	1.11271	0.498883	2.23039	0.0257214	NA
chr5_71747977_71748123	17.2398	-0.231715	0.681377	-0.340068	0.733805	NA
chr5_71894412_71894962	38.6978	-0.25102	0.427962	-0.586548	0.557508	NA
chr5_72187059_72187249	6.87066	-0.24494	1.03383	-0.236926	0.812714	NA
chr5_72683246_72683885	35.8267	-0.15619	0.494805	-0.31566	0.75226	NA
chr5_72856445_72857194	43.6196	-0.184221	0.406873	-0.452772	0.650713	NA
chr5_72988672_72991043	175.657	0.739994	0.280647	2.63674	0.00837071	NA
chr5_73472656_73472826	8.71099	2.64552	1.94784	1.35819	0.174405	NA
chr5_73553542_73554101	21.2602	0.212557	0.579441	0.366831	0.713745	NA
chr5_73557061_73557217	0.640434	0.440593	1.98923	0.221489	0.824712	NA
chr5_73698548_73699018	25.542	0.217793	0.480674	0.4531	0.650477	NA
chr5_73699124_73699811	29.024	0.389923	0.541307	0.720336	0.471318	NA
chr5_73729138_73730585	81.8636	-0.13677	0.279432	-0.489456	0.624519	NA
chr5_73833682_73834420	26.5118	-0.632445	0.559439	-1.1305	0.258266	NA
chr5_74070850_74071037	13.7951	-0.893303	0.803348	-1.11197	0.266149	NA
chr5_74147287_74147449	10.967	-0.190904	0.788895	-0.241989	0.808788	NA
chr5_74230615_74231811	102.29	-0.486624	0.287213	-1.69429	0.0902098	NA
chr5_74270045_74271129	88.9903	-0.54397	0.271962	-2.00017	0.0454819	NA
chr5_74317327_74317753	19.6179	-0.57855	1.21955	-0.474396	0.635217	NA
chr5_74373031_74374489	94.0278	-0.425309	0.294593	-1.44372	0.148818	NA
chr5_74407429_74407702	22.7349	0.374142	0.529169	0.707036	0.479544	NA
chr5_74407855_74408124	28.0873	-0.908826	0.555407	-1.63633	0.101771	NA
chr5_74614245_74617589	297.334	-0.248572	0.215037	-1.15595	0.247702	NA
chr5_74674767_74675040	9.98587	0.158749	0.914322	0.173625	0.86216	NA
chr5_74874866_74875054	13.6195	-0.417104	0.914179	-0.45626	0.648203	NA
chr5_74938093_74938852	19.5132	-0.24572	0.381555	-0.643997	0.519577	NA
chr5_74941970_74942140	2.34891	0.499302	0.87518	0.570514	0.568329	NA
chr5_74996322_74996825	5.54279	-0.422596	0.674814	-0.62624	0.531157	NA
chr5_75466619_75466806	1.64572	-0.597668	1.45542	-0.410649	0.68133	NA
chr5_75466956_75467112	1.79548	-0.846756	1.1921	-0.710309	0.477512	NA
chr5_75471712_75472162	30.6043	-0.11293	0.410748	-0.274938	0.783364	NA
chr5_75476275_75477528	56.2913	0.249002	0.325757	0.764378	0.444642	NA
chr5_75561316_75562465	21.5541	1.06609	0.644569	1.65396	0.0981354	NA
chr5_75588546_75602256	313.965	-0.106604	0.168907	-0.631142	0.527948	NA
chr5_75655966_75656323	4.25228	0.474391	0.76594	0.619358	0.535681	NA
chr5_75671297_75671769	15.7854	3.01274	0.768065	3.9225	8.76e-05	NA
chr5_75746077_75746264	15.4807	0.781186	0.749674	1.04203	0.297396	NA
chr5_75816667_75817680	82.4138	0.387624	0.295803	1.31042	0.190055	NA
chr5_75875936_75876092	12.3057	-1.26764	0.757407	-1.67365	0.0941991	NA
chr5_75878102_75878614	36.6679	-0.398221	0.354406	-1.12363	0.26117	NA
chr5_75878686_75879098	32.1188	-0.339196	0.381061	-0.890135	0.373393	NA
chr5_76058802_76059285	26.1406	-0.321421	0.490682	-0.65505	0.512436	NA
chr5_76059408_76059660	12.9772	0.0614262	0.611916	0.100383	0.92004	NA
chr5_76070197_76070375	15.5415	-1.34682	0.642087	-2.09756	0.035944	NA
chr5_76074617_76075000	23.1784	-0.551212	0.644838	-0.854808	0.392658	NA
chr5_76086421_76086733	17.7069	1.17147	0.72844	1.60819	0.107793	NA
chr5_76090463_76091088	19.7634	0.139527	0.730992	0.190874	0.848625	NA
chr5_76361554_76362307	56.108	-0.761158	0.318847	-2.38722	0.0169763	NA
chr5_76362467_76362623	11.1708	-0.489546	0.801322	-0.610922	0.541251	NA
chr5_76450324_76453094	235.3	0.046484	0.216966	0.214245	0.830356	NA
chr5_76572839_76575576	141.242	-0.0960444	0.27705	-0.346667	0.728841	NA
chr5_76675088_76676228	61.9967	0.274811	0.394959	0.695795	0.486557	NA
chr5_77014298_77015444	73.1359	0.167183	0.376639	0.443881	0.657129	NA
chr5_77090452_77090608	2.5906	-0.142815	0.98161	-0.14549	0.884324	NA
chr5_77147493_77161540	195.184	-0.361819	0.217232	-1.66559	0.095795	NA
chr5_77221740_77233752	217.276	-0.127488	0.234295	-0.544133	0.58635	NA
chr5_77435749_77436611	13.7907	1.32255	0.640875	2.06367	0.0390493	NA
chr5_77437024_77437661	15.133	-0.227133	0.761959	-0.298091	0.765634	NA
chr5_77563968_77564548	25.3098	-0.427358	0.403107	-1.06016	0.289072	NA
chr5_77779325_77780134	54.6993	0.0432151	0.359419	0.120236	0.904296	NA
chr5_77807381_77807838	20.6388	0.0817097	0.679616	0.120229	0.904302	NA
chr5_77870013_77870277	17.3919	2.49685	0.669731	3.72813	0.000192905	NA
chr5_77879389_77879531	3.27241	1.56399	1.10485	1.41557	0.156902	NA
chr5_77879579_77879749	2.01722	1.27619	1.14164	1.11785	0.263629	NA
chr5_78019601_78024941	206.382	-0.230835	0.222327	-1.03827	0.299146	NA
chr5_78053353_78068122	274.082	-0.0954139	0.190307	-0.501368	0.616112	NA
chr5_78166943_78167089	2.89459	1.66324	1.19126	1.3962	0.162653	NA
chr5_78182940_78183601	13.3431	0.451247	0.679755	0.663838	0.506794	NA
chr5_78277340_78277909	15.2444	-0.326879	0.599265	-0.545467	0.585432	NA
chr5_78489192_78489351	9.79177	-0.522433	0.634178	-0.823796	0.410056	NA
chr5_78489819_78490001	19.0676	-1.0141	0.692562	-1.46427	0.143119	NA
chr5_78544616_78545488	10.6551	2.73717	0.851453	3.2147	0.00130579	NA
chr5_78710382_78710552	8.57929	-1.82883	1.92671	-0.949198	0.34252	NA
chr5_78812424_78813497	61.7271	-0.232922	0.327498	-0.711217	0.47695	NA
chr5_78925360_78927874	177.997	-0.279516	0.241223	-1.15875	0.24656	NA
chr5_78977284_78981852	239.711	-0.310778	0.193961	-1.60227	0.109096	NA
chr5_79032056_79032639	40.2441	-0.186711	0.364448	-0.512311	0.608433	NA
chr5_79076183_79080879	53.2684	-0.15162	0.308755	-0.491069	0.623377	NA
chr5_79276553_79278693	226.049	-0.35944	0.217949	-1.64919	0.0991079	NA
chr5_79682821_79696671	263.812	-0.232219	0.176919	-1.31258	0.189326	NA
chr5_79903757_79904371	41.1677	-0.332625	0.381051	-0.872915	0.38271	NA
chr5_80036602_80037499	97.9314	-0.16661	0.27981	-0.595438	0.55155	NA
chr5_80050673_80053253	332.044	0.0396467	0.178793	0.221746	0.824511	NA
chr5_80081268_80081630	5.53766	-0.0351856	0.860593	-0.0408853	0.967387	NA
chr5_80129356_80129526	1.87076	-0.646941	1.45107	-0.445839	0.655714	NA
chr5_80253618_80254918	136.701	-0.274734	0.298955	-0.918982	0.358105	NA
chr5_80443508_80444383	119.391	-0.36511	0.247672	-1.47417	0.140436	NA
chr5_80721783_80722737	70.0375	-0.511791	0.380493	-1.34507	0.178601	NA
chr5_80773693_80774082	12.9035	0.0414978	0.752984	0.0551112	0.95605	NA
chr5_80801761_80803177	64.3183	-0.892235	0.323358	-2.75928	0.00579291	NA
chr5_80803374_80803538	21.4045	-0.0536507	0.576891	-0.0929997	0.925904	NA
chr5_80809777_80809956	13.6109	-0.765959	1.88534	-0.40627	0.684544	NA
chr5_80849467_80850086	30.7785	0.488432	0.5513	0.885964	0.375637	NA
chr5_80886158_80887081	103.062	-0.588004	0.270042	-2.17746	0.0294465	NA
chr5_80913368_80913638	3.45967	0.274278	0.860868	0.318607	0.750025	NA
chr5_80927233_80927597	23.8328	-0.12135	0.658366	-0.18432	0.853762	NA
chr5_81013496_81017484	297.39	-0.219395	0.184278	-1.19056	0.233825	NA
chr5_81035088_81035244	9.79202	-1.23331	1.07294	-1.14947	0.250361	NA
chr5_81092601_81092757	11.4364	-1.15838	0.76529	-1.51364	0.130116	NA
chr5_81113086_81114207	49.9904	-0.504912	0.455135	-1.10937	0.267272	NA
chr5_81194159_81194930	49.978	-0.166096	0.338825	-0.490213	0.623983	NA
chr5_81270095_81270672	41.4122	-0.240845	0.455705	-0.528509	0.597146	NA
chr5_81363321_81365469	247.272	-0.379458	0.20308	-1.86852	0.0616895	NA
chr5_81402126_81402287	11.2392	-0.379655	0.655	-0.579625	0.562167	NA
chr5_81436510_81436948	10.7621	0.0770813	0.47887	0.160965	0.872121	NA
chr5_81568623_81569431	54.0464	-0.437268	0.292191	-1.49651	0.13452	NA
chr5_81622047_81622217	11.7	3.99593	1.0702	3.7338	0.000188609	NA
chr5_81652607_81654464	206.798	-0.45595	0.211473	-2.15606	0.0310787	NA
chr5_81725904_81726239	3.14409	0.833848	0.861375	0.968043	0.333023	NA
chr5_81727065_81727221	2.30358	-0.0753694	0.884539	-0.0852075	0.932096	NA
chr5_81801000_81801513	5.73882	-0.240336	0.735998	-0.326545	0.744012	NA
chr5_81872359_81872515	4.05499	-2.69318	1.22164	-2.20456	0.027485	NA
chr5_81992413_81992583	2.56704	1.83456	1.52651	1.2018	0.22944	NA
chr5_82116463_82118157	131.693	0.237238	0.265508	0.893523	0.371577	NA
chr5_82165237_82165407	5.35229	-0.498327	0.784002	-0.63562	0.525024	NA
chr5_82342867_82343016	4.04525	1.20949	1.41808	0.852908	0.39371	NA
chr5_82354537_82354679	9.03418	0.151082	0.796611	0.189656	0.849578	NA
chr5_82388418_82388853	36.4919	-0.460066	0.511193	-0.899983	0.368129	NA
chr5_82635758_82637069	106.44	-0.194137	0.239241	-0.811469	0.417096	NA
chr5_82697131_82697680	29.6461	0.161406	0.417013	0.387053	0.698717	NA
chr5_82769944_82770598	31.1695	-0.141659	0.408229	-0.34701	0.728584	NA
chr5_82866977_82867133	8.19553	-1.85503	1.87886	-0.987316	0.323488	NA
chr5_82962065_82962811	8.29923	2.80829	1.05346	2.66578	0.00768089	NA
chr5_83140313_83141056	75.5852	0.00607212	0.221047	0.0274698	0.978085	NA
chr5_84086861_84087584	35.9338	-0.0638449	0.294215	-0.217001	0.828208	NA
chr5_84088129_84088289	9.68581	3.1173	0.96389	3.23408	0.00122036	NA
chr5_84954890_84955469	3.37544	0.40791	0.924435	0.441253	0.65903	NA
chr5_85808431_85808655	2.96313	0.828262	0.790063	1.04835	0.294478	NA
chr5_86138844_86139459	11.7179	0.959145	0.538059	1.7826	0.0746512	NA
chr5_86272799_86272969	11.5482	2.80765	1.07676	2.60749	0.00912089	NA
chr5_86273368_86273528	14.3281	1.01353	0.680368	1.48968	0.136307	NA
chr5_86274672_86276318	108.329	-0.169503	0.252649	-0.670902	0.502283	NA
chr5_86312054_86312764	32.4759	-0.56447	0.445254	-1.26775	0.204888	NA
chr5_86315869_86316078	18.848	0.0545433	0.57964	0.0940985	0.925031	NA
chr5_86415970_86417749	213.28	-0.0360395	0.228431	-0.15777	0.874638	NA
chr5_86477929_86478713	73.8976	0.215372	0.298726	0.720971	0.470928	NA
chr5_86620045_86620530	41.2847	-0.628226	0.391708	-1.60381	0.108755	NA
chr5_86660457_86660635	24.0628	-0.357954	0.652531	-0.548562	0.583306	NA
chr5_86670515_86671435	38.2778	-0.14629	0.532909	-0.274512	0.783691	NA
chr5_87307351_87307521	4.51205	0.0308387	0.878353	0.0351097	0.971992	NA
chr5_87485952_87486108	4.9974	-2.85964	1.38194	-2.0693	0.0385181	NA
chr5_87499422_87500955	117.835	0.354834	0.255074	1.3911	0.164194	NA
chr5_88563727_88568513	266.694	-0.335705	0.239461	-1.40192	0.16094	NA
chr5_88621249_88621832	30.5346	-0.841139	0.493359	-1.70492	0.0882086	NA
chr5_88637039_88640115	249.776	-0.467859	0.213318	-2.19325	0.0282895	NA
chr5_88713959_88715339	115.562	-0.518387	0.288314	-1.79799	0.0721779	NA
chr5_89427344_89428053	49.1414	0.669025	0.459504	1.45597	0.1454	NA
chr5_89508373_89508880	5.1728	0.137533	0.70345	0.195512	0.844992	NA
chr5_89735724_89736156	57.3936	-0.569207	0.375827	-1.51455	0.129888	NA
chr5_90168662_90169161	42.712	-0.585184	0.409436	-1.42924	0.152934	NA
chr5_90224744_90225391	8.85931	-0.371851	0.53827	-0.690826	0.489675	NA
chr5_90236717_90237077	31.8143	-1.05163	0.537258	-1.9574	0.0503006	NA
chr5_90438178_90438363	22.2162	-0.61586	0.618641	-0.995504	0.319491	NA
chr5_90513573_90515929	184.023	-0.287137	0.270463	-1.06165	0.288395	NA
chr5_90575233_90576845	164.436	-0.404613	0.254617	-1.5891	0.112037	NA
chr5_90650584_90651776	73.5803	-0.0829831	0.265319	-0.312767	0.754457	NA
chr5_91485264_91485434	3.01231	1.38442	1.77392	0.78043	0.435138	NA
chr5_92473564_92474138	5.3157	0.675546	0.722278	0.935298	0.349635	NA
chr5_92597347_92602546	51.358	-0.0367665	0.271727	-0.135307	0.892369	NA
chr5_93111450_93111602	7.22465	2.34186	1.22196	1.91649	0.0553029	NA
chr5_93768743_93769994	106.302	0.216998	0.349923	0.62013	0.535172	NA
chr5_93910909_93911354	33.1481	0.17963	0.519892	0.345514	0.729708	NA
chr5_93913614_93913991	23.5034	-0.945678	0.59604	-1.5866	0.112603	NA
chr5_93938156_93938335	13.6896	-1.39985	0.806403	-1.73591	0.0825791	NA
chr5_94028145_94029692	93.7672	0.0192586	0.269765	0.0713902	0.943087	NA
chr5_94036911_94037098	12.7154	2.19607	0.711057	3.08846	0.002012	NA
chr5_94038354_94038886	42.6668	-0.175615	0.364986	-0.481156	0.630405	NA
chr5_94128017_94130232	301.708	-0.483339	0.200164	-2.41472	0.0157474	NA
chr5_94362972_94363512	31.6958	-0.67919	0.483777	-1.40393	0.160339	NA
chr5_94384180_94384907	65.4563	0.246548	0.3778	0.652589	0.514022	NA
chr5_94405678_94406377	42.0331	-0.579335	0.325718	-1.77864	0.0752983	NA
chr5_94410700_94410847	11.1154	-0.37867	0.887734	-0.426558	0.669701	NA
chr5_94497889_94498365	40.9743	-0.0754043	0.409397	-0.184184	0.853869	NA
chr5_94520354_94520717	16.0354	0.146786	0.695456	0.211065	0.832837	NA
chr5_94597422_94597942	56.2235	-0.0106833	0.33617	-0.0317796	0.974648	NA
chr5_94694369_94695001	57.7319	-0.127134	0.439619	-0.289191	0.772435	NA
chr5_94926616_94926892	19.1613	0.159082	0.61144	0.260176	0.794728	NA
chr5_95115244_95115422	26.97	-0.786847	0.567843	-1.38568	0.165845	NA
chr5_95116118_95117104	57.352	-0.0991389	0.264116	-0.375361	0.707392	NA
chr5_95198709_95206678	340.831	-0.268654	0.154326	-1.74082	0.0817155	NA
chr5_95667794_95668741	21.6429	1.08329	0.653377	1.65799	0.0973198	NA
chr5_95872690_95873845	120.39	-0.254271	0.235712	-1.07873	0.280706	NA
chr5_95992161_95992378	22.5453	1.03361	0.435866	2.37138	0.0177216	NA
chr5_95992380_95993666	87.2736	0.386938	0.275221	1.40592	0.159749	NA
chr5_96016424_96016565	6.00265	-0.697542	1.07209	-0.650637	0.515281	NA
chr5_96066336_96066827	26.9375	-0.572402	0.519244	-1.10238	0.270299	NA
chr5_96082202_96082358	19.1167	-1.67166	0.697925	-2.39518	0.0166122	NA
chr5_96084885_96085586	35.4583	-0.814446	0.439161	-1.85455	0.0636604	NA
chr5_96124410_96127193	133.948	-0.131849	0.208834	-0.631358	0.527806	NA
chr5_96137663_96138105	15.6701	0.442202	0.776706	0.56933	0.569132	NA
chr5_96138942_96139432	30.0027	-0.733869	0.533685	-1.3751	0.169101	NA
chr5_96370824_96370980	6.36065	-1.00758	1.10871	-0.908784	0.363464	NA
chr5_96409364_96409543	14.7925	-0.294261	0.623881	-0.471661	0.637169	NA
chr5_96501465_96504047	225.385	-0.265667	0.239857	-1.10761	0.268032	NA
chr5_96850124_96850699	6.52111	0.196432	0.688844	0.285162	0.77552	NA
chr5_96882982_96886817	246.84	0.403178	0.204653	1.97005	0.0488321	NA
chr5_97883908_97884076	2.51737	-1.55356	1.28094	-1.21284	0.225193	NA
chr5_98202130_98202571	18.8077	-0.597318	0.593779	-1.00596	0.314435	NA
chr5_98215728_98218010	111.413	-0.249462	0.19888	-1.25433	0.20972	NA
chr5_98311891_98312153	14.9288	1.59833	0.768772	2.07907	0.0376108	NA
chr5_98325777_98325947	13.4389	1.18394	0.693952	1.70609	0.0879911	NA
chr5_98341072_98341384	20.7154	-0.0471139	0.52304	-0.0900772	0.928226	NA
chr5_98390593_98391336	69.5595	-0.208119	0.404905	-0.513996	0.607255	NA
chr5_98422283_98423419	85.0443	-0.267755	0.334229	-0.801112	0.423067	NA
chr5_98651592_98652031	23.9785	0.2988	0.518361	0.576432	0.564323	NA
chr5_99192670_99192861	6.56819	0.787344	0.708377	1.11148	0.266364	NA
chr5_99232111_99232274	1.84011	0.287653	1.13675	0.253049	0.80023	NA
chr5_100002494_100003894	147.956	-0.142288	0.192923	-0.737537	0.460796	NA
chr5_100042791_100043231	48.7685	0.224707	0.397526	0.565264	0.571894	NA
chr5_100067302_100068110	128.348	-0.215008	0.293109	-0.733543	0.463228	NA
chr5_100082298_100082519	28.8346	-0.16483	0.372749	-0.4422	0.658345	NA
chr5_100148955_100149112	9.37397	-0.28427	0.803841	-0.35364	0.723609	NA
chr5_100210247_100210451	12.6639	-0.240141	0.790636	-0.303732	0.761332	NA
chr5_100444493_100444954	5.94875	-1.24007	0.863644	-1.43586	0.151043	NA
chr5_100626316_100626503	3.87185	0.0649679	0.710695	0.0914145	0.927163	NA
chr5_101467254_101467820	4.96665	-0.0833148	0.746123	-0.111664	0.91109	NA
chr5_101470944_101471242	3.07993	0.572356	1.01903	0.561667	0.574343	NA
chr5_101528568_101529639	9.90075	-0.224318	0.51475	-0.435781	0.662995	NA
chr5_101565444_101565933	26.1786	0.354104	0.507276	0.698051	0.485145	NA
chr5_101567840_101568019	10.8028	-1.50204	0.93816	-1.60105	0.109365	NA
chr5_102019706_102020165	5.75797	1.08634	0.773903	1.40372	0.160402	NA
chr5_102090182_102095170	200.482	0.169377	0.205475	0.824322	0.409757	NA
chr5_102189596_102192216	172.246	0.194101	0.200471	0.968222	0.332934	NA
chr5_102223935_102225061	81.1025	0.0791753	0.36318	0.218006	0.827425	NA
chr5_102447047_102448508	215.208	-0.299036	0.2454	-1.21856	0.22301	NA
chr5_102470151_102470552	28.417	-0.601199	0.388379	-1.54797	0.12163	NA
chr5_102475699_102476412	12.6302	1.18098	0.681475	1.73298	0.0831	NA
chr5_102489405_102489997	26.5752	-1.10945	0.512213	-2.16599	0.0303117	NA
chr5_102547443_102548291	56.4531	-0.0353756	0.415337	-0.0851733	0.932124	NA
chr5_102607276_102607707	36.9056	0.742333	0.384752	1.92938	0.0536836	NA
chr5_102628137_102628283	2.905	-0.053583	0.861415	-0.0622035	0.950401	NA
chr5_102659636_102659816	3.42231	0.459466	0.775442	0.592521	0.553502	NA
chr5_103415150_103415302	3.98355	-0.0590032	0.756737	-0.0779706	0.937851	NA
chr5_104652172_104652351	3.54637	-0.610041	0.718687	-0.848826	0.395978	NA
chr5_106599818_106599978	8.2164	0.508508	1.14236	0.445139	0.656219	NA
chr5_106699274_106701938	181.354	-0.0818809	0.198471	-0.412559	0.67993	NA
chr5_106723431_106725417	229.498	-0.284358	0.184707	-1.53951	0.12368	NA
chr5_106765847_106766247	36.36	0.0415639	0.498042	0.0834546	0.93349	NA
chr5_106838154_106838732	16.5668	0.552866	0.758825	0.728582	0.466257	NA
chr5_106906674_106907849	114.041	0.163544	0.228671	0.715194	0.474489	NA
chr5_107135493_107135636	21.6074	-0.519112	0.591043	-0.878298	0.379782	NA
chr5_107223112_107223551	32.0856	-0.0119603	0.601676	-0.0198783	0.98414	NA
chr5_107285006_107285953	81.255	0.221574	0.273311	0.810705	0.417535	NA
chr5_107313508_107313756	21.2789	0.418889	0.495465	0.845446	0.397862	NA
chr5_107630378_107630692	12.64	0.309783	0.762728	0.406152	0.684631	NA
chr5_107910760_107914344	39.3048	-0.488301	0.480357	-1.01654	0.309373	NA
chr5_108063067_108064774	339.983	-0.338304	0.211027	-1.60313	0.108906	NA
chr5_108096369_108096576	39.3759	-0.968032	0.4878	-1.98448	0.0472018	NA
chr5_108227778_108228131	3.44092	0.259309	0.983454	0.263671	0.792033	NA
chr5_108361214_108361361	2.5428	0.612333	1.22977	0.497923	0.618538	NA
chr5_108600072_108600812	5.83609	0.105016	0.592652	0.177197	0.859353	NA
chr5_108675613_108676166	18.4241	0.267718	0.633729	0.422449	0.672697	NA
chr5_108681732_108693651	340.475	-0.379238	0.216589	-1.75095	0.0799539	NA
chr5_108730488_108730958	13.3816	-0.379075	0.697313	-0.543622	0.586702	NA
chr5_108736667_108736824	4.96941	-2.04545	1.16819	-1.75096	0.0799533	NA
chr5_108991990_108993123	113.177	-0.554725	0.268097	-2.06912	0.038535	NA
chr5_109075536_109075692	17.7769	-1.63346	0.610958	-2.6736	0.00750421	NA
chr5_109079005_109079487	14.7229	-0.540504	0.605619	-0.892482	0.372135	NA
chr5_109169882_109170327	14.138	-1.18636	0.808241	-1.46782	0.142152	NA
chr5_109389166_109390541	183.176	-0.203802	0.228053	-0.89366	0.371504	NA
chr5_109432465_109432796	37.0034	-0.680939	0.512237	-1.32934	0.183735	NA
chr5_110087179_110090850	193.167	-0.19541	0.232112	-0.841878	0.399856	NA
chr5_110433634_110433841	20.5287	-1.48068	0.73136	-2.02455	0.0429132	NA
chr5_110506613_110506764	16.1341	1.15659	0.65936	1.75411	0.0794108	NA
chr5_110638568_110638755	3.82702	0.550914	0.716833	0.768539	0.442167	NA
chr5_110774800_110775313	31.0019	-0.208602	0.594811	-0.350704	0.725811	NA
chr5_110804436_110804615	9.76633	-0.694443	0.769124	-0.902901	0.366578	NA
chr5_110818328_110818498	10.8702	-0.432732	0.934761	-0.462933	0.643412	NA
chr5_110833647_110835143	116.089	0.159934	0.259451	0.616432	0.537609	NA
chr5_110865123_110867442	332.431	-0.0515985	0.202793	-0.254439	0.799157	NA
chr5_110920336_110920789	13.7481	-0.0600186	0.786329	-0.0763276	0.939158	NA
chr5_111039413_111039816	24.3977	0.0260995	0.513772	0.0507998	0.959485	NA
chr5_111189741_111189887	8.37892	-0.819204	1.01922	-0.803758	0.421537	NA
chr5_111290492_111290721	58.3571	-0.44157	0.525701	-0.839964	0.400928	NA
chr5_111949215_111949634	2.80651	2.18968	1.70997	1.28054	0.200356	NA
chr5_112048029_112048185	7.24685	-0.830455	1.14048	-0.728166	0.466512	NA
chr5_112092966_112093219	19.2006	-0.0616779	0.436215	-0.141393	0.887559	NA
chr5_112104975_112105254	4.59312	1.82157	1.41064	1.2913	0.196599	NA
chr5_112130897_112131076	10.3257	0.237367	0.80915	0.293353	0.769253	NA
chr5_112131376_112131823	40.9961	-0.466398	0.462569	-1.00828	0.31332	NA
chr5_112131861_112132064	17.6694	-1.1088	0.486174	-2.28066	0.0225688	NA
chr5_112201964_112202843	31.8717	-0.396533	0.422075	-0.939486	0.347481	NA
chr5_112238388_112238529	8.66359	0.254236	0.960475	0.264698	0.791242	NA
chr5_112242835_112243228	32.4294	-0.439704	0.655554	-0.670737	0.502388	NA
chr5_112244624_112245164	16.8816	0.530743	0.757618	0.700542	0.483589	NA
chr5_112317624_112318174	21.3226	-1.19452	0.660742	-1.80785	0.0706298	NA
chr5_112425787_112427175	80.5312	0.241568	0.261838	0.922588	0.356222	NA
chr5_112481882_112482023	3.14178	2.02271	1.67959	1.20429	0.228479	NA
chr5_112517614_112517771	21.5049	-0.916129	0.493941	-1.85473	0.0636342	NA
chr5_112665963_112666240	28.2672	-0.201976	0.625813	-0.322742	0.74689	NA
chr5_112714031_112714210	16.4235	-0.503315	0.70682	-0.712084	0.476413	NA
chr5_112881458_112881695	1.90967	-0.261685	1.17753	-0.222232	0.824133	NA
chr5_113225032_113225199	11.5247	-0.383288	0.480998	-0.796861	0.425532	NA
chr5_113693304_113693469	1.96969	0.230411	1.10648	0.208238	0.835043	NA
chr5_113796961_113797263	9.95542	-2.2105	1.03424	-2.13731	0.0325729	NA
chr5_114077230_114077694	4.55764	2.7554	1.28824	2.13889	0.0324447	NA
chr5_114505237_114505396	12.4931	-0.552636	0.760787	-0.726401	0.467593	NA
chr5_114544387_114545939	234.788	0.167028	0.173627	0.961991	0.336054	NA
chr5_114606983_114610372	131.787	-0.0979797	0.237015	-0.41339	0.679321	NA
chr5_114820310_114820499	7.80615	2.72157	1.18312	2.30034	0.0214289	NA
chr5_114858886_114859224	22.4981	-0.00809844	0.757006	-0.010698	0.991464	NA
chr5_114893175_114893909	41.7487	-1.08865	0.470519	-2.31371	0.0206835	NA
chr5_114970161_114970497	47.6177	-0.407853	0.295436	-1.38051	0.167429	NA
chr5_115174499_115175392	71.7445	-0.517726	0.27592	-1.87636	0.0606059	NA
chr5_115277111_115277313	5.56146	-0.0615081	0.98858	-0.0622187	0.950389	NA
chr5_115312720_115313422	53.569	0.655369	0.324875	2.01729	0.0436649	NA
chr5_115370316_115370458	2.55411	2.28936	1.66854	1.37208	0.170039	NA
chr5_115374120_115375299	124.89	-0.396654	0.24476	-1.62058	0.105107	NA
chr5_115470837_115470992	14.2232	-0.478996	0.793225	-0.603859	0.545937	NA
chr5_115486362_115486570	6.9855	-1.01645	0.682633	-1.48901	0.136485	NA
chr5_115561614_115561813	15.626	1.15563	0.769219	1.50234	0.133009	NA
chr5_115648873_115649773	61.3156	0.851828	0.444543	1.91619	0.0553414	NA
chr5_115694253_115706872	236.717	-0.255535	0.185855	-1.37491	0.169158	NA
chr5_115801911_115803299	69.4266	-0.335419	0.244327	-1.37283	0.169806	NA
chr5_117223918_117224806	41.9893	0.591567	0.504267	1.17312	0.240746	NA
chr5_118309972_118310314	17.7168	0.34252	0.450368	0.760533	0.446936	NA
chr5_118409120_118411225	193.218	-0.576676	0.205637	-2.80434	0.00504204	NA
chr5_118412144_118412298	14.944	-0.568205	0.743034	-0.764709	0.444445	NA
chr5_118556067_118557145	137.143	-0.628251	0.290089	-2.16572	0.0303327	NA
chr5_118774914_118775289	23.1106	-0.233515	0.457287	-0.510654	0.609594	NA
chr5_118836941_118837084	3.90425	0.583571	1.46158	0.399274	0.689691	NA
chr5_119021053_119021675	6.28107	-0.310712	0.638538	-0.486599	0.626543	NA
chr5_119168013_119168191	13.3416	-0.0384311	1.90806	-0.0201415	0.983931	NA
chr5_119468180_119476246	216.904	-0.106115	0.181691	-0.584045	0.55919	NA
chr5_119593754_119594718	39.0913	0.330481	0.407351	0.811294	0.417197	NA
chr5_119793211_119794217	63.7951	-0.826777	0.361598	-2.28645	0.0222278	NA
chr5_121850634_121850804	2.0926	0.7187	1.07709	0.667263	0.504604	NA
chr5_122059393_122060258	60.4518	0.422107	0.398395	1.05952	0.289364	NA
chr5_122247318_122247722	6.21601	0.0559281	0.770278	0.0726077	0.942118	NA
chr5_122572572_122572742	2.67122	0.553004	0.923903	0.598552	0.549472	NA
chr5_122573870_122574439	6.6138	-0.249538	0.555892	-0.448897	0.653506	NA
chr5_122733448_122735026	106.636	-0.176917	0.279971	-0.631913	0.527444	NA
chr5_122764914_122766472	82.6676	-0.296579	0.22859	-1.29743	0.194485	NA
chr5_122851308_122856839	238.78	-0.0954604	0.222574	-0.428892	0.668002	NA
chr5_122907136_122907702	21.0847	-0.396211	0.628791	-0.630115	0.528619	NA
chr5_122945617_122946338	51.5909	-0.0911202	0.303096	-0.300632	0.763695	NA
chr5_123370170_123370636	47.5457	0.164014	0.480068	0.341648	0.732616	NA
chr5_123370892_123371041	4.92679	0.427656	0.904298	0.472915	0.636274	NA
chr5_123392416_123394161	152.008	-0.438634	0.195909	-2.23897	0.0251579	NA
chr5_123492976_123499749	226.837	-0.263724	0.282482	-0.933595	0.350513	NA
chr5_123919223_123920339	92.0626	-0.309704	0.31223	-0.99191	0.321241	NA
chr5_123935129_123936371	75.9519	-0.397595	0.30964	-1.28405	0.199123	NA
chr5_124040329_124043723	151.035	-0.553729	0.239806	-2.30907	0.0209394	NA
chr5_124154231_124154720	3.29335	2.84206	1.6136	1.76132	0.0781844	NA
chr5_124161084_124161918	35.5899	0.0327487	0.524097	0.062486	0.950176	NA
chr5_124202492_124202693	15.9986	-1.07816	0.664562	-1.62235	0.104728	NA
chr5_124237901_124238558	46.2766	-0.588488	0.439157	-1.34004	0.180233	NA
chr5_124256632_124257350	65.0103	0.0367726	0.384537	0.0956281	0.923816	NA
chr5_124270818_124271276	15.3334	0.0166072	0.642111	0.0258634	0.979366	NA
chr5_124287335_124287789	30.9838	1.10748	0.606134	1.82713	0.0676809	NA
chr5_124287808_124288228	18.9655	2.00657	0.693784	2.89221	0.00382537	NA
chr5_124340650_124342702	164.558	-0.241941	0.262665	-0.921102	0.356997	NA
chr5_124425223_124425410	3.12846	-0.788549	1.11242	-0.70886	0.478411	NA
chr5_124698230_124698451	2.15172	1.4176	1.21608	1.16571	0.243732	NA
chr5_124801831_124801987	12.4986	-0.857071	1.86051	-0.460665	0.645039	NA
chr5_125258056_125258226	2.12839	1.83474	1.14996	1.59548	0.110606	NA
chr5_125709105_125709762	26.0344	1.13123	0.497661	2.27309	0.0230209	NA
chr5_126051288_126051543	8.97001	0.454963	0.892614	0.509698	0.610263	NA
chr5_126205104_126205332	12.4588	0.540055	0.631797	0.854792	0.392666	NA
chr5_126260940_126261208	3.67804	1.43725	1.23866	1.16033	0.245915	NA
chr5_126424576_126424964	35.9759	0.26352	0.608269	0.433229	0.664848	NA
chr5_126564665_126565927	265.235	-0.370052	0.186032	-1.98918	0.0466811	NA
chr5_126873237_126873713	9.71256	2.39272	0.86565	2.76408	0.0057084	NA
chr5_127074808_127088573	166.589	-0.0433311	0.204113	-0.21229	0.83188	NA
chr5_127120837_127120998	12.2529	3.47568	0.847814	4.09959	4.14e-05	NA
chr5_127252919_127253116	27.3899	0.550669	0.399538	1.37826	0.168122	NA
chr5_127532316_127534467	227.967	-0.30187	0.305837	-0.987028	0.323629	NA
chr5_127857936_127858637	33.2751	0.578955	0.385953	1.50006	0.133598	NA
chr5_128461360_128462337	104.164	0.53071	0.323231	1.64189	0.100613	NA
chr5_128765200_128765370	2.49661	-0.887847	1.22759	-0.723242	0.469531	NA
chr5_128913842_128914106	0.217554	0.905536	1.99459	0.453996	0.649832	NA
chr5_130100913_130101154	11.6598	0.317367	0.640182	0.495746	0.620074	NA
chr5_130172272_130172998	116.361	-0.43399	0.259807	-1.67043	0.0948341	NA
chr5_130473368_130474089	40.5582	-0.0247779	0.424313	-0.0583953	0.953434	NA
chr5_130492007_130492544	23.6955	-0.463587	0.546759	-0.847881	0.396504	NA
chr5_130493628_130494183	20.7014	-0.702398	0.552474	-1.27137	0.203598	NA
chr5_130771822_130772014	15.5065	-1.1226	0.819902	-1.36918	0.170942	NA
chr5_130816886_130817056	10.6092	0.60256	0.723146	0.833248	0.404705	NA
chr5_130930043_130932330	253.867	-0.473605	0.186099	-2.5449	0.0109308	NA
chr5_131007388_131007836	17.7957	0.0873162	0.661042	0.132089	0.894914	NA
chr5_131007923_131008118	17.4862	0.730497	0.672506	1.08623	0.277377	NA
chr5_131018483_131018951	38.47	-0.84813	0.460338	-1.84241	0.0654158	NA
chr5_131042506_131043116	35.9102	-0.0779702	0.852078	-0.0915059	0.927091	NA
chr5_131279967_131280479	29.6893	-0.56377	0.573016	-0.983863	0.325183	NA
chr5_131355491_131355982	36.2643	-0.102567	0.407763	-0.251535	0.8014	NA
chr5_131437502_131440057	231.142	-0.222609	0.246648	-0.902538	0.366771	NA
chr5_131616295_131616746	13.5365	-0.657659	0.895355	-0.734524	0.46263	NA
chr5_131636818_131637239	11.8842	-0.280718	0.877317	-0.319973	0.748989	NA
chr5_131690443_131691129	39.9213	0.0632195	0.480447	0.131585	0.895313	NA
chr5_131693569_131693938	9.47086	-1.96031	0.794545	-2.46721	0.0136172	NA
chr5_131850338_131850549	4.18426	-0.693945	0.68297	-1.01607	0.309596	NA
chr5_131850891_131851164	8.26917	0.363669	0.612151	0.594084	0.552456	NA
chr5_131864545_131865426	36.4609	-0.125732	0.397516	-0.316293	0.75178	NA
chr5_131998972_131999672	34.2302	0.790584	0.409883	1.9288	0.0537553	NA
chr5_132024102_132024975	40.4273	0.13568	0.311764	0.435201	0.663417	NA
chr5_132274294_132274464	18.4244	-0.297369	0.636922	-0.466884	0.640583	NA
chr5_132295897_132296053	3.75006	1.85678	1.37532	1.35006	0.176996	NA
chr5_132394661_132395553	33.3344	-0.205651	0.4323	-0.475714	0.634278	NA
chr5_132415618_132416222	10.6166	0.365432	0.710868	0.514065	0.607206	NA
chr5_132416758_132417306	16.7305	1.34513	0.763883	1.76092	0.0782527	NA
chr5_132438365_132442924	343.012	-0.222466	0.213495	-1.04202	0.297403	NA
chr5_132443049_132445364	68.5779	-0.102953	0.274834	-0.3746	0.707958	NA
chr5_132483263_132485107	55.7453	0.0752906	0.40485	0.185971	0.852467	NA
chr5_132488862_132489032	4.68051	2.90448	1.43008	2.031	0.0422554	NA
chr5_132505394_132507505	343.687	-0.272714	0.206795	-1.31876	0.187248	NA
chr5_132577252_132580641	140.041	-0.392708	0.22757	-1.72566	0.0844086	NA
chr5_132645775_132645931	4.13538	-1.43812	1.31899	-1.09032	0.275571	NA
chr5_132732226_132732703	28.7714	-0.641094	0.515572	-1.24346	0.213697	NA
chr5_132803186_132803975	32.4143	1.12231	0.521547	2.15189	0.0314063	NA
chr5_132846968_132847429	8.44289	2.15413	1.94204	1.10921	0.267339	NA
chr5_132919306_132920385	12.8277	0.432552	0.445031	0.971959	0.331071	NA
chr5_133067692_133067862	4.13316	-0.224286	1.36403	-0.164429	0.869393	NA
chr5_133161298_133161925	30.2318	0.0233742	0.548749	0.0425954	0.966024	NA
chr5_133292964_133294042	86.5413	-0.560148	0.304916	-1.83706	0.0662014	NA
chr5_133307271_133310245	122.559	-0.172599	0.25938	-0.665429	0.505776	NA
chr5_133312828_133313497	23.7724	-0.625901	0.390663	-1.60215	0.109123	NA
chr5_133504195_133504448	12.1806	-0.443752	0.905283	-0.49018	0.624006	NA
chr5_133542841_133542997	14.9231	-1.16252	0.644075	-1.80494	0.0710834	NA
chr5_133557765_133558616	75.3209	0.087823	0.374399	0.234571	0.814542	NA
chr5_133710394_133716963	207.07	-0.18734	0.188121	-0.995844	0.319326	NA
chr5_133718865_133719930	27.4932	-0.930063	0.534994	-1.73845	0.0821308	NA
chr5_133731278_133731874	25.6738	-0.929374	0.525153	-1.76972	0.0767738	NA
chr5_133742960_133743363	4.89784	-0.0804547	1.17676	-0.06837	0.945491	NA
chr5_133772198_133773700	53.4189	-0.0429915	0.270909	-0.158694	0.87391	NA
chr5_133776491_133776728	11.5684	-1.88824	0.947379	-1.99312	0.0462481	NA
chr5_133801232_133802642	108.323	-0.410961	0.251744	-1.63245	0.102584	NA
chr5_133838435_133840026	88.5762	-0.696943	0.297257	-2.34458	0.0190486	NA
chr5_133919483_133919648	10.7772	-0.600664	0.754795	-0.795798	0.426149	NA
chr5_133940555_133941282	43.8979	0.353874	0.408289	0.866725	0.386093	NA
chr5_133944675_133944835	15.2012	0.239866	0.632426	0.379279	0.704481	NA
chr5_133944874_133945359	23.1649	0.203864	0.699827	0.291306	0.770817	NA
chr5_134000019_134000337	7.73637	0.567406	1.0979	0.516811	0.605288	NA
chr5_134029878_134030105	7.78707	-0.447721	0.777434	-0.575895	0.564686	NA
chr5_134148756_134150134	96.6518	-0.0918474	0.257219	-0.357079	0.721033	NA
chr5_134188645_134188801	6.66135	1.04367	0.658017	1.58609	0.11272	NA
chr5_134212548_134218451	100.908	-0.208804	0.248276	-0.841018	0.400338	NA
chr5_134299524_134300634	152.81	-0.247705	0.270782	-0.914777	0.360309	NA
chr5_134325226_134325442	17.6538	0.862544	0.750809	1.14882	0.25063	NA
chr5_134476386_134477063	23.5735	-0.461991	0.600808	-0.76895	0.441923	NA
chr5_134695970_134696640	35.0574	0.534893	0.403887	1.32436	0.185382	NA
chr5_134712725_134712881	9.34136	-1.08751	0.787667	-1.38068	0.167379	NA
chr5_134761025_134761779	32.8011	-0.191367	0.452642	-0.422777	0.672458	NA
chr5_134773483_134773873	26.4844	0.131887	0.644508	0.204631	0.83786	NA
chr5_134791732_134792601	29.4331	-0.490798	0.422871	-1.16063	0.245792	NA
chr5_134879215_134880289	27.3511	-0.235346	0.388917	-0.605132	0.545091	NA
chr5_135347253_135348294	78.6862	0.221718	0.399513	0.554972	0.578914	NA
chr5_135372007_135373547	118.91	-0.359003	0.243084	-1.47687	0.13971	NA
chr5_136119146_136119412	5.10177	-0.597567	0.693717	-0.861399	0.389018	NA
chr5_136121780_136122227	5.51268	0.997516	0.744813	1.33928	0.180478	NA
chr5_136382965_136385715	18.87	0.443975	0.372487	1.19192	0.233293	NA
chr5_136467422_136467664	8.42982	0.363725	0.5654	0.643305	0.520026	NA
chr5_137001220_137002824	96.674	-0.271778	0.269653	-1.00788	0.313512	NA
chr5_137193516_137198021	180.303	-0.0497021	0.189328	-0.262519	0.792921	NA
chr5_137233494_137234037	21.6687	-0.0130699	0.651803	-0.0200519	0.984002	NA
chr5_137296138_137296566	14.1849	0.897583	0.623559	1.43945	0.150023	NA
chr5_137296706_137296867	18.315	-1.43129	0.707355	-2.02345	0.0430272	NA
chr5_137402247_137402417	2.33332	1.10553	1.04675	1.05615	0.2909	NA
chr5_137444190_137444346	2.66146	-0.494541	1.00126	-0.493919	0.621363	NA
chr5_137468742_137469162	35.7817	0.0907676	0.465333	0.195059	0.845346	NA
chr5_137738824_137739129	13.967	2.59322	0.785181	3.3027	0.000957591	NA
chr5_137793606_137797177	241.789	-0.0373456	0.217108	-0.172014	0.863426	NA
chr5_137827358_137828301	30.3646	-0.145718	0.45391	-0.321028	0.748189	NA
chr5_137872914_137875332	87.6823	-0.0192338	0.233737	-0.0822882	0.934417	NA
chr5_137875552_137876250	54.9797	-0.0537928	0.339402	-0.158493	0.874069	NA
chr5_137881981_137882436	26.5057	-0.678492	0.452523	-1.49935	0.133782	NA
chr5_137884094_137884250	5.01437	-0.307992	1.09142	-0.282195	0.777794	NA
chr5_137908402_137908762	24.233	-0.617047	0.525017	-1.17529	0.239879	NA
chr5_138086539_138086727	0.750064	0.556689	1.99077	0.279635	0.779757	NA
chr5_138120754_138120947	3.86917	-0.453562	0.779365	-0.581964	0.560591	NA
chr5_138171557_138171744	4.64158	0.451065	1.42274	0.317039	0.751214	NA
chr5_138288707_138289015	19.403	-0.787225	0.649539	-1.21198	0.225522	NA
chr5_138289058_138289722	26.9327	-0.0660902	0.418618	-0.157877	0.874554	NA
chr5_138346282_138347367	68.5637	-0.175196	0.302561	-0.579044	0.562559	NA
chr5_138404587_138404786	8.51207	0.323963	0.873727	0.370783	0.710799	NA
chr5_138513834_138514467	25.938	-0.43068	0.486594	-0.885091	0.376108	NA
chr5_138581728_138582680	24.8811	-0.359297	0.448837	-0.800505	0.423418	NA
chr5_138693386_138693542	9.26319	-0.973441	0.92707	-1.05002	0.293709	NA
chr5_138709156_138709483	16.668	-0.529952	0.68895	-0.769217	0.441765	NA
chr5_138742624_138743916	107.855	-0.505481	0.222021	-2.27672	0.0228027	NA
chr5_138765490_138765886	29.2779	-0.0743065	0.51578	-0.144066	0.885448	NA
chr5_138765904_138766496	53.9902	-0.159467	0.310379	-0.513782	0.607404	NA
chr5_138778964_138780422	103.766	-0.391386	0.320362	-1.2217	0.221821	NA
chr5_138872314_138875453	86.7772	-0.201845	0.319721	-0.631315	0.527835	NA
chr5_138922931_138923560	54.3819	0.0474634	0.289948	0.163696	0.86997	NA
chr5_139063742_139063912	8.55533	1.17662	0.704597	1.66992	0.0949343	NA
chr5_139087710_139091624	216.004	-0.114872	0.203124	-0.565524	0.571717	NA
chr5_139125694_139128612	215.566	-0.147409	0.23918	-0.616309	0.537691	NA
chr5_139145159_139145455	32.2593	-0.0157688	0.361205	-0.043656	0.965179	NA
chr5_139167323_139167615	15.8732	-0.221568	0.657272	-0.337103	0.736039	NA
chr5_139227609_139228241	43.6165	-0.430108	0.290243	-1.48189	0.13837	NA
chr5_139355857_139356003	2.9792	0.191544	1.54437	0.124028	0.901293	NA
chr5_139396581_139396751	10.3634	1.22322	1.12422	1.08806	0.276567	NA
chr5_139586833_139587076	18.6837	-0.940117	0.797768	-1.17843	0.238624	NA
chr5_139700396_139701914	37.6134	-0.0280399	0.461817	-0.0607163	0.951585	NA
chr5_139720998_139723714	156.656	0.042363	0.258608	0.163812	0.869879	NA
chr5_139783789_139784505	23.3149	0.0533426	0.436501	0.122205	0.902737	NA
chr5_139786371_139786558	6.65645	2.71467	1.08119	2.51082	0.012045	NA
chr5_139786927_139787344	18.5172	-0.953598	0.617912	-1.54326	0.122768	NA
chr5_139812773_139812998	8.38569	0.001239	0.895625	0.00138339	0.998896	NA
chr5_139864380_139864523	10.2696	1.58469	0.891348	1.77785	0.0754279	NA
chr5_139882166_139882730	8.69926	0.551003	0.974004	0.565709	0.571591	NA
chr5_139896674_139896820	2.21944	-0.732456	0.982096	-0.745809	0.455783	NA
chr5_139900980_139901353	24.548	-0.846324	0.563857	-1.50096	0.133367	NA
chr5_139913526_139913672	16.1026	-1.03323	0.678528	-1.52275	0.127823	NA
chr5_140047679_140048306	15.4009	-0.299506	0.582936	-0.513789	0.6074	NA
chr5_140087427_140087791	14.5763	0.0818463	0.582687	0.140464	0.888294	NA
chr5_140088195_140088812	29.9982	-0.549802	0.45975	-1.19587	0.231747	NA
chr5_140455865_140456045	4.52697	-0.496247	0.887111	-0.559396	0.575891	NA
chr5_140705705_140706119	38.5076	-0.338155	0.34584	-0.977779	0.328184	NA
chr5_140929840_140930019	21.1936	-0.828653	0.701954	-1.1805	0.237803	NA
chr5_141228636_141230035	282.714	-0.269897	0.187738	-1.43763	0.15054	NA
chr5_141314870_141315031	8.85933	1.09151	1.04592	1.0436	0.296672	NA
chr5_141320592_141321127	15.0063	-0.55822	0.599165	-0.931662	0.351511	NA
chr5_141340033_141341650	307.665	-0.209465	0.207954	-1.00726	0.313808	NA
chr5_141365200_141365387	8.96633	-0.635283	0.623241	-1.01932	0.30805	NA
chr5_141367429_141367582	5.51038	-0.298529	1.47925	-0.201811	0.840064	NA
chr5_141378355_141378525	8.02682	0.559409	0.936319	0.597455	0.550203	NA
chr5_141432901_141433539	26.068	-0.219473	0.493676	-0.444569	0.656631	NA
chr5_141602942_141603688	27.0251	0.640569	0.534307	1.19888	0.230575	NA
chr5_141736085_141737223	155.632	-0.35333	0.228654	-1.54526	0.122283	NA
chr5_141798883_141812504	278.68	-0.0485122	0.185311	-0.261788	0.793485	NA
chr5_141959849_141960601	53.4488	-0.395163	0.376343	-1.05001	0.293714	NA
chr5_142081963_142082119	3.21362	-3.77232	1.62136	-2.32664	0.0199842	NA
chr5_142092886_142093166	18.978	-0.500696	0.696014	-0.719376	0.471909	NA
chr5_142137832_142138031	10.9746	-0.746306	0.842712	-0.8856	0.375833	NA
chr5_142206453_142206623	20.4435	0.619776	0.641406	0.966277	0.333906	NA
chr5_142243370_142244350	67.6053	-0.277742	0.322686	-0.860718	0.389393	NA
chr5_142260316_142260515	12.2352	0.63541	0.852095	0.745703	0.455847	NA
chr5_142261451_142261621	10.7945	-0.694652	0.809666	-0.857949	0.390921	NA
chr5_142330717_142330973	14.4612	-0.869886	0.797436	-1.09085	0.275337	NA
chr5_142423597_142423844	10.3937	2.05247	0.814843	2.51885	0.0117737	NA
chr5_142446741_142446973	20.0098	-0.612933	0.7027	-0.872254	0.38307	NA
chr5_142480198_142481246	80.4169	-0.0772365	0.251259	-0.307397	0.758541	NA
chr5_142497220_142499624	202.691	-0.413344	0.25639	-1.61217	0.106926	NA
chr5_142562853_142563121	12.7308	-0.0932505	0.921831	-0.101158	0.919425	NA
chr5_142654990_142655640	27.4345	0.171782	0.474264	0.362208	0.717197	NA
chr5_142669836_142670023	14.0664	1.83991	0.702367	2.61959	0.00880366	NA
chr5_142677081_142677782	26.8027	0.167237	0.61075	0.273822	0.784222	NA
chr5_142692722_142692909	13.5573	2.17386	0.934062	2.32732	0.0199481	NA
chr5_142701605_142703252	54.5603	-0.181428	0.342078	-0.530369	0.595856	NA
chr5_142704364_142704542	14.654	-0.509489	1.36167	-0.374164	0.708283	NA
chr5_142985137_142985297	15.432	-0.183634	0.762278	-0.240902	0.809631	NA
chr5_143073482_143073829	18.0864	0.259302	0.68048	0.381057	0.703161	NA
chr5_143171104_143172761	188.571	-0.490689	0.180655	-2.71616	0.00660447	NA
chr5_143207852_143208630	49.7424	-0.386809	0.380508	-1.01656	0.309363	NA
chr5_143278159_143279005	56.4672	0.0287549	0.406709	0.0707014	0.943635	NA
chr5_144089834_144091720	144.422	0.0459055	0.332163	0.138202	0.890081	NA
chr5_145095451_145095607	9.96172	-1.02801	0.983584	-1.04517	0.295946	NA
chr5_145515421_145515684	9.07057	0.0957128	1.01065	0.0947045	0.92455	NA
chr5_145552521_145554070	97.6259	0.0945981	0.283156	0.334085	0.738315	NA
chr5_145585871_145586470	14.4285	0.958979	0.824624	1.16293	0.244858	NA
chr5_145597242_145597398	7.2596	0.0758908	0.957081	0.079294	0.936799	NA
chr5_145627893_145628050	4.96707	-0.337019	1.18064	-0.285455	0.775296	NA
chr5_145853843_145854240	16.6525	-0.388334	0.673431	-0.576649	0.564176	NA
chr5_145989657_145990354	10.0535	0.0966238	0.471795	0.2048	0.837728	NA
chr5_146861705_146862569	48.7946	0.149537	0.317518	0.470954	0.637673	NA
chr5_147100567_147101247	10.2766	0.342741	0.531834	0.644451	0.519283	NA
chr5_147183700_147185422	156.506	-0.161796	0.197667	-0.818531	0.413054	NA
chr5_147324447_147324593	1.95169	-1.10149	1.04802	-1.05102	0.293249	NA
chr5_147338843_147339874	12.5698	0.386906	0.465378	0.831379	0.40576	NA
chr5_147402356_147402700	3.46186	0.171279	0.766845	0.223356	0.823258	NA
chr5_147523372_147523694	7.89273	-1.12548	0.725829	-1.55062	0.120994	NA
chr5_147565429_147567168	198.136	0.156167	0.253751	0.615435	0.538267	NA
chr5_147699657_147700563	46.7113	-0.00710488	0.432705	-0.0164197	0.9869	NA
chr5_148126490_148127196	26.5909	-0.160938	0.480717	-0.334786	0.737786	NA
chr5_148266473_148266713	11.1544	-0.538471	0.796528	-0.676022	0.499027	NA
chr5_148327086_148327232	1.56013	0.118443	1.33844	0.0884936	0.929484	NA
chr5_148618894_148621206	299.465	-0.240824	0.223712	-1.07649	0.281708	NA
chr5_148674380_148679033	274.706	-0.152674	0.206786	-0.738316	0.460322	NA
chr5_148801850_148802823	39.7231	-0.888683	0.4537	-1.95875	0.0501424	NA
chr5_148819906_148820084	10.0312	0.102003	0.763498	0.1336	0.893719	NA
chr5_148877045_148877263	29.3632	-1.40091	0.561151	-2.4965	0.0125425	NA
chr5_149031525_149031740	16.271	-0.551116	0.523148	-1.05346	0.29213	NA
chr5_149036177_149037134	31.4475	-1.27474	0.589035	-2.16411	0.0304556	NA
chr5_149059936_149061086	61.7096	-0.350796	0.256349	-1.36843	0.171176	NA
chr5_149220185_149220364	10.1735	0.364825	1.07984	0.337852	0.735474	NA
chr5_149318328_149319634	75.8078	0.080575	0.254013	0.317208	0.751086	NA
chr5_149414578_149415003	7.86231	1.36877	0.759575	1.80202	0.0715426	NA
chr5_149423595_149423774	28.3224	-1.00828	0.367636	-2.74259	0.00609563	NA
chr5_149423900_149424760	31.1092	-0.368409	0.488882	-0.753573	0.451106	NA
chr5_149437924_149438913	73.5452	-0.643326	0.286706	-2.24385	0.0248418	NA
chr5_149461738_149466169	209.113	-0.307881	0.225756	-1.36378	0.172637	NA
chr5_149502776_149503902	63.6599	0.221997	0.339042	0.654778	0.512611	NA
chr5_149522813_149523182	15.9825	-0.353348	0.437757	-0.807178	0.419564	NA
chr5_149740580_149741330	22.3955	-0.739014	0.477195	-1.54866	0.121463	NA
chr5_149749400_149749645	11.2639	-0.8602	0.809208	-1.06301	0.287775	NA
chr5_149756562_149756945	30.3008	0.178662	0.531419	0.336199	0.736721	NA
chr5_150005426_150005695	12.4978	0.852592	0.77842	1.09529	0.273392	NA
chr5_150035814_150036580	30.4312	-0.198165	0.419384	-0.472515	0.63656	NA
chr5_150071950_150072358	14.7954	0.040461	0.605412	0.0668323	0.946715	NA
chr5_150347746_150347986	3.50493	0.829332	0.891331	0.930442	0.352142	NA
chr5_150410637_150411464	20.5928	-0.284328	0.669887	-0.424442	0.671244	NA
chr5_150830681_150830851	4.86679	1.88118	1.33699	1.40702	0.15942	NA
chr5_150859026_150859213	4.34368	1.25621	1.15631	1.08639	0.277306	NA
chr5_150869431_150869593	2.8366	0.852254	1.24058	0.686981	0.492094	NA
chr5_150956322_150958600	243.009	-0.424812	0.19619	-2.16531	0.030364	NA
chr5_150992632_150993839	71.7782	-0.037178	0.409528	-0.0907826	0.927665	NA
chr5_151054718_151055697	34.035	-0.295206	0.357781	-0.825102	0.409313	NA
chr5_151153627_151154082	64.4358	-0.218362	0.318017	-0.686635	0.492312	NA
chr5_151155325_151155467	3.74826	0.11201	1.25099	0.0895372	0.928655	NA
chr5_151405341_151406953	232.317	-0.23587	0.223044	-1.0575	0.290282	NA
chr5_151456612_151457037	6.16552	-0.227302	0.558667	-0.406865	0.684107	NA
chr5_151720462_151725527	40.796	-0.000315148	0.287072	-0.0010978	0.999124	NA
chr5_151858940_151859399	8.3035	-0.600833	0.637039	-0.943165	0.345597	NA
chr5_151906943_151907344	42.4843	-0.317665	0.347441	-0.9143	0.360559	NA
chr5_152266293_152266628	4.60609	0.120142	0.681064	0.176404	0.859977	NA
chr5_152377923_152378102	2.74481	-0.03829	1.01651	-0.0376682	0.969952	NA
chr5_152454388_152455172	5.96244	0.0760087	0.674698	0.112656	0.910303	NA
chr5_152738324_152738480	10.2106	-1.54002	1.10473	-1.39402	0.163311	NA
chr5_153454834_153455394	23.9154	0.132814	0.567702	0.23395	0.815024	NA
chr5_153617554_153618154	22.3933	-0.141648	0.47419	-0.298715	0.765157	NA
chr5_153618240_153618863	36.0754	0.300077	0.410538	0.730936	0.464818	NA
chr5_153652277_153653778	96.8621	0.0164932	0.257984	0.0639313	0.949025	NA
chr5_153677581_153678291	33.8611	-0.313254	0.649086	-0.482607	0.629375	NA
chr5_153764082_153765535	140.803	-0.460117	0.234573	-1.96151	0.04982	NA
chr5_153827985_153828586	19.2014	-0.133892	0.546623	-0.244944	0.8065	NA
chr5_154026626_154027276	27.1233	-0.7097	0.409475	-1.73319	0.0830611	NA
chr5_154033685_154033826	12.5894	-0.230779	0.761523	-0.303049	0.761852	NA
chr5_154255238_154255381	8.18682	-0.20308	0.866889	-0.234263	0.814781	NA
chr5_155194025_155201171	222.148	0.197179	0.276041	0.714311	0.475035	NA
chr5_155490853_155491523	5.10113	-0.291855	0.732324	-0.398533	0.690237	NA
chr5_155850265_155850446	2.35026	-0.392654	1.12388	-0.349373	0.72681	NA
chr5_156087588_156087837	3.31043	0.475438	0.873121	0.544527	0.586079	NA
chr5_156319418_156319721	18.5347	-0.417217	0.751945	-0.554851	0.578996	NA
chr5_156369188_156369501	34.8159	-0.299336	0.525938	-0.569146	0.569257	NA
chr5_156383859_156384061	9.26465	-0.711118	0.699505	-1.0166	0.309343	NA
chr5_156475974_156477666	187.185	-0.592755	0.241225	-2.45727	0.0139998	NA
chr5_156507501_156507662	4.25452	-0.588808	1.52088	-0.387149	0.698646	NA
chr5_156515930_156516527	23.1709	-0.651426	0.55718	-1.16915	0.242344	NA
chr5_156561541_156561743	16.4015	0.950152	0.761182	1.24826	0.211937	NA
chr5_156561867_156562188	33.8643	-0.863853	0.4352	-1.98496	0.0471492	NA
chr5_156563255_156563411	18.934	-1.54086	0.842289	-1.82937	0.0673443	NA
chr5_156760072_156760271	14.3753	0.0841307	0.657953	0.127867	0.898254	NA
chr5_156763394_156763608	17.8147	-1.26628	0.479928	-2.63848	0.0083279	NA
chr5_156765928_156766954	46.6274	-0.542605	0.307637	-1.76378	0.0777687	NA
chr5_156767282_156767423	6.09235	0.0150806	1.06882	0.0141096	0.988743	NA
chr5_156777563_156778370	49.3462	-0.0559873	0.364588	-0.153563	0.877954	NA
chr5_156944226_156944506	12.4817	-0.0768726	0.700509	-0.109738	0.912617	NA
chr5_156948241_156948397	23.3024	-0.40159	0.584303	-0.687297	0.491896	NA
chr5_157074686_157074856	4.02033	-0.185712	1.01375	-0.183193	0.854646	NA
chr5_157144776_157144973	11.9325	-0.696679	0.682064	-1.02143	0.307052	NA
chr5_157211231_157211387	16.8926	-1.68451	0.855541	-1.96894	0.0489597	NA
chr5_157254997_157255463	52.2205	-0.587791	0.300212	-1.95792	0.0502394	NA
chr5_157260693_157261221	22.9048	-0.928275	0.681299	-1.36251	0.173038	NA
chr5_157290818_157291445	35.0321	-0.10799	0.435831	-0.247781	0.804304	NA
chr5_157317399_157318432	109.449	-0.0712275	0.296895	-0.239908	0.810401	NA
chr5_157318681_157318837	4.18164	1.37694	1.032	1.33425	0.182123	NA
chr5_157345373_157346911	154.313	-0.349716	0.250318	-1.39709	0.162386	NA
chr5_157640886_157641042	12.2827	-2.38379	1.94199	-1.2275	0.219634	NA
chr5_157661181_157661687	36.6635	-0.34803	0.445486	-0.781237	0.434663	NA
chr5_157825364_157825995	29.4576	0.738042	0.527676	1.39866	0.161913	NA
chr5_157890930_157891090	9.63761	1.55413	1.0436	1.4892	0.136434	NA
chr5_157893585_157893884	13.2727	-0.21521	0.84735	-0.253981	0.79951	NA
chr5_157938040_157941308	308.553	-0.575734	0.232112	-2.48042	0.0131229	NA
chr5_157971870_157972034	25.4674	-0.487436	0.714421	-0.682282	0.495061	NA
chr5_158103571_158104945	128.641	-0.494187	0.323215	-1.52897	0.126271	NA
chr5_158267492_158267812	2.96127	-0.0416993	1.0807	-0.0385855	0.969221	NA
chr5_158301579_158304645	235.312	-0.454993	0.254478	-1.78795	0.0737846	NA
chr5_158423196_158423703	27.5169	0.184074	0.533897	0.344774	0.730264	NA
chr5_158459736_158460275	19.0102	0.619488	0.632028	0.980159	0.327008	NA
chr5_158463520_158463695	2.46904	0.389664	0.907137	0.429554	0.66752	NA
chr5_158465804_158465983	19.8672	-1.42522	0.777791	-1.83239	0.0668929	NA
chr5_158486738_158487171	6.57014	-0.748439	1.00435	-0.745198	0.456152	NA
chr5_158546957_158548639	341.218	-0.162814	0.220239	-0.739258	0.45975	NA
chr5_158582618_158583326	54.2574	-0.62345	0.29464	-2.11597	0.0343474	NA
chr5_158583496_158590824	300.453	0.0391119	0.179308	0.218127	0.82733	NA
chr5_158700543_158700754	12.3273	-1.25663	1.41583	-0.887559	0.374778	NA
chr5_158701318_158701505	18.4804	0.0655121	0.860447	0.0761373	0.93931	NA
chr5_158837909_158840150	253.753	-0.22095	0.205232	-1.07659	0.281664	NA
chr5_158853453_158855224	155.97	-0.23454	0.215174	-1.09	0.275714	NA
chr5_159447070_159448660	117.908	-0.577015	0.23252	-2.48157	0.0130805	NA
chr5_159520154_159520374	13.8132	-0.450445	0.700843	-0.642719	0.520406	NA
chr5_159532490_159532934	26.2074	0.29921	0.576282	0.519208	0.603616	NA
chr5_159651945_159652115	4.65161	2.75842	1.55025	1.77934	0.0751841	NA
chr5_159694869_159699327	239.963	-0.103651	0.248934	-0.416377	0.677134	NA
chr5_159720192_159725728	258.335	-0.119444	0.255431	-0.467617	0.640059	NA
chr5_159932371_159935149	168.559	0.193415	0.186578	1.03664	0.299902	NA
chr5_160080551_160080734	6.10384	-0.474495	0.745813	-0.636212	0.524638	NA
chr5_160129304_160131029	124.861	-0.616328	0.267748	-2.3019	0.0213411	NA
chr5_160136931_160137101	5.92339	0.574933	0.617567	0.930964	0.351872	NA
chr5_160139435_160139633	1.89084	0.188426	1.05066	0.179342	0.85767	NA
chr5_160423674_160423830	13.0873	-2.40708	1.81967	-1.32281	0.185898	NA
chr5_160502298_160502494	2.95611	-0.255186	0.892614	-0.285886	0.774965	NA
chr5_160673023_160673193	7.4449	2.94918	1.07871	2.73399	0.00625712	NA
chr5_161981363_161981509	3.91906	-0.910493	1.13266	-0.803851	0.421483	NA
chr5_162333205_162333592	2.98064	2.24989	1.61514	1.393	0.16362	NA
chr5_162358769_162358911	1.56789	1.99065	1.84007	1.08184	0.279326	NA
chr5_162866300_162867191	42.3181	0.0943482	0.377238	0.250103	0.802508	NA
chr5_162961949_162962260	14.9779	1.40424	0.771884	1.81924	0.0688743	NA
chr5_163081622_163081778	2.66997	-1.32433	1.0015	-1.32235	0.186051	NA
chr5_163092614_163092967	1.96717	-1.36705	1.60174	-0.853481	0.393393	NA
chr5_163374626_163374782	6.75256	-2.74828	1.29755	-2.11805	0.0341707	NA
chr5_164169058_164169493	34.9876	-0.632573	0.432831	-1.46148	0.143884	NA
chr5_164295529_164296409	89.0414	-0.140996	0.283312	-0.497671	0.618716	NA
chr5_164442217_164442435	17.4583	0.0335255	0.768969	0.043598	0.965225	NA
chr5_164763511_164763704	2.36717	-0.424351	0.98594	-0.430402	0.666903	NA
chr5_164810078_164810253	2.98429	0.406515	1.20449	0.337501	0.735739	NA
chr5_165484049_165484279	12.7544	3.38455	1.94669	1.73862	0.0821012	NA
chr5_165695877_165696098	8.61758	-0.623608	0.568466	-1.097	0.272641	NA
chr5_166394215_166394690	5.79328	-1.23979	0.724916	-1.71026	0.0872176	NA
chr5_166398170_166398646	6.78365	0.244701	0.574621	0.425848	0.670219	NA
chr5_166780627_166780797	3.17842	0.816657	0.928448	0.879594	0.37908	NA
chr5_167212788_167213009	16.434	-0.91564	0.518455	-1.76609	0.07738	NA
chr5_167287553_167288024	4.88722	-0.344962	0.641266	-0.53794	0.590619	NA
chr5_167594614_167594771	5.23284	0.424174	1.43052	0.296518	0.766835	NA
chr5_167654362_167655848	147.055	-0.675352	0.360598	-1.87287	0.0610867	NA
chr5_167822620_167823011	5.92667	-0.0458266	1.14603	-0.0399873	0.968103	NA
chr5_168040155_168040596	38.8701	-0.133429	0.292788	-0.455719	0.648592	NA
chr5_168110378_168110905	32.3717	-0.323038	0.443552	-0.728296	0.466432	NA
chr5_168276963_168277494	14.3163	0.342528	0.756638	0.452697	0.650767	NA
chr5_168278747_168280099	66.0593	-0.00560222	0.409104	-0.0136939	0.989074	NA
chr5_168361316_168361486	9.09929	3.31671	1.94634	1.70407	0.0883671	NA
chr5_168379586_168379864	10.6595	1.40609	1.9391	0.725127	0.468374	NA
chr5_169095322_169095971	16.444	-0.0431757	0.635423	-0.0679479	0.945827	NA
chr5_169142766_169145200	134.271	-0.216866	0.19906	-1.08945	0.275955	NA
chr5_169145637_169146327	31.1674	-0.29055	0.539681	-0.538373	0.59032	NA
chr5_169161344_169161531	24.2658	-0.713493	0.68524	-1.04123	0.297769	NA
chr5_169162656_169163356	26.5029	0.109241	0.498592	0.219099	0.826573	NA
chr5_169204495_169205220	25.419	-0.873776	0.502034	-1.74047	0.0817765	NA
chr5_169232429_169232771	34.0743	-0.980632	0.405762	-2.41677	0.0156591	NA
chr5_169259477_169260151	44.7057	-0.498529	0.31814	-1.56701	0.117112	NA
chr5_169260598_169262022	54.4498	-0.191908	0.329983	-0.581569	0.560857	NA
chr5_169279471_169280194	22.8775	0.127612	0.70424	0.181206	0.856206	NA
chr5_169285987_169286406	13.2538	-0.667819	0.712506	-0.937282	0.348613	NA
chr5_169361279_169362087	20.9845	0.194762	0.45696	0.426212	0.669954	NA
chr5_169362591_169362909	22.6976	-0.801124	0.643809	-1.24435	0.213371	NA
chr5_169362994_169365194	59.994	-0.363762	0.279302	-1.3024	0.192781	NA
chr5_169415576_169416134	13.6055	-0.158757	0.727827	-0.218124	0.827332	NA
chr5_169467903_169468866	27.7955	-0.579817	0.684657	-0.846872	0.397066	NA
chr5_169471142_169471445	10.2868	1.0874	0.77792	1.39783	0.162165	NA
chr5_169540192_169540391	8.71627	-1.80738	0.939136	-1.92452	0.0542896	NA
chr5_169784112_169791414	297.489	-0.144617	0.168535	-0.858081	0.390848	NA
chr5_169820077_169821740	199.394	-0.468091	0.214746	-2.17974	0.0292767	NA
chr5_169842946_169844117	80.5233	-0.477817	0.30386	-1.57249	0.115837	NA
chr5_169886789_169886959	8.70215	-0.301486	1.16051	-0.259788	0.795027	NA
chr5_169911804_169912316	13.7884	0.437434	0.64707	0.676023	0.499026	NA
chr5_170574966_170575159	3.3134	-1.1597	0.955699	-1.21346	0.224954	NA
chr5_170800849_170801490	7.78916	0.52179	0.66158	0.788703	0.430286	NA
chr5_170830024_170830329	6.22653	0.699631	0.64883	1.0783	0.280901	NA
chr5_170833639_170836725	128.478	-0.341237	0.263294	-1.29603	0.194965	NA
chr5_171022077_171022247	3.27252	0.545996	0.866609	0.630038	0.52867	NA
chr5_171282532_171283162	29.456	0.343613	0.537998	0.638689	0.523025	NA
chr5_171301456_171302112	26.7839	-0.161975	0.421145	-0.384607	0.700528	NA
chr5_171416597_171416751	16.6159	0.383594	0.791651	0.48455	0.627996	NA
chr5_171426351_171427374	71.592	0.246421	0.39982	0.61633	0.537677	NA
chr5_171693481_171693624	7.92093	-1.50225	1.02235	-1.46941	0.141722	NA
chr5_171725075_171725245	5.2342	2.78963	1.54265	1.80834	0.070554	NA
chr5_171847216_171847549	14.8748	0.0207792	0.806069	0.0257784	0.979434	NA
chr5_172090879_172091035	5.25178	-3.60634	1.35348	-2.6645	0.00771024	NA
chr5_172167273_172169224	99.8992	-0.229393	0.239378	-0.958289	0.337917	NA
chr5_172395981_172396609	24.7624	-0.0779154	0.392461	-0.19853	0.84263	NA
chr5_172396615_172396934	23.9806	-1.41605	0.64546	-2.19386	0.0282456	NA
chr5_172485938_172486108	15.3304	0.130059	0.653964	0.198878	0.842358	NA
chr5_172492286_172492434	18.2744	-0.35237	0.628636	-0.56053	0.575118	NA
chr5_172526023_172526894	53.0268	-0.678601	0.352235	-1.92656	0.0540345	NA
chr5_172830058_172835716	38.2164	0.246043	0.271389	0.906607	0.364615	NA
chr5_173038879_173039106	15.9756	-1.62317	0.885787	-1.83247	0.0668821	NA
chr5_173107933_173118120	235.698	-0.083474	0.180828	-0.461622	0.644352	NA
chr5_173160595_173172518	276.937	-0.347111	0.156995	-2.21097	0.027038	NA
chr5_173229568_173230357	30.9159	-0.46434	0.433793	-1.07042	0.284431	NA
chr5_173293361_173294028	66.1463	-0.0214224	0.336987	-0.0635704	0.949312	NA
chr5_173311303_173313658	234.138	-0.13002	0.212496	-0.611872	0.540622	NA
chr5_173613283_173613453	2.15289	1.4952	1.96837	0.759612	0.447487	NA
chr5_173974512_173975161	2.50291	0.652011	0.974091	0.669353	0.50327	NA
chr5_174916859_174917160	21.1732	-0.424526	0.667284	-0.6362	0.524646	NA
chr5_174917303_174917851	26.4357	-0.0946075	0.46886	-0.201782	0.840087	NA
chr5_175096855_175097273	14.8149	-0.879936	0.7898	-1.11413	0.265225	NA
chr5_175100925_175101335	27.9508	0.0423699	0.444344	0.0953538	0.924034	NA
chr5_175101678_175102570	51.9646	-0.269627	0.367552	-0.733575	0.463208	NA
chr5_175148172_175148342	3.51061	1.18579	0.918758	1.29065	0.196826	NA
chr5_175279814_175281593	81.6247	-0.0845477	0.350047	-0.241532	0.809142	NA
chr5_175321761_175323300	67.9922	0.324204	0.424218	0.76424	0.444724	NA
chr5_175341503_175343344	173.596	0.0408448	0.188803	0.216336	0.828726	NA
chr5_175379883_175380768	18.533	-0.374625	0.435681	-0.859861	0.389866	NA
chr5_175380845_175381012	2.52527	0.118083	1.08399	0.108934	0.913255	NA
chr5_175398605_175399908	95.465	-0.669475	0.26436	-2.53243	0.0113274	NA
chr5_175507233_175507375	3.35076	-0.393518	0.936714	-0.420105	0.674409	NA
chr5_175540165_175540714	20.6886	-0.78455	0.459803	-1.70628	0.0879567	NA
chr5_175621597_175621753	4.64776	0.0280066	0.791967	0.0353633	0.97179	NA
chr5_175705025_175705687	5.16295	0.223244	0.64475	0.346248	0.729156	NA
chr5_175708993_175709369	8.43291	2.45931	0.967735	2.54131	0.0110438	NA
chr5_175915596_175917019	74.4608	-0.0885428	0.310222	-0.285418	0.775324	NA
chr5_175932129_175942223	259.831	-0.279156	0.182872	-1.52651	0.126882	NA
chr5_176023684_176024370	21.5712	-1.11726	0.457003	-2.44475	0.0144954	NA
chr5_176079637_176086547	197.69	-0.218858	0.169509	-1.29113	0.196659	NA
chr5_176365030_176365276	7.3874	0.451611	0.876803	0.515065	0.606507	NA
chr5_176492893_176493134	8.91826	-2.69513	0.816536	-3.30069	0.000964459	NA
chr5_176498114_176499502	62.1768	-0.826834	0.317579	-2.60356	0.00922625	NA
chr5_176579564_176579734	5.1151	2.90207	1.18271	2.45374	0.0141381	NA
chr5_176649447_176649593	6.51322	0.0516473	0.956717	0.0539839	0.956948	NA
chr5_176682005_176686215	122.065	-0.175771	0.183331	-0.958762	0.337679	NA
chr5_176747907_176748400	8.69809	-1.90472	0.909564	-2.09411	0.0362505	NA
chr5_176830947_176831761	29.9987	-0.381699	0.412907	-0.924418	0.355269	NA
chr5_176831794_176833607	98.5863	-0.329697	0.275414	-1.1971	0.231269	NA
chr5_176888299_176889723	40.2982	-0.126155	0.438775	-0.287517	0.773716	NA
chr5_176905466_176906756	61.7359	-0.128085	0.332058	-0.385731	0.699696	NA
chr5_176948150_176948870	36.5308	-0.236254	0.414933	-0.569379	0.569099	NA
chr5_176971941_176973918	99.64	-0.41058	0.328061	-1.25154	0.210739	NA
chr5_177151026_177151903	25.6231	-0.571414	0.35745	-1.59859	0.109913	NA
chr5_177199446_177210513	87.0046	0.172925	0.243746	0.709447	0.478047	NA
chr5_177263251_177263497	17.8424	-2.13468	0.658682	-3.24084	0.0011918	NA
chr5_177295810_177298367	60.3497	0.0273547	0.333816	0.0819454	0.93469	NA
chr5_177316740_177317010	7.36587	-0.448156	0.801749	-0.558973	0.57618	NA
chr5_177350043_177350242	13.4044	-1.27038	0.78615	-1.61596	0.106104	NA
chr5_177350260_177350734	33.2963	0.750903	0.39279	1.91171	0.0559128	NA
chr5_177371278_177371605	13.7595	0.724031	0.585022	1.23761	0.21586	NA
chr5_177388867_177389080	2.09935	0.214664	1.39033	0.154397	0.877297	NA
chr5_177473524_177474790	52.1225	-0.537147	0.302799	-1.77394	0.076073	NA
chr5_177621199_177621360	6.05801	0.682145	0.907664	0.751539	0.452328	NA
chr5_177869580_177869736	14.6108	-1.17819	0.594574	-1.98157	0.047527	NA
chr5_177869754_177869924	9.9987	-0.129825	0.759839	-0.170858	0.864335	NA
chr5_177904269_177911410	233.545	-0.292695	0.201497	-1.4526	0.146334	NA
chr5_177945339_177946129	13.0315	-0.00307203	0.504699	-0.00608686	0.995143	NA
chr5_178046546_178046738	22.6055	-0.620782	0.673026	-0.922374	0.356334	NA
chr5_178049880_178050067	15.4765	0.929577	0.740285	1.2557	0.209225	NA
chr5_178050438_178050712	20.9225	-0.380243	0.592574	-0.641681	0.521081	NA
chr5_178110206_178110891	20.4501	0.275082	0.639061	0.430448	0.66687	NA
chr5_178659319_178659475	8.47928	-1.91828	1.07553	-1.78357	0.0744941	NA
chr5_178941272_178941458	4.3818	1.46447	0.871612	1.68018	0.0929218	NA
chr5_178995872_178996383	30.3673	-0.806598	0.417653	-1.93126	0.0534508	NA
chr5_179003381_179003560	12.846	-0.330784	0.727299	-0.454812	0.649244	NA
chr5_179012799_179013049	9.44944	-1.22411	0.823667	-1.48617	0.137235	NA
chr5_179084743_179085578	47.6405	-0.387396	0.295688	-1.31015	0.190144	NA
chr5_179130559_179130715	14.8967	-0.0567475	0.65803	-0.0862385	0.931277	NA
chr5_179132161_179136927	146.814	0.0577488	0.186199	0.310146	0.75645	NA
chr5_179196300_179196787	27.1448	-0.714168	0.480593	-1.48601	0.137275	NA
chr5_179205776_179206248	18.9036	-0.417269	0.577202	-0.722918	0.46973	NA
chr5_179222530_179223817	68.5207	-0.145388	0.254491	-0.57129	0.567803	NA
chr5_179293584_179293770	9.64507	-0.671915	1.00103	-0.671222	0.502079	NA
chr5_179340579_179341023	15.2485	-1.17461	0.681301	-1.72407	0.084696	NA
chr5_179434139_179434794	48.9116	0.0653841	0.311753	0.20973	0.833878	NA
chr5_179435556_179435712	4.90209	1.35823	1.31577	1.03227	0.301945	NA
chr5_179512490_179517701	129.403	-0.415906	0.259927	-1.60008	0.10958	NA
chr5_179740993_179741360	15.1096	1.28011	0.693335	1.84631	0.0648471	NA
chr5_179949831_179960147	226.431	0.00284881	0.211074	0.0134967	0.989232	NA
chr5_180300498_180301451	60.3689	-0.330272	0.420021	-0.786321	0.431679	NA
chr5_180316398_180317096	27.133	-0.334286	0.532952	-0.627234	0.530506	NA
chr5_180332540_180332787	2.8646	0.375955	0.843875	0.445511	0.655951	NA
chr5_180402772_180402915	14.1271	0.0468005	0.765779	0.0611148	0.951268	NA
chr5_180515897_180518314	7.23786	0.456013	0.841974	0.5416	0.588094	NA
chr5_180586640_180588830	108.379	-0.227118	0.294963	-0.769987	0.441307	NA
chr5_180661549_180662130	25.0824	-0.876954	0.397633	-2.20543	0.0274237	NA
chr5_180663241_180663437	8.40285	-1.61951	1.10911	-1.46019	0.144237	NA
chr5_180714219_180714724	43.9358	-0.987241	0.498233	-1.98149	0.0475368	NA
chr5_180735703_180735855	2.61179	0.560951	0.994491	0.564058	0.572715	NA
chr5_180738654_180739243	7.34254	0.514816	0.689147	0.747033	0.455044	NA
chr5_180739995_180740459	11.8276	-0.631765	0.540587	-1.16867	0.242538	NA
chr5_180749151_180749652	9.78902	0.866012	0.545886	1.58643	0.112641	NA
chr5_180763546_180774783	104.561	-0.0146669	0.234652	-0.0625048	0.950161	NA
chr5_180782105_180782365	3.58505	1.66392	0.968754	1.71759	0.0858719	NA
chr5_180815048_180815247	3.21469	0.043644	1.03919	0.041998	0.9665	NA
chr5_180833201_180833385	4.77779	-0.213377	0.81268	-0.26256	0.79289	NA
chr5_180836976_180837230	6.42605	0.101357	0.74451	0.136139	0.891711	NA
chr5_180838307_180839145	15.203	-0.381665	0.448446	-0.851082	0.394724	NA
chr5_180843095_180850408	47.3701	-0.00895981	0.291147	-0.0307742	0.97545	NA
chr5_180889818_180890185	6.07312	1.11956	0.905102	1.23694	0.21611	NA
chr6_65458_65668	2.79606	-0.128494	0.84945	-0.151267	0.879765	NA
chr6_181178_194668	202.661	-0.297071	0.175802	-1.6898	0.0910659	NA
chr6_195776_196371	20.7452	0.0913979	0.467872	0.195348	0.84512	NA
chr6_379056_379721	20.6637	-0.959312	0.660853	-1.45163	0.146605	NA
chr6_434809_448110	246.194	-0.443569	0.154691	-2.86745	0.00413797	NA
chr6_474035_475789	141.614	-0.293154	0.20947	-1.3995	0.161662	NA
chr6_548959_549209	18.678	-0.728859	0.611033	-1.19283	0.232936	NA
chr6_558883_559816	50.9867	-0.0588334	0.533281	-0.110323	0.912153	NA
chr6_594168_594897	42.7293	-0.298269	0.404794	-0.736842	0.461219	NA
chr6_611934_612133	9.98626	-0.184036	1.00844	-0.182497	0.855193	NA
chr6_663767_663959	29.5902	0.0213469	0.508703	0.0419634	0.966528	NA
chr6_667233_668313	58.9977	-0.668014	0.476862	-1.40085	0.161258	NA
chr6_684972_685562	52.4302	-0.203773	0.29613	-0.688121	0.491376	NA
chr6_861974_863759	26.7338	1.3868	0.623434	2.22446	0.0261173	NA
chr6_953011_953576	11.8864	0.708735	1.66008	0.426929	0.669431	NA
chr6_1554675_1555762	83.9391	-0.11845	0.267995	-0.441987	0.658499	NA
chr6_1665554_1665857	21.0191	0.236615	0.54744	0.432221	0.665581	NA
chr6_1699133_1699680	32.9944	-0.486434	0.433012	-1.12337	0.261279	NA
chr6_1710089_1710302	17.0278	-0.365779	0.719916	-0.508085	0.611394	NA
chr6_1743560_1743756	3.72871	-0.144884	0.790612	-0.183255	0.854598	NA
chr6_2127804_2127960	12.9197	-0.495415	0.559252	-0.885853	0.375697	NA
chr6_2423244_2423893	6.75528	-0.205101	0.57679	-0.35559	0.722147	NA
chr6_2522269_2523274	33.6414	0.0462878	0.508233	0.0910759	0.927432	NA
chr6_2542254_2542900	19.6914	-0.345825	0.774086	-0.446753	0.655053	NA
chr6_2542949_2543234	14.7248	-0.459368	0.648087	-0.708805	0.478445	NA
chr6_2548078_2548248	8.43082	0.880795	1.09934	0.801201	0.423015	NA
chr6_2604342_2604548	8.51814	-0.919271	0.856929	-1.07275	0.283383	NA
chr6_2726875_2734368	180.741	-0.129384	0.189814	-0.681638	0.495468	NA
chr6_2838460_2838626	14.2664	-0.152132	0.766766	-0.198408	0.842726	NA
chr6_3089020_3089293	17.9365	-0.137202	0.579321	-0.236832	0.812787	NA
chr6_3114471_3114916	20.441	0.260512	0.459968	0.56637	0.571142	NA
chr6_3159880_3163909	197.061	-0.295107	0.20415	-1.44554	0.148306	NA
chr6_3370538_3371799	109.888	-0.255683	0.281507	-0.908267	0.363737	NA
chr6_3518927_3519097	5.60662	0.190185	1.23922	0.153472	0.878026	NA
chr6_3624137_3624612	14.0875	-1.7506	0.725144	-2.41414	0.0157726	NA
chr6_3628808_3629245	24.9027	-1.35326	0.608493	-2.22395	0.0261516	NA
chr6_3746397_3747049	24.1357	-1.03396	0.482868	-2.14129	0.0322505	NA
chr6_3801608_3801764	4.8894	-7.08347	1.50824	-4.69652	2.65e-06	NA
chr6_3804740_3804939	4.58389	-0.0253278	0.825859	-0.0306685	0.975534	NA
chr6_4036420_4037020	21.1723	-0.0217099	0.40514	-0.0535863	0.957265	NA
chr6_4208773_4209918	94.9075	-0.18811	0.28342	-0.663713	0.506874	NA
chr6_4329610_4329814	2.55102	0.617573	0.955392	0.646407	0.518016	NA
chr6_4407669_4408469	51.241	-0.353112	0.30651	-1.15204	0.249305	NA
chr6_4688137_4689294	78.0902	0.0498878	0.407686	0.122368	0.902607	NA
chr6_4739135_4739334	3.64674	-0.694509	0.930951	-0.746021	0.455655	NA
chr6_4789523_4789875	28.6861	-0.547932	0.570628	-0.960228	0.336941	NA
chr6_4901328_4908020	334.595	-0.192885	0.183483	-1.05124	0.293148	NA
chr6_4914362_4914778	14.9397	0.163263	0.526888	0.309862	0.756666	NA
chr6_5037356_5037667	5.87621	0.106468	0.624394	0.170515	0.864605	NA
chr6_5290093_5290703	22.5983	-0.053833	0.526941	-0.102161	0.918629	NA
chr6_5292993_5293230	7.79502	0.497859	1.22693	0.405776	0.684907	NA
chr6_5460334_5460919	35.0282	-0.153849	0.403576	-0.381215	0.703044	NA
chr6_5580659_5582541	241.206	-0.340732	0.167834	-2.03017	0.0423388	NA
chr6_5605023_5605458	18.8272	0.594274	0.494962	1.20065	0.229888	NA
chr6_5761897_5762089	5.00969	-0.183816	1.23629	-0.148684	0.881803	NA
chr6_5787474_5787909	18.0422	0.125189	0.547943	0.22847	0.819281	NA
chr6_5810082_5810422	13.5103	-0.550151	0.604575	-0.909979	0.362833	NA
chr6_5814888_5815214	12.5959	0.0750785	0.702731	0.106838	0.914917	NA
chr6_5851073_5852074	100.138	-0.0513444	0.260062	-0.197432	0.84349	NA
chr6_5983607_5984950	97.5199	-0.627495	0.236069	-2.6581	0.00785829	NA
chr6_6004044_6004663	17.0306	-0.33251	0.634403	-0.52413	0.600188	NA
chr6_6068708_6068987	2.15578	-1.67068	1.14221	-1.46267	0.143558	NA
chr6_6330843_6333219	207.02	-0.40958	0.223732	-1.83067	0.0671498	NA
chr6_6516409_6516620	5.79567	-0.433407	1.0444	-0.414983	0.678155	NA
chr6_6518685_6518864	19.0766	-1.08531	0.777823	-1.39532	0.162919	NA
chr6_6521036_6521192	2.82093	0.225491	1.09459	0.206005	0.836787	NA
chr6_6546836_6547407	20.1027	-0.250459	1.27163	-0.19696	0.843859	NA
chr6_6749947_6753007	149.473	-0.653124	0.199788	-3.26909	0.00107895	NA
chr6_6856628_6859854	164.234	-0.576327	0.262167	-2.19832	0.0279264	NA
chr6_6915982_6917086	53.4973	0.234233	0.329768	0.710294	0.477522	NA
chr6_7244185_7244391	11.5204	0.128057	0.714005	0.17935	0.857663	NA
chr6_7255359_7262111	145.425	-0.140914	0.215606	-0.653571	0.513388	NA
chr6_7277394_7283081	278.603	-0.336155	0.212923	-1.57876	0.114391	NA
chr6_7307383_7308072	29.7741	-0.322944	0.372363	-0.867282	0.385787	NA
chr6_7324354_7325343	67.6626	0.195548	0.458374	0.426613	0.669661	NA
chr6_7438951_7440010	48.8349	-0.221681	0.536654	-0.413079	0.679549	NA
chr6_7440064_7440438	19.0915	-0.26291	0.846118	-0.310725	0.75601	NA
chr6_7697788_7699941	195.939	-0.127843	0.287178	-0.44517	0.656197	NA
chr6_7917009_7917877	56.4821	-0.227566	0.360575	-0.63112	0.527962	NA
chr6_7938911_7939627	29.2254	-0.227292	0.499868	-0.454703	0.649323	NA
chr6_8017131_8019248	172.953	0.205217	0.818447	0.25074	0.802015	NA
chr6_8051991_8060045	119.933	0.0266537	0.224265	0.118849	0.905395	NA
chr6_8075645_8076298	33.9454	1.47534	0.448559	3.28906	0.00100521	NA
chr6_8076361_8083292	218.738	0.185371	0.220575	0.840398	0.400685	NA
chr6_8392080_8393638	155.458	0.105696	0.301076	0.351062	0.725542	NA
chr6_8567211_8567836	6.32883	0.0293147	0.583092	0.0502745	0.959904	NA
chr6_8743419_8743670	33.6032	0.00981421	0.454833	0.0215776	0.982785	NA
chr6_9811612_9812051	6.78819	-0.251769	0.67089	-0.375277	0.707455	NA
chr6_9971468_9971655	3.60567	-0.106811	0.803138	-0.132992	0.8942	NA
chr6_10082124_10082668	44.7192	-0.475508	0.441597	-1.07679	0.281574	NA
chr6_10114544_10114714	9.0427	3.00717	1.14331	2.63023	0.00853261	NA
chr6_10297109_10297279	3.28985	2.77454	1.63059	1.70155	0.0888396	NA
chr6_10595525_10599039	158.165	0.050698	0.212605	0.238461	0.811523	NA
chr6_10655779_10656049	14.8292	1.48628	0.736465	2.01812	0.0435784	NA
chr6_10682711_10684419	126.185	-0.294777	0.289447	-1.01841	0.308481	NA
chr6_10751929_10752086	7.26281	0.269878	0.814488	0.331347	0.740383	NA
chr6_10837901_10839554	146.256	-0.0653499	0.2354	-0.277612	0.78131	NA
chr6_10902284_10902692	21.8133	0.144672	0.535527	0.270149	0.787046	NA
chr6_11143807_11144463	31.2963	-0.4239	0.68006	-0.623327	0.53307	NA
chr6_11167421_11167594	6.90718	-0.50772	0.978092	-0.519093	0.603696	NA
chr6_11257195_11260942	310.28	-0.159841	0.173964	-0.918817	0.358191	NA
chr6_11275973_11277430	61.8773	0.171898	0.331037	0.519271	0.603572	NA
chr6_11278502_11278778	11.1827	-0.673544	0.824845	-0.816571	0.414174	NA
chr6_11299396_11299941	30.6156	0.120586	0.539323	0.223588	0.823078	NA
chr6_11404457_11415281	265.807	-0.0624351	0.172112	-0.362758	0.716786	NA
chr6_11428964_11429183	18.6465	-0.668423	0.647784	-1.03186	0.302137	NA
chr6_11444039_11444716	32.5442	-0.460539	0.481684	-0.956102	0.339021	NA
chr6_11444748_11444998	33.9555	-0.573431	0.408954	-1.40219	0.160859	NA
chr6_11492250_11499396	262.172	-0.186715	0.161048	-1.15938	0.246303	NA
chr6_11543352_11543702	31.6799	-0.343405	0.512918	-0.669512	0.503169	NA
chr6_11599203_11599382	15.0953	-0.403282	0.783174	-0.514933	0.6066	NA
chr6_11901158_11901920	55.8237	-0.0240304	0.52033	-0.0461831	0.963164	NA
chr6_11975610_11978657	111.373	-0.101291	0.235746	-0.429659	0.667444	NA
chr6_12148736_12148935	18.1352	-0.819314	0.620601	-1.3202	0.18677	NA
chr6_12207885_12209628	113.956	-0.242681	0.279606	-0.867941	0.385426	NA
chr6_12232794_12234957	169.292	-0.286902	0.244463	-1.1736	0.240555	NA
chr6_12265484_12266741	79.034	-0.481232	0.316584	-1.52008	0.128492	NA
chr6_12363520_12371652	181.588	-0.246831	0.247641	-0.99673	0.318896	NA
chr6_12514343_12514500	15.636	0.221426	0.480145	0.461164	0.644681	NA
chr6_12595382_12596070	29.2655	0.0310883	0.45229	0.0687353	0.9452	NA
chr6_12607698_12609106	50.2009	0.0607271	0.504148	0.120455	0.904123	NA
chr6_12655843_12656208	20.012	1.27286	0.719889	1.76813	0.0770394	NA
chr6_12901748_12901927	5.55166	-1.07802	0.930935	-1.158	0.246864	NA
chr6_12957482_12958038	32.7951	-0.224847	0.376319	-0.597491	0.55018	NA
chr6_13203474_13217648	213.144	-0.150544	0.223236	-0.674371	0.500075	NA
chr6_13337819_13338000	12.0055	-1.1033	0.73434	-1.50243	0.132985	NA
chr6_13338066_13338961	94.0188	-0.499553	0.245644	-2.03365	0.0419873	NA
chr6_13477315_13477615	5.07964	-0.998017	1.01197	-0.986207	0.324031	NA
chr6_13479723_13480457	20.7179	0.0574329	0.42059	0.136553	0.891384	NA
chr6_13483885_13485499	109.993	0.0611215	0.268605	0.227551	0.819995	NA
chr6_13763188_13763345	10.3785	-0.944323	0.692734	-1.36318	0.172825	NA
chr6_14210288_14212384	325.183	-0.331572	0.159523	-2.07852	0.0376618	NA
chr6_14254492_14255449	55.5737	-0.415965	0.322779	-1.2887	0.197502	NA
chr6_14323714_14323971	5.29094	-0.707156	0.943878	-0.749202	0.453735	NA
chr6_14339814_14340425	34.1155	-0.626383	0.365095	-1.71567	0.0862218	NA
chr6_14442588_14454641	303.039	-0.00441346	0.196764	-0.0224301	0.982105	NA
chr6_14544258_14544414	6.47746	-0.266134	1.17249	-0.226981	0.820438	NA
chr6_14784827_14785809	206.309	-0.314433	0.193622	-1.62395	0.104385	NA
chr6_14947978_14948560	21.7061	0.0452102	0.52119	0.0867441	0.930875	NA
chr6_14967329_14967727	21.3752	0.48241	0.517207	0.932722	0.350963	NA
chr6_15023132_15024130	64.9694	0.166758	0.435766	0.382678	0.701959	NA
chr6_15062069_15068717	205.389	-0.290666	0.211911	-1.37164	0.170174	NA
chr6_15092082_15092252	7.28692	1.26029	1.08523	1.16131	0.245515	NA
chr6_15185012_15185193	11.8453	-0.525858	0.578951	-0.908294	0.363723	NA
chr6_15219484_15223487	90.3225	-0.239784	0.253701	-0.945145	0.344585	NA
chr6_15281749_15282796	39.5124	0.587888	0.467767	1.2568	0.208828	NA
chr6_15363146_15363307	10.0081	3.124	0.959375	3.25629	0.0011288	NA
chr6_15474035_15474318	20.5571	-0.238899	0.563995	-0.423583	0.67187	NA
chr6_15490048_15491630	110.302	-0.251719	0.270794	-0.929559	0.3526	NA
chr6_15491984_15492738	37.9106	-0.876303	0.40767	-2.14954	0.0315915	NA
chr6_15550792_15551701	38.7962	-1.04286	0.505869	-2.06153	0.0392527	NA
chr6_15657754_15660270	328.332	-0.236443	0.219119	-1.07906	0.280559	NA
chr6_15739426_15739616	3.10731	-0.539314	0.880286	-0.612658	0.540103	NA
chr6_15887002_15888237	72.5811	-0.93021	0.403304	-2.30647	0.0210842	NA
chr6_15901186_15902673	144.629	-0.574542	0.251622	-2.28336	0.0224094	NA
chr6_15984122_15984270	2.37676	1.96849	1.89512	1.03872	0.298937	NA
chr6_16038240_16038410	5.38016	2.27516	1.17544	1.93558	0.0529196	NA
chr6_16163163_16163333	10.1199	0.941527	0.901126	1.04483	0.2961	NA
chr6_16174708_16181139	288.853	-0.197857	0.200817	-0.985262	0.324495	NA
chr6_16205280_16206384	42.3202	-1.07993	0.42229	-2.55733	0.010548	NA
chr6_16504219_16513660	292.105	-0.386561	0.223287	-1.73123	0.0834105	NA
chr6_16515855_16516044	10.1104	-2.26678	1.02035	-2.22157	0.026312	NA
chr6_16585728_16592856	194.416	-0.234565	0.16782	-1.39772	0.162198	NA
chr6_16603250_16604062	39.9951	-0.209144	0.347712	-0.601486	0.547516	NA
chr6_16620143_16620907	27.1498	0.238581	0.53591	0.445189	0.656183	NA
chr6_16633669_16634244	16.5612	1.44462	0.746042	1.93638	0.0528214	NA
chr6_16739478_16739692	3.81137	2.0849	1.32179	1.57733	0.114719	NA
chr6_16956438_16956777	22.4173	-0.473452	0.741481	-0.638521	0.523134	NA
chr6_17016149_17016912	29.1872	1.43242	0.471042	3.04097	0.00235818	NA
chr6_17266953_17267123	2.99198	-0.554373	0.982984	-0.563969	0.572775	NA
chr6_17604051_17604495	14.7754	-0.440315	0.526765	-0.835886	0.403219	NA
chr6_17607971_17608685	30.4885	0.193623	0.608021	0.318449	0.750145	NA
chr6_17613728_17614008	7.86028	-0.728229	1.01376	-0.718346	0.472544	NA
chr6_17687314_17687737	31.3526	0.0898968	0.366061	0.245579	0.806008	NA
chr6_17762170_17762359	3.54097	0.260827	1.21283	0.215056	0.829723	NA
chr6_17884234_17885596	77.2408	-0.297289	0.40791	-0.728811	0.466117	NA
chr6_17907350_17908884	123.712	-0.169015	0.33469	-0.504989	0.613566	NA
chr6_17932083_17933507	73.0335	0.271129	0.305415	0.887739	0.374681	NA
chr6_17993113_17994249	67.7253	-0.543298	0.270176	-2.01091	0.0443351	NA
chr6_18211690_18216753	157.158	-0.454161	0.19106	-2.37706	0.0174514	NA
chr6_18226998_18227477	20.5552	0.0815733	0.684944	0.119095	0.9052	NA
chr6_18242194_18242393	18.3554	-0.884429	0.665926	-1.32812	0.184139	NA
chr6_18260182_18262096	123.634	-0.120401	0.232069	-0.518815	0.60389	NA
chr6_18478163_18478365	18.7536	-0.541951	0.7496	-0.722987	0.469688	NA
chr6_18501642_18502397	31.902	-0.273166	0.381346	-0.716322	0.473792	NA
chr6_19347489_19347769	2.48435	2.38103	1.92845	1.23469	0.216946	NA
chr6_19485569_19486089	5.69993	0.126574	0.823966	0.153615	0.877913	NA
chr6_19622310_19622457	1.29134	1.50093	1.40053	1.07169	0.283859	NA
chr6_19732969_19733125	1.50751	-0.439455	1.36748	-0.32136	0.747937	NA
chr6_19765428_19766349	9.07896	0.0803421	0.504383	0.159288	0.873442	NA
chr6_19767748_19767991	2.78232	0.83996	0.877335	0.957399	0.338366	NA
chr6_20424310_20428609	141.122	-0.129467	0.229128	-0.565043	0.572045	NA
chr6_20434447_20434793	6.37872	0.0254292	0.988216	0.0257324	0.979471	NA
chr6_20444708_20445864	62.6729	0.584306	0.384095	1.52125	0.128196	NA
chr6_20454411_20454606	18.5364	0.295353	0.597096	0.49465	0.620847	NA
chr6_20456336_20456639	14.7418	-0.825916	0.745235	-1.10826	0.267748	NA
chr6_20464458_20465235	21.4072	-0.267838	0.519639	-0.515432	0.606251	NA
chr6_20483693_20485036	78.9265	-0.254275	0.264885	-0.959946	0.337082	NA
chr6_20486631_20486801	4.19292	0.794971	0.920317	0.863801	0.387697	NA
chr6_20524249_20524864	42.4827	-0.870939	0.505322	-1.72353	0.0847923	NA
chr6_20546513_20547093	47.9383	-1.2089	0.374391	-3.22899	0.00124229	NA
chr6_20590009_20590157	16.6841	0.076085	0.78268	0.0972109	0.922559	NA
chr6_20837231_20837902	62.8806	0.354347	0.415622	0.85257	0.393898	NA
chr6_21438491_21439295	67.4319	0.118321	0.392584	0.301391	0.763117	NA
chr6_21722110_21722604	32.9372	-0.759873	0.47538	-1.59845	0.109942	NA
chr6_21737058_21737266	15.4564	-0.692878	0.582375	-1.18975	0.234147	NA
chr6_21968361_21968807	42.5225	-0.0990257	0.506007	-0.1957	0.844845	NA
chr6_22088032_22089139	103.169	0.0829237	0.265725	0.312066	0.75499	NA
chr6_22179848_22180004	6.66992	-0.463718	0.765315	-0.605918	0.544569	NA
chr6_22194726_22194925	18.4518	-0.00612264	0.469555	-0.0130392	0.989596	NA
chr6_22763556_22763723	1.31078	1.49957	1.94776	0.769894	0.441363	NA
chr6_22954758_22955896	271.296	-0.252598	0.211713	-1.19311	0.232824	NA
chr6_24517438_24518733	100.827	-0.604625	0.201257	-3.00424	0.00266242	NA
chr6_24650007_24650447	32.0623	-0.0968215	0.526336	-0.183954	0.85405	NA
chr6_24655369_24655770	19.6988	0.0326126	0.556238	0.0586307	0.953246	NA
chr6_24657828_24659958	133.978	-0.623092	0.289475	-2.15249	0.0313589	NA
chr6_24742586_24750481	325.75	-0.22214	0.168339	-1.3196	0.186967	NA
chr6_24777418_24778543	47.835	-0.651099	0.476179	-1.36734	0.171518	NA
chr6_25070811_25071173	43.9094	0.233322	0.433731	0.537942	0.590617	NA
chr6_25085895_25087962	197.268	-0.154898	0.228006	-0.679357	0.496912	NA
chr6_25088174_25088345	9.71283	0.462777	0.872746	0.530254	0.595936	NA
chr6_25119361_25131433	257.699	-0.177438	0.198824	-0.892437	0.372159	NA
chr6_25166188_25175072	233.89	-0.158778	0.163377	-0.971851	0.331125	NA
chr6_25301324_25301503	12.3713	-0.174083	0.541971	-0.321204	0.748056	NA
chr6_25387596_25388727	71.372	0.0371357	0.29173	0.127295	0.898707	NA
chr6_25865863_25866823	64.2063	-0.319471	0.380768	-0.839019	0.401459	NA
chr6_26260750_26261036	9.09426	1.09499	0.773568	1.41551	0.15692	NA
chr6_26342286_26342569	19.3182	-0.880329	0.526574	-1.6718	0.0945628	NA
chr6_26640790_26640946	3.72904	-0.541344	1.32797	-0.407648	0.683532	NA
chr6_26744678_26744933	28.4642	0.0578967	0.430969	0.134341	0.893133	NA
chr6_26852263_26853201	24.2155	-0.446108	0.36206	-1.23214	0.217898	NA
chr6_26869927_26870200	13.7341	-0.326515	0.597533	-0.546438	0.584765	NA
chr6_27094431_27095302	72.1505	-0.102871	0.241011	-0.426832	0.669502	NA
chr6_27109554_27109733	19.8439	-1.17297	0.523056	-2.24253	0.0249269	NA
chr6_27470343_27471409	71.7566	-0.292034	0.267476	-1.09181	0.274915	NA
chr6_27486613_27487295	95.4638	-0.762978	0.219196	-3.4808	0.000499923	NA
chr6_27655055_27662147	167.279	-0.275677	0.180767	-1.52504	0.127248	NA
chr6_27740296_27740571	15.0647	0.0207851	0.781596	0.0265931	0.978784	NA
chr6_27760021_27760628	28.6393	-0.761031	0.408511	-1.86294	0.0624712	NA
chr6_28350844_28351624	52.6104	-0.277431	0.347817	-0.797635	0.425083	NA
chr6_28393620_28394294	51.7227	0.156336	0.306504	0.510061	0.610009	NA
chr6_28416729_28417527	31.8137	-0.393939	0.610181	-0.64561	0.518532	NA
chr6_28456991_28457930	24.171	-0.095803	0.422434	-0.226788	0.820588	NA
chr6_28474723_28475621	60.4544	-0.179582	0.388286	-0.4625	0.643723	NA
chr6_28805599_28807206	150.479	-0.358914	0.198747	-1.80588	0.0709366	NA
chr6_28887782_28888636	26.8192	0.881609	0.498851	1.76728	0.0771814	NA
chr6_28948963_28950709	130.034	0.0492713	0.370472	0.132996	0.894197	NA
chr6_29047077_29047271	7.24498	-1.24479	1.90974	-0.651808	0.514525	NA
chr6_29648609_29648890	4.40318	1.4905	1.39804	1.06613	0.286363	NA
chr6_29720080_29721442	198.016	0.0174767	0.16757	0.104295	0.916936	NA
chr6_29758171_29758314	8.36553	1.95627	0.971827	2.01298	0.0441165	NA
chr6_30053664_30053859	2.48139	-1.01538	0.901879	-1.12584	0.260231	NA
chr6_30069485_30071461	86.3859	-0.0711372	0.288116	-0.246905	0.804982	NA
chr6_30195396_30195609	26.4792	0.129255	0.593749	0.217693	0.827669	NA
chr6_30285033_30286779	158.774	-0.0697599	0.244604	-0.285195	0.775495	NA
chr6_30290532_30290765	12.0545	-0.787894	0.808517	-0.974493	0.329812	NA
chr6_30540763_30542043	74.0522	-0.622445	0.399397	-1.55846	0.119124	NA
chr6_30542435_30542779	34.379	-0.896891	0.446525	-2.0086	0.0445793	NA
chr6_30620733_30620897	12.2553	0.161748	0.684007	0.236471	0.813067	NA
chr6_30623897_30624934	30.201	-0.552858	0.483219	-1.14411	0.252576	NA
chr6_30634209_30634750	25.8594	-0.932719	0.459481	-2.02994	0.0423623	NA
chr6_30643558_30644366	21.8202	-0.517545	0.557139	-0.928934	0.352924	NA
chr6_30671450_30671869	11.1915	0.451323	0.692778	0.651468	0.514745	NA
chr6_30845252_30845979	70.9047	-0.608772	0.32884	-1.85127	0.0641307	NA
chr6_30849297_30849626	19.4057	0.367471	0.557233	0.659457	0.509602	NA
chr6_30923239_30923833	42.8197	-0.287999	0.364907	-0.789239	0.429972	NA
chr6_30970083_30970624	14.6064	-1.03289	0.632884	-1.63204	0.102672	NA
chr6_31147504_31148876	57.727	-0.239911	0.342447	-0.700578	0.483566	NA
chr6_31212665_31212987	3.72622	1.01854	0.929995	1.09522	0.273422	NA
chr6_31276017_31276404	17.0962	-0.807339	0.630508	-1.28046	0.200384	NA
chr6_31394259_31394406	17.9631	-0.1969	0.65406	-0.301043	0.763382	NA
chr6_31501044_31501442	25.1429	-0.109834	0.675709	-0.162547	0.870875	NA
chr6_31518597_31520205	105.496	-0.509355	0.271889	-1.87339	0.0610143	NA
chr6_31524260_31525075	28.4692	-0.314922	0.427954	-0.735879	0.461804	NA
chr6_31557566_31558097	31.0461	-1.14159	0.444914	-2.56586	0.010292	NA
chr6_31593665_31600535	129.84	-0.196471	0.185768	-1.05761	0.290231	NA
chr6_31601377_31602263	44.2048	-0.446435	0.347742	-1.28381	0.199208	NA
chr6_31602293_31602472	14.4082	-0.0677384	0.596833	-0.113496	0.909637	NA
chr6_31607603_31607961	18.8665	0.366394	0.736164	0.497707	0.618691	NA
chr6_31608440_31608645	6.40602	-0.920144	0.889764	-1.03414	0.301069	NA
chr6_31616655_31616894	13.943	-0.621553	0.550016	-1.13006	0.25845	NA
chr6_31663336_31663654	13.4456	-0.8021	0.621072	-1.29148	0.196538	NA
chr6_31665010_31665505	24.9563	0.332021	0.415394	0.799292	0.424121	NA
chr6_31678827_31679008	13.8919	-0.0826664	0.571265	-0.144708	0.884942	NA
chr6_31679198_31679437	17.6951	-0.344578	0.789422	-0.436494	0.662478	NA
chr6_31809818_31809988	17.5234	-0.19098	0.587438	-0.325106	0.745101	NA
chr6_31810010_31810386	19.9452	0.672998	0.596841	1.1276	0.259489	NA
chr6_31812239_31812640	16.9776	-0.820515	0.550124	-1.49151	0.135828	NA
chr6_31945298_31947985	234.377	-0.1793	0.173386	-1.03411	0.301084	NA
chr6_32005433_32005685	21.6776	-0.51097	0.551507	-0.926498	0.354187	NA
chr6_32086813_32087162	23.1905	-1.26312	0.505373	-2.49937	0.0124413	NA
chr6_32116794_32117029	8.03748	-0.400443	0.658711	-0.607919	0.543241	NA
chr6_32140618_32142085	109.269	-0.18519	0.24385	-0.759441	0.447589	NA
chr6_32220244_32220400	14.9252	-0.720899	0.861526	-0.83677	0.402722	NA
chr6_32223358_32223607	21.5849	-1.08628	0.519846	-2.08963	0.0366512	NA
chr6_32238496_32239954	208.584	-0.0626827	0.201811	-0.3106	0.756105	NA
chr6_32276281_32276710	12.6971	0.686964	0.727142	0.944746	0.344789	NA
chr6_32459378_32460119	21.5195	-0.450836	0.774939	-0.58177	0.560722	NA
chr6_32484095_32484251	1.64435	-2.41611	1.882	-1.2838	0.199212	NA
chr6_32536103_32536466	24.3016	-0.837221	0.751895	-1.11348	0.265502	NA
chr6_32764768_32765113	17.835	-1.36097	0.533583	-2.55062	0.0107531	NA
chr6_32765125_32765485	32.6227	-0.407384	0.4239	-0.961039	0.336533	NA
chr6_32788831_32789752	81.7035	-0.220124	0.338859	-0.649602	0.515949	NA
chr6_32794704_32795263	27.8424	-0.580981	0.546066	-1.06394	0.287356	NA
chr6_32798591_32799321	38.3788	-0.767472	0.390199	-1.96688	0.0491976	NA
chr6_32830925_32831188	33.0179	-0.706366	0.507	-1.39323	0.163551	NA
chr6_32831617_32832824	39.7925	0.488376	0.526014	0.928446	0.353176	NA
chr6_32833191_32836430	326.294	-0.256137	0.196141	-1.30588	0.191593	NA
chr6_33127248_33127418	7.64514	1.99021	1.10435	1.80216	0.0715198	NA
chr6_33150771_33151961	127.806	-0.415066	0.232545	-1.78489	0.0742797	NA
chr6_33157608_33165849	118.331	-0.319881	0.228299	-1.40115	0.161169	NA
chr6_33180784_33181329	22.8631	0.0508832	0.543218	0.0936701	0.925371	NA
chr6_33235129_33235285	10.6484	-2.10241	0.918682	-2.28851	0.0221077	NA
chr6_33341463_33344455	168.211	0.338229	0.236679	1.42906	0.152987	NA
chr6_33363372_33363528	12.9895	-1.50787	0.727293	-2.07326	0.0381485	NA
chr6_33363975_33373668	245.493	-0.0701651	0.19159	-0.366226	0.714196	NA
chr6_33462710_33462904	4.3379	-0.806459	0.8012	-1.00656	0.314144	NA
chr6_33500599_33501642	126.94	-0.301596	0.224044	-1.34615	0.178256	NA
chr6_33515508_33516610	72.7082	-0.0530706	0.227663	-0.23311	0.815676	NA
chr6_33564732_33567704	104.779	-0.316233	0.304331	-1.03911	0.298754	NA
chr6_33636439_33637721	86.2077	-0.374308	0.233758	-1.60126	0.109319	NA
chr6_33691721_33692959	100.776	-0.0870214	0.231593	-0.375752	0.707102	NA
chr6_34376535_34377526	22.3318	-0.663717	0.685394	-0.968373	0.332858	NA
chr6_34382879_34383574	20.5379	0.277216	0.724074	0.382857	0.701826	NA
chr6_34390631_34391130	33.8681	-0.561625	0.396725	-1.41565	0.156877	NA
chr6_34453082_34454582	66.5241	-0.118442	0.274209	-0.431943	0.665783	NA
chr6_34494296_34499435	139.525	-0.188827	0.232332	-0.812747	0.416363	NA
chr6_34565166_34565591	25.1919	0.00672918	0.413783	0.0162626	0.987025	NA
chr6_34578610_34578766	9.66307	-1.22549	0.959555	-1.27715	0.20155	NA
chr6_34579702_34585221	125.546	-0.188533	0.247873	-0.760601	0.446895	NA
chr6_34604891_34605160	19.7522	-1.2458	0.70184	-1.77505	0.0758899	NA
chr6_34606525_34607261	48.4999	-0.935814	0.418487	-2.23618	0.0253397	NA
chr6_34661390_34661953	25.5704	-0.58624	0.584585	-1.00283	0.315942	NA
chr6_34733957_34741165	133.795	-0.0540239	0.205948	-0.262318	0.793077	NA
chr6_34784397_34785532	54.5097	0.233867	0.42394	0.551651	0.581188	NA
chr6_34903649_34903826	1.49845	0.503829	1.28798	0.391177	0.695666	NA
chr6_34928547_34929961	128.366	-0.483787	0.234213	-2.06559	0.0388676	NA
chr6_34973589_34974184	14.7753	0.698099	0.697076	1.00147	0.316601	NA
chr6_35013539_35013750	11.1399	0.085218	0.638529	0.13346	0.89383	NA
chr6_35014706_35016876	148.919	-0.345658	0.199534	-1.73232	0.0832162	NA
chr6_35159562_35160018	12.9373	0.783245	0.637114	1.22936	0.218935	NA
chr6_35231322_35243270	256.8	-0.184276	0.171328	-1.07557	0.28212	NA
chr6_35248631_35248787	10.3226	-2.21177	1.83608	-1.20461	0.228353	NA
chr6_35359438_35362533	191.287	-0.0106137	0.225566	-0.0470538	0.96247	NA
chr6_35388433_35388908	21.5259	-0.810269	0.477249	-1.69779	0.089547	NA
chr6_35488531_35491338	82.4895	0.131992	0.294089	0.448818	0.653563	NA
chr6_35511554_35511751	6.87179	-0.0297688	0.828753	-0.03592	0.971346	NA
chr6_35800981_35801747	38.5816	-0.137918	0.383263	-0.359853	0.718957	NA
chr6_35815882_35816253	18.2979	-1.56336	0.752612	-2.07725	0.0377785	NA
chr6_35817970_35818111	10.3766	0.306414	0.775285	0.395227	0.692676	NA
chr6_35830626_35830782	10.9405	-1.01251	0.960231	-1.05444	0.29168	NA
chr6_35838735_35839736	68.3101	0.841763	0.370135	2.27421	0.0229535	NA
chr6_35884553_35884971	22.465	0.226496	0.541132	0.418561	0.675537	NA
chr6_36035487_36035666	20.5273	9.93e-05	0.730134	0.000136032	0.999891	NA
chr6_36039790_36040228	24.1351	0.101485	0.58619	0.173127	0.862551	NA
chr6_36136851_36139841	131.98	-0.181307	0.260023	-0.697272	0.485633	NA
chr6_36171717_36172608	63.1394	-0.233288	0.442008	-0.527791	0.597644	NA
chr6_36258062_36264814	254.402	0.00209056	0.249197	0.0083892	0.993306	NA
chr6_36390547_36391917	287.988	-0.329461	0.184936	-1.78148	0.0748333	NA
chr6_36417806_36418273	15.489	-0.846812	0.56791	-1.4911	0.135935	NA
chr6_36419288_36420175	26.712	-0.899717	0.493073	-1.82471	0.0680442	NA
chr6_36440683_36441665	27.2854	-1.024	0.528205	-1.93863	0.052546	NA
chr6_36597072_36597235	22.1798	-0.477174	0.477705	-0.998888	0.317849	NA
chr6_36630065_36630445	24.6357	0.0076913	0.511234	0.0150446	0.987997	NA
chr6_36695207_36703492	147.408	-0.0380137	0.210703	-0.180414	0.856828	NA
chr6_36820396_36834494	262.499	-0.315905	0.178987	-1.76496	0.0775704	NA
chr6_37050950_37053213	50.4762	-0.130372	0.420904	-0.309742	0.756757	NA
chr6_37069314_37071798	272.288	-0.364814	0.157985	-2.30917	0.0209341	NA
chr6_37102215_37103013	51.9816	-0.34453	0.30336	-1.13571	0.256076	NA
chr6_37207716_37208331	29.8351	0.0365378	0.558519	0.065419	0.94784	NA
chr6_37343117_37344655	67.7258	-0.370479	0.327962	-1.12964	0.258628	NA
chr6_37358143_37359566	94.3508	-0.431414	0.247205	-1.74517	0.0809556	NA
chr6_37451572_37451742	11.7302	-0.462577	0.751528	-0.615516	0.538214	NA
chr6_37611140_37612558	31.0806	0.390131	0.546498	0.713876	0.475304	NA
chr6_37647039_37648045	28.4942	-0.463691	0.37647	-1.23168	0.218068	NA
chr6_37790537_37791055	22.8183	-0.595269	0.504396	-1.18016	0.237936	NA
chr6_37793277_37794304	62.8511	0.0512505	0.244889	0.20928	0.834229	NA
chr6_37806689_37806846	4.08614	0.715975	1.40238	0.510542	0.609672	NA
chr6_37810950_37812379	53.1596	0.493505	0.30358	1.62562	0.104031	NA
chr6_37818819_37819018	12.3284	-0.282545	0.576268	-0.490302	0.62392	NA
chr6_37829739_37830368	18.4591	0.0682154	0.641716	0.106302	0.915343	NA
chr6_37860097_37862018	151.445	-0.496218	0.263073	-1.88624	0.0592629	NA
chr6_37862149_37862319	11.8815	2.71058	0.823808	3.2903	0.00100081	NA
chr6_37876542_37878323	120.396	-0.0428488	0.257839	-0.166184	0.868012	NA
chr6_37903960_37904377	39.9365	-0.368046	0.511634	-0.719354	0.471923	NA
chr6_37904615_37905415	86.857	0.164045	0.261169	0.62812	0.529926	NA
chr6_37929271_37929427	1.28608	0.932402	1.95506	0.476918	0.633421	NA
chr6_37939907_37940238	28.8663	-0.457098	0.537081	-0.851078	0.394726	NA
chr6_38001806_38003637	143.538	-0.418047	0.283178	-1.47627	0.139872	NA
chr6_38006062_38006625	17.6494	-0.0498939	0.713981	-0.0698813	0.944288	NA
chr6_38024992_38025352	19.7475	0.782626	0.796388	0.982719	0.325746	NA
chr6_38121097_38121299	10.0587	0.289247	0.676851	0.427342	0.66913	NA
chr6_38121469_38123905	106.6	-0.380454	0.265115	-1.43505	0.151273	NA
chr6_38125108_38125278	13.2497	-0.297236	0.703599	-0.42245	0.672696	NA
chr6_38275956_38276135	10.8714	-0.283209	0.957308	-0.295839	0.767353	NA
chr6_38519824_38520462	34.2564	-0.553723	0.486515	-1.13814	0.255062	NA
chr6_38743008_38743516	34.7716	-0.864633	0.424689	-2.03592	0.0417584	NA
chr6_38843984_38844933	62.9955	0.714634	0.407658	1.75302	0.0795981	NA
chr6_38922241_38932017	65.6445	0.179948	0.259594	0.693191	0.48819	NA
chr6_39078318_39080167	265.121	0.00649588	0.231499	0.0280601	0.977614	NA
chr6_39110980_39111941	29.0322	1.2379	1.24497	0.994326	0.320064	NA
chr6_39178040_39178196	16.0107	-0.260258	0.73355	-0.354793	0.722745	NA
chr6_39187084_39187563	16.6238	-0.371437	0.592514	-0.626883	0.530736	NA
chr6_39193762_39194522	48.9931	0.0184884	0.321095	0.0575794	0.954084	NA
chr6_39219161_39219317	6.94601	-0.779991	1.13068	-0.689843	0.490293	NA
chr6_39310393_39312365	154.83	-0.301193	0.268289	-1.12265	0.261588	NA
chr6_39423641_39423797	3.0774	-0.558646	0.835712	-0.668467	0.503835	NA
chr6_39424405_39427597	20.9415	0.567243	0.385019	1.47329	0.140673	NA
chr6_39945047_39945190	2.16827	-1.45391	1.96127	-0.741311	0.458505	NA
chr6_40445083_40446295	43.999	-0.430965	0.367142	-1.17384	0.24046	NA
chr6_40608331_40608487	13.132	-1.21202	0.838579	-1.44533	0.148367	NA
chr6_40608671_40608858	13.7894	-0.284525	0.573442	-0.49617	0.619775	NA
chr6_40756348_40757149	76.8193	0.285518	0.289942	0.984741	0.324751	NA
chr6_40994639_40996988	301.679	-0.0395378	0.174496	-0.226583	0.820748	NA
chr6_41062665_41063164	32.4037	-0.483419	0.552814	-0.874468	0.381863	NA
chr6_41266316_41270925	206.644	-0.230607	0.250108	-0.922031	0.356512	NA
chr6_41286554_41287516	46.6141	-0.188618	0.410251	-0.459764	0.645686	NA
chr6_41498852_41501611	206.626	-0.0606857	0.214687	-0.28267	0.77743	NA
chr6_41528065_41529369	101.703	-0.381478	0.232339	-1.6419	0.10061	NA
chr6_41572580_41573208	4.52018	0.205637	0.997804	0.20609	0.836721	NA
chr6_41585544_41586118	11.7228	-0.322088	0.868691	-0.370774	0.710806	NA
chr6_41650811_41651471	85.3145	-0.662568	0.27283	-2.4285	0.0151612	NA
chr6_41783378_41784852	93.8067	-0.28526	0.273742	-1.04208	0.297377	NA
chr6_41839968_41840199	18.9182	-1.6619	0.603853	-2.75215	0.00592045	NA
chr6_41875043_41877811	97.7158	-0.304295	0.298351	-1.01992	0.307766	NA
chr6_42071851_42072683	67.5911	-0.331502	0.273851	-1.21052	0.22608	NA
chr6_42229751_42229907	18.1825	-1.55647	0.506817	-3.07106	0.00213297	NA
chr6_42508172_42508332	2.9267	-1.78468	1.37002	-1.30267	0.192688	NA
chr6_42515161_42515969	65.9449	-0.615937	0.29056	-2.11982	0.0340209	NA
chr6_42573101_42573586	15.7196	-0.221226	0.593498	-0.37275	0.709335	NA
chr6_42593152_42593734	17.9597	-0.238347	0.604684	-0.394169	0.693456	NA
chr6_42597221_42597615	39.3495	0.0928563	0.523524	0.177368	0.85922	NA
chr6_42608147_42608809	19.5769	-0.367021	0.545483	-0.672836	0.501052	NA
chr6_42776483_42777020	10.9543	0.00797964	0.678965	0.0117527	0.990623	NA
chr6_42786034_42786194	6.57949	1.03636	1.00535	1.03085	0.302613	NA
chr6_42799080_42799647	9.3299	-0.412588	0.741146	-0.556689	0.57774	NA
chr6_42809740_42809897	14.803	-1.19419	0.672662	-1.77532	0.0758458	NA
chr6_42827828_42828465	21.8854	0.165519	0.644887	0.256664	0.797438	NA
chr6_42830028_42830215	10.1613	0.454329	0.985451	0.461037	0.644772	NA
chr6_42837679_42838308	24.02	-0.719141	0.643955	-1.11676	0.264099	NA
chr6_42976213_42976772	18.3527	0.344616	0.57261	0.601834	0.547285	NA
chr6_42977470_42977864	13.8328	-1.00167	0.568685	-1.76139	0.0781729	NA
chr6_42986610_42987324	17.0707	-0.0422893	0.578179	-0.0731422	0.941693	NA
chr6_42992381_42993121	19.9917	0.194051	0.584904	0.331766	0.740066	NA
chr6_42999866_43000023	11.2532	-0.324948	0.779731	-0.416744	0.676866	NA
chr6_43001043_43001557	20.1853	1.22373	0.653149	1.87359	0.0609869	NA
chr6_43036098_43036268	9.02114	2.8827	1.16156	2.48174	0.0130742	NA
chr6_43109250_43116277	328.207	-0.154312	0.183195	-0.842337	0.399599	NA
chr6_43173325_43173658	13.3095	-1.72326	0.917807	-1.87759	0.0604377	NA
chr6_43214624_43215857	89.3513	-0.335657	0.244483	-1.37293	0.169775	NA
chr6_43280376_43280922	32.8998	0.639329	0.481543	1.32767	0.184288	NA
chr6_43281019_43281255	14.5771	0.733862	0.73684	0.995959	0.31927	NA
chr6_43285666_43286074	36.4844	-0.694672	0.502466	-1.38253	0.16681	NA
chr6_43462618_43463542	52.1905	-0.289873	0.32581	-0.889699	0.373628	NA
chr6_43493090_43493343	25.187	-0.465421	0.50746	-0.917157	0.35906	NA
chr6_43510700_43511153	24.0658	-0.818002	0.648732	-1.26092	0.207336	NA
chr6_43546953_43553343	269.002	0.0510836	0.171236	0.298323	0.765456	NA
chr6_43606678_43607277	28.2421	-0.186887	0.428123	-0.436527	0.662455	NA
chr6_43628290_43628715	5.54087	-2.66982	1.01042	-2.64228	0.008235	NA
chr6_43637925_43638124	10.6436	0.209257	0.778971	0.268632	0.788213	NA
chr6_43701643_43702252	12.0751	0.00641206	0.656702	0.00976404	0.99221	NA
chr6_43737853_43743279	232.12	-0.161748	0.222495	-0.726976	0.467241	NA
chr6_43765164_43771547	252.835	-0.0131399	0.27997	-0.0469333	0.962566	NA
chr6_43806283_43806482	9.54559	-0.612914	0.713403	-0.859141	0.390263	NA
chr6_43852185_43852362	11.5343	-2.28149	0.754991	-3.02188	0.00251214	NA
chr6_43970665_43970869	13.1735	-1.59438	0.687484	-2.31915	0.020387	NA
chr6_44077157_44077338	17.5647	-1.02538	0.896234	-1.1441	0.252584	NA
chr6_44205188_44206390	182.792	-0.650929	0.210263	-3.09579	0.00196291	NA
chr6_44349097_44349522	22.3726	-0.663265	0.445843	-1.48767	0.136839	NA
chr6_44349839_44350045	15.6498	-0.179379	0.642089	-0.279367	0.779963	NA
chr6_44372729_44373137	22.1441	-0.612758	0.422073	-1.45178	0.146562	NA
chr6_44415023_44415591	19.9121	-0.294149	0.709127	-0.414804	0.678285	NA
chr6_44625185_44625341	11.6721	-0.400466	1.90963	-0.209708	0.833896	NA
chr6_44796718_44796981	18.6563	-0.459528	0.656107	-0.700385	0.483687	NA
chr6_44838973_44840011	8.90382	0.0709753	0.497746	0.142594	0.886611	NA
chr6_44840497_44841138	4.1127	0.318998	0.727404	0.438544	0.660992	NA
chr6_44943833_44945398	135.184	-0.199467	0.371671	-0.536676	0.591491	NA
chr6_44968763_44970548	149.912	0.375061	0.249385	1.50394	0.132596	NA
chr6_45017004_45017191	13.9809	-0.417938	0.945902	-0.441841	0.658604	NA
chr6_45030086_45031030	31.627	-0.395258	0.414723	-0.953064	0.340557	NA
chr6_45123235_45124482	152.206	-0.387339	0.358765	-1.07965	0.2803	NA
chr6_45144470_45144946	33.5835	-0.638173	0.447475	-1.42616	0.153821	NA
chr6_45260307_45260843	32.6637	-0.0142816	0.445997	-0.0320218	0.974455	NA
chr6_45261356_45261555	31.0515	-0.759733	0.569921	-1.33305	0.182516	NA
chr6_45343020_45343210	5.80266	-0.456394	1.24179	-0.36753	0.713224	NA
chr6_45445581_45454768	254.137	-0.567594	0.183721	-3.08944	0.00200533	NA
chr6_45462835_45464709	118.109	0.160034	0.274099	0.583854	0.559318	NA
chr6_45553767_45555035	67.8609	0.169352	0.280372	0.604028	0.545825	NA
chr6_45587745_45588499	47.2912	-0.103759	0.318411	-0.325865	0.744526	NA
chr6_45662931_45663341	7.12836	-0.445936	0.608165	-0.733249	0.463407	NA
chr6_45678133_45678655	26.5991	-0.151005	0.418895	-0.360485	0.718485	NA
chr6_45709185_45709787	39.9143	0.287735	0.397385	0.724069	0.469023	NA
chr6_45798781_45799060	24.4136	-0.372597	0.499464	-0.745995	0.455671	NA
chr6_45937914_45938370	31.0119	-0.696472	0.50949	-1.367	0.171626	NA
chr6_45978133_45980717	292.422	0.0196727	0.204488	0.0962048	0.923358	NA
chr6_46108246_46108433	7.81062	2.75841	1.11072	2.48344	0.0130119	NA
chr6_46142071_46144306	242.317	-0.158865	0.21601	-0.735451	0.462065	NA
chr6_46339420_46345372	193.681	0.000767994	0.263234	0.00291753	0.997672	NA
chr6_46682063_46682934	34.1129	-1.3907	0.438771	-3.16952	0.0015269	NA
chr6_46843004_46843451	6.85349	2.95662	1.25084	2.36371	0.0180932	NA
chr6_47066023_47066179	14.3819	-2.98883	1.43336	-2.08519	0.0370519	NA
chr6_47128899_47129617	34.05	-0.784032	0.457857	-1.7124	0.0868236	NA
chr6_47327967_47328733	45.827	-0.537933	0.390661	-1.37698	0.168518	NA
chr6_47449798_47450264	23.8578	0.978337	0.66002	1.48228	0.138265	NA
chr6_47451004_47451417	22.4691	-0.29025	0.601315	-0.482692	0.629315	NA
chr6_47470818_47471398	27.6839	-0.125292	0.605197	-0.207026	0.835989	NA
chr6_47471522_47471678	18.2253	-1.61109	0.768426	-2.09661	0.0360282	NA
chr6_47475441_47475995	30.9485	-0.781856	0.468745	-1.66798	0.0953205	NA
chr6_47512627_47513021	18.1079	-1.26058	0.747172	-1.68713	0.0915777	NA
chr6_47515313_47516114	30.216	0.150471	0.572009	0.263057	0.792507	NA
chr6_47564579_47564918	13.2121	0.0769234	0.785084	0.0979811	0.921947	NA
chr6_47584132_47596180	329.371	-0.380764	0.179704	-2.11883	0.0341045	NA
chr6_47618241_47618767	49.0504	-0.373833	0.298192	-1.25366	0.209964	NA
chr6_48331852_48332341	6.92148	0.153517	0.647488	0.237096	0.812582	NA
chr6_48463134_48463455	2.92718	0.568452	0.899063	0.632272	0.527209	NA
chr6_51426940_51427392	43.9279	0.143179	0.414582	0.345357	0.729826	NA
chr6_51740307_51741024	7.09625	0.0915439	0.555053	0.164928	0.869	NA
chr6_51928488_51929069	80.7893	-0.318719	0.262962	-1.21203	0.2255	NA
chr6_52140406_52141060	37.4498	1.00524	0.488305	2.05864	0.0395284	NA
chr6_52217713_52217870	19.4177	-0.135513	0.659329	-0.205531	0.837157	NA
chr6_52356524_52363667	134.013	-0.139928	0.217839	-0.642345	0.520649	NA
chr6_52439009_52440388	192.982	-0.426015	0.201756	-2.11153	0.0347264	NA
chr6_52747032_52747228	27.4369	-0.920768	0.552194	-1.66747	0.0954208	NA
chr6_52922884_52923741	61.1481	0.126577	0.346821	0.364964	0.715138	NA
chr6_53128696_53130568	126.881	-0.200322	0.212586	-0.942313	0.346032	NA
chr6_53298166_53298349	13.9663	-0.764111	0.924206	-0.826776	0.408364	NA
chr6_53412237_53413535	103.532	-0.225878	0.223533	-1.01049	0.312261	NA
chr6_53511929_53517274	228.819	-0.189512	0.186812	-1.01445	0.310366	NA
chr6_53572187_53572487	3.72165	0.981492	1.18667	0.827094	0.408184	NA
chr6_54703314_54703711	5.7836	-0.496115	0.614196	-0.807747	0.419236	NA
chr6_54887925_54888412	24.3846	0.583018	0.603099	0.966703	0.333692	NA
chr6_54912751_54912892	13.1396	0.418939	0.673704	0.621844	0.534045	NA
chr6_56050224_56050380	1.18014	-0.608883	1.72441	-0.353097	0.724015	NA
chr6_56134333_56134666	2.76693	0.825266	1.09495	0.753701	0.451029	NA
chr6_56406696_56408129	122.681	-0.262764	0.20415	-1.28711	0.198055	NA
chr6_56751699_56751855	15.7797	-1.66956	1.335	-1.2506	0.211079	NA
chr6_56973332_56973857	27.085	-0.350064	0.584258	-0.599161	0.549066	NA
chr6_57298049_57298717	54.4792	-0.236956	0.421172	-0.562612	0.573699	NA
chr6_57310412_57310909	41.9708	-0.14032	0.488743	-0.287103	0.774033	NA
chr6_58140850_58141022	4.6345	-0.196122	0.806187	-0.243271	0.807795	NA
chr6_58250921_58251073	5.42067	-0.000860598	0.978281	-0.000879704	0.999298	NA
chr6_58254138_58254326	2.933	1.69605	1.04042	1.63016	0.103067	NA
chr6_58255212_58255382	6.35721	0.352704	0.76217	0.462763	0.643535	NA
chr6_58267269_58267904	33.8537	-1.01558	0.44836	-2.26509	0.0235071	NA
chr6_62382149_62382745	8.67777	0.28045	0.583739	0.480437	0.630917	NA
chr6_62800801_62801547	58.4342	-0.531435	0.394678	-1.3465	0.178141	NA
chr6_63077686_63077953	49.8712	-0.603601	0.457498	-1.31935	0.187052	NA
chr6_64062078_64063632	174.497	-0.0823329	0.217041	-0.379342	0.704434	NA
chr6_64151534_64152089	22.9299	-0.403282	0.6203	-0.65014	0.515602	NA
chr6_64375445_64375632	17.9475	-0.445074	0.583024	-0.763388	0.445232	NA
chr6_64393254_64396007	141.141	-0.304292	0.222899	-1.36516	0.172204	NA
chr6_64447008_64447150	8.63631	0.292212	0.666938	0.438139	0.661285	NA
chr6_64515374_64518271	241.932	-0.123681	0.22455	-0.550796	0.581774	NA
chr6_65100595_65100789	4.34569	-0.0498703	0.654611	-0.0761831	0.939273	NA
chr6_66489865_66490050	11.2913	-0.975861	0.548032	-1.78067	0.0749671	NA
chr6_67866237_67866393	8.28586	-1.51615	0.896513	-1.69117	0.0908047	NA
chr6_69450979_69451305	39.1858	0.0677207	0.413844	0.163638	0.870016	NA
chr6_69616047_69616674	15.0845	3.48827	1.35862	2.5675	0.0102435	NA
chr6_70229789_70230354	4.03938	-0.530965	0.753343	-0.704812	0.480927	NA
chr6_70238952_70239329	3.85171	-0.219345	1.37135	-0.159948	0.872922	NA
chr6_70499087_70499383	34.4396	-0.818558	0.43947	-1.86261	0.0625177	NA
chr6_70499523_70499806	23.5139	-0.816472	0.549842	-1.48492	0.137565	NA
chr6_70720798_70721440	8.82706	-0.664488	0.520387	-1.27691	0.201633	NA
chr6_71317383_71317765	41.2927	0.177604	0.497193	0.357214	0.720931	NA
chr6_71344763_71345316	6.64073	-0.592429	0.846014	-0.700258	0.483766	NA
chr6_71360349_71361072	49.1673	-0.713292	0.33232	-2.1464	0.0318409	NA
chr6_71395904_71396052	9.0953	2.20985	1.09319	2.02146	0.0432319	NA
chr6_71442654_71443377	51.7424	-0.49255	0.28313	-1.73966	0.0819185	NA
chr6_71452665_71452821	13.9578	-1.67198	0.940966	-1.77687	0.0755893	NA
chr6_71938346_71938878	53.2489	0.156753	0.466095	0.33631	0.736637	NA
chr6_71957612_71961411	337.854	-0.32559	0.19291	-1.68779	0.0914519	NA
chr6_72205411_72206248	68.3235	0.112236	0.31435	0.35704	0.721062	NA
chr6_72820144_72820314	2.80724	0.203137	0.825629	0.246039	0.805652	NA
chr6_73092271_73092921	47.0675	0.0718561	0.430048	0.167088	0.8673	NA
chr6_73093104_73093306	16.9121	0.221303	0.831861	0.266034	0.790213	NA
chr6_73209880_73210110	25.4047	0.00142355	0.471418	0.00301971	0.997591	NA
chr6_73434321_73434491	7.46273	1.86414	1.19814	1.55587	0.119739	NA
chr6_73449222_73449546	45.0767	-0.627547	0.394815	-1.58947	0.111954	NA
chr6_73449561_73449775	21.8251	-0.594832	0.615239	-0.96683	0.333629	NA
chr6_73529398_73529874	19.6549	0.584681	0.543515	1.07574	0.282044	NA
chr6_73530541_73530904	13.9529	0.395	0.854008	0.462525	0.643705	NA
chr6_73701088_73703885	20.1396	0.17193	0.368613	0.466423	0.640913	NA
chr6_73969141_73969543	13.4893	-0.40519	0.885211	-0.457733	0.647144	NA
chr6_74098447_74099281	108.559	-0.168341	0.272521	-0.617718	0.536761	NA
chr6_74179566_74182615	320.016	-0.187425	0.184012	-1.01854	0.30842	NA
chr6_74212394_74212620	20.1619	-0.363466	0.550992	-0.659657	0.509474	NA
chr6_74456940_74457476	82.2097	-0.299508	0.255085	-1.17415	0.240336	NA
chr6_74596487_74596719	8.96345	0.272326	0.908346	0.299804	0.764327	NA
chr6_74808295_74808470	2.78077	0.850531	0.890231	0.955405	0.339373	NA
chr6_74865646_74866097	3.58592	0.30766	0.806949	0.381263	0.703008	NA
chr6_75977303_75983221	220.642	-0.159946	0.181915	-0.879233	0.379275	NA
chr6_76015651_76016436	71.2972	-0.328326	0.344967	-0.951762	0.341217	NA
chr6_76317868_76323638	287.37	-0.134505	0.183569	-0.732724	0.463727	NA
chr6_76330301_76330608	24.0295	-0.282014	0.494774	-0.569986	0.568687	NA
chr6_76367418_76367749	15.1076	-0.190803	0.724682	-0.263292	0.792325	NA
chr6_76378187_76378785	16.057	-0.799111	0.626571	-1.27537	0.202177	NA
chr6_76397475_76397848	21.8536	-0.976625	0.524045	-1.86363	0.0623737	NA
chr6_76610492_76610638	2.24723	0.384295	1.19137	0.322564	0.747025	NA
chr6_77384163_77384319	2.76153	-1.11744	1.08507	-1.02983	0.303089	NA
chr6_77585979_77586539	4.60164	-0.505073	0.882806	-0.572122	0.567239	NA
chr6_79716863_79717721	31.1265	-0.9624	0.4226	-2.27733	0.0227665	NA
chr6_80373216_80381992	240.581	-0.231637	0.209646	-1.1049	0.269205	NA
chr6_80579663_80579859	23.5648	-1.06954	0.524912	-2.03756	0.0415938	NA
chr6_80628066_80638001	162.945	-0.441399	0.213886	-2.06371	0.0390454	NA
chr6_80873045_80874237	112.877	-0.578106	0.226214	-2.55557	0.0106013	NA
chr6_80925462_80925957	22.5311	-2.42606	0.572876	-4.23487	2.29e-05	NA
chr6_81517912_81518113	4.01982	-0.183348	0.92595	-0.19801	0.843037	NA
chr6_81665639_81666244	3.32895	0.269502	1.28253	0.210133	0.833564	NA
chr6_82454615_82455196	40.3489	-0.361771	0.415036	-0.871662	0.383393	NA
chr6_82649201_82649343	0.666998	0.819954	1.97826	0.414482	0.678521	NA
chr6_82937261_82947141	280.512	-0.314051	0.186668	-1.6824	0.0924908	NA
chr6_83153459_83153601	2.46198	1.40656	1.49644	0.939939	0.347249	NA
chr6_83780341_83781301	77.5597	-0.526058	0.378776	-1.38884	0.164882	NA
chr6_83796191_83796972	55.1876	0.509194	0.398811	1.27678	0.20168	NA
chr6_83888839_83889430	7.62024	2.3832	1.02513	2.32478	0.0200838	NA
chr6_84048042_84048851	7.34255	0.516728	0.61688	0.837647	0.402229	NA
chr6_84576957_84578007	45.4007	0.398885	0.434032	0.919021	0.358085	NA
chr6_84582652_84583407	27.4743	-0.484445	0.531672	-0.911171	0.362205	NA
chr6_85318973_85319522	6.28731	0.286046	0.617818	0.462993	0.643369	NA
chr6_86087865_86088723	17.5608	-0.0278358	0.656066	-0.0424283	0.966157	NA
chr6_86110572_86112414	120.642	-0.648325	0.333717	-1.94274	0.0520476	NA
chr6_86113796_86114476	31.1899	-0.590303	0.42072	-1.40308	0.160593	NA
chr6_86311084_86311263	13.1563	-2.54712	0.880562	-2.89261	0.00382059	NA
chr6_86316696_86317221	15.9406	0.0506705	0.597409	0.0848172	0.932407	NA
chr6_86330908_86331065	10.9249	-1.02728	0.903007	-1.13762	0.25528	NA
chr6_86377758_86380925	271.791	-0.280347	0.176764	-1.586	0.112739	NA
chr6_86575483_86575855	18.8017	-0.221784	0.562549	-0.394248	0.693398	NA
chr6_87689866_87690036	1.59687	1.00793	1.45028	0.694985	0.487064	NA
chr6_87763247_87764168	66.5342	0.239612	0.492932	0.486095	0.6269	NA
chr6_87861202_87862562	250.362	-0.416173	0.201983	-2.06043	0.0393574	NA
chr6_87883627_87892789	321.944	-0.341415	0.195093	-1.75001	0.0801165	NA
chr6_87903459_87904149	43.8446	-0.413137	0.536934	-0.769437	0.441634	NA
chr6_87906744_87906885	5.93223	1.5554	1.06482	1.46072	0.144092	NA
chr6_87923127_87923417	23.9508	-0.141399	0.426645	-0.331421	0.740326	NA
chr6_88097031_88097446	16.2293	-1.27754	0.842581	-1.51622	0.129463	NA
chr6_88213832_88213988	16.6204	-0.885272	0.754667	-1.17306	0.24077	NA
chr6_88261603_88261745	9.95329	0.363076	0.753973	0.48155	0.630126	NA
chr6_88282685_88285240	145.777	-0.304621	0.317727	-0.958753	0.337683	NA
chr6_88499079_88499836	39.2977	-0.403733	0.458547	-0.880462	0.378609	NA
chr6_88506632_88509858	89.3388	-0.298735	0.270324	-1.1051	0.269116	NA
chr6_88716737_88717238	2.76982	1.47951	1.22464	1.20812	0.227002	NA
chr6_88722277_88723081	64.7415	-0.217256	0.405889	-0.53526	0.59247	NA
chr6_88848579_88852543	262.839	-0.146281	0.199903	-0.731757	0.464317	NA
chr6_88888078_88888569	26.5205	-0.885114	0.71574	-1.23664	0.21622	NA
chr6_88889385_88889811	31.9141	-0.0567444	0.4561	-0.124412	0.900989	NA
chr6_89029135_89029305	1.74699	0.787911	1.22711	0.642087	0.520817	NA
chr6_89091525_89091747	3.5053	-0.0422792	0.858707	-0.0492359	0.960731	NA
chr6_89350896_89352231	122.873	-0.226154	0.29782	-0.759365	0.447634	NA
chr6_89574943_89576013	73.3997	-0.476778	0.302437	-1.57645	0.114921	NA
chr6_89618589_89618898	23.8426	-0.450876	0.556494	-0.810208	0.41782	NA
chr6_89632627_89633302	28.9552	0.310534	0.619396	0.50135	0.616125	NA
chr6_89658133_89658541	3.77515	-0.561028	0.847275	-0.662156	0.507871	NA
chr6_89695257_89695979	19.1448	-1.32679	0.615179	-2.15676	0.0310247	NA
chr6_89717794_89718355	46.9759	-0.578478	0.32316	-1.79007	0.073443	NA
chr6_89811960_89812123	14.1775	-1.61371	0.884894	-1.82362	0.068209	NA
chr6_89940739_89940941	8.96587	-0.0644786	0.605745	-0.106445	0.915229	NA
chr6_90007340_90008821	90.9356	-0.204781	0.296718	-0.690155	0.490097	NA
chr6_90031626_90032233	36.2449	0.53308	0.508347	1.04865	0.294337	NA
chr6_90305579_90306424	68.1378	-0.205254	0.343492	-0.597551	0.550139	NA
chr6_90370777_90370945	11.7202	-2.52724	1.75352	-1.44123	0.149519	NA
chr6_90394689_90395576	14.4024	-0.329551	0.776832	-0.424225	0.671402	NA
chr6_90400477_90401633	70.0819	-0.471361	0.258412	-1.82407	0.0681415	NA
chr6_90503973_90504269	19.6035	-0.442895	0.650468	-0.680887	0.495943	NA
chr6_90571457_90571899	11.0535	-1.44936	0.938704	-1.544	0.122589	NA
chr6_90584528_90584669	10.4556	1.03731	0.684373	1.51571	0.129592	NA
chr6_90724575_90724718	9.53179	-0.479106	0.837073	-0.572359	0.567079	NA
chr6_91168367_91168800	10.7074	0.699138	0.960186	0.728127	0.466536	NA
chr6_91173263_91173450	16.636	0.757644	0.729197	1.03901	0.298799	NA
chr6_91173576_91183943	199.047	-0.271281	0.167035	-1.62409	0.104356	NA
chr6_91187969_91188156	9.47561	0.652696	0.697555	0.935692	0.349432	NA
chr6_91243279_91243746	23.0819	0.0979516	0.593005	0.165178	0.868804	NA
chr6_94575790_94581186	41.2419	0.0363392	0.273648	0.132795	0.894355	NA
chr6_94909741_94910077	3.38641	0.565343	0.845591	0.668577	0.503765	NA
chr6_95311518_95311717	3.8411	-0.107649	0.717151	-0.150107	0.880681	NA
chr6_96035903_96036536	40.3308	0.12803	0.466489	0.274455	0.783735	NA
chr6_96113222_96113909	3.98736	-0.233807	0.731222	-0.319748	0.749159	NA
chr6_96207035_96207181	1.52833	0.340577	1.18557	0.287269	0.773906	NA
chr6_96428168_96428338	3.31951	0.234171	0.957573	0.244546	0.806808	NA
chr6_96946777_96948361	132.818	-0.126927	0.231493	-0.548296	0.583489	NA
chr6_96999632_96999788	17.9722	-1.40208	0.672535	-2.08477	0.0370903	NA
chr6_97001541_97002129	14.255	-0.188032	0.723792	-0.259788	0.795028	NA
chr6_97884553_97884769	5.6821	-0.865671	0.696765	-1.24241	0.214084	NA
chr6_99575988_99576144	3.35436	0.126499	1.06532	0.118742	0.90548	NA
chr6_99699937_99700159	3.90078	0.15334	0.720504	0.212823	0.831465	NA
chr6_99848741_99848954	7.2591	1.62421	0.959258	1.69319	0.0904185	NA
chr6_99932036_99938569	244.536	-0.361816	0.234375	-1.54375	0.12265	NA
chr6_100004802_100005579	16.7294	0.580276	0.582118	0.996837	0.318844	NA
chr6_100271737_100272383	11.6692	-0.0457931	0.524373	-0.0873293	0.93041	NA
chr6_100519183_100519325	2.64486	-0.743619	1.02834	-0.723128	0.469602	NA
chr6_100742634_100743380	8.95725	2.09344	0.760522	2.75264	0.00591166	NA
chr6_101112628_101112840	27.111	0.887789	0.415139	2.13854	0.0324733	NA
chr6_101168073_101168339	34.6622	-0.672128	0.459664	-1.46222	0.143682	NA
chr6_101458882_101459492	44.7486	-0.327679	0.364782	-0.898287	0.369033	NA
chr6_102911893_102912245	2.36505	1.07545	1.65153	0.651184	0.514928	NA
chr6_104937380_104937675	7.71604	0.152272	0.653714	0.232933	0.815813	NA
chr6_104938258_104938995	6.88368	0.725434	0.625002	1.16069	0.245768	NA
chr6_104939148_104939294	1.97208	1.27388	1.14932	1.10837	0.2677	NA
chr6_104941600_104941977	3.54684	0.949539	0.755603	1.25666	0.208875	NA
chr6_105152174_105153482	96.9572	-0.301574	0.220448	-1.368	0.171311	NA
chr6_105185375_105186233	23.8583	-0.0444483	0.435833	-0.101985	0.918769	NA
chr6_105189469_105189943	3.65833	0.708613	0.809545	0.875323	0.381398	NA
chr6_105236490_105237147	36.7705	-0.265859	0.391581	-0.678938	0.497177	NA
chr6_105237228_105238524	84.0474	-0.0891494	0.355224	-0.250967	0.80184	NA
chr6_105354280_105354475	3.23657	0.0567268	0.831803	0.0681974	0.945629	NA
chr6_105437560_105437716	0.495489	0.926203	1.98317	0.467031	0.640477	NA
chr6_105556667_105556839	9.32186	3.0237	1.94846	1.55184	0.1207	NA
chr6_105739140_105741418	112.034	0.132794	0.25896	0.512797	0.608093	NA
chr6_105845974_105846131	9.59469	0.0732056	0.814906	0.0898332	0.92842	NA
chr6_105929880_105932647	194.219	0.113425	0.260543	0.435339	0.663316	NA
chr6_106034030_106036487	170.189	-0.155765	0.283644	-0.549158	0.582897	NA
chr6_106049282_106049991	42.3855	0.294165	0.339111	0.867459	0.385691	NA
chr6_106123214_106124011	29.4019	0.794204	0.468777	1.6942	0.0902264	NA
chr6_106124096_106124270	13.2616	-0.0708285	0.633737	-0.111763	0.911011	NA
chr6_106159658_106159828	6.37538	2.66393	1.47466	1.80647	0.0708453	NA
chr6_106164069_106164226	6.84756	2.41912	1.24933	1.93634	0.0528262	NA
chr6_106185614_106185991	12.9816	-0.157013	0.82563	-0.190174	0.849173	NA
chr6_106256846_106258214	43.5465	-0.152896	0.280505	-0.545075	0.585702	NA
chr6_106280106_106280454	19.0904	0.280816	0.546043	0.514274	0.60706	NA
chr6_106311134_106311735	41.9965	0.0932814	0.406545	0.229449	0.81852	NA
chr6_106348271_106348637	18.0496	0.149435	0.616246	0.242492	0.808399	NA
chr6_106382867_106383878	59.2767	-0.472653	0.403859	-1.17034	0.241863	NA
chr6_106508991_106509244	4.47744	2.54131	1.43128	1.77555	0.0758071	NA
chr6_106589328_106590738	117.569	-0.00917106	0.251488	-0.0364672	0.97091	NA
chr6_106590777_106593189	73.1334	-0.106259	0.271999	-0.390661	0.696048	NA
chr6_106642433_106646049	278.69	-0.0526935	0.18338	-0.287347	0.773847	NA
chr6_106850070_106850315	4.77766	1.81788	0.887315	2.04875	0.0404869	NA
chr6_106895497_106898973	257.486	-0.210656	0.228183	-0.923189	0.355909	NA
chr6_107010341_107010817	29.1085	0.0711729	0.409376	0.173857	0.861978	NA
chr6_107061490_107063019	110.073	-0.10921	0.264784	-0.41245	0.68001	NA
chr6_107131602_107142105	135.976	0.0269896	0.271403	0.0994449	0.920785	NA
chr6_107294769_107294957	27.2035	-0.438115	0.569335	-0.769521	0.441584	NA
chr6_107328638_107328794	2.19806	-1.34036	1.25588	-1.06727	0.285849	NA
chr6_107360236_107360903	24.1664	-0.833524	0.508204	-1.64014	0.100977	NA
chr6_107588327_107588671	13.9417	0.955614	0.814124	1.17379	0.240478	NA
chr6_107651199_107652688	150.126	-0.22749	0.233066	-0.976076	0.329027	NA
chr6_107939315_107940686	137.42	-0.27631	0.252267	-1.09531	0.273382	NA
chr6_107963830_107964371	22.5531	0.256618	0.535748	0.478989	0.631946	NA
chr6_108169091_108169958	75.1505	-0.0819508	0.318956	-0.256935	0.797229	NA
chr6_108190288_108190836	34.4314	-0.190493	0.387	-0.49223	0.622557	NA
chr6_108223619_108224300	36.3399	-0.476099	0.458825	-1.03765	0.299433	NA
chr6_108252925_108253462	16.1028	-0.253652	0.678491	-0.373847	0.708518	NA
chr6_108266216_108266386	2.62632	0.922583	0.88218	1.0458	0.295654	NA
chr6_108390002_108390308	16.5258	-0.345169	0.586631	-0.588392	0.556269	NA
chr6_108514864_108515077	8.95886	1.74122	0.956172	1.82103	0.0686016	NA
chr6_108543771_108544069	24.6584	-0.193964	0.695588	-0.278849	0.78036	NA
chr6_108577758_108578291	20.6474	-0.751232	0.499739	-1.50325	0.132775	NA
chr6_108669587_108671006	149.247	-0.235737	0.267235	-0.882133	0.377705	NA
chr6_108766340_108766811	25.8527	0.0355543	0.516234	0.0688724	0.945091	NA
chr6_108913695_108913998	36.0059	-0.475183	0.495502	-0.958993	0.337562	NA
chr6_108943069_108944530	118.774	-0.347759	0.234524	-1.48283	0.138121	NA
chr6_109119095_109120449	154.848	-0.157134	0.211731	-0.742141	0.458002	NA
chr6_109244773_109246097	77.6736	-0.0774576	0.284263	-0.272486	0.785249	NA
chr6_109287863_109288317	26.4772	-0.100798	0.520898	-0.193508	0.846561	NA
chr6_109288371_109289566	54.658	-0.499766	0.474786	-1.05261	0.292518	NA
chr6_109557303_109562435	226.332	-0.222635	0.169666	-1.3122	0.189454	NA
chr6_109669265_109669513	10.0601	-1.10001	0.967426	-1.13705	0.255517	NA
chr6_109836747_109837577	111.374	-0.13937	0.267854	-0.520323	0.602839	NA
chr6_109852978_109853587	20.2011	-0.830404	0.62295	-1.33302	0.182525	NA
chr6_109949170_109950925	129.876	-0.459451	0.297992	-1.54183	0.123116	NA
chr6_110061968_110062566	27.4915	0.302063	0.51223	0.589703	0.55539	NA
chr6_110213626_110216757	324.301	-0.165946	0.182847	-0.907569	0.364106	NA
chr6_110342303_110342524	15.9974	0.612147	0.690231	0.886872	0.375148	NA
chr6_110360431_110361824	226.362	-0.102685	0.210788	-0.487147	0.626154	NA
chr6_110389248_110389435	5.66456	0.799811	1.12402	0.711564	0.476735	NA
chr6_110417911_110418540	28.6745	0.514438	0.500058	1.02876	0.303595	NA
chr6_110469645_110469801	18.4975	-0.308073	0.767666	-0.401311	0.688191	NA
chr6_110504287_110504729	16.1347	-0.309442	0.447021	-0.692232	0.488792	NA
chr6_110507002_110507928	64.3634	-0.262495	0.348281	-0.753688	0.451036	NA
chr6_110523821_110524137	13.6601	1.19235	0.767391	1.55377	0.120239	NA
chr6_110526652_110527172	65.0454	-0.452396	0.355306	-1.27326	0.202927	NA
chr6_110553494_110555579	131.601	-0.0124984	0.23984	-0.0521116	0.95844	NA
chr6_110616508_110619432	305.314	0.0247436	0.184506	0.134107	0.893318	NA
chr6_110687428_110688624	75.0777	-0.321429	0.309519	-1.03848	0.299048	NA
chr6_110709980_110712267	176.212	-0.0082152	0.252937	-0.0324792	0.97409	NA
chr6_110880855_110890643	205.649	0.050783	0.170399	0.298023	0.765685	NA
chr6_110911313_110911494	29.3967	-0.414176	0.484525	-0.854809	0.392657	NA
chr6_110911507_110911659	14.3186	-0.408666	0.67059	-0.609413	0.542251	NA
chr6_110985568_110986852	136.515	-0.426687	0.218426	-1.95346	0.0507649	NA
chr6_111003878_111010096	200.451	0.306874	0.197714	1.55211	0.120636	NA
chr6_111010448_111010670	11.8977	-0.863657	0.752258	-1.14809	0.250933	NA
chr6_111060402_111060601	16.8791	0.632294	0.676848	0.934173	0.350215	NA
chr6_111071845_111072195	41.4039	-1.18792	0.480126	-2.47418	0.0133544	NA
chr6_111091050_111091757	34.3285	-0.966636	0.615103	-1.5715	0.116066	NA
chr6_111122058_111133170	277.617	-0.162368	0.185953	-0.873166	0.382573	NA
chr6_111147125_111148399	77.8769	-0.41993	0.264823	-1.5857	0.112807	NA
chr6_111251245_111251499	17.174	-0.759468	0.635957	-1.19421	0.232394	NA
chr6_111266143_111266947	25.9061	0.0653991	0.448004	0.145979	0.883938	NA
chr6_111321394_111321953	35.5074	-0.281359	0.554498	-0.507412	0.611865	NA
chr6_111346173_111346314	3.88825	1.59984	1.52359	1.05004	0.293699	NA
chr6_111396951_111397153	19.1951	-0.0809663	0.608129	-0.13314	0.894083	NA
chr6_111416273_111418519	304.048	-0.344811	0.223397	-1.54349	0.122712	NA
chr6_111495015_111495171	13.1397	-1.20843	0.714023	-1.69242	0.0905653	NA
chr6_111521029_111523468	300.982	-0.378431	0.218735	-1.73009	0.0836136	NA
chr6_111525322_111529898	97.8846	-0.520067	0.291059	-1.78681	0.0739677	NA
chr6_111632319_111632475	14.8959	-1.62241	1.34809	-1.20349	0.228789	NA
chr6_111634100_111634270	8.38445	1.60911	0.866381	1.85728	0.0632712	NA
chr6_111675581_111675858	21.2353	0.261993	0.720662	0.363545	0.716198	NA
chr6_111762780_111763372	66.0612	-0.889549	0.27694	-3.21206	0.00131788	NA
chr6_111782625_111783909	140.989	-0.158331	0.200705	-0.788874	0.430186	NA
chr6_111808024_111809501	100.591	-0.206347	0.280771	-0.734928	0.462383	NA
chr6_111851142_111851973	38.9534	-0.086396	0.435566	-0.198353	0.842769	NA
chr6_111857896_111858353	14.4426	0.00738555	0.629154	0.0117389	0.990634	NA
chr6_111880296_111881471	77.3801	-0.186045	0.206797	-0.89965	0.368307	NA
chr6_111896573_111897893	117.722	-0.155316	0.237668	-0.6535	0.513434	NA
chr6_112225601_112226636	7.88077	-0.359152	0.573689	-0.626039	0.531289	NA
chr6_112265331_112265487	19.7222	-1.30463	0.718252	-1.81639	0.0693108	NA
chr6_112273894_112274610	30.1932	-0.603683	0.472751	-1.27696	0.201617	NA
chr6_112563100_112563399	13.3095	0.421851	0.867803	0.486114	0.626886	NA
chr6_112661297_112661514	7.06634	-0.23583	0.583551	-0.404128	0.686118	NA
chr6_112829624_112830058	4.021	-0.376682	0.691176	-0.544988	0.585762	NA
chr6_112854127_112854825	6.89202	0.305066	0.593143	0.514321	0.607028	NA
chr6_112952550_112952706	4.737	-0.132789	0.842061	-0.157695	0.874697	NA
chr6_113138402_113138995	4.82916	0.186543	0.692279	0.269462	0.787574	NA
chr6_113549493_113550123	6.54914	-0.0277915	0.679634	-0.0408918	0.967382	NA
chr6_113754289_113755102	28.5625	-0.0497122	0.502213	-0.0989864	0.921149	NA
chr6_113785709_113787314	116.381	-0.403311	0.402705	-1.00151	0.316583	NA
chr6_113800039_113808355	201.605	-0.519505	0.247653	-2.09771	0.0359308	NA
chr6_113927631_113928025	3.02755	0.164087	0.793417	0.206811	0.836157	NA
chr6_113973467_113973642	11.9191	-0.146254	0.847286	-0.172615	0.862954	NA
chr6_114017736_114018740	55.581	-0.294018	0.385283	-0.763123	0.44539	NA
chr6_114194234_114194648	36.5591	-0.741821	0.330084	-2.24737	0.0246165	NA
chr6_114332124_114333874	78.5351	0.209816	0.482049	0.435259	0.663374	NA
chr6_115291907_115292053	2.21296	-0.423981	1.14296	-0.370951	0.710674	NA
chr6_116222711_116222867	1.35588	1.9365	1.95957	0.988228	0.323041	NA
chr6_116281243_116282264	15.7693	-0.600478	0.431966	-1.39011	0.164497	NA
chr6_116768877_116769256	29.1733	0.358889	0.40461	0.886999	0.37508	NA
chr6_116772092_116772627	32.8781	-0.280011	0.458607	-0.610568	0.541485	NA
chr6_116813412_116813707	27.5607	0.658567	0.558374	1.17944	0.238225	NA
chr6_116813975_116814209	19.5379	-0.531347	0.719337	-0.738662	0.460112	NA
chr6_116822727_116822969	17.1636	-0.173721	0.630871	-0.275367	0.783034	NA
chr6_116952561_116952817	8.82739	-0.423317	0.669963	-0.631851	0.527484	NA
chr6_116952966_116953213	18.2186	-0.124098	0.704703	-0.176099	0.860216	NA
chr6_117016296_117016706	35.7211	0.0104768	0.441951	0.0237058	0.981087	NA
chr6_117423864_117424292	3.64174	0.571877	0.9316	0.613865	0.539304	NA
chr6_117425987_117426292	4.25417	-0.195832	0.786217	-0.249082	0.803298	NA
chr6_117503049_117503937	16.9196	-0.303055	0.455267	-0.665663	0.505626	NA
chr6_117566006_117566367	15.1947	-0.991173	0.869043	-1.14053	0.254064	NA
chr6_117937608_117938494	27.8366	0.0341802	0.452517	0.0755337	0.93979	NA
chr6_118027986_118028185	11.1716	-0.0306883	0.68776	-0.0446206	0.96441	NA
chr6_118029216_118029548	22.1793	-0.815098	0.477436	-1.70724	0.0877775	NA
chr6_118245316_118245532	1.71401	-0.302233	1.77704	-0.170077	0.86495	NA
chr6_118795770_118795926	15.2999	-1.76648	1.54189	-1.14566	0.251937	NA
chr6_118804609_118804920	14.7396	-0.577707	0.717359	-0.805325	0.420632	NA
chr6_118827622_118829034	94.614	-0.535244	0.256046	-2.09043	0.0365796	NA
chr6_118906132_118906288	16.2665	-2.18316	0.670907	-3.25404	0.00113776	NA
chr6_118927836_118928380	31.3649	-0.270203	0.442108	-0.611169	0.541088	NA
chr6_118961024_118961299	22.3267	0.14325	0.600245	0.238653	0.811375	NA
chr6_119185294_119186115	45.3197	-0.362034	0.327583	-1.10517	0.269086	NA
chr6_119236398_119236576	5.50633	-0.569723	1.04752	-0.543877	0.586526	NA
chr6_119417837_119419040	83.8993	-0.385454	0.38033	-1.01347	0.310835	NA
chr6_119466573_119466875	30.5361	-0.285048	0.440319	-0.647367	0.517395	NA
chr6_119509177_119509736	33.3796	-0.22818	0.539395	-0.42303	0.672273	NA
chr6_119513000_119513884	54.0022	0.459213	0.353546	1.29888	0.193986	NA
chr6_119514346_119514815	17.6979	1.34656	0.635303	2.11956	0.0340429	NA
chr6_119764080_119770847	169.377	-0.437265	0.230594	-1.89626	0.0579262	NA
chr6_119780523_119781317	51.3191	0.486057	0.397011	1.22429	0.220843	NA
chr6_119792328_119792744	39.7379	0.161901	0.393292	0.411655	0.680592	NA
chr6_119811130_119811475	45.5595	-0.240035	0.497827	-0.482167	0.629688	NA
chr6_120039344_120039485	12.7028	0.513192	0.999592	0.513401	0.607671	NA
chr6_120595362_120595503	10.4853	-1.30178	1.62298	-0.802094	0.422499	NA
chr6_120841833_120842003	2.71662	1.06268	1.06464	0.998162	0.318201	NA
chr6_120959348_120960358	9.5309	0.0060058	0.665894	0.00901915	0.992804	NA
chr6_121011291_121011481	1.09254	1.3339	1.87875	0.709993	0.477709	NA
chr6_121259860_121260549	32.8153	-1.01213	0.478687	-2.11439	0.0344819	NA
chr6_121488553_121488797	3.34525	0.375569	0.735893	0.510358	0.609801	NA
chr6_121944150_121944630	6.5343	0.0105633	0.655194	0.0161224	0.987137	NA
chr6_122644133_122644417	32.2222	-0.193266	0.432029	-0.447346	0.654626	NA
chr6_122762560_122763188	22.1091	0.988649	0.654467	1.51062	0.130886	NA
chr6_124580801_124580957	2.25188	2.13035	1.64875	1.2921	0.196322	NA
chr6_125128217_125128719	6.24282	-0.271717	0.773836	-0.35113	0.725491	NA
chr6_125161931_125162101	1.57582	1.4802	1.24625	1.18773	0.234941	NA
chr6_125388479_125388658	22.7343	-1.06973	0.652415	-1.63965	0.101078	NA
chr6_125422662_125423240	14.7038	0.312995	0.735604	0.425493	0.670477	NA
chr6_125573130_125573384	24.2607	0.211572	0.509681	0.415107	0.678064	NA
chr6_125596785_125600344	176.829	-0.177689	0.204173	-0.870285	0.384145	NA
chr6_125714625_125714946	35.8113	-0.0204802	0.398071	-0.0514486	0.958968	NA
chr6_125811413_125811640	12.9625	-0.637337	0.76161	-0.836829	0.402689	NA
chr6_126067510_126070588	294.331	-0.279917	0.227771	-1.22894	0.219094	NA
chr6_126122179_126122635	10.5125	0.563197	0.764018	0.737152	0.46103	NA
chr6_126124063_126136023	294.443	-0.129413	0.169868	-0.761844	0.446153	NA
chr6_126174547_126174688	9.77687	-0.0528456	0.978735	-0.0539938	0.95694	NA
chr6_126207257_126207440	13.4659	2.27912	0.895089	2.54625	0.0108887	NA
chr6_126295218_126295910	33.7541	0.0868532	0.452205	0.192066	0.847691	NA
chr6_127021574_127021772	10.5217	11.527	1.99294	5.78393	7.3e-09	NA
chr6_127526118_127526260	8.35726	1.46545	0.767948	1.90827	0.0563564	NA
chr6_127623581_127624670	44.4252	-0.193436	0.316929	-0.610346	0.541633	NA
chr6_127637840_127639125	157.236	-0.446457	0.222918	-2.00279	0.0451998	NA
chr6_127655241_127655400	16.6835	1.24736	0.752112	1.65848	0.0972204	NA
chr6_127668362_127673574	130.354	-0.562576	0.252779	-2.22556	0.0260434	NA
chr6_127744316_127744494	12.7907	1.01111	1.404	0.720162	0.471425	NA
chr6_127744763_127745489	49.3418	-0.233341	0.323483	-0.72134	0.470701	NA
chr6_127805246_127805777	62.5094	0.0730381	0.44982	0.162372	0.871013	NA
chr6_128033176_128033458	22.1016	-0.217757	0.689915	-0.315629	0.752284	NA
chr6_128054776_128055199	23.3647	1.12008	0.67728	1.6538	0.0981685	NA
chr6_128057052_128057523	19.2594	-0.0227716	0.697528	-0.0326461	0.973957	NA
chr6_128058588_128059280	78.2949	0.339056	0.380456	0.891184	0.37283	NA
chr6_128064539_128065728	34.6259	-0.0142315	0.454233	-0.0313308	0.975006	NA
chr6_128156161_128156318	8.84421	1.4332	0.869249	1.64878	0.0991926	NA
chr6_128156425_128156573	5.50147	-0.864179	1.1893	-0.726628	0.467454	NA
chr6_128353183_128354153	59.5115	0.117167	0.300686	0.389667	0.696783	NA
chr6_128433485_128434244	95.2882	0.098484	0.322946	0.304955	0.7604	NA
chr6_128560394_128562540	303.646	-0.190074	0.255584	-0.743684	0.457068	NA
chr6_128799163_128800184	79.9103	0.442081	0.292578	1.51099	0.130792	NA
chr6_129319793_129319992	3.10729	-0.0710268	0.779198	-0.0911538	0.92737	NA
chr6_129322144_129322440	2.40441	1.16566	1.04265	1.11799	0.263573	NA
chr6_129323574_129323999	5.27381	0.252158	0.784358	0.321484	0.747844	NA
chr6_129324510_129324807	4.19129	-0.293728	0.692831	-0.423954	0.6716	NA
chr6_129490835_129491010	1.63195	0.512783	1.09497	0.46831	0.639563	NA
chr6_129601611_129601848	15.6265	1.4688	0.656422	2.23758	0.0252487	NA
chr6_129768335_129768492	13.0668	-0.254879	0.721752	-0.35314	0.723984	NA
chr6_129918105_129918794	24.6821	-0.310998	0.486886	-0.63875	0.522986	NA
chr6_130196783_130197488	58.2745	0.169313	0.746866	0.226698	0.820658	NA
chr6_130377368_130378239	45.0672	-0.181575	0.355285	-0.511068	0.609303	NA
chr6_130378254_130378505	21.7181	-0.848503	0.487847	-1.73928	0.0819857	NA
chr6_130580716_130583215	223.395	-0.152637	0.210216	-0.726099	0.467778	NA
chr6_130603768_130604005	12.0294	-0.455918	0.737609	-0.618102	0.536508	NA
chr6_130686667_130686992	15.7678	-0.469916	0.661386	-0.710502	0.477393	NA
chr6_130717787_130718616	113.67	-0.307184	0.322888	-0.951366	0.341419	NA
chr6_130896813_130898330	112.552	-0.420944	0.268987	-1.56492	0.117601	NA
chr6_131097619_131103569	253.424	-0.409524	0.254164	-1.61126	0.107123	NA
chr6_131168609_131169114	52.4718	-0.816675	0.454568	-1.79659	0.0724	NA
chr6_131456089_131457453	209.722	-0.239054	0.21106	-1.13263	0.257369	NA
chr6_131503956_131504908	51.1072	-0.0179439	0.295961	-0.0606293	0.951654	NA
chr6_131555474_131555676	12.0123	-0.118362	0.768955	-0.153926	0.877668	NA
chr6_131576735_131577127	39.6128	-0.0952935	0.358366	-0.265911	0.790308	NA
chr6_131579439_131579580	8.37109	-1.10476	0.908088	-1.21658	0.223764	NA
chr6_131586520_131586677	9.23414	-1.23066	1.05869	-1.16244	0.245058	NA
chr6_131689533_131689948	47.6349	-0.364414	0.380788	-0.957	0.338567	NA
chr6_131762622_131765518	292.92	-0.280756	0.193723	-1.44927	0.147262	NA
chr6_131851160_131856209	292.941	-0.411364	0.223278	-1.84238	0.0654192	NA
chr6_131896586_131897638	53.3972	-0.409783	0.512687	-0.799285	0.424125	NA
chr6_131902269_131902545	10.8213	0.415283	0.73157	0.56766	0.570266	NA
chr6_131916231_131916805	25.8242	0.292972	0.653608	0.448238	0.653981	NA
chr6_132008982_132010550	93.3298	-0.208376	0.363209	-0.573708	0.566165	NA
chr6_132320652_132321139	33.6376	-0.259276	0.477112	-0.543428	0.586835	NA
chr6_132600827_132600991	40.0831	-0.201006	0.489429	-0.410694	0.681297	NA
chr6_132786402_132787228	25.3259	0.18415	0.580585	0.31718	0.751107	NA
chr6_132787715_132787858	14.356	-1.76355	0.762877	-2.31171	0.0207937	NA
chr6_132933089_132934074	60.0475	0.548219	0.409501	1.33875	0.180652	NA
chr6_133140572_133144119	231.062	-0.559311	0.235989	-2.37007	0.0177845	NA
chr6_133606129_133606329	6.7432	0.281261	0.734815	0.382764	0.701894	NA
chr6_133706183_133706370	3.11826	0.320901	0.864119	0.371363	0.710368	NA
chr6_134287512_134291369	209.511	0.101027	0.209287	0.482722	0.629293	NA
chr6_134304502_134304755	25.8021	-0.627425	0.544899	-1.15145	0.249546	NA
chr6_134478539_134478867	7.0798	0.749317	0.973812	0.769469	0.441615	NA
chr6_134672367_134673957	240.963	0.016977	0.185124	0.0917061	0.926932	NA
chr6_134723531_134723691	17.322	-0.994058	0.72905	-1.3635	0.172726	NA
chr6_134733997_134737370	224.293	-0.248577	0.187963	-1.32247	0.18601	NA
chr6_134757222_134759161	97.5506	0.205813	0.318409	0.646377	0.518035	NA
chr6_134856203_134856355	21.9761	-0.464118	0.636727	-0.728911	0.466056	NA
chr6_134891032_134891314	48.5829	-0.0150282	0.33981	-0.0442254	0.964725	NA
chr6_134953950_134955138	60.7599	-0.526905	0.314416	-1.67582	0.093773	NA
chr6_134962060_134962654	20.2648	-0.351155	0.581776	-0.603592	0.546115	NA
chr6_134980421_134980567	1.70272	-0.446598	1.52814	-0.292249	0.770096	NA
chr6_134980677_134980883	4.15132	0.249009	0.800317	0.311138	0.755696	NA
chr6_135040869_135042494	104.27	-0.172007	0.266418	-0.645627	0.518521	NA
chr6_135187771_135188032	5.99007	0.0292844	1.23567	0.0236992	0.981093	NA
chr6_135191630_135195589	98.1717	0.290756	0.369415	0.787073	0.431239	NA
chr6_135287936_135288237	14.6018	-0.449989	0.859817	-0.523354	0.600728	NA
chr6_135365950_135366543	36.0701	-0.438489	0.341089	-1.28556	0.198598	NA
chr6_135368361_135369200	39.2795	-0.0872968	0.44078	-0.198051	0.843005	NA
chr6_135372697_135372909	12.663	-0.0908726	0.783517	-0.11598	0.907668	NA
chr6_135384818_135384988	10.2599	1.17647	1.89706	0.620155	0.535156	NA
chr6_135387243_135387982	53.2327	-0.431943	0.475805	-0.907814	0.363977	NA
chr6_135466032_135467251	92.8405	-0.178183	0.283343	-0.628861	0.52944	NA
chr6_135483992_135485234	98.5314	0.0698991	0.380979	0.183472	0.854428	NA
chr6_135608368_135608792	33.8689	-0.318084	0.425884	-0.74688	0.455136	NA
chr6_135608817_135608963	12.8331	0.889514	0.602321	1.47681	0.139727	NA
chr6_135643436_135645116	106.636	-0.245609	0.254064	-0.966722	0.333683	NA
chr6_135856835_135859747	138.963	-0.194269	0.211658	-0.917842	0.358702	NA
chr6_135889904_135890045	29.4554	0.0842776	0.562408	0.149851	0.880882	NA
chr6_135897884_135898344	33.5949	-0.762658	0.545411	-1.39832	0.162018	NA
chr6_135945289_135946384	69.1208	0.382633	0.417607	0.916253	0.359534	NA
chr6_135972693_135974019	128.067	-0.586702	0.311799	-1.88166	0.0598817	NA
chr6_135974142_135974369	12.999	2.68701	0.95008	2.82819	0.00468117	NA
chr6_136181710_136181853	15.9103	-0.0416907	0.852022	-0.0489315	0.960974	NA
chr6_136218184_136224774	233.841	-0.356051	0.268281	-1.32716	0.184457	NA
chr6_136358860_136359189	17.0975	-0.0833249	0.737492	-0.112984	0.910043	NA
chr6_136371609_136372735	62.6246	-0.10454	0.341878	-0.30578	0.759772	NA
chr6_136493039_136493195	5.71138	-0.738644	0.997852	-0.740234	0.459158	NA
chr6_136494718_136495047	18.9208	-0.0614488	0.542899	-0.113186	0.909883	NA
chr6_136686851_136687365	34.4057	0.531026	0.493739	1.07552	0.282142	NA
chr6_136914535_136915763	141.521	-0.628735	0.241548	-2.60293	0.00924295	NA
chr6_136931227_136931497	18.9933	0.353747	0.499354	0.708409	0.478691	NA
chr6_136968487_136970051	85.2877	-0.506737	0.290585	-1.74385	0.0811847	NA
chr6_137037926_137039093	84.8829	-0.322052	0.365027	-0.882269	0.377631	NA
chr6_137442933_137446271	97.1242	-0.612446	0.300359	-2.03905	0.0414455	NA
chr6_137469362_137477398	250.568	-0.156448	0.248607	-0.629299	0.529153	NA
chr6_137518779_137518927	8.9291	2.55676	0.935432	2.73324	0.00627144	NA
chr6_137569816_137570323	32.5488	0.237309	0.470623	0.504244	0.61409	NA
chr6_137582396_137582588	11.8013	0.218237	0.724834	0.301086	0.763349	NA
chr6_137582681_137583318	51.2429	-0.359576	0.394054	-0.912503	0.361504	NA
chr6_137628533_137628712	20.799	-1.10082	0.568307	-1.93701	0.0527443	NA
chr6_137663758_137664073	34.5299	-0.783436	0.405044	-1.9342	0.0530887	NA
chr6_137674240_137674948	49.2054	0.0922471	0.340568	0.270862	0.786497	NA
chr6_137692255_137693051	65.0402	-0.4374	0.264841	-1.65156	0.0986247	NA
chr6_137856741_137858229	151.471	0.186842	0.209718	0.89092	0.372972	NA
chr6_137880227_137881366	102.031	-0.383666	0.256139	-1.49788	0.134164	NA
chr6_137987632_137987867	25.3302	1.08222	0.603677	1.79271	0.0730195	NA
chr6_137997652_137997806	7.22635	1.96397	1.11429	1.76253	0.07798	NA
chr6_138226336_138226492	20.4389	-1.19697	0.485428	-2.46581	0.0136705	NA
chr6_138327377_138328014	53.2766	-0.259836	0.315095	-0.824626	0.409584	NA
chr6_138423694_138424130	3.32478	0.626531	1.00105	0.625877	0.531396	NA
chr6_138914230_138914973	74.9637	-0.347333	0.251031	-1.38363	0.166473	NA
chr6_138993862_138994685	44.4833	-0.502248	0.456885	-1.09929	0.271643	NA
chr6_139097650_139097925	13.0595	0.604692	0.75417	0.801799	0.422669	NA
chr6_139108215_139109110	37.1714	-0.546683	0.620029	-0.881705	0.377937	NA
chr6_139240588_139240761	10.4485	-1.18261	0.98333	-1.20266	0.229109	NA
chr6_139252660_139253226	41.3633	-0.612768	0.507	-1.20862	0.22681	NA
chr6_139263607_139263877	19.662	-1.42761	0.61541	-2.31977	0.0203534	NA
chr6_139267280_139267553	18.9457	0.520084	0.790832	0.657641	0.510769	NA
chr6_139279397_139280043	63.0737	0.264964	0.225031	1.17745	0.239014	NA
chr6_139304864_139305656	23.4858	0.394756	0.666151	0.592593	0.553454	NA
chr6_139354409_139355469	30.8552	-0.0762226	0.355002	-0.214711	0.829993	NA
chr6_139358892_139359091	11.0075	-0.696313	0.579889	-1.20077	0.22984	NA
chr6_139361517_139361660	14.4834	-0.368904	0.693342	-0.532067	0.59468	NA
chr6_139505379_139505755	34.0811	-0.868262	0.475136	-1.8274	0.0676399	NA
chr6_139540288_139541034	39.9491	0.185575	0.446615	0.415513	0.677766	NA
chr6_139629696_139629913	9.27424	1.13879	0.788929	1.44346	0.14889	NA
chr6_139811319_139811797	23.2974	1.10169	0.577421	1.90795	0.0563981	NA
chr6_140018195_140018654	22.047	-0.622552	0.385578	-1.61459	0.106399	NA
chr6_140084944_140085801	56.7327	-0.222562	0.319793	-0.695956	0.486456	NA
chr6_140160253_140163290	210.911	-0.124664	0.233094	-0.534825	0.592771	NA
chr6_140205625_140205811	16.3631	-0.0669263	0.772871	-0.0865944	0.930994	NA
chr6_140224480_140225435	108.03	-0.313507	0.216816	-1.44596	0.148189	NA
chr6_140240855_140241803	73.2931	-0.593097	0.316634	-1.87313	0.0610501	NA
chr6_140262091_140262885	33.9589	-0.276591	0.371383	-0.744759	0.456417	NA
chr6_140490447_140490603	14.5104	-1.29386	1.89546	-0.682614	0.494851	NA
chr6_140962615_140963035	14.1331	-1.87777	0.765021	-2.45453	0.0141068	NA
chr6_141006362_141006653	8.5908	1.993	1.82126	1.0943	0.273825	NA
chr6_141883453_141888224	164.332	-0.155979	0.222701	-0.700398	0.483679	NA
chr6_141888457_141888939	5.88364	-0.392723	0.688726	-0.570216	0.568531	NA
chr6_142341261_142341729	4.79971	1.02162	0.805109	1.26892	0.204468	NA
chr6_142476832_142477367	33.4076	-0.464911	0.505749	-0.919253	0.357963	NA
chr6_142553350_142554457	99.4725	-0.447905	0.232825	-1.92379	0.0543812	NA
chr6_142676740_142677600	42.7612	0.417584	0.435268	0.959374	0.33737	NA
chr6_142987860_142988222	43.5364	-0.55647	0.505273	-1.10132	0.270755	NA
chr6_143023386_143024146	46.0881	-0.012077	0.289151	-0.0417672	0.966684	NA
chr6_143296592_143297002	45.9918	-0.291525	0.416044	-0.700708	0.483485	NA
chr6_143417037_143419914	259.459	-0.302815	0.264544	-1.14467	0.252346	NA
chr6_143457556_143458246	41.059	-0.593369	0.411683	-1.44132	0.149493	NA
chr6_143721736_143722140	24.9737	-0.568095	0.633143	-0.897262	0.369579	NA
chr6_143762259_143763815	138.227	0.282821	0.206212	1.37151	0.170216	NA
chr6_143844096_143844600	13.8448	2.43848	0.903323	2.69945	0.00694539	NA
chr6_143919360_143920071	43.497	0.855236	0.387096	2.20936	0.0271494	NA
chr6_143935052_143935550	26.2682	0.331292	0.551774	0.600411	0.548232	NA
chr6_144016779_144017336	30.869	-0.174622	0.426259	-0.409661	0.682054	NA
chr6_144052341_144061355	228	-0.209983	0.182294	-1.1519	0.249364	NA
chr6_144081033_144081688	26.1873	-0.0456163	0.37956	-0.120182	0.904339	NA
chr6_144085488_144085658	8.51514	0.688111	1.02785	0.669466	0.503198	NA
chr6_144287261_144287402	18.0039	-0.872318	0.74464	-1.17146	0.241413	NA
chr6_144356890_144358355	119.811	-0.016127	0.303584	-0.0531219	0.957635	NA
chr6_144375491_144377409	312.803	-0.0968724	0.192457	-0.503345	0.614722	NA
chr6_144409127_144409883	24.1703	0.0518628	0.588804	0.0880815	0.929812	NA
chr6_144444578_144445083	37.789	0.0246658	0.432299	0.0570574	0.954499	NA
chr6_144445106_144445696	33.6029	0.338458	0.436555	0.775293	0.438167	NA
chr6_144501058_144502201	69.1106	0.127657	0.243876	0.523449	0.600662	NA
chr6_144605725_144608122	190.227	-0.3058	0.179361	-1.70494	0.0882059	NA
chr6_144627233_144627977	44.6594	0.780246	0.384868	2.02731	0.042631	NA
chr6_144733016_144733197	22.946	-0.448622	0.413282	-1.08551	0.277695	NA
chr6_144756875_144757065	10.7766	-0.603668	0.652318	-0.92542	0.354747	NA
chr6_144796086_144796612	32.3149	0.84161	0.411516	2.04515	0.0408404	NA
chr6_144799551_144800101	33.526	0.188358	0.425257	0.442928	0.657818	NA
chr6_144800447_144801212	39.917	-0.364576	0.342442	-1.06464	0.28704	NA
chr6_144802765_144803030	24.7364	-0.873087	0.590348	-1.47894	0.139157	NA
chr6_144821636_144822539	75.8179	-0.407502	0.315738	-1.29063	0.196832	NA
chr6_144958402_144958636	26.0605	0.205435	0.548847	0.374303	0.708179	NA
chr6_145050000_145050703	28.9035	-0.77043	0.729151	-1.05661	0.290688	NA
chr6_145058825_145059003	17.7304	-2.00715	0.874066	-2.29634	0.0216566	NA
chr6_145086687_145086993	16.1236	-1.53483	0.841192	-1.82459	0.0680625	NA
chr6_145529088_145529298	6.03195	0.364137	0.712923	0.510767	0.609514	NA
chr6_146173719_146174073	4.81946	-0.105961	0.713954	-0.148414	0.882016	NA
chr6_146225616_146226469	60.0661	-0.263861	0.477345	-0.552768	0.580423	NA
chr6_146678637_146679517	43.4761	0.640597	0.34299	1.86769	0.0618059	NA
chr6_147091894_147092436	43.0407	-0.44887	0.353455	-1.26995	0.204102	NA
chr6_147197322_147200147	188.658	-0.21843	0.223937	-0.975409	0.329357	NA
chr6_147213261_147213624	14.3487	0.0629854	0.610716	0.103134	0.917857	NA
chr6_147235360_147235501	8.70596	-0.38815	1.05621	-0.367493	0.713251	NA
chr6_147600747_147600962	22.9287	0.239657	0.728794	0.328841	0.742276	NA
chr6_148698216_148698372	4.84855	-0.78977	0.815644	-0.968278	0.332906	NA
chr6_148977938_148978643	41.9153	0.556006	0.523489	1.06211	0.288183	NA
chr6_148999217_148999670	33.2839	-0.163605	0.578749	-0.282687	0.777417	NA
chr6_149004428_149005080	28.0535	-0.1818	0.448319	-0.405514	0.6851	NA
chr6_149015073_149022236	146.283	-0.221794	0.202112	-1.09738	0.272475	NA
chr6_149151915_149152802	64.8381	0.331191	0.460582	0.71907	0.472098	NA
chr6_149309363_149309669	19.2374	0.133424	0.583158	0.228795	0.819028	NA
chr6_149415596_149416815	117.037	0.107985	0.249403	0.432973	0.665034	NA
chr6_149524691_149525351	34.1767	0.565248	0.437561	1.29181	0.196422	NA
chr6_149531037_149534174	197.318	-0.334496	0.207051	-1.61552	0.106197	NA
chr6_149643890_149645460	139.442	-0.232083	0.251429	-0.923058	0.355977	NA
chr6_149726903_149732051	235.69	-0.374107	0.171586	-2.1803	0.0292356	NA
chr6_149732341_149732790	25.6176	-0.78963	0.514759	-1.53398	0.125035	NA
chr6_149734909_149735509	16.4786	-0.0805548	0.535877	-0.150323	0.88051	NA
chr6_149848603_149849030	10.0892	0.317271	0.797719	0.397723	0.690834	NA
chr6_149924187_149924781	6.02422	2.54885	1.02762	2.48034	0.0131258	NA
chr6_149949789_149950406	42.8701	-0.35047	0.3297	-1.063	0.287784	NA
chr6_149968402_149970409	341.368	-0.258508	0.1615	-1.60067	0.109451	NA
chr6_149991115_149991941	55.7345	-0.741598	0.329835	-2.24839	0.0245513	NA
chr6_149995312_149996221	28.034	0.0902065	0.51201	0.176181	0.860152	NA
chr6_150032381_150032835	20.3904	-0.806914	0.59346	-1.35968	0.173932	NA
chr6_150048627_150051488	309.489	-0.245859	0.181305	-1.35605	0.175083	NA
chr6_150074251_150083194	267.831	-0.00365459	0.232831	-0.0156963	0.987477	NA
chr6_150090760_150090916	7.6456	-0.866073	0.841104	-1.02969	0.303157	NA
chr6_150111962_150112167	6.67335	-0.407996	0.910294	-0.448203	0.654007	NA
chr6_150112334_150113322	45.5383	0.346991	0.429052	0.80874	0.418665	NA
chr6_150113718_150114018	22.6367	0.502228	0.634576	0.79144	0.428687	NA
chr6_150130405_150131186	33.7049	-0.115812	0.527589	-0.219513	0.826251	NA
chr6_150316840_150317461	9.78244	0.534242	0.838825	0.636893	0.524195	NA
chr6_150473063_150473277	4.39979	-0.360885	0.833024	-0.433223	0.664853	NA
chr6_150584681_150585900	74.6033	-0.349739	0.336451	-1.0395	0.298575	NA
chr6_150739645_150740610	78.0149	-0.381943	0.239868	-1.59231	0.111316	NA
chr6_150910326_150910482	6.86058	-1.14069	1.18779	-0.960347	0.336881	NA
chr6_151041451_151041901	28.9685	0.437965	0.614086	0.713198	0.475723	NA
chr6_151085988_151086850	43.7345	-0.312472	0.495868	-0.630152	0.528595	NA
chr6_151134780_151136154	79.5755	-0.875143	0.278792	-3.13906	0.00169493	NA
chr6_151217055_151217394	20.6154	0.234416	0.662758	0.353698	0.723566	NA
chr6_151247796_151248041	28.1005	-0.112751	0.579192	-0.194669	0.845652	NA
chr6_151248064_151248801	47.5098	-0.307859	0.515333	-0.597398	0.550242	NA
chr6_151257155_151257308	1.851	1.54212	1.96861	0.783352	0.43342	NA
chr6_151308329_151309102	59.9529	-0.586501	0.387595	-1.51318	0.130234	NA
chr6_151673360_151674748	29.9864	-0.218613	0.427794	-0.511023	0.609335	NA
chr6_151761291_151762123	65.2978	0.10376	0.355792	0.291632	0.770568	NA
chr6_151818352_151821502	146.236	-0.247328	0.29367	-0.842196	0.399678	NA
chr6_152002720_152003207	37.9171	-0.143965	0.333914	-0.431145	0.666363	NA
chr6_152036983_152044781	273.68	-0.231457	0.176343	-1.31254	0.189339	NA
chr6_152077976_152079406	130.409	-0.183357	0.2738	-0.669675	0.503065	NA
chr6_152168792_152169252	4.57569	-0.28017	0.791802	-0.353839	0.72346	NA
chr6_152252985_152253131	0.858136	-0.0207319	1.63904	-0.0126488	0.989908	NA
chr6_152269548_152269909	39.879	-0.904921	0.339661	-2.66419	0.00771746	NA
chr6_152347229_152347590	30.4964	-0.0830657	0.352521	-0.235633	0.813717	NA
chr6_152435689_152435919	6.55592	0.189882	0.900915	0.210765	0.83307	NA
chr6_152438158_152438679	11.4228	-0.39268	0.623505	-0.629795	0.528829	NA
chr6_152446103_152446682	21.0792	0.13323	0.492281	0.270638	0.786669	NA
chr6_152459005_152459925	33.5394	0.330054	0.449462	0.734332	0.462746	NA
chr6_152460035_152460547	16.8904	-0.280665	0.553111	-0.50743	0.611853	NA
chr6_152473110_152473404	31.5765	-0.520492	0.559282	-0.930645	0.352037	NA
chr6_152523892_152524857	29.2485	-0.00995131	0.53829	-0.0184869	0.98525	NA
chr6_152539432_152539784	12.0503	0.743548	0.846714	0.878158	0.379858	NA
chr6_152553881_152556420	188.573	-0.212912	0.229578	-0.927409	0.353714	NA
chr6_152886401_152888181	55.1165	0.000403514	0.376944	0.00107049	0.999146	NA
chr6_153031530_153032019	4.75966	0.0728298	0.655301	0.111139	0.911506	NA
chr6_153310219_153310588	10.4003	-0.552421	0.752775	-0.733846	0.463043	NA
chr6_153336805_153336995	6.60928	0.317882	0.774051	0.410672	0.681313	NA
chr6_154460576_154461742	64.4771	-0.218482	0.270986	-0.806248	0.4201	NA
chr6_154508594_154518954	262.995	-0.126114	0.186228	-0.677204	0.498276	NA
chr6_154524610_154524905	7.59614	-0.27232	0.697208	-0.390586	0.696103	NA
chr6_154587863_154597872	229.476	-0.437674	0.195762	-2.23575	0.0253684	NA
chr6_154623108_154623312	19.6332	-0.480949	0.475158	-1.01219	0.311449	NA
chr6_154714166_154714322	3.82893	-1.74991	1.35894	-1.2877	0.19785	NA
chr6_154927842_154928219	12.5067	-0.200811	0.789118	-0.254475	0.799129	NA
chr6_154993643_154993813	6.31625	-0.0716416	0.974778	-0.0734953	0.941412	NA
chr6_155004520_155005876	117.544	-0.319158	0.272596	-1.17081	0.241676	NA
chr6_155057591_155058408	43.8317	-0.741606	0.471208	-1.57384	0.115524	NA
chr6_155059920_155060081	10.2514	0.512309	0.961386	0.532885	0.594113	NA
chr6_155068153_155069018	54.8299	0.0683252	0.289217	0.236242	0.813245	NA
chr6_155075121_155075419	23.56	0.411552	0.529684	0.776976	0.437173	NA
chr6_155075693_155075980	37.3635	-0.095559	0.410496	-0.232789	0.815925	NA
chr6_155088525_155097393	224.519	-0.0318473	0.185666	-0.17153	0.863807	NA
chr6_155113387_155113543	11.1503	-0.27594	0.973042	-0.283585	0.776729	NA
chr6_155120049_155120850	48.8297	-0.144238	0.453912	-0.317767	0.750661	NA
chr6_155120945_155124504	177.778	-0.190432	0.231545	-0.822442	0.410825	NA
chr6_155186746_155187166	39.1303	-0.579176	0.429073	-1.34983	0.177071	NA
chr6_155272186_155273931	106.635	-0.554055	0.223652	-2.47731	0.0132378	NA
chr6_155463602_155465196	290.353	-0.518189	0.258201	-2.00692	0.0447577	NA
chr6_155492147_155493526	109.425	-0.104224	0.271886	-0.383338	0.701469	NA
chr6_155510507_155510703	21.5219	0.674813	0.462138	1.4602	0.144236	NA
chr6_155541940_155546221	238.308	0.0769339	0.229717	0.334907	0.737695	NA
chr6_155582588_155583312	25.149	0.354441	0.51009	0.69486	0.487143	NA
chr6_156202794_156205210	216.745	0.0287516	0.218599	0.131527	0.895358	NA
chr6_156294450_156295401	134.239	-0.437233	0.22016	-1.98598	0.0470359	NA
chr6_156334345_156334745	28.0179	-0.605585	0.476282	-1.27148	0.203557	NA
chr6_156349313_156349456	8.00662	-1.0076	1.87616	-0.537055	0.59123	NA
chr6_156349809_156350258	31.7319	-0.175877	0.531656	-0.330809	0.740789	NA
chr6_156352483_156353151	64.6992	-0.489611	0.35717	-1.37081	0.170435	NA
chr6_156355929_156356214	7.07922	0.379113	0.578646	0.655173	0.512356	NA
chr6_156380629_156381259	62.8044	-0.128283	0.318829	-0.402357	0.687421	NA
chr6_156646337_156651729	38.5778	0.24452	0.299201	0.817244	0.413789	NA
chr6_156655072_156655259	7.9269	0.0830297	0.692913	0.119827	0.90462	NA
chr6_156955071_156959312	243.533	-0.343932	0.2043	-1.68346	0.0922855	NA
chr6_157040275_157042606	240.491	-0.357538	0.190432	-1.8775	0.060449	NA
chr6_157062605_157062753	11.0804	-0.00788331	0.893214	-0.00882578	0.992958	NA
chr6_157074349_157074499	20.7864	0.0074998	0.547449	0.0136995	0.98907	NA
chr6_157131423_157131939	23.1629	-0.0243301	0.530213	-0.0458873	0.9634	NA
chr6_157144593_157146995	99.735	-0.129143	0.278168	-0.464262	0.64246	NA
chr6_157178347_157178710	18.1083	0.241093	0.62881	0.383412	0.701414	NA
chr6_157186971_157187215	25.8283	-0.348745	0.385859	-0.903814	0.366094	NA
chr6_157204553_157205461	51.4394	-0.643739	0.294841	-2.18335	0.0290103	NA
chr6_157273679_157275527	113.261	-0.0841005	0.283161	-0.297006	0.766462	NA
chr6_157420468_157422305	250.786	0.0176013	0.227615	0.0773292	0.938362	NA
chr6_157458425_157458568	8.75002	-0.0396962	1.01607	-0.0390684	0.968836	NA
chr6_157459450_157459734	15.4884	1.54901	0.610759	2.5362	0.0112063	NA
chr6_157498640_157498881	4.85358	2.00032	1.42205	1.40665	0.159531	NA
chr6_157508103_157515545	213.97	-0.335148	0.172214	-1.94611	0.0516413	NA
chr6_157542074_157550428	276.284	-0.136891	0.177724	-0.770245	0.441155	NA
chr6_157735818_157736017	7.87618	-0.118287	1.08216	-0.109307	0.912959	NA
chr6_157750186_157750409	2.19384	1.40691	1.81268	0.77615	0.43766	NA
chr6_157877853_157883247	93.9594	-0.0734266	0.270891	-0.271056	0.786348	NA
chr6_157885064_157885822	27.9443	-0.191048	0.69914	-0.273261	0.784652	NA
chr6_157907552_157908285	37.2508	-0.0856081	0.339748	-0.251976	0.80106	NA
chr6_157931734_157932329	14.0022	-0.658734	0.629474	-1.04648	0.295338	NA
chr6_157942333_157942919	20.8302	-0.201102	0.451655	-0.445256	0.656135	NA
chr6_158035802_158036120	19.6104	-1.01768	0.563871	-1.80481	0.071105	NA
chr6_158068758_158068906	8.64521	0.16397	0.952073	0.172225	0.863261	NA
chr6_158091512_158091668	6.6378	-0.765434	1.20053	-0.637579	0.523748	NA
chr6_158235043_158240767	312.055	-0.371157	0.166515	-2.22896	0.0258164	NA
chr6_158273547_158273717	9.69835	0.786399	0.921993	0.852933	0.393696	NA
chr6_158332314_158332918	16.9057	0.0539974	0.662237	0.0815379	0.935014	NA
chr6_158333329_158334223	32.418	-0.421942	0.530079	-0.795998	0.426033	NA
chr6_158383352_158384109	36.1312	-0.682618	0.475033	-1.43699	0.150721	NA
chr6_158507774_158508708	30.1677	-0.743991	0.355224	-2.09443	0.0362219	NA
chr6_158748417_158748967	36.1579	0.873785	0.504968	1.73038	0.0835632	NA
chr6_158750166_158750872	32.5017	0.0702599	0.524043	0.134073	0.893345	NA
chr6_159026276_159027717	53.7156	-0.307425	0.319557	-0.962033	0.336033	NA
chr6_159376053_159376404	21.4329	1.28459	0.802594	1.60055	0.109476	NA
chr6_159442266_159442577	8.35896	-0.670995	1.01377	-0.66188	0.508048	NA
chr6_160081887_160082043	5.6687	-0.878689	1.04004	-0.844864	0.398187	NA
chr6_160204048_160204267	28.3211	-1.04607	0.584242	-1.79048	0.0733766	NA
chr6_160216513_160216948	17.8135	-0.951231	0.521788	-1.82302	0.0683003	NA
chr6_160218319_160218917	32.9254	-0.564001	0.353444	-1.59573	0.110549	NA
chr6_160283027_160284134	57.031	-0.139164	0.293666	-0.473884	0.635582	NA
chr6_160366593_160366749	0.413394	0.641351	1.99902	0.320832	0.748338	NA
chr6_160373671_160381244	210.673	-0.117879	0.207044	-0.569344	0.569123	NA
chr6_160528230_160528400	8.24742	1.33629	0.878952	1.52032	0.12843	NA
chr6_160530271_160530502	18.6375	0.244468	0.701462	0.348512	0.727455	NA
chr6_160882152_160884374	142.178	0.0298818	0.231615	0.129015	0.897346	NA
chr6_160940635_160941971	158.306	-0.0371583	0.268348	-0.13847	0.889869	NA
chr6_161033719_161041866	139.698	0.313586	0.215817	1.45302	0.146219	NA
chr6_161495116_161498389	132.308	0.0231787	0.227403	0.101928	0.918814	NA
chr6_161590932_161591529	29.2146	0.259026	0.43852	0.590683	0.554733	NA
chr6_161646157_161650161	213.609	0.15627	0.182117	0.858075	0.390851	NA
chr6_161662713_161665016	109.203	-0.0488801	0.31248	-0.156426	0.875697	NA
chr6_161776977_161778294	50.454	-0.741983	0.359401	-2.0645	0.0389703	NA
chr6_162403298_162403444	1.81156	0.930968	1.13123	0.822969	0.410526	NA
chr6_162457169_162457348	3.30344	-0.0375108	0.758968	-0.0494235	0.960582	NA
chr6_162605020_162606029	62.9534	-0.666317	0.319909	-2.08284	0.0372663	NA
chr6_162606164_162606352	12.8018	1.38641	0.830997	1.66837	0.0952421	NA
chr6_162637398_162637554	3.00556	-1.57864	1.01608	-1.55366	0.120265	NA
chr6_163071414_163071775	14.1242	-0.161807	0.432911	-0.373765	0.708579	NA
chr6_163264253_163265242	13.2183	0.0217245	0.480945	0.0451704	0.963971	NA
chr6_163416051_163416211	2.30408	0.884155	1.38201	0.639759	0.522329	NA
chr6_163774560_163777507	186.355	-0.176392	0.194069	-0.908915	0.363395	NA
chr6_163825489_163828070	323.388	-0.334624	0.18783	-1.78153	0.0748264	NA
chr6_163911590_163913075	177.141	-0.312419	0.28652	-1.09039	0.27554	NA
chr6_164015151_164015383	4.57431	-0.106273	0.744408	-0.142762	0.886478	NA
chr6_164082125_164090021	259.11	-0.459148	0.221313	-2.07466	0.0380183	NA
chr6_164114327_164114497	3.48756	-1.48219	1.43442	-1.03331	0.30146	NA
chr6_164122228_164133789	308.458	0.0227219	0.195287	0.116351	0.907374	NA
chr6_164137404_164137716	16.7813	-0.462834	0.589201	-0.785528	0.432144	NA
chr6_164171321_164177754	216.741	-0.0616465	0.196378	-0.313917	0.753584	NA
chr6_164185755_164187589	89.2035	-0.135568	0.3343	-0.405527	0.68509	NA
chr6_164497568_164497724	1.35426	0.342287	1.96878	0.173857	0.861977	NA
chr6_165717995_165718152	1.67636	-0.0419403	1.42647	-0.0294014	0.976544	NA
chr6_165785681_165785827	0.658978	1.38441	1.88285	0.735276	0.462172	NA
chr6_166119933_166120189	1.95216	0.665305	1.91908	0.34668	0.728832	NA
chr6_166676914_166677551	5.13046	-0.714543	1.06736	-0.669446	0.503211	NA
chr6_166700352_166700993	31.3675	-0.845837	0.470454	-1.79792	0.0721904	NA
chr6_166702246_166702914	5.51393	-0.501067	0.998613	-0.501763	0.615835	NA
chr6_166742146_166747996	151.328	0.0359785	0.241077	0.149241	0.881364	NA
chr6_166848943_166849410	21.0851	-0.333483	0.439235	-0.759236	0.447711	NA
chr6_166954385_166955163	42.2191	0.0208314	0.545856	0.0381628	0.969558	NA
chr6_166955445_166955606	15.1682	1.00895	0.714596	1.41191	0.157976	NA
chr6_167000795_167003583	160.443	-0.06529	0.223554	-0.292054	0.770245	NA
chr6_167142457_167143058	29.8988	0.32337	0.40908	0.790482	0.429247	NA
chr6_167143493_167143735	32.1353	0.342993	0.460568	0.744718	0.456442	NA
chr6_167164314_167173863	243.007	-0.0805238	0.180862	-0.445222	0.656159	NA
chr6_167320610_167321383	46.961	-0.187366	0.334075	-0.56085	0.5749	NA
chr6_167401798_167403559	74.8608	0.0101103	0.385308	0.0262395	0.979066	NA
chr6_167403775_167403931	7.52916	-1.45866	1.03805	-1.4052	0.159963	NA
chr6_167566452_167567035	22.8566	0.303285	0.506709	0.598538	0.549481	NA
chr6_167763932_167764820	25.1271	-0.455963	0.445878	-1.02262	0.306488	NA
chr6_168099611_168100996	164.463	-0.457357	0.237183	-1.92829	0.0538193	NA
chr6_169305270_169306802	65.641	0.191777	0.370531	0.517574	0.604755	NA
chr6_169320175_169320669	12.1028	2.92186	0.973997	2.99987	0.00270097	NA
chr6_169612625_169615476	241.4	-0.364624	0.196919	-1.85164	0.0640774	NA
chr6_169930333_169931293	83.3868	0.388802	0.312233	1.24523	0.213047	NA
chr6_169968638_169968781	19.6692	0.482573	0.574378	0.840165	0.400816	NA
chr6_170044194_170055553	241.541	-0.243056	0.181709	-1.33761	0.181025	NA
chr6_170064567_170065179	2.71587	-2.67434	1.28789	-2.07653	0.0378448	NA
chr6_170069870_170070071	19.047	-1.1255	0.639408	-1.76022	0.0783703	NA
chr6_170070108_170070356	23.2605	-0.831365	0.570418	-1.45747	0.144988	NA
chr6_170106668_170108399	90.2402	-0.295512	0.371556	-0.795338	0.426417	NA
chr6_170109592_170109770	29.2224	-0.686607	0.698145	-0.983474	0.325374	NA
chr6_170127184_170127340	1.36089	1.29861	1.97435	0.657741	0.510704	NA
chr6_170338348_170338965	10.5395	-0.182768	0.947729	-0.192849	0.847077	NA
chr6_170363306_170365585	156.234	-0.351811	0.209472	-1.67952	0.0930517	NA
chr6_170403197_170405461	215.287	-0.320745	0.190361	-1.68493	0.092002	NA
chr6_170461031_170464744	125.223	0.224649	0.209375	1.07295	0.283293	NA
chr6_170684128_170687757	130.007	-0.0117685	0.218831	-0.053779	0.957111	NA
chr6_170687808_170688230	27.6531	-0.631091	0.464372	-1.35902	0.17414	NA
chr6_170707562_170709300	119.603	0.269799	0.279518	0.96523	0.33443	NA
chr6_170752298_170752665	19.6509	-0.439904	0.60027	-0.732844	0.463654	NA
chr6_170752831_170753764	32.3445	-0.0263516	0.476935	-0.055252	0.955938	NA
chr6_170768518_170774539	190.523	-0.11381	0.259029	-0.439371	0.660393	NA
chr6_170885762_170886338	15.9858	-0.0954538	0.558279	-0.170979	0.86424	NA
chr6_170920865_170932234	201.537	-0.12986	0.157914	-0.822348	0.410879	NA
chr6_170976550_170976745	3.45438	0.692822	1.07619	0.643773	0.519723	NA
chr6_171000758_171008085	41.1302	-0.0727501	0.295278	-0.246378	0.805389	NA
chr6_171022121_171022308	1.68687	-0.696414	1.55251	-0.448572	0.65374	NA
chr7_102176_102933	27.3353	-0.338943	0.470418	-0.720515	0.471208	NA
chr7_112795_120271	281.5	-0.434862	0.183169	-2.3741	0.0175919	NA
chr7_337727_337897	2.92058	2.09455	1.95674	1.07043	0.284425	NA
chr7_377194_377355	5.31034	1.49081	0.951986	1.566	0.117348	NA
chr7_421530_422553	52.284	-0.666338	0.254776	-2.61539	0.00891256	NA
chr7_489122_489406	19.227	-0.234956	0.659892	-0.356053	0.721801	NA
chr7_489448_489622	15.0511	-0.168289	0.676155	-0.248892	0.803444	NA
chr7_508164_512774	84.0883	-0.511589	0.24859	-2.05796	0.0395938	NA
chr7_679448_679659	9.55331	0.191642	0.926408	0.206866	0.836114	NA
chr7_707167_708723	267.175	-0.350148	0.197212	-1.77549	0.0758164	NA
chr7_745543_745699	11.5072	-0.571813	0.854128	-0.66947	0.503196	NA
chr7_851840_853524	139.865	-0.521379	0.270283	-1.92901	0.05373	NA
chr7_863232_863388	7.40327	-1.93273	0.991438	-1.94942	0.0512456	NA
chr7_875342_875512	9.86483	0.459633	0.850058	0.540708	0.588709	NA
chr7_912318_913547	65.5947	-0.0242912	0.254371	-0.0954952	0.923922	NA
chr7_989400_997729	292.671	-0.236467	0.226235	-1.04523	0.295917	NA
chr7_1004368_1005411	44.9554	-0.815352	0.300619	-2.71224	0.00668293	NA
chr7_1051293_1051568	22.6466	0.757411	0.53198	1.42376	0.154516	NA
chr7_1144238_1144558	11.4567	1.03811	0.75949	1.36685	0.171671	NA
chr7_1158808_1159051	20.1346	-1.16282	0.550527	-2.11219	0.0346703	NA
chr7_1180446_1180646	17.6335	0.0798798	0.511225	0.156252	0.875835	NA
chr7_1209066_1209985	163.459	-0.568536	0.213537	-2.66247	0.00775697	NA
chr7_1298277_1298447	4.94325	1.77258	1.45009	1.22239	0.22156	NA
chr7_1329947_1330465	13.5929	-0.0948469	0.680529	-0.139372	0.889156	NA
chr7_1737572_1738343	25.1306	0.384561	0.561586	0.684776	0.493485	NA
chr7_1859184_1859542	20.6697	-0.263363	0.580235	-0.453891	0.649907	NA
chr7_1864070_1865191	70.2699	-0.214647	0.254431	-0.843634	0.398874	NA
chr7_1885937_1886262	8.66471	1.16414	0.99112	1.17457	0.240165	NA
chr7_1894512_1895493	20.6005	0.250274	0.524475	0.477189	0.633227	NA
chr7_1902866_1903127	5.85347	-2.35415	1.26255	-1.86461	0.0622367	NA
chr7_1914250_1915411	53.842	-0.796361	0.292697	-2.72077	0.00651303	NA
chr7_1922631_1923074	13.3953	0.529079	0.629295	0.840749	0.400489	NA
chr7_1928947_1940139	270.303	-0.269438	0.169497	-1.58963	0.111918	NA
chr7_1943549_1943736	9.07238	-1.04619	1.12168	-0.932698	0.350976	NA
chr7_2177309_2179960	266.544	-0.14835	0.180202	-0.823243	0.41037	NA
chr7_2387406_2387668	15.0928	-0.652956	0.540895	-1.20718	0.227365	NA
chr7_2397841_2399166	46.7847	-0.456072	0.504515	-0.903981	0.366005	NA
chr7_2401725_2401895	11.2635	-0.0349237	0.964738	-0.0362002	0.971123	NA
chr7_2427803_2427973	2.76737	2.00475	1.54984	1.29352	0.195831	NA
chr7_2477492_2478034	9.45054	0.819262	0.95184	0.860714	0.389396	NA
chr7_2478493_2478673	12.3548	0.0331685	0.871442	0.0380617	0.969639	NA
chr7_2517419_2517780	14.4341	-0.365775	0.600687	-0.608928	0.542572	NA
chr7_2646773_2649751	202.374	-0.395474	0.200614	-1.97132	0.0486877	NA
chr7_2773012_2773182	7.77282	-0.193763	1.053	-0.18401	0.854006	NA
chr7_2774377_2774972	20.9791	1.04438	0.636231	1.64151	0.100691	NA
chr7_2777628_2777902	18.912	0.470994	0.628039	0.749944	0.453288	NA
chr7_2778010_2778196	24.9226	-1.19071	0.435	-2.73726	0.00619528	NA
chr7_2957499_2957704	7.11667	-1.63203	0.911664	-1.79017	0.0734266	NA
chr7_2969201_2969636	13.3117	-0.204744	0.712481	-0.287368	0.77383	NA
chr7_3261400_3261556	7.5738	-2.12244	1.07454	-1.97521	0.0482442	NA
chr7_3448762_3449126	31.9623	-0.509602	0.535313	-0.951969	0.341113	NA
chr7_3559770_3560628	38.5235	0.868962	0.405506	2.14291	0.0321206	NA
chr7_3636429_3637825	152.138	-0.145877	0.257952	-0.565518	0.571722	NA
chr7_3710626_3710802	31.5584	-0.740157	0.505966	-1.46286	0.143506	NA
chr7_3711065_3711370	34.1736	-0.202683	0.592572	-0.342039	0.732322	NA
chr7_3711461_3711956	39.5766	-0.472013	0.485962	-0.971296	0.331401	NA
chr7_3855577_3855783	2.20637	0.585819	1.15883	0.505526	0.613189	NA
chr7_4136587_4137237	31.5164	-0.201155	0.665145	-0.302423	0.76233	NA
chr7_4244243_4244974	30.3273	0.332082	0.672759	0.493612	0.62158	NA
chr7_4387089_4387245	2.8562	-1.67579	1.69722	-0.987373	0.32346	NA
chr7_4622424_4622594	1.47758	0.127766	1.20015	0.106458	0.915219	NA
chr7_4625230_4625525	4.52644	0.110515	0.774997	0.142601	0.886606	NA
chr7_4658899_4660657	94.6106	-0.0551701	0.202142	-0.272927	0.784909	NA
chr7_4832044_4832376	23.8453	-0.880276	0.445844	-1.97441	0.0483356	NA
chr7_5021970_5022541	33.0677	-0.230863	0.349291	-0.660947	0.508646	NA
chr7_5029443_5029630	11.7588	-0.1504	0.837716	-0.179536	0.857517	NA
chr7_5038613_5038946	6.79056	-0.17682	0.992836	-0.178096	0.858647	NA
chr7_5080947_5081208	13.6038	0.0619107	0.548946	0.112781	0.910204	NA
chr7_5155079_5155259	6.6857	-2.30808	1.169	-1.9744	0.0483366	NA
chr7_5210230_5210417	15.8049	-0.971237	0.725234	-1.33921	0.180504	NA
chr7_5394013_5394304	16.5838	0.259994	0.639633	0.406473	0.684395	NA
chr7_5415678_5416136	12.3858	-1.37787	0.583574	-2.36109	0.0182211	NA
chr7_5526282_5528338	101.653	-0.389651	0.240212	-1.62211	0.104779	NA
chr7_5663271_5663417	5.07009	-0.915788	1.25774	-0.728122	0.466539	NA
chr7_5670033_5683057	287.332	-0.109413	0.150086	-0.728999	0.466003	NA
chr7_5693428_5693901	20.9102	-0.321009	0.603044	-0.532315	0.594508	NA
chr7_5763738_5764466	42.7154	-0.995575	0.476523	-2.08925	0.0366856	NA
chr7_5770986_5771195	19.3449	0.318433	0.55855	0.570106	0.568606	NA
chr7_5771259_5771470	21.0915	-0.384166	0.51118	-0.751528	0.452335	NA
chr7_5772593_5780860	134.261	-0.390942	0.205388	-1.90343	0.0569841	NA
chr7_5790121_5790646	12.6776	3.42561	0.897161	3.81828	0.000134384	NA
chr7_5815883_5817174	97.4457	-0.326158	0.246739	-1.32187	0.186211	NA
chr7_5963731_5964416	12.8216	0.0611519	0.519526	0.117707	0.9063	NA
chr7_6084211_6084562	12.8061	-1.5376	0.948468	-1.62114	0.104987	NA
chr7_6229306_6229476	2.82435	2.52427	1.66738	1.51391	0.130049	NA
chr7_6260846_6261890	70.1204	0.50047	0.295778	1.69205	0.0906371	NA
chr7_6280474_6282439	72.9376	0.472983	0.353054	1.33969	0.180346	NA
chr7_6297648_6298907	107.679	0.156728	0.2646	0.59232	0.553637	NA
chr7_6383528_6384077	29.2114	-0.560299	0.460211	-1.21748	0.223421	NA
chr7_6517575_6521183	199.775	-0.147062	0.208238	-0.706219	0.480052	NA
chr7_6543394_6556390	236.182	-0.313868	0.172991	-1.81436	0.0696218	NA
chr7_6566474_6566630	7.41524	-0.673849	0.954221	-0.706177	0.480078	NA
chr7_6570491_6570838	17.4024	0.166927	0.43397	0.38465	0.700496	NA
chr7_7030481_7031611	48.1639	-0.467662	0.361624	-1.29323	0.195932	NA
chr7_7081917_7082620	47.1698	-0.443983	0.44722	-0.992763	0.320825	NA
chr7_7145193_7145392	20.4155	0.407695	0.552058	0.738501	0.46021	NA
chr7_7175924_7176185	23.7907	-0.435268	0.530647	-0.820259	0.412068	NA
chr7_7256247_7256726	24.3937	0.331579	0.660039	0.502363	0.615412	NA
chr7_7258911_7259302	28.8584	0.196737	0.476842	0.412583	0.679912	NA
chr7_7260014_7260291	39.5252	-0.552169	0.414153	-1.33325	0.18245	NA
chr7_7455462_7464607	208.017	-0.087394	0.192147	-0.45483	0.649232	NA
chr7_7483133_7484137	126.272	-0.827664	0.340162	-2.43315	0.0149681	NA
chr7_7505046_7505441	3.54599	0.619567	0.83957	0.737957	0.46054	NA
chr7_7508728_7509598	6.05067	0.543164	0.596989	0.909839	0.362907	NA
chr7_7528274_7528416	6.67567	-1.99053	1.02543	-1.94116	0.0522389	NA
chr7_7647492_7647656	7.90086	2.81833	1.82168	1.5471	0.121838	NA
chr7_7779368_7779529	17.2822	1.59259	0.801938	1.98593	0.047041	NA
chr7_7828677_7829022	18.1142	-0.127256	0.710872	-0.179014	0.857926	NA
chr7_7887705_7889016	70.732	0.588564	0.393748	1.49477	0.134974	NA
chr7_7896991_7898152	93.0286	-0.218327	0.259656	-0.840829	0.400444	NA
chr7_7907982_7908432	32.2173	-0.145705	0.396179	-0.367776	0.71304	NA
chr7_7959937_7961378	138.728	-0.225153	0.219173	-1.02728	0.304288	NA
chr7_7967760_7968055	2.26377	1.28536	1.63776	0.784829	0.432554	NA
chr7_7983589_7986140	292.585	-0.342667	0.175898	-1.9481	0.0514029	NA
chr7_8108751_8108950	8.30027	-0.62122	0.866231	-0.717153	0.47328	NA
chr7_8117643_8118002	5.78017	-1.22488	0.980036	-1.24983	0.211361	NA
chr7_8129772_8130409	30.9267	-0.570055	0.428426	-1.33058	0.183327	NA
chr7_8393119_8393408	2.84124	0.321964	0.931518	0.345633	0.729618	NA
chr7_10207006_10207554	3.36487	0.743834	0.821441	0.905523	0.365188	NA
chr7_10504497_10504653	2.56368	-0.401208	0.833885	-0.481131	0.630423	NA
chr7_11038218_11039122	71.8327	-0.394037	0.387904	-1.01581	0.30972	NA
chr7_11046169_11046514	16.2047	-1.2157	0.661659	-1.83735	0.0661577	NA
chr7_11159174_11159355	8.80237	0.195343	1.02052	0.191415	0.848201	NA
chr7_11219890_11220175	38.1377	-0.351363	0.414027	-0.848647	0.396078	NA
chr7_12209673_12210599	91.0887	-0.766398	0.223438	-3.43002	0.000603531	NA
chr7_12262123_12262631	52.4894	-0.0630763	0.423208	-0.149043	0.88152	NA
chr7_12295030_12298134	319.334	-0.296016	0.167768	-1.76444	0.0776584	NA
chr7_12536933_12537385	7.89024	-1.26069	0.900544	-1.39992	0.161536	NA
chr7_12675303_12675978	102.197	-0.248264	0.305361	-0.813016	0.416209	NA
chr7_12677727_12678058	33.0255	0.177104	0.427051	0.414714	0.678351	NA
chr7_12709417_12710806	94.6329	-0.0103882	0.279552	-0.0371602	0.970357	NA
chr7_12770344_12771974	127.839	-0.607769	0.2393	-2.53978	0.0110922	NA
chr7_13096379_13098027	220.269	-0.345284	0.262645	-1.31464	0.18863	NA
chr7_13905804_13906027	4.36907	-0.322814	0.753967	-0.428154	0.668539	NA
chr7_14440657_14440996	3.32401	1.22995	1.41426	0.86968	0.384475	NA
chr7_14449086_14449256	2.14422	0.537954	1.1786	0.456436	0.648076	NA
chr7_15276981_15277618	43.3042	-0.166098	0.577763	-0.287486	0.773741	NA
chr7_15586996_15587188	17.0376	-0.168822	0.551388	-0.306177	0.75947	NA
chr7_16237585_16238336	5.57998	-0.0890178	0.648635	-0.137239	0.890842	NA
chr7_16256673_16257675	8.88617	-0.0337817	0.533521	-0.0633184	0.949513	NA
chr7_16288822_16288992	3.08868	2.10137	1.53361	1.37021	0.170622	NA
chr7_16602699_16603714	96.2218	0.293819	0.264278	1.11178	0.266233	NA
chr7_16659521_16660057	20.064	-1.17952	0.614726	-1.91877	0.0550133	NA
chr7_16798302_16799828	124.63	-0.485333	0.258943	-1.87429	0.0608911	NA
chr7_17048787_17049735	74.1018	-0.0892295	0.31316	-0.284932	0.775696	NA
chr7_17080706_17081437	77.2405	-0.531883	0.380299	-1.39859	0.161935	NA
chr7_17162642_17162802	12.647	0.434197	0.610508	0.711206	0.476956	NA
chr7_17341764_17342986	82.2625	0.174574	0.37049	0.471199	0.637499	NA
chr7_17409595_17410117	14.9693	0.297837	0.64866	0.459158	0.646121	NA
chr7_17440532_17442615	65.2246	0.199373	0.340866	0.584901	0.558614	NA
chr7_17812628_17813096	22.4154	0.182922	0.583677	0.313395	0.75398	NA
chr7_17900484_17900779	13.5689	-0.445547	0.747958	-0.595685	0.551386	NA
chr7_18217088_18218636	117.795	0.257617	0.330994	0.778312	0.436385	NA
chr7_18330060_18332027	151.284	-0.142676	0.283938	-0.50249	0.615323	NA
chr7_18606853_18607399	45.8482	-0.423791	0.533447	-0.794439	0.42694	NA
chr7_18612428_18613003	45.8825	0.546081	0.375192	1.45547	0.145539	NA
chr7_18677717_18679588	94.6441	0.0501737	0.302553	0.165834	0.868287	NA
chr7_19305692_19305898	8.85523	0.305906	0.505591	0.605047	0.545148	NA
chr7_19474458_19474628	3.11715	1.45526	1.16053	1.25396	0.209857	NA
chr7_19728162_19728318	4.18675	-1.53822	0.866582	-1.77504	0.0758911	NA
chr7_19786681_19786860	4.43861	-0.0892559	0.666677	-0.133882	0.893496	NA
chr7_20090453_20090595	4.98062	-3.30948	1.34096	-2.46799	0.0135872	NA
chr7_20238453_20241630	306.62	-0.474329	0.219588	-2.16009	0.0307659	NA
chr7_20258783_20261187	339.783	-0.449607	0.190521	-2.35987	0.0182812	NA
chr7_20278115_20278360	17.6488	-0.253988	0.550455	-0.461414	0.644502	NA
chr7_20505713_20515937	271.425	0.0180251	0.170425	0.105765	0.915769	NA
chr7_20577042_20577198	2.27746	-0.458272	0.860627	-0.532487	0.594389	NA
chr7_21378048_21379074	117.287	-0.327265	0.241098	-1.3574	0.174656	NA
chr7_21422261_21424832	221.678	0.781666	0.472871	1.65302	0.0983266	NA
chr7_21451110_21453705	322.154	0.0395709	0.226535	0.174679	0.861332	NA
chr7_21469954_21470374	24.8627	-0.446421	0.420466	-1.06173	0.288359	NA
chr7_21470997_21471586	43.9464	0.212238	0.401341	0.528823	0.596928	NA
chr7_21514787_21515311	16.3519	-0.726514	0.757217	-0.959453	0.337331	NA
chr7_21626910_21627341	20.6284	-0.239165	0.708795	-0.337425	0.735797	NA
chr7_21627582_21628183	27.5603	0.237821	0.539541	0.440783	0.65937	NA
chr7_21730970_21731140	10.0295	-1.1728	0.821713	-1.42726	0.153505	NA
chr7_21890204_21892623	305.712	-0.0593279	0.217507	-0.272762	0.785036	NA
chr7_22002955_22003284	16.9898	-0.59091	0.723808	-0.816391	0.414277	NA
chr7_22005275_22007665	185.393	-0.269196	0.18807	-1.43136	0.152327	NA
chr7_22122350_22123383	69.3459	-0.160813	0.310817	-0.517387	0.604886	NA
chr7_22330083_22330253	3.01576	0.777557	1.04292	0.745559	0.455934	NA
chr7_22332238_22332579	33.9027	0.429284	0.515838	0.832207	0.405292	NA
chr7_22483672_22487339	176.69	-0.723714	0.207065	-3.49511	0.000473865	NA
chr7_22549849_22550442	9.87788	-0.21169	0.610821	-0.346566	0.728918	NA
chr7_22572234_22572471	2.96646	0.889714	1.14594	0.776408	0.437508	NA
chr7_22594213_22594964	9.7179	1.80623	1.68446	1.07229	0.283588	NA
chr7_22734590_22738826	270.04	-0.247669	0.184904	-1.33944	0.180426	NA
chr7_22751909_22763367	339.857	-0.0866974	0.188398	-0.460181	0.645386	NA
chr7_22854325_22857449	99.9959	-0.443309	0.311256	-1.42426	0.154371	NA
chr7_22910551_22910812	7.24928	1.36312	0.92903	1.46725	0.142308	NA
chr7_22924632_22926073	121.808	-0.216082	0.223787	-0.965572	0.334258	NA
chr7_23056546_23061009	175.004	0.213004	0.259963	0.819361	0.412581	NA
chr7_23079591_23080134	6.86829	0.153663	0.558577	0.275097	0.783242	NA
chr7_23223386_23224060	30.2823	0.452571	0.418376	1.08173	0.279371	NA
chr7_23245207_23247554	285.916	-0.476927	0.221394	-2.1542	0.0312243	NA
chr7_23312718_23313228	19.2754	0.33079	0.516029	0.64103	0.521503	NA
chr7_23329251_23329903	37.1222	0.289648	0.568376	0.509605	0.610328	NA
chr7_23343551_23352446	284.352	-0.333707	0.180236	-1.8515	0.0640976	NA
chr7_23484269_23485213	32.2675	0.0592846	0.444376	0.133411	0.893868	NA
chr7_23677493_23678199	3.00009	-0.398393	0.96667	-0.41213	0.680244	NA
chr7_24214816_24214990	7.03239	2.55674	1.16041	2.2033	0.0275737	NA
chr7_24267029_24267617	25.7368	-0.0986031	0.545055	-0.180905	0.856442	NA
chr7_24481034_24482209	63.8983	0.593718	0.407002	1.45876	0.144631	NA
chr7_24482217_24482360	10.296	-0.584522	0.859997	-0.679679	0.496707	NA
chr7_24635508_24635722	19.3855	0.0849939	0.500663	0.169763	0.865197	NA
chr7_24758180_24759387	45.467	-0.65699	0.459551	-1.42963	0.152822	NA
chr7_24820500_24834486	229.622	-0.18076	0.18899	-0.956453	0.338844	NA
chr7_24904499_24904640	6.39104	0.623353	0.899902	0.69269	0.488504	NA
chr7_24921096_24921252	11.5219	-1.37111	0.989653	-1.38545	0.165916	NA
chr7_24947896_24951425	121.261	0.277622	0.316853	0.876186	0.380929	NA
chr7_25002662_25006483	174.38	-0.411585	0.203697	-2.02058	0.0433233	NA
chr7_25067914_25069167	155.757	-0.229221	0.217918	-1.05187	0.29286	NA
chr7_25133400_25133602	9.6131	-1.96301	0.950386	-2.06549	0.0388771	NA
chr7_25300224_25302346	322.666	-0.467069	0.189968	-2.45867	0.0139452	NA
chr7_25535306_25536994	181.191	-0.175963	0.178686	-0.98476	0.324742	NA
chr7_25641395_25643879	139.742	-0.446967	0.256048	-1.74563	0.0808745	NA
chr7_25659590_25660632	113.464	-0.538009	0.234137	-2.29783	0.0215712	NA
chr7_25784137_25784498	9.62341	-0.41051	0.500523	-0.820161	0.412124	NA
chr7_25932602_25933180	96.5655	-0.22546	0.28206	-0.799335	0.424096	NA
chr7_26398702_26400864	141.28	-0.175245	0.247239	-0.70881	0.478443	NA
chr7_26437052_26439164	135.421	-0.522932	0.242857	-2.15324	0.0312995	NA
chr7_26704897_26705143	20.2623	-0.0837675	0.539405	-0.155296	0.876588	NA
chr7_27070515_27072220	228.096	-0.220894	0.237434	-0.93034	0.352195	NA
chr7_27199884_27200684	16.6966	-1.03092	0.481857	-2.13948	0.0323969	NA
chr7_27228016_27228885	25.2106	-0.207053	0.418804	-0.494392	0.621029	NA
chr7_27331506_27331677	6.68963	0.297115	0.719105	0.413174	0.679479	NA
chr7_27399167_27399900	26.5444	-0.230086	0.436186	-0.527496	0.59785	NA
chr7_27681381_27681568	14.6841	-0.0152549	0.720664	-0.0211679	0.983112	NA
chr7_27736612_27737116	13.4796	-0.214724	0.550978	-0.389713	0.696748	NA
chr7_27737181_27738841	122.091	-0.243695	0.243389	-1.00126	0.316703	NA
chr7_27879660_27879881	13.7531	0.304588	0.668173	0.455852	0.648496	NA
chr7_27991378_27993910	283.393	-0.241742	0.256194	-0.943589	0.34538	NA
chr7_28011175_28013520	178.263	-0.190557	0.242029	-0.787334	0.431086	NA
chr7_28121173_28128993	331.062	-0.180947	0.185077	-0.977685	0.32823	NA
chr7_28159812_28164170	120.403	0.371357	0.356525	1.0416	0.297595	NA
chr7_28174936_28175279	16.692	-0.129701	0.692326	-0.187341	0.851393	NA
chr7_28213937_28214620	25.5133	0.0478469	0.412204	0.116076	0.907593	NA
chr7_28230014_28230201	15.2651	0.102421	0.649113	0.157787	0.874625	NA
chr7_28279412_28280048	19.7693	0.0428607	0.566912	0.0756038	0.939734	NA
chr7_28367360_28370743	308.275	-0.0998996	0.202832	-0.492524	0.622349	NA
chr7_28674470_28674640	12.7599	-0.611289	0.962948	-0.63481	0.525552	NA
chr7_28701149_28709517	245.374	-0.190043	0.196382	-0.967722	0.333183	NA
chr7_28769009_28769212	4.35625	0.1956	1.34994	0.144895	0.884794	NA
chr7_28878730_28879086	7.41633	-0.535066	0.602225	-0.888482	0.374282	NA
chr7_29130496_29132025	183.003	-0.269883	0.500583	-0.539138	0.589792	NA
chr7_29283399_29283598	15.9315	-0.395848	0.683903	-0.578807	0.562719	NA
chr7_29283635_29284560	56.0483	0.130573	0.297656	0.438672	0.660899	NA
chr7_29620143_29620460	4.80422	-0.553922	0.696534	-0.795256	0.426465	NA
chr7_29995705_29995884	13.6404	0.0861416	0.586631	0.146841	0.883257	NA
chr7_30000944_30001100	4.83187	-0.695618	0.855451	-0.813159	0.416127	NA
chr7_30024961_30025889	98.986	-0.261333	0.251249	-1.04014	0.298276	NA
chr7_30079279_30080701	125.523	-0.512232	0.277956	-1.84285	0.0653503	NA
chr7_30154218_30154598	15.1966	-0.359741	0.782405	-0.459789	0.645667	NA
chr7_30216139_30225445	307.862	-0.0157828	0.183337	-0.0860864	0.931398	NA
chr7_30241188_30241362	11.5955	-0.0522031	0.677941	-0.0770025	0.938622	NA
chr7_30326901_30327278	27.0152	-0.449935	0.515388	-0.873004	0.382661	NA
chr7_30459398_30459582	3.76014	-0.623027	0.713207	-0.873557	0.382359	NA
chr7_30468168_30469120	50.8269	-0.327692	0.345621	-0.948125	0.343066	NA
chr7_30474718_30474966	18.6918	-0.50403	0.674995	-0.746717	0.455234	NA
chr7_30479344_30479914	5.537	0.23268	0.664911	0.349942	0.726383	NA
chr7_30485739_30486229	45.8585	0.202491	0.357418	0.56654	0.571027	NA
chr7_30507558_30508447	68.0616	-0.164239	0.41069	-0.39991	0.689223	NA
chr7_30560182_30560435	11.156	0.228862	1.01189	0.226171	0.821068	NA
chr7_30630303_30630473	1.78911	0.21994	1.20381	0.182703	0.855031	NA
chr7_30652667_30652846	15.2767	-0.969489	0.720367	-1.34583	0.178358	NA
chr7_30663411_30663847	17.5661	-0.18124	1.24667	-0.14538	0.884411	NA
chr7_30868662_30869741	76.5375	-0.482182	0.297614	-1.62016	0.105198	NA
chr7_31850703_31852700	186.659	0.113686	0.344415	0.330085	0.741336	NA
chr7_31923019_31923713	46.9147	0.0633719	0.485392	0.130558	0.896125	NA
chr7_31929749_31930563	30.8697	-0.149454	0.621102	-0.240627	0.809844	NA
chr7_32010290_32010432	2.17465	1.82455	1.51543	1.20398	0.228596	NA
chr7_32390713_32391264	5.24849	0.212453	0.639955	0.33198	0.739904	NA
chr7_32426838_32427008	3.18044	0.169918	0.955533	0.177826	0.85886	NA
chr7_32600834_32601019	11.1872	0.44837	0.653525	0.68608	0.492663	NA
chr7_32613792_32614741	46.7193	0.48826	0.501241	0.974102	0.330006	NA
chr7_32626671_32627172	34.0369	0.332533	0.438049	0.759124	0.447779	NA
chr7_32627740_32628443	38.7461	-0.498286	0.609896	-0.817002	0.413928	NA
chr7_32678070_32678990	68.2629	-0.194159	0.297377	-0.652905	0.513818	NA
chr7_32699907_32700338	15.1221	1.51803	0.716556	2.11851	0.0341315	NA
chr7_32752853_32753121	5.18704	-0.00190985	0.783664	-0.00243708	0.998055	NA
chr7_33137889_33140630	223.605	-0.544704	0.193364	-2.81699	0.0048476	NA
chr7_33230693_33231572	50.73	-0.495284	0.471941	-1.04946	0.293966	NA
chr7_33737525_33741479	62.1149	-0.569137	0.377765	-1.50659	0.131916	NA
chr7_33742082_33748618	258.51	0.492205	0.239497	2.05516	0.0398637	NA
chr7_34240915_34241194	6.19313	1.0019	0.80578	1.24339	0.213724	NA
chr7_34279393_34279563	8.51818	0.713003	1.21135	0.588604	0.556127	NA
chr7_34305546_34306166	8.64152	-0.950203	0.627247	-1.51488	0.129803	NA
chr7_34306782_34307081	2.75808	0.295347	0.901864	0.327486	0.743301	NA
chr7_34763875_34764022	15.678	0.247403	0.597556	0.414025	0.678856	NA
chr7_34783051_34783292	7.48366	2.76959	1.13071	2.44943	0.0143084	NA
chr7_34830521_34830689	1.91185	-0.82172	1.12564	-0.730002	0.465389	NA
chr7_34950596_34951279	6.47858	0.634314	0.635801	0.997662	0.318443	NA
chr7_35030943_35032149	91.4067	0.762602	0.333437	2.2871	0.0221902	NA
chr7_35686012_35687029	68.8758	0.369787	0.262356	1.40949	0.158691	NA
chr7_35691422_35692254	37.4996	-0.286726	0.554732	-0.516873	0.605245	NA
chr7_35749041_35749699	72.529	-0.0923725	0.400737	-0.230506	0.817698	NA
chr7_35837406_35837645	14.2605	-3.80314	0.811977	-4.6838	2.82e-06	NA
chr7_35916440_35916872	10.1594	0.501123	0.718451	0.697505	0.485487	NA
chr7_35937235_35937874	31.3368	-0.259296	0.486384	-0.53311	0.593957	NA
chr7_35945780_35946022	36.7635	-0.740397	0.619601	-1.19496	0.232104	NA
chr7_35947938_35959218	198.26	-0.31892	0.20805	-1.5329	0.1253	NA
chr7_36156246_36160288	117.406	-0.141825	0.292749	-0.48446	0.628059	NA
chr7_36215052_36216565	96.4359	-0.816874	0.268588	-3.04137	0.00235507	NA
chr7_36229721_36232739	208.792	-0.000732818	0.278893	-0.00262759	0.997903	NA
chr7_36246883_36248933	87.7676	0.0918446	0.269922	0.340263	0.733658	NA
chr7_36249032_36249670	20.1597	-0.115164	0.650539	-0.177028	0.859486	NA
chr7_36416938_36419274	251.248	-0.389613	0.226299	-1.72167	0.0851289	NA
chr7_36435722_36436100	34.4848	0.865145	0.402409	2.14991	0.031562	NA
chr7_36474265_36474717	20.149	-0.315191	0.611349	-0.515566	0.606158	NA
chr7_36481836_36481992	15.0942	-0.60014	1.89542	-0.316626	0.751527	NA
chr7_36553108_36553421	19.0407	-0.176215	0.651178	-0.27061	0.786691	NA
chr7_36553428_36556785	101.799	-0.263758	0.251512	-1.04869	0.294321	NA
chr7_36567680_36567822	4.19415	-0.426906	1.00948	-0.422899	0.672369	NA
chr7_36584107_36584460	15.5756	-0.0895289	0.569669	-0.15716	0.875119	NA
chr7_36594292_36594648	3.28122	1.00307	0.922531	1.0873	0.276902	NA
chr7_36878117_36878308	11.3566	-2.50777	0.935057	-2.68194	0.00731963	NA
chr7_36925316_36925486	13.5812	1.81733	0.794875	2.28631	0.0222359	NA
chr7_36972099_36972260	14.6767	0.524062	0.918339	0.570663	0.568228	NA
chr7_36977200_36979481	156.203	-0.511118	0.247042	-2.06895	0.0385506	NA
chr7_37055003_37055674	21.8828	-0.249236	0.60699	-0.410609	0.681359	NA
chr7_37056517_37056788	18.3442	0.0954968	0.654799	0.145841	0.884047	NA
chr7_37057039_37057195	16.8589	-1.28059	0.854247	-1.49909	0.133851	NA
chr7_37121175_37121964	29.7144	0.279877	0.558189	0.501401	0.616089	NA
chr7_37140047_37142200	125.066	-0.391607	0.235169	-1.66521	0.0958705	NA
chr7_37220765_37223275	146.391	-0.433454	0.248326	-1.7455	0.0808973	NA
chr7_37239928_37240088	10.6223	-0.896727	0.824427	-1.0877	0.276729	NA
chr7_37247873_37249660	68.5707	-0.316952	0.392358	-0.807814	0.419198	NA
chr7_37284806_37285237	26.2876	-0.310694	0.576825	-0.538628	0.590143	NA
chr7_37294798_37300107	187.289	-0.395907	0.18044	-2.19412	0.0282268	NA
chr7_37325248_37330670	212.397	-0.203416	0.200531	-1.01439	0.310398	NA
chr7_37673181_37674169	92.7966	0.996863	0.451381	2.20847	0.0272113	NA
chr7_37753784_37754789	46.3547	-0.498339	0.419324	-1.18843	0.234662	NA
chr7_37768536_37768869	16.9802	0.153615	0.590943	0.259949	0.794903	NA
chr7_37804802_37806067	94.7525	0.184238	0.294635	0.625308	0.531769	NA
chr7_37826085_37834084	272.457	-0.0291074	0.179767	-0.161917	0.871371	NA
chr7_38211379_38211610	21.4695	0.0778463	0.615454	0.126486	0.899347	NA
chr7_38434591_38435019	30.8233	-0.546397	0.401271	-1.36167	0.173303	NA
chr7_38865706_38865926	21.678	-1.4802	0.686295	-2.1568	0.0310216	NA
chr7_38894534_38896669	201.267	-0.318238	0.269098	-1.18261	0.236964	NA
chr7_38945338_38945519	17.3877	-0.185903	0.644721	-0.288346	0.773082	NA
chr7_39453919_39454076	8.74391	-0.0763655	0.737991	-0.103477	0.917584	NA
chr7_39629074_39629729	45.4808	-0.484495	0.342236	-1.41568	0.15687	NA
chr7_39644934_39646046	93.5013	-0.251432	0.400808	-0.627312	0.530455	NA
chr7_39710794_39710951	6.34997	-0.386418	1.14238	-0.338257	0.73517	NA
chr7_39775261_39775787	19.1056	-0.448276	0.427264	-1.04918	0.294096	NA
chr7_39894592_39894848	39.0156	-0.490187	0.267154	-1.83484	0.0665288	NA
chr7_40053073_40053251	18.0462	-1.42183	1.3161	-1.08033	0.279993	NA
chr7_40090687_40091159	20.2298	1.2914	0.593993	2.1741	0.0296974	NA
chr7_40092502_40092658	17.7935	-0.840904	0.65358	-1.28661	0.19823	NA
chr7_40101057_40101665	27.2288	-0.7929	0.522398	-1.51781	0.129063	NA
chr7_40126498_40126944	20.5391	-1.01786	0.494049	-2.06024	0.0393754	NA
chr7_40167884_40168581	47.2938	-0.323974	0.338714	-0.956482	0.338829	NA
chr7_40273459_40274061	45.2437	-0.379318	0.347882	-1.09036	0.275553	NA
chr7_40308319_40309761	68.1996	0.252184	0.246494	1.02308	0.306268	NA
chr7_40590531_40592183	97.2845	-0.571938	0.252722	-2.26311	0.0236289	NA
chr7_41499176_41499371	21.0885	-0.153511	0.625581	-0.245389	0.806155	NA
chr7_41739208_41745378	125.152	-0.0276855	0.295479	-0.0936968	0.92535	NA
chr7_41819326_41820108	36.8093	0.645139	0.356754	1.80836	0.0705509	NA
chr7_42549832_42550002	1.2648	1.32791	1.54759	0.858054	0.390863	NA
chr7_42776440_42776630	6.06559	-3.09037	1.06292	-2.90743	0.00364413	NA
chr7_42917564_42929219	324.008	-0.265265	0.184986	-1.43397	0.151581	NA
chr7_42954424_42954579	14.7322	0.478282	0.628741	0.760697	0.446838	NA
chr7_42955070_42955324	36.2786	-1.38026	0.456974	-3.02044	0.00252411	NA
chr7_42964696_42965696	42.7854	0.0228581	0.403142	0.0567	0.954784	NA
chr7_42967463_42967829	17.058	0.571948	0.682703	0.837769	0.40216	NA
chr7_43453906_43454057	2.60284	0.613668	1.10622	0.554743	0.57907	NA
chr7_43784498_43784654	2.56881	0.637887	1.38258	0.461373	0.644531	NA
chr7_43804045_43805576	63.7726	0.188667	0.322551	0.584921	0.558601	NA
chr7_43822062_43822261	17.137	-0.0200666	0.587497	-0.0341561	0.972753	NA
chr7_43873516_43875224	125.162	0.0519466	0.275791	0.188355	0.850598	NA
chr7_43970742_43971934	37.2011	-0.0382385	0.36932	-0.103538	0.917536	NA
chr7_43995523_43995853	19.4237	-0.273289	0.525125	-0.520427	0.602766	NA
chr7_44013334_44018620	82.5418	-0.439593	0.263568	-1.66785	0.0953447	NA
chr7_44032163_44032870	29.2503	-0.895231	0.449116	-1.99332	0.0462268	NA
chr7_44044133_44044386	6.56899	-0.171143	0.841044	-0.203489	0.838753	NA
chr7_44045382_44046128	22.7969	0.322532	0.417233	0.773027	0.439506	NA
chr7_44050326_44050941	15.6225	-0.0421286	0.532764	-0.0790755	0.936973	NA
chr7_44051314_44051884	9.26683	1.2105	0.667014	1.8148	0.0695547	NA
chr7_44055688_44057303	53.3397	-0.645489	0.349293	-1.84799	0.0646044	NA
chr7_44071221_44071711	11.1879	-0.845047	0.489883	-1.725	0.0845277	NA
chr7_44075865_44076100	14.582	-0.866417	0.512419	-1.69084	0.090868	NA
chr7_44136889_44141705	209.497	-0.517181	0.191821	-2.69616	0.00701432	NA
chr7_44184995_44186313	28.0737	-0.0782587	0.453436	-0.172591	0.862973	NA
chr7_44296595_44298535	205.873	-0.321043	0.18758	-1.7115	0.0869891	NA
chr7_44524713_44525008	18.1359	-0.285318	0.671084	-0.42516	0.67072	NA
chr7_44604758_44605127	16.1514	-0.413283	0.647333	-0.63844	0.523187	NA
chr7_44607804_44608289	14.0182	-0.608467	0.658583	-0.923904	0.355536	NA
chr7_44617249_44617390	3.75477	1.87579	1.4741	1.2725	0.203195	NA
chr7_44718396_44718745	16.1471	0.342443	0.696723	0.491504	0.62307	NA
chr7_44725305_44725551	6.78135	0.725139	1.08139	0.67056	0.502501	NA
chr7_44730248_44730404	15.4671	-2.60365	0.905885	-2.87415	0.00405119	NA
chr7_44744944_44745187	9.23755	-0.858912	0.950327	-0.903807	0.366098	NA
chr7_44826304_44827136	30.6607	0.376897	0.371907	1.01342	0.31086	NA
chr7_44843737_44843894	15.0257	-0.506045	0.782788	-0.646465	0.517979	NA
chr7_44863887_44866928	106.974	-0.281272	0.222507	-1.2641	0.206192	NA
chr7_44868630_44869274	14.0071	-0.287689	0.549778	-0.523283	0.600778	NA
chr7_44945636_44955628	205.079	-0.498528	0.246328	-2.02384	0.0429871	NA
chr7_44999530_45000429	61.9919	0.294908	0.315546	0.934596	0.349997	NA
chr7_45007077_45007218	7.86393	-0.0912603	0.638253	-0.142985	0.886302	NA
chr7_45098161_45098339	17.6737	0.354032	0.75911	0.466377	0.640945	NA
chr7_45099345_45103010	249.37	-0.289686	0.190104	-1.52383	0.12755	NA
chr7_45103263_45103426	13.5625	0.540328	0.719169	0.751323	0.452459	NA
chr7_45107409_45107808	12.8231	0.777644	0.653175	1.19056	0.233826	NA
chr7_45107876_45108310	16.9041	0.127342	0.718732	0.177176	0.85937	NA
chr7_45108420_45109307	35.1512	-0.779138	0.363895	-2.14111	0.0322655	NA
chr7_45111584_45111739	9.08767	1.35495	0.808113	1.67668	0.0936053	NA
chr7_45111948_45112105	5.02454	1.18002	1.18345	0.997104	0.318714	NA
chr7_45114160_45114964	34.1172	-0.138142	0.343517	-0.402141	0.68758	NA
chr7_45120728_45120874	6.63515	-0.608081	0.860253	-0.706864	0.479651	NA
chr7_45123606_45123770	2.37278	1.60998	1.47332	1.09276	0.274501	NA
chr7_45140152_45140590	12.6978	-0.518876	0.64783	-0.800944	0.423164	NA
chr7_45231881_45232839	70.7972	-0.213966	0.27565	-0.776222	0.437618	NA
chr7_45797268_45802113	162.644	-0.254612	0.178405	-1.42716	0.153533	NA
chr7_46861944_46862160	1.8798	-0.204785	0.910876	-0.224822	0.822118	NA
chr7_47188222_47190349	140.165	-0.584714	0.281872	-2.0744	0.0380426	NA
chr7_47256780_47257510	31.2386	-0.479242	0.608833	-0.787148	0.431196	NA
chr7_47331673_47332057	11.9035	0.424042	0.879222	0.482292	0.629598	NA
chr7_47420828_47421248	7.28207	0.0744879	0.984835	0.0756349	0.93971	NA
chr7_47428633_47428789	2.84911	-0.399176	0.92594	-0.431104	0.666393	NA
chr7_47443499_47443650	19.8118	-0.992245	0.671374	-1.47793	0.139426	NA
chr7_47443652_47444047	33.0607	-0.310668	0.45877	-0.677175	0.498295	NA
chr7_47444118_47444690	19.2638	0.287021	0.571317	0.502385	0.615397	NA
chr7_47515116_47515284	7.87888	0.519313	0.933104	0.556543	0.577839	NA
chr7_47534248_47534404	7.82531	0.198083	0.707413	0.280011	0.779469	NA
chr7_47536444_47537719	51.5556	-0.431926	0.340292	-1.26928	0.204341	NA
chr7_47564183_47564353	1.29456	0.471063	1.31968	0.356953	0.721127	NA
chr7_47582804_47583537	28.6933	0.412961	0.462045	0.893769	0.371446	NA
chr7_47583576_47584379	25.3591	-0.415466	0.408251	-1.01767	0.308833	NA
chr7_47640126_47641958	114.816	-0.179769	0.306936	-0.585688	0.558085	NA
chr7_47654273_47654429	9.97478	-0.0523072	1.67962	-0.0311423	0.975156	NA
chr7_47667084_47668253	56.2833	-0.632214	0.298469	-2.11819	0.0341588	NA
chr7_47686257_47688073	208.874	-0.797826	0.17632	-4.52487	6.04e-06	NA
chr7_47802927_47803096	12.8454	-1.03377	0.770993	-1.34083	0.179975	NA
chr7_48008462_48012724	260.214	-0.351383	0.194128	-1.81005	0.0702874	NA
chr7_48428821_48431179	162.197	0.155601	0.256725	0.606102	0.544447	NA
chr7_48483421_48483845	66.0296	-0.410001	0.406929	-1.00755	0.31367	NA
chr7_48550112_48550615	29.4884	-0.677277	0.454684	-1.48955	0.136342	NA
chr7_48665835_48667811	119.385	-0.0821274	0.226016	-0.363371	0.716328	NA
chr7_48686643_48687293	38.468	0.45819	0.490536	0.934061	0.350272	NA
chr7_49061334_49061556	14.9926	1.78911	0.851463	2.10122	0.0356216	NA
chr7_49693857_49694337	2.62849	0.892357	1.02201	0.873136	0.382589	NA
chr7_49721492_49722232	5.56594	0.267286	0.610924	0.437511	0.661741	NA
chr7_49722426_49722668	3.63735	0.135559	0.800953	0.169247	0.865602	NA
chr7_49725418_49725699	4.30652	-0.344395	0.68757	-0.500887	0.616451	NA
chr7_50160764_50161354	28.8987	-0.501976	0.489608	-1.02526	0.305241	NA
chr7_50535659_50536028	14.5934	-0.164632	0.627743	-0.26226	0.793121	NA
chr7_50676185_50678473	98.8516	0.175832	0.244471	0.719235	0.471996	NA
chr7_50719553_50729850	224.691	-0.379705	0.202775	-1.87254	0.0611313	NA
chr7_50730126_50730804	29.4608	-0.273354	0.347657	-0.786274	0.431707	NA
chr7_50821548_50829531	140.826	-0.432862	0.226708	-1.90934	0.0562188	NA
chr7_50848858_50849618	35.3477	0.0392223	0.351974	0.111435	0.911271	NA
chr7_50967274_50967786	15.4864	-0.944618	0.598903	-1.57725	0.114738	NA
chr7_51188335_51190506	198.998	-0.18518	0.197144	-0.939313	0.34757	NA
chr7_51535641_51535901	21.0818	-0.169427	0.600888	-0.281961	0.777973	NA
chr7_52342055_52342330	5.48061	1.15452	0.992597	1.16313	0.244777	NA
chr7_52351253_52351395	4.22176	1.81359	1.45541	1.24611	0.212725	NA
chr7_52369769_52370334	14.5571	0.174262	0.656755	0.265338	0.790749	NA
chr7_52547411_52547824	6.11341	-0.630747	1.19119	-0.529511	0.596451	NA
chr7_53305460_53305677	4.11402	0.238749	0.811756	0.294114	0.768671	NA
chr7_54891591_54892009	13.8842	1.67352	0.942579	1.77547	0.0758205	NA
chr7_55141538_55142197	43.7131	0.347936	0.419185	0.83003	0.406522	NA
chr7_55286821_55287390	5.6835	-0.492856	0.604917	-0.814749	0.415216	NA
chr7_55468992_55469844	23.8886	-0.615721	0.386783	-1.5919	0.111407	NA
chr7_55520184_55521377	64.9012	0.2228	0.408185	0.545829	0.585183	NA
chr7_55583624_55584179	46.8602	0.158049	0.279085	0.56631	0.571183	NA
chr7_55709305_55709744	35.7678	-0.0624766	0.43392	-0.143982	0.885515	NA
chr7_55813775_55814606	11.4181	0.527186	0.696733	0.756655	0.449257	NA
chr7_56101271_56102649	196.435	-0.446548	0.281147	-1.58831	0.112216	NA
chr7_56578038_56578641	15.9357	0.837507	0.817335	1.02468	0.305514	NA
chr7_57707109_57707279	2.25142	1.79879	1.66909	1.07771	0.281165	NA
chr7_62582461_62582735	2.50137	-0.110218	1.10659	-0.0996014	0.920661	NA
chr7_62614995_62615170	6.50919	-0.51181	0.626396	-0.817071	0.413888	NA
chr7_62895304_62895474	3.07894	1.764	1.75979	1.0024	0.316153	NA
chr7_63163124_63163270	3.92414	0.894116	1.24595	0.717615	0.472995	NA
chr7_63360692_63361709	58.0395	-0.15428	0.414715	-0.372014	0.709882	NA
chr7_63385846_63387517	180.54	0.0566787	0.29031	0.195235	0.845209	NA
chr7_63781656_63782203	41.5427	-0.189589	0.331129	-0.572552	0.566948	NA
chr7_64029635_64030166	22.8577	-1.16284	0.731882	-1.58883	0.112099	NA
chr7_64129597_64130484	40.8835	-0.527592	0.470649	-1.12099	0.262293	NA
chr7_64146428_64150151	248.346	-0.151011	0.198614	-0.760322	0.447062	NA
chr7_64458741_64460862	176.343	-0.354666	0.218579	-1.6226	0.104676	NA
chr7_64940061_64942188	207.906	-0.0292874	0.240805	-0.121623	0.903198	NA
chr7_65190203_65190349	8.98117	1.16517	0.691358	1.68534	0.0919237	NA
chr7_65196589_65196990	22.716	-0.213977	0.409012	-0.523156	0.600866	NA
chr7_65263789_65264533	23.8296	0.620798	0.661439	0.938557	0.347958	NA
chr7_65381548_65381753	12.4295	1.94021	0.804442	2.41188	0.0158707	NA
chr7_65424259_65424855	10.621	0.480631	0.63843	0.752832	0.451551	NA
chr7_65564675_65565727	70.1575	-0.422324	0.288221	-1.46528	0.142845	NA
chr7_65611812_65616242	307.798	0.366042	0.18925	1.93417	0.0530925	NA
chr7_65755927_65756586	5.94289	0.380175	0.599329	0.634334	0.525863	NA
chr7_65761416_65761866	25.7895	0.011095	0.736019	0.0150743	0.987973	NA
chr7_65878062_65879404	91.0661	-0.577929	0.237238	-2.43607	0.0148478	NA
chr7_65920174_65920521	24.6806	0.175368	0.499155	0.351329	0.725341	NA
chr7_65920654_65920913	21.7363	-0.714304	0.376892	-1.89525	0.0580595	NA
chr7_66028283_66028652	21.1722	-0.189918	0.56157	-0.33819	0.73522	NA
chr7_66096164_66101441	192.165	-0.418084	0.234219	-1.78502	0.0742585	NA
chr7_66201062_66203103	74.6152	-0.589521	0.239892	-2.45745	0.0139928	NA
chr7_66255219_66255702	36.7269	-0.371127	0.477282	-0.777584	0.436814	NA
chr7_66265897_66266529	22.2758	0.203979	0.486017	0.419695	0.674708	NA
chr7_66282355_66282525	6.99327	0.217044	0.756219	0.287013	0.774103	NA
chr7_66312055_66325530	274.366	0.200667	0.169446	1.18426	0.236311	NA
chr7_66342595_66342765	6.11541	2.42143	1.13358	2.13609	0.0326717	NA
chr7_66398844_66399412	17.0287	0.0848453	0.652328	0.130065	0.896515	NA
chr7_66496537_66509428	249.508	-0.0832285	0.178764	-0.465576	0.641519	NA
chr7_66565642_66570734	204.569	-0.197555	0.189327	-1.04346	0.296735	NA
chr7_66570940_66571271	32.8451	-0.666059	0.462612	-1.43978	0.14993	NA
chr7_66649948_66657333	272.911	0.00127482	0.203989	0.00624943	0.995014	NA
chr7_66739945_66746169	113.136	-0.52611	0.215585	-2.44038	0.0146717	NA
chr7_66749390_66749682	8.06664	-0.322334	0.590277	-0.546073	0.585016	NA
chr7_66904236_66904584	5.3137	2.27513	1.26852	1.79352	0.072889	NA
chr7_67478718_67478888	2.29129	0.265923	0.927538	0.286698	0.774344	NA
chr7_68009016_68009248	6.59497	-0.00810054	0.572666	-0.0141453	0.988714	NA
chr7_68321874_68322044	3.67091	2.38185	1.74102	1.36807	0.171289	NA
chr7_68528017_68528173	2.70606	-1.44391	1.07029	-1.34909	0.177309	NA
chr7_68633383_68633570	2.12072	-0.544862	1.1775	-0.462729	0.643559	NA
chr7_68645880_68646252	17.0924	0.471135	0.708861	0.664637	0.506283	NA
chr7_68646956_68649808	162.696	-0.283527	0.243049	-1.16654	0.243395	NA
chr7_68663913_68664942	128.174	-0.243973	0.234074	-1.04229	0.297276	NA
chr7_68721059_68722459	55.3757	-0.173696	0.373378	-0.465202	0.641787	NA
chr7_69142370_69142557	9.29554	1.3833	1.16907	1.18324	0.236712	NA
chr7_69160810_69161452	36.2227	0.0701432	0.447173	0.156859	0.875356	NA
chr7_69192837_69193194	17.8208	0.444827	0.730815	0.608673	0.542741	NA
chr7_69470668_69471898	85.3484	-0.234308	0.297824	-0.786732	0.431439	NA
chr7_69525241_69525400	16.6773	1.14952	0.915794	1.25521	0.209401	NA
chr7_69627235_69627387	4.30161	-0.844395	0.742475	-1.13727	0.255425	NA
chr7_69662595_69666528	29.0112	0.126235	0.298027	0.423569	0.67188	NA
chr7_69667047_69667703	5.81501	0.244571	0.655861	0.372901	0.709222	NA
chr7_69703141_69703319	18.0885	-0.0686902	0.83698	-0.082069	0.934592	NA
chr7_69872860_69873326	12.969	-0.177363	0.69785	-0.254157	0.799375	NA
chr7_69920181_69923704	341.231	-0.422863	0.188144	-2.24755	0.024605	NA
chr7_70180417_70181270	21.1515	1.49392	0.669484	2.23145	0.0256512	NA
chr7_70184785_70185434	42.9034	0.559086	0.295766	1.8903	0.0587181	NA
chr7_70201608_70201885	9.97537	-0.532652	0.765524	-0.6958	0.486554	NA
chr7_70205915_70206626	16.598	-1.47053	0.650694	-2.25994	0.0238251	NA
chr7_70310191_70310426	47.7679	0.375639	0.327776	1.14602	0.251785	NA
chr7_70602201_70602371	2.65055	-0.355817	0.912827	-0.389796	0.696687	NA
chr7_71403631_71403801	3.75136	2.62967	1.45058	1.81284	0.0698572	NA
chr7_71451039_71451398	22.138	-0.516793	0.495808	-1.04232	0.297262	NA
chr7_71452119_71452279	7.00171	0.45837	0.948702	0.483155	0.628986	NA
chr7_71463320_71463764	17.575	0.271815	0.575805	0.472061	0.636883	NA
chr7_71522756_71525676	256.386	-0.23976	0.217274	-1.10349	0.269814	NA
chr7_71545265_71548143	123.694	-0.403358	0.290986	-1.38617	0.165694	NA
chr7_71603270_71603620	16.6501	0.464177	0.695442	0.667456	0.504481	NA
chr7_71616849_71618313	109.709	-0.500316	0.259035	-1.93146	0.0534261	NA
chr7_71762698_71763231	49.3418	-0.514585	0.455297	-1.13022	0.258384	NA
chr7_72147605_72148462	71.6841	-0.0724919	0.233241	-0.310802	0.755951	NA
chr7_72277182_72277338	17.0087	-1.24298	0.696836	-1.78375	0.074465	NA
chr7_72294262_72294785	16.2884	-0.408433	0.567318	-0.719937	0.471564	NA
chr7_72345221_72345596	13.8661	-0.32201	0.463855	-0.694205	0.487554	NA
chr7_72359348_72359509	10.4992	-1.0682	0.936579	-1.14053	0.254065	NA
chr7_72364950_72365456	11.9447	-1.3658	0.693193	-1.9703	0.0488035	NA
chr7_72502834_72524286	272.51	-0.0359654	0.170068	-0.211476	0.832516	NA
chr7_72533092_72533238	1.92463	-0.25344	1.26719	-0.200001	0.84148	NA
chr7_72535179_72535990	12.4894	0.330796	0.519206	0.637118	0.524048	NA
chr7_72536289_72536828	8.44628	-1.08296	0.596766	-1.81472	0.0695672	NA
chr7_72577116_72577303	6.43284	-0.0457961	0.854383	-0.0536014	0.957253	NA
chr7_72675547_72682279	245.253	-0.224314	0.176644	-1.26987	0.204131	NA
chr7_72737941_72738631	48.678	-0.648722	0.309916	-2.09322	0.0363297	NA
chr7_72739334_72739504	7.15438	2.57919	1.01964	2.52951	0.0114222	NA
chr7_72813959_72814132	20.1994	0.519688	0.578939	0.897657	0.369368	NA
chr7_72853975_72854528	15.2442	0.0262268	0.761798	0.0344275	0.972536	NA
chr7_72855952_72856755	19.9472	-0.234292	0.609767	-0.384232	0.700807	NA
chr7_72862293_72862873	14.4843	0.129741	0.65416	0.198332	0.842785	NA
chr7_72863414_72863974	38.9943	-0.225231	0.582564	-0.38662	0.699037	NA
chr7_72901093_72901594	31.2823	-0.363843	0.458488	-0.793571	0.427445	NA
chr7_72901826_72902366	22.5579	-0.191194	0.649544	-0.294351	0.76849	NA
chr7_72904175_72904469	6.95346	2.79216	1.07046	2.60838	0.00909714	NA
chr7_72919329_72919499	15.5339	0.257808	0.619966	0.415841	0.677526	NA
chr7_72980226_72980537	26.0003	-0.847886	0.538307	-1.5751	0.115234	NA
chr7_72995966_73002643	171.114	-0.034829	0.179584	-0.193943	0.84622	NA
chr7_73121360_73121516	12.1688	-1.31567	0.874776	-1.50401	0.132578	NA
chr7_73238027_73241876	111.633	-0.507799	0.215609	-2.35519	0.0185134	NA
chr7_73260020_73260718	41.8855	-0.393812	0.34047	-1.15667	0.247406	NA
chr7_73345358_73345633	21.1928	0.439112	0.477357	0.919883	0.357634	NA
chr7_73395633_73395785	4.88949	1.84331	1.25732	1.46606	0.142631	NA
chr7_73476127_73477155	49.5976	0.419273	0.3848	1.08959	0.275895	NA
chr7_73532736_73532971	6.34962	-1.8495	1.13631	-1.62764	0.103602	NA
chr7_73548982_73549424	12.8174	0.525557	0.699395	0.751445	0.452385	NA
chr7_73684000_73684425	29.757	-0.547103	0.47246	-1.15799	0.246869	NA
chr7_73686406_73686867	20.8543	-0.234224	0.523364	-0.447535	0.654489	NA
chr7_74123709_74124487	24.1949	1.37912	0.679676	2.02909	0.0424492	NA
chr7_74229383_74239800	299.489	-0.347061	0.177844	-1.95149	0.0509987	NA
chr7_74247309_74247462	5.76183	0.444738	0.961022	0.462776	0.643525	NA
chr7_74277524_74297789	306.116	-0.323126	0.172076	-1.87781	0.0604073	NA
chr7_74300926_74301226	7.16547	1.18489	0.871985	1.35885	0.174195	NA
chr7_74301685_74301969	9.93872	-0.271742	0.730415	-0.372038	0.709865	NA
chr7_74309554_74309722	4.41082	0.379088	1.31777	0.287673	0.773597	NA
chr7_74310493_74310957	7.31168	-0.122659	0.559457	-0.219246	0.826459	NA
chr7_74312192_74322599	140.669	-0.151039	0.179492	-0.841476	0.400081	NA
chr7_74327504_74327691	4.31879	-0.38683	0.879593	-0.439783	0.660095	NA
chr7_74344657_74345344	10.9679	-0.614094	0.559118	-1.09832	0.272063	NA
chr7_74347978_74348232	7.40363	-1.45922	0.791065	-1.84462	0.0650926	NA
chr7_74493693_74494001	8.32881	0.874957	1.00248	0.872791	0.382777	NA
chr7_74498064_74498655	23.3974	-1.16557	0.458052	-2.54461	0.0109399	NA
chr7_74528795_74528947	5.15589	0.799444	0.972216	0.822291	0.410911	NA
chr7_74536910_74547024	319.151	-0.305206	0.165916	-1.83952	0.0658381	NA
chr7_74558950_74559106	3.60491	-0.492873	1.07945	-0.456597	0.647961	NA
chr7_74651970_74654716	227.725	-0.422601	0.188507	-2.24183	0.0249723	NA
chr7_74683853_74684107	7.97306	-1.82201	0.61706	-2.95272	0.00314985	NA
chr7_74686784_74687472	11.3341	0.550783	0.527929	1.04329	0.296814	NA
chr7_74697733_74714679	192.817	0.0116009	0.173232	0.0669677	0.946607	NA
chr7_74858038_74858237	5.25937	-0.411485	0.752791	-0.546612	0.584645	NA
chr7_74881436_74881660	3.02204	-0.345399	1.32877	-0.259939	0.794911	NA
chr7_74898106_74898360	6.08352	-1.48138	0.771563	-1.91997	0.0548615	NA
chr7_74901042_74901670	8.83203	0.296118	0.527699	0.56115	0.574695	NA
chr7_74916371_74917085	6.72016	-1.04472	0.60949	-1.71409	0.086513	NA
chr7_75137145_75137315	3.7773	-0.163971	0.95661	-0.171408	0.863903	NA
chr7_75145137_75145351	8.17771	-0.934247	0.943016	-0.990701	0.321832	NA
chr7_75149511_75149667	16.1153	-1.39561	0.656461	-2.12596	0.0335062	NA
chr7_75164546_75164726	13.631	-0.309449	0.637678	-0.485275	0.627481	NA
chr7_75198202_75199865	127.999	-0.399274	0.26947	-1.4817	0.13842	NA
chr7_75205539_75205709	5.38277	2.41912	1.09512	2.209	0.0271744	NA
chr7_75291665_75292840	72.5605	0.148244	0.29147	0.508607	0.611027	NA
chr7_75316938_75317442	21.2571	-2.10812	0.752477	-2.80157	0.00508547	NA
chr7_75336185_75336359	2.66351	0.00837068	0.828386	0.0101048	0.991938	NA
chr7_75336583_75336739	2.29042	0.00784178	0.945025	0.00829796	0.993379	NA
chr7_75337166_75337327	2.4584	0.743686	0.956981	0.777117	0.43709	NA
chr7_75356460_75357942	94.8405	0.653066	0.300934	2.17013	0.0299969	NA
chr7_75485748_75486407	42.6536	-0.0874558	0.516158	-0.169436	0.865454	NA
chr7_75505619_75506246	23.8041	-0.561934	0.440921	-1.27445	0.202503	NA
chr7_75557700_75558625	53.8085	0.111229	0.413903	0.268732	0.788136	NA
chr7_75574748_75583911	254.424	-0.486163	0.190973	-2.54572	0.0109053	NA
chr7_75673158_75673670	20.3708	0.693919	0.544332	1.27481	0.202377	NA
chr7_75680774_75681887	63.3078	0.064694	0.320375	0.201932	0.83997	NA
chr7_75962468_75963260	32.0734	-0.44	0.617421	-0.712642	0.476068	NA
chr7_75975980_75976773	41.2878	-0.398537	0.287774	-1.38489	0.166085	NA
chr7_75993156_75994299	55.8093	-0.219769	0.284447	-0.772617	0.439749	NA
chr7_76071604_76076265	325.99	-0.21369	0.196706	-1.08634	0.277328	NA
chr7_76093489_76095157	36.5013	0.0602317	0.341496	0.176376	0.859999	NA
chr7_76136394_76137037	27.4017	-0.206165	0.550133	-0.374754	0.707843	NA
chr7_76157806_76174529	155.697	-0.233162	0.166317	-1.40191	0.160942	NA
chr7_76269889_76272225	55.901	-0.434502	0.347463	-1.2505	0.211118	NA
chr7_76361654_76362781	11.1471	0.473369	0.541968	0.873427	0.38243	NA
chr7_76581755_76591881	285.819	-0.239195	0.170113	-1.40609	0.159696	NA
chr7_76641456_76641921	5.30219	0.377966	0.653931	0.57799	0.563271	NA
chr7_76643346_76644447	19.0204	0.0970105	0.470196	0.206319	0.836541	NA
chr7_76649614_76649965	9.83953	-0.176217	0.562755	-0.313133	0.75418	NA
chr7_76653125_76653827	8.47191	-0.617876	0.53691	-1.1508	0.249814	NA
chr7_76654564_76654734	4.80954	0.443651	0.894138	0.496177	0.619769	NA
chr7_76662817_76662960	5.2965	-0.432888	0.855834	-0.505809	0.612991	NA
chr7_76674315_76676785	29.1217	-0.0909651	0.305532	-0.297727	0.765912	NA
chr7_76677072_76683955	119.379	-0.142146	0.177485	-0.800889	0.423196	NA
chr7_76686640_76698548	220.664	-0.688918	0.209138	-3.29409	0.000987423	NA
chr7_76757411_76758416	106.512	-0.384608	0.313496	-1.22684	0.219884	NA
chr7_76781564_76787679	261.552	-0.120497	0.165919	-0.726237	0.467694	NA
chr7_76804392_76805276	58.2748	-0.0431154	0.271608	-0.158741	0.873873	NA
chr7_76851234_76852920	79.5295	-0.2697	0.240735	-1.12032	0.262578	NA
chr7_76868520_76869471	40.4258	0.17088	0.369396	0.462592	0.643657	NA
chr7_76898610_76898967	25.2255	0.0108255	0.519452	0.0208402	0.983373	NA
chr7_77092890_77096818	144.396	-0.364937	0.232509	-1.56956	0.116517	NA
chr7_77097006_77097176	4.64582	2.13331	1.21478	1.75613	0.079067	NA
chr7_77139464_77139624	3.03459	-0.545044	1.00034	-0.54486	0.58585	NA
chr7_77314663_77314876	22.6551	-0.286102	0.684166	-0.418175	0.675819	NA
chr7_77342902_77343284	15.9663	-0.446198	0.736431	-0.605892	0.544586	NA
chr7_77420499_77421164	26.8141	0.848722	0.603877	1.40546	0.159886	NA
chr7_77431562_77434008	226.087	-0.318448	0.241411	-1.31911	0.187133	NA
chr7_77487136_77487957	47.8241	-0.180271	0.338237	-0.532974	0.594052	NA
chr7_77487984_77488154	14.7247	1.72275	0.973115	1.77034	0.0766701	NA
chr7_77535078_77537337	184.938	-0.249834	0.236199	-1.05772	0.290181	NA
chr7_77564919_77565399	73.3067	-0.385057	0.292699	-1.31554	0.188329	NA
chr7_77648610_77649232	26.9638	-0.155636	0.410027	-0.379575	0.704261	NA
chr7_78357970_78358140	3.14122	0.188599	1.03682	0.181902	0.855659	NA
chr7_79408831_79409018	10.8636	1.31122	0.783413	1.67373	0.0941832	NA
chr7_79605361_79605765	21.6041	-0.167215	0.485187	-0.344641	0.730364	NA
chr7_79649243_79649570	8.77572	1.24531	1.89955	0.65558	0.512094	NA
chr7_79736232_79736997	55.8234	-0.266163	0.397899	-0.668921	0.503546	NA
chr7_79801472_79802304	67.4916	-0.196999	0.338705	-0.581623	0.560821	NA
chr7_79939533_79939693	19.2285	-0.457991	0.711709	-0.643509	0.519894	NA
chr7_79941851_79942032	18.2106	0.672015	0.651543	1.03142	0.302343	NA
chr7_80247339_80247984	22.5178	-0.737679	0.457883	-1.61107	0.107165	NA
chr7_80264298_80270921	288.59	-0.123651	0.181675	-0.680614	0.496116	NA
chr7_80343192_80343779	9.85169	-0.244102	0.592665	-0.411871	0.680434	NA
chr7_80350691_80351937	54.8397	0.514304	0.39501	1.302	0.192916	NA
chr7_80399909_80400088	15.5034	-0.547268	0.687483	-0.796046	0.426005	NA
chr7_80770173_80770926	51.8824	-1.07426	0.344887	-3.11482	0.00184056	NA
chr7_80975383_80975698	2.44886	-0.824506	1.95763	-0.421176	0.673627	NA
chr7_81116847_81117444	37.1756	-0.787222	0.475747	-1.65471	0.0979841	NA
