## Additional file 4 for "Histone H3 lysine 27 acetylation profile undergoes two global shifts in undernourished children and suggests one-carbon metabolite insufficiency" (part 3 of 3)

### Sheet: Additional_file_4_TableS3 (continued)
Table S3. H3K27ac differential analysis results for 18-week-old children.
chr7_81414712_81415220	7.75032	0.29702	0.612103	0.485244	0.627503	NA
chr7_81439576_81440437	68.1719	-0.20533	0.318517	-0.644646	0.519157	NA
chr7_81475078_81476267	109.004	-0.245065	0.298454	-0.821116	0.41158	NA
chr7_81792278_81792448	10.5043	-1.54392	1.62852	-0.948047	0.343105	NA
chr7_81951045_81951325	1.82719	0.113324	1.12592	0.10065	0.919828	NA
chr7_82245255_82246093	26.8828	0.303927	0.47572	0.638877	0.522903	NA
chr7_82306150_82308345	172.193	-0.18219	0.252031	-0.722887	0.469749	NA
chr7_82927456_82927666	2.22518	1.21526	1.15096	1.05587	0.291029	NA
chr7_83565205_83565794	31.2915	0.00719119	0.411329	0.0174828	0.986051	NA
chr7_83582303_83582520	7.75094	-0.382996	0.535556	-0.715137	0.474524	NA
chr7_83606980_83607121	5.00189	1.59827	1.21436	1.31614	0.188129	NA
chr7_83684031_83684210	5.59311	0.997571	0.873045	1.14263	0.25319	NA
chr7_83684266_83684450	8.71539	0.680751	0.701834	0.96996	0.332066	NA
chr7_83877313_83879024	85.8531	0.122044	0.269892	0.452196	0.651128	NA
chr7_84320421_84320592	5.22621	-0.782007	0.637344	-1.22698	0.219831	NA
chr7_84919538_84923605	257.238	-0.232306	0.269109	-0.863241	0.388005	NA
chr7_86790058_86790199	11.8452	-0.224556	0.79573	-0.282201	0.777789	NA
chr7_86797683_86797898	12.2793	0.631966	0.773888	0.816612	0.41415	NA
chr7_86800261_86800573	20.2692	0.349986	0.63341	0.552542	0.580577	NA
chr7_86948065_86948967	99.5627	-0.0260352	0.265881	-0.0979206	0.921995	NA
chr7_86998407_86998838	40.6358	-0.0823715	0.35407	-0.232642	0.81604	NA
chr7_87127734_87128765	80.5159	-0.209022	0.396316	-0.527412	0.597908	NA
chr7_87536256_87536705	40.9785	-0.0407325	0.502909	-0.0809937	0.935447	NA
chr7_87838179_87838322	5.4995	1.554	1.35646	1.14563	0.251948	NA
chr7_87845426_87845864	9.91584	-0.64874	0.697016	-0.930739	0.351989	NA
chr7_87898521_87899022	38.2011	-0.244996	0.481173	-0.509165	0.610637	NA
chr7_87907770_87908054	20.5453	0.350149	0.579732	0.603984	0.545854	NA
chr7_87983466_87985849	126.8	0.000120567	0.292798	0.000411775	0.999671	NA
chr7_88024619_88025645	50.0856	0.612083	0.427629	1.43134	0.152332	NA
chr7_88026390_88026622	26.8431	-0.124205	0.586603	-0.211737	0.832312	NA
chr7_88248576_88248718	2.06685	1.0578	1.70471	0.620514	0.53492	NA
chr7_88632028_88633206	131.41	-0.176487	0.214113	-0.82427	0.409786	NA
chr7_90092616_90093013	24.6471	-0.14365	0.591316	-0.242933	0.808057	NA
chr7_90198371_90199131	44.912	-1.04581	0.480441	-2.17677	0.0294975	NA
chr7_90210880_90211532	36.5576	0.0638116	0.585616	0.108965	0.91323	NA
chr7_90242679_90242937	18.3165	-0.218406	0.563524	-0.387572	0.698333	NA
chr7_90279239_90279849	10.6535	2.16621	1.00816	2.14868	0.0316598	NA
chr7_90366011_90367323	117.027	-0.357538	0.269638	-1.32599	0.184842	NA
chr7_90367331_90367568	23.3917	0.328829	0.617429	0.532577	0.594326	NA
chr7_90401470_90402769	96.6169	-0.363904	0.28892	-1.25953	0.207839	NA
chr7_90557821_90558409	11.0864	0.346663	0.688424	0.50356	0.61457	NA
chr7_90662579_90662749	8.73687	3.93957	1.19885	3.28612	0.00101578	NA
chr7_90794140_90795948	139.911	-0.539318	0.283582	-1.9018	0.0571968	NA
chr7_90955402_90955772	14.2593	-0.734089	0.799082	-0.918666	0.358271	NA
chr7_91019517_91020143	5.60038	0.462992	0.799818	0.578872	0.562676	NA
chr7_91278249_91278405	1.46001	-0.461061	1.1841	-0.389378	0.696996	NA
chr7_91535618_91536080	4.64937	-0.342911	0.768338	-0.446302	0.655379	NA
chr7_91575151_91575699	20.5724	0.562425	0.629012	0.894141	0.371246	NA
chr7_91575887_91576330	37.6939	-0.571877	0.381365	-1.49955	0.13373	NA
chr7_91599393_91599802	12.9902	0.559662	0.942531	0.593787	0.552655	NA
chr7_91942134_91942305	18.1099	-0.644129	0.676178	-0.952603	0.340791	NA
chr7_92053756_92053982	19.7061	-1.17943	0.520143	-2.26752	0.0233586	NA
chr7_92438711_92443606	307.995	-0.365995	0.172718	-2.11903	0.0340879	NA
chr7_92534000_92534248	8.43162	-0.209597	0.957136	-0.218984	0.826663	NA
chr7_92794475_92795780	130.17	-0.211527	0.231662	-0.913083	0.361199	NA
chr7_93059409_93060918	102.348	-0.197248	0.293485	-0.672089	0.501527	NA
chr7_93420514_93420868	3.13383	0.42917	0.781287	0.549312	0.582791	NA
chr7_93789820_93791622	211.517	-0.296262	0.231671	-1.27881	0.200965	NA
chr7_93833460_93833680	5.63554	0.1402	0.67755	0.206922	0.836071	NA
chr7_93869570_93869726	11.3863	-3.01321	1.74289	-1.72886	0.0838343	NA
chr7_94004990_94005376	16.9775	-0.61357	0.596314	-1.02894	0.303509	NA
chr7_94021157_94021356	16.1619	-0.307575	0.703563	-0.437168	0.66199	NA
chr7_94184857_94187235	155.983	0.0403362	0.252176	0.159952	0.872919	NA
chr7_94220060_94220569	36.9371	-1.11831	0.583212	-1.9175	0.0551743	NA
chr7_94959726_94960679	286.948	-0.165157	0.167385	-0.986691	0.323794	NA
chr7_95236066_95238751	160.769	-0.269037	0.258852	-1.03935	0.298643	NA
chr7_95466524_95466756	5.71671	-1.56213	0.791983	-1.97242	0.0485612	NA
chr7_95913936_95917112	330.451	-0.183575	0.199711	-0.919202	0.35799	NA
chr7_95931706_95934076	223.607	-0.403126	0.190783	-2.113	0.0346004	NA
chr7_95955501_95957484	127.513	-0.177204	0.322493	-0.549481	0.582675	NA
chr7_96100645_96109050	299.66	-0.22679	0.165432	-1.3709	0.170407	NA
chr7_96315493_96315861	23.601	0.653238	0.588699	1.10963	0.267159	NA
chr7_96480253_96480564	2.88688	0.19484	0.915431	0.212839	0.831452	NA
chr7_96480707_96481650	9.9323	-0.160153	0.479625	-0.333912	0.738446	NA
chr7_97243250_97243689	5.69564	-0.727891	0.656255	-1.10916	0.267361	NA
chr7_97508392_97508634	6.1154	0.560402	1.00599	0.557064	0.577483	NA
chr7_97760703_97763569	340.206	-0.255936	0.24941	-1.02617	0.304813	NA
chr7_97847099_97847814	33.7127	-0.641041	0.457222	-1.40204	0.160905	NA
chr7_97942753_97943401	25.1015	-0.894761	0.603485	-1.48266	0.138166	NA
chr7_97943585_97945338	112.137	-0.338653	0.287436	-1.17819	0.238722	NA
chr7_98121355_98121511	3.34885	-1.48146	1.00547	-1.47339	0.140645	NA
chr7_98134673_98134843	9.83823	1.23559	0.96706	1.27768	0.201363	NA
chr7_98143484_98145884	78.2752	-0.218646	0.310305	-0.704619	0.481048	NA
chr7_98361634_98362236	9.50538	1.57809	1.0918	1.44541	0.148343	NA
chr7_98486465_98486897	22.2554	0.25028	0.523074	0.47848	0.632309	NA
chr7_98487330_98487491	10.9601	-0.21649	0.856339	-0.252809	0.800416	NA
chr7_98493922_98494649	21.3914	1.04933	0.496123	2.11507	0.0344242	NA
chr7_98585567_98587357	121.572	-0.133215	0.269426	-0.494439	0.620996	NA
chr7_98606087_98606286	5.73131	1.6573	0.977864	1.69482	0.0901096	NA
chr7_98624632_98625278	16.7307	0.938574	0.604792	1.55189	0.120688	NA
chr7_98651298_98651966	11.3714	1.16983	0.750084	1.5596	0.118855	NA
chr7_98677334_98677480	6.34871	0.788597	0.88034	0.895787	0.370367	NA
chr7_98677900_98679515	35.7839	-0.196498	0.459253	-0.427864	0.66875	NA
chr7_98706666_98706845	21.1879	-0.43738	0.700061	-0.624774	0.53212	NA
chr7_98706874_98718038	339.003	-0.297306	0.163172	-1.82204	0.068449	NA
chr7_98737408_98740700	265.254	-0.0426495	0.198344	-0.215028	0.829745	NA
chr7_98815592_98817028	118.404	0.14157	0.216962	0.65251	0.514072	NA
chr7_99053891_99054047	12.6966	-1.81375	1.81919	-0.997011	0.318759	NA
chr7_99059539_99060598	34.0287	0.176617	0.622689	0.283636	0.776689	NA
chr7_99152898_99153332	25.9418	-0.283742	0.575864	-0.492725	0.622207	NA
chr7_99160499_99160655	26.165	-0.362239	0.651671	-0.555861	0.578306	NA
chr7_99177633_99178793	68.2495	-0.384193	0.312261	-1.23036	0.218563	NA
chr7_99272284_99273522	126.67	-0.133895	0.251803	-0.531746	0.594902	NA
chr7_99289947_99291752	203.268	-0.165031	0.254306	-0.648945	0.516374	NA
chr7_99407757_99408410	7.96348	0.0372418	0.541261	0.0688057	0.945144	NA
chr7_99410485_99410891	3.67854	0.678639	0.801028	0.847209	0.396878	NA
chr7_99505889_99506030	5.2609	1.3522	1.26731	1.06699	0.285977	NA
chr7_99594621_99596806	303.37	-0.357766	0.130344	-2.74479	0.00605488	NA
chr7_99627678_99628196	27.7128	-0.102789	0.502554	-0.204534	0.837936	NA
chr7_99734901_99736738	92.1483	-0.22012	0.244302	-0.901016	0.36758	NA
chr7_99792772_99793951	82.0071	-0.352868	0.24757	-1.42532	0.154064	NA
chr7_99883131_99883656	7.83409	0.208833	0.996351	0.209598	0.833982	NA
chr7_99900969_99901240	8.53108	0.548636	0.776805	0.706273	0.480018	NA
chr7_99907493_99908610	16.7517	0.347176	0.551125	0.629941	0.528733	NA
chr7_99908838_99916111	96.2784	0.214825	0.231635	0.927429	0.353704	NA
chr7_100010999_100011177	24.3244	-0.398508	0.460192	-0.865962	0.386511	NA
chr7_100051274_100053413	83.7382	-0.569744	0.256852	-2.21818	0.0265425	NA
chr7_100064961_100065287	19.4936	-0.870949	0.629733	-1.38304	0.166651	NA
chr7_100113365_100114602	126.914	-0.50092	0.247337	-2.02526	0.0428411	NA
chr7_100164319_100164475	14.7324	-1.42339	0.60873	-2.33829	0.019372	NA
chr7_100164782_100165446	33.379	-0.863285	0.365452	-2.36224	0.0181651	NA
chr7_100165840_100166836	18.0171	0.58929	0.495621	1.18899	0.234442	NA
chr7_100167687_100169814	62.4655	-0.219006	0.282276	-0.775858	0.437833	NA
chr7_100223939_100236536	259.917	-0.358344	0.159316	-2.24926	0.024496	NA
chr7_100337941_100338303	5.04312	0.111698	0.67826	0.164683	0.869193	NA
chr7_100400941_100401664	36.3689	-0.139954	0.357703	-0.391259	0.695606	NA
chr7_100434615_100440058	139.007	0.0520496	0.226031	0.230276	0.817877	NA
chr7_100443053_100443246	3.83818	0.102289	0.863451	0.118465	0.905699	NA
chr7_100659867_100661092	69.3744	0.355869	0.35043	1.01552	0.309857	NA
chr7_100781759_100782131	16.5692	-0.174421	0.51506	-0.338641	0.73488	NA
chr7_100847584_100848306	50.4749	-0.527708	0.320107	-1.64854	0.0992424	NA
chr7_100872397_100872945	19.7905	-0.896987	0.585507	-1.53198	0.125527	NA
chr7_101033801_101035349	185.13	-0.564417	0.190329	-2.96548	0.00302209	NA
chr7_101108672_101109300	29.1529	-0.179313	0.609221	-0.294331	0.768505	NA
chr7_101398034_101398201	17.6798	-0.415409	0.570136	-0.728613	0.466238	NA
chr7_101440006_101448322	243.623	0.0941133	0.182039	0.516995	0.60516	NA
chr7_101465892_101466977	59.2624	0.0998796	0.413879	0.241326	0.809303	NA
chr7_101471537_101471709	5.60234	-0.937138	1.17112	-0.800208	0.42359	NA
chr7_101633837_101635488	126.986	-0.363516	0.230889	-1.57442	0.11539	NA
chr7_101649710_101649866	2.80419	-1.38992	1.25269	-1.10955	0.267194	NA
chr7_101667404_101667561	8.82208	-0.264499	0.926657	-0.285433	0.775312	NA
chr7_101668222_101668884	16.532	0.39581	0.678226	0.583595	0.559493	NA
chr7_101704806_101708897	144.672	-0.277775	0.210651	-1.31865	0.187285	NA
chr7_101764971_101766357	69.6554	-0.488504	0.292168	-1.672	0.0945247	NA
chr7_101775042_101784864	202.66	-0.0397665	0.174057	-0.228468	0.819283	NA
chr7_101927148_101932327	343.733	-0.312034	0.216969	-1.43815	0.150392	NA
chr7_101946847_101951243	302.813	-0.212574	0.217047	-0.979395	0.327385	NA
chr7_101968209_101968425	8.29739	0.885213	0.729801	1.21295	0.225148	NA
chr7_102115150_102115833	19.7393	-0.38971	0.527494	-0.738796	0.460031	NA
chr7_102214810_102215900	30.7226	-0.636087	0.417655	-1.523	0.127759	NA
chr7_102343590_102356679	245.381	-0.0978232	0.186949	-0.523263	0.600791	NA
chr7_102383061_102383342	24.1287	-0.448588	0.454887	-0.986153	0.324058	NA
chr7_102410196_102410375	9.7739	1.24043	1.79164	0.692339	0.488724	NA
chr7_102425268_102425832	4.1063	-0.362009	0.829108	-0.436624	0.662384	NA
chr7_102613024_102613642	22.1617	-0.658754	0.731281	-0.900823	0.367683	NA
chr7_102678875_102679310	19.4831	-0.522246	0.562094	-0.929108	0.352833	NA
chr7_102718847_102719137	19.6385	-1.50806	0.554786	-2.71828	0.00656231	NA
chr7_102731261_102731794	19.127	0.45651	0.729396	0.625874	0.531397	NA
chr7_102948589_102948745	14.0583	-1.09494	0.755787	-1.44874	0.147411	NA
chr7_104201861_104202480	3.30728	1.12078	0.992899	1.1288	0.258982	NA
chr7_104203509_104203846	7.94036	0.233868	0.645416	0.362352	0.717089	NA
chr7_104388527_104389056	5.04323	0.701032	0.778274	0.900753	0.36772	NA
chr7_104497916_104499273	131.277	-0.154465	0.264359	-0.5843	0.559018	NA
chr7_104614386_104615202	40.5677	-0.463785	0.30983	-1.4969	0.134419	NA
chr7_104712914_104720756	241.77	0.0176412	0.195939	0.0900341	0.92826	NA
chr7_104733288_104733734	18.7363	-1.22805	0.604808	-2.03048	0.0423077	NA
chr7_104767934_104768098	16.0052	0.941679	0.701177	1.343	0.179273	NA
chr7_104786339_104786526	7.76	-0.0803167	0.965825	-0.0831587	0.933725	NA
chr7_104794580_104794765	19.5458	-1.36452	0.570284	-2.3927	0.0167251	NA
chr7_104897560_104898449	53.6931	-0.354992	0.315859	-1.1239	0.261058	NA
chr7_104938220_104940249	116.69	-0.283881	0.213272	-1.33107	0.183165	NA
chr7_104941368_104941524	23.4142	-1.04209	0.61796	-1.68634	0.0917303	NA
chr7_105104347_105104791	15.3155	-0.691819	0.810454	-0.853619	0.393316	NA
chr7_105127954_105128511	32.1778	-0.210164	0.385352	-0.545382	0.585491	NA
chr7_105201096_105201238	4.26333	1.26014	1.15804	1.08817	0.276522	NA
chr7_105348112_105348873	51.111	-0.268316	0.331506	-0.809384	0.418294	NA
chr7_105400965_105401858	48.7142	-0.525788	0.421423	-1.24765	0.212159	NA
chr7_105525544_105525768	12.3845	-0.773014	0.605723	-1.27618	0.201891	NA
chr7_105530309_105531077	49.617	0.58252	0.28176	2.06743	0.0386933	NA
chr7_105564018_105566304	230.323	-0.0246924	0.193697	-0.127479	0.898561	NA
chr7_105630831_105631553	21.5618	-2.35909	0.652666	-3.61455	0.000300876	NA
chr7_105680660_105681320	34.8093	-0.804136	0.469059	-1.71436	0.0864629	NA
chr7_105682998_105683213	13.4605	-0.113898	0.62106	-0.183393	0.85449	NA
chr7_105748983_105750100	72.2881	-0.0259147	0.285206	-0.090863	0.927601	NA
chr7_105755146_105755682	67.6522	-0.0305097	0.297944	-0.102401	0.918438	NA
chr7_105756480_105756869	23.3571	-0.768255	0.630143	-1.21918	0.222777	NA
chr7_105885872_105886044	1.95732	0.392119	1.17982	0.332354	0.739622	NA
chr7_106165116_106165831	32.7058	0.51952	0.31004	1.67566	0.0938057	NA
chr7_106192851_106193691	36.2542	-0.529166	0.336191	-1.574	0.115486	NA
chr7_106239002_106239249	29.3902	0.887705	0.53445	1.66097	0.0967196	NA
chr7_106297909_106298391	45.4876	-0.657237	0.44365	-1.48143	0.138492	NA
chr7_106344463_106345303	49.2909	-0.0855223	0.26882	-0.318139	0.750379	NA
chr7_106357681_106361260	285.329	-0.254921	0.17711	-1.43934	0.150055	NA
chr7_106408392_106409350	100.57	-0.317082	0.272036	-1.16559	0.243781	NA
chr7_106744032_106744313	27.3371	-0.221185	0.65247	-0.338997	0.734612	NA
chr7_106845545_106846275	24.1952	-0.957455	0.467035	-2.05007	0.0403574	NA
chr7_107180274_107180426	9.39188	0.858438	1.02766	0.835336	0.403528	NA
chr7_107199852_107202626	214.529	0.0414808	0.292548	0.141791	0.887245	NA
chr7_107278641_107279963	184.906	-0.246467	0.249453	-0.98803	0.323138	NA
chr7_107318656_107319515	88.6453	0.0599523	0.352212	0.170217	0.86484	NA
chr7_107497017_107498954	233.656	-0.244285	0.225481	-1.08339	0.278634	NA
chr7_107515469_107516663	97.3788	0.0957307	0.317503	0.301511	0.763025	NA
chr7_107539288_107540008	59.9808	-0.418841	0.259544	-1.61376	0.10658	NA
chr7_107542781_107549102	167.702	-0.223638	0.176218	-1.2691	0.204405	NA
chr7_107555464_107555605	12.4	1.43138	0.795635	1.79904	0.0720116	NA
chr7_107560861_107565846	229.911	-0.186796	0.191177	-0.977085	0.328527	NA
chr7_107688850_107689049	12.8653	-0.391734	0.640941	-0.611186	0.541077	NA
chr7_107775515_107777572	205.488	-0.435508	0.187067	-2.32809	0.0199073	NA
chr7_108191853_108192987	106.099	-0.0660358	0.392511	-0.168239	0.866395	NA
chr7_108236772_108237295	14.3543	3.99683	1.7738	2.25326	0.024243	NA
chr7_108352890_108353060	2.37705	0.603583	1.04023	0.580239	0.561753	NA
chr7_108876345_108876980	4.1001	0.802362	1.19172	0.673282	0.500768	NA
chr7_109058435_109058589	1.89639	1.95005	1.58193	1.2327	0.217689	NA
chr7_110199131_110199749	3.9146	-0.308165	0.700308	-0.440042	0.659906	NA
chr7_110349278_110349439	2.1537	-0.247723	0.928928	-0.266676	0.789719	NA
chr7_110351121_110351782	4.66815	0.312949	0.651395	0.48043	0.630922	NA
chr7_110508427_110508626	14.895	-0.491484	0.607343	-0.809236	0.418379	NA
chr7_110545552_110546820	157.477	-0.220337	0.492665	-0.447235	0.654705	NA
chr7_110617152_110618946	222.917	-0.511844	0.275057	-1.86087	0.0627631	NA
chr7_110698600_110698982	29.3192	0.688553	0.559143	1.23145	0.218156	NA
chr7_110777589_110778864	130.609	-0.232404	0.225301	-1.03153	0.302293	NA
chr7_110786013_110786458	19.0774	-1.99514	1.89718	-1.05163	0.292968	NA
chr7_110885071_110885216	1.90945	0.519519	0.961023	0.540589	0.588791	NA
chr7_111133539_111133753	8.20039	-0.58529	0.524044	-1.11687	0.264049	NA
chr7_111168579_111168720	7.13493	2.57772	1.01957	2.52824	0.0114635	NA
chr7_111603882_111604071	5.84382	-0.320004	0.607626	-0.526647	0.598439	NA
chr7_111607226_111608882	16.6182	0.235883	0.402706	0.585744	0.558047	NA
chr7_111626945_111628044	86.1606	0.00791674	0.213911	0.0370095	0.970477	NA
chr7_111926666_111926853	17.3332	1.73399	0.636445	2.72449	0.00644014	NA
chr7_111981052_111981364	3.01944	1.30021	1.41252	0.920488	0.357318	NA
chr7_112031132_112032837	338.079	-0.146681	0.189919	-0.772334	0.439917	NA
chr7_112084501_112086993	105.467	-0.180247	0.285242	-0.631909	0.527446	NA
chr7_112192294_112192537	4.38593	-0.168293	0.6581	-0.255725	0.798163	NA
chr7_112404434_112404847	28.3046	-0.72735	0.571652	-1.27237	0.203243	NA
chr7_112418171_112418387	13.2955	0.520664	0.693446	0.750837	0.452751	NA
chr7_112506710_112506870	18.6695	0.992005	0.607994	1.6316	0.102763	NA
chr7_112522043_112522316	18.8389	-0.212629	0.543369	-0.391315	0.695564	NA
chr7_112522424_112522947	38.8936	-0.542886	0.357151	-1.52005	0.128499	NA
chr7_112571052_112571635	51.5542	-0.310023	0.316668	-0.979017	0.327572	NA
chr7_112780639_112780809	10.0122	1.4658	1.06464	1.37681	0.168572	NA
chr7_113163110_113163652	11.4948	0.16453	0.465492	0.353454	0.723748	NA
chr7_113418068_113418475	4.14196	-0.139922	0.84119	-0.166338	0.867891	NA
chr7_113419790_113419953	2.58226	-0.201193	0.825413	-0.243748	0.807426	NA
chr7_113421517_113422044	5.42093	-0.450292	0.638323	-0.70543	0.480542	NA
chr7_113953590_113953769	2.22859	-0.602931	1.05436	-0.571844	0.567428	NA
chr7_114589187_114589343	15.0631	-0.636773	0.797545	-0.798416	0.424629	NA
chr7_114600407_114601088	15.934	0.360633	0.703536	0.5126	0.608231	NA
chr7_114610744_114610931	10.269	2.80526	0.917156	3.05866	0.00222332	NA
chr7_114621616_114622162	62.5097	0.0574383	0.313492	0.183221	0.854625	NA
chr7_114669576_114669812	4.81918	0.259994	0.683045	0.38064	0.703471	NA
chr7_114670314_114670470	4.70045	-0.564465	0.666258	-0.847216	0.396875	NA
chr7_114776087_114776243	20.8858	-1.07511	0.726766	-1.47931	0.139058	NA
chr7_114776323_114776767	38.1669	-1.0539	0.509291	-2.06935	0.0385129	NA
chr7_115050563_115050720	22.3453	0.276337	0.727243	0.37998	0.703961	NA
chr7_115050722_115051671	69.0533	0.431869	0.382373	1.12944	0.258711	NA
chr7_115664819_115670619	331.641	-0.426798	0.190856	-2.23623	0.0253368	NA
chr7_115805641_115806703	49.2182	1.39927	0.517808	2.7023	0.00688617	NA
chr7_115893734_115894069	15.53	-1.20694	0.655672	-1.84076	0.0656564	NA
chr7_115894164_115899440	246.949	-0.0615932	0.174905	-0.352153	0.724724	NA
chr7_115901045_115901482	23.048	-1.75871	0.508897	-3.45592	0.000548418	NA
chr7_116151907_116152329	49.8256	-0.668029	0.443931	-1.5048	0.132375	NA
chr7_116223056_116223687	37.4905	0.728846	0.467804	1.55802	0.119229	NA
chr7_116240649_116240805	0.117204	-0.469943	2.0151	-0.23321	0.815598	NA
chr7_116362601_116363103	4.70104	0.46715	0.800465	0.583599	0.55949	NA
chr7_116387573_116387729	10.1511	-1.4483	1.92286	-0.753201	0.451329	NA
chr7_116483919_116484061	10.5962	0.828341	0.886831	0.934046	0.35028	NA
chr7_116506315_116506495	2.70247	1.9674	1.34946	1.45791	0.144865	NA
chr7_116511765_116520086	289.424	-0.236464	0.177675	-1.33088	0.18323	NA
chr7_116527950_116528111	3.92413	2.56538	1.42459	1.80078	0.0717378	NA
chr7_116552039_116552660	15.5525	0.467426	0.589503	0.792916	0.427827	NA
chr7_116647425_116647981	59.0366	-0.472043	0.454025	-1.03969	0.298486	NA
chr7_116663448_116663711	17.0776	-1.15157	0.776646	-1.48275	0.138142	NA
chr7_116727615_116727794	11.2152	-0.8079	0.925288	-0.873134	0.38259	NA
chr7_117854326_117854715	23.8358	-0.726317	0.535118	-1.3573	0.174685	NA
chr7_118343873_118344138	4.58594	-0.00851194	0.673908	-0.0126307	0.989922	NA
chr7_119231744_119232009	3.13572	1.00264	0.889639	1.12701	0.259736	NA
chr7_119297086_119297232	7.32965	-0.365559	0.535771	-0.682306	0.495046	NA
chr7_120636281_120636777	22.198	-0.0225047	1.09797	-0.0204967	0.983647	NA
chr7_120636792_120636955	19.1481	0.396912	0.564362	0.703293	0.481873	NA
chr7_120658989_120659651	40.7283	-0.717303	0.464336	-1.54479	0.122397	NA
chr7_120660629_120661053	30.0386	0.0816064	0.410409	0.198841	0.842387	NA
chr7_120777727_120778829	104.107	-0.170191	0.296271	-0.574442	0.565668	NA
chr7_120818941_120819164	17.6454	0.164037	0.630133	0.260321	0.794616	NA
chr7_120819174_120819570	30.9816	0.0868267	0.590922	0.146934	0.883184	NA
chr7_120820803_120822667	146.895	-0.476557	0.243058	-1.96067	0.0499178	NA
chr7_120942351_120942572	13.6758	-0.881837	0.772192	-1.14199	0.253458	NA
chr7_121170794_121171416	47.5601	0.561788	0.440657	1.27489	0.202349	NA
chr7_121569748_121569904	5.81871	-1.66903	1.21021	-1.37913	0.167855	NA
chr7_121924155_121924465	15.5198	-0.691974	0.61688	-1.12173	0.261976	NA
chr7_123346719_123346914	8.5701	3.20283	1.13404	2.82426	0.00473897	NA
chr7_123352663_123353185	13.946	1.49101	0.668069	2.23182	0.0256269	NA
chr7_123364743_123365087	26.454	0.465603	0.538183	0.86514	0.386962	NA
chr7_123365165_123365817	45.8361	0.37748	0.419977	0.898813	0.368753	NA
chr7_123686787_123686929	3.63637	2.95348	1.78611	1.65358	0.098212	NA
chr7_126340599_126341628	32.0457	-0.0601578	0.597337	-0.10071	0.919781	NA
chr7_126987716_126988433	31.6092	0.39579	0.503266	0.786443	0.431608	NA
chr7_127015918_127016251	23.2647	-0.641183	0.611677	-1.04824	0.294529	NA
chr7_127020083_127020542	28.0149	0.415853	0.487701	0.85268	0.393837	NA
chr7_127020821_127021208	45.3381	-1.00882	0.397001	-2.5411	0.0110503	NA
chr7_127029005_127029289	24.1342	0.908909	0.626105	1.45169	0.146589	NA
chr7_127029618_127030475	45.2827	0.191836	0.423956	0.452489	0.650917	NA
chr7_127071099_127071548	37.8173	-0.315705	0.477175	-0.661614	0.508219	NA
chr7_127091133_127091904	55.7919	-0.770278	0.276012	-2.79074	0.00525876	NA
chr7_127117061_127120376	184.271	0.0247879	0.212208	0.116809	0.907011	NA
chr7_127325030_127325190	7.9644	2.6841	1.04398	2.57102	0.01014	NA
chr7_127329639_127330119	20.5495	-1.05095	0.724802	-1.44998	0.147065	NA
chr7_127407048_127407452	22.7763	0.13005	0.388569	0.33469	0.737859	NA
chr7_127459946_127460124	19.9803	-1.91912	0.670055	-2.86413	0.00418153	NA
chr7_127460378_127460854	28.6702	0.246206	0.611558	0.402588	0.687251	NA
chr7_127640000_127644507	128.475	0.112012	0.296544	0.377723	0.705636	NA
chr7_127699021_127700288	65.1463	-0.688199	0.282735	-2.43408	0.0149296	NA
chr7_127700881_127711986	175.641	-0.335438	0.24013	-1.3969	0.162443	NA
chr7_127744161_127752665	340.381	-0.472954	0.184798	-2.5593	0.0104883	NA
chr7_127775409_127775763	12.4632	0.362184	0.677022	0.534966	0.592674	NA
chr7_127775890_127776622	28.4995	-1.47059	0.465924	-3.1563	0.00159787	NA
chr7_127856616_127862638	211.795	-0.269776	0.246427	-1.09475	0.273626	NA
chr7_127876138_127877791	180.45	-0.211507	0.209208	-1.01099	0.312021	NA
chr7_127941440_127941596	9.73304	-0.853519	1.12314	-0.75994	0.447291	NA
chr7_128024372_128024528	9.41641	-1.63024	1.07133	-1.52169	0.128086	NA
chr7_128076443_128079238	191.627	-0.225513	0.198139	-1.13816	0.255056	NA
chr7_128147205_128147383	25.3818	-0.36552	0.486914	-0.750686	0.452841	NA
chr7_128147775_128148593	31.0066	-0.312401	0.398466	-0.784008	0.433035	NA
chr7_128200999_128204333	143.988	-0.223976	0.218516	-1.02498	0.305371	NA
chr7_128219179_128219473	18.0498	-0.350211	0.531359	-0.659086	0.509841	NA
chr7_128232755_128233266	17.6096	-1.28001	0.890928	-1.43671	0.150799	NA
chr7_128242315_128249675	266.243	-0.338781	0.1535	-2.20705	0.0273107	NA
chr7_128309246_128309460	3.237	-0.960665	0.993424	-0.967024	0.333532	NA
chr7_128375233_128375379	19.3092	-0.663819	0.67448	-0.984195	0.32502	NA
chr7_128618300_128618487	11.1711	1.77235	0.807735	2.19422	0.0282198	NA
chr7_128711859_128713265	75.9315	-0.481472	0.2551	-1.88738	0.0591092	NA
chr7_128727665_128727835	1.80377	-0.0875818	1.00479	-0.087164	0.930541	NA
chr7_128734711_128736171	131.591	-0.180516	0.223685	-0.807011	0.41966	NA
chr7_128808973_128810049	61.6642	-0.501382	0.268607	-1.8666	0.0619574	NA
chr7_128852142_128863133	250.589	-0.311498	0.161585	-1.92776	0.0538844	NA
chr7_128899056_128899940	65.9484	-0.349761	0.265286	-1.31843	0.18736	NA
chr7_129107879_129109051	37.3178	1.13918	0.566349	2.01144	0.0442786	NA
chr7_129164927_129177334	326.62	0.503591	0.235036	2.14261	0.0321445	NA
chr7_129261587_129261826	7.95486	-1.83236	0.982765	-1.8645	0.0622517	NA
chr7_129277633_129278239	38.3218	-0.0837211	0.406705	-0.205852	0.836907	NA
chr7_129465402_129465589	11.8814	0.74243	0.730959	1.01569	0.309776	NA
chr7_129509291_129509680	18.6339	0.110857	0.630992	0.175687	0.860539	NA
chr7_129519801_129520591	50.6139	-0.0472154	0.335659	-0.140665	0.888135	NA
chr7_129665375_129666709	120.008	-0.15877	0.222763	-0.712728	0.476014	NA
chr7_129732115_129732856	77.0639	-0.161386	0.297204	-0.543014	0.58712	NA
chr7_129741518_129742307	50.2813	-0.526631	0.459603	-1.14584	0.251862	NA
chr7_129780751_129792019	337.811	-0.338852	0.193226	-1.75366	0.0794894	NA
chr7_129913091_129913621	9.0535	1.22594	0.827081	1.48225	0.138275	NA
chr7_130005323_130010034	237.78	0.252108	0.211021	1.19471	0.232202	NA
chr7_130033268_130035269	267.761	-0.0828556	0.190706	-0.434467	0.663949	NA
chr7_130098198_130098653	24.591	-0.37489	0.394328	-0.950707	0.341753	NA
chr7_130262438_130262625	4.66262	-0.148891	0.703908	-0.21152	0.832481	NA
chr7_130387144_130387671	3.90426	0.132185	0.771059	0.171433	0.863883	NA
chr7_130425751_130427036	97.1809	-0.182095	0.28041	-0.649389	0.516087	NA
chr7_130525841_130526135	16.9622	-0.0786622	0.393436	-0.199937	0.84153	NA
chr7_130568136_130570545	132.91	-0.543152	0.274625	-1.9778	0.0479514	NA
chr7_130588917_130589403	16.9985	0.032753	0.702858	0.0465998	0.962832	NA
chr7_130691802_130696292	236.631	-0.110503	0.167899	-0.658153	0.51044	NA
chr7_130710885_130712139	93.8422	-0.00879643	0.300412	-0.0292812	0.97664	NA
chr7_130712387_130712655	13.792	-0.492549	0.60141	-0.81899	0.412792	NA
chr7_130716506_130717061	29.0202	-1.26819	0.615323	-2.06101	0.0393019	NA
chr7_130856337_130856507	6.18046	3.16794	1.3041	2.42922	0.0151312	NA
chr7_130873064_130874046	61.1027	0.085254	0.428035	0.199175	0.842126	NA
chr7_131014947_131015624	59.4311	-0.508266	0.39923	-1.27312	0.202977	NA
chr7_131185104_131185742	24.0773	-0.539652	0.537992	-1.00308	0.31582	NA
chr7_131185999_131187088	54.3632	-0.175221	0.298376	-0.587249	0.557037	NA
chr7_131749702_131749971	13.4183	-0.82322	0.967154	-0.851177	0.394671	NA
chr7_132159460_132171277	236.884	-0.394512	0.192073	-2.05397	0.0399784	NA
chr7_132194366_132195082	38.2453	-0.56587	0.375068	-1.50872	0.131372	NA
chr7_132225373_132225529	3.68952	-0.139916	0.771564	-0.18134	0.8561	NA
chr7_132405852_132406546	9.52385	0.352941	1.09763	0.321549	0.747794	NA
chr7_132566918_132568622	135.745	-0.144665	0.210617	-0.686865	0.492168	NA
chr7_132590673_132590834	15.5191	-0.10134	0.650996	-0.155669	0.876294	NA
chr7_132591010_132591552	29.1306	0.190614	0.572881	0.332728	0.739339	NA
chr7_132911908_132912066	1.25588	-2.42665	1.96466	-1.23515	0.216774	NA
chr7_133109706_133119089	331.943	-0.282122	0.180079	-1.56666	0.117195	NA
chr7_133146608_133147614	31.875	0.191208	0.908724	0.210414	0.833345	NA
chr7_133209986_133210129	13.2155	-0.417233	0.768772	-0.542726	0.587319	NA
chr7_133269547_133269922	24.0733	-0.690675	0.542145	-1.27397	0.202675	NA
chr7_133373642_133374690	83.0692	0.0740181	0.3388	0.218471	0.827062	NA
chr7_133421573_133426168	163.308	-0.202497	0.199651	-1.01426	0.31046	NA
chr7_133507436_133510195	227.43	-0.347889	0.222729	-1.56194	0.118302	NA
chr7_133576178_133578500	13.833	0.455421	0.452792	1.00581	0.314509	NA
chr7_133578587_133578931	6.32779	-0.78681	0.671005	-1.17258	0.240963	NA
chr7_133973299_133973648	6.3997	-0.367065	1.08353	-0.338767	0.734786	NA
chr7_133977605_133978264	20.7989	-0.679237	0.569356	-1.19299	0.232872	NA
chr7_134117073_134117923	89.3289	-0.502916	0.277574	-1.81182	0.0700133	NA
chr7_134138730_134140741	208.946	-0.448087	0.195468	-2.29238	0.0218835	NA
chr7_134324805_134327227	183.424	-0.106445	0.232815	-0.457207	0.647522	NA
chr7_134394659_134396709	286.985	-0.260791	0.163826	-1.59188	0.111413	NA
chr7_134433748_134433904	0.929681	1.29387	1.96479	0.658528	0.510199	NA
chr7_134571004_134572133	78.7587	0.129161	0.376265	0.343272	0.731394	NA
chr7_134630594_134630750	17.3446	-0.475611	0.683177	-0.696175	0.486319	NA
chr7_134630924_134631125	17.7689	0.31238	0.66359	0.470742	0.637825	NA
chr7_134631729_134632063	9.8233	0.272404	1.02432	0.265936	0.790289	NA
chr7_135130590_135130732	20.4534	-0.120031	0.518002	-0.231719	0.816756	NA
chr7_135253725_135260485	205.937	-0.150704	0.213646	-0.70539	0.480567	NA
chr7_135292903_135293472	11.2069	-1.23419	0.919447	-1.34232	0.179491	NA
chr7_135515562_135517609	101.326	-0.221059	0.295094	-0.749116	0.453788	NA
chr7_136100229_136100531	3.27764	-0.176131	0.9453	-0.186323	0.852191	NA
chr7_136104161_136104384	3.91767	0.252729	0.771842	0.327436	0.743338	NA
chr7_136464270_136464935	6.52182	0.0928244	0.572456	0.162151	0.871187	NA
chr7_137583852_137588692	115.307	-0.3061	0.22813	-1.34177	0.179669	NA
chr7_137601699_137602232	19.7896	-0.418976	0.560765	-0.74715	0.454973	NA
chr7_137643954_137644166	12.2681	-0.614673	0.633415	-0.970412	0.331841	NA
chr7_137709086_137709544	32.966	-0.172144	0.463588	-0.37133	0.710392	NA
chr7_137881273_137882025	48.8792	-0.483734	0.432769	-1.11776	0.263667	NA
chr7_137941595_137943185	58.4408	-0.0908567	0.282574	-0.321532	0.747807	NA
chr7_138165943_138167036	74.8196	-0.601312	0.374562	-1.60538	0.108411	NA
chr7_138249714_138250840	45.8973	-0.042819	0.378123	-0.113241	0.909839	NA
chr7_138306712_138307050	2.63188	-0.764542	1.09894	-0.695707	0.486613	NA
chr7_138310167_138311131	81.8111	-0.286712	0.273194	-1.04948	0.293956	NA
chr7_138436516_138438975	288.249	-0.133561	0.175246	-0.762134	0.44598	NA
chr7_138510383_138510540	13.3076	0.533711	0.688338	0.775362	0.438126	NA
chr7_138571263_138571935	79.6077	0.0509601	0.247645	0.205779	0.836964	NA
chr7_138587304_138587460	13.3171	-1.01391	0.940618	-1.07792	0.281071	NA
chr7_138588135_138588895	29.9838	0.187953	0.429176	0.437938	0.661432	NA
chr7_139059375_139060065	26.1191	0.372085	0.495702	0.750622	0.45288	NA
chr7_139078168_139079967	124.334	-0.331934	0.200631	-1.65446	0.0980348	NA
chr7_139090077_139090247	14.7154	0.572772	0.698144	0.82042	0.411977	NA
chr7_139249879_139252303	175.919	-0.574287	0.2059	-2.78916	0.00528456	NA
chr7_139267534_139267790	14.5076	-0.479888	0.76388	-0.628224	0.529857	NA
chr7_139360391_139360741	9.59025	-0.830108	0.806026	-1.02988	0.303068	NA
chr7_139362589_139362778	10.6741	2.24418	1.03607	2.16606	0.0303068	NA
chr7_139365382_139366220	36.2374	0.708886	0.378799	1.87141	0.0612888	NA
chr7_139600677_139601816	63.3507	0.119028	0.3025	0.39348	0.693965	NA
chr7_139637847_139638402	23.9229	-0.250557	0.580093	-0.431926	0.665795	NA
chr7_139679826_139680170	19.8306	-1.2394	0.553479	-2.2393	0.0251365	NA
chr7_139680236_139681190	66.6936	-0.0991775	0.328775	-0.301657	0.762913	NA
chr7_139732335_139733330	36.8051	0.512848	0.464702	1.10361	0.269764	NA
chr7_139782912_139786020	199.582	-0.471405	0.304363	-1.54883	0.121424	NA
chr7_139806407_139806606	12.1044	-0.355192	0.775344	-0.458108	0.646875	NA
chr7_139821857_139822056	9.21477	1.06563	0.919056	1.15948	0.24626	NA
chr7_139837615_139838300	27.1871	0.199973	0.592587	0.337457	0.735772	NA
chr7_139870695_139871015	11.8868	0.66189	0.625142	1.05878	0.289698	NA
chr7_140058744_140059744	65.6865	-0.154815	0.280897	-0.551146	0.581533	NA
chr7_140060734_140060894	9.60243	0.897463	0.84874	1.05741	0.290326	NA
chr7_140090354_140091758	78.2118	-0.47149	0.248314	-1.89876	0.0575956	NA
chr7_140150350_140150559	19.0883	-0.578231	0.624606	-0.925754	0.354574	NA
chr7_140224313_140224551	6.72756	0.243665	1.13467	0.214746	0.829965	NA
chr7_140237805_140238211	30.552	-0.726538	0.504692	-1.43957	0.14999	NA
chr7_140356132_140356988	124.609	-0.160059	0.278074	-0.575599	0.564886	NA
chr7_140375559_140377017	99.5402	-0.181863	0.304832	-0.596601	0.550774	NA
chr7_140570442_140571176	28.9476	-0.827799	0.419273	-1.97437	0.0483398	NA
chr7_140602026_140602969	121.014	-0.317389	0.276452	-1.14808	0.250935	NA
chr7_140621949_140622194	23.4302	0.51381	0.477672	1.07565	0.282082	NA
chr7_140723543_140724165	62.0457	-0.0183142	0.445157	-0.041141	0.967184	NA
chr7_140763035_140767128	26.4311	0.468236	0.355544	1.31695	0.187854	NA
chr7_140980897_140981433	8.0785	0.165008	1.077	0.15321	0.878232	NA
chr7_141256657_141258986	238.309	-0.0130877	0.210453	-0.0621882	0.950413	NA
chr7_141286549_141290587	124.899	-0.0331271	0.276062	-0.119999	0.904484	NA
chr7_141354591_141355306	45.3194	-0.193361	0.431784	-0.447819	0.654284	NA
chr7_141360505_141363535	104.502	-0.533199	0.23941	-2.22713	0.0259383	NA
chr7_141363584_141363740	12.3499	0.247142	0.706979	0.349575	0.726658	NA
chr7_141460466_141460622	4.01404	0.586459	1.42226	0.412342	0.680089	NA
chr7_141582332_141582478	2.90548	0.143534	0.801348	0.179115	0.857847	NA
chr7_141582587_141582748	2.61745	1.68862	1.04401	1.61744	0.105783	NA
chr7_141584395_141590055	151.114	-0.00428999	0.215335	-0.0199224	0.984105	NA
chr7_141620841_141625941	37.7693	-0.0644501	0.282954	-0.227776	0.81982	NA
chr7_141627321_141629538	127.482	-0.692222	0.240863	-2.87393	0.004054	NA
chr7_141644134_141646872	237.799	-0.486984	0.241964	-2.01263	0.0441537	NA
chr7_141660006_141661344	107.487	-0.240418	0.287104	-0.83739	0.402373	NA
chr7_141712428_141713025	9.93108	1.3149	0.839561	1.56617	0.117308	NA
chr7_141730441_141730730	11.1238	-0.681983	0.999872	-0.682071	0.495194	NA
chr7_141804395_141804586	29.0247	-0.38545	0.482091	-0.799537	0.423979	NA
chr7_142183825_142184089	16.2739	-0.465477	0.603809	-0.770901	0.440766	NA
chr7_142196928_142198176	123.598	-0.53096	0.248342	-2.13802	0.0325152	NA
chr7_142239627_142247772	270.563	-0.320232	0.177354	-1.80561	0.07098	NA
chr7_142251511_142251672	13.6986	1.23755	0.731354	1.69213	0.0906213	NA
chr7_142377364_142379794	204.759	-0.224009	0.21292	-1.05208	0.292761	NA
chr7_142393166_142398999	187.169	-0.174604	0.210916	-0.827836	0.407764	NA
chr7_142448248_142448721	29.3518	-0.565432	0.513527	-1.10107	0.270864	NA
chr7_142533055_142534125	92.3969	-0.34297	0.376393	-0.911202	0.362189	NA
chr7_142624078_142625692	79.8511	-0.201144	0.380427	-0.528733	0.59699	NA
chr7_142711712_142712964	159.68	-0.360184	0.233368	-1.54342	0.122729	NA
chr7_142782544_142782894	54.9575	-0.12752	0.372795	-0.342065	0.732302	NA
chr7_143016755_143016925	6.47244	-1.40421	1.25288	-1.12079	0.262376	NA
chr7_143022620_143023301	36.5263	0.189984	0.441649	0.430169	0.667073	NA
chr7_143040886_143041078	6.00411	-0.759452	1.13726	-0.667793	0.504266	NA
chr7_143110654_143111666	37.843	-0.161376	0.529816	-0.304588	0.76068	NA
chr7_143184117_143184368	18.1606	0.607188	0.696392	0.871905	0.38326	NA
chr7_143260702_143260889	4.39505	0.584408	0.974729	0.599559	0.5488	NA
chr7_143314127_143314273	2.6438	0.997784	1.17564	0.848713	0.396041	NA
chr7_143485953_143486123	1.87658	0.409924	1.62031	0.252991	0.800275	NA
chr7_143537572_143537718	2.14675	1.58018	1.28214	1.23246	0.217778	NA
chr7_143915019_143915718	27.3426	0.0817343	0.440462	0.185565	0.852786	NA
chr7_144029443_144030573	42.7876	0.0160379	0.285989	0.0560788	0.955279	NA
chr7_144071630_144072091	12.422	0.130496	0.55782	0.233939	0.815032	NA
chr7_144185777_144185923	0.330402	1.53483	1.99742	0.768406	0.442246	NA
chr7_144389336_144389540	3.82083	0.0651255	0.820583	0.0793649	0.936742	NA
chr7_144474201_144474933	49.4389	-0.184228	0.425992	-0.432469	0.665401	NA
chr7_145847375_145847982	7.20451	2.01107	1.06388	1.89031	0.0587161	NA
chr7_146028093_146028278	4.42415	0.230819	0.736889	0.313234	0.754103	NA
chr7_146520016_146520253	1.28875	1.63015	1.97052	0.827268	0.408085	NA
chr7_146606712_146607054	3.11037	0.0530229	0.799027	0.0663594	0.947092	NA
chr7_147433658_147433828	5.9517	2.29472	1.46279	1.56873	0.116711	NA
chr7_147544314_147544484	3.64934	0.900234	0.898346	1.0021	0.316295	NA
chr7_147548300_147548575	3.70208	0.856839	0.936184	0.915246	0.360063	NA
chr7_148260896_148262323	107.189	-0.268774	0.252385	-1.06494	0.286905	NA
chr7_148277976_148279221	50.9423	0.468453	0.27907	1.67862	0.0932256	NA
chr7_148330263_148330483	9.6909	0.440838	0.78465	0.561828	0.574233	NA
chr7_148345118_148345380	1.10407	1.99547	1.96502	1.0155	0.309869	NA
chr7_148419943_148420100	6.73566	0.300494	0.842408	0.356708	0.721311	NA
chr7_148469647_148471634	273.381	-0.0179639	0.191652	-0.0937318	0.925322	NA
chr7_148509738_148510455	29.4989	-0.197256	0.500986	-0.393735	0.693777	NA
chr7_148511639_148511845	6.21238	-0.684041	1.22662	-0.557666	0.577073	NA
chr7_148535858_148540944	197.162	-0.394965	0.222137	-1.77803	0.0753996	NA
chr7_148549520_148549690	14.9364	0.191455	0.813912	0.235228	0.814032	NA
chr7_148609934_148611500	143.953	-0.300382	0.312728	-0.960523	0.336792	NA
chr7_148741418_148741588	3.81206	2.70009	1.7205	1.56936	0.116564	NA
chr7_149085692_149085848	3.66129	2.00216	1.27576	1.56938	0.116559	NA
chr7_149112090_149120426	262.976	-0.0553542	0.164531	-0.336436	0.736542	NA
chr7_149136135_149137765	142.244	-0.247023	0.233219	-1.05919	0.289515	NA
chr7_149249989_149250145	9.55628	0.123389	0.750085	0.1645	0.869337	NA
chr7_149254249_149254700	12.8127	0.146219	0.82492	0.177253	0.85931	NA
chr7_149278242_149278509	18.4841	-0.245435	0.599956	-0.409089	0.682475	NA
chr7_149296167_149298428	288.642	-0.455337	0.248704	-1.83084	0.0671248	NA
chr7_149496509_149496679	6.72669	0.668897	1.15384	0.579716	0.562106	NA
chr7_149509667_149509855	22.6231	-0.323749	0.605412	-0.534759	0.592817	NA
chr7_149510188_149510421	11.2773	-0.760081	0.703136	-1.08099	0.279703	NA
chr7_149896476_149896646	6.77949	-0.0437953	0.609324	-0.0718753	0.942701	NA
chr7_150408378_150408708	20.7186	-0.380551	0.453441	-0.839251	0.401328	NA
chr7_150476014_150485158	336.968	-0.215659	0.172986	-1.24669	0.212513	NA
chr7_150542619_150542789	5.25215	1.18788	1.2161	0.976796	0.32867	NA
chr7_150670048_150672685	224.261	-0.403609	0.213841	-1.88743	0.0591025	NA
chr7_150782970_150787023	252.921	-0.321376	0.191165	-1.68115	0.092734	NA
chr7_150812155_150815397	258.853	-0.0397355	0.156921	-0.253219	0.800099	NA
chr7_150903912_150904565	31.8238	-0.520408	0.449653	-1.15735	0.247128	NA
chr7_150940242_150941088	48.3203	-0.390919	0.349363	-1.11895	0.263162	NA
chr7_150968713_150969696	72.4142	-0.890825	0.267766	-3.32688	0.000878228	NA
chr7_151077736_151079617	105.759	-0.702426	0.248172	-2.8304	0.00464904	NA
chr7_151094297_151095055	35.0477	-0.764703	0.293286	-2.60737	0.0091242	NA
chr7_151097702_151098324	16.3808	-0.675115	0.564355	-1.19626	0.231595	NA
chr7_151168387_151168586	19.7529	-1.48489	0.791877	-1.87516	0.0607709	NA
chr7_151171644_151172147	9.29814	-0.533925	0.901289	-0.592401	0.553582	NA
chr7_151206929_151207438	21.167	-1.14776	0.529599	-2.16722	0.0302181	NA
chr7_151300252_151300438	0.424739	-0.297106	1.99031	-0.149276	0.881335	NA
chr7_151492651_151505040	283.191	-0.264618	0.170002	-1.55656	0.119574	NA
chr7_151894989_151895144	6.37774	-1.3987	1.25943	-1.11058	0.26675	NA
chr7_151908437_151908578	7.92371	-2.57231	1.08211	-2.37712	0.0174482	NA
chr7_152010619_152010769	14.0726	-0.223402	0.929498	-0.240347	0.810061	NA
chr7_152010876_152011514	30.6265	-0.0264287	0.394138	-0.0670543	0.946538	NA
chr7_152014761_152014986	9.94225	0.933477	0.805137	1.1594	0.246293	NA
chr7_152116134_152117399	103.942	-0.387555	0.274393	-1.41241	0.157829	NA
chr7_152124143_152124368	7.904	0.895784	1.08776	0.823516	0.410215	NA
chr7_152125943_152126099	12.9755	-0.462954	0.690286	-0.670671	0.50243	NA
chr7_152156678_152157400	43.4612	0.087644	0.365541	0.239765	0.810512	NA
chr7_152277366_152277536	8.57085	1.48282	1.20832	1.22718	0.219755	NA
chr7_152364893_152365256	14.9409	-1.27256	0.73145	-1.73978	0.0818975	NA
chr7_153011383_153011554	3.51374	-1.25492	0.942576	-1.33137	0.183067	NA
chr7_153012978_153013283	2.50833	0.319574	1.32478	0.241229	0.809378	NA
chr7_153831662_153832901	84.1892	-0.272319	0.233508	-1.1662	0.243532	NA
chr7_154153668_154154154	5.88049	1.23283	0.770775	1.59947	0.109717	NA
chr7_154154762_154154918	1.65828	0.0302121	1.17108	0.0257985	0.979418	NA
chr7_154699769_154699926	7.64659	-1.04695	1.13203	-0.924845	0.355047	NA
chr7_155029337_155029507	5.46347	1.0308	1.17693	0.875839	0.381118	NA
chr7_155110840_155111010	5.43497	1.60116	1.35954	1.17772	0.238908	NA
chr7_155119883_155131420	121.734	-0.161764	0.224288	-0.721233	0.470766	NA
chr7_155133810_155134229	1.10321	0.519137	1.96411	0.264312	0.791539	NA
chr7_155283277_155284251	61.8171	0.171693	0.362756	0.473301	0.635999	NA
chr7_155367618_155367824	1.34981	2.04282	1.95943	1.04256	0.297154	NA
chr7_155382539_155387563	170.651	-0.292645	0.219083	-1.33577	0.181624	NA
chr7_155388068_155388214	10.9595	-0.212548	0.808752	-0.262811	0.792697	NA
chr7_155446563_155447202	26.5104	-0.383846	0.454049	-0.845385	0.397896	NA
chr7_155888334_155890014	119.995	-0.44489	0.261905	-1.69867	0.0893812	NA
chr7_155890070_155890240	11.8805	-0.3153	0.716605	-0.439991	0.659944	NA
chr7_156456916_156457072	2.32021	-0.546136	1.12848	-0.483955	0.628418	NA
chr7_156573665_156573929	22.9213	0.242799	0.780586	0.311046	0.755765	NA
chr7_156622388_156622669	22.7514	0.511326	0.538274	0.949937	0.342144	NA
chr7_156625046_156625215	11.5938	-0.350089	0.812802	-0.430718	0.666673	NA
chr7_156669394_156670198	88.289	0.224372	0.312184	0.718718	0.472314	NA
chr7_157072155_157072354	12.7981	-0.962404	0.808171	-1.19084	0.233715	NA
chr7_157135411_157146296	214.603	-0.123882	0.214624	-0.577202	0.563803	NA
chr7_157167150_157167761	12.0146	-0.125524	0.631556	-0.198753	0.842456	NA
chr7_157197632_157198059	23.472	-0.371743	0.569498	-0.652756	0.513913	NA
chr7_157225302_157225516	10.8097	-0.608569	0.828711	-0.734357	0.462731	NA
chr7_157360952_157370013	271.263	-0.175958	0.153181	-1.14869	0.250682	NA
chr7_157452662_157452997	22.8172	-1.10192	0.663822	-1.65996	0.0969221	NA
chr7_157453138_157453509	17.781	-0.0489768	0.64352	-0.0761076	0.939334	NA
chr7_157618654_157621059	171.299	-0.227774	0.215963	-1.05469	0.291566	NA
chr7_157717444_157721121	249	-0.369223	0.170564	-2.16472	0.0304094	NA
chr7_157824308_157825100	37.162	-0.528168	0.37257	-1.41763	0.156298	NA
chr7_157880692_157880920	5.06506	-0.262346	1.1836	-0.22165	0.824586	NA
chr7_157939647_157941575	16.406	0.325407	0.565056	0.575884	0.564694	NA
chr7_158123788_158124021	2.25779	-0.00281346	1.64565	-0.00170963	0.998636	NA
chr7_158459998_158460517	5.35162	0.334309	0.9729	0.343621	0.731131	NA
chr7_158488945_158489833	100.534	-0.319689	0.275757	-1.15932	0.246328	NA
chr7_158503148_158503964	49.6701	0.143986	0.323839	0.444624	0.656592	NA
chr7_158534185_158534341	2.19361	0.710571	1.44051	0.493277	0.621817	NA
chr7_158672220_158672786	17.2621	-0.52199	0.630847	-0.827443	0.407986	NA
chr7_158707999_158709074	20.0489	0.789503	0.508098	1.55384	0.120222	NA
chr7_158804094_158805312	63.8588	-0.222029	0.355232	-0.625027	0.531954	NA
chr7_158819110_158820024	27.3185	-0.00197796	0.514841	-0.00384189	0.996935	NA
chr7_158823261_158823791	19.3843	0.802899	0.640586	1.25338	0.210067	NA
chr7_158860414_158864124	151.85	0.0480429	0.212502	0.226082	0.821138	NA
chr7_158877170_158878255	35.5481	-0.125193	0.425485	-0.294236	0.768577	NA
chr7_158881628_158888425	126.988	0.210982	0.247825	0.851332	0.394585	NA
chr7_158905117_158905374	13.7608	-0.619958	0.85233	-0.727369	0.467	NA
chr7_159046004_159046374	26.6747	0.0118233	0.573037	0.0206328	0.983539	NA
chr7_gl000195_random_49893_50659	142.204	-0.126848	0.277532	-0.457058	0.647629	NA
chr7_gl000195_random_50836_50994	41.9041	-0.544841	0.373443	-1.45897	0.144574	NA
chr8_40467_46580	45.0916	-0.118988	0.317584	-0.374668	0.707907	NA
chr8_71351_71507	4.16064	0.291054	0.836744	0.347841	0.727959	NA
chr8_72413_72658	6.0066	0.149578	0.672872	0.222298	0.824082	NA
chr8_138561_139267	7.64172	0.347598	0.639948	0.543165	0.587016	NA
chr8_140730_141048	5.25268	-0.662052	0.806146	-0.821255	0.411501	NA
chr8_149025_151581	21.836	-0.00686559	0.368285	-0.0186421	0.985127	NA
chr8_225578_225856	18.3385	-1.3354	0.622155	-2.1464	0.0318408	NA
chr8_241381_242495	34.489	0.876429	0.510264	1.7176	0.0858699	NA
chr8_264397_269422	339.66	-0.393682	0.213404	-1.84477	0.0650706	NA
chr8_316740_316928	5.83539	0.371311	0.684308	0.542608	0.5874	NA
chr8_327849_328181	21.5332	-0.230761	0.362092	-0.637299	0.52393	NA
chr8_352425_354394	47.3227	-0.236157	0.330565	-0.714404	0.474978	NA
chr8_376538_377217	18.4191	-0.120791	0.48002	-0.251636	0.801322	NA
chr8_534791_535235	7.95055	2.16609	1.15279	1.879	0.0602439	NA
chr8_579154_579834	11.3264	0.977083	0.667081	1.46471	0.142999	NA
chr8_579917_581250	30.9678	-0.46639	0.371287	-1.25614	0.209064	NA
chr8_621790_624067	137.592	-0.107623	0.20946	-0.513811	0.607384	NA
chr8_637741_641174	116.756	-0.223883	0.242811	-0.922049	0.356503	NA
chr8_673497_674724	62.0731	0.67744	0.372683	1.81774	0.069104	NA
chr8_725753_725899	2.87819	-0.0152871	0.851927	-0.0179442	0.985683	NA
chr8_790014_790280	1.08683	1.05335	1.98035	0.531902	0.594794	NA
chr8_1555796_1556223	11.4548	-0.0118014	0.473312	-0.0249336	0.980108	NA
chr8_1618062_1619416	71.5443	-0.714626	0.252956	-2.8251	0.00472659	NA
chr8_1648867_1649907	61.3993	0.0389941	0.243592	0.16008	0.872818	NA
chr8_1802036_1808488	90.2933	0.00670218	0.352951	0.018989	0.98485	NA
chr8_1816289_1816747	40.3054	-0.0102129	0.337198	-0.0302876	0.975838	NA
chr8_1949010_1955139	345.473	-0.210682	0.157185	-1.34035	0.180132	NA
chr8_2211257_2212840	164.007	-0.0800968	0.190017	-0.421524	0.673372	NA
chr8_2358414_2360084	76.1384	-0.301531	0.241754	-1.24726	0.212301	NA
chr8_3898553_3898754	5.13875	0.370568	0.629675	0.588507	0.556192	NA
chr8_6225307_6225542	7.16497	-0.291422	0.57121	-0.510183	0.609923	NA
chr8_6390236_6390423	11.5374	2.60775	0.944907	2.75979	0.0057838	NA
chr8_6430871_6431129	12.1862	-0.856472	0.957495	-0.894492	0.371059	NA
chr8_6481320_6481701	28.9725	-0.406219	0.410098	-0.990541	0.32191	NA
chr8_6481739_6481918	18.0626	-0.704677	0.429485	-1.64075	0.100849	NA
chr8_6634989_6635476	17.862	-0.114616	0.59713	-0.191945	0.847785	NA
chr8_6635646_6636947	74.0783	-0.593106	0.291156	-2.03707	0.041643	NA
chr8_6726487_6726644	12.0505	0.437543	0.742595	0.589208	0.555722	NA
chr8_6837569_6837715	0.786953	0.657529	1.97053	0.333682	0.73862	NA
chr8_7005005_7005175	7.64398	1.27509	0.824028	1.54739	0.121769	NA
chr8_7015552_7015720	6.89973	-3.56056	1.10724	-3.21569	0.00130131	NA
chr8_7075444_7076049	5.02612	-0.879049	0.981899	-0.895254	0.370651	NA
chr8_7082825_7082995	1.18373	1.83582	1.96199	0.935691	0.349432	NA
chr8_7110611_7140991	97.7304	0.273036	0.197769	1.38058	0.167409	NA
chr8_7358486_7358808	3.40999	0.396443	0.796358	0.49782	0.618611	NA
chr8_7379126_7379517	42.5586	-0.38226	0.298868	-1.27903	0.200888	NA
chr8_7394394_7394747	34.3684	0.0128954	0.42777	0.0301457	0.975951	NA
chr8_7412963_7437887	135.195	0.050087	0.215473	0.232451	0.816188	NA
chr8_7443842_7444169	4.91115	1.66175	1.2401	1.34001	0.180242	NA
chr8_7468819_7469832	27.3609	-0.796346	0.396277	-2.00957	0.0444768	NA
chr8_7574456_7574826	1.42505	0.50562	1.21563	0.415932	0.677459	NA
chr8_7656578_7656972	40.286	-0.237393	0.311346	-0.762473	0.445778	NA
chr8_7871087_7891161	134.728	0.136566	0.230646	0.592103	0.553781	NA
chr8_7891912_7892137	3.7676	-0.00422963	1.64343	-0.00257367	0.997947	NA
chr8_7923048_7923677	35.8401	-0.442351	0.387906	-1.14036	0.254138	NA
chr8_8014246_8014947	42.4269	-0.578769	0.448526	-1.29038	0.196919	NA
chr8_8028791_8031497	124.266	-0.554369	0.240352	-2.30649	0.0210832	NA
chr8_8060726_8061585	61.7519	-0.443202	0.262214	-1.69023	0.0909833	NA
chr8_8065152_8065860	9.34649	-1.02264	0.668197	-1.53044	0.125907	NA
chr8_8118720_8118872	8.48106	0.0943439	0.912499	0.103391	0.917653	NA
chr8_8146742_8147277	57.41	-0.27143	0.267523	-1.0146	0.310295	NA
chr8_8308371_8309275	67.2261	0.214025	0.30524	0.701167	0.483199	NA
chr8_8309287_8309521	16.6171	-0.150688	0.399619	-0.377079	0.706115	NA
chr8_8332754_8333309	4.34167	0.22231	0.696876	0.31901	0.749719	NA
chr8_8405572_8406252	42.4841	-0.400273	0.580064	-0.69005	0.490163	NA
chr8_8637258_8638000	36.0994	0.377883	0.544804	0.693612	0.487925	NA
chr8_8743828_8743998	11.6744	1.27776	0.786065	1.62552	0.104052	NA
chr8_8746710_8756710	277.588	-0.362534	0.189768	-1.91041	0.0560806	NA
chr8_8774757_8778005	204.054	0.00194401	0.194038	0.0100187	0.992006	NA
chr8_8779292_8779471	14.9512	-1.13954	1.41718	-0.804095	0.421342	NA
chr8_8852184_8853232	86.8854	-0.686207	0.304204	-2.25575	0.0240864	NA
chr8_8868537_8869809	80.7846	0.281794	0.308084	0.914665	0.360367	NA
chr8_9046722_9046899	1.92228	1.15216	1.35597	0.849691	0.395497	NA
chr8_9424217_9424471	22.6616	-0.119741	0.354791	-0.337497	0.735742	NA
chr8_9470849_9471161	9.59639	2.99099	1.04505	2.86205	0.00420908	NA
chr8_9514355_9514634	3.58655	-0.0578658	0.745455	-0.0776248	0.938127	NA
chr8_9522467_9523143	39.3196	-0.0924853	0.447939	-0.206469	0.836425	NA
chr8_9523540_9523840	9.00272	-0.30177	0.849468	-0.355246	0.722405	NA
chr8_9526750_9526938	3.95015	-0.184845	0.961444	-0.192258	0.84754	NA
chr8_9528588_9529068	19.2811	-0.0954691	0.514161	-0.185679	0.852696	NA
chr8_9628488_9628762	21.6675	-0.441344	0.532146	-0.829366	0.406897	NA
chr8_9628984_9629168	9.98239	-0.304556	0.793164	-0.383976	0.700996	NA
chr8_10189418_10193183	293.856	-0.0118943	0.167	-0.0712233	0.94322	NA
chr8_10206796_10214299	292.078	-0.213679	0.21216	-1.00716	0.313858	NA
chr8_10268326_10269139	61.054	-0.717765	0.469243	-1.52962	0.12611	NA
chr8_10269157_10269494	24.3136	-0.0994742	0.515288	-0.193046	0.846923	NA
chr8_10487398_10488354	82.6124	-0.279717	0.320791	-0.871963	0.383229	NA
chr8_10662120_10663841	91.407	-0.248749	0.234294	-1.0617	0.288374	NA
chr8_10666860_10667039	15.0492	0.610314	1.90373	0.320588	0.748522	NA
chr8_10795104_10795266	2.84396	0.158986	0.806827	0.197051	0.843787	NA
chr8_10872504_10874493	149.588	-0.205524	0.209083	-0.982977	0.325619	NA
chr8_11108423_11109177	45.9	-0.7837	0.491515	-1.59446	0.110834	NA
chr8_11275267_11276487	71.0232	-0.3236	0.316199	-1.02341	0.306116	NA
chr8_11311827_11316433	232.997	-0.461216	0.200279	-2.30287	0.0212859	NA
chr8_11640747_11640919	10.8707	-0.789957	0.783257	-1.00855	0.313188	NA
chr8_12023488_12023680	6.82593	-1.21129	0.952646	-1.2715	0.20355	NA
chr8_12060327_12073037	254.978	-0.294984	0.18766	-1.57191	0.115971	NA
chr8_12077246_12077450	13.508	-0.244713	0.65431	-0.374002	0.708403	NA
chr8_12306909_12319851	245.791	-0.341726	0.198712	-1.7197	0.0854871	NA
chr8_12349168_12355476	152.904	-0.573654	0.179111	-3.20278	0.00136107	NA
chr8_12458114_12459392	57.1156	-0.501379	0.307907	-1.62835	0.103451	NA
chr8_12568221_12568391	7.61509	2.3772	1.31153	1.81253	0.0699041	NA
chr8_12589804_12589983	21.6112	-0.629256	0.526931	-1.19419	0.232403	NA
chr8_12713958_12715071	43.8084	0.697894	0.504962	1.38207	0.166949	NA
chr8_12922408_12923718	157.202	-0.339859	0.208195	-1.6324	0.102594	NA
chr8_13050032_13050188	19.8474	-2.02141	0.617638	-3.27281	0.00106483	NA
chr8_14661152_14662345	7.95416	-0.54219	0.574792	-0.943282	0.345537	NA
chr8_15418206_15418715	6.43909	-0.515651	0.622949	-0.827758	0.407808	NA
chr8_16021186_16022207	81.1182	-0.195663	0.305568	-0.640325	0.521961	NA
chr8_16043796_16055331	308.651	0.0698829	0.208486	0.335192	0.73748	NA
chr8_16219313_16220432	58.6807	-0.160632	0.335137	-0.479301	0.631724	NA
chr8_16461246_16462109	115.421	0.00481512	0.299611	0.0160712	0.987178	NA
chr8_16489119_16489847	58.5351	0.107699	0.319247	0.337353	0.735851	NA
chr8_16801545_16801764	6.08768	-0.111948	0.62873	-0.178055	0.85868	NA
chr8_17097143_17097299	9.80285	-0.635278	1.10255	-0.576191	0.564486	NA
chr8_17194190_17194700	13.277	-0.133776	0.562641	-0.237764	0.812064	NA
chr8_17487525_17488122	45.4821	-0.852632	0.357934	-2.38209	0.0172145	NA
chr8_17508972_17510664	128.13	-0.351876	0.213865	-1.64532	0.0999041	NA
chr8_17573389_17573559	12.8107	2.38052	0.906442	2.62622	0.00863381	NA
chr8_17863114_17863595	15.4238	0.0913383	0.58179	0.156995	0.875249	NA
chr8_17873832_17874324	15.3967	-0.377304	0.573483	-0.657917	0.510592	NA
chr8_17888406_17888954	11.9196	-0.943247	0.992362	-0.950507	0.341855	NA
chr8_18454886_18455617	7.45459	-0.208064	0.537419	-0.387155	0.698642	NA
chr8_18588491_18589789	338.071	-0.00947408	0.222616	-0.0425579	0.966054	NA
chr8_18605081_18606089	60.2351	-0.814782	0.327398	-2.48866	0.0128225	NA
chr8_18708707_18709117	9.45066	1.29729	1.02485	1.26584	0.205571	NA
chr8_18775855_18777028	70.3472	0.0110945	0.31199	0.0355606	0.971633	NA
chr8_18814534_18815539	145.064	-0.49163	0.261168	-1.88243	0.0597782	NA
chr8_18952710_18955064	204.585	-0.438064	0.235609	-1.85928	0.0629877	NA
chr8_18985571_18987456	55.1469	0.164135	0.324822	0.505307	0.613343	NA
chr8_19046066_19046782	46.1623	-1.16762	0.401183	-2.91044	0.00360915	NA
chr8_19065826_19067466	102.343	0.00397334	0.296375	0.0134065	0.989304	NA
chr8_19112104_19112817	88.6282	-0.186123	0.302302	-0.615684	0.538103	NA
chr8_19413327_19421416	250.956	-0.226714	0.223989	-1.01217	0.311458	NA
chr8_19433790_19434037	11.168	0.40415	0.729684	0.55387	0.579668	NA
chr8_19587254_19587453	13.8683	-1.128	0.607304	-1.85739	0.0632556	NA
chr8_19865358_19867249	123.649	-0.639665	0.258963	-2.4701	0.0135076	NA
chr8_20081584_20081904	23.0778	0.601132	0.553541	1.08597	0.27749	NA
chr8_20109086_20109867	15.3167	-0.871551	0.669352	-1.30208	0.192888	NA
chr8_20485987_20486143	1.26617	-1.55537	1.88924	-0.823274	0.410352	NA
chr8_20894177_20894347	9.15586	3.21945	1.16242	2.7696	0.00561251	NA
chr8_20896281_20897141	70.8465	-0.263479	0.324806	-0.81119	0.417257	NA
chr8_21230563_21230719	0.333823	0.473609	2.00341	0.236401	0.813121	NA
chr8_21434982_21436140	80.1063	-0.566855	0.249919	-2.26815	0.0233198	NA
chr8_21616005_21616269	10.462	0.722491	1.89397	0.38147	0.702855	NA
chr8_21622778_21623216	26.1633	0.101131	0.438556	0.230601	0.817625	NA
chr8_21638506_21638662	5.79378	-2.2058	1.40683	-1.56792	0.1169	NA
chr8_21817367_21818321	118.553	-0.37614	0.281614	-1.33566	0.181662	NA
chr8_21867306_21868480	228.17	-0.431253	0.202452	-2.13015	0.0331589	NA
chr8_21904667_21906747	148.001	-0.542571	0.255646	-2.12235	0.0338084	NA
chr8_21995890_21999478	217.914	-0.411856	0.183568	-2.24362	0.0248569	NA
chr8_22466871_22467012	5.48026	1.91482	1.27282	1.50439	0.132481	NA
chr8_22931236_22943105	317.138	-0.428754	0.181978	-2.35607	0.0184694	NA
chr8_22947977_22948836	32.7119	0.205686	0.472701	0.435129	0.663469	NA
chr8_22962673_22963286	24.6596	-0.756191	0.547761	-1.38051	0.167429	NA
chr8_22976050_22976914	37.7208	-0.498227	0.3994	-1.24744	0.212237	NA
chr8_23034549_23039351	155.812	-0.140014	0.213686	-0.655233	0.512317	NA
chr8_23057126_23057444	9.14689	-0.0780109	0.844724	-0.0923508	0.926419	NA
chr8_23071449_23071632	18.9819	-0.695611	0.748737	-0.929047	0.352865	NA
chr8_23087843_23089334	276.622	-0.212865	0.230144	-0.924918	0.355008	NA
chr8_23119876_23120170	13.8395	-0.994253	0.579231	-1.7165	0.0860698	NA
chr8_23120774_23121236	20.9163	0.824288	0.499206	1.6512	0.0986982	NA
chr8_23125217_23125649	10.9093	-0.267695	0.572732	-0.4674	0.640214	NA
chr8_23193401_23193927	3.03907	0.290303	1.18567	0.244842	0.806579	NA
chr8_23366591_23368762	72.3232	-0.27028	0.334722	-0.807476	0.419392	NA
chr8_23503319_23503461	3.69347	-0.479478	0.7942	-0.603724	0.546027	NA
chr8_23503491_23503645	3.61137	-0.142402	0.887061	-0.160532	0.872462	NA
chr8_23770447_23770593	0.827261	0.445681	1.98313	0.224736	0.822185	NA
chr8_23890020_23891235	119.941	-0.569814	0.239357	-2.38061	0.0172842	NA
chr8_24118127_24130277	332.254	-0.26725	0.237918	-1.12329	0.261315	NA
chr8_24182509_24188857	333.107	-0.0785151	0.234908	-0.334238	0.7382	NA
chr8_24206584_24207529	75.235	-0.124798	0.420279	-0.296941	0.766512	NA
chr8_24370449_24370619	7.31512	3.02823	1.28156	2.36292	0.0181318	NA
chr8_25022793_25023171	7.24439	2.34886	1.02953	2.28149	0.0225193	NA
chr8_25055436_25057458	196.951	-0.190718	0.200645	-0.950526	0.341845	NA
chr8_25074255_25074443	1.62438	0.586925	1.95411	0.300354	0.763907	NA
chr8_25074926_25075067	4.8107	1.98027	1.54807	1.27919	0.20083	NA
chr8_25077505_25078146	51.0458	-0.40969	0.397578	-1.03046	0.302792	NA
chr8_25175648_25180735	137.889	0.274186	0.241133	1.13708	0.255507	NA
chr8_25201850_25204322	196.116	-0.171873	0.220298	-0.780184	0.435283	NA
chr8_25241509_25243275	132.824	-0.507613	0.228338	-2.22308	0.0262103	NA
chr8_25325915_25326071	7.51247	-1.17322	1.04538	-1.12229	0.261738	NA
chr8_25327425_25327568	8.67044	-2.89661	0.842674	-3.43741	0.000587314	NA
chr8_25517884_25518413	16.4718	-0.859853	0.906398	-0.948648	0.3428	NA
chr8_25591676_25592376	5.97828	0.67351	0.720681	0.934546	0.350022	NA
chr8_26115179_26116198	104.873	-0.623881	0.266215	-2.34352	0.0191028	NA
chr8_26253191_26253936	10.8773	0.265033	0.485646	0.545733	0.58525	NA
chr8_26253938_26254081	5.79526	-0.17295	0.69485	-0.248902	0.803437	NA
chr8_26271935_26272265	12.3854	0.95808	0.793845	1.20688	0.227477	NA
chr8_26323718_26323888	4.33205	1.94969	1.75716	1.10957	0.267186	NA
chr8_26324456_26325982	105.071	-0.105364	0.293813	-0.35861	0.719887	NA
chr8_26446739_26447202	22.1773	-0.559825	0.520762	-1.07501	0.28237	NA
chr8_26486485_26487016	10.275	0.874072	0.861775	1.01427	0.310454	NA
chr8_26819794_26820247	9.42077	3.42934	0.941851	3.64106	0.000271517	NA
chr8_26971307_26972001	5.21623	-0.000716483	0.607306	-0.00117977	0.999059	NA
chr8_26972023_26972448	4.4626	0.0601304	0.645967	0.0930858	0.925835	NA
chr8_26972910_26973198	2.60366	0.162169	1.08606	0.149318	0.881303	NA
chr8_26973284_26973425	2.62117	0.502669	1.20777	0.416195	0.677267	NA
chr8_26974722_26975062	8.42837	-0.548267	0.698171	-0.78529	0.432283	NA
chr8_27132052_27145104	281.785	-0.291464	0.141952	-2.05326	0.0400474	NA
chr8_27308784_27309917	29.7234	-0.679453	0.500007	-1.35889	0.174182	NA
chr8_27311697_27311896	4.5591	-0.0451938	1.14122	-0.0396013	0.968411	NA
chr8_27312003_27312164	8.55507	-0.198673	0.928327	-0.214011	0.830538	NA
chr8_27313600_27313931	10.3291	0.905034	0.889141	1.01787	0.308737	NA
chr8_27323111_27323856	24.7754	-0.763509	0.710538	-1.07455	0.282576	NA
chr8_27372525_27373045	23.1304	-0.66308	0.492219	-1.34712	0.17794	NA
chr8_27404708_27405961	178.59	0.0080477	0.215767	0.0372981	0.970247	NA
chr8_27935251_27935901	50.3053	0.150681	0.287998	0.523202	0.600833	NA
chr8_27935940_27937398	93.7031	0.040388	0.267752	0.150841	0.880101	NA
chr8_27956946_27959266	152.432	0.22104	0.229087	0.964874	0.334608	NA
chr8_28009602_28009838	12.5478	-0.168024	0.823153	-0.204122	0.838258	NA
chr8_28021616_28021958	35.4918	0.0841521	0.59824	0.140666	0.888134	NA
chr8_28041636_28041823	5.98065	-0.133121	1.3479	-0.0987615	0.921328	NA
chr8_28048019_28048579	28.5026	-0.14433	0.419757	-0.343842	0.730965	NA
chr8_28331628_28331784	6.20129	1.31137	0.876116	1.4968	0.134447	NA
chr8_28458978_28459370	21.3391	-0.405625	0.392489	-1.03347	0.301385	NA
chr8_28479404_28480477	75.062	0.100395	0.343503	0.292267	0.770082	NA
chr8_28565005_28566759	158.28	0.0738839	0.192942	0.382933	0.70177	NA
chr8_28600921_28602198	67.2868	-0.265837	0.401686	-0.661804	0.508097	NA
chr8_28631032_28631460	17.7484	-0.40347	0.617586	-0.653301	0.513562	NA
chr8_28727345_28727545	18.8736	-1.2182	0.745216	-1.63469	0.102114	NA
chr8_28739474_28740161	18.0242	-0.0143132	0.485042	-0.0295091	0.976459	NA
chr8_28740235_28741002	55.5979	0.0170679	0.3765	0.045333	0.963842	NA
chr8_28807602_28808462	85.6565	-0.53873	0.231907	-2.32304	0.0201769	NA
chr8_28827568_28829042	136.166	-0.49626	0.200849	-2.47081	0.0134807	NA
chr8_28844046_28845515	117.086	-0.118452	0.262928	-0.450511	0.652342	NA
chr8_28846425_28846637	18.4697	1.78095	0.630212	2.82596	0.00471391	NA
chr8_28861367_28865807	298.512	-0.368751	0.178882	-2.06142	0.0392631	NA
chr8_28942823_28946694	263.529	-0.402947	0.178157	-2.26175	0.0237126	NA
chr8_28966304_28966700	34.4379	1.0122	0.471539	2.14659	0.0318258	NA
chr8_28966765_28966967	23.0272	-0.087786	0.528402	-0.166135	0.868051	NA
chr8_28970097_28970253	12.2713	-1.26154	0.87183	-1.447	0.147897	NA
chr8_28978111_28978257	1.37515	0.339197	1.14613	0.29595	0.767269	NA
chr8_29083252_29088394	244.295	0.0934668	0.209614	0.4459	0.65567	NA
chr8_29106683_29108009	81.2342	0.00700416	0.239396	0.0292576	0.976659	NA
chr8_29205091_29208948	178.53	-0.402978	0.216307	-1.86299	0.0624632	NA
chr8_29224535_29224734	10.0727	1.69185	0.943671	1.79284	0.0729987	NA
chr8_29243439_29243946	23.2547	-0.18553	0.554411	-0.334644	0.737894	NA
chr8_29264405_29266561	121.813	-0.176634	0.224561	-0.786577	0.43153	NA
chr8_29316527_29319186	199.308	-0.0845725	0.15743	-0.537208	0.591124	NA
chr8_29452192_29452421	26.4551	-0.925616	0.492605	-1.87902	0.0602415	NA
chr8_29457627_29458432	7.59249	-0.0332407	0.642171	-0.051763	0.958718	NA
chr8_29491882_29492572	29.4975	0.27209	0.420373	0.647259	0.517465	NA
chr8_29494531_29494716	3.52954	-1.63891	1.18524	-1.38276	0.166738	NA
chr8_29498243_29498384	12.8133	-1.3396	0.853502	-1.56954	0.116523	NA
chr8_29498510_29498913	13.6423	-0.401633	0.718182	-0.559236	0.576001	NA
chr8_29499630_29499807	15.0918	0.173763	0.707826	0.245489	0.806078	NA
chr8_29513431_29513601	17.5293	0.915471	0.876196	1.04482	0.296105	NA
chr8_29522221_29523577	112.023	-0.0963679	0.259249	-0.37172	0.710101	NA
chr8_29594393_29594955	39.0707	-1.4106	0.449293	-3.13959	0.00169182	NA
chr8_29595260_29595550	24.1101	-0.0608372	0.432633	-0.140621	0.888169	NA
chr8_29663581_29664884	73.513	-0.102104	0.34417	-0.296667	0.766721	NA
chr8_29831857_29833645	97.4883	-0.183665	0.278082	-0.660473	0.50895	NA
chr8_29847504_29856748	313.021	-0.112431	0.152563	-0.736947	0.461154	NA
chr8_30245931_30246146	6.56592	-1.00779	1.22668	-0.821556	0.411329	NA
chr8_30405294_30406165	48.7291	-0.817176	0.49543	-1.64943	0.09906	NA
chr8_30449390_30450117	30.738	0.0359095	0.502383	0.0714783	0.943017	NA
chr8_30501994_30505840	253.596	0.314479	0.215199	1.46134	0.143922	NA
chr8_31020170_31020802	15.4377	-0.87786	0.706695	-1.2422	0.214161	NA
chr8_31247612_31247825	5.65096	-0.934752	0.680135	-1.37436	0.169329	NA
chr8_31565973_31566143	3.79907	0.0968302	0.716541	0.135136	0.892505	NA
chr8_31804644_31804804	2.33446	-0.871116	1.13019	-0.77077	0.440843	NA
chr8_32344465_32345057	18.6796	0.0688671	0.533308	0.129132	0.897253	NA
chr8_32725640_32726306	35.3439	-0.88296	0.50226	-1.75797	0.0787518	NA
chr8_32785686_32785863	17.062	0.0333773	0.740874	0.0450513	0.964066	NA
chr8_33393943_33394422	23.0402	-0.7481	0.626774	-1.19357	0.232646	NA
chr8_33827697_33828342	4.1315	2.01635	1.3881	1.45259	0.146337	NA
chr8_35032770_35032926	1.60312	0.167232	1.17504	0.14232	0.886828	NA
chr8_35033642_35034320	8.69672	0.209997	0.562495	0.373331	0.708902	NA
chr8_35383131_35383308	12.9398	-0.660777	0.707105	-0.934483	0.350055	NA
chr8_35389035_35390961	18.7875	-0.131039	0.371405	-0.35282	0.724223	NA
chr8_35754121_35755965	205.256	-0.355753	0.23109	-1.53946	0.123692	NA
chr8_35816921_35817496	9.88941	0.00599718	0.969324	0.00618697	0.995064	NA
chr8_35963772_35963977	1.98052	0.391019	1.26578	0.308915	0.757386	NA
chr8_36250912_36251643	12.4645	-0.148558	0.439473	-0.338036	0.735336	NA
chr8_36328787_36328933	1.59827	-0.248943	1.17217	-0.212378	0.831812	NA
chr8_37149808_37150030	18.9757	-0.0195776	0.589975	-0.0331837	0.973528	NA
chr8_37180078_37180441	16.3603	1.42325	0.580062	2.45362	0.0141428	NA
chr8_37182932_37183148	12.5622	0.514514	0.617842	0.832761	0.40498	NA
chr8_37259271_37274879	272.386	-0.113433	0.159286	-0.712137	0.47638	NA
chr8_37408634_37409069	20.0832	0.568992	0.590129	0.964183	0.334954	NA
chr8_37487325_37490099	313.315	-0.228896	0.190402	-1.20217	0.229299	NA
chr8_37661737_37662335	25.6018	-0.601854	0.576936	-1.04319	0.296861	NA
chr8_37773824_37774002	13.9118	-2.73118	0.815189	-3.35036	0.000807064	NA
chr8_37878889_37879214	13.0262	-2.12789	1.84699	-1.15208	0.249286	NA
chr8_37966865_37967077	19.7276	0.67661	0.671074	1.00825	0.313334	NA
chr8_37977722_37977975	31.8399	-1.75677	0.565511	-3.10651	0.00189309	NA
chr8_37991113_37993490	270.197	-0.253907	0.211072	-1.20294	0.228999	NA
chr8_38064603_38064802	9.45229	2.66111	1.0116	2.6306	0.00852343	NA
chr8_38067857_38068187	18.2494	-0.396742	0.660444	-0.60072	0.548027	NA
chr8_38191164_38191334	3.44718	-0.447822	0.898569	-0.498372	0.618222	NA
chr8_38197959_38199203	46.3529	0.0149586	0.358723	0.0416995	0.966738	NA
chr8_38261913_38267190	244.919	-0.182413	0.211008	-0.864485	0.387322	NA
chr8_38626519_38628469	134.129	0.149929	0.245954	0.609584	0.542138	NA
chr8_38844134_38844397	19.7043	-2.32058	0.718512	-3.22971	0.00123916	NA
chr8_38846359_38846818	24.9837	-1.31286	0.643729	-2.03946	0.0414042	NA
chr8_39328059_39328229	2.45606	1.59615	1.96653	0.811656	0.416989	NA
chr8_40294154_40295034	9.58783	-0.166205	0.534482	-0.310965	0.755827	NA
chr8_40506393_40506563	2.47654	1.50725	1.74288	0.864802	0.387147	NA
chr8_40729050_40730494	32.8684	-1.07838	0.583803	-1.84716	0.0647234	NA
chr8_41323255_41325092	144.163	0.0781556	0.221389	0.353024	0.72407	NA
chr8_41401797_41405725	301.092	-0.417036	0.210923	-1.9772	0.0480193	NA
chr8_41447355_41455698	255.393	-0.164039	0.163868	-1.00104	0.316806	NA
chr8_41478605_41481534	112.741	-0.292062	0.273863	-1.06645	0.286218	NA
chr8_41511072_41512240	98.9398	-0.541127	0.264074	-2.04915	0.0404472	NA
chr8_41541307_41541474	6.15166	-0.892649	0.978134	-0.912604	0.361451	NA
chr8_41642425_41646569	140.983	-0.387274	0.191819	-2.01896	0.0434917	NA
chr8_41786815_41788070	87.597	-0.682373	0.355659	-1.91861	0.0550333	NA
chr8_42102405_42105416	256.434	-0.110594	0.218893	-0.505241	0.61339	NA
chr8_42183529_42189346	321.056	-0.193648	0.151123	-1.28139	0.200055	NA
chr8_42226761_42227077	15.3514	1.31128	0.665442	1.97055	0.0487759	NA
chr8_42520771_42521669	40.2757	0.316076	0.388995	0.812545	0.416479	NA
chr8_42547876_42548439	38.8705	-0.623313	0.410014	-1.52022	0.128454	NA
chr8_42693701_42694529	22.111	-0.125974	0.707074	-0.178162	0.858596	NA
chr8_42712269_42712488	12.6155	-0.505731	0.690623	-0.732282	0.463996	NA
chr8_42733283_42733440	10.2715	-0.068202	0.763227	-0.0893601	0.928796	NA
chr8_42775051_42782097	225.913	0.176883	0.185252	0.954822	0.339668	NA
chr8_42921472_42922076	11.4304	-0.792216	0.693471	-1.14239	0.253291	NA
chr8_42953484_42958422	256.737	-0.178695	0.201281	-0.887785	0.374656	NA
chr8_42999993_43001129	64.8377	-0.398617	0.261036	-1.52706	0.126747	NA
chr8_47635264_47636187	14.0573	2.81758	0.98398	2.86345	0.00419054	NA
chr8_47829583_47830181	96.3158	-0.677817	0.244474	-2.77255	0.00556182	NA
chr8_47867741_47868653	67.8617	-0.074641	0.308864	-0.241663	0.809041	NA
chr8_48011020_48011426	7.54164	-0.94158	0.756168	-1.2452	0.213059	NA
chr8_48087963_48088109	4.31869	0.94907	0.883793	1.07386	0.282885	NA
chr8_48109276_48110739	77.7737	-0.481253	0.241975	-1.98886	0.0467169	NA
chr8_48201508_48201654	0.648042	-1.82473	1.97137	-0.925613	0.354647	NA
chr8_48297064_48297316	23.9122	-0.321705	0.65022	-0.494763	0.620767	NA
chr8_48311420_48319012	211.491	-0.445431	0.182576	-2.4397	0.0146993	NA
chr8_48343409_48352027	259.704	-0.189883	0.173772	-1.09272	0.274519	NA
chr8_48371081_48373344	206.563	0.418757	0.191637	2.18515	0.0288778	NA
chr8_48390696_48392882	92.4224	0.0622778	0.207806	0.299692	0.764412	NA
chr8_48438862_48439070	24.7451	0.472152	0.622158	0.758895	0.447915	NA
chr8_48485159_48485435	8.22899	-0.0343036	1.10286	-0.0311042	0.975186	NA
chr8_48485983_48487749	116.401	0.0447345	0.242273	0.184645	0.853507	NA
chr8_48539913_48545885	160.353	-0.137783	0.228365	-0.603348	0.546277	NA
chr8_48817797_48818045	9.38877	2.02502	0.892177	2.26976	0.0232223	NA
chr8_48826427_48826570	7.91261	-0.752041	1.08303	-0.694385	0.487441	NA
chr8_49231482_49231799	12.5452	-0.410311	0.539017	-0.761222	0.446525	NA
chr8_49426679_49427924	130.764	0.0591288	0.227421	0.259997	0.794866	NA
chr8_49861924_49862537	37.3593	0.120632	0.417878	0.288677	0.772829	NA
chr8_52384359_52384903	6.2227	1.42405	0.897919	1.58595	0.112751	NA
chr8_52445570_52446356	5.74067	0.820441	1.08091	0.759027	0.447836	NA
chr8_52763343_52764029	64.2055	-0.585783	0.277408	-2.11163	0.0347184	NA
chr8_52782570_52784304	202.48	-0.379916	0.183763	-2.06742	0.0386943	NA
chr8_52852310_52852601	21.5384	0.837124	0.597928	1.40004	0.161501	NA
chr8_52920587_52921052	42.0198	-0.60638	0.363956	-1.66608	0.0956973	NA
chr8_52931354_52931515	5.59509	2.97243	1.35354	2.19605	0.0280883	NA
chr8_53029254_53030599	117.729	-0.0952232	0.2736	-0.348038	0.727811	NA
chr8_53588885_53590608	114.433	-0.493291	0.305053	-1.61707	0.105864	NA
chr8_53694986_53706303	293.796	-0.0706889	0.185651	-0.380762	0.70338	NA
chr8_53749396_53751977	291.107	-0.30249	0.2175	-1.39076	0.164298	NA
chr8_54090055_54090514	10.1891	-0.190365	0.777396	-0.244875	0.806553	NA
chr8_54524370_54524601	5.06565	0.993802	1.1251	0.8833	0.377074	NA
chr8_54569895_54571201	123.927	0.0123526	0.329917	0.0374415	0.970133	NA
chr8_54601459_54601629	10.5978	-0.115384	1.61774	-0.0713241	0.94314	NA
chr8_54673426_54675112	117.028	-0.273591	0.241523	-1.13277	0.25731	NA
chr8_54679859_54680261	20.2337	2.81092	0.7791	3.60791	0.000308672	NA
chr8_54870039_54870238	11.5176	-0.793275	0.750181	-1.05744	0.290309	NA
chr8_54944553_54944883	4.65018	-0.0808547	0.694629	-0.1164	0.907336	NA
chr8_54961408_54962547	68.8728	-0.170909	0.26992	-0.633182	0.526615	NA
chr8_54981176_54981332	3.56958	2.07129	1.23506	1.67708	0.0935264	NA
chr8_54982983_54983652	61.7937	-0.548589	0.433351	-1.26592	0.20554	NA
chr8_54983841_54984490	54.9139	-0.577662	0.32078	-1.8008	0.0717343	NA
chr8_55064224_55066761	277.716	-0.298315	0.184987	-1.61263	0.106825	NA
chr8_55660251_55661316	85.1684	-0.116445	0.308957	-0.376896	0.706251	NA
chr8_56729474_56729673	6.54204	-1.28749	0.921686	-1.39689	0.162447	NA
chr8_56734259_56736015	104.686	-0.516261	0.257371	-2.0059	0.0448668	NA
chr8_57016476_57016632	5.85609	-1.24177	0.819928	-1.51448	0.129903	NA
chr8_57470988_57473547	322.879	-0.400655	0.202852	-1.97511	0.0482553	NA
chr8_57879935_57880076	7.98375	-0.811016	0.825053	-0.982987	0.325614	NA
chr8_57881801_57881980	10.9128	-2.94576	0.960959	-3.06544	0.00217348	NA
chr8_58035119_58035265	5.51109	1.20671	1.48802	0.810953	0.417393	NA
chr8_58120096_58120811	19.6227	-0.124897	0.473363	-0.26385	0.791896	NA
chr8_58123722_58124372	18.7274	-0.226267	0.429882	-0.526346	0.598648	NA
chr8_58332485_58332926	6.25781	2.40328	0.953201	2.52127	0.0116933	NA
chr8_58359930_58360564	24.5313	-0.468411	0.488365	-0.959141	0.337488	NA
chr8_58360808_58361051	15.8957	-0.706445	0.781748	-0.903674	0.366169	NA
chr8_58376634_58376794	6.27988	0.982988	1.3251	0.741821	0.458196	NA
chr8_58675891_58676061	8.87742	3.38883	1.94581	1.7416	0.0815779	NA
chr8_58865981_58866809	18.8454	1.60615	0.565146	2.84201	0.00448308	NA
chr8_59040660_59041801	58.2334	0.598763	0.493171	1.21411	0.224707	NA
chr8_59058511_59068825	256.371	-0.333255	0.189746	-1.75632	0.0790332	NA
chr8_59084918_59086476	130.81	-0.161383	0.213181	-0.757023	0.449036	NA
chr8_59222417_59235562	258.634	0.123944	0.167825	0.738528	0.460194	NA
chr8_59291323_59291722	22.5263	-0.134108	0.505705	-0.26519	0.790863	NA
chr8_59528945_59529331	18.8876	1.44829	0.685113	2.11394	0.0345203	NA
chr8_59562936_59565216	160.419	-0.250628	0.204777	-1.22391	0.220987	NA
chr8_59589553_59589729	6.01885	-0.34132	0.681918	-0.50053	0.616702	NA
chr8_59628494_59636379	220.464	-0.134623	0.206358	-0.652375	0.51416	NA
chr8_59827284_59832961	65.0469	0.148176	0.258958	0.572201	0.567186	NA
chr8_59863834_59864109	12.5252	3.68331	0.953633	3.86239	0.000112281	NA
chr8_59873925_59874398	17.698	0.427164	0.581341	0.734792	0.462466	NA
chr8_59952712_59952868	4.79971	0.50614	0.689732	0.733821	0.463058	NA
chr8_59956366_59967853	327.868	-0.247733	0.209048	-1.18505	0.235996	NA
chr8_59980833_59981121	32.4938	-1.38453	0.566354	-2.44463	0.0144999	NA
chr8_59987937_59989468	84.4593	-0.105596	0.320271	-0.329707	0.741622	NA
chr8_60374365_60375345	88.6751	-0.637335	0.248588	-2.56382	0.0103526	NA
chr8_60443856_60444002	3.53183	1.77231	1.28788	1.37614	0.168777	NA
chr8_60444124_60444335	25.2985	0.816705	0.531492	1.53663	0.124385	NA
chr8_60783500_60784169	13.4219	-1.49435	0.679461	-2.19931	0.0278557	NA
chr8_60799804_60800097	1.9704	0.7424	1.11817	0.663941	0.506728	NA
chr8_60832328_60832726	27.9842	-0.0984969	0.716193	-0.137529	0.890613	NA
chr8_60938531_60938743	15.579	-0.203485	0.800743	-0.25412	0.799403	NA
chr8_61436747_61440136	188.32	-0.199126	0.223411	-0.891297	0.37277	NA
chr8_61453507_61454750	67.1945	-0.192655	0.343	-0.561675	0.574338	NA
chr8_61494392_61494571	12.9133	-1.23753	0.797629	-1.55151	0.120779	NA
chr8_61495336_61495872	21.4337	-0.408405	0.686858	-0.594599	0.552111	NA
chr8_61520594_61521040	26.4049	-1.09827	0.573438	-1.91524	0.0554618	NA
chr8_61523956_61524610	36.7341	-1.01775	0.508403	-2.00185	0.0453012	NA
chr8_61596318_61596460	17.4939	-1.89709	0.682279	-2.78052	0.00542727	NA
chr8_61596712_61596941	21.4267	-0.02167	0.455975	-0.0475245	0.962095	NA
chr8_61612683_61616910	207.044	-0.358399	0.186814	-1.91848	0.0550507	NA
chr8_61656459_61661233	217.561	-0.139534	0.15246	-0.915221	0.360076	NA
chr8_61674598_61674894	23.3637	-1.49376	0.505861	-2.95291	0.00314789	NA
chr8_61691822_61692217	16.9738	0.0215929	0.539222	0.0400446	0.968058	NA
chr8_61856214_61856370	7.64451	-0.0846742	0.758602	-0.111619	0.911126	NA
chr8_61857105_61862293	296.212	-0.269071	0.191522	-1.40491	0.160047	NA
chr8_61862584_61862923	31.4157	-0.0349235	0.501675	-0.0696138	0.944501	NA
chr8_61888038_61892958	206.447	-0.336962	0.256129	-1.3156	0.188309	NA
chr8_61958533_61958703	2.48327	-0.271816	1.11885	-0.242942	0.80805	NA
chr8_62007753_62008780	85.2579	0.218803	0.310037	0.705732	0.480355	NA
chr8_62029782_62030229	4.60737	0.12403	0.744293	0.166641	0.867653	NA
chr8_62471414_62471744	14.4137	-1.8298	1.42825	-1.28115	0.200142	NA
chr8_62588773_62588929	16.2812	-0.987837	0.941791	-1.04889	0.294228	NA
chr8_62612683_62623491	282.376	-0.353053	0.207115	-1.70462	0.088265	NA
chr8_62645205_62645468	9.15178	0.368268	1.12342	0.327809	0.743056	NA
chr8_62645920_62647701	93.6193	-0.923638	0.28042	-3.29377	0.00098855	NA
chr8_62672382_62673456	79.6294	-0.351996	0.45701	-0.770215	0.441173	NA
chr8_62752089_62752485	34.2057	0.142147	0.55828	0.254617	0.799019	NA
chr8_63921923_63923420	133.506	-0.356298	0.269288	-1.32311	0.185797	NA
chr8_64084091_64084663	28.9926	1.1366	0.548246	2.07315	0.0381583	NA
chr8_64085255_64085852	20.1177	-0.0611089	0.63428	-0.0963437	0.923248	NA
chr8_64139274_64139483	22.2226	0.132926	0.482028	0.275763	0.78273	NA
chr8_64269132_64269302	4.79337	0.349905	0.773188	0.452548	0.650875	NA
chr8_64710378_64711211	6.09092	0.268072	0.61002	0.439447	0.660337	NA
chr8_65533976_65534132	8.47002	-1.61095	1.1762	-1.36962	0.170806	NA
chr8_65880052_65880208	5.44966	-1.64567	1.35446	-1.215	0.224366	NA
chr8_65887543_65887720	9.71531	-0.832847	0.568957	-1.46381	0.143245	NA
chr8_66255005_66255161	15.7232	-0.686949	1.33691	-0.513832	0.607369	NA
chr8_66316716_66316872	1.41484	1.76171	1.95453	0.901347	0.367404	NA
chr8_66501401_66501845	18.4906	0.132022	1.3991	0.0943622	0.924821	NA
chr8_66620240_66620470	18.1358	-0.939795	0.734056	-1.28028	0.200448	NA
chr8_67053231_67055327	139.604	-0.431236	0.316838	-1.36106	0.173494	NA
chr8_67474939_67475138	11.8243	0.181701	0.974429	0.186469	0.852077	NA
chr8_67628513_67628716	15.1488	1.96802	0.794501	2.47706	0.0132471	NA
chr8_67641524_67641694	4.56417	-0.665189	0.857915	-0.775356	0.43813	NA
chr8_67693405_67700446	323.495	-0.491344	0.222941	-2.20392	0.0275299	NA
chr8_67708951_67709121	8.30775	0.739927	1.89582	0.390295	0.696319	NA
chr8_67829849_67830497	89.3829	-0.671519	0.272926	-2.46044	0.0138766	NA
chr8_67830602_67831412	44.3449	-0.360203	0.432428	-0.832977	0.404857	NA
chr8_67958911_67959220	4.07098	0.437246	1.09628	0.398845	0.690007	NA
chr8_68252482_68252955	26.9423	-0.326818	0.527337	-0.619751	0.535422	NA
chr8_68402233_68403068	79.139	0.136038	0.333241	0.408227	0.683107	NA
chr8_68417885_68418891	81.8792	-0.287453	0.26517	-1.08403	0.27835	NA
chr8_68452280_68454323	225.712	-0.111586	0.189715	-0.588176	0.556414	NA
chr8_68491420_68492753	131.442	0.322518	0.255275	1.26341	0.20644	NA
chr8_68514498_68514675	14.3673	-0.162563	0.708905	-0.229316	0.818623	NA
chr8_68514756_68514962	22.6475	0.247768	0.457194	0.541931	0.587866	NA
chr8_68515025_68515618	55.6083	0.146241	0.345723	0.423001	0.672294	NA
chr8_68525546_68526022	8.9898	0.759257	0.971991	0.781136	0.434722	NA
chr8_68652877_68653312	1.16467	-0.708518	1.96778	-0.36006	0.718802	NA
chr8_68880420_68880882	25.2768	-0.472416	0.67251	-0.702467	0.482388	NA
chr8_69279389_69279624	4.3564	-0.478601	0.686542	-0.697118	0.485729	NA
chr8_69528061_69528402	2.68413	-1.52697	1.20043	-1.27202	0.203366	NA
chr8_70364227_70364462	12.0177	0.147468	0.471173	0.312981	0.754295	NA
chr8_70588495_70589043	40.6109	-0.108133	0.816817	-0.132383	0.894681	NA
chr8_70601819_70602193	3.60901	0.265998	1.0109	0.263131	0.79245	NA
chr8_70650208_70651026	124.718	-0.108651	0.263569	-0.412229	0.680172	NA
chr8_70676156_70676326	8.53015	0.275668	0.834173	0.330469	0.741046	NA
chr8_70892588_70892744	5.52438	2.69299	1.14806	2.34569	0.018992	NA
chr8_70903575_70903757	3.32004	-1.95749	1.08358	-1.8065	0.0708401	NA
chr8_71228490_71228660	13.6293	0.0675563	0.810308	0.0833712	0.933556	NA
chr8_71285179_71287970	312.825	-0.427057	0.249159	-1.71399	0.0865297	NA
chr8_71435470_71437270	340.26	-0.452521	0.194981	-2.32085	0.020295	NA
chr8_71452530_71456764	199.39	-0.266467	0.204043	-1.30593	0.191575	NA
chr8_71485659_71486392	43.8584	-0.568077	0.454841	-1.24896	0.211681	NA
chr8_71513902_71514298	30.0222	-0.335032	0.478483	-0.700195	0.483805	NA
chr8_71814502_71814658	4.37477	-0.8847	1.06277	-0.832449	0.405156	NA
chr8_72218667_72218837	2.64578	1.48556	1.8057	0.822706	0.410675	NA
chr8_72319220_72319416	5.66112	-0.316138	0.661967	-0.477574	0.632953	NA
chr8_72321614_72321910	2.82076	0.515525	0.858634	0.600401	0.548239	NA
chr8_72975988_72976152	5.92806	2.88763	1.32294	2.18274	0.0290552	NA
chr8_73060501_73060671	5.98277	0.681697	0.696584	0.978629	0.327763	NA
chr8_73065242_73065634	6.5584	-0.348563	0.584958	-0.595877	0.551258	NA
chr8_73392273_73392429	1.80169	-1.13139	1.11607	-1.01373	0.31071	NA
chr8_73394450_73395182	5.17798	0.377826	0.799825	0.472386	0.636651	NA
chr8_73788045_73788229	2.24718	0.317135	1.12532	0.281817	0.778084	NA
chr8_73790208_73790625	3.73629	0.349902	0.736735	0.474935	0.634833	NA
chr8_73975619_73976772	94.7898	0.037167	0.346463	0.107275	0.91457	NA
chr8_74376521_74377167	34.0839	0.454149	0.445695	1.01897	0.308218	NA
chr8_74737451_74737792	13.7041	-1.52927	0.781041	-1.95798	0.0502318	NA
chr8_74747636_74748361	35.5223	-0.0158081	0.531227	-0.0297577	0.97626	NA
chr8_74779642_74780457	43.916	-0.102712	0.318641	-0.322346	0.747191	NA
chr8_74807863_74808458	43.1549	-0.455223	0.395617	-1.15067	0.24987	NA
chr8_74963430_74963573	18.3479	0.0347066	0.661206	0.0524898	0.958138	NA
chr8_74963625_74973750	263.349	-0.117034	0.200136	-0.584773	0.5587	NA
chr8_75859758_75860264	9.5308	0.100615	0.503291	0.199915	0.841547	NA
chr8_76101695_76101856	6.27827	2.79954	1.52185	1.83956	0.0658329	NA
chr8_76126987_76127133	1.23967	0.247263	1.44696	0.170884	0.864315	NA
chr8_76191382_76191538	2.96628	-0.127591	0.83444	-0.152906	0.878472	NA
chr8_76537355_76538811	10.994	0.596749	0.493843	1.20838	0.226902	NA
chr8_77220381_77220732	7.14751	1.70296	1.11329	1.52967	0.126099	NA
chr8_77366600_77367039	24.6768	0.425945	0.663711	0.641762	0.521028	NA
chr8_77557241_77557613	2.81974	1.73997	1.79372	0.970031	0.332031	NA
chr8_78857258_78857980	7.05648	0.228464	0.604987	0.377634	0.705703	NA
chr8_79422824_79423407	27.0388	0.224772	0.507623	0.442793	0.657915	NA
chr8_79423434_79423590	13.0931	-0.477946	0.895583	-0.53367	0.59357	NA
chr8_79423688_79423947	21.8155	-0.0479686	0.475925	-0.10079	0.919717	NA
chr8_79437192_79438867	277.843	-0.531922	0.269123	-1.9765	0.048098	NA
chr8_79454341_79455485	81.6792	-0.373198	0.276045	-1.35195	0.176393	NA
chr8_79768265_79771477	191.933	-0.0658784	0.218182	-0.301942	0.762696	NA
chr8_79937898_79938386	1.75527	1.33597	1.77931	0.750836	0.452751	NA
chr8_80084306_80084679	4.87095	-0.302398	0.61625	-0.490707	0.623634	NA
chr8_80597712_80597868	10.6148	-3.59103	1.79849	-1.99669	0.0458586	NA
chr8_80695974_80696161	11.3397	-0.565801	0.887174	-0.637757	0.523632	NA
chr8_80803330_80804180	21.4766	1.13268	0.513482	2.20589	0.0273916	NA
chr8_80928983_80930185	139.777	-0.212268	0.245827	-0.863486	0.38787	NA
chr8_80966755_80967894	202.99	-0.345033	0.236856	-1.45672	0.145193	NA
chr8_80984620_80984831	5.10944	-0.874887	1.22161	-0.716173	0.473884	NA
chr8_81033182_81035653	343.474	-0.295099	0.192637	-1.5319	0.125548	NA
chr8_81142766_81143133	57.3514	0.344482	0.417055	0.825986	0.408812	NA
chr8_81209394_81210233	59.7889	-0.540923	0.417418	-1.29588	0.195017	NA
chr8_81344555_81348838	149.088	-0.119426	0.230703	-0.51766	0.604696	NA
chr8_81776699_81777532	67.5941	-0.0293351	0.292403	-0.100324	0.920087	NA
chr8_81803285_81803738	2.76986	1.37374	1.38217	0.993903	0.32027	NA
chr8_81806334_81806529	21.1519	-0.638556	0.557875	-1.14462	0.252366	NA
chr8_81830101_81831563	139.629	-0.18793	0.197224	-0.952877	0.340652	NA
chr8_81892394_81892593	8.96618	1.96485	0.869945	2.2586	0.0239085	NA
chr8_81893396_81894610	40.2188	-0.589249	0.318877	-1.84789	0.0646184	NA
chr8_81896666_81896822	20.7699	-0.872436	0.600987	-1.45167	0.146592	NA
chr8_82161575_82162818	113.898	-0.229041	0.280086	-0.817753	0.413498	NA
chr8_82341104_82342974	18.9546	0.543045	0.421364	1.28878	0.197475	NA
chr8_82680953_82681224	3.73637	-0.351939	0.771772	-0.456014	0.64838	NA
chr8_82760275_82760820	10.3807	2.71741	1.03284	2.63102	0.00851288	NA
chr8_82960828_82961180	7.26006	2.01136	0.872496	2.30529	0.0211501	NA
chr8_84229656_84229855	22.2888	-0.533304	0.613514	-0.869262	0.384704	NA
chr8_84360830_84361425	4.9965	0.757996	0.804248	0.942491	0.345942	NA
chr8_84860045_84860366	15.7324	0.597153	0.652261	0.915513	0.359922	NA
chr8_84860403_84860721	22.9448	0.544943	0.522531	1.04289	0.296998	NA
chr8_85178934_85179117	2.59041	-0.799612	0.871543	-0.917467	0.358898	NA
chr8_85676193_85676344	6.51964	1.3972	1.1631	1.20127	0.229646	NA
chr8_86049680_86050343	42.7256	0.169646	0.571622	0.29678	0.766635	NA
chr8_86066140_86066379	33.2568	-0.0508441	0.439096	-0.115793	0.907817	NA
chr8_86127345_86127865	22.8955	-0.22884	0.52009	-0.440001	0.659936	NA
chr8_86206455_86206601	1.08536	-0.186723	1.78274	-0.104739	0.916583	NA
chr8_86278172_86278318	0.530317	0.676466	1.99859	0.338471	0.735008	NA
chr8_86371125_86371311	17.8288	-0.045885	0.486095	-0.094395	0.924795	NA
chr8_86371494_86372132	60.721	-0.173007	0.282705	-0.611971	0.540557	NA
chr8_86509087_86509866	49.3247	-0.754374	0.450187	-1.67569	0.0937987	NA
chr8_86560799_86561736	63.2389	0.477989	0.245011	1.95089	0.0510702	NA
chr8_86570130_86570422	8.59809	1.28375	0.621651	2.06507	0.0389161	NA
chr8_87131195_87131348	10.781	-0.030998	0.890144	-0.0348236	0.97222	NA
chr8_87176596_87176766	16.4565	0.605404	0.740643	0.817403	0.413698	NA
chr8_87327453_87327601	17.7725	0.0211414	0.629089	0.0336064	0.973191	NA
chr8_87327682_87328430	46.3201	-0.576241	0.389966	-1.47767	0.139497	NA
chr8_87535305_87535847	42.0676	0.185497	0.427825	0.433582	0.664592	NA
chr8_87603944_87604114	1.07099	0.299805	1.76456	0.169904	0.865086	NA
chr8_87816250_87816401	2.67873	0.223872	0.902581	0.248036	0.804107	NA
chr8_88334877_88336818	18.6392	-0.247545	0.461277	-0.536652	0.591508	NA
chr8_88939813_88939992	5.03137	-0.51347	0.716056	-0.71708	0.473325	NA
chr8_89166142_89166534	3.90842	0.536077	0.795184	0.674154	0.500213	NA
chr8_89966610_89966774	10.4781	2.90845	1.92247	1.51288	0.130311	NA
chr8_90230779_90230984	7.91338	0.875415	0.775079	1.12945	0.258707	NA
chr8_90301961_90302215	18.7236	-0.40939	0.714748	-0.572775	0.566797	NA
chr8_90403254_90403424	5.80109	-0.684613	0.925292	-0.739889	0.459368	NA
chr8_90548099_90548269	3.09118	0.617992	1.00291	0.6162	0.537763	NA
chr8_90899294_90902121	200.64	-0.0748862	0.255771	-0.292786	0.769686	NA
chr8_90932313_90933296	20.6587	-0.0937438	0.661202	-0.141778	0.887256	NA
chr8_90961867_90962297	36.8756	-0.567005	0.438475	-1.29313	0.195966	NA
chr8_90965443_90965721	20.2926	-0.505218	0.648721	-0.77879	0.436103	NA
chr8_91478897_91480376	85.5903	0.256742	0.232717	1.10324	0.269923	NA
chr8_91492787_91492929	4.87888	0.0574353	1.5257	0.0376453	0.969971	NA
chr8_92034170_92045184	320.372	-0.213476	0.184125	-1.1594	0.246291	NA
chr8_92060346_92060709	16.3656	0.708707	0.645082	1.09863	0.271929	NA
chr8_92085615_92086505	19.9773	2.56422	0.730338	3.511	0.00044642	NA
chr8_92096024_92096256	12.1682	-1.84529	1.58958	-1.16086	0.245697	NA
chr8_92534856_92535320	2.88258	0.758078	0.849841	0.892023	0.37238	NA
chr8_92571355_92571778	6.546	-0.202937	0.553909	-0.366373	0.714087	NA
chr8_93523892_93524106	16.9526	0.735205	0.777968	0.945031	0.344643	NA
chr8_93537029_93537341	19.482	0.0264439	0.753483	0.0350956	0.972004	NA
chr8_94182158_94182651	5.03158	2.19087	1.12482	1.94775	0.0514444	NA
chr8_94418715_94419638	7.44448	0.126034	0.545658	0.230977	0.817333	NA
chr8_94731919_94732604	21.8618	-0.884692	0.546021	-1.62025	0.105178	NA
chr8_94739334_94740000	14.8032	-0.00414727	0.840979	-0.00493147	0.996065	NA
chr8_94891728_94898487	189.081	-0.34975	0.215527	-1.62276	0.10464	NA
chr8_94898630_94898888	27.3102	-1.17177	0.59544	-1.96791	0.0490783	NA
chr8_94915691_94919107	340.713	-0.33324	0.187141	-1.78069	0.0749637	NA
chr8_94948213_94948666	27.7892	-0.187092	0.457424	-0.409013	0.68253	NA
chr8_94971571_94971717	8.17795	-0.218792	0.861727	-0.253899	0.799574	NA
chr8_94981158_94982509	87.5423	-0.447588	0.286122	-1.56433	0.117741	NA
chr8_95020859_95023177	228.706	-0.335726	0.201723	-1.66429	0.0960542	NA
chr8_95024382_95024552	6.62834	3.6272	1.18612	3.05805	0.00222782	NA
chr8_95036768_95037489	19.0704	0.151096	0.748399	0.201892	0.840001	NA
chr8_95131988_95132883	139.22	-0.0216715	0.32702	-0.0662698	0.947163	NA
chr8_95378589_95379165	42.3186	-0.86666	0.509778	-1.70007	0.0891173	NA
chr8_95382396_95383011	45.3622	-0.531084	0.442828	-1.1993	0.23041	NA
chr8_95467595_95468972	164.476	-0.37305	0.212483	-1.75567	0.0791445	NA
chr8_95534186_95535097	61.1933	-0.389408	0.392985	-0.990899	0.321735	NA
chr8_95535311_95535488	13.3081	-1.90865	0.692877	-2.75467	0.0058752	NA
chr8_95623998_95624154	0.465784	0.0335388	1.99943	0.0167742	0.986617	NA
chr8_95874428_95876158	137.92	-0.10494	0.200841	-0.522504	0.60132	NA
chr8_95882282_95882438	7.45518	-3.62443	0.831107	-4.36097	1.29e-05	NA
chr8_95917736_95918437	43.7511	-0.339847	0.343888	-0.988248	0.323031	NA
chr8_95990414_96000542	260.725	-0.24271	0.188357	-1.28856	0.19755	NA
chr8_96032266_96032742	26.4875	0.175337	0.371442	0.472046	0.636894	NA
chr8_96063408_96066569	153.144	-0.379954	0.207394	-1.83204	0.066946	NA
chr8_96127937_96128123	15.1069	-0.762821	0.540082	-1.41242	0.157827	NA
chr8_96260853_96261002	10.4604	-0.478572	1.05211	-0.454868	0.649204	NA
chr8_96386956_96387467	5.71456	-0.315604	0.707711	-0.445951	0.655632	NA
chr8_96569610_96570468	9.8929	0.123546	0.471605	0.26197	0.793345	NA
chr8_96808345_96808515	2.27551	-0.0270901	1.24041	-0.0218397	0.982576	NA
chr8_96950749_96950919	11.45	2.39286	1.10369	2.16806	0.030154	NA
chr8_97277067_97277542	44.8583	0.309638	0.368367	0.840569	0.400589	NA
chr8_97281610_97282573	41.7284	-0.457054	0.322181	-1.41863	0.156008	NA
chr8_97295688_97295983	12.4023	0.389793	0.623088	0.625583	0.531588	NA
chr8_97304860_97305019	5.57395	-0.820123	0.954751	-0.858991	0.390345	NA
chr8_97323786_97326174	176.407	-0.246627	0.196437	-1.2555	0.209295	NA
chr8_97339399_97351482	270.431	-0.114721	0.165701	-0.692335	0.488727	NA
chr8_97377054_97377293	11.0351	-3.68277	1.03688	-3.55179	0.000382625	NA
chr8_97481392_97481905	4.45422	0.963505	1.20064	0.802496	0.422266	NA
chr8_97582870_97583586	47.6017	0.0547679	0.480007	0.114098	0.90916	NA
chr8_97668926_97670618	185.908	0.0902505	0.281077	0.321088	0.748144	NA
chr8_97866487_97870587	132.25	-0.414081	0.294448	-1.4063	0.159636	NA
chr8_97873018_97874350	138.23	0.0893195	0.24527	0.364168	0.715733	NA
chr8_97939599_97939769	11.7598	0.0191033	0.852466	0.0224095	0.982121	NA
chr8_98000946_98002005	74.3982	-0.536293	0.297602	-1.80205	0.0715383	NA
chr8_98261554_98261794	4.71024	0.236793	0.797002	0.297104	0.766387	NA
chr8_98308421_98308630	4.21868	-0.260708	0.750141	-0.347545	0.728182	NA
chr8_98610589_98610768	13.8816	-0.55155	0.647124	-0.85231	0.394042	NA
chr8_98757778_98757948	3.71146	2.33261	1.26399	1.84544	0.064974	NA
chr8_99041763_99041942	10.5954	0.0974419	1.10884	0.0878771	0.929974	NA
chr8_99273488_99273811	8.77728	0.734038	0.614254	1.19501	0.232084	NA
chr8_99275422_99275930	8.805	0.463499	0.582545	0.795645	0.426238	NA
chr8_99630888_99631275	5.436	0.508268	0.681486	0.745822	0.455775	NA
chr8_99824499_99824765	21.6314	-1.04936	0.692687	-1.51492	0.129793	NA
chr8_100014806_100014952	4.86096	0.159611	1.09727	0.145462	0.884346	NA
chr8_100237245_100237395	17.3352	0.566962	0.585578	0.968209	0.33294	NA
chr8_100237617_100237832	10.467	-0.19935	0.776471	-0.256739	0.797381	NA
chr8_100263700_100263861	8.53819	3.01323	1.19627	2.51886	0.0117737	NA
chr8_100470922_100471126	11.2399	0.579289	0.5942	0.974906	0.329607	NA
chr8_100510495_100512347	289.387	-0.0135678	0.187486	-0.0723671	0.94231	NA
chr8_100645852_100646571	37.1973	0.313356	0.616523	0.508263	0.611269	NA
chr8_100646885_100647298	19.2214	0.086559	0.513335	0.168621	0.866095	NA
chr8_100675301_100676422	126.8	-0.139874	0.308533	-0.453351	0.650296	NA
chr8_100765666_100766080	45.0127	-0.302934	0.440876	-0.687119	0.492008	NA
chr8_100822189_100822469	18.5496	-0.46771	0.486215	-0.961942	0.336079	NA
chr8_100903330_100903899	28.714	-0.0843887	0.499608	-0.16891	0.865867	NA
chr8_101225000_101226092	99.4758	-0.476321	0.252505	-1.88639	0.0592429	NA
chr8_101241139_101241702	37.3184	-0.546219	0.325276	-1.67925	0.0931036	NA
chr8_101304462_101304845	26.405	0.147991	0.544329	0.271879	0.785715	NA
chr8_101371683_101371824	4.74207	-2.91809	1.51505	-1.92607	0.0540955	NA
chr8_101394501_101399669	330.166	-0.39972	0.175393	-2.279	0.022667	NA
chr8_101488098_101488277	15.1961	-0.341133	0.719695	-0.473997	0.635502	NA
chr8_101589117_101589523	23.1062	-0.140305	0.564948	-0.248351	0.803863	NA
chr8_101838308_101845341	339.818	-0.203525	0.228552	-0.890495	0.3732	NA
chr8_102092931_102093262	14.9875	-0.221631	0.568513	-0.389844	0.696652	NA
chr8_102236167_102236567	13.057	0.59663	0.69091	0.863542	0.387839	NA
chr8_102388241_102388718	22.0102	0.279168	0.714291	0.390833	0.695921	NA
chr8_102513068_102513793	41.9673	-0.557507	0.456658	-1.22084	0.222145	NA
chr8_102659456_102659635	7.04297	-2.27724	1.92936	-1.18031	0.237878	NA
chr8_102690749_102691759	8.86065	-0.203917	0.538733	-0.378513	0.70505	NA
chr8_102903661_102915685	275.029	0.161954	0.166261	0.974094	0.33001	NA
chr8_103065600_103065756	9.97676	-0.742762	1.05653	-0.703023	0.482042	NA
chr8_103085999_103087286	75.789	0.503571	0.302426	1.66511	0.0958914	NA
chr8_103261982_103262389	26.3601	-1.08979	0.647076	-1.68417	0.0921481	NA
chr8_103341651_103341836	13.4537	0.97019	0.924562	1.04935	0.294017	NA
chr8_103343606_103343805	24.7993	-0.958988	0.585593	-1.63764	0.101498	NA
chr8_103380204_103381144	75.9278	-0.418977	0.402642	-1.04057	0.298076	NA
chr8_103540823_103549038	241.23	-0.118301	0.202062	-0.585469	0.558233	NA
chr8_103613301_103614044	32.7506	-0.185783	0.353097	-0.526151	0.598783	NA
chr8_103629474_103630296	45.392	-0.501265	0.445444	-1.12532	0.260455	NA
chr8_103731160_103731787	12.31	-1.05542	0.910254	-1.15948	0.24626	NA
chr8_103898660_103899287	22.8064	-0.868687	0.392515	-2.21313	0.0268886	NA
chr8_103942496_103942646	14.3374	-0.750745	0.700141	-1.07228	0.283596	NA
chr8_104038242_104038421	9.44384	-2.22695	1.13396	-1.96387	0.0495449	NA
chr8_104085388_104085908	29.1471	0.855165	0.41685	2.05149	0.0402189	NA
chr8_104348588_104348962	28.9369	-0.342306	0.49788	-0.687527	0.49175	NA
chr8_104349931_104350087	14.6729	-0.606589	0.956425	-0.634225	0.525934	NA
chr8_104455401_104455562	12.5294	2.796	0.939757	2.97524	0.00292763	NA
chr8_104777817_104778314	22.626	0.105299	0.752346	0.139961	0.888691	NA
chr8_105290968_105291239	12.1152	0.807373	0.697173	1.15807	0.246837	NA
chr8_105341760_105342375	14.7707	-0.234983	0.587946	-0.399668	0.689401	NA
chr8_105373871_105374111	13.9583	0.350323	0.688296	0.508972	0.610772	NA
chr8_105458837_105459276	37.928	-0.329723	0.400992	-0.822266	0.410925	NA
chr8_105677375_105678966	126.257	-0.2757	0.255617	-1.07857	0.280781	NA
chr8_105742863_105743478	19.9112	-0.0445909	0.532081	-0.0838047	0.933212	NA
chr8_105743828_105744222	23.6298	0.436932	0.641072	0.681565	0.495514	NA
chr8_105756919_105757467	7.73664	-0.743477	0.610944	-1.21693	0.22363	NA
chr8_106536836_106537285	32.1828	0.0952714	0.532043	0.179067	0.857885	NA
chr8_107672464_107672624	17.1069	1.05904	0.617231	1.7158	0.0861988	NA
chr8_107686854_107687053	13.7863	0.0428566	0.796502	0.053806	0.95709	NA
chr8_107731405_107731548	24.9703	-0.258332	0.577057	-0.447672	0.65439	NA
chr8_107863459_107863600	6.09139	0.522333	0.966934	0.540195	0.589063	NA
chr8_108165780_108166357	18.5524	0.492336	0.736042	0.668897	0.503561	NA
chr8_108252891_108253148	15.3245	0.374797	0.669497	0.559819	0.575603	NA
chr8_108356173_108357730	53.7921	0.44338	0.507385	0.873853	0.382198	NA
chr8_108420413_108421068	23.0796	0.918785	0.712539	1.28945	0.197241	NA
chr8_108506091_108507110	46.5474	-0.100485	0.500664	-0.200703	0.840931	NA
chr8_108545355_108546343	115.739	-0.24348	0.329036	-0.73998	0.459312	NA
chr8_109148982_109149587	28.0698	-0.276104	0.613516	-0.450035	0.652685	NA
chr8_109217007_109217179	0.838663	1.78143	1.96511	0.906529	0.364656	NA
chr8_109243215_109243802	18.9592	0.574512	0.619835	0.926879	0.353989	NA
chr8_109294857_109295424	5.58209	-0.205689	1.1161	-0.184292	0.853784	NA
chr8_109681559_109681715	21.1362	-1.14841	1.22848	-0.934823	0.349879	NA
chr8_110193494_110193650	7.34899	-1.38006	1.18255	-1.16702	0.243204	NA
chr8_110305527_110305867	23.5675	0.632105	0.654881	0.96522	0.334434	NA
chr8_110534947_110537970	293.935	-0.30105	0.263222	-1.14371	0.252744	NA
chr8_111165651_111165821	2.18015	0.24291	0.999255	0.243091	0.807935	NA
chr8_112041534_112041743	7.0127	3.16133	1.94672	1.62393	0.104392	NA
chr8_114464085_114464244	5.9083	-0.0551282	0.576786	-0.0955783	0.923856	NA
chr8_114697215_114697958	52.632	-0.377095	0.432748	-0.871396	0.383538	NA
chr8_115516819_115517101	2.92458	0.1245	0.781454	0.159318	0.873418	NA
chr8_116083725_116084415	48.0708	0.651702	0.319752	2.03815	0.0415352	NA
chr8_116229641_116235343	265.481	0.140837	0.154463	0.911784	0.361882	NA
chr8_116286576_116288722	122.583	-0.0590426	0.249854	-0.236308	0.813193	NA
chr8_116439157_116443170	245.326	-0.19799	0.20301	-0.975272	0.329425	NA
chr8_116459004_116465088	331.828	-0.186268	0.199681	-0.932831	0.350907	NA
chr8_116627039_116627702	32.1646	-0.286442	0.445835	-0.642484	0.520559	NA
chr8_116660108_116661723	193.327	0.0847888	0.190569	0.444925	0.656374	NA
chr8_116858372_116859482	60.7258	-0.0796893	0.484527	-0.164468	0.869363	NA
chr8_116861211_116861354	9.28188	0.574837	1.05614	0.544281	0.586248	NA
chr8_116889101_116890885	144.414	-0.348656	0.260197	-1.33997	0.180254	NA
chr8_117069354_117069883	20.6505	1.85426	0.778593	2.38155	0.01724	NA
chr8_117128244_117133939	292.63	-0.244956	0.221956	-1.10363	0.269754	NA
chr8_117449425_117450481	86.9741	0.304004	0.301826	1.00722	0.313831	NA
chr8_117460413_117460621	20.6696	0.884637	0.449864	1.96646	0.049246	NA
chr8_117483682_117486834	324.758	-0.174067	0.262765	-0.662443	0.507687	NA
chr8_117641587_117641766	5.93635	0.624229	1.04518	0.597247	0.550342	NA
chr8_117692664_117692931	3.95422	-0.495858	0.754882	-0.656868	0.511266	NA
chr8_117706941_117708258	95.7906	0.242916	0.275374	0.882129	0.377707	NA
chr8_117856130_117856822	61.3282	-0.312798	0.333217	-0.93872	0.347875	NA
chr8_117878922_117879252	32.0006	-0.539876	0.672118	-0.803245	0.421833	NA
chr8_117881791_117881947	13.4408	-1.53922	0.697457	-2.20691	0.0273205	NA
chr8_118343743_118343899	1.051	22.6159	1.98003	11.422	3.25e-30	NA
chr8_118665999_118667100	85.8223	-0.241995	0.311899	-0.775878	0.437821	NA
chr8_118956248_118956544	21.5492	0.508961	0.577721	0.880981	0.378328	NA
chr8_119072860_119073047	18.7342	0.519946	0.715806	0.726377	0.467607	NA
chr8_119290870_119294832	205.053	-0.0549382	0.215299	-0.255172	0.798591	NA
chr8_119322036_119323115	65.3954	-0.410872	0.262129	-1.56745	0.117011	NA
chr8_119561007_119561679	27.1462	-0.407825	0.443144	-0.920298	0.357417	NA
chr8_120248217_120248387	3.00419	0.582456	0.934094	0.623552	0.532922	NA
chr8_120249494_120250161	6.40437	1.21936	0.827702	1.47318	0.140702	NA
chr8_120613393_120614993	81.3217	0.147258	0.241193	0.610541	0.541503	NA
chr8_120760750_120761091	16.6252	-0.0424301	0.663497	-0.0639491	0.949011	NA
chr8_120945693_120945866	5.18735	0.755838	1.08726	0.695174	0.486946	NA
chr8_121558236_121558569	20.899	-0.147032	0.738072	-0.199212	0.842097	NA
chr8_121661595_121662345	9.87052	-0.270326	0.509898	-0.530157	0.596003	NA
chr8_121684990_121690624	276.977	-0.229483	0.171848	-1.33539	0.18175	NA
chr8_121785105_121785292	14.4794	-0.670277	0.835239	-0.802497	0.422266	NA
chr8_121786871_121787755	52.144	-0.140234	0.350657	-0.399918	0.689217	NA
chr8_121788446_121789038	30.48	-0.689275	0.451432	-1.52686	0.126795	NA
chr8_121869400_121870377	91.362	-0.217575	0.244711	-0.889108	0.373945	NA
chr8_121873457_121874256	41.0338	-0.351667	0.405867	-0.866459	0.386238	NA
chr8_122322033_122322203	2.16017	0.185607	1.17091	0.158516	0.874051	NA
chr8_122361382_122361652	17.6078	0.105733	0.725341	0.14577	0.884103	NA
chr8_122494202_122494401	6.6032	-0.212405	0.673109	-0.315559	0.752338	NA
chr8_122520869_122521730	25.0308	0.252476	0.368236	0.685637	0.492942	NA
chr8_122685995_122686409	13.7955	0.0521352	0.77602	0.0671828	0.946436	NA
chr8_123343350_123343812	5.15281	0.740954	0.683211	1.08452	0.278135	NA
chr8_123501322_123502907	179.396	0.0794349	0.2564	0.309809	0.756706	NA
chr8_123859459_123860300	36.2725	-0.935171	0.361577	-2.58637	0.0096993	NA
chr8_123874931_123875461	32.1819	-0.0948965	0.538692	-0.176161	0.860167	NA
chr8_123876017_123876687	24.1772	-0.225757	0.550333	-0.410219	0.681645	NA
chr8_123891049_123891552	13.9319	-1.21197	0.754445	-1.60644	0.108177	NA
chr8_123956344_123956904	20.1673	0.356186	0.582714	0.611254	0.541031	NA
chr8_124023302_124023458	12.906	-0.93834	0.709758	-1.32206	0.18615	NA
chr8_124124093_124125705	267.774	-0.0967209	0.173474	-0.557551	0.577151	NA
chr8_124156578_124156752	6.98233	-0.0518354	1.03425	-0.050119	0.960028	NA
chr8_124237404_124238073	14.8961	0.255325	0.576192	0.443124	0.657676	NA
chr8_124238519_124239119	21.6815	0.474649	0.563111	0.842904	0.399282	NA
chr8_124263090_124263256	9.44866	1.30246	0.965111	1.34954	0.177163	NA
chr8_124491978_124492702	42.145	-0.901103	0.332034	-2.71389	0.0066499	NA
chr8_124789853_124790326	52.112	-0.420182	0.363979	-1.15441	0.248331	NA
chr8_124877407_124877612	4.03576	-0.271558	0.763422	-0.355711	0.722057	NA
chr8_125337285_125338338	33.4105	0.180342	0.580767	0.310524	0.756163	NA
chr8_125539096_125540093	69.7854	-0.30358	0.417801	-0.726614	0.467462	NA
chr8_125827579_125828051	21.332	-1.21723	0.637566	-1.90918	0.0562383	NA
chr8_125852446_125860759	127.582	-0.250875	0.255511	-0.981856	0.326171	NA
chr8_125877589_125878417	17.5616	-0.169224	0.43501	-0.389011	0.697268	NA
chr8_125879127_125879273	9.87499	0.987025	0.983402	1.00368	0.31553	NA
chr8_125908533_125908899	24.5556	0.163657	0.468909	0.349017	0.727076	NA
chr8_126124018_126124159	11.8445	-0.681401	1.03165	-0.660494	0.508937	NA
chr8_126163454_126166582	149.932	-0.288349	0.306663	-0.940281	0.347074	NA
chr8_126176030_126176206	27.679	-0.269724	0.623232	-0.432782	0.665173	NA
chr8_126274816_126274959	26.49	-0.103747	0.482704	-0.214928	0.829823	NA
chr8_126275062_126286270	247.499	-0.0375475	0.163981	-0.228975	0.818888	NA
chr8_126301622_126301774	10.3087	-0.506227	0.594564	-0.851427	0.394532	NA
chr8_126321669_126322022	15.0368	0.806568	0.597075	1.35087	0.176738	NA
chr8_126322083_126322339	29.2858	0.0215365	0.545821	0.039457	0.968526	NA
chr8_126375138_126375594	21.6143	-0.299931	0.534367	-0.561284	0.574604	NA
chr8_126464132_126464981	32.06	-0.480835	0.440064	-1.09265	0.274549	NA
chr8_126484333_126484813	3.49418	-2.18201	1.45121	-1.50358	0.132689	NA
chr8_126503239_126503991	30.9157	-0.171348	0.421911	-0.406124	0.684652	NA
chr8_126586915_126595730	165.377	-0.0587625	0.216681	-0.271193	0.786242	NA
chr8_126599366_126599573	2.52156	0.152495	0.986199	0.154629	0.877114	NA
chr8_126706147_126714784	283.047	-0.184249	0.131708	-1.39891	0.161839	NA
chr8_126741239_126743665	115.297	-0.02162	0.280815	-0.0769902	0.938631	NA
chr8_127261353_127261818	22.0789	0.939818	0.470239	1.9986	0.0456521	NA
chr8_127326144_127326296	4.02842	0.368741	0.870814	0.423444	0.671972	NA
chr8_127330351_127331297	54.4979	-0.456251	0.34798	-1.31114	0.189809	NA
chr8_127357895_127358242	5.83673	0.273337	0.838316	0.326054	0.744383	NA
chr8_127511843_127512566	39.9451	1.19772	0.491555	2.4366	0.0148262	NA
chr8_128098411_128099066	53.6921	-0.255518	0.407723	-0.626695	0.530859	NA
chr8_128289054_128289716	29.6274	-0.403743	0.491531	-0.821399	0.411419	NA
chr8_128332082_128332651	6.9577	-0.492889	0.641118	-0.768797	0.442014	NA
chr8_128399002_128399706	46.8312	-0.465257	0.493886	-0.942033	0.346176	NA
chr8_128412161_128412494	14.5108	0.178105	0.655929	0.271531	0.785983	NA
chr8_128469651_128471493	132.809	-0.0406523	0.272628	-0.149113	0.881464	NA
chr8_128658402_128658797	12.5362	-1.37115	0.937892	-1.46195	0.143755	NA
chr8_128771392_128774103	120.538	-0.1873	0.244517	-0.766001	0.443675	NA
chr8_128811501_128811849	19.3929	-0.446042	0.678855	-0.65705	0.511149	NA
chr8_128834561_128835227	20.1256	-1.13505	0.607958	-1.86698	0.0619037	NA
chr8_128899124_128900024	79.3565	-0.400244	0.278018	-1.43963	0.149972	NA
chr8_128902225_128902873	55.5604	-0.268356	0.338199	-0.793486	0.427495	NA
chr8_129108365_129108572	11.2244	0.6501	1.06374	0.611146	0.541103	NA
chr8_129124036_129124254	12.3283	-1.01208	0.545443	-1.85552	0.0635219	NA
chr8_129185871_129186370	34.4746	-0.300252	0.475505	-0.631438	0.527754	NA
chr8_129198405_129204549	169.727	-0.287633	0.221196	-1.30035	0.193481	NA
chr8_129216858_129219082	188.707	-0.187106	0.219612	-0.851982	0.394224	NA
chr8_129237362_129237823	26.2628	-0.686066	0.425343	-1.61297	0.106751	NA
chr8_129253782_129263916	235.724	-0.422442	0.21503	-1.96458	0.0494631	NA
chr8_129278665_129281826	267.147	-0.250778	0.207766	-1.20702	0.227425	NA
chr8_129325716_129326682	72.9287	-0.509429	0.284441	-1.79098	0.0732959	NA
chr8_129389309_129389681	26.438	-0.234186	0.417166	-0.561373	0.574543	NA
chr8_129465861_129467067	8.2663	-0.103821	0.523036	-0.198496	0.842657	NA
chr8_129469183_129470363	8.9084	0.110245	0.498127	0.221319	0.824844	NA
chr8_129617550_129618159	89.8431	-0.789736	0.292149	-2.70319	0.0068677	NA
chr8_129837291_129837713	5.59209	-0.119995	0.632947	-0.189581	0.849638	NA
chr8_130012090_130012246	12.7596	-1.86136	1.82731	-1.01863	0.308377	NA
chr8_130175288_130175444	2.11182	1.88286	1.79992	1.04608	0.295524	NA
chr8_130280656_130281397	32.3657	0.399593	0.510475	0.782786	0.433753	NA
chr8_130509307_130509489	1.40669	1.53903	1.97122	0.780749	0.43495	NA
chr8_130558934_130561342	166.138	-0.0505117	0.213723	-0.236342	0.813168	NA
chr8_131108048_131108236	8.80325	-1.27127	1.03915	-1.22338	0.221186	NA
chr8_131113738_131115222	133.206	-0.349795	0.27772	-1.25952	0.207841	NA
chr8_131144089_131147552	133.384	-0.349714	0.184178	-1.89878	0.0575931	NA
chr8_131455887_131456074	7.06879	0.82181	0.848527	0.968514	0.332788	NA
chr8_131457242_131457515	34.2266	-0.85197	0.4912	-1.73447	0.0828354	NA
chr8_132562392_132562980	7.13072	0.38599	0.79347	0.486458	0.626642	NA
chr8_132826882_132829133	116.012	0.185823	0.291069	0.638414	0.523204	NA
chr8_132869122_132869321	6.97082	1.2304	1.04446	1.17802	0.238787	NA
chr8_132912130_132912341	19.1893	-0.380032	0.614335	-0.618608	0.536175	NA
chr8_133002518_133002664	3.00447	-0.548015	1.54101	-0.35562	0.722125	NA
chr8_133166750_133166920	4.94038	2.60077	1.70532	1.5251	0.127235	NA
chr8_133560323_133561205	52.0808	-0.259016	0.346937	-0.74658	0.455317	NA
chr8_133626680_133626949	16.7604	-0.863966	0.67794	-1.2744	0.202522	NA
chr8_133752310_133753101	34.7039	-0.273801	0.355193	-0.770853	0.440794	NA
chr8_133798712_133799133	45.4272	-0.150938	0.345551	-0.436804	0.662253	NA
chr8_133799170_133799746	50.6118	-0.204836	0.328951	-0.622693	0.533486	NA
chr8_133836120_133846844	314.69	-0.131119	0.191481	-0.684762	0.493494	NA
chr8_134183379_134183573	20.5617	-0.523513	0.589196	-0.888521	0.37426	NA
chr8_134183711_134183867	12.8838	-0.471382	0.740085	-0.636929	0.524171	NA
chr8_134213983_134215316	83.5207	0.070511	0.273559	0.257755	0.796596	NA
chr8_134229186_134230210	62.7447	-0.259247	0.356681	-0.726832	0.467329	NA
chr8_134230470_134230640	17.2856	-0.312318	0.581531	-0.537062	0.591225	NA
chr8_134242982_134243443	20.6378	-0.245494	0.731087	-0.335793	0.737027	NA
chr8_134261542_134262353	43.0482	0.692761	0.304212	2.27723	0.0227726	NA
chr8_134280644_134280800	11.4848	-2.00949	0.778512	-2.5812	0.00984587	NA
chr8_134315080_134316072	62.1729	-0.263449	0.265253	-0.993197	0.320614	NA
chr8_134403162_134403477	33.152	-0.563328	0.435466	-1.29362	0.195796	NA
chr8_134415679_134416386	32.3151	-1.01134	0.367787	-2.7498	0.00596321	NA
chr8_134764425_134764595	8.16786	1.57501	0.985334	1.59845	0.109942	NA
chr8_134765247_134765787	16.4239	-0.925699	0.629958	-1.46946	0.141708	NA
chr8_134893573_134893947	9.26348	0.346717	0.914844	0.378991	0.704695	NA
chr8_134963745_134963944	18.9259	1.90773	1.18526	1.60954	0.107498	NA
chr8_135086234_135086758	4.45675	0.0709415	0.65355	0.108548	0.913561	NA
chr8_135087062_135087411	3.26722	0.581072	0.779799	0.745156	0.456177	NA
chr8_135471397_135471553	3.68605	0.314784	1.04443	0.301395	0.763114	NA
chr8_135604083_135604282	5.00737	0.326586	1.29539	0.252114	0.800953	NA
chr8_135613802_135614229	26.8485	-1.20855	0.470941	-2.56624	0.0102809	NA
chr8_135632615_135632785	13.1896	1.68674	0.763467	2.20932	0.0271524	NA
chr8_135731354_135733842	173.042	-0.340629	0.294255	-1.1576	0.247027	NA
chr8_135868344_135868647	32.7274	-0.351123	0.465587	-0.75415	0.450759	NA
chr8_136275848_136276215	4.72905	0.413372	0.672869	0.614342	0.538989	NA
chr8_136691788_136691944	6.30133	-6.80336	1.35561	-5.01868	5.2e-07	NA
chr8_136715969_136716261	25.9595	-0.536231	0.557808	-0.961318	0.336392	NA
chr8_136888628_136892577	30.0254	0.0695605	0.313477	0.2219	0.824392	NA
chr8_136967045_136967393	3.22596	0.408424	0.790359	0.516758	0.605325	NA
chr8_137159563_137159733	6.49702	1.86267	1.40377	1.32691	0.184539	NA
chr8_138495130_138495300	7.53259	1.53251	1.9069	0.803663	0.421592	NA
chr8_139225594_139225765	3.20626	1.38882	1.71972	0.807583	0.41933	NA
chr8_139329068_139329595	16.9997	1.67131	0.868121	1.92521	0.0542032	NA
chr8_140356683_140356890	6.79438	-1.26109	0.996954	-1.26494	0.205893	NA
chr8_140506534_140506878	8.43269	2.78709	1.19691	2.32856	0.0198824	NA
chr8_140949060_140949246	1.54106	-2.89697	1.97843	-1.46427	0.143119	NA
chr8_141037163_141038990	152.685	-0.135627	0.229042	-0.592146	0.553753	NA
chr8_141058043_141058199	2.77468	0.445606	1.20155	0.370859	0.710742	NA
chr8_141058760_141059601	37.9789	0.0217658	0.48915	0.0444972	0.964508	NA
chr8_141108263_141111253	153.514	-0.347471	0.223028	-1.55797	0.11924	NA
chr8_141226678_141227577	40.999	-0.0989942	0.362935	-0.27276	0.785037	NA
chr8_141243361_141243585	18.735	0.221431	0.455479	0.486151	0.62686	NA
chr8_141265347_141265684	11.5006	-1.38876	0.945835	-1.46829	0.142024	NA
chr8_141282005_141284504	265.72	-0.376333	0.152161	-2.47326	0.0133887	NA
chr8_141379163_141379342	13.7928	-1.3793	1.44084	-0.957288	0.338422	NA
chr8_141391485_141391843	4.4102	0.974148	1.1371	0.856699	0.391611	NA
chr8_141423180_141423640	7.02868	2.82575	0.95029	2.97356	0.00294363	NA
chr8_141500781_141501011	5.65803	-0.251769	0.649202	-0.387813	0.698154	NA
chr8_141506593_141506749	9.12144	-1.60281	1.13776	-1.40874	0.158911	NA
chr8_141509588_141509910	5.08436	0.45818	0.706015	0.648967	0.51636	NA
chr8_141514575_141515637	65.8771	0.177056	0.403245	0.439079	0.660604	NA
chr8_141518150_141518540	22.9649	-0.689074	0.555615	-1.2402	0.214901	NA
chr8_141528722_141529235	24.2262	-0.0282798	0.476816	-0.0593097	0.952705	NA
chr8_141536108_141536264	28.4064	-0.629717	0.680293	-0.925656	0.354625	NA
chr8_141538581_141538780	8.08756	0.485587	0.854244	0.568441	0.569736	NA
chr8_141800402_141802545	173.37	0.126134	0.255468	0.493736	0.621492	NA
chr8_141848926_141849640	94.7589	-0.482498	0.304458	-1.58478	0.113017	NA
chr8_141965469_141966171	56.0141	-0.454597	0.432774	-1.05043	0.293522	NA
chr8_142192273_142193049	26.2381	-0.279231	0.50965	-0.547888	0.583769	NA
chr8_142316255_142319023	126.769	-0.303218	0.211001	-1.43705	0.150705	NA
chr8_142336839_142338322	84.5756	-0.20205	0.279855	-0.721982	0.470305	NA
chr8_142338486_142338656	9.98478	-0.592007	0.829763	-0.713465	0.475558	NA
chr8_143282195_143282854	36.0538	-0.959723	0.355743	-2.6978	0.00697992	NA
chr8_143406695_143408683	80.4383	-0.787873	0.370015	-2.1293	0.0332292	NA
chr8_143556815_143557908	44.6236	-0.360058	0.317038	-1.13569	0.256086	NA
chr8_143689995_143690937	74.2937	-0.50616	0.229717	-2.20341	0.027566	NA
chr8_143923035_143927396	277.25	-0.00374485	0.208785	-0.0179364	0.98569	NA
chr8_144016402_144016692	12.9332	-0.233363	0.668939	-0.348856	0.727198	NA
chr8_144153960_144154580	1.6091	1.24925	1.45391	0.859239	0.390209	NA
chr8_144202569_144202739	6.83117	3.286	1.94691	1.6878	0.0914493	NA
chr8_144217320_144218175	47.215	0.157167	0.34625	0.453912	0.649892	NA
chr8_144391224_144391423	3.90998	-0.391428	0.782425	-0.500275	0.616882	NA
chr8_144437222_144444330	275.666	-0.444272	0.172143	-2.58083	0.00985629	NA
chr8_144465537_144465813	15.6403	-0.277869	0.499564	-0.556224	0.578058	NA
chr8_144480008_144480805	39.5451	-0.469878	0.410407	-1.14491	0.252248	NA
chr8_144517396_144517846	33.3089	-0.537145	0.504777	-1.06412	0.287273	NA
chr8_144575111_144575267	2.91845	-1.51307	1.37746	-1.09845	0.27201	NA
chr8_144626524_144632141	296.427	-0.0506518	0.187459	-0.270203	0.787004	NA
chr8_144650545_144652072	86.9177	-0.307988	0.214476	-1.43601	0.151	NA
chr8_144676399_144676719	7.82351	0.0602694	0.743774	0.0810318	0.935417	NA
chr8_144683891_144685034	60.4311	-0.344886	0.313791	-1.0991	0.271726	NA
chr8_144714741_144715446	23.9623	-0.399167	0.561152	-0.711336	0.476876	NA
chr8_144723681_144723891	1.76894	0.16137	1.01623	0.158793	0.873832	NA
chr8_144751637_144751779	4.4514	1.0454	1.04249	1.00278	0.315965	NA
chr8_144774652_144786516	142.482	-0.128985	0.210017	-0.614167	0.539105	NA
chr8_144810167_144810713	9.11316	1.1011	0.627852	1.75375	0.0794728	NA
chr8_144879231_144881607	147.251	-0.06248	0.268578	-0.232632	0.816047	NA
chr8_144905020_144908336	101.191	-0.417891	0.229962	-1.81722	0.0691839	NA
chr8_144956108_144956306	17.4625	-1.45366	0.593686	-2.44854	0.0143438	NA
chr8_144985023_144985202	10.6816	-0.965864	0.821062	-1.17636	0.239451	NA
chr8_145128534_145130071	251.264	-0.456018	0.20096	-2.26919	0.0232566	NA
chr8_145152045_145153367	89.4169	-0.496546	0.237267	-2.09278	0.0363691	NA
chr8_145264411_145266030	70.7382	-0.154215	0.335132	-0.460161	0.6454	NA
chr8_145286079_145286238	3.27409	-0.791453	1.24758	-0.634389	0.525827	NA
chr8_145329469_145330108	17.7132	-0.104268	0.480937	-0.216802	0.828362	NA
chr8_145498265_145498824	13.1946	-0.26696	0.53551	-0.498516	0.61812	NA
chr8_145504882_145505239	8.58928	-0.920672	0.806666	-1.14133	0.253733	NA
chr8_145547572_145548400	52.2674	-0.69168	0.286646	-2.41301	0.0158214	NA
chr8_145679362_145688703	289.145	-0.550684	0.221185	-2.48969	0.0127854	NA
chr8_145746961_145748618	282.7	-0.375275	0.217051	-1.72897	0.0838149	NA
chr8_145781458_145781652	4.28225	0.185362	0.774586	0.239305	0.810869	NA
chr8_145807838_145808008	3.53864	2.14576	1.59807	1.34272	0.179362	NA
chr8_145808682_145809054	11.2993	-0.0032296	0.730648	-0.00442018	0.996473	NA
chr8_145832664_145832834	11.7585	0.379683	0.866684	0.438087	0.661323	NA
chr8_145870320_145870490	3.33264	1.79804	1.87857	0.95713	0.338502	NA
chr8_145900567_145901128	16.7169	-0.174104	0.561278	-0.310192	0.756415	NA
chr8_145911416_145913483	74.4645	0.047966	0.307135	0.156172	0.875897	NA
chr8_145922247_145922823	11.3057	1.10105	1.06702	1.03189	0.302124	NA
chr8_145992401_145993499	25.5019	-0.543251	0.480659	-1.13022	0.258383	NA
chr8_145995425_145996371	67.4815	-0.317984	0.296133	-1.07379	0.282918	NA
chr8_146021534_146021804	8.52548	-0.00318976	0.569563	-0.00560037	0.995532	NA
chr8_146027705_146028225	30.6335	-0.347855	0.43317	-0.803046	0.421948	NA
chr8_146046166_146046336	7.28106	0.407356	1.91615	0.212591	0.831646	NA
chr8_146282454_146283638	111.554	-0.862344	0.296801	-2.90546	0.00366717	NA
chr9_10186_26961	311.403	-0.00329716	0.129563	-0.0254484	0.979697	NA
chr9_62745_64133	150.328	0.0152408	0.21851	0.0697488	0.944394	NA
chr9_86609_87069	22.2046	-0.242394	0.439905	-0.551013	0.581624	NA
chr9_114332_114519	3.94618	-1.25853	1.31583	-0.956455	0.338842	NA
chr9_134314_134665	6.40556	-0.376058	0.641024	-0.586652	0.557438	NA
chr9_378055_378844	42.4107	-0.256679	0.343595	-0.747041	0.455039	NA
chr9_380028_380847	16.2519	-0.39414	0.459898	-0.857017	0.391436	NA
chr9_386295_386465	16.7398	-0.0446283	0.653152	-0.0683275	0.945525	NA
chr9_419889_420201	15.232	-0.568506	0.837943	-0.678454	0.497484	NA
chr9_433043_433330	19.498	-0.300765	0.656604	-0.458062	0.646908	NA
chr9_515176_519469	282.203	-0.47673	0.236524	-2.01556	0.0438455	NA
chr9_536574_538725	91.3039	-0.318373	0.361811	-0.879942	0.37889	NA
chr9_650251_657827	234.631	-0.297692	0.284922	-1.04482	0.296107	NA
chr9_693390_693532	12.6636	0.115474	0.715012	0.1615	0.8717	NA
chr9_696091_696278	4.98694	-0.0267325	0.638767	-0.0418501	0.966618	NA
chr9_831661_831836	2.7905	-0.193636	0.800202	-0.241985	0.808792	NA
chr9_1322358_1322537	3.33574	-0.491719	0.823042	-0.597441	0.550213	NA
chr9_1592019_1592188	13.5591	-3.66728	1.95163	-1.87908	0.0602331	NA
chr9_1809371_1809561	6.45634	-0.444778	0.599921	-0.741394	0.458454	NA
chr9_2075908_2076200	9.31112	-1.0647	0.75291	-1.41411	0.157329	NA
chr9_2086993_2087149	10.6592	-1.02025	0.836648	-1.21945	0.222674	NA
chr9_2119979_2126725	317.765	-0.418232	0.157935	-2.64813	0.00809382	NA
chr9_2209333_2209847	17.3478	0.565803	0.630686	0.897123	0.369653	NA
chr9_2229326_2229608	21.5698	-0.594998	0.530447	-1.12169	0.261994	NA
chr9_2242133_2242357	18.0362	-0.682912	0.477551	-1.43003	0.152709	NA
chr9_2570313_2570487	5.54388	0.194966	0.861816	0.226227	0.821025	NA
chr9_2655058_2656403	113.395	0.273023	0.277433	0.984107	0.325063	NA
chr9_2763606_2765921	165.418	-0.372126	0.262598	-1.41709	0.156457	NA
chr9_2849915_2850368	26.2174	-0.43754	0.49024	-0.892502	0.372124	NA
chr9_2870645_2873035	72.5762	-0.0579138	0.341054	-0.169808	0.865161	NA
chr9_3052415_3052585	3.18064	0.200005	0.906296	0.220684	0.825339	NA
chr9_3078592_3078769	2.5284	0.00517355	0.892516	0.00579659	0.995375	NA
chr9_3285506_3285910	17.2358	-0.973248	1.65493	-0.588092	0.556471	NA
chr9_3424460_3424696	7.24077	-0.186189	0.59665	-0.312057	0.754997	NA
chr9_3673183_3673408	9.97223	2.96003	1.11553	2.65347	0.00796697	NA
chr9_4571518_4575480	235.272	-0.155979	0.223292	-0.698544	0.484837	NA
chr9_4664030_4664874	53.0437	-0.289772	0.325546	-0.890113	0.373405	NA
chr9_4762200_4763689	117.4	-0.304684	0.278192	-1.09523	0.273417	NA
chr9_4815442_4816108	29.0848	-0.874711	0.407399	-2.14706	0.0317883	NA
chr9_4901564_4902092	43.5038	-0.103557	0.331379	-0.312505	0.754657	NA
chr9_5042921_5043449	27.8365	-0.157909	0.510537	-0.3093	0.757093	NA
chr9_5187721_5188420	24.417	-0.111119	0.685108	-0.162192	0.871155	NA
chr9_5242324_5242618	3.94473	0.0102421	0.691392	0.0148137	0.988181	NA
chr9_5351753_5352309	46.4718	-0.478059	0.35648	-1.34105	0.179903	NA
chr9_5352317_5353158	102.195	-0.343475	0.25129	-1.36685	0.171673	NA
chr9_5459181_5460000	66.9444	0.0175429	0.247997	0.0707384	0.943606	NA
chr9_5493663_5494375	47.7121	-0.35183	0.29507	-1.19236	0.23312	NA
chr9_5665443_5665937	28.078	-0.148308	0.499974	-0.296632	0.766748	NA
chr9_5667292_5667643	20.0059	-0.637942	0.568437	-1.12227	0.261746	NA
chr9_5667669_5668148	24.1574	-0.757995	0.517422	-1.46494	0.142936	NA
chr9_5678409_5679068	5.46124	-0.131844	0.777177	-0.169644	0.86529	NA
chr9_5761723_5768950	276.052	-0.256804	0.173582	-1.47944	0.139022	NA
chr9_5784635_5784778	9.85032	0.210009	0.894842	0.234688	0.814451	NA
chr9_5785781_5794359	228.183	-0.195434	0.201067	-0.971981	0.33106	NA
chr9_5800418_5800627	9.08736	0.200217	0.675766	0.296282	0.767015	NA
chr9_5828271_5828599	24.1576	0.724931	0.54263	1.33596	0.181563	NA
chr9_5873963_5875592	88.9941	0.0304102	0.280699	0.108337	0.913728	NA
chr9_5921885_5922182	30.4529	-1.00178	0.523081	-1.91514	0.0554742	NA
chr9_5922237_5922929	35.8674	0.626877	0.448113	1.39893	0.161835	NA
chr9_5976930_5977579	60.7807	0.157282	0.333244	0.471972	0.636947	NA
chr9_6136449_6137121	19.4936	0.146108	0.43807	0.333527	0.738737	NA
chr9_6182308_6182689	18.7395	-0.297037	0.595887	-0.498479	0.618146	NA
chr9_6298384_6298586	5.85619	3.20262	1.30721	2.44997	0.0142868	NA
chr9_6509118_6509270	4.15566	-0.323048	0.717901	-0.44999	0.652718	NA
chr9_6584812_6585091	7.13518	1.10437	1.94489	0.56783	0.57015	NA
chr9_6776363_6779858	195.213	-0.223817	0.215483	-1.03868	0.298954	NA
chr9_6796942_6797397	10.3895	-0.448102	0.795367	-0.56339	0.573169	NA
chr9_6813904_6829694	339.162	-0.109376	0.169507	-0.645256	0.518761	NA
chr9_6867515_6867960	17.32	-0.66024	0.596833	-1.10624	0.268623	NA
chr9_6868574_6869645	69.2996	-0.096196	0.301958	-0.318574	0.75005	NA
chr9_6889726_6889913	19.833	0.256427	0.543995	0.471379	0.63737	NA
chr9_6900538_6900695	16.019	-0.719586	0.648217	-1.1101	0.266955	NA
chr9_6901000_6901500	27.534	-0.154161	0.439941	-0.350414	0.726028	NA
chr9_6920317_6921063	43.7431	-0.300052	0.446806	-0.671549	0.501871	NA
chr9_6921078_6921463	21.1497	0.0479629	0.69606	0.0689062	0.945064	NA
chr9_6943363_6943681	7.39648	0.144531	1.0097	0.143142	0.886178	NA
chr9_6999358_6999545	3.94572	-0.142683	0.737107	-0.193571	0.846512	NA
chr9_7119650_7119825	8.30685	2.46184	0.905821	2.7178	0.0065717	NA
chr9_7121151_7122197	53.634	0.238578	0.413171	0.577431	0.563648	NA
chr9_7122211_7122450	16.5657	0.358445	0.540874	0.662715	0.507513	NA
chr9_7141042_7141798	26.148	0.377353	0.658387	0.573148	0.566545	NA
chr9_7149252_7151379	146.675	-0.246025	0.213952	-1.14991	0.250183	NA
chr9_7795789_7796438	26.3866	-0.508731	0.654067	-0.777796	0.43669	NA
chr9_8162216_8162403	3.47681	-0.634259	0.778034	-0.815207	0.414954	NA
chr9_8431109_8431371	23.255	-0.60546	0.562615	-1.07615	0.281859	NA
chr9_9442070_9442315	34.2216	0.0434777	0.325389	0.133618	0.893705	NA
chr9_9611786_9613852	138.835	-0.0697957	0.292011	-0.239018	0.811092	NA
chr9_9845759_9846814	39.4237	-0.357035	0.384423	-0.928756	0.353015	NA
chr9_9924161_9924799	70.1626	0.483418	0.48508	0.996575	0.318971	NA
chr9_9936209_9936707	6.66764	0.637625	0.593075	1.07512	0.282322	NA
chr9_10208263_10208489	10.8368	-0.891996	0.604245	-1.47622	0.139886	NA
chr9_12557173_12557329	2.14622	-0.371009	1.09496	-0.338834	0.734734	NA
chr9_14687759_14688861	101.383	-0.220385	0.251827	-0.875142	0.381496	NA
chr9_15121592_15123977	164.877	-0.265604	0.220434	-1.20491	0.228237	NA
chr9_15353032_15353188	13.1872	-1.87227	0.716978	-2.61133	0.00901906	NA
chr9_15354768_15355414	39.1114	0.254709	0.370168	0.688088	0.491397	NA
chr9_15426405_15433835	310.209	-0.212695	0.17772	-1.1968	0.231386	NA
chr9_15457268_15457693	28.9816	-0.441556	0.402602	-1.09675	0.272749	NA
chr9_15468211_15469638	75.2521	-0.634207	0.341457	-1.85735	0.0632607	NA
chr9_15481431_15482073	28.436	-0.459652	0.49729	-0.924314	0.355323	NA
chr9_15482090_15482250	15.2581	0.41237	0.596393	0.691439	0.48929	NA
chr9_15482284_15482425	16.1739	-0.14997	0.731178	-0.205108	0.837488	NA
chr9_15486719_15487400	43.7442	0.585285	0.4842	1.20877	0.226752	NA
chr9_15500208_15500349	7.48607	0.878768	0.854769	1.02808	0.303914	NA
chr9_15622513_15622765	5.23965	-0.2146	1.02479	-0.209408	0.83413	NA
chr9_16183711_16184151	34.4037	0.222026	0.450984	0.492316	0.622496	NA
chr9_16371407_16371559	4.53857	2.91853	1.21234	2.40736	0.0160685	NA
chr9_17544411_17544602	3.402	-0.243291	1.07932	-0.225411	0.82166	NA
chr9_18711892_18712092	7.47895	-0.159773	0.599153	-0.266666	0.789727	NA
chr9_18823011_18823606	11.2755	2.30364	0.878892	2.62107	0.0087653	NA
chr9_18824993_18826891	135.83	0.000190454	0.199803	0.000953209	0.999239	NA
chr9_18984428_18984735	24.4495	-0.328471	0.525726	-0.624795	0.532106	NA
chr9_19053009_19053239	18.6209	-0.84972	0.519762	-1.63482	0.102086	NA
chr9_19067773_19068477	14.7349	1.2258	0.679868	1.803	0.0713887	NA
chr9_19076927_19077114	11.553	1.97434	0.950768	2.07658	0.0378404	NA
chr9_19367064_19367225	13.5057	0.481548	0.839681	0.57349	0.566313	NA
chr9_19367239_19367409	13.1069	0.732763	0.923858	0.793156	0.427687	NA
chr9_19376343_19377028	26.1318	-0.525904	0.551545	-0.95351	0.340332	NA
chr9_19441190_19452045	344.193	-0.424083	0.182771	-2.32029	0.020325	NA
chr9_19464574_19465114	12.2666	0.491488	0.844875	0.581729	0.560749	NA
chr9_19976069_19976452	32.7712	-0.620466	0.340081	-1.82447	0.0680816	NA
chr9_20015091_20016077	93.6892	0.0240161	0.260779	0.0920936	0.926624	NA
chr9_20065235_20066070	57.1167	-0.432106	0.372276	-1.16071	0.245758	NA
chr9_20209118_20210594	155.988	-0.268525	0.278588	-0.963878	0.335107	NA
chr9_20542660_20554385	275.253	-0.253986	0.214135	-1.1861	0.235582	NA
chr9_20604385_20605092	77.2497	-0.259678	0.251754	-1.03148	0.302318	NA
chr9_20640276_20641169	64.4504	-0.569016	0.3039	-1.87238	0.0611544	NA
chr9_20927380_20927862	39.7785	0.412182	0.310982	1.32542	0.185032	NA
chr9_20973552_20981741	306.828	-0.131908	0.158765	-0.830838	0.406065	NA
chr9_21060529_21060670	8.13836	0.335904	1.02797	0.326763	0.743847	NA
chr9_21082094_21082426	33.8523	-0.202522	0.52282	-0.387364	0.698487	NA
chr9_21095766_21097116	109.566	0.338536	0.193746	1.74732	0.0805819	NA
chr9_21144273_21145169	63.5676	0.870187	0.360939	2.4109	0.0159134	NA
chr9_21160189_21160584	35.444	-0.55298	0.414882	-1.33286	0.182577	NA
chr9_21357322_21358274	158.713	-0.0752003	0.199782	-0.376411	0.706611	NA
chr9_21443911_21445151	99.3498	-0.00759384	0.20582	-0.0368955	0.970568	NA
chr9_21576509_21579585	247.073	-0.0289013	0.222457	-0.129919	0.896631	NA
chr9_21606716_21606872	14.8811	0.280705	1.55147	0.180929	0.856424	NA
chr9_21611953_21613459	90.3238	-0.560384	0.276961	-2.02333	0.0430391	NA
chr9_21805254_21805411	9.4696	-3.52966	1.11819	-3.1566	0.0015962	NA
chr9_21832064_21834088	154.219	-0.349653	0.186167	-1.87816	0.060359	NA
chr9_21918929_21921077	235.557	0.174623	0.253325	0.689325	0.490619	NA
chr9_22050869_22051386	33.7769	-0.18175	0.453094	-0.401131	0.688324	NA
chr9_22158776_22171794	294.146	-0.230929	0.187829	-1.22947	0.218897	NA
chr9_22196746_22204269	201.181	-0.257443	0.229614	-1.1212	0.262202	NA
chr9_22350771_22354262	33.159	0.125361	0.33873	0.37009	0.711315	NA
chr9_24455905_24456155	48.8368	0.0739303	0.272849	0.270957	0.786424	NA
chr9_24579011_24579364	10.7042	-1.00324	0.629547	-1.59359	0.111027	NA
chr9_25192422_25192633	7.6104	0.0666017	0.63271	0.105264	0.916166	NA
chr9_26845950_26846157	5.60674	-2.0718	1.2037	-1.72119	0.0852166	NA
chr9_26953852_26954490	37.5036	-0.558222	0.409593	-1.36287	0.172924	NA
chr9_27163301_27163885	9.98242	-1.8369	1.08041	-1.70019	0.0890951	NA
chr9_27352213_27352941	36.655	-0.366337	0.393993	-0.929807	0.352471	NA
chr9_27437016_27438416	97.034	-0.456437	0.313648	-1.45525	0.1456	NA
chr9_27460532_27461186	49.3885	-0.361298	0.451421	-0.800357	0.423504	NA
chr9_27482523_27485665	216.296	-0.441497	0.252845	-1.74611	0.0807912	NA
chr9_27690288_27691906	54.1648	0.246503	0.434696	0.567071	0.570666	NA
chr9_27693872_27694131	4.79142	0.60611	0.781142	0.775927	0.437792	NA
chr9_28112451_28112702	2.79456	0.0642561	0.851555	0.0754573	0.939851	NA
chr9_28352561_28352717	4.69557	-1.09608	0.729686	-1.50212	0.133066	NA
chr9_29211982_29213127	25.948	1.62874	0.578883	2.81359	0.00489916	NA
chr9_29319391_29326188	340.355	0.394089	0.272559	1.44588	0.148209	NA
chr9_30301593_30301984	19.7266	0.924256	0.644173	1.43479	0.151346	NA
chr9_30951571_30951727	1.82979	-1.16198	1.30486	-0.8905	0.373198	NA
chr9_31294395_31294681	12.0645	-0.433928	0.623582	-0.695863	0.486514	NA
chr9_31303131_31303508	21.5573	1.11303	0.535215	2.07959	0.0375633	NA
chr9_31654666_31654914	3.39644	0.389873	1.49014	0.261635	0.793603	NA
chr9_32379154_32379302	14.6018	1.2139	0.737742	1.64543	0.0998813	NA
chr9_32455912_32456544	31.1654	0.58913	0.527222	1.11742	0.263813	NA
chr9_32474896_32475038	4.1496	-0.663342	1.1057	-0.599928	0.548555	NA
chr9_32520501_32520712	13.2736	0.823054	0.771198	1.06724	0.285863	NA
chr9_32555812_32559597	226.3	-0.271936	0.219358	-1.23969	0.215091	NA
chr9_32711867_32712633	7.81941	1.31159	0.706897	1.85542	0.0635362	NA
chr9_32900749_32901033	0.951504	1.37542	1.97577	0.696141	0.48634	NA
chr9_33226051_33228102	139.282	-0.327669	0.236073	-1.388	0.165138	NA
chr9_33330640_33330819	13.579	-0.0315801	0.967719	-0.0326336	0.973967	NA
chr9_33349993_33350165	8.49496	-0.237762	0.829107	-0.286769	0.774289	NA
chr9_33354147_33354583	25.4649	0.299538	0.454194	0.659493	0.509579	NA
chr9_33354931_33355146	23.2195	-1.60329	0.57259	-2.80007	0.00510912	NA
chr9_33375220_33376242	60.5309	-0.653808	0.293943	-2.22427	0.0261301	NA
chr9_33579168_33579347	13.0206	0.0653059	0.584519	0.111726	0.911041	NA
chr9_33597386_33597901	20.4976	-0.291228	0.533993	-0.545377	0.585494	NA
chr9_33759886_33760582	23.6882	2.22429	0.574569	3.87123	0.000108287	NA
chr9_33878488_33879231	33.5215	-0.775659	0.412217	-1.88168	0.05988	NA
chr9_33884058_33884368	15.7025	0.00982274	0.61919	0.0158639	0.987343	NA
chr9_33902882_33903148	15.4053	0.277489	0.703842	0.394248	0.693398	NA
chr9_33904642_33910028	162.436	-0.637879	0.195241	-3.26713	0.00108642	NA
chr9_33913502_33921465	280.03	-0.11488	0.188053	-0.610889	0.541273	NA
chr9_33988346_33989084	30.157	0.22478	0.509977	0.440765	0.659383	NA
chr9_34097860_34098614	17.5253	-0.439134	0.61238	-0.717094	0.473316	NA
chr9_34171428_34172502	104.882	-0.417849	0.263792	-1.58401	0.113192	NA
chr9_34273684_34274050	8.14762	0.994594	0.675592	1.47218	0.140972	NA
chr9_34277800_34277942	5.3031	-1.54445	1.33003	-1.16121	0.245556	NA
chr9_34353641_34353811	6.07072	3.10397	1.21286	2.55922	0.0104908	NA
chr9_34363280_34364110	49.8461	-0.611044	0.304146	-2.00904	0.0445325	NA
chr9_34441036_34441532	27.5362	-0.264134	0.573923	-0.460225	0.645355	NA
chr9_34622911_34623110	1.73489	1.02018	1.44539	0.705812	0.480305	NA
chr9_34823038_34823208	1.5388	0.354702	1.2628	0.280887	0.778797	NA
chr9_35001562_35001749	7.12136	2.68019	1.13688	2.35749	0.0183988	NA
chr9_35036154_35036882	52.4539	-0.14022	0.333228	-0.420793	0.673906	NA
chr9_35051014_35051477	36.6086	0.363025	0.454273	0.799134	0.424213	NA
chr9_35531948_35532089	8.65843	-0.93373	0.707706	-1.31938	0.187044	NA
chr9_35608185_35608869	19.5851	-1.1307	0.540112	-2.09346	0.0363079	NA
chr9_35660766_35661046	16.5772	0.135007	0.609795	0.221398	0.824783	NA
chr9_35661075_35663832	275.782	-0.176327	0.185352	-0.951311	0.341447	NA
chr9_35833428_35845629	225.101	-0.110532	0.166873	-0.662369	0.507735	NA
chr9_35913437_35914828	38.9082	-0.411121	0.381924	-1.07645	0.281727	NA
chr9_35937806_35941800	239.742	-0.291638	0.210741	-1.38387	0.166399	NA
chr9_36041456_36042286	53.8814	-0.293306	0.410969	-0.713693	0.475417	NA
chr9_36092036_36093257	163.966	0.026601	0.280064	0.0949821	0.924329	NA
chr9_36193201_36193380	24.1453	-1.08431	0.5468	-1.98302	0.0473653	NA
chr9_36201589_36202283	22.2311	-0.28325	0.620611	-0.456406	0.648098	NA
chr9_36207291_36215873	289.693	-0.51362	0.159087	-3.22856	0.00124416	NA
chr9_36217533_36217963	15.8182	0.0669237	0.64755	0.103349	0.917686	NA
chr9_36356898_36357813	42.2737	0.409359	0.435363	0.940269	0.34708	NA
chr9_36364851_36365008	8.43358	-0.0638232	0.982043	-0.0649902	0.948182	NA
chr9_36368411_36369010	23.7361	-0.222775	0.519752	-0.428618	0.668202	NA
chr9_36371012_36371183	19.504	-0.0118381	0.671888	-0.0176192	0.985943	NA
chr9_36382414_36388779	302.537	-0.0792206	0.202542	-0.391132	0.6957	NA
chr9_36397078_36397234	9.02244	0.504617	0.896346	0.562971	0.573454	NA
chr9_36407724_36418597	265.041	-0.419581	0.202367	-2.07337	0.0381381	NA
chr9_36426233_36427023	30.8987	0.231186	0.500929	0.461515	0.644429	NA
chr9_36437948_36438339	18.352	0.848654	0.581535	1.45934	0.144473	NA
chr9_36602687_36603728	77.2009	0.197389	0.311642	0.633382	0.526484	NA
chr9_36765573_36766623	105.286	-0.098481	0.244583	-0.402648	0.687207	NA
chr9_36938515_36949876	257.621	-0.383673	0.232035	-1.65351	0.0982268	NA
chr9_37063197_37063353	11.48	-0.741942	1.59664	-0.46469	0.642153	NA
chr9_37082123_37082843	56.3154	-0.251235	0.356126	-0.705467	0.480519	NA
chr9_37100529_37101069	21.0647	-0.201153	0.572256	-0.351508	0.725207	NA
chr9_37127661_37127893	13.1304	-0.414226	0.837157	-0.494801	0.620741	NA
chr9_37162909_37163755	31.5639	-0.719592	0.452522	-1.59018	0.111794	NA
chr9_37230444_37230988	12.1248	-0.0142524	0.839895	-0.0169693	0.986461	NA
chr9_37233205_37233755	20.1342	0.877307	0.713791	1.22908	0.219041	NA
chr9_37408390_37415762	235.622	-0.604394	0.166677	-3.62613	0.000287699	NA
chr9_37431932_37433227	69.4635	-0.426487	0.298046	-1.43094	0.152446	NA
chr9_37454321_37454467	5.06691	0.715247	1.19781	0.59713	0.55042	NA
chr9_37503422_37504803	76.2655	-0.193269	0.297658	-0.649299	0.516145	NA
chr9_37528748_37531858	156.924	-0.203583	0.207025	-0.983374	0.325423	NA
chr9_37566066_37566295	28.0157	-1.06156	0.487388	-2.17805	0.0294022	NA
chr9_37566307_37566494	13.2486	-0.478555	0.645369	-0.741522	0.458377	NA
chr9_37674705_37674851	2.77972	0.0837633	1.45294	0.057651	0.954027	NA
chr9_37788157_37788373	13.4492	-0.389932	0.801062	-0.486769	0.626422	NA
chr9_37788708_37788903	14.4808	0.0497867	0.607172	0.0819976	0.934649	NA
chr9_37811890_37812429	18.8454	1.18446	0.578733	2.04664	0.0406931	NA
chr9_37908276_37912351	241.215	-0.436783	0.261993	-1.66716	0.095483	NA
chr9_37994495_37995697	44.6937	-0.15984	0.444449	-0.359636	0.719119	NA
chr9_37999245_38009169	112.847	0.00091608	0.217622	0.0042095	0.996641	NA
chr9_38226080_38227954	101.067	0.00976734	0.260063	0.0375575	0.97004	NA
chr9_38243186_38243701	10.6899	0.124594	0.607039	0.205249	0.837377	NA
chr9_38545148_38547452	132.361	-0.540915	0.227614	-2.37646	0.0174797	NA
chr9_38564458_38565305	44.514	-0.944783	0.338485	-2.79121	0.0052511	NA
chr9_38833342_38833498	0.607129	0.432404	1.98213	0.218151	0.827311	NA
chr9_39102566_39102736	5.11975	0.78754	0.966876	0.81452	0.415347	NA
chr9_39324566_39326694	56.3366	-0.23665	0.42146	-0.561501	0.574456	NA
chr9_39401761_39401926	4.91805	0.118856	0.926033	0.12835	0.897872	NA
chr9_39403628_39406056	32.1764	0.458346	0.386551	1.18573	0.235729	NA
chr9_39502872_39503304	4.83126	-0.962978	0.996908	-0.965965	0.334062	NA
chr9_39532154_39532828	11.7462	-0.0481506	0.580691	-0.0829195	0.933916	NA
chr9_39544970_39545549	6.93967	0.717084	0.69175	1.03662	0.299912	NA
chr9_39592218_39597097	127.883	-0.498067	0.232227	-2.14474	0.0319735	NA
chr9_39611241_39611411	2.69292	0.255162	1.25863	0.202729	0.839347	NA
chr9_39853650_39856351	71.9775	-0.362252	0.351082	-1.03182	0.302159	NA
chr9_39932998_39935340	28.4696	0.54337	0.405081	1.34139	0.179795	NA
chr9_40119645_40119897	1.62366	1.47846	1.95396	0.756647	0.449261	NA
chr9_40222806_40222976	3.23954	0.243017	1.42826	0.170149	0.864893	NA
chr9_40285211_40285449	2.34279	1.31835	1.33559	0.987092	0.323598	NA
chr9_40669787_40671769	38.8909	-0.307429	0.388743	-0.790827	0.429045	NA
chr9_40696445_40696632	4.06971	1.53991	0.998247	1.54261	0.122925	NA
chr9_40781779_40781935	8.52869	-1.49669	1.14945	-1.30209	0.192884	NA
chr9_40837002_40837271	0.453645	0.548459	1.9877	0.275927	0.782604	NA
chr9_40859534_40860272	9.86943	1.55234	0.661161	2.3479	0.0188796	NA
chr9_40908380_40913855	170.407	-0.350235	0.212201	-1.65049	0.0988436	NA
chr9_40927158_40927409	5.89168	0.223381	0.850175	0.262747	0.792746	NA
chr9_40928464_40928616	7.47924	-0.864645	0.694042	-1.24581	0.212834	NA
chr9_41002388_41006713	112.955	-0.216829	0.306132	-0.708288	0.478766	NA
chr9_41074810_41075591	15.7006	-0.972557	0.511287	-1.90217	0.0571485	NA
chr9_41083018_41094304	130.675	-0.486344	0.289476	-1.68008	0.0929416	NA
chr9_41355667_41358195	51.3256	-0.345951	0.359979	-0.961031	0.336536	NA
chr9_41469493_41471128	22.3383	-0.449818	0.446636	-1.00712	0.313875	NA
chr9_41549407_41549866	10.4924	0.0794339	0.660093	0.120337	0.904216	NA
chr9_41608656_41609911	103.228	-0.326236	0.232145	-1.40531	0.159929	NA
chr9_41647887_41654759	32.595	0.121591	0.351806	0.345619	0.729629	NA
chr9_41677136_41677842	10.4206	0.37794	0.626127	0.603615	0.5461	NA
chr9_41737342_41742092	118.101	-0.378657	0.224893	-1.68372	0.0922358	NA
chr9_41756593_41756926	7.43245	-1.05961	0.696403	-1.52154	0.128123	NA
chr9_41818583_41829090	309.086	0.0360299	0.205663	0.175189	0.860931	NA
chr9_41864811_41865050	81.9933	-0.405497	0.325601	-1.24538	0.212991	NA
chr9_42065719_42066218	4.58541	0.0776757	0.738266	0.105214	0.916206	NA
chr9_42069244_42070006	6.18896	-0.359891	0.636781	-0.565173	0.571956	NA
chr9_42101057_42101419	3.66964	1.11778	1.08714	1.02818	0.303864	NA
chr9_42119250_42119396	1.15222	1.43914	1.96353	0.732935	0.463598	NA
chr9_42128494_42128692	3.73513	0.253479	0.734967	0.344885	0.730181	NA
chr9_42129553_42129985	6.80329	2.67683	0.877326	3.05112	0.00227986	NA
chr9_42413010_42413572	8.21533	-0.432562	0.803675	-0.538231	0.590418	NA
chr9_42415264_42415521	4.31747	2.17977	1.02019	2.13665	0.0326269	NA
chr9_42429930_42430094	1.80562	1.83703	1.66471	1.10352	0.269803	NA
chr9_42437305_42437492	3.00212	-1.38212	1.35943	-1.01669	0.309299	NA
chr9_42448475_42448811	3.01081	1.9783	1.27095	1.55654	0.119579	NA
chr9_42485210_42485380	4.57069	1.48892	1.16228	1.28103	0.200182	NA
chr9_42507864_42508175	4.49706	1.19684	1.13314	1.05622	0.290868	NA
chr9_42530456_42530903	5.51511	0.642428	0.88621	0.724916	0.468503	NA
chr9_42586975_42587952	29.9676	-0.427971	0.334384	-1.27988	0.200588	NA
chr9_42589838_42590404	7.93652	0.0272427	0.798675	0.0341099	0.972789	NA
chr9_42671862_42672018	4.60856	-0.0403699	1.12012	-0.0360408	0.97125	NA
chr9_42678434_42678618	8.78694	0.354826	0.687126	0.516392	0.605581	NA
chr9_42721020_42721420	7.26053	0.724585	0.819631	0.884038	0.376675	NA
chr9_42745167_42745333	1.52438	1.87415	1.56174	1.20004	0.230123	NA
chr9_42755337_42766913	136.143	-0.231476	0.203015	-1.14019	0.254207	NA
chr9_42768600_42769219	7.31083	0.0705789	0.681386	0.103581	0.917502	NA
chr9_42774284_42774443	3.56851	-0.218905	0.912505	-0.239895	0.810412	NA
chr9_42777278_42778065	18.0816	0.337575	0.551219	0.612415	0.540263	NA
chr9_42778810_42778989	12.6801	-0.645971	0.479933	-1.34596	0.178316	NA
chr9_42780523_42780679	2.21649	-1.64318	1.41327	-1.16268	0.244961	NA
chr9_42798597_42799426	11.8784	-0.57363	0.463771	-1.23688	0.216131	NA
chr9_42807149_42807843	6.15518	-0.251082	0.659417	-0.380764	0.703379	NA
chr9_42837406_42837640	6.07745	-0.379727	0.890541	-0.4264	0.669817	NA
chr9_42837864_42838099	11.476	-0.41513	0.502476	-0.82617	0.408708	NA
chr9_42844911_42854682	154.391	-0.402156	0.246509	-1.6314	0.102805	NA
chr9_42867675_42868072	4.44519	-0.822713	0.831165	-0.989832	0.322256	NA
chr9_42913964_42914933	33.412	-0.507708	0.323809	-1.56792	0.116899	NA
chr9_43086304_43086577	4.53033	2.09072	0.982988	2.1269	0.0334281	NA
chr9_43091369_43091673	12.418	0.223756	0.554882	0.40325	0.686764	NA
chr9_43121491_43121979	8.25883	0.237048	0.797535	0.297226	0.766294	NA
chr9_43314032_43314362	7.23685	0.197174	1.18859	0.165889	0.868244	NA
chr9_43374461_43376356	52.3412	-0.0915613	0.296258	-0.30906	0.757276	NA
chr9_43445707_43446886	64.4643	0.137912	0.294999	0.4675	0.640142	NA
chr9_43460792_43461839	31.6545	0.061952	0.366764	0.168915	0.865864	NA
chr9_44245188_44246031	40.3756	0.269135	0.416169	0.646697	0.517828	NA
chr9_44356193_44356334	4.4436	0.0653893	1.21651	0.0537516	0.957133	NA
chr9_44401763_44403108	133.947	-0.0307373	0.27272	-0.112706	0.910263	NA
chr9_44521240_44521396	2.68721	-2.23187	1.2439	-1.79425	0.0727727	NA
chr9_44533216_44535284	62.6973	-0.0784384	0.303967	-0.258049	0.796369	NA
chr9_44613163_44624452	108.61	-0.39288	0.288827	-1.36026	0.173747	NA
chr9_44867891_44868589	11.5187	-0.756005	0.708084	-1.06768	0.285666	NA
chr9_45037276_45037446	2.48768	0.641708	1.03632	0.619221	0.535771	NA
chr9_45091535_45092144	6.54832	-0.261942	0.8261	-0.317083	0.751181	NA
chr9_45230877_45231047	1.33124	1.74184	1.96258	0.887527	0.374795	NA
chr9_45355601_45355915	56.0161	-0.510022	0.329278	-1.54891	0.121404	NA
chr9_45446493_45447017	14.8694	0.285971	0.474641	0.6025	0.546841	NA
chr9_45484352_45484522	1.5287	1.10909	1.38785	0.799143	0.424208	NA
chr9_45728906_45740570	214.183	-0.246579	0.28533	-0.864191	0.387483	NA
chr9_45784948_45785399	3.10462	1.70147	1.21706	1.39801	0.162109	NA
chr9_45804556_45804726	1.83045	0.70894	1.23332	0.574825	0.56541	NA
chr9_45972215_45972673	2.71209	0.0498264	1.15567	0.0431147	0.96561	NA
chr9_46007838_46008611	5.66572	-0.416638	0.810522	-0.514036	0.607227	NA
chr9_46112768_46125493	181.605	-0.154037	0.199614	-0.771676	0.440306	NA
chr9_46166623_46166990	8.56419	0.0795013	0.690701	0.115102	0.908364	NA
chr9_46181948_46182709	9.92172	-1.33074	0.682587	-1.94956	0.0512287	NA
chr9_46212597_46213209	12.9023	-0.158124	0.625521	-0.252788	0.800432	NA
chr9_46337229_46337529	9.9594	-0.270325	0.691224	-0.391081	0.695737	NA
chr9_46337746_46337903	4.05985	-1.38809	0.914452	-1.51795	0.129027	NA
chr9_46341677_46341979	1.42918	0.453289	1.84395	0.245824	0.805818	NA
chr9_46378804_46379120	11.2224	1.04218	0.688567	1.51355	0.130139	NA
chr9_46380799_46391525	127.709	-0.0801211	0.226509	-0.353721	0.723548	NA
chr9_46441209_46445205	28.1871	0.00266955	0.316085	0.00844566	0.993261	NA
chr9_46578217_46578416	4.25255	0.570412	0.709565	0.803889	0.421461	NA
chr9_46637095_46637798	5.95536	0.0637508	0.624506	0.102082	0.918692	NA
chr9_46656036_46656178	3.25541	-0.232986	1.06862	-0.218025	0.827409	NA
chr9_46748264_46748917	2.79556	0.256536	0.895608	0.286438	0.774543	NA
chr9_46843048_46844755	142.955	-0.126368	0.247283	-0.511024	0.609334	NA
chr9_46903390_46903764	7.71921	-0.262818	0.661378	-0.397379	0.691088	NA
chr9_46933686_46933920	34.1968	-0.162223	0.427997	-0.379027	0.704668	NA
chr9_46969666_46980166	181.734	-0.00782902	0.207216	-0.0377819	0.969862	NA
chr9_47041826_47042511	15.5595	-0.142527	0.485654	-0.293474	0.76916	NA
chr9_47056653_47057624	24.1667	-0.59046	0.383645	-1.53908	0.123785	NA
chr9_47174416_47174948	12.2918	0.210268	0.641258	0.327899	0.742988	NA
chr9_47176917_47177609	16.0941	-0.79721	0.599563	-1.32965	0.183633	NA
chr9_65537920_65540516	61.7429	-0.502643	0.345756	-1.45375	0.146015	NA
chr9_65633069_65633239	4.5821	0.662131	1.00038	0.661878	0.508049	NA
chr9_66032423_66040093	241.506	0.124564	0.24443	0.509612	0.610324	NA
chr9_66116445_66126980	138.147	-0.181221	0.191299	-0.947318	0.343477	NA
chr9_66156648_66157231	6.27456	1.20739	0.851896	1.4173	0.156395	NA
chr9_66169993_66170723	10.2087	1.35864	0.642894	2.11332	0.0345731	NA
chr9_66249568_66250579	23.8071	-0.0549808	0.360288	-0.152602	0.878712	NA
chr9_66699412_66700709	45.8823	0.0868199	0.361397	0.240234	0.810149	NA
chr9_66707836_66708541	19.4615	-0.829861	0.469006	-1.7694	0.0768266	NA
chr9_66917349_66930936	169.39	-0.0841069	0.187686	-0.448125	0.654063	NA
chr9_66934239_66934706	8.50425	0.915955	0.72624	1.26123	0.207227	NA
chr9_67010401_67010543	5.07924	0.227209	1.18679	0.191448	0.848174	NA
chr9_67010671_67011008	17.0007	-0.443986	0.408052	-1.08806	0.276568	NA
chr9_67017916_67027725	162.059	-0.367867	0.223695	-1.6445	0.100072	NA
chr9_67048489_67048798	5.63823	0.0928948	0.757909	0.122567	0.90245	NA
chr9_67087291_67088109	24.6952	-0.280001	0.42008	-0.666541	0.505065	NA
chr9_67232353_67233097	17.044	-0.24819	0.441901	-0.561642	0.57436	NA
chr9_67281254_67281588	12.0406	2.00098	0.990876	2.01941	0.0434448	NA
chr9_67300749_67309602	241.241	-0.294791	0.209245	-1.40883	0.158885	NA
chr9_67339690_67340020	18.498	0.438448	0.525016	0.835113	0.403654	NA
chr9_67671387_67674616	62.4682	-0.474527	0.256451	-1.85036	0.0642618	NA
chr9_67778200_67778544	6.36618	0.0693896	0.696168	0.0996737	0.920603	NA
chr9_67778608_67786197	261.127	-0.561854	0.220118	-2.55252	0.0106948	NA
chr9_67973686_67973865	3.56882	2.1677	1.08733	1.99361	0.0461948	NA
chr9_68259472_68259661	1.77108	1.71821	1.37657	1.24818	0.211963	NA
chr9_68299385_68303309	92.3868	-0.269351	0.271277	-0.992901	0.320758	NA
chr9_68717904_68718063	11.8962	0.732232	0.510249	1.43505	0.151273	NA
chr9_68750958_68751104	3.02285	-1.35002	1.22466	-1.10236	0.270305	NA
chr9_68799198_68800257	56.0126	-0.165987	0.293523	-0.565499	0.571734	NA
chr9_69207662_69207878	5.37012	-0.0679444	0.90614	-0.0749822	0.940229	NA
chr9_69223736_69223897	9.90228	-0.837037	0.681185	-1.2288	0.219148	NA
chr9_69240536_69241045	15.5263	0.0972687	0.431934	0.225193	0.821829	NA
chr9_69594177_69595061	22.2474	0.0378654	0.404664	0.0935723	0.925449	NA
chr9_69654590_69671843	242.133	-0.284102	0.166739	-1.70388	0.0884036	NA
chr9_69722883_69723039	2.53935	-0.0995912	1.08941	-0.0914174	0.927161	NA
chr9_69749805_69763348	130.66	-0.037624	0.192966	-0.194977	0.845411	NA
chr9_69779393_69780774	25.5107	0.056912	0.349476	0.162849	0.870637	NA
chr9_69882408_69883749	50.581	0.0529469	0.335241	0.157937	0.874507	NA
chr9_69890800_69890979	13.6299	-0.911731	0.560658	-1.62618	0.103911	NA
chr9_70073837_70074116	8.99341	0.234771	0.509542	0.46075	0.644978	NA
chr9_70088032_70088475	3.19529	-0.799963	1.04945	-0.762267	0.445901	NA
chr9_70114697_70115195	4.69264	-0.355822	0.867517	-0.410162	0.681687	NA
chr9_70116379_70130058	175.058	-0.0939174	0.195102	-0.481376	0.630249	NA
chr9_70146141_70148085	31.5804	-0.0412853	0.297129	-0.138947	0.889492	NA
chr9_70150861_70170496	239.559	0.283911	0.196971	1.44139	0.149476	NA
chr9_70175255_70175428	9.60525	-0.393723	0.675487	-0.582873	0.559979	NA
chr9_70217411_70217608	7.37456	0.00402231	0.733474	0.00548392	0.995624	NA
chr9_70347146_70348028	7.39377	-0.352514	0.584293	-0.603317	0.546298	NA
chr9_70365952_70391293	201.295	-0.206216	0.196486	-1.04952	0.293939	NA
chr9_70396584_70397077	13.3427	0.372082	0.57764	0.644143	0.519483	NA
chr9_70397873_70398564	9.57313	-0.449292	0.499056	-0.900285	0.367969	NA
chr9_70398673_70398843	3.93219	-0.117161	1.04513	-0.112102	0.910743	NA
chr9_70401327_70401469	1.00961	0.462131	1.97768	0.233673	0.815239	NA
chr9_70417468_70417826	5.11186	-0.075371	0.851226	-0.0885441	0.929444	NA
chr9_70467458_70468530	17.9284	0.102544	0.435059	0.2357	0.813665	NA
chr9_70470369_70471002	14.5707	-0.305791	0.556618	-0.549374	0.582749	NA
chr9_70848860_70852388	324.482	-0.151369	0.201892	-0.749753	0.453404	NA
chr9_70878424_70878842	16.3624	0.113741	0.485641	0.234208	0.814824	NA
chr9_70895506_70895710	12.2833	-1.37654	0.657994	-2.09202	0.0364369	NA
chr9_70911588_70911841	6.31607	-0.132197	0.678939	-0.194711	0.845619	NA
chr9_70982216_70982778	16.5673	0.128453	0.437534	0.293584	0.769076	NA
chr9_71121314_71121713	37.5792	-0.244083	0.51675	-0.472344	0.636682	NA
chr9_71145897_71147323	84.856	0.297442	0.313436	0.948974	0.342634	NA
chr9_71566948_71567091	12.284	-1.1357	0.651014	-1.74451	0.0810702	NA
chr9_71567636_71567793	10.751	-0.612766	0.83543	-0.733474	0.463269	NA
chr9_71575860_71576042	3.88086	0.263058	0.933541	0.281785	0.778108	NA
chr9_71589773_71591613	142.956	-0.289627	0.229481	-1.26209	0.206915	NA
chr9_71610728_71614305	180.58	-0.618499	0.19083	-3.2411	0.00119071	NA
chr9_71634695_71644134	278.345	-0.225519	0.170006	-1.32654	0.184662	NA
chr9_71675285_71675825	25.6141	0.424029	0.54462	0.778578	0.436228	NA
chr9_71783514_71784421	71.9606	0.145184	0.310273	0.467925	0.639838	NA
chr9_71797053_71797569	30.4944	-0.423416	0.377678	-1.1211	0.262244	NA
chr9_72054762_72055782	62.3301	0.186187	0.416016	0.447549	0.654479	NA
chr9_72089950_72093310	104.443	0.014026	0.380332	0.0368784	0.970582	NA
chr9_72360341_72361436	118.365	-0.254147	0.199075	-1.27664	0.20173	NA
chr9_72454051_72454221	5.28931	-0.821381	0.793984	-1.03451	0.3009	NA
chr9_72819437_72819604	3.08517	-1.38002	0.932906	-1.47927	0.139069	NA
chr9_72899845_72900006	15.47	0.653137	0.787989	0.828865	0.407181	NA
chr9_72956587_72956871	2.9562	1.78715	1.23926	1.44211	0.149272	NA
chr9_73147725_73148145	29.4297	-0.250326	0.467339	-0.53564	0.592207	NA
chr9_74253229_74254210	66.3582	0.122433	0.28658	0.427222	0.669218	NA
chr9_74299861_74307522	246.281	-0.407341	0.204836	-1.98862	0.0467432	NA
chr9_74314198_74314804	22.43	-0.737087	0.55472	-1.32876	0.183928	NA
chr9_74361608_74362167	21.9299	0.493337	0.582632	0.846739	0.397141	NA
chr9_74362195_74362761	37.6028	-0.227534	0.434141	-0.524102	0.600207	NA
chr9_74969901_74970450	25.747	0.452577	0.519762	0.870739	0.383897	NA
chr9_75008731_75009464	38.2064	0.069576	0.831134	0.0837122	0.933285	NA
chr9_75011276_75011581	31.2694	-0.304177	0.631099	-0.48198	0.62982	NA
chr9_75036958_75037145	1.72228	0.331315	1.4725	0.225001	0.821978	NA
chr9_75038473_75039865	90.3193	0.190043	0.273048	0.696006	0.486425	NA
chr9_75057856_75060957	184.036	-0.177383	0.186809	-0.949541	0.342346	NA
chr9_75079564_75080184	34.7646	0.381879	0.419358	0.910627	0.362492	NA
chr9_75158067_75158223	10.7313	-1.46242	1.52424	-0.959442	0.337336	NA
chr9_75201082_75208573	248.797	-0.532428	0.158329	-3.36279	0.000771603	NA
chr9_75540986_75541150	12.3241	0.297393	0.729227	0.407819	0.683406	NA
chr9_75784264_75784613	20.6104	-1.06747	0.692807	-1.5408	0.123366	NA
chr9_75817827_75818378	20.7183	-0.076757	0.605622	-0.126741	0.899146	NA
chr9_75834178_75835954	137.651	-0.149097	0.262242	-0.568545	0.569665	NA
chr9_75851384_75852561	75.0114	0.106862	0.414401	0.257872	0.796506	NA
chr9_76860268_76861891	92.1051	0.555603	0.308547	1.80071	0.0717488	NA
chr9_76897454_76898310	55.0076	-0.296934	0.314738	-0.943434	0.345459	NA
chr9_76937981_76938133	12.6648	-0.00843679	0.724233	-0.0116493	0.990705	NA
chr9_77101221_77101391	7.94434	0.607259	1.17656	0.51613	0.605763	NA
chr9_77212703_77213183	5.58584	0.184248	0.694303	0.265371	0.790723	NA
chr9_77514495_77514651	13.8524	-2.19392	1.86696	-1.17513	0.239943	NA
chr9_77635239_77640730	220.835	-0.00227838	0.196092	-0.0116189	0.99073	NA
chr9_77686589_77686942	33.7299	-1.02567	0.433657	-2.36516	0.0180224	NA
chr9_78484442_78484827	14.9318	0.760149	0.668359	1.13734	0.255398	NA
chr9_78577060_78579337	109.89	0.00353669	0.224867	0.0157279	0.987451	NA
chr9_78592188_78593579	62.2743	-0.171762	0.370467	-0.463637	0.642908	NA
chr9_78617929_78618317	10.5384	0.404086	0.682937	0.591688	0.55406	NA
chr9_78662184_78671796	148.378	-0.0753587	0.228088	-0.330393	0.741103	NA
chr9_78678334_78678554	3.71644	-0.194688	0.739676	-0.263207	0.792391	NA
chr9_78806975_78807158	8.49273	-0.297065	0.797054	-0.372704	0.709368	NA
chr9_78890356_78890526	5.19966	2.75425	1.46121	1.88491	0.0594418	NA
chr9_78911000_78911170	5.8148	1.04184	1.28303	0.812014	0.416784	NA
chr9_78911474_78920932	100.926	-0.279162	0.249512	-1.11883	0.263212	NA
chr9_79018417_79018888	52.7962	0.0743836	0.351837	0.211415	0.832563	NA
chr9_79071543_79071729	15.1183	-0.328269	0.606326	-0.541406	0.588228	NA
chr9_79081048_79082127	40.3713	-0.0283268	0.386221	-0.0733433	0.941533	NA
chr9_79086917_79088144	106.559	-0.19261	0.246834	-0.78032	0.435202	NA
chr9_79102364_79103161	22.6473	-0.621459	0.547467	-1.13515	0.256311	NA
chr9_79106156_79106313	19.1869	-0.080891	0.617534	-0.13099	0.895783	NA
chr9_79145740_79146057	29.6362	-0.556641	0.532806	-1.04473	0.296146	NA
chr9_79229917_79230250	32.3851	-0.00766351	0.372351	-0.0205814	0.98358	NA
chr9_79234413_79234556	10.0585	-1.37935	0.837494	-1.647	0.0995587	NA
chr9_79258381_79267289	299.517	-0.0033927	0.162974	-0.0208174	0.983391	NA
chr9_79370346_79376219	204.795	-0.494315	0.189847	-2.60376	0.00922081	NA
chr9_79406137_79406535	7.78817	1.33947	1.08354	1.2362	0.216385	NA
chr9_79622881_79623504	9.93824	0.680571	0.822648	0.827293	0.408071	NA
chr9_79944207_79944485	5.37537	-0.207355	1.28251	-0.161679	0.871559	NA
chr9_80068692_80069278	68.1465	-0.763319	0.326261	-2.33959	0.0193047	NA
chr9_80090749_80092417	229.009	-0.148792	0.218168	-0.682005	0.495236	NA
chr9_80324331_80324546	26.9503	-0.144885	0.494879	-0.292769	0.769698	NA
chr9_80324853_80325167	24.8162	0.218316	0.66407	0.328755	0.742341	NA
chr9_80340417_80342275	124.477	-0.148611	0.285663	-0.520234	0.6029	NA
chr9_80342797_80343111	11.5609	-0.186772	0.721619	-0.258823	0.795772	NA
chr9_80345039_80345682	31.8798	-0.584205	0.595062	-0.981754	0.326221	NA
chr9_80394164_80395170	102.645	-0.17185	0.29874	-0.57525	0.565122	NA
chr9_80422931_80423939	72.4846	-0.249628	0.288458	-0.865389	0.386825	NA
chr9_80442176_80442575	26.7321	-1.03602	0.447946	-2.31283	0.020732	NA
chr9_80479896_80480236	27.9231	-0.659268	0.580021	-1.13663	0.255694	NA
chr9_80506946_80507125	15.9684	0.633254	0.535312	1.18296	0.236824	NA
chr9_80688934_80691124	188.817	0.0295611	0.214182	0.138018	0.890226	NA
chr9_80712228_80719504	221.346	-0.1536	0.208544	-0.736533	0.461407	NA
chr9_80802390_80802678	10.9358	0.359369	0.95095	0.377905	0.705501	NA
chr9_80966166_80967844	86.0504	-0.203674	0.339289	-0.600297	0.548309	NA
chr9_81267892_81268618	4.44644	0.606697	0.69955	0.867267	0.385796	NA
chr9_81320130_81320288	3.35081	-0.183023	0.765686	-0.239032	0.811081	NA
chr9_81717402_81718261	7.59817	0.416337	0.820816	0.507223	0.611998	NA
chr9_82053831_82055162	75.6395	-0.390657	0.265486	-1.47148	0.141162	NA
chr9_82058581_82058747	2.42882	-0.810015	0.969275	-0.835691	0.403329	NA
chr9_82086872_82087031	14.4206	-0.653748	0.591193	-1.10581	0.268808	NA
chr9_82266092_82266291	21.5208	0.558987	0.512025	1.09172	0.274957	NA
chr9_82277625_82277858	16.7418	0.206971	0.590461	0.350524	0.725945	NA
chr9_82316434_82317401	56.1635	0.0359733	0.421743	0.0852968	0.932025	NA
chr9_82425180_82425680	51.438	-0.773709	0.271621	-2.84849	0.00439279	NA
chr9_82427379_82427984	70.7847	-0.502768	0.269988	-1.86219	0.0625765	NA
chr9_82473166_82473348	29.0149	0.814189	0.705335	1.15433	0.248365	NA
chr9_82483115_82484835	113.929	0.0362307	0.307212	0.117934	0.90612	NA
chr9_82493450_82493880	28.8761	0.536353	0.473155	1.13357	0.256976	NA
chr9_82499951_82500130	17.6909	-0.0316947	0.569282	-0.0556749	0.955601	NA
chr9_82847302_82847691	15.8628	-0.132335	0.497643	-0.265923	0.790299	NA
chr9_83353309_83353620	3.36523	-1.36049	1.35406	-1.00475	0.315016	NA
chr9_83358485_83358655	1.76179	0.291347	1.29856	0.224362	0.822475	NA
chr9_83728305_83728813	39.3025	-0.0926451	0.34103	-0.271663	0.785881	NA
chr9_84211369_84212595	55.1759	-0.279744	0.321098	-0.871211	0.383639	NA
chr9_84269386_84271486	190.086	-0.404181	0.247939	-1.63016	0.103067	NA
chr9_84343709_84344172	53.8084	-0.116404	0.275171	-0.423023	0.672279	NA
chr9_84741619_84744038	244.316	-0.00412152	0.218021	-0.0189043	0.984917	NA
chr9_84798984_84800050	62.6182	-0.191659	0.448647	-0.427194	0.669238	NA
chr9_85501598_85502105	10.3737	0.485492	0.639264	0.759454	0.447581	NA
chr9_85668511_85669047	6.01689	1.75378	0.876427	2.00105	0.0453868	NA
chr9_85670177_85670349	7.61911	-0.0790274	0.593071	-0.133251	0.893995	NA
chr9_85839386_85839542	3.82225	-0.861603	1.50773	-0.571459	0.567689	NA
chr9_86086003_86089092	300.554	-0.175471	0.176551	-0.993884	0.320279	NA
chr9_86123142_86123335	31.8957	-0.39283	0.44778	-0.877285	0.380332	NA
chr9_86125691_86126366	38.8001	-0.508854	0.476052	-1.0689	0.285113	NA
chr9_86137542_86137714	4.70061	1.09824	0.785968	1.39731	0.16232	NA
chr9_86453189_86453419	9.31853	0.0284909	0.525022	0.054266	0.956723	NA
chr9_86497171_86497341	7.06742	2.11451	1.08438	1.94998	0.0511789	NA
chr9_86580740_86581084	10.2298	0.847123	0.826727	1.02467	0.305519	NA
chr9_86581138_86581308	10.9219	0.805965	0.782466	1.03003	0.302995	NA
chr9_86616595_86617777	88.2212	-0.331175	0.261644	-1.26575	0.205603	NA
chr9_86938490_86938818	11.0121	-0.660366	0.607027	-1.08787	0.276653	NA
chr9_86986589_86986737	14.6655	2.44023	0.686715	3.55349	0.000380161	NA
chr9_86987060_86987402	34.472	-0.233715	0.411572	-0.56786	0.57013	NA
chr9_87691953_87692123	1.45128	-0.92894	1.60881	-0.577409	0.563663	NA
chr9_88172152_88172325	5.91752	3.48641	1.17772	2.96029	0.00307351	NA
chr9_88224803_88225041	44.0984	-0.228912	0.436536	-0.524383	0.600012	NA
chr9_88226638_88226837	8.15005	-0.72419	0.805936	-0.89857	0.368882	NA
chr9_88261645_88262074	8.80125	0.277721	0.7612	0.364846	0.715226	NA
chr9_88308675_88314224	93.6917	0.412324	0.275742	1.49533	0.134829	NA
chr9_88418350_88418507	16.447	-0.133851	0.646515	-0.207035	0.835982	NA
chr9_88636818_88638547	180.085	0.155541	0.212575	0.731699	0.464352	NA
chr9_88684427_88684591	5.59331	-0.195898	1.05556	-0.185586	0.852769	NA
chr9_88862763_88863333	11.0098	1.80089	0.76323	2.35957	0.0182963	NA
chr9_88918438_88919497	69.8943	-0.546497	0.408782	-1.33689	0.181258	NA
chr9_88938309_88938755	32.0318	-0.909329	0.403726	-2.25234	0.0243008	NA
chr9_89226478_89226648	2.52604	1.89893	1.22889	1.54525	0.122287	NA
chr9_89274422_89274723	15.8824	-0.237296	0.857896	-0.276603	0.782085	NA
chr9_89296703_89297597	172.435	-0.717031	0.216144	-3.31737	0.000908684	NA
chr9_89378589_89380070	81.7177	-0.0746642	0.281263	-0.265461	0.790655	NA
chr9_89891032_89892250	75.5212	-0.364064	0.306376	-1.18829	0.234719	NA
chr9_90020504_90020725	8.94598	0.55162	0.896294	0.615446	0.53826	NA
chr9_90021045_90021443	23.1169	1.11722	0.485292	2.30216	0.0213262	NA
chr9_90039766_90040008	17.4516	-0.445509	0.517053	-0.861631	0.388891	NA
chr9_90060758_90061003	29.9796	0.0805792	0.447989	0.179869	0.857256	NA
chr9_90252677_90253333	38.9498	-0.1061	0.381533	-0.278088	0.780945	NA
chr9_90295932_90296088	8.85604	-4.9423	0.974088	-5.07377	3.9e-07	NA
chr9_90299774_90301593	116.649	0.220509	0.246099	0.896019	0.370243	NA
chr9_90350638_90350794	2.59734	-1.21819	1.25602	-0.969887	0.332103	NA
chr9_90407046_90410239	203.848	-0.278298	0.205974	-1.35113	0.176653	NA
chr9_90628948_90629191	4.67913	2.5574	1.39891	1.82814	0.0675293	NA
chr9_90859013_90859618	38.9433	-0.186497	0.319234	-0.5842	0.559086	NA
chr9_90937194_90938874	133.63	-0.182715	0.211485	-0.863959	0.38761	NA
chr9_91067790_91067937	8.18562	-0.887415	1.12506	-0.788773	0.430245	NA
chr9_91241643_91241825	3.52525	-0.504027	0.71718	-0.702789	0.482187	NA
chr9_91337636_91337806	4.98153	2.88199	1.66564	1.73026	0.0835834	NA
chr9_91552159_91552323	6.57207	-2.09856	0.993072	-2.1132	0.0345837	NA
chr9_91651647_91651826	10.2821	-1.19066	0.937939	-1.26944	0.204283	NA
chr9_91892164_91892944	43.1762	-0.0341197	0.396657	-0.0860182	0.931452	NA
chr9_91929637_91930184	36.2443	0.74351	0.472841	1.57243	0.115851	NA
chr9_92270395_92275531	195.143	-0.325574	0.268052	-1.2146	0.224521	NA
chr9_92315838_92316817	92.082	-0.20871	0.235763	-0.885253	0.37602	NA
chr9_92444400_92445848	183.44	-0.302335	0.177478	-1.70351	0.0884731	NA
chr9_92723930_92725039	66.0012	-0.751092	0.297296	-2.52641	0.0115235	NA
chr9_92756329_92762965	308.111	-0.299955	0.163031	-1.83987	0.0657879	NA
chr9_92911955_92912685	10.1374	0.221645	0.63957	0.346554	0.728927	NA
chr9_92914292_92914600	1.98421	0.480028	1.19004	0.403372	0.686674	NA
chr9_92915838_92916506	5.44483	-0.102951	0.592072	-0.173883	0.861958	NA
chr9_92951309_92955484	179.877	-0.141874	0.241354	-0.587824	0.55665	NA
chr9_93018148_93018327	12.0508	-2.08409	0.915545	-2.27634	0.0228256	NA
chr9_93081166_93081322	3.74792	-0.61133	1.72462	-0.354471	0.722986	NA
chr9_93532383_93537156	170.828	-0.61474	0.224787	-2.73476	0.00624255	NA
chr9_93642563_93643788	69.7546	-0.277573	0.308081	-0.900973	0.367603	NA
chr9_93646198_93646758	5.7416	-0.963911	1.06062	-0.90882	0.363445	NA
chr9_93828214_93828384	6.76812	-0.890644	1.901	-0.468513	0.639418	NA
chr9_93893346_93894301	52.1595	0.952773	0.40172	2.37173	0.0177049	NA
chr9_94007537_94008339	35.5957	0.24266	0.470568	0.515676	0.606081	NA
chr9_94020636_94020793	10.8506	-1.51998	0.726476	-2.09227	0.0364143	NA
chr9_94065185_94065464	11.1628	1.77671	0.843662	2.10595	0.0352085	NA
chr9_94157788_94157931	12.797	0.0164067	0.548733	0.0298992	0.976147	NA
chr9_94266033_94266226	13.4847	-0.43533	0.685806	-0.634771	0.525578	NA
chr9_94302724_94303214	43.372	0.638644	0.405403	1.57533	0.11518	NA
chr9_94474279_94475237	132.503	-0.694337	0.251824	-2.75723	0.00582941	NA
chr9_94558775_94561209	52.1428	0.539422	0.358508	1.50463	0.132419	NA
chr9_94827328_94827559	4.41533	0.998472	1.05722	0.944435	0.344947	NA
chr9_94848020_94848190	4.30147	1.06034	0.978954	1.08314	0.278748	NA
chr9_94881990_94882432	29.6167	-0.380746	0.404233	-0.941898	0.346245	NA
chr9_94980579_94981003	3.88779	-0.130716	0.696688	-0.187624	0.851171	NA
chr9_94989149_94989328	2.18834	-0.266121	0.925462	-0.287555	0.773688	NA
chr9_94989329_94989519	3.53169	-0.0415401	0.703498	-0.059048	0.952914	NA
chr9_95038674_95038984	35.9403	-0.380028	0.352396	-1.07841	0.28085	NA
chr9_95039018_95039311	30.2342	-0.789554	0.508504	-1.5527	0.120495	NA
chr9_95059638_95061827	202.095	-0.175863	0.216811	-0.811134	0.417289	NA
chr9_95112961_95113707	45.8739	-0.514086	0.460967	-1.11523	0.26475	NA
chr9_95115085_95115485	23.1167	-0.831597	0.581456	-1.4302	0.15266	NA
chr9_95201833_95203920	221.094	0.465143	0.253904	1.83196	0.0669568	NA
chr9_95425901_95427888	184.816	-0.323963	0.222457	-1.45629	0.145311	NA
chr9_95467321_95467778	11.4616	-0.856593	0.768541	-1.11457	0.265035	NA
chr9_95649419_95651388	184.975	0.0350645	0.290896	0.12054	0.904055	NA
chr9_95666709_95668026	77.3292	-0.198028	0.312639	-0.633409	0.526466	NA
chr9_95927001_95927171	3.79769	2.10637	1.23878	1.70036	0.0890624	NA
chr9_95935686_95936236	21.4819	-0.36956	0.54955	-0.672478	0.501279	NA
chr9_96030622_96032530	130.37	-0.0891123	0.250606	-0.355587	0.72215	NA
chr9_96057349_96057913	32.7143	-0.8705	0.367416	-2.36925	0.0178241	NA
chr9_96359951_96363521	204.072	-0.490881	0.19391	-2.53149	0.0113579	NA
chr9_96660096_96661554	82.0257	-0.487889	0.243101	-2.00694	0.0447563	NA
chr9_96773214_96773796	35.088	-0.102407	0.411229	-0.249027	0.80334	NA
chr9_96851749_96851892	2.72861	0.204131	0.894144	0.228298	0.819414	NA
chr9_96880775_96881641	7.71031	-0.128339	0.517086	-0.248197	0.803982	NA
chr9_96935437_96935578	8.12965	0.185787	0.744773	0.249454	0.803009	NA
chr9_96944184_96944383	20.8118	-0.64072	0.663407	-0.965803	0.334143	NA
chr9_96945654_96945901	17.2006	-2.31058	0.827893	-2.79092	0.00525591	NA
chr9_97108661_97120151	215.926	-0.0216848	0.218071	-0.0994391	0.92079	NA
chr9_97139676_97143521	135.097	-0.220016	0.205401	-1.07115	0.2841	NA
chr9_97154556_97154712	20.244	-1.92904	0.498319	-3.87109	0.00010835	NA
chr9_97176741_97177368	36.2084	-0.252351	0.407479	-0.619297	0.535721	NA
chr9_97714461_97714982	45.6156	-0.190322	0.359975	-0.528707	0.597009	NA
chr9_97715033_97715390	21.3244	0.338373	0.489932	0.690654	0.489783	NA
chr9_97766517_97766963	11.4278	0.264982	0.71736	0.369386	0.71184	NA
chr9_97951447_97952187	44.2647	0.0286693	0.419832	0.0682875	0.945557	NA
chr9_98064598_98065222	53.2802	-0.692741	0.347019	-1.99626	0.0459055	NA
chr9_98130305_98130475	4.862	1.36024	1.14765	1.18524	0.235922	NA
chr9_98224772_98225521	36.3853	0.163298	0.4543	0.359451	0.719258	NA
chr9_98256437_98258219	172.922	0.0790276	0.210881	0.37475	0.707846	NA
chr9_98272756_98273828	77.8449	-0.531836	0.259481	-2.04961	0.040402	NA
chr9_98460435_98460591	2.21786	-0.701776	1.00997	-0.694847	0.487151	NA
chr9_98465320_98465593	2.55925	0.0504315	0.802628	0.0628329	0.9499	NA
chr9_98486496_98487659	126.841	-0.258489	0.240504	-1.07478	0.282474	NA
chr9_98620037_98620821	24.1235	0.0494719	1.09797	0.0450579	0.964061	NA
chr9_98682300_98682451	16.4907	-0.5597	0.669131	-0.836458	0.402897	NA
chr9_98682481_98683109	27.1074	-0.110671	0.565596	-0.195671	0.844868	NA
chr9_98743549_98744574	77.9526	0.338581	0.615184	0.550374	0.582063	NA
chr9_98824070_98824414	11.2602	-0.992371	0.815035	-1.21758	0.223383	NA
chr9_98899309_98900467	117.702	-0.472182	0.238858	-1.97684	0.0480602	NA
chr9_98994277_98994447	1.92075	0.256346	1.41761	0.180829	0.856502	NA
chr9_99002261_99002459	13.5611	-0.189454	0.610805	-0.310171	0.756431	NA
chr9_99257250_99257412	2.7141	-0.540937	0.805921	-0.671203	0.502091	NA
chr9_99408262_99409328	45.1251	0.0335471	0.304585	0.11014	0.912298	NA
chr9_99448704_99449063	25.8053	-0.0843835	0.668345	-0.126257	0.899528	NA
chr9_99637654_99638234	26.4091	0.0674796	0.463318	0.145644	0.884202	NA
chr9_99662024_99669680	172.955	-0.123861	0.213257	-0.580806	0.561371	NA
chr9_99684795_99685041	9.15603	0.829812	0.640238	1.2961	0.194941	NA
chr9_99685228_99685792	7.88529	0.941486	0.803541	1.17167	0.241329	NA
chr9_99755780_99756035	5.51938	0.33282	1.18628	0.280559	0.779049	NA
chr9_99768952_99770548	68.285	0.360096	0.321293	1.12077	0.262384	NA
chr9_99984177_99984417	11.9957	0.0241347	0.63196	0.0381903	0.969536	NA
chr9_100337267_100338070	51.5322	-0.464683	0.297991	-1.55939	0.118905	NA
chr9_100402423_100402907	17.7765	0.267725	0.634726	0.421796	0.673174	NA
chr9_100421960_100422620	39.3385	-0.58128	0.454281	-1.27956	0.2007	NA
chr9_100565531_100566169	22.4585	-0.827988	0.482671	-1.71543	0.0862662	NA
chr9_100794547_100794704	7.00098	2.19016	1.19799	1.8282	0.0675199	NA
chr9_100806186_100808270	261.66	-0.093003	0.17411	-0.534161	0.59323	NA
chr9_100904500_100912768	154.226	-0.661197	0.199997	-3.30603	0.00094628	NA
chr9_100931105_100931929	36.0701	-0.672919	0.417057	-1.6135	0.106637	NA
chr9_100951393_100951926	23.0511	-0.67217	0.5595	-1.20137	0.229606	NA
chr9_100967736_100968037	10.9232	-0.942487	0.801737	-1.17556	0.239772	NA
chr9_100968230_100968838	33.1119	-1.25727	0.503211	-2.4985	0.0124721	NA
chr9_100994458_100995126	32.198	-0.431578	0.3587	-1.20317	0.22891	NA
chr9_101028811_101028998	4.82343	-0.314025	0.64452	-0.487223	0.6261	NA
chr9_101137480_101137659	14.4314	-1.35405	0.839533	-1.61286	0.106774	NA
chr9_101321107_101321250	5.53756	0.859326	1.34034	0.641125	0.521441	NA
chr9_101803149_101803705	27.0521	0.368305	0.420153	0.876597	0.380705	NA
chr9_101946789_101947645	28.3618	-0.53865	0.506146	-1.06422	0.28723	NA
chr9_101997761_102000203	196.024	-0.101234	0.223979	-0.451979	0.651284	NA
chr9_102021809_102022249	18.2562	-0.800364	0.531352	-1.50628	0.131996	NA
chr9_102058406_102059462	61.3848	-0.205548	0.317504	-0.647387	0.517382	NA
chr9_102278260_102278604	23.3243	0.0193451	0.551684	0.0350656	0.972027	NA
chr9_102395879_102396362	24.296	0.267886	0.508513	0.526803	0.59833	NA
chr9_102422053_102432743	220.508	-0.241478	0.211608	-1.14116	0.253805	NA
chr9_102524356_102524852	43.9812	0.315516	0.366534	0.860808	0.389344	NA
chr9_102613284_102614012	65.2299	-0.230643	0.32254	-0.715083	0.474558	NA
chr9_102682428_102682704	13.9489	0.415221	0.792915	0.523665	0.600512	NA
chr9_102792695_102792851	10.0859	-0.782907	0.882929	-0.886716	0.375232	NA
chr9_102815058_102815736	29.0883	0.242419	0.55436	0.437296	0.661897	NA
chr9_102821220_102821835	39.5707	-0.0448964	0.466319	-0.0962783	0.9233	NA
chr9_102971962_102972460	53.3955	-0.258772	0.284227	-0.910441	0.36259	NA
chr9_103060161_103060321	4.11312	1.67071	1.33373	1.25266	0.210328	NA
chr9_103173622_103174380	72.7941	-0.15495	0.276168	-0.561072	0.574749	NA
chr9_103360352_103361545	74.642	-0.365819	0.296435	-1.23406	0.217179	NA
chr9_103869676_103870429	8.72647	-0.0921501	0.51842	-0.177752	0.858918	NA
chr9_104222414_104222570	4.57092	0.354073	0.906366	0.390652	0.696055	NA
chr9_104315364_104315546	6.30466	1.12541	1.03583	1.08647	0.277269	NA
chr9_104579956_104580760	15.4339	-1.75819	1.50455	-1.16858	0.242573	NA
chr9_104911645_104911851	2.66559	0.898958	0.895245	1.00415	0.315307	NA
chr9_105554273_105555083	5.09855	-0.197964	0.741583	-0.266948	0.78951	NA
chr9_106279261_106279438	4.84606	-0.908768	0.886142	-1.02553	0.305112	NA
chr9_106904533_106905031	17.2624	0.226059	0.767694	0.294465	0.768403	NA
chr9_107683589_107686644	115.375	-0.365767	0.30052	-1.21711	0.223562	NA
chr9_107730227_107730974	156.556	-0.483074	0.217898	-2.21698	0.0266247	NA
chr9_107768963_107769946	60.1527	-0.0859817	0.324531	-0.264942	0.791054	NA
chr9_108104129_108104488	36.4998	-0.255249	0.51805	-0.492711	0.622217	NA
chr9_108147621_108148300	131.027	-0.325969	0.219077	-1.48792	0.136772	NA
chr9_108168062_108168205	14.5952	-0.529373	0.63248	-0.83698	0.402604	NA
chr9_108282002_108282313	68.6295	-0.100024	0.295924	-0.338007	0.735358	NA
chr9_108470500_108471281	132.072	-0.367745	0.276989	-1.32765	0.184293	NA
chr9_108868101_108868280	7.60604	0.799808	1.19976	0.666642	0.505001	NA
chr9_108974748_108975162	3.94617	0.674842	0.752732	0.896524	0.369973	NA
chr9_109011960_109012385	3.89106	0.345776	1.17246	0.294915	0.768059	NA
chr9_109072940_109073729	71.6953	0.30156	0.383431	0.786478	0.431588	NA
chr9_109075287_109076081	54.6109	0.0769073	0.376826	0.204092	0.838281	NA
chr9_109726120_109727652	112.068	-0.444936	0.30586	-1.45471	0.14575	NA
chr9_109789695_109790330	11.0992	1.26974	0.977803	1.29856	0.194093	NA
chr9_109975072_109976415	57.455	0.837844	0.375232	2.23287	0.0255574	NA
chr9_110023042_110023470	43.3249	-0.59341	0.388934	-1.52573	0.127076	NA
chr9_110266701_110266871	4.78906	2.06343	1.38426	1.49064	0.136056	NA
chr9_110275651_110276247	24.4108	1.98485	0.57674	3.44149	0.000578521	NA
chr9_110310052_110311242	57.9829	-0.0820865	0.294949	-0.278307	0.780776	NA
chr9_110350035_110350226	21.2843	-0.716244	0.397558	-1.80161	0.0716069	NA
chr9_110377389_110378058	46.8854	-0.204169	0.342694	-0.595775	0.551326	NA
chr9_110399496_110401194	155.91	-0.147743	0.222207	-0.664889	0.506121	NA
chr9_110436862_110438992	165.791	-0.108918	0.256524	-0.424593	0.671134	NA
chr9_110512342_110517528	182.101	-0.2894	0.204327	-1.41635	0.156672	NA
chr9_110611586_110611966	15.2542	-1.04252	0.565169	-1.84462	0.0650928	NA
chr9_110630458_110631723	79.6561	-0.528103	0.30637	-1.72374	0.0847548	NA
chr9_110710797_110711309	16.6188	-1.06362	0.609876	-1.74399	0.0811605	NA
chr9_110744851_110745062	13.1809	1.07423	0.595085	1.80517	0.0710477	NA
chr9_110751635_110751901	17.4592	1.23251	0.720992	1.70946	0.0873653	NA
chr9_111062986_111063261	36.9435	-0.366072	0.325644	-1.12415	0.26095	NA
chr9_111268237_111268821	6.62177	0.521714	0.666185	0.783137	0.433547	NA
chr9_111529037_111529236	21.1777	-0.886435	0.540675	-1.6395	0.101109	NA
chr9_111605248_111605574	35.557	-0.346656	0.527565	-0.657088	0.511124	NA
chr9_111673112_111675732	157.948	-0.323168	0.26126	-1.23696	0.216102	NA
chr9_111681318_111681634	20.4494	-1.0868	0.766239	-1.41835	0.156089	NA
chr9_111757331_111757612	22.4449	0.0605692	0.510404	0.118669	0.905538	NA
chr9_111789500_111789679	13.527	-1.1344	0.737188	-1.53883	0.123847	NA
chr9_112648950_112649172	14.6495	0.390776	0.744923	0.524585	0.599872	NA
chr9_112651550_112651820	12.6577	0.46705	0.774074	0.603367	0.546265	NA
chr9_112767281_112768854	220.106	-0.354634	0.237141	-1.49545	0.134796	NA
chr9_112783944_112793009	336.62	-0.13575	0.181801	-0.746696	0.455247	NA
chr9_112813150_112813716	37.3719	-0.520883	0.536208	-0.971419	0.33134	NA
chr9_112821913_112822112	6.16145	-0.426212	0.921731	-0.462404	0.643792	NA
chr9_112827467_112827701	20.7638	-1.66113	0.702125	-2.36586	0.0179881	NA
chr9_112829209_112829535	24.5248	-0.351007	0.552496	-0.635312	0.525225	NA
chr9_112843216_112844759	81.2438	0.0970444	0.239632	0.404972	0.685498	NA
chr9_112872316_112872989	25.5556	-0.552271	0.635498	-0.869037	0.384827	NA
chr9_112951309_112951547	21.2134	-0.561492	0.641801	-0.874869	0.381645	NA
chr9_113021627_113021797	9.6768	1.64376	0.959303	1.71349	0.0866218	NA
chr9_113051232_113051668	26.9737	-0.812113	1.26178	-0.643624	0.51982	NA
chr9_113180931_113182050	7.77331	0.583917	0.578784	1.00887	0.313038	NA
chr9_113366405_113367191	26.8577	-0.115884	0.498555	-0.232439	0.816197	NA
chr9_113553998_113555096	11.154	0.260023	0.484756	0.536399	0.591683	NA
chr9_113695855_113696409	30.2041	-0.204286	0.447356	-0.456653	0.647921	NA
chr9_113830702_113840915	339.865	-0.209826	0.205524	-1.02093	0.307287	NA
chr9_113856691_113856866	13.5216	1.10627	0.607002	1.82251	0.0683774	NA
chr9_114096844_114097424	22.4032	-0.241092	0.655021	-0.368068	0.712823	NA
chr9_114123341_114123710	12.5258	-0.417976	0.94362	-0.44295	0.657802	NA
chr9_114218974_114219305	11.0103	1.00933	0.737751	1.36811	0.171276	NA
chr9_114389133_114389303	9.46978	0.756524	1.04347	0.725005	0.468449	NA
chr9_114407383_114408261	9.82602	1.54295	0.834381	1.84922	0.0644266	NA
chr9_114720517_114720766	18.5219	-0.254706	0.624386	-0.40793	0.683325	NA
chr9_114745634_114746692	71.5086	-0.485164	0.272873	-1.77799	0.0754062	NA
chr9_114748713_114748869	10.923	-1.07198	1.02624	-1.04457	0.296222	NA
chr9_114822766_114833057	279.492	-0.236099	0.157782	-1.49636	0.134561	NA
chr9_114866652_114866851	14.5114	0.390233	0.684076	0.570453	0.568371	NA
chr9_114866925_114868000	84.7892	-0.385467	0.377621	-1.02078	0.30736	NA
chr9_114902656_114903417	37.1709	-0.276281	0.46458	-0.59469	0.552051	NA
chr9_114938810_114943683	327.088	-0.217141	0.164987	-1.31611	0.188138	NA
chr9_114981070_114981481	61.6133	-0.0194207	0.397963	-0.0488002	0.961079	NA
chr9_114981505_114981692	28.4479	0.708467	0.59463	1.19144	0.23348	NA
chr9_115170275_115171605	49.021	-0.152403	0.385634	-0.395199	0.692696	NA
chr9_115252333_115259719	245.1	-0.0669252	0.18162	-0.36849	0.712508	NA
chr9_115453033_115453203	10.9631	0.052955	1.0661	0.0496716	0.960384	NA
chr9_115453595_115454126	13.0522	-0.174468	0.759472	-0.229722	0.818307	NA
chr9_115470303_115470449	5.47917	2.20439	1.10381	1.99708	0.0458167	NA
chr9_115488209_115490306	115.073	-0.373215	0.232091	-1.60805	0.107824	NA
chr9_115516799_115517920	82.6083	-0.664967	0.238159	-2.79211	0.00523654	NA
chr9_115548743_115549127	23.9493	-0.481321	0.479233	-1.00436	0.315207	NA
chr9_115549294_115549781	40.4029	0.0616839	0.471645	0.130784	0.895946	NA
chr9_115565731_115565877	2.89804	0.259815	0.841068	0.308911	0.757389	NA
chr9_115571499_115571870	20.8432	-0.904332	0.484737	-1.86561	0.0620957	NA
chr9_115571881_115572480	26.1086	-0.444925	0.435069	-1.02265	0.306471	NA
chr9_115599772_115599942	1.52208	0.430344	1.25153	0.343855	0.730955	NA
chr9_115655981_115661515	177.29	-0.0107984	0.182388	-0.0592056	0.952788	NA
chr9_115664027_115664787	31.5189	0.969977	0.686129	1.41369	0.157452	NA
chr9_115825363_115825534	4.51597	1.99498	1.19425	1.67048	0.0948242	NA
chr9_115948799_115952639	343.189	-0.178661	0.190675	-0.936993	0.348762	NA
chr9_116030503_116030702	14.7518	0.0106582	0.791588	0.0134644	0.989257	NA
chr9_116032114_116032257	9.55699	-0.090934	0.742595	-0.122454	0.902539	NA
chr9_116190825_116190995	7.47738	2.48379	0.836846	2.96804	0.00299704	NA
chr9_116467652_116467813	9.74364	3.74241	1.10709	3.38041	0.000723771	NA
chr9_116648371_116649219	105.519	-0.278061	0.256901	-1.08236	0.27909	NA
chr9_116984076_116984246	7.89476	0.854927	1.89808	0.450416	0.65241	NA
chr9_117078442_117080304	86.0736	-0.600443	0.725381	-0.827761	0.407806	NA
chr9_117213405_117215826	258.33	-0.350205	0.192103	-1.82301	0.0683024	NA
chr9_117259906_117260103	20.29	-1.05133	0.639886	-1.64299	0.100385	NA
chr9_117281054_117281211	17.314	-0.704548	0.576211	-1.22273	0.221433	NA
chr9_117319232_117319989	28.8321	-0.130595	0.430514	-0.303346	0.761626	NA
chr9_117413787_117414205	12.4016	-1.60279	0.615153	-2.60551	0.00917368	NA
chr9_117415124_117415892	63.5286	-0.515461	0.316235	-1.62999	0.103103	NA
chr9_117452934_117460103	165.567	-0.139678	0.220528	-0.633381	0.526485	NA
chr9_117497798_117498666	44.2277	0.0798205	0.461007	0.173144	0.862538	NA
chr9_117751126_117759277	339.046	-0.291277	0.194327	-1.4989	0.133899	NA
chr9_118139972_118140174	6.28076	-0.958703	0.765272	-1.25276	0.210293	NA
chr9_118531614_118531771	2.20911	0.21282	0.98115	0.216909	0.828279	NA
chr9_119201610_119201780	1.46831	-0.577115	1.3798	-0.418261	0.675757	NA
chr9_119463114_119464514	114.636	-0.313398	0.30861	-1.01551	0.309861	NA
chr9_119707494_119707636	11.2065	-0.756459	0.776154	-0.974625	0.329746	NA
chr9_120133911_120134081	5.24439	1.77804	1.35478	1.31242	0.189379	NA
chr9_120407139_120407358	13.2427	0.60644	0.749298	0.809345	0.418317	NA
chr9_120457655_120460501	184.615	-0.208796	0.459411	-0.454487	0.649479	NA
chr9_120544911_120546406	173.542	-0.153924	0.189429	-0.812568	0.416466	NA
chr9_120588113_120588961	72.2076	-0.553446	0.422865	-1.3088	0.190602	NA
chr9_120588977_120589622	35.9457	0.558795	0.546089	1.02327	0.306182	NA
chr9_120591805_120591975	4.81992	-1.18336	1.70481	-0.694132	0.487599	NA
chr9_121057223_121057958	12.9301	-0.84121	1.68671	-0.498729	0.61797	NA
chr9_122029697_122029867	2.36095	0.550946	1.39616	0.394616	0.693127	NA
chr9_122361210_122361413	3.26041	-0.0956168	0.909556	-0.105125	0.916277	NA
chr9_122817656_122818181	5.58874	-1.11031	0.660191	-1.68181	0.0926065	NA
chr9_122819145_122821506	17.1115	0.530366	0.431821	1.22821	0.219369	NA
chr9_123134270_123134440	5.49529	2.33819	1.39748	1.67315	0.0942986	NA
chr9_123156363_123165673	218.57	-0.296029	0.153159	-1.93282	0.0532588	NA
chr9_123165921_123166100	13.5141	-0.344003	0.74507	-0.461705	0.644293	NA
chr9_123199542_123209153	282.555	-0.302831	0.179671	-1.68547	0.0918973	NA
chr9_123236125_123237169	35.0248	-0.325858	0.515151	-0.632548	0.527029	NA
chr9_123237400_123237779	23.4349	0.255988	0.478969	0.534455	0.593027	NA
chr9_123252991_123253766	56.129	0.555604	0.362192	1.534	0.125029	NA
chr9_123346036_123347045	93.5614	-0.323956	0.353244	-0.91709	0.359096	NA
chr9_123438344_123438962	33.5361	-0.158337	0.436384	-0.36284	0.716725	NA
chr9_123496982_123504102	279.763	-0.133776	0.183121	-0.730531	0.465066	NA
chr9_123737502_123737690	24.1697	-0.855852	0.558915	-1.53127	0.125702	NA
chr9_123858802_123858980	25.4435	-1.36629	1.19742	-1.14102	0.253861	NA
chr9_124011669_124016468	168.953	-0.0507637	0.235996	-0.215105	0.829686	NA
chr9_124033861_124045646	193.597	0.06807	0.191125	0.356155	0.721725	NA
chr9_124051618_124051859	12.2077	-0.482296	0.575534	-0.837997	0.402032	NA
chr9_124151326_124151525	3.0644	-0.308426	0.844208	-0.365343	0.714855	NA
chr9_124179438_124179992	5.46462	-0.166226	0.631818	-0.263091	0.79248	NA
chr9_124247330_124247840	22.7673	0.0382476	0.543639	0.0703547	0.943911	NA
chr9_124248040_124248884	42.2327	0.238816	0.466582	0.511842	0.608761	NA
chr9_124376245_124376415	10.4707	1.17081	1.74266	0.671855	0.501676	NA
chr9_124510202_124510995	46.2334	0.227309	0.330229	0.688337	0.49124	NA
chr9_124545031_124547595	164.069	-0.412902	0.227246	-1.81698	0.0692196	NA
chr9_124600331_124602209	66.3467	-0.314216	0.432499	-0.726512	0.467525	NA
chr9_124704778_124706327	92.5408	-0.702213	0.233913	-3.00202	0.00268194	NA
chr9_124806367_124806616	5.33413	1.31173	0.910871	1.44009	0.149843	NA
chr9_124889810_124890520	14.2222	0.124568	0.708943	0.175709	0.860523	NA
chr9_125048560_125049101	36.1745	-0.278184	0.42495	-0.654628	0.512707	NA
chr9_125152364_125152525	10.6455	1.02244	0.767226	1.33264	0.182649	NA
chr9_125226249_125227741	228.346	-0.161345	0.193252	-0.834896	0.403776	NA
chr9_125278594_125278814	11.5158	-0.349154	0.475777	-0.733861	0.463034	NA
chr9_125354570_125354792	4.2975	0.739967	0.949733	0.779132	0.435902	NA
chr9_125357736_125358027	13.2944	-1.53843	0.670965	-2.29286	0.021856	NA
chr9_125629191_125630721	14.9297	0.577641	0.602943	0.958036	0.338045	NA
chr9_125635693_125635850	10.405	-0.418658	0.676047	-0.619274	0.535736	NA
chr9_125644945_125645463	32.4767	-0.310646	0.445389	-0.69747	0.485509	NA
chr9_125645685_125646283	15.8727	-0.0762479	0.547356	-0.139302	0.889211	NA
chr9_125709929_125710612	32.7135	-0.111677	0.497503	-0.224476	0.822387	NA
chr9_125714597_125714784	4.23899	-1.18596	1.04995	-1.12954	0.25867	NA
chr9_125789923_125790239	10.943	1.07518	0.82889	1.29713	0.194588	NA
chr9_125857275_125857424	16.2547	-0.506852	0.541823	-0.935457	0.349553	NA
chr9_125911588_125911838	11.9974	-1.12223	0.815665	-1.37584	0.16887	NA
chr9_125963138_125963900	37.3798	-0.344575	0.504528	-0.682965	0.494629	NA
chr9_126064573_126069692	219.528	-0.425857	0.212989	-1.99944	0.0455612	NA
chr9_126166319_126168595	56.6371	-0.61058	0.269262	-2.2676	0.0233533	NA
chr9_126259343_126259549	1.45153	-0.709025	1.72375	-0.411327	0.680833	NA
chr9_126369079_126370302	37.0468	-0.0365334	0.460046	-0.0794125	0.936705	NA
chr9_126399810_126400814	80.3301	0.21453	0.280813	0.763958	0.444892	NA
chr9_126421183_126421362	17.7269	-1.70222	0.782596	-2.17509	0.0296234	NA
chr9_126441117_126449998	186.86	0.0138978	0.249713	0.0556551	0.955617	NA
chr9_126511762_126512799	66.9858	-0.2649	0.356144	-0.743801	0.456997	NA
chr9_126597283_126597978	48.6297	0.121847	0.399274	0.305171	0.760236	NA
chr9_126689588_126692315	288.853	-0.212035	0.160512	-1.32099	0.186504	NA
chr9_127030246_127030403	9.85047	-0.0413412	0.5938	-0.0696215	0.944495	NA
chr9_127033058_127033228	8.49282	2.44135	0.808402	3.01998	0.00252795	NA
chr9_127047736_127049246	87.5909	-0.325684	0.285467	-1.14088	0.25392	NA
chr9_127065022_127065403	7.25001	0.665902	1.05937	0.628581	0.529623	NA
chr9_127151042_127151198	5.37657	-0.652595	0.983572	-0.663494	0.507014	NA
chr9_127153919_127154365	28.6053	-0.93623	0.530789	-1.76385	0.077758	NA
chr9_127156828_127157008	25.2847	-1.01772	0.509031	-1.99933	0.0455724	NA
chr9_127184670_127185061	9.69021	0.559649	0.97719	0.572712	0.566839	NA
chr9_127256575_127256922	20.6979	-0.140291	0.51726	-0.271219	0.786223	NA
chr9_127257761_127258873	56.0338	-0.049932	0.257231	-0.194113	0.846087	NA
chr9_127314289_127314460	23.3736	-0.220573	0.451991	-0.488003	0.625548	NA
chr9_127383525_127388319	182.838	-0.0177419	0.259111	-0.0684723	0.94541	NA
chr9_127388998_127389847	14.9972	0.796064	0.50683	1.57067	0.116258	NA
chr9_127562482_127563130	43.3269	-0.00419573	0.364398	-0.0115141	0.990813	NA
chr9_127636107_127636501	24.1893	-0.812651	0.55717	-1.45853	0.144693	NA
chr9_127696410_127697336	53.4813	-0.188569	0.400509	-0.470824	0.637767	NA
chr9_127759830_127760063	11.9962	-0.166174	0.756674	-0.21961	0.826175	NA
chr9_127834934_127835556	11.4719	-1.22506	0.697945	-1.75524	0.079219	NA
chr9_127911362_127912518	54.9969	-0.615915	0.417091	-1.47669	0.139758	NA
chr9_127914553_127915076	14.7916	0.197297	0.687571	0.286948	0.774152	NA
chr9_127934078_127935159	64.7814	-0.035527	0.30738	-0.11558	0.907985	NA
chr9_127938431_127938840	14.4277	0.469621	0.58557	0.80199	0.422559	NA
chr9_127998029_127999572	115.178	-0.532261	0.255262	-2.08515	0.0370554	NA
chr9_128000142_128000887	58.2893	-0.907261	0.383961	-2.3629	0.0181327	NA
chr9_128048453_128048769	9.01398	2.35986	0.858479	2.74888	0.00597994	NA
chr9_128053678_128054309	38.3572	-0.584733	0.432663	-1.35147	0.176544	NA
chr9_128059154_128059341	12.7117	-0.96047	0.688372	-1.39528	0.162932	NA
chr9_128059528_128059862	19.0296	-0.364007	0.613671	-0.593162	0.553073	NA
chr9_128124422_128124704	23.2315	-0.625119	0.639358	-0.977729	0.328208	NA
chr9_128170565_128173327	41.5375	-1.81811	0.52491	-3.46365	0.000532894	NA
chr9_128208733_128209586	36.5301	-0.154034	0.386603	-0.39843	0.690313	NA
chr9_128452235_128453097	45.8948	-0.0491476	0.386424	-0.127186	0.898794	NA
chr9_128454051_128454283	14.609	-0.688251	0.700102	-0.983074	0.325571	NA
chr9_128521059_128522219	112.398	-0.25858	0.317044	-0.815596	0.414731	NA
chr9_128547784_128547970	11.1244	0.760405	0.555274	1.36942	0.170867	NA
chr9_128666765_128666978	21.7115	-0.513684	0.417672	-1.22987	0.218745	NA
chr9_128762250_128762932	12.7606	2.06999	0.924225	2.2397	0.0251102	NA
chr9_129091192_129093190	91.6239	-0.182874	0.28827	-0.634385	0.52583	NA
chr9_129104519_129104779	8.72448	-1.78196	1.13845	-1.56525	0.117525	NA
chr9_129206383_129206864	27.5788	-0.123739	0.606386	-0.20406	0.838307	NA
chr9_129398114_129398844	14.4424	-0.0529797	0.612516	-0.0864952	0.931073	NA
chr9_129614180_129614336	13.3193	-3.84151	0.986138	-3.89551	9.8e-05	NA
chr9_129625935_129626078	7.16139	1.69961	1.05583	1.60974	0.107456	NA
chr9_129634449_129634619	7.28937	-0.152981	0.773843	-0.19769	0.843288	NA
chr9_129744955_129749459	192.288	0.125516	0.235394	0.533216	0.593884	NA
chr9_129767478_129767624	11.1262	1.02694	0.725061	1.41635	0.156672	NA
chr9_129928909_129929145	15.619	-0.432384	0.674804	-0.640754	0.521682	NA
chr9_129986873_129987613	19.7272	-0.304135	0.508903	-0.597628	0.550088	NA
chr9_129987949_129988128	7.79817	-0.287546	0.980278	-0.293331	0.76927	NA
chr9_130007123_130007845	42.1332	-0.0289826	0.386826	-0.0749241	0.940275	NA
chr9_130182141_130182589	6.98482	-0.482017	0.836713	-0.576085	0.564558	NA
chr9_130199569_130199755	9.73963	1.04026	0.668656	1.55574	0.119769	NA
chr9_130208091_130208232	7.94736	0.679963	0.837316	0.812074	0.416749	NA
chr9_130217703_130218384	37.8703	-0.567138	0.312235	-1.81638	0.0693117	NA
chr9_130280666_130282082	33.041	0.284004	0.355729	0.79837	0.424656	NA
chr9_130282266_130282915	16.9405	-0.762002	0.599882	-1.27025	0.203995	NA
chr9_130346959_130347213	4.70405	1.08777	1.22823	0.885641	0.375811	NA
chr9_130461354_130462475	86.4827	-0.151721	0.255348	-0.594173	0.552396	NA
chr9_130481095_130483420	155.462	0.13127	0.197737	0.663859	0.506781	NA
chr9_130500064_130500971	37.7002	-0.649402	0.436496	-1.48776	0.136814	NA
chr9_130504784_130505428	23.9971	-0.307404	0.543433	-0.56567	0.571618	NA
chr9_130508310_130510576	166.217	-0.134858	0.174281	-0.773798	0.43905	NA
chr9_130511028_130511416	26.1395	-1.43821	0.421584	-3.41145	0.000646184	NA
chr9_130514909_130515576	30.8156	-0.828494	0.409693	-2.02223	0.0431524	NA
chr9_130520729_130521893	58.6194	-0.566272	0.328557	-1.72351	0.0847956	NA
chr9_130556379_130557352	27.002	-0.374516	0.374194	-1.00086	0.316895	NA
chr9_130558716_130559032	22.4846	-0.957705	0.570772	-1.67791	0.0933643	NA
chr9_130594552_130598601	156.093	0.293471	0.195139	1.50391	0.132606	NA
chr9_130642075_130642588	18.1049	0.379645	0.626579	0.605901	0.54458	NA
chr9_130644649_130644836	10.7693	0.678793	1.08985	0.62283	0.533396	NA
chr9_130686776_130686946	1.99318	0.685886	1.63742	0.418883	0.675302	NA
chr9_130877801_130878440	26.8503	0.122539	0.508379	0.24104	0.809524	NA
chr9_130901171_130905206	90.4565	-0.0623371	0.22702	-0.274589	0.783632	NA
chr9_130919021_130919188	3.6944	1.63836	1.13547	1.4429	0.149048	NA
chr9_130928896_130929190	8.43246	-1.88574	1.02406	-1.84143	0.0655584	NA
chr9_130932263_130932450	6.75898	0.645526	1.02207	0.631585	0.527658	NA
chr9_130934964_130935635	28.2771	-0.519595	0.583136	-0.891035	0.372911	NA
chr9_130935912_130936091	9.37213	-0.271781	1.02067	-0.266278	0.790025	NA
chr9_131012084_131013190	52.2	-0.364067	0.281978	-1.29112	0.196662	NA
chr9_131124238_131127699	125.958	-0.430221	0.238831	-1.80136	0.0716463	NA
chr9_131212231_131213048	14.392	3.08133	0.797118	3.86559	0.000110823	NA
chr9_131256649_131256806	8.87421	-0.651438	0.757297	-0.860215	0.389671	NA
chr9_131274547_131274869	30.7362	-0.936792	0.484594	-1.93315	0.0532177	NA
chr9_131294314_131294493	8.01774	-1.60252	0.681688	-2.35082	0.0187322	NA
chr9_131363379_131367136	73.8294	-0.610441	0.275014	-2.21968	0.0264408	NA
chr9_131381483_131381660	15.8877	-1.51731	0.71652	-2.11762	0.0342077	NA
chr9_131488900_131491000	33.3635	0.483658	0.442217	1.09371	0.274081	NA
chr9_131543272_131543992	31.2528	-0.137091	0.457809	-0.299449	0.764598	NA
chr9_131561149_131561306	8.30631	-1.20809	0.834932	-1.44693	0.147916	NA
chr9_131561580_131562261	13.5418	1.02437	0.635805	1.61114	0.107149	NA
chr9_131625470_131626334	27.5831	-0.209691	0.489049	-0.428772	0.668089	NA
chr9_131627078_131627248	8.06125	1.7044	0.926276	1.84006	0.0657594	NA
chr9_131756902_131757570	14.0877	0.336479	0.742635	0.453089	0.650485	NA
chr9_131761539_131762537	38.4531	1.0713	0.467321	2.29244	0.0218804	NA
chr9_131767163_131767883	11.4201	-0.0880373	0.57683	-0.152623	0.878696	NA
chr9_131783373_131783806	31.4272	-0.30121	0.539073	-0.558756	0.576328	NA
chr9_131876643_131876849	12.3259	0.734168	0.626182	1.17245	0.241015	NA
chr9_131982954_131983153	16.3297	-1.7313	0.616542	-2.80808	0.00498381	NA
chr9_132024144_132024300	13.8197	-2.16099	0.643106	-3.36024	0.000778739	NA
chr9_132032067_132033897	143.512	-0.54523	0.216471	-2.51872	0.0117783	NA
chr9_132199535_132199831	19.3663	-0.896222	0.583096	-1.53701	0.124292	NA
chr9_132346519_132350298	203.033	-0.830811	0.271844	-3.05621	0.00224157	NA
chr9_132359755_132373355	305.509	-0.386192	0.152051	-2.53987	0.0110892	NA
chr9_132391583_132399652	146.5	-0.495604	0.187472	-2.64362	0.00820243	NA
chr9_132499942_132501309	106.73	-0.430587	0.251931	-1.70915	0.0874236	NA
chr9_132591045_132591224	11.6776	0.901039	0.768651	1.17223	0.241103	NA
chr9_132592142_132592911	48.9393	-0.426461	0.425422	-1.00244	0.316129	NA
chr9_132823698_132831740	267.138	-0.366454	0.165861	-2.20941	0.0271463	NA
chr9_132873169_132876224	164.336	-0.0978641	0.241187	-0.405761	0.684918	NA
chr9_133574138_133575003	18.2721	-0.5113	0.617884	-0.827501	0.407953	NA
chr9_133641967_133642398	12.8687	0.300077	0.682516	0.439662	0.660182	NA
chr9_133653213_133653645	7.26107	0.149322	0.985775	0.151477	0.8796	NA
chr9_133917675_133917845	7.84814	2.60968	1.06858	2.44219	0.0145985	NA
chr9_133933632_133933809	15.0627	-3.29171	1.58097	-2.08208	0.0373355	NA
chr9_134024657_134026125	101.116	-0.746349	0.354538	-2.10513	0.0352798	NA
chr9_134072331_134072509	19.5471	-0.5063	0.654904	-0.773091	0.439469	NA
chr9_134186075_134186638	24.141	-0.456135	0.448018	-1.01812	0.308621	NA
chr9_134225808_134232612	71.157	0.10234	0.234961	0.435561	0.663155	NA
chr9_134343235_134343557	9.33583	0.941505	0.920169	1.02319	0.306219	NA
chr9_134348338_134348567	11.1034	-1.32594	0.779393	-1.70125	0.0888962	NA
chr9_134714600_134715934	80.03	-0.428162	0.255218	-1.67763	0.093419	NA
chr9_134852543_134852699	10.4068	-1.20252	0.892462	-1.34742	0.177846	NA
chr9_135092484_135098744	200.189	-0.517564	0.246037	-2.1036	0.0354129	NA
chr9_135116022_135118228	156.68	-0.543097	0.184103	-2.94996	0.00317818	NA
chr9_135134056_135134491	12.6283	-1.09869	0.609577	-1.80237	0.0714864	NA
chr9_135145372_135145589	3.7847	0.16177	1.0273	0.15747	0.874874	NA
chr9_135147846_135148208	14.1479	0.115217	0.76935	0.149759	0.880955	NA
chr9_135189699_135195075	161.425	-0.0833917	0.296875	-0.280898	0.778789	NA
chr9_135198592_135199200	26.5249	-0.274301	0.555206	-0.494053	0.621269	NA
chr9_135199545_135200094	30.0598	0.0961487	0.608546	0.157997	0.874459	NA
chr9_135362400_135362737	17.1464	-0.661157	0.454711	-1.45402	0.145942	NA
chr9_135520978_135521148	10.3029	6.57039	1.99184	3.29865	0.000971493	NA
chr9_135585944_135586709	9.8478	2.63152	1.0713	2.45637	0.0140348	NA
chr9_135724045_135726873	187.638	-0.0737416	0.245022	-0.300959	0.763446	NA
chr9_135866777_135867027	10.2182	0.0334817	0.910835	0.0367593	0.970677	NA
chr9_135867512_135867740	10.6561	0.0247175	0.711512	0.0347394	0.972288	NA
chr9_135894834_135895356	26.3613	0.405834	0.432335	0.938702	0.347884	NA
chr9_135896252_135896431	13.6204	-0.366466	0.619824	-0.591242	0.554358	NA
chr9_135954003_135954173	5.82896	0.803144	1.26239	0.636211	0.524639	NA
chr9_135975962_135976118	5.7288	-0.562804	1.33031	-0.42306	0.672251	NA
chr9_136126197_136135654	322.911	0.570516	0.562654	1.01397	0.310596	NA
chr9_136206476_136210005	293.07	-0.506943	0.188386	-2.69098	0.00712422	NA
chr9_136305793_136307207	64.0624	-0.185491	0.355947	-0.521121	0.602282	NA
chr9_136339716_136340523	33.5879	-0.230367	0.49776	-0.462808	0.643502	NA
chr9_136484773_136486843	87.2447	-0.381542	0.223432	-1.70765	0.0877021	NA
chr9_136591905_136592400	18.6075	-0.908222	0.597464	-1.52013	0.128479	NA
chr9_136610310_136610453	3.82478	-0.142037	0.713888	-0.198963	0.842292	NA
chr9_136651475_136654378	179.381	-0.440834	0.240972	-1.8294	0.06734	NA
chr9_136686502_136688431	116.444	-0.427754	0.269172	-1.58915	0.112027	NA
chr9_136839032_136845478	74.3614	-0.267271	0.312621	-0.854938	0.392586	NA
chr9_136987518_136987659	3.49863	0.471718	1.33163	0.354242	0.723157	NA
chr9_136987998_136988580	22.2566	-0.32094	0.554637	-0.578648	0.562826	NA
chr9_137135270_137137861	314.598	-0.442736	0.206429	-2.14474	0.0319737	NA
chr9_137185613_137186182	28.8287	-0.755534	0.523564	-1.44306	0.149004	NA
chr9_137232917_137236589	142.774	-0.16795	0.224056	-0.749591	0.453501	NA
chr9_137479197_137479684	5.18423	-0.419339	0.759639	-0.552024	0.580932	NA
chr9_137603443_137604325	34.2989	-0.316969	0.332356	-0.953702	0.340235	NA
chr9_137634982_137635205	1.09651	2.07436	1.96242	1.05704	0.290491	NA
chr9_137758710_137758918	4.37129	0.266576	0.802145	0.332328	0.739641	NA
chr9_137814474_137821555	197.208	-0.0662064	0.243679	-0.271695	0.785857	NA
chr9_137822214_137822853	7.15717	0.676728	0.678265	0.997734	0.318408	NA
chr9_138360191_138360776	15.7488	-0.242162	0.6431	-0.376554	0.706505	NA
chr9_138778559_138780683	284.887	-0.383311	0.178187	-2.15118	0.031462	NA
chr9_138801739_138802229	24.3585	0.948763	0.701498	1.35248	0.176221	NA
chr9_138818479_138819276	27.2481	-0.187384	0.41454	-0.452029	0.651248	NA
chr9_138870668_138871596	33.3496	-0.692646	0.455584	-1.52035	0.128423	NA
chr9_138873528_138873954	0.173458	-0.460381	2.01473	-0.228507	0.819252	NA
chr9_138881746_138891788	141.168	-0.289745	0.232163	-1.24802	0.212023	NA
chr9_138937531_138943619	81.1624	-0.473256	0.274857	-1.72183	0.0851012	NA
chr9_138958881_138981215	257.755	0.0420981	0.157128	0.267923	0.788759	NA
chr9_139158812_139159798	83.1003	-0.778474	0.271377	-2.86861	0.00412283	NA
chr9_139297632_139299941	224.825	-0.0521597	0.205649	-0.253634	0.799778	NA
chr9_139481708_139483800	87.6135	-0.406628	0.297112	-1.3686	0.171124	NA
chr9_139548945_139549101	3.75615	-0.288176	0.750481	-0.383988	0.700987	NA
chr9_139590784_139596410	158.271	-0.165994	0.243155	-0.682666	0.494818	NA
chr9_139694149_139695110	26.4949	-0.123937	0.406855	-0.304623	0.760653	NA
chr9_139775962_139778014	300.895	-0.0670407	0.191495	-0.350091	0.72627	NA
chr9_140116550_140118770	287.481	-0.232115	0.196455	-1.18152	0.237397	NA
chr9_140131236_140131665	19.6522	-1.42938	0.576878	-2.47778	0.0132201	NA
chr9_140138475_140138765	6.29502	1.54821	1.17684	1.31556	0.188321	NA
chr9_140214914_140221828	280.621	-0.337499	0.177568	-1.90067	0.0573451	NA
chr9_140249950_140250098	6.2845	-0.355121	0.704647	-0.503971	0.614282	NA
chr9_140280877_140282846	118.411	-0.172178	0.570396	-0.301857	0.762761	NA
chr9_140430582_140432386	113.22	-0.441963	0.21159	-2.08877	0.0367284	NA
chr9_140459436_140459862	13.1056	0.366426	0.628068	0.583417	0.559613	NA
chr9_140463029_140463357	22.7593	-0.73291	0.486914	-1.50521	0.132269	NA
chr9_140480572_140480759	4.18576	2.13235	1.37099	1.55533	0.119867	NA
chr9_140499462_140503288	239.653	-0.348164	0.177464	-1.96188	0.0497764	NA
chr9_140673456_140674211	20.1508	0.173933	0.569635	0.305341	0.760107	NA
chr9_140683633_140684447	24.4232	-0.12172	0.451795	-0.269414	0.787611	NA
chr9_140684873_140685014	4.45631	1.18444	1.29472	0.91483	0.360281	NA
chr9_140702133_140702459	13.9541	-0.595215	0.72572	-0.820172	0.412118	NA
chr9_140719783_140720189	40.6788	-0.319905	0.351906	-0.909066	0.363315	NA
chr9_140951482_140951652	4.50256	-0.15334	0.709907	-0.216	0.828988	NA
chr9_141078758_141079060	4.23755	0.0516434	0.691246	0.0747106	0.940445	NA
chr9_141144078_141144220	2.65309	-0.503394	1.07351	-0.468926	0.639123	NA
chr9_gl000200_random_81137_83280	60.9981	-0.05704	0.326999	-0.174435	0.861524	NA
chr9_gl000200_random_152433_152908	5.68378	-0.15559	0.642992	-0.241979	0.808796	NA
chr9_gl000200_random_167932_172449	83.5064	-0.460963	0.331883	-1.38893	0.164853	NA
chrUn_gl000214_64255_65716	267.774	-0.345467	0.442216	-0.781219	0.434674	NA
chrUn_gl000217_3878_4168	10.0937	0.710844	0.634009	1.12119	0.262207	NA
chrUn_gl000218_96857_97770	79.0993	-0.277707	0.339662	-0.817599	0.413586	NA
chrUn_gl000219_92455_92596	41.9783	-0.835564	0.398013	-2.09934	0.0357872	NA
chrUn_gl000219_92633_93213	66.5194	0.246743	0.426287	0.57882	0.562711	NA
chrUn_gl000220_31445_31897	79.6295	-0.184614	0.304808	-0.605674	0.544731	NA
chrUn_gl000221_79402_80248	90.9439	-0.684727	0.273881	-2.50009	0.0124162	NA
chrUn_gl000222_84109_84585	122.411	0.237276	0.238238	0.995965	0.319267	NA
chrUn_gl000223_67616_69393	206.641	-0.355965	0.226764	-1.56976	0.116471	NA
chrUn_gl000223_118834_120397	253.128	-0.276684	0.187418	-1.4763	0.139865	NA
chrUn_gl000223_149069_150854	190.43	-0.38041	0.208439	-1.82504	0.0679951	NA
chrUn_gl000224_102519_102900	38.5288	0.0722669	0.488324	0.14799	0.882351	NA
chrUn_gl000225_132845_133015	76.8407	0.140013	0.350388	0.399593	0.689456	NA
chrUn_gl000227_54816_55113	2.88925	0.458521	1.03427	0.443329	0.657528	NA
chrUn_gl000227_107365_122471	247.265	-0.16611	0.150514	-1.10362	0.269758	NA
chrUn_gl000228_26670_27686	85.7671	-0.0621935	0.210685	-0.295197	0.767843	NA
chrUn_gl000237_45105_45727	23.9143	-0.148335	0.373364	-0.397293	0.691151	NA
chrUn_gl000239_27287_27823	38.7154	0.54088	0.393785	1.37354	0.169584	NA
chrUn_gl000241_36256_37266	260.197	-0.304336	0.224225	-1.35728	0.174692	NA
chrUn_gl000242_40138_40331	7.39656	0.110762	0.681491	0.162528	0.87089	NA
chrUn_gl000244_7300_7461	3.59506	2.33359	1.29135	1.80709	0.0707479	NA
chrX_68777_70079	29.177	-0.358341	0.391387	-0.915568	0.359894	NA
chrX_148369_149142	25.2141	-0.627396	0.387748	-1.61805	0.105651	NA
chrX_165555_168241	80.4248	-0.310991	0.219252	-1.41842	0.156069	NA
chrX_185011_189442	44.1343	-0.563162	0.37727	-1.49273	0.135508	NA
chrX_199672_200853	67.2784	-0.491424	0.253548	-1.93819	0.0525999	NA
chrX_283438_284292	22.4085	-0.543014	0.35773	-1.51794	0.129029	NA
chrX_284857_285035	5.97224	0.50092	1.17786	0.425278	0.670634	NA
chrX_315244_320191	216.368	-0.432964	0.183838	-2.35513	0.018516	NA
chrX_338527_339999	51.2727	-0.415588	0.31087	-1.33685	0.18127	NA
chrX_488086_488403	18.5998	0.179617	0.46038	0.390149	0.696426	NA
chrX_824348_824572	4.53576	-0.00181327	0.70489	-0.00257242	0.997948	NA
chrX_950145_952689	118.084	-0.157487	0.306141	-0.514425	0.606955	NA
chrX_987044_988438	49.946	0.0143305	0.434431	0.0329869	0.973685	NA
chrX_1117212_1118385	45.1874	-0.233762	0.448942	-0.520697	0.602578	NA
chrX_1192952_1194156	33.6119	-0.416843	0.382163	-1.09075	0.275384	NA
chrX_1325066_1325256	10.3483	-0.0923092	0.649685	-0.142083	0.887014	NA
chrX_1326922_1328060	46.4594	-0.200332	0.369216	-0.542587	0.587414	NA
chrX_1392732_1399646	132.06	-0.515807	0.27828	-1.85355	0.0638032	NA
chrX_1434161_1453457	344.066	-0.300748	0.214765	-1.40036	0.161407	NA
chrX_1471585_1472024	7.38702	-0.841905	0.855604	-0.983989	0.325121	NA
chrX_1475013_1475156	7.10997	-0.030168	0.965635	-0.0312416	0.975077	NA
chrX_1487860_1488715	4.83436	-0.914394	0.92412	-0.989475	0.322431	NA
chrX_1497744_1500319	44.7428	-0.487617	0.299724	-1.62689	0.103761	NA
chrX_1530135_1530314	4.41101	-0.104228	1.42793	-0.0729925	0.941812	NA
chrX_1739584_1740623	30.8616	-0.296931	0.325554	-0.912078	0.361728	NA
chrX_1800956_1801097	5.77642	0.629088	0.808734	0.777868	0.436647	NA
chrX_1974937_1975112	2.14323	-0.246674	1.72347	-0.143127	0.88619	NA
chrX_2179158_2179314	5.53969	-1.83786	1.01535	-1.81007	0.0702852	NA
chrX_2179517_2180303	13.8329	0.398499	0.582171	0.684505	0.493656	NA
chrX_2238525_2243713	160.869	-0.110171	0.18963	-0.580981	0.561254	NA
chrX_2256579_2256807	15.6235	-0.624316	0.532822	-1.17172	0.241311	NA
chrX_2274808_2292743	342.824	-0.103952	0.179982	-0.577567	0.563557	NA
chrX_2347836_2349312	29.9469	-0.217087	0.405208	-0.535743	0.592136	NA
chrX_2415215_2416153	28.0675	0.304998	0.344427	0.885523	0.375874	NA
chrX_2434576_2435060	10.3997	-0.0206511	0.541668	-0.038125	0.969588	NA
chrX_2439102_2440324	43.0651	-0.0161874	0.365572	-0.0442798	0.964681	NA
chrX_2532524_2533026	19.6427	-0.7445	0.433177	-1.7187	0.0856696	NA
chrX_2807492_2807761	29.7677	0.238075	0.522868	0.455325	0.648876	NA
chrX_2815452_2816099	40.4117	0.394523	0.507277	0.777727	0.43673	NA
chrX_3060490_3062001	99.8575	-0.297604	0.216558	-1.37425	0.169366	NA
chrX_3581871_3582013	9.68793	-1.02913	0.65106	-1.5807	0.113946	NA
chrX_3584951_3585107	8.17163	-1.91612	1.01786	-1.88251	0.0597674	NA
chrX_3661434_3662770	76.85	-0.0757692	0.368715	-0.205495	0.837185	NA
chrX_3798856_3800773	89.7211	0.117	0.255889	0.457229	0.647506	NA
chrX_3837734_3839124	68.7985	0.171677	0.306324	0.560443	0.575178	NA
chrX_4157765_4159795	143.788	-0.52713	0.227127	-2.32086	0.0202945	NA
chrX_4826928_4827375	22.9267	0.0557505	0.65856	0.0846551	0.932536	NA
chrX_4852776_4855078	131.383	-0.0886331	0.192365	-0.460756	0.644974	NA
chrX_5196663_5196841	5.63576	1.36373	0.874797	1.55891	0.119018	NA
chrX_5221338_5221601	1.38922	0.712951	1.97328	0.361303	0.717873	NA
chrX_5399476_5399646	4.17391	-0.211794	0.830821	-0.254921	0.798784	NA
chrX_7026938_7029497	171.516	-0.485769	0.188681	-2.57455	0.010037	NA
chrX_7050522_7051619	51.6631	-0.263923	0.354033	-0.745477	0.455984	NA
chrX_7170079_7180635	253.099	-0.201414	0.208502	-0.966007	0.334041	NA
chrX_7509717_7509926	4.17837	-0.927463	0.950584	-0.975678	0.329224	NA
chrX_8005684_8006050	29.8734	0.0140782	0.544025	0.0258778	0.979355	NA
chrX_8006094_8006344	28.1339	-0.26366	0.572149	-0.460824	0.644925	NA
chrX_8955185_8957145	142.38	-0.218034	0.222354	-0.980574	0.326803	NA
chrX_9247214_9247484	14.1388	0.389806	0.733402	0.531504	0.59507	NA
chrX_9284723_9284893	15.5648	-1.36111	0.672908	-2.02273	0.0431011	NA
chrX_9375479_9382053	94.9762	0.0403576	0.215779	0.187032	0.851636	NA
chrX_9483686_9484466	35.9105	-0.0685922	0.527854	-0.129946	0.89661	NA
chrX_9645040_9646131	77.7281	0.124751	0.277787	0.449088	0.653368	NA
chrX_9759996_9760205	8.20081	-0.382787	0.664519	-0.576037	0.56459	NA
chrX_9948871_9955346	284.345	-0.253062	0.182034	-1.39019	0.164472	NA
chrX_9978973_9979833	83.7157	-0.657956	0.298445	-2.20462	0.0274809	NA
chrX_10005538_10006346	16.1861	-0.526488	0.42994	-1.22456	0.22074	NA
chrX_10009749_10009927	9.63653	-0.336694	1.12937	-0.298126	0.765607	NA
chrX_10038380_10052598	344.59	-0.0329059	0.173468	-0.189694	0.849549	NA
chrX_10112332_10112473	6.78501	2.52447	1.10635	2.2818	0.0225012	NA
chrX_10186447_10186713	14.2864	1.39502	0.788515	1.76917	0.0768655	NA
chrX_11725496_11731075	46.0612	0.167023	0.260736	0.640585	0.521792	NA
chrX_11805381_11811768	257.077	-0.124794	0.188124	-0.663363	0.507098	NA
chrX_11811951_11812093	6.4463	-1.01949	0.940588	-1.08389	0.278414	NA
chrX_11953591_11953747	1.90243	0.613504	1.29377	0.4742	0.635357	NA
chrX_11955088_11959279	35.3085	-0.0082709	0.283232	-0.0292019	0.976704	NA
chrX_12892498_12892641	12.1958	-0.592931	0.772776	-0.767274	0.442919	NA
chrX_12907189_12911469	279.458	-0.325135	0.168565	-1.92884	0.0537502	NA
chrX_12928328_12929490	54.157	0.128986	0.45188	0.285443	0.775305	NA
chrX_13185484_13186900	120.102	-0.463576	0.249567	-1.85752	0.0632376	NA
chrX_13282164_13282306	10.3139	-0.428455	0.927084	-0.462154	0.643971	NA
chrX_13301707_13302281	24.1202	-0.517722	0.583946	-0.886593	0.375298	NA
chrX_13322849_13323113	21.9072	0.692086	0.724184	0.955677	0.339236	NA
chrX_13365480_13365699	4.98068	1.93609	1.53965	1.25748	0.208578	NA
chrX_13396847_13397512	37.1118	-0.346426	0.334468	-1.03575	0.300318	NA
chrX_13665724_13666249	26.1614	-0.0408228	0.532581	-0.0766508	0.938901	NA
chrX_13676982_13678008	67.7756	0.101368	0.376741	0.269067	0.787878	NA
chrX_13680438_13680742	28.7733	0.150757	0.440146	0.342516	0.731963	NA
chrX_13683565_13683721	5.59726	-0.405188	1.13404	-0.357296	0.72087	NA
chrX_13692456_13692887	4.68438	0.30288	0.664231	0.455986	0.6484	NA
chrX_13709636_13717323	314.162	-0.0535331	0.196414	-0.272552	0.785198	NA
chrX_14104166_14104422	5.16837	0.882292	1.16861	0.754991	0.450254	NA
chrX_14514871_14516033	174.264	-0.0629806	0.194529	-0.32376	0.74612	NA
chrX_14868337_14868815	8.70984	0.417998	0.908051	0.460324	0.645284	NA
chrX_14870058_14870841	30.69	-0.101659	0.514101	-0.19774	0.843248	NA
chrX_14917918_14918529	49.3012	0.35168	0.502385	0.700021	0.483914	NA
chrX_15339791_15340155	13.84	0.190436	0.678233	0.280782	0.778877	NA
chrX_15704235_15704405	14.0115	0.480935	0.907311	0.530066	0.596066	NA
chrX_15712453_15712758	11.874	0.31231	0.875354	0.356781	0.721256	NA
chrX_15818868_15819024	10.7624	-1.66202	1.0965	-1.51575	0.129583	NA
chrX_15833944_15834576	34.6168	-0.362453	0.55187	-0.656772	0.511328	NA
chrX_15834897_15835357	31.0263	0.608132	0.555378	1.09499	0.273522	NA
chrX_15920633_15929846	258.275	-0.335713	0.193098	-1.73856	0.0821117	NA
chrX_15995303_15996710	74.8799	-0.996479	0.321645	-3.09807	0.00194788	NA
chrX_16116401_16119330	94.53	0.022716	0.226129	0.100456	0.919982	NA
chrX_16131917_16137959	123.637	-0.0587747	0.213621	-0.275135	0.783212	NA
chrX_16383478_16383648	2.75453	-0.511486	0.979728	-0.522069	0.601622	NA
chrX_16451533_16451956	32.0458	-0.772422	0.496582	-1.55548	0.119833	NA
chrX_16465018_16467483	102.794	0.119453	0.232887	0.51292	0.608007	NA
chrX_16544350_16548057	331.17	-0.197286	0.160613	-1.22833	0.219323	NA
chrX_16611408_16611564	15.9897	-0.161981	0.556143	-0.291257	0.770855	NA
chrX_16654796_16655517	8.89111	2.69682	0.980161	2.75141	0.00593401	NA
chrX_16691070_16691288	10.8784	-0.235354	0.654459	-0.359617	0.719134	NA
chrX_16900075_16901519	109.443	-0.196817	0.244327	-0.805546	0.420505	NA
chrX_16922003_16922177	9.34337	-0.502624	0.926484	-0.542507	0.587469	NA
chrX_17024028_17025232	86.0025	-0.338657	0.384319	-0.881185	0.378218	NA
chrX_17055178_17055321	5.0883	1.06453	1.25873	0.845716	0.397711	NA
chrX_17791305_17804877	264.42	-0.0504147	0.195311	-0.258126	0.79631	NA
chrX_18128673_18128848	2.38717	0.278966	1.05358	0.264778	0.791181	NA
chrX_18554289_18554445	13.5539	-1.04529	0.82313	-1.26989	0.204123	NA
chrX_18743257_18743794	12.8569	0.450817	0.654435	0.688865	0.490908	NA
chrX_18903796_18905225	163.449	-0.397069	0.24596	-1.61436	0.106449	NA
chrX_18972333_18972994	25.1752	-0.179262	0.528943	-0.338906	0.73468	NA
chrX_18974395_18979926	116.044	-0.254419	0.265346	-0.958819	0.33765	NA
chrX_19161355_19161530	2.97207	-0.889393	0.843607	-1.05427	0.291757	NA
chrX_19162630_19162952	2.69059	0.852184	0.874858	0.974082	0.330016	NA
chrX_19165163_19165452	3.61139	0.239037	0.786036	0.304104	0.761049	NA
chrX_19368845_19370266	96.3893	0.123114	0.25628	0.480388	0.630951	NA
chrX_19470163_19470546	191.37	-0.265292	0.207792	-1.27672	0.201702	NA
chrX_19500927_19501084	2.94511	-1.22051	1.92892	-0.632746	0.526899	NA
chrX_19568357_19568714	15.8256	1.0866	0.696387	1.56033	0.118681	NA
chrX_19619238_19619394	12.4234	-1.14939	0.729363	-1.57588	0.115054	NA
chrX_20171083_20171227	8.66459	-2.24822	0.92812	-2.42234	0.0154208	NA
chrX_20199718_20200263	30.7021	-0.348732	0.423747	-0.822973	0.410524	NA
chrX_20333499_20340107	218.241	-0.200693	0.186359	-1.07691	0.281519	NA
chrX_20392769_20393765	110.764	0.155011	0.232072	0.667945	0.504168	NA
chrX_20508086_20508443	8.04002	3.06267	1.16109	2.63776	0.00834557	NA
chrX_20552319_20552475	0	NA	NA	NA	NA	NA
chrX_21473218_21473359	7.76076	1.58658	1.03637	1.53089	0.125796	NA
chrX_21607481_21609349	169.285	-0.21515	0.29634	-0.726024	0.467824	NA
chrX_21901037_21901236	7.48698	-0.0117257	1.21685	-0.00963619	0.992312	NA
chrX_21990583_21993152	326.785	-0.0685443	0.162479	-0.421865	0.673124	NA
chrX_22514957_22515839	9.80008	1.29269	0.766585	1.68629	0.0917394	NA
chrX_23030338_23030745	33.6896	0.344395	0.35151	0.979761	0.327204	NA
chrX_23083331_23083501	3.13004	1.42102	1.1187	1.27025	0.203996	NA
chrX_23166260_23166436	0	NA	NA	NA	NA	NA
chrX_23390097_23390267	8.38269	0.822479	1.94933	0.421929	0.673077	NA
chrX_23681073_23681263	15.9101	0.552899	0.799025	0.691967	0.488958	NA
chrX_23700963_23701125	2.64786	-0.116642	1.48656	-0.0784645	0.937459	NA
chrX_23829141_23829566	19.3633	0.0779341	0.478855	0.162751	0.870714	NA
chrX_23835668_23835847	18.4151	-0.363407	0.709814	-0.511974	0.608669	NA
chrX_23862829_23863923	44.3294	-0.0257647	0.330289	-0.0780065	0.937823	NA
chrX_23889967_23890486	33.1444	-0.531242	0.504292	-1.05344	0.292138	NA
chrX_23918910_23919915	59.5595	0.110165	0.321278	0.342896	0.731676	NA
chrX_23920115_23920300	12.8256	-0.517305	0.635273	-0.814304	0.415471	NA
chrX_23948522_23950977	245.773	-0.586655	0.201239	-2.91522	0.00355441	NA
chrX_24061612_24062034	15.3786	-0.626868	0.546088	-1.14792	0.251	NA
chrX_24185717_24188176	148.685	-0.200274	0.2363	-0.847541	0.396693	NA
chrX_24189943_24190147	12.1063	0.72348	0.81526	0.887422	0.374852	NA
chrX_24190373_24190643	16.3754	-0.0736986	0.595009	-0.123861	0.901425	NA
chrX_24205308_24205482	12.3421	1.08417	0.760888	1.42488	0.154193	NA
chrX_24208583_24208862	17.1044	-0.606705	0.621772	-0.975768	0.329179	NA
chrX_24217606_24223581	179.944	-0.104168	0.192604	-0.54084	0.588618	NA
chrX_24255041_24255259	5.00598	-0.0413601	0.675762	-0.061205	0.951196	NA
chrX_24292711_24292881	1.87554	0.126087	1.02969	0.122451	0.902542	NA
chrX_24726587_24726888	4.63366	-0.290894	0.661973	-0.439435	0.660346	NA
chrX_25086575_25086723	11.9342	0.577306	1.02682	0.562224	0.573963	NA
chrX_25092140_25092349	3.50139	-0.312664	0.800232	-0.390717	0.696006	NA
chrX_25350716_25350862	2.24462	-0.307479	0.981614	-0.313238	0.7541	NA
chrX_26336825_26338083	11.105	-0.17984	0.492139	-0.365425	0.714794	NA
chrX_28224955_28225732	14.0064	-0.280572	0.460222	-0.609646	0.542097	NA
chrX_28968185_28968331	2.37611	1.28557	1.33551	0.962605	0.335746	NA
chrX_29097092_29097248	7.06795	-7.56972	1.97551	-3.83178	0.000127218	NA
chrX_29352649_29352871	1.93329	-0.354093	1.14326	-0.309721	0.756773	NA
chrX_30585983_30586785	32.2268	0.035585	0.436262	0.0815679	0.93499	NA
chrX_30589301_30592849	203.503	-0.260892	0.218617	-1.19338	0.232722	NA
chrX_30681119_30681265	1.15497	-1.33571	1.9735	-0.676824	0.498518	NA
chrX_30829650_30830225	21.5217	-0.850366	0.728244	-1.16769	0.24293	NA
chrX_30849172_30849817	63.1891	-0.234408	0.256969	-0.912204	0.361661	NA
chrX_30882240_30883103	76.7916	-0.598076	0.298159	-2.00589	0.0448676	NA
chrX_30927873_30928427	35.6157	0.395452	0.427086	0.92593	0.354482	NA
chrX_31186401_31186637	14.9311	-0.350748	0.902518	-0.388632	0.697548	NA
chrX_31246635_31255835	254.585	-0.387206	0.254071	-1.52401	0.127507	NA
chrX_31550650_31550940	4.00448	0.18547	0.72129	0.257136	0.797074	NA
chrX_31551009_31551700	5.38356	0.772301	0.659431	1.17116	0.241534	NA
chrX_31706850_31707020	3.4449	2.89706	1.24186	2.33283	0.0196571	NA
chrX_31821441_31822085	7.30408	2.14726	1.08846	1.97275	0.0485242	NA
chrX_31832404_31832595	3.8501	-0.334604	0.823141	-0.406497	0.684377	NA
chrX_32462200_32463001	41.6228	-0.166999	0.512193	-0.326046	0.744389	NA
chrX_32466395_32467609	145.572	-0.336291	0.263689	-1.27533	0.202192	NA
chrX_32470004_32470715	10.1445	1.70229	0.99645	1.70836	0.0875704	NA
chrX_33533238_33533408	2.64661	-0.0613122	0.982143	-0.062427	0.950223	NA
chrX_35717584_35717835	9.13037	-0.0934805	1.91821	-0.0487333	0.961132	NA
chrX_35886676_35887162	10.5421	-0.221901	0.872411	-0.254354	0.799222	NA
chrX_36488555_36488711	3.79877	-0.176356	0.793947	-0.222126	0.824216	NA
chrX_38867567_38868353	39.2842	-0.657533	0.464162	-1.4166	0.1566	NA
chrX_38921679_38923476	94.1392	0.0820488	0.333951	0.245691	0.805921	NA
chrX_39002859_39009933	325.148	-0.425017	0.186075	-2.28412	0.0223646	NA
chrX_39033335_39035298	195.298	-0.348072	0.198714	-1.75162	0.0798395	NA
chrX_39153571_39153758	11.3296	0.771466	0.741726	1.0401	0.298295	NA
chrX_39350388_39352204	139.428	-0.563651	0.234425	-2.40439	0.0161993	NA
chrX_39729686_39730040	22.458	-0.579945	0.475508	-1.21963	0.222604	NA
chrX_39751201_39751674	43.1296	-0.925511	0.299124	-3.09407	0.00197428	NA
chrX_39796194_39797263	68.0082	-0.397048	0.296712	-1.33816	0.180844	NA
chrX_39825526_39829636	207.398	-0.0834727	0.230751	-0.361744	0.717543	NA
chrX_39872921_39873969	48.7939	-0.627297	0.35057	-1.78936	0.0735563	NA
chrX_39919970_39921593	87.8281	-0.755432	0.336949	-2.24197	0.0249631	NA
chrX_40060469_40068308	217.4	-0.135017	0.19025	-0.70968	0.477903	NA
chrX_40126088_40126604	20.9776	0.167658	0.492692	0.340289	0.733639	NA
chrX_40244416_40245535	35.2963	0.0414663	0.447158	0.0927329	0.926116	NA
chrX_40398310_40398664	16.5279	-1.12446	0.619675	-1.8146	0.0695861	NA
chrX_40429839_40430985	129.873	-0.489473	0.22941	-2.13362	0.0328743	NA
chrX_40449149_40449864	38.8171	0.069826	0.348597	0.200306	0.841241	NA
chrX_40530928_40531112	9.66207	-0.853289	0.917458	-0.930058	0.352341	NA
chrX_40547741_40547883	2.34806	3.11263	1.80415	1.72526	0.0844804	NA
chrX_40608830_40609684	67.8532	-0.239956	0.36058	-0.665474	0.505748	NA
chrX_40792151_40793566	140.512	-0.41452	0.272104	-1.52339	0.127662	NA
chrX_40812194_40812663	28.3489	-0.195329	0.455286	-0.429025	0.667905	NA
chrX_40856451_40856683	32.0743	0.106429	0.607235	0.175268	0.860869	NA
chrX_40869007_40870271	203.225	-0.785504	0.175315	-4.48054	7.45e-06	NA
chrX_40947992_40948135	6.99177	2.00842	1.08971	1.84308	0.0653178	NA
chrX_40970414_40977905	269.847	-0.341205	0.227793	-1.49787	0.134166	NA
chrX_41038096_41044546	242.026	-0.0635817	0.210817	-0.301597	0.76296	NA
chrX_41098721_41099685	30.0243	-0.363241	0.414775	-0.875754	0.381164	NA
chrX_41099842_41100338	44.046	-1.35852	0.358966	-3.78454	0.000153996	NA
chrX_41124950_41136376	161.466	-0.406974	0.185428	-2.19478	0.028179	NA
chrX_41265044_41265200	11.7454	-2.47707	0.819463	-3.02279	0.00250452	NA
chrX_41294912_41302643	210.193	-0.127889	0.230102	-0.555793	0.578352	NA
chrX_41416222_41420791	205.6	-0.186808	0.185399	-1.0076	0.313646	NA
chrX_41439831_41440579	76.5293	-0.0911579	0.260689	-0.349681	0.726578	NA
chrX_41578972_41579879	52.4558	0.241844	0.40067	0.603598	0.546111	NA
chrX_41593514_41594077	47.6412	-0.47547	0.473009	-1.0052	0.314799	NA
chrX_41657675_41658973	58.4129	0.133221	0.449658	0.296272	0.767022	NA
chrX_41659078_41659277	10.6474	-0.0789936	0.747029	-0.105744	0.915786	NA
chrX_41689889_41690499	18.0101	-0.849829	0.693483	-1.22545	0.220406	NA
chrX_41721811_41723210	123.407	-0.119921	0.24788	-0.483784	0.628539	NA
chrX_41986620_41987193	39.8669	-0.232985	0.440902	-0.528429	0.597202	NA
chrX_42160728_42161305	5.05527	-0.3491	1.54176	-0.226429	0.820868	NA
chrX_42258542_42258987	16.9724	0.20765	0.712529	0.291427	0.770724	NA
chrX_42459022_42459404	5.43686	-1.53892	0.924587	-1.66444	0.0960244	NA
chrX_42512125_42512410	5.17622	-0.369738	0.683646	-0.540832	0.588623	NA
chrX_42598026_42599422	100.15	-0.657747	0.312568	-2.10434	0.0353492	NA
chrX_42747941_42748430	10.8381	-0.230688	0.480871	-0.479729	0.63142	NA
chrX_42751414_42751894	6.17211	0.204428	0.629165	0.324921	0.745241	NA
chrX_42752787_42753388	8.251	-0.436862	0.679082	-0.643313	0.520021	NA
chrX_43166588_43170400	37.2665	0.242832	0.293379	0.827707	0.407836	NA
chrX_43892132_43892748	43.1886	-0.206464	0.396731	-0.520413	0.602776	NA
chrX_43902798_43902968	4.49279	17.1877	1.91746	8.96379	3.14e-19	NA
chrX_44189247_44189910	35.9829	-0.716311	0.468505	-1.52893	0.126282	NA
chrX_44385728_44386232	14.7695	-0.815073	0.822577	-0.990877	0.321746	NA
chrX_44544068_44544238	5.10515	2.09173	1.51432	1.38129	0.167189	NA
chrX_44735331_44735523	24.4912	-0.314484	0.652251	-0.482151	0.629699	NA
chrX_44742413_44743095	18.4324	0.200712	0.618616	0.324453	0.745595	NA
chrX_44821435_44821938	21.0242	-0.484961	0.755095	-0.642251	0.52071	NA
chrX_44826313_44826802	25.6457	0.506943	0.509097	0.995767	0.319363	NA
chrX_44856461_44861452	207.325	-0.0317535	0.217481	-0.146006	0.883917	NA
chrX_44997734_44998082	19.2731	-1.15292	1.25152	-0.921213	0.356939	NA
chrX_45046481_45051460	181.713	-0.624407	0.203167	-3.07337	0.00211659	NA
chrX_45709657_45711277	63.8143	-0.274924	0.327521	-0.839409	0.40124	NA
chrX_46179624_46180181	21.9421	0.302681	0.523928	0.577716	0.563456	NA
chrX_46261453_46261609	10.1451	-0.555671	1.1413	-0.486876	0.626346	NA
chrX_46320737_46321533	52.3625	-0.175905	0.456767	-0.385109	0.700156	NA
chrX_46345573_46345772	8.39453	1.03834	0.833702	1.24546	0.212962	NA
chrX_46446827_46448154	111.96	-0.138889	0.259922	-0.53435	0.5931	NA
chrX_46508378_46513327	174.539	-0.238483	0.223654	-1.0663	0.286286	NA
chrX_46572640_46573789	57.8617	-0.366734	0.250955	-1.46136	0.143918	NA
chrX_46613722_46615183	105.069	-0.516929	0.251986	-2.05142	0.0402262	NA
chrX_46651826_46653100	88.1068	-0.162663	0.245787	-0.661806	0.508095	NA
chrX_46700592_46700771	17.2519	-1.96096	0.867289	-2.26102	0.023758	NA
chrX_46819665_46821221	99.0684	-0.176105	0.239342	-0.73579	0.461859	NA
chrX_46822706_46822908	8.96466	-0.0289869	0.760682	-0.0381064	0.969603	NA
chrX_46829389_46829568	13.4291	-1.63765	0.991407	-1.65184	0.0985665	NA
chrX_46988274_46989569	267.54	-0.222706	0.215236	-1.0347	0.300808	NA
chrX_47070628_47070892	14.4047	-1.52084	0.466321	-3.26136	0.00110878	NA
chrX_47088580_47088994	10.5354	-2.00147	0.668469	-2.99411	0.00275243	NA
chrX_47094788_47095683	58.267	-0.12085	0.323062	-0.374077	0.708347	NA
chrX_47239500_47250718	254.976	-0.359667	0.230298	-1.56175	0.118347	NA
chrX_47372279_47383296	197.26	-0.50363	0.239617	-2.10181	0.0355696	NA
chrX_47415151_47416267	240.646	-0.279351	0.17636	-1.58398	0.113198	NA
chrX_47455120_47456279	68.3281	0.0747513	0.321627	0.232416	0.816215	NA
chrX_47643718_47644096	4.76079	0.523782	0.679122	0.771263	0.440551	NA
chrX_47682563_47683109	38.5116	-0.444743	0.452789	-0.98223	0.325987	NA
chrX_47760244_47760448	13.2302	0.127743	0.75983	0.168121	0.866488	NA
chrX_47795960_47796401	20.0698	0.27957	0.478549	0.584204	0.559083	NA
chrX_47850660_47851784	52.0829	-0.315031	0.31897	-0.987649	0.323325	NA
chrX_47986624_47987149	42.3738	-0.372504	0.299883	-1.24216	0.214177	NA
chrX_48001503_48001933	27.3399	-0.34425	0.380516	-0.904693	0.365628	NA
chrX_48389522_48390920	109.875	-0.295172	0.343324	-0.859746	0.389929	NA
chrX_48437178_48437667	10.085	-0.69169	0.585477	-1.18141	0.237439	NA
chrX_48489867_48490521	28.3756	-0.610322	0.611355	-0.998311	0.318129	NA
chrX_48648315_48648637	8.67317	0.386182	0.778616	0.495985	0.619905	NA
chrX_48748153_48749828	71.5641	-0.567359	0.24795	-2.2882	0.0221257	NA
chrX_48764380_48764998	9.59427	1.1465	0.719556	1.59335	0.111082	NA
chrX_48869139_48870269	126.899	-0.185156	0.221745	-0.834994	0.403721	NA
chrX_48890209_48897903	166.58	-0.458947	0.173224	-2.64944	0.00806257	NA
chrX_48910623_48912397	145.398	-0.445388	0.193993	-2.2959	0.0216815	NA
chrX_48972969_48974755	148.242	-0.315155	0.284764	-1.10673	0.268413	NA
chrX_49045999_49048811	338.147	-0.362689	0.1685	-2.15246	0.031361	NA
chrX_49182534_49194018	77.9358	0.19382	0.252124	0.768746	0.442044	NA
chrX_49201603_49201850	5.34658	0.553492	0.637902	0.867675	0.385572	NA
chrX_49211011_49211394	5.96176	0.541315	0.618737	0.874871	0.381644	NA
chrX_49212283_49212509	7.12923	-0.172584	0.606929	-0.284356	0.776138	NA
chrX_49213457_49214537	14.9368	0.124141	0.594903	0.208675	0.834702	NA
chrX_49220438_49221885	23.908	0.349205	0.363277	0.961265	0.336419	NA
chrX_49223451_49240700	169.051	0.0566677	0.215606	0.26283	0.792682	NA
chrX_49242531_49242834	6.04502	0.3747	0.865969	0.432694	0.665237	NA
chrX_49299275_49309280	67.8767	0.141958	0.262467	0.540861	0.588604	NA
chrX_49318831_49323010	33.711	0.563006	0.339145	1.66007	0.0969	NA
chrX_49329365_49357605	198.025	0.343901	0.167747	2.05011	0.0403536	NA
chrX_49403232_49403402	7.1896	1.58818	1.94314	0.817326	0.413742	NA
chrX_49733238_49733471	3.06731	-0.16334	0.767278	-0.212882	0.831419	NA
chrX_49785284_49786068	5.67485	0.410716	0.616509	0.666195	0.505286	NA
chrX_49789102_49790109	12.3297	-0.339238	0.431945	-0.785375	0.432234	NA
chrX_49896642_49896798	9.74686	-2.98958	1.09624	-2.72713	0.00638884	NA
chrX_49968645_49969752	110.671	-0.0388086	0.251795	-0.154128	0.877509	NA
chrX_51138477_51140261	227.702	-0.175042	0.204989	-0.853908	0.393156	NA
chrX_51174762_51174908	3.54429	0.876703	1.14035	0.768801	0.442011	NA
chrX_51364305_51364515	9.09142	-0.398638	0.503518	-0.791706	0.428532	NA
chrX_51460647_51461104	5.42706	-1.08812	1.07425	-1.01292	0.3111	NA
chrX_51568112_51568268	11.8545	-2.01298	0.865954	-2.32458	0.0200946	NA
chrX_51646071_51646444	7.81271	0.47422	0.856145	0.553901	0.579646	NA
chrX_51801523_51801799	7.28852	0.655196	0.89598	0.731262	0.464619	NA
chrX_52004504_52005971	319.215	-0.260914	0.225083	-1.15919	0.246379	NA
chrX_52042530_52042676	1.43884	1.37377	1.95317	0.703353	0.481836	NA
chrX_52127359_52127511	2.71655	1.81537	1.157	1.56903	0.116642	NA
chrX_52510262_52510543	2.73709	1.64405	1.32622	1.23965	0.215103	NA
chrX_52534521_52534775	1.89909	1.82209	1.74158	1.04623	0.295456	NA
chrX_52551394_52552035	1.93091	1.25341	1.43826	0.871473	0.383496	NA
chrX_52855318_52855576	7.56469	-0.648834	0.595437	-1.08968	0.275855	NA
chrX_53101085_53102012	67.455	-0.214894	0.266882	-0.805204	0.420702	NA
chrX_53218475_53219877	40.7921	-0.931468	0.364239	-2.5573	0.0105489	NA
chrX_53222802_53223570	15.6485	0.477816	0.672188	0.710837	0.477186	NA
chrX_53316597_53318140	125.162	-0.0215803	0.21556	-0.100113	0.920255	NA
chrX_53467515_53469373	72.908	0.0966704	0.264681	0.365233	0.714937	NA
chrX_53490435_53490595	4.02237	-0.768595	1.26601	-0.607101	0.543784	NA
chrX_53568490_53569046	17.1244	-0.819392	0.826367	-0.99156	0.321412	NA
chrX_53606553_53606848	4.86972	0.229288	0.636946	0.35998	0.718862	NA
chrX_53760715_53761042	17.7754	0.693784	0.657811	1.05469	0.291569	NA
chrX_54104426_54104582	1.78689	-1.0687	1.22567	-0.87193	0.383247	NA
chrX_54149059_54149638	3.83246	0.509074	0.773426	0.658207	0.510405	NA
chrX_54149644_54150603	7.85998	0.415275	0.58232	0.713139	0.47576	NA
chrX_54773604_54775122	107.096	-0.198788	0.289816	-0.68591	0.49277	NA
chrX_54990997_54991997	66.1971	0.0279785	0.837786	0.0333957	0.973359	NA
chrX_55082451_55084166	91.0635	-0.317284	0.330744	-0.959302	0.337407	NA
chrX_55383290_55383818	23.8761	-0.1837	0.451732	-0.406657	0.68426	NA
chrX_55423521_55424180	35.3186	-0.330585	0.548204	-0.603033	0.546487	NA
chrX_55543149_55545830	98.8881	-0.435398	0.240292	-1.81195	0.0699938	NA
chrX_55674384_55674633	18.1576	-2.12065	0.69282	-3.06089	0.00220679	NA
chrX_55934567_55935706	148.101	-0.353774	0.220551	-1.60404	0.108705	NA
chrX_56091976_56096197	296.262	-0.447339	0.237824	-1.88096	0.0599768	NA
chrX_56722675_56725666	21.1822	0.360006	0.363612	0.990085	0.322132	NA
chrX_56990319_56990976	32.53	0.448224	0.446475	1.00392	0.315419	NA
chrX_57008286_57008442	9.08943	-1.64485	1.06625	-1.54265	0.122915	NA
chrX_57190098_57190660	9.69164	-0.159049	0.718992	-0.221212	0.824928	NA
chrX_57315446_57316431	67.4817	-0.0270851	0.339523	-0.0797739	0.936417	NA
chrX_57338814_57338996	11.1437	-0.599874	0.827141	-0.725238	0.468306	NA
chrX_57339422_57341013	186.489	0.085133	0.294155	0.289415	0.772264	NA
chrX_57447045_57447201	5.11682	-0.67954	0.773687	-0.878314	0.379773	NA
chrX_57932275_57932416	8.91711	-0.780312	0.874587	-0.892206	0.372283	NA
chrX_58494696_58494889	1.82574	0.0639323	1.1216	0.0570009	0.954544	NA
chrX_62409692_62410130	6.29375	-0.448296	0.625316	-0.716911	0.473429	NA
chrX_62964193_62966868	124.329	-0.12468	0.274072	-0.454918	0.649168	NA
chrX_62967009_62967175	8.58271	0.296322	1.05523	0.280813	0.778853	NA
chrX_63233318_63234148	4.73858	0.381231	0.660818	0.576907	0.564002	NA
chrX_63477674_63477959	3.67412	0.427313	0.772768	0.552964	0.580288	NA
chrX_63570484_63570980	12.3528	1.88351	0.824291	2.285	0.0223126	NA
chrX_64222520_64222742	2.93317	0.781722	0.95363	0.819734	0.412368	NA
chrX_64677684_64677863	3.73247	-0.273404	0.736297	-0.371322	0.710397	NA
chrX_64739006_64739630	14.4198	-0.0967682	0.541503	-0.178703	0.858171	NA
chrX_65113904_65114642	25.42	0.108939	0.544453	0.200088	0.841412	NA
chrX_65143646_65146991	202.946	-0.0718405	0.202345	-0.355039	0.72256	NA
chrX_65265068_65267713	328.567	-0.288733	0.211274	-1.36663	0.171742	NA
chrX_65280359_65281668	83.4213	-0.0702719	0.371638	-0.189087	0.850025	NA
chrX_65281690_65281837	28.3695	-0.826575	0.471512	-1.75303	0.0795969	NA
chrX_65286806_65295421	191.906	-0.244249	0.190174	-1.28435	0.199021	NA
chrX_65402419_65402924	4.97017	0.140843	0.64322	0.218965	0.826677	NA
chrX_65405949_65406092	4.43169	-0.900781	0.756853	-1.19017	0.233981	NA
chrX_65450567_65451359	11.8629	0.194559	0.526856	0.369282	0.711917	NA
chrX_65646492_65646732	7.29465	-0.781322	0.607267	-1.28662	0.198227	NA
chrX_65780086_65780417	4.13644	0.620397	0.711103	0.872442	0.382967	NA
chrX_65946916_65947086	4.68964	1.72086	1.55172	1.109	0.267429	NA
chrX_65948754_65948993	23.2911	0.74838	0.458281	1.63302	0.102466	NA
chrX_66069414_66069584	2.36035	1.14874	1.68344	0.682375	0.495002	NA
chrX_66795622_66795764	1.02292	1.4992	1.96389	0.763386	0.445234	NA
chrX_67056206_67056362	2.81078	-0.0248177	0.898148	-0.027632	0.977956	NA
chrX_67303053_67303209	2.3218	-0.396759	0.909494	-0.436242	0.662661	NA
chrX_67695034_67695190	1.70713	0.113661	1.15804	0.0981493	0.921814	NA
chrX_67724068_67730055	197.916	-0.54823	0.183467	-2.98816	0.00280659	NA
chrX_67923673_67923860	6.68816	0.472321	0.933725	0.505845	0.612965	NA
chrX_68022704_68022987	18.8962	-0.292399	0.372264	-0.785461	0.432183	NA
chrX_68114014_68115086	39.2982	0.230973	0.466433	0.49519	0.620466	NA
chrX_69206339_69206668	3.50659	-0.0908696	0.731015	-0.124306	0.901073	NA
chrX_69618282_69619590	251.883	-0.118356	0.213224	-0.555076	0.578843	NA
chrX_69653879_69654347	43.7189	-0.633046	0.333168	-1.90008	0.0574224	NA
chrX_69785510_69785666	2.978	1.23859	1.07362	1.15366	0.248641	NA
chrX_69968665_69969426	4.36327	1.27274	0.860652	1.4788	0.139193	NA
chrX_69976003_69976488	53.251	-0.539955	0.469764	-1.14942	0.250384	NA
chrX_70272931_70273590	26.0316	-0.0380534	0.529016	-0.0719325	0.942656	NA
chrX_70276516_70276890	13.2011	1.35504	0.853185	1.58822	0.112237	NA
chrX_70341803_70341990	8.44277	-0.226964	1.12247	-0.202201	0.83976	NA
chrX_70343881_70344027	7.23013	-1.44384	0.985707	-1.46477	0.142983	NA
chrX_70347539_70348152	18.1026	-0.809903	0.515528	-1.57102	0.116179	NA
chrX_70378810_70379612	34.0555	-0.616739	0.41488	-1.48655	0.137134	NA
chrX_70793573_70793862	11.2924	2.43452	0.849683	2.86521	0.00416731	NA
chrX_70857091_70858351	65.0056	0.0486149	0.271761	0.178888	0.858026	NA
chrX_70959614_70960027	1.79143	-0.232576	1.63859	-0.141936	0.88713	NA
chrX_70961113_70961584	1.75559	-0.645182	1.66362	-0.387818	0.698151	NA
chrX_71093552_71093877	6.18606	16.991	1.63154	10.4141	2.14e-25	NA
chrX_71211600_71213547	140.667	-0.0809082	0.278716	-0.290289	0.771595	NA
chrX_71388642_71389724	131.211	-0.384379	0.237506	-1.6184	0.105577	NA
chrX_71443303_71443492	3.97567	-0.14244	0.816965	-0.174353	0.861588	NA
chrX_71902558_71902714	3.28141	-0.248917	0.738758	-0.33694	0.736162	NA
chrX_71996178_71998049	123.95	-0.211416	0.206128	-1.02565	0.305055	NA
chrX_72326718_72327258	6.93441	-0.00336462	0.547624	-0.00614403	0.995098	NA
chrX_72330237_72330484	2.67059	0.244825	0.891495	0.274623	0.783606	NA
chrX_72602037_72602797	8.04966	-0.162915	0.569368	-0.286133	0.774777	NA
chrX_73112500_73112648	5.25495	1.2911	1.13968	1.13286	0.257273	NA
chrX_73196584_73198593	167.48	-0.143624	0.279007	-0.51477	0.606714	NA
chrX_73470632_73471346	36.3677	-0.618009	0.515916	-1.19789	0.230961	NA
chrX_73755260_73756825	87.0352	-0.0488784	0.270077	-0.18098	0.856383	NA
chrX_73787854_73788033	5.80836	-0.191273	0.866505	-0.220741	0.825294	NA
chrX_74355488_74356026	13.2142	0.130524	0.723369	0.180438	0.856808	NA
chrX_74497087_74497274	8.60704	1.49084	1.11342	1.33897	0.180579	NA
chrX_74662643_74662813	2.69037	-0.286168	0.931239	-0.307298	0.758617	NA
chrX_75226441_75227100	11.3784	-0.115921	0.504761	-0.229655	0.81836	NA
chrX_75227299_75227493	6.42288	-1.46108	0.926172	-1.57755	0.114669	NA
chrX_75401424_75401611	11.9135	0.103257	0.911921	0.11323	0.909848	NA
chrX_75402709_75402865	18.1864	-1.67786	0.503167	-3.33461	0.000854201	NA
chrX_75684947_75685088	5.58826	2.44966	1.42773	1.71577	0.086204	NA
chrX_76204555_76204740	11.1315	-0.758917	0.825137	-0.919746	0.357705	NA
chrX_76715299_76716147	13.7514	0.329127	0.95426	0.344903	0.730168	NA
chrX_76996126_76996814	39.1996	-0.0054646	0.358409	-0.0152468	0.987835	NA
chrX_77038551_77039131	31.3062	-0.345855	0.467499	-0.739798	0.459422	NA
chrX_77043385_77044275	102.056	-0.285929	0.255295	-1.11999	0.262717	NA
chrX_77172796_77181671	231.15	0.0959628	0.168979	0.567898	0.570104	NA
chrX_77198096_77199356	94.7533	-0.117005	0.30737	-0.380664	0.703452	NA
chrX_77217530_77218750	85.5736	-0.41105	0.281236	-1.46158	0.143856	NA
chrX_77328572_77329672	78.3277	0.0688349	0.322029	0.213754	0.830739	NA
chrX_77375408_77375587	17.8314	-1.95255	0.84838	-2.3015	0.0213633	NA
chrX_77378777_77379006	11.47	-0.109286	0.661315	-0.165256	0.868742	NA
chrX_77380272_77380482	18.5375	1.84914	0.622758	2.96927	0.00298506	NA
chrX_77380492_77380773	12.5856	0.930458	0.620152	1.50037	0.133518	NA
chrX_77669258_77669737	13.1405	-0.447405	0.731637	-0.611513	0.54086	NA
chrX_77771993_77773852	264.814	-0.57713	0.23968	-2.40792	0.0160439	NA
chrX_77906304_77906953	35.0283	0.01036	0.598829	0.0173004	0.986197	NA
chrX_78010088_78010338	13.8611	0.808341	0.693512	1.16558	0.243786	NA
chrX_78440476_78440619	14.0988	-0.300761	0.831318	-0.361788	0.717511	NA
chrX_78476483_78476638	22.5551	-0.448199	0.631486	-0.709753	0.477858	NA
chrX_78486874_78487426	61.636	-0.432053	0.406765	-1.06217	0.288159	NA
chrX_79025547_79026519	15.3336	-0.279317	0.511887	-0.545661	0.585299	NA
chrX_79665877_79666047	2.82882	0.399333	0.845768	0.472154	0.636817	NA
chrX_80376337_80377222	59.8188	-0.0686863	0.430713	-0.159471	0.873298	NA
chrX_81098191_81098935	7.22897	0.107189	0.580534	0.184638	0.853513	NA
chrX_81100299_81100456	1.98059	0.339988	0.972933	0.349446	0.726754	NA
chrX_82016238_82016408	6.82463	2.57054	1.95128	1.31736	0.187719	NA
chrX_82318304_82318645	3.12222	0.675662	0.827556	0.816454	0.41424	NA
chrX_82667549_82667767	0.959025	1.73364	1.96223	0.883506	0.376963	NA
chrX_82798017_82799039	7.16488	0.0952671	0.627807	0.151746	0.879387	NA
chrX_82890323_82890530	15.1776	-0.654119	0.643375	-1.0167	0.309297	NA
chrX_82890648_82890828	10.3916	1.76063	0.818114	2.15206	0.0313929	NA
chrX_83093772_83094127	6.37625	0.644712	0.681704	0.945736	0.344283	NA
chrX_83199183_83199353	5.97568	2.42791	1.61354	1.50471	0.132398	NA
chrX_85162917_85163063	6.74221	-0.189832	1.01824	-0.186432	0.852106	NA
chrX_85223911_85224328	3.83819	0.66389	1.43473	0.462728	0.64356	NA
chrX_85257023_85257350	19.1595	-0.313346	0.632027	-0.495779	0.62005	NA
chrX_85257561_85269870	282.226	-0.114585	0.161341	-0.710204	0.477577	NA
chrX_85305307_85305477	2.37256	0.652502	1.16002	0.562492	0.573781	NA
chrX_85608534_85609235	4.2856	-0.49737	0.718155	-0.692567	0.488582	NA
chrX_86375266_86376079	10.3351	-0.45791	0.585298	-0.782354	0.434007	NA
chrX_87077410_87077876	5.3477	-0.284229	0.633424	-0.448719	0.653634	NA
chrX_87289789_87289968	2.29364	-0.212581	0.966702	-0.219904	0.825946	NA
chrX_89359712_89359882	5.86241	1.06455	1.25518	0.848126	0.396368	NA
chrX_90881145_90881324	5.51966	0.374234	0.667575	0.560587	0.575079	NA
chrX_90923562_90923738	3.49802	0.308261	0.792281	0.389081	0.697216	NA
chrX_93956411_93956567	2.59785	0.575063	1.37109	0.419422	0.674908	NA
chrX_94608187_94608807	3.77691	1.24066	0.985102	1.25942	0.207878	NA
chrX_94799492_94799901	9.08111	0.363907	0.526605	0.691044	0.489538	NA
chrX_95318010_95318430	5.00509	-0.108284	0.638919	-0.16948	0.865419	NA
chrX_96143089_96144040	11.3822	0.307077	0.887541	0.345986	0.729353	NA
chrX_96183157_96183309	3.89734	2.13359	1.6396	1.30129	0.193159	NA
chrX_96357977_96358299	11.0524	-0.219773	0.895041	-0.245546	0.806034	NA
chrX_96582156_96582343	5.5229	0.354632	0.667013	0.531673	0.594953	NA
chrX_96769260_96769671	6.53519	0.192908	0.671349	0.287344	0.773849	NA
chrX_96852778_96853703	56.5154	0.118905	0.407013	0.292141	0.770179	NA
chrX_97683154_97683485	3.32988	-0.27814	0.910111	-0.305611	0.7599	NA
chrX_97943637_97947772	31.4132	0.218265	0.355463	0.614031	0.539195	NA
chrX_98105220_98105390	9.87266	-0.345688	1.92406	-0.179666	0.857415	NA
chrX_98657130_98657286	5.46001	1.18824	1.00923	1.17737	0.239046	NA
chrX_99756349_99756944	4.87422	0.340839	0.668914	0.50954	0.610374	NA
chrX_99809694_99810203	4.61997	-0.0339179	0.681137	-0.049796	0.960285	NA
chrX_99979245_99979633	5.08541	-1.05136	1.05658	-0.995061	0.319706	NA
chrX_100085255_100085673	22.39	0.603128	0.50423	1.19614	0.231643	NA
chrX_100226077_100228407	29.0799	-0.44761	0.574788	-0.778738	0.436134	NA
chrX_100269287_100269470	13.3747	-1.48776	0.831725	-1.78876	0.0736533	NA
chrX_100352293_100353358	248.301	-0.200179	0.215033	-0.930924	0.351893	NA
chrX_100457301_100457480	7.10124	-2.80661	1.12894	-2.48605	0.0129171	NA
chrX_100512683_100513095	22.0607	0.0344542	0.672518	0.0512317	0.959141	NA
chrX_100565466_100565636	7.4218	1.85902	1.22619	1.5161	0.129495	NA
chrX_100670225_100670712	52.3841	-0.456865	0.271063	-1.68545	0.0919009	NA
chrX_100740453_100740959	18.1941	-0.567793	0.479107	-1.18511	0.235975	NA
chrX_100796865_100797075	3.03635	0.88334	1.20467	0.733265	0.463397	NA
chrX_100910342_100910956	76.8782	-0.526494	0.271351	-1.94027	0.0523473	NA
chrX_101562957_101563103	2.35551	-0.277408	1.53674	-0.180517	0.856747	NA
chrX_101914324_101915374	205.282	-0.397418	0.199939	-1.98769	0.0468459	NA
chrX_102023854_102024672	153.728	-0.408803	0.194457	-2.10228	0.0355291	NA
chrX_102397287_102397478	3.45948	-0.859469	0.889897	-0.965807	0.334141	NA
chrX_102713969_102719634	216.801	0.225866	0.188238	1.19989	0.230181	NA
chrX_102809478_102809857	48.7968	-0.468986	0.381563	-1.22912	0.219027	NA
chrX_102842827_102842983	7.25013	-1.68778	1.09587	-1.54013	0.123528	NA
chrX_103043638_103043800	7.3726	-0.351999	1.22604	-0.287104	0.774033	NA
chrX_103172787_103174493	210.353	-0.300168	0.205403	-1.46136	0.143917	NA
chrX_103286549_103287196	15.8923	-0.250438	0.399368	-0.627086	0.530603	NA
chrX_104153652_104155131	138.205	-0.296567	0.221101	-1.34132	0.179817	NA
chrX_105433467_105433623	3.83263	-0.748561	1.48814	-0.503019	0.614951	NA
chrX_105542376_105542558	9.18603	-0.238624	1.16339	-0.20511	0.837486	NA
chrX_105713004_105713825	9.67693	-0.0151964	0.482575	-0.0314902	0.974879	NA
chrX_105881499_105881687	2.73808	0.337118	1.06462	0.316656	0.751504	NA
chrX_106218260_106218416	10.7547	-5.01156	1.651	-3.03547	0.00240159	NA
chrX_106262311_106262467	5.18167	-1.13184	1.514	-0.747583	0.454712	NA
chrX_106398845_106399829	78.5909	-0.146848	0.294902	-0.497956	0.618515	NA
chrX_106608139_106608641	6.57523	0.411344	0.670757	0.613253	0.539709	NA
chrX_106693017_106694902	48.4725	-0.206878	0.33906	-0.610151	0.541762	NA
chrX_107785982_107786138	2.34351	0.178257	0.996646	0.178857	0.85805	NA
chrX_108944157_108944313	7.65404	-1.10773	1.16167	-0.953571	0.340301	NA
chrX_108950296_108954887	258.096	-0.00173894	0.191818	-0.00906555	0.992767	NA
chrX_108970560_108972098	90.3543	0.223997	0.2972	0.753693	0.451034	NA
chrX_109083242_109083983	44.4307	-0.121027	0.35285	-0.342998	0.7316	NA
chrX_109294014_109294193	16.8892	-0.703892	0.915349	-0.768987	0.441901	NA
chrX_109330557_109333714	142.996	-0.10736	0.221901	-0.483818	0.628515	NA
chrX_109351540_109351681	9.44783	3.11502	0.987033	3.15595	0.00159978	NA
chrX_109432160_109432884	51.9586	-0.595172	0.321119	-1.85343	0.063821	NA
chrX_109511374_109512730	89.3053	-0.653325	0.394129	-1.65764	0.0973896	NA
chrX_110061859_110062014	2.87927	0.219586	1.07002	0.205217	0.837402	NA
chrX_110283939_110284218	18.5078	-0.337487	0.76381	-0.441847	0.6586	NA
chrX_110790952_110791139	2.83056	0.768699	1.20414	0.638379	0.523227	NA
chrX_110934182_110934484	13.7409	0.671569	0.837793	0.801593	0.422789	NA
chrX_110964351_110964759	12.4757	0.409746	0.713187	0.574528	0.56561	NA
chrX_111005839_111006034	7.4346	-0.526396	1.05168	-0.500528	0.616703	NA
chrX_111572763_111573331	4.93425	0.48807	0.722347	0.675673	0.499248	NA
chrX_112581711_112582155	12.2349	0.521005	0.577805	0.901698	0.367217	NA
chrX_112584769_112584916	1.94429	-1.19779	1.21228	-0.988053	0.323127	NA
chrX_112990791_112991025	17.292	0.184455	0.704608	0.261785	0.793487	NA
chrX_112991108_112991842	40.7672	-0.647903	0.407643	-1.58939	0.111973	NA
chrX_113028557_113028855	12.8941	-0.0401299	0.650104	-0.0617285	0.950779	NA
chrX_113320565_113320749	13.8959	-0.691188	0.73113	-0.945369	0.34447	NA
chrX_114581193_114581358	3.99303	-0.269035	0.709646	-0.379112	0.704605	NA
chrX_114699403_114699604	3.93885	-0.653078	0.740235	-0.882258	0.377637	NA
chrX_114750025_114750618	12.0571	-2.06057	0.931557	-2.21196	0.0269693	NA
chrX_114918030_114918186	2.57623	-0.032142	0.844214	-0.0380733	0.969629	NA
chrX_117011058_117011873	9.7162	0.518173	0.63055	0.821779	0.411203	NA
chrX_117143110_117143598	6.97051	-0.523269	0.61306	-0.853537	0.393362	NA
chrX_117696440_117696917	28.9647	-1.18155	0.458335	-2.57792	0.00993968	NA
chrX_117723318_117723860	14.5731	-0.476716	0.818831	-0.582191	0.560438	NA
chrX_117729617_117729804	21.6	-0.936794	0.70423	-1.33024	0.18344	NA
chrX_117732553_117733271	33.8948	0.514222	0.437377	1.17569	0.239717	NA
chrX_117764903_117767352	107.949	-0.0867652	0.222555	-0.389859	0.696641	NA
chrX_117832144_117832842	47.7866	-0.449356	0.339107	-1.32512	0.185132	NA
chrX_117850808_117853572	280.905	0.137289	0.18717	0.733499	0.463254	NA
chrX_117885265_117887362	173.039	-0.247777	0.234817	-1.05519	0.291336	NA
chrX_118149265_118150158	64.381	0.0527956	0.359803	0.146735	0.883342	NA
chrX_118561259_118561451	19.1717	-0.0348316	0.479795	-0.0725968	0.942127	NA
chrX_118571033_118575440	32.1198	0.531942	0.329442	1.61468	0.106381	NA
chrX_118616281_118616782	45.1713	-0.0613413	0.353216	-0.173665	0.862128	NA
chrX_118630048_118637437	211.357	-0.173152	0.214936	-0.8056	0.420474	NA
chrX_118662758_118663224	14.3982	-0.554461	0.488914	-1.13407	0.256766	NA
chrX_118860984_118861608	55.922	0.18765	0.306608	0.612018	0.540526	NA
chrX_119012127_119013338	61.756	-0.044217	0.316387	-0.139756	0.888853	NA
chrX_119169955_119170135	12.4709	-0.238789	0.79699	-0.299614	0.764472	NA
chrX_119402922_119404081	122.876	-0.11518	0.232816	-0.494728	0.620792	NA
chrX_119437991_119438215	8.72259	0.022521	0.927039	0.0242935	0.980619	NA
chrX_119478731_119478952	12.1201	-0.286245	0.857339	-0.333876	0.738473	NA
chrX_119552875_119557979	257.217	-0.474031	0.200309	-2.3665	0.0179573	NA
chrX_119569404_119569992	16.5294	-1.46188	0.893923	-1.63535	0.101975	NA
chrX_119589697_119592687	186.218	-0.533933	0.307676	-1.73537	0.0826747	NA
chrX_119600484_119600794	12.2527	-0.6109	0.867642	-0.704092	0.481375	NA
chrX_119619210_119631952	338.577	-0.177941	0.172301	-1.03274	0.301728	NA
chrX_119669405_119670555	73.2672	-0.369027	0.305308	-1.2087	0.226777	NA
chrX_119683130_119683732	19.5882	-1.40067	0.639243	-2.19114	0.028442	NA
chrX_119754034_119755932	50.9168	-1.0578	0.358617	-2.94966	0.00318119	NA
chrX_119829508_119831832	214.6	-0.416155	0.247648	-1.68043	0.0928741	NA
chrX_119903576_119903889	23.6107	-1.22195	0.513566	-2.37935	0.0173432	NA
chrX_119924300_119932521	176.349	-0.255671	0.2223	-1.15011	0.250097	NA
chrX_120333060_120333206	0.281273	-0.125579	2.00946	-0.0624938	0.95017	NA
chrX_120802118_120802383	11.3523	0.0331351	0.458189	0.0723176	0.942349	NA
chrX_120889997_120890157	3.48583	0.851088	1.48606	0.572713	0.566839	NA
chrX_120922200_120922356	2.04447	0.672885	1.10187	0.610678	0.541413	NA
chrX_121016056_121016626	10.1726	-0.482777	0.656382	-0.735512	0.462028	NA
chrX_122191424_122191727	1.43943	0.621567	1.49287	0.416358	0.677148	NA
chrX_122782116_122782995	43.6867	-0.901809	0.406419	-2.21891	0.0264927	NA
chrX_122783033_122783266	27.9969	0.0389327	0.47528	0.0819153	0.934714	NA
chrX_122898911_122899207	21.9256	-0.116201	0.569797	-0.203934	0.838405	NA
chrX_123013778_123013957	4.66475	-0.321574	1.12974	-0.284646	0.775916	NA
chrX_123038620_123039805	116.732	-0.48831	0.253295	-1.92783	0.0538762	NA
chrX_123040471_123040612	19.7253	-0.33266	0.512219	-0.649447	0.516049	NA
chrX_123143914_123144549	45.1284	-0.387981	0.303113	-1.27999	0.200549	NA
chrX_123148650_123149367	28.4654	0.12747	0.407689	0.312664	0.754536	NA
chrX_123173394_123175831	133.464	-0.122429	0.243013	-0.503795	0.614405	NA
chrX_123198127_123198619	55.7797	0.540338	0.344674	1.56768	0.116956	NA
chrX_123227308_123227846	22.2081	-0.286344	0.534819	-0.535403	0.592371	NA
chrX_123682221_123682653	27.8172	-0.495827	0.545036	-0.909713	0.362974	NA
chrX_123726862_123729482	217.573	-0.653751	0.191783	-3.4088	0.000652496	NA
chrX_123754430_123754823	4.86398	2.50117	1.26947	1.97025	0.0488092	NA
chrX_124115406_124116634	61.2042	-0.280692	0.384854	-0.729348	0.465789	NA
chrX_124428287_124429117	41.9224	0.0193182	0.394799	0.0489316	0.960974	NA
chrX_125185992_125186172	1.97726	0.444081	1.0037	0.442445	0.658168	NA
chrX_125241699_125241892	2.77791	-0.1522	1.02941	-0.147851	0.88246	NA
chrX_126255933_126256402	8.76528	-0.0458454	0.567579	-0.0807736	0.935622	NA
chrX_126501119_126501477	3.65366	0.592792	0.709666	0.835311	0.403542	NA
chrX_127801647_127801869	1.29134	2.23785	1.9618	1.14071	0.25399	NA
chrX_127916879_127917402	16.6824	0.0671941	0.439103	0.153026	0.878378	NA
chrX_128638530_128639322	29.0774	0.413466	0.524881	0.787733	0.430853	NA
chrX_128688349_128688866	19.9926	-0.0387794	0.664146	-0.0583899	0.953438	NA
chrX_128701909_128702065	3.18858	-0.2944	0.730288	-0.403129	0.686853	NA
chrX_128737763_128738870	83.3483	-0.055031	0.326698	-0.168446	0.866233	NA
chrX_128811887_128812913	52.2663	-0.238494	0.383571	-0.621771	0.534092	NA
chrX_128865495_128865913	26.9127	-0.14686	0.506098	-0.29018	0.771678	NA
chrX_128876387_128877215	79.0595	-0.428012	0.280458	-1.52612	0.12698	NA
chrX_128957439_128957596	19.7239	-0.0678919	0.734914	-0.0923808	0.926396	NA
chrX_128985664_128986060	7.2569	0.657443	0.793816	0.828205	0.407555	NA
chrX_128992929_128993655	28.8212	0.770036	0.729135	1.0561	0.290925	NA
chrX_129064735_129066806	119.62	-0.124212	0.24955	-0.497744	0.618664	NA
chrX_129086601_129096051	261.233	-0.203379	0.193722	-1.04985	0.293786	NA
chrX_129116108_129117271	48.3918	-0.325829	0.287142	-1.13473	0.256489	NA
chrX_129130640_129131179	47.0679	-0.306843	0.277136	-1.10719	0.268211	NA
chrX_129157990_129159085	72.7894	0.0607756	0.278509	0.218218	0.82726	NA
chrX_129194369_129194788	19.9053	-0.463294	0.406418	-1.13994	0.25431	NA
chrX_129195026_129195182	13.3914	-1.04828	0.651626	-1.60871	0.107679	NA
chrX_129254525_129255588	62.5361	-0.403417	0.306826	-1.31481	0.188575	NA
chrX_129546219_129546967	5.41887	2.44518	1.03512	2.36221	0.0181664	NA
chrX_129547779_129548137	12.3859	0.0191615	0.650681	0.0294484	0.976507	NA
chrX_129651975_129652415	5.40116	-0.597014	0.662914	-0.900591	0.367806	NA
chrX_129652723_129653901	8.88421	0.0587006	0.516166	0.113724	0.909456	NA
chrX_130020574_130020831	25.6129	0.116165	0.583488	0.199087	0.842194	NA
chrX_130092533_130095231	94.8576	-0.369416	0.256769	-1.43871	0.150233	NA
chrX_130137803_130138330	6.17034	0.104262	0.70765	0.147336	0.882867	NA
chrX_130630851_130631230	4.01514	0.205138	0.925947	0.221544	0.824669	NA
chrX_130713251_130713918	8.15897	-0.222519	0.524846	-0.423971	0.671587	NA
chrX_130798719_130799250	8.44027	0.809694	0.542462	1.49263	0.135535	NA
chrX_130838360_130845552	179.987	0.485862	0.309589	1.56938	0.11656	NA
chrX_131151138_131151955	82.5812	-0.567618	0.224136	-2.53248	0.011326	NA
chrX_131166116_131166502	22.2291	-0.99102	0.390152	-2.54009	0.0110824	NA
chrX_131194127_131194410	8.86298	1.04484	0.799902	1.30621	0.19148	NA
chrX_131295362_131296076	29.1814	-0.240892	0.475678	-0.506418	0.612563	NA
chrX_132008902_132009072	5.82224	1.21181	1.47018	0.824264	0.40979	NA
chrX_132678636_132679587	24.9269	-0.282834	0.497565	-0.568437	0.569738	NA
chrX_132856630_132857418	53.104	-0.543529	0.519387	-1.04648	0.295339	NA
chrX_132879131_132884028	260.258	-0.00507241	0.222653	-0.0227817	0.981824	NA
chrX_132896804_132898182	111.116	-0.295153	0.319636	-0.923404	0.355797	NA
chrX_132916852_132918508	147.915	-0.515367	0.221388	-2.32789	0.0199181	NA
chrX_133055797_133057958	188.971	-0.110739	0.202539	-0.546753	0.584548	NA
chrX_133085194_133085364	2.68838	1.54696	1.96434	0.787524	0.430975	NA
chrX_133306256_133308129	100.428	-0.309173	0.33327	-0.927696	0.353565	NA
chrX_133320468_133320839	52.5148	-0.335894	0.554922	-0.605301	0.544979	NA
chrX_133463728_133464039	7.07285	-0.902846	0.831666	-1.08559	0.277662	NA
chrX_133852887_133853464	24.8741	-0.196588	0.499032	-0.393939	0.693626	NA
chrX_133937652_133938479	57.2384	-0.279497	0.321753	-0.868671	0.385027	NA
chrX_133944196_133944560	8.61707	-0.0580965	0.918919	-0.0632227	0.949589	NA
chrX_133961539_133962317	35.7921	-0.311667	0.465766	-0.66915	0.5034	NA
chrX_134042289_134043017	39.7709	-0.403706	0.299196	-1.3493	0.177239	NA
chrX_134138518_134138702	22.1159	-0.519242	0.511034	-1.01606	0.3096	NA
chrX_134517960_134518400	51.9078	-0.171049	0.374791	-0.456385	0.648113	NA
chrX_134899868_134900119	0.9533	1.34101	1.97069	0.680477	0.496202	NA
chrX_134923125_134923549	3.72687	2.41475	1.34311	1.79787	0.072197	NA
chrX_134955960_134956557	8.65853	-0.964325	0.615327	-1.56717	0.117074	NA
chrX_135064920_135065509	29.3999	-0.11899	0.400508	-0.297097	0.766392	NA
chrX_135285985_135292882	137.329	0.349668	0.262178	1.33371	0.1823	NA
chrX_135310051_135310409	35.2964	-0.0327267	0.553927	-0.0590813	0.952887	NA
chrX_135310671_135311399	56.8633	0.387271	0.425709	0.90971	0.362976	NA
chrX_135325656_135325812	6.64902	-1.92082	0.957958	-2.00512	0.0449502	NA
chrX_135526775_135527514	8.34875	0.0227848	0.525387	0.0433677	0.965408	NA
chrX_135628784_135629410	41.2829	0.0457061	0.326528	0.139976	0.888679	NA
chrX_135948207_135951244	75.2295	-0.132733	0.281463	-0.471582	0.637225	NA
chrX_135951422_135952053	29.5346	-0.271622	0.500111	-0.543124	0.587044	NA
chrX_135990969_135992673	248.678	-0.475788	0.195887	-2.42889	0.015145	NA
chrX_136017941_136018362	36.1939	-0.531131	0.478626	-1.1097	0.267129	NA
chrX_136315923_136319189	250.459	-0.219743	0.20841	-1.05438	0.291709	NA
chrX_137144663_137145119	3.97567	0.27922	0.70031	0.398708	0.690108	NA
chrX_138820899_138821248	25.5463	-0.834078	0.515264	-1.61874	0.105504	NA
chrX_138898367_138900131	137.912	-0.112968	0.273292	-0.413361	0.679342	NA
chrX_139501558_139502039	6.9985	0.489729	0.620345	0.789447	0.429851	NA
chrX_139794781_139795622	44.9431	-0.022998	0.531617	-0.0432605	0.965494	NA
chrX_140604294_140604583	8.81318	1.13948	1.1284	1.00982	0.312582	NA
chrX_140655202_140655409	0.429394	1.49358	1.99331	0.749299	0.453677	NA
chrX_141570169_141570694	5.65731	0.111323	0.662792	0.167961	0.866614	NA
chrX_142301824_142301980	0.82839	-0.973548	1.91831	-0.507503	0.611802	NA
chrX_143249751_143249950	3.60581	-0.119555	0.850189	-0.140622	0.888169	NA
chrX_143285078_143286698	118.625	-0.198054	0.213302	-0.928517	0.353139	NA
chrX_143407954_143408456	5.25778	0.514337	0.642818	0.800128	0.423637	NA
chrX_143785579_143786310	10.6761	12.2572	1.99298	6.1502	7.74e-10	NA
chrX_144048751_144048903	1.91131	0.449032	1.12679	0.398506	0.690257	NA
chrX_144227178_144227348	6.26048	0.697832	1.47606	0.472767	0.636379	NA
chrX_144787028_144787184	1.15531	0.420534	1.47955	0.284232	0.776233	NA
chrX_145193808_145194182	4.45	0.996013	0.925846	1.07579	0.282023	NA
chrX_145702759_145702924	0.768894	1.16206	1.96703	0.59077	0.554675	NA
chrX_145811959_145812120	1.94763	0.0892549	1.04406	0.0854885	0.931873	NA
chrX_146223585_146224285	4.37774	0.647493	0.850494	0.761313	0.44647	NA
chrX_146736202_146736757	6.25104	0.37062	0.586485	0.631934	0.52743	NA
chrX_146738766_146739649	6.70081	0.170145	0.566489	0.300351	0.76391	NA
chrX_146740902_146741058	2.38417	-0.37282	0.905799	-0.411593	0.680638	NA
chrX_146998824_146999993	106.245	-0.492755	0.220208	-2.23768	0.0252418	NA
chrX_147133635_147133810	2.65626	2.20567	1.68381	1.30993	0.19022	NA
chrX_147206378_147207131	7.28176	-0.0944727	0.591339	-0.159761	0.87307	NA
chrX_147341526_147342215	20.8298	-1.1461	0.524227	-2.18628	0.0287955	NA
chrX_147351542_147364882	273.18	-0.245187	0.198701	-1.23395	0.217223	NA
chrX_147391612_147393304	92.2561	0.0569719	0.222663	0.255865	0.798055	NA
chrX_147540892_147541543	40.8098	-0.425182	0.466195	-0.912027	0.361755	NA
chrX_147644215_147644743	29.0256	-0.3589	0.504777	-0.711008	0.477079	NA
chrX_147691005_147692467	144.082	-0.152822	0.255894	-0.597209	0.550368	NA
chrX_147811170_147811387	0.733869	1.08694	1.97926	0.549165	0.582892	NA
chrX_148224598_148224836	2.44146	1.36422	1.96267	0.695086	0.487002	NA
chrX_148297061_148297270	2.95798	-0.438933	0.852798	-0.514698	0.606764	NA
chrX_148582868_148583057	14.6089	-0.951859	0.594378	-1.60144	0.10928	NA
chrX_148632832_148633587	12.2588	-1.17032	0.516791	-2.2646	0.0235373	NA
chrX_148655350_148655606	9.90305	0.620746	0.631364	0.983183	0.325517	NA
chrX_148877101_148877680	26.7878	0.636086	0.519775	1.22377	0.221038	NA
chrX_148958027_148959732	93.7552	0.0688133	0.25441	0.270482	0.78679	NA
chrX_149096575_149096783	18.3804	0.0716576	0.552152	0.129779	0.896741	NA
chrX_149107943_149109723	188.69	-0.259135	0.211463	-1.22543	0.220412	NA
chrX_149299881_149300381	3.51757	0.189407	0.741468	0.255448	0.798377	NA
chrX_149338572_149338742	1.67005	-0.065769	1.15671	-0.0568585	0.954658	NA
chrX_149626978_149627988	68.3749	-0.219278	0.229137	-0.956974	0.33858	NA
chrX_149646763_149648272	156.887	-0.0970967	0.262775	-0.369506	0.711751	NA
chrX_149714272_149716590	124.084	-0.300632	0.190805	-1.5756	0.115117	NA
chrX_149775081_149775654	8.47406	1.49481	0.868111	1.72191	0.085085	NA
chrX_149880790_149880962	16.8416	0.118369	0.687755	0.17211	0.863351	NA
chrX_150241145_150252881	74.6888	-0.206821	0.300853	-0.68745	0.491799	NA
chrX_150561105_150563540	179.494	-0.273083	0.196991	-1.38627	0.165664	NA
chrX_150724674_150724844	7.17011	2.49475	1.95181	1.27817	0.20119	NA
chrX_151929593_151929749	4.32482	-2.56776	1.13558	-2.26119	0.0237474	NA
chrX_152126641_152127829	114.858	-0.463133	0.221637	-2.0896	0.0366534	NA
chrX_152157159_152158358	53.0023	-0.307713	0.273503	-1.12508	0.260556	NA
chrX_152200501_152201363	87.2985	0.0099681	0.283157	0.0352034	0.971918	NA
chrX_152371428_152372952	77.6254	-0.387899	0.377017	-1.02886	0.303544	NA
chrX_152558526_152559006	29.2315	-0.517883	0.480348	-1.07814	0.280971	NA
chrX_152847693_152849160	107.368	-0.437345	0.275623	-1.58675	0.112569	NA
chrX_152875780_152880641	97.0579	-0.363934	0.269154	-1.35214	0.17633	NA
chrX_153084651_153085273	14.8118	-0.194942	0.717311	-0.271768	0.7858	NA
chrX_153087266_153087539	14.4368	-0.0122808	0.612244	-0.0200586	0.983997	NA
chrX_153161873_153162465	24.0457	-0.725035	0.476195	-1.52256	0.127869	NA
chrX_153172352_153173335	28.2835	-1.16805	0.45443	-2.57035	0.0101594	NA
chrX_153212985_153215485	133.118	-0.359098	0.227718	-1.57694	0.114809	NA
chrX_153230852_153231008	8.10807	-0.68897	0.731039	-0.942453	0.345961	NA
chrX_153241772_153241928	9.93018	-0.567128	0.867937	-0.65342	0.513485	NA
chrX_153332058_153332464	13.368	0.182103	0.809715	0.224897	0.822059	NA
chrX_153339956_153340117	8.90593	3.0327	1.18934	2.5499	0.0107753	NA
chrX_153656274_153660366	308.729	-0.400473	0.198175	-2.0208	0.0433003	NA
chrX_153739162_153741567	200.706	-0.40296	0.16837	-2.3933	0.0166976	NA
chrX_153786204_153787146	46.6313	-0.223022	0.307719	-0.72476	0.468599	NA
chrX_153873788_153874688	43.0609	-0.174373	0.319439	-0.545872	0.585154	NA
chrX_154055553_154056491	66.9445	0.0394228	0.25703	0.153378	0.8781	NA
chrX_154208943_154209714	57.8321	0.130802	0.258453	0.506094	0.61279	NA
chrX_154235076_154235232	3.17066	-2.22805	1.29261	-1.72368	0.0847648	NA
chrX_154278589_154280353	63.69	0.559769	0.475395	1.17748	0.239003	NA
chrX_154416147_154416764	44.0153	0.341176	0.446767	0.763657	0.445072	NA
chrX_154426829_154427014	5.86861	-0.250314	0.674555	-0.37108	0.710578	NA
chrX_154603350_154613487	318.069	-0.248248	0.16949	-1.46467	0.14301	NA
chrX_154686549_154696559	342.606	-0.241865	0.170388	-1.4195	0.155753	NA
chrX_154743649_154743805	12.1645	-2.47359	0.993974	-2.48858	0.0128254	NA
chrX_154750421_154750847	4.38685	0.202674	0.668103	0.303357	0.761618	NA
chrX_154750949_154751351	4.68555	-0.0237557	0.691889	-0.0343346	0.97261	NA
chrX_154807300_154807747	18.252	-0.387433	0.60071	-0.644959	0.518954	NA
chrX_154861860_154862839	70.6878	-0.154214	0.293581	-0.525286	0.599384	NA
chrX_154925172_154925725	6.89045	-0.677778	1.2835	-0.528069	0.597451	NA
chrX_154931323_154931763	4.10702	-0.235129	0.7769	-0.30265	0.762157	NA
chrX_155240013_155240353	5.47865	-0.783407	0.750045	-1.04448	0.296263	NA
chrX_155242792_155260450	137.915	-0.051404	0.198172	-0.259391	0.795333	NA
