## Additional file 5 for "Histone H3 lysine 27 acetylation profile undergoes two global shifts in undernourished children and suggests one-carbon metabolite insufficiency" (part 1 of 3)

### Sheet: Additional_file_5_TableS4
Table S4. H3K27ac differential analysis results for 1-year-old children.
	baseMean	log2FoldChange	lfcSE	stat	pvalue	padj
chr1_9335888_9350776	318.373	0.380164	0.0797964	4.76418	1.9e-06	0.00539557
chr1_17371270_17372972	125.936	0.477618	0.0947495	5.04085	4.63e-07	0.00539557
chr10_114928004_114941321	364.102	0.447368	0.0938475	4.76697	1.87e-06	0.00539557
chr2_97711921_97716717	185.807	0.366884	0.0758799	4.83506	1.33e-06	0.00539557
chr3_55649797_55660387	226.857	0.504459	0.104538	4.82562	1.4e-06	0.00539557
chr1_65466559_65478281	441.075	0.286591	0.0611822	4.68423	2.81e-06	0.00666336
chr15_76128130_76130232	149.469	0.390771	0.0853924	4.57618	4.74e-06	0.00842146
chr3_19027687_19032035	295.476	0.446177	0.0971111	4.5945	4.34e-06	0.00842146
chr19_7864528_7880876	232.651	0.436237	0.098227	4.44111	8.95e-06	0.0115751
chr3_196064880_196093503	904.498	0.322642	0.0725079	4.44976	8.6e-06	0.0115751
chr5_159925557_159936295	323.31	0.319872	0.0719257	4.44725	8.7e-06	0.0115751
chr2_173913266_173927531	297.977	0.405225	0.0921439	4.39774	1.09e-05	0.0120027
chr3_18876722_18886822	365.428	0.450049	0.10235	4.39716	1.1e-05	0.0120027
chr1_28774322_28782828	239.087	0.306369	0.0709628	4.31732	1.58e-05	0.0152088
chr15_62411383_62417439	216.021	0.338709	0.0787753	4.29968	1.71e-05	0.0152088
chr2_109815775_109816330	565.996	0.539333	0.125432	4.29981	1.71e-05	0.0152088
chr9_127419645_127423193	613.656	0.348555	0.0817568	4.26331	2.01e-05	0.0168566
chr2_198557411_198562878	128.216	0.497576	0.1175	4.23467	2.29e-05	0.0180908
chr12_68799079_68816944	584.564	0.366755	0.0874467	4.19404	2.74e-05	0.0194933
chr15_51169019_51179198	435.301	0.282047	0.0672358	4.19489	2.73e-05	0.0194933
chr15_91323927_91330104	230.863	0.369965	0.0888364	4.16456	3.12e-05	0.0201731
chrX_130862151_130957205	3009.39	0.280253	0.0671521	4.17341	3e-05	0.0201731
chr1_108583988_108600993	961.852	0.258614	0.0647873	3.99174	6.56e-05	0.0263853
chr12_45627810_45638907	237.762	0.386195	0.0965073	4.00172	6.29e-05	0.0263853
chr12_57138958_57151355	945.587	0.258419	0.0650413	3.97316	7.09e-05	0.0263853
chr12_94160718_94178937	530.585	0.277756	0.0680382	4.08236	4.46e-05	0.0263853
chr12_108934366_108941785	238.045	0.356439	0.0893491	3.98928	6.63e-05	0.0263853
chr14_68793444_68800850	207.227	0.307753	0.0756408	4.06861	4.73e-05	0.0263853
chr15_60680859_60701608	1143.49	0.295608	0.0745034	3.96771	7.26e-05	0.0263853
chr17_62488203_62490048	96.2021	0.463394	0.116878	3.96476	7.35e-05	0.0263853
chr18_11817236_11829452	284.135	0.422177	0.106409	3.9675	7.26e-05	0.0263853
chr2_61238836_61242559	127.525	0.44206	0.110531	3.9994	6.35e-05	0.0263853
chr21_44985171_44994715	140.982	0.423349	0.105895	3.99783	6.39e-05	0.0263853
chr22_18810560_18817013	97.8909	0.60648	0.151406	4.00566	6.18e-05	0.0263853
chr3_107694455_107709135	634.085	0.302856	0.0751435	4.03037	5.57e-05	0.0263853
chr5_106836926_106838701	91.3845	0.601934	0.152449	3.94844	7.87e-05	0.0263853
chr6_11770405_11786884	246.754	0.354395	0.0878252	4.03523	5.45e-05	0.0263853
chr7_101523954_101548585	568.402	0.306023	0.0775287	3.94722	7.91e-05	0.0263853
chr8_42774593_42781776	253.183	0.342253	0.0838906	4.07975	4.51e-05	0.0263853
chr8_86777095_86781470	139.106	0.520227	0.131674	3.95087	7.79e-05	0.0263853
chr8_103568914_103580776	208.111	0.351242	0.0865988	4.05597	4.99e-05	0.0263853
chr9_27690276_27702502	209.308	0.352527	0.0883479	3.99022	6.6e-05	0.0263853
chr9_115824475_115835496	98.5136	0.664992	0.168559	3.94516	7.97e-05	0.0263853
chr2_204644351_204678330	974.711	0.284258	0.0723504	3.92891	8.53e-05	0.0269776
chr5_77221888_77233864	215.855	0.328423	0.0834833	3.93399	8.35e-05	0.0269776
chr22_20677436_20701192	415.614	0.332611	0.0849347	3.91608	9e-05	0.0278358
chr2_12570339_12572217	200.892	0.356053	0.0912598	3.90153	9.56e-05	0.0289341
chr1_157532470_157537198	162.92	0.347517	0.0913873	3.80268	0.000143137	0.0301153
chr1_183870709_183881560	279.484	0.344882	0.0915235	3.76824	0.000164405	0.0301153
chr1_206162135_206166740	132.763	0.435078	0.113539	3.83195	0.00012713	0.0301153
chr1_206490210_206506481	330.757	0.355172	0.0929256	3.82212	0.000132312	0.0301153
chr1_236578599_236580875	274.889	0.329264	0.0863242	3.81427	0.000136585	0.0301153
chr10_13903716_13923955	532.041	0.254232	0.0669644	3.79653	0.000146738	0.0301153
chr11_34254850_34273616	480.222	0.262095	0.0696323	3.76399	0.000167225	0.0301153
chr11_45864873_45866028	154.285	0.388362	0.102444	3.79099	0.00015005	0.0301153
chr12_108690034_108733892	2266.6	0.283825	0.0736005	3.85629	0.000115122	0.0301153
chr14_22734833_22740213	108.56	0.54912	0.144515	3.79975	0.000144842	0.0301153
chr15_22541280_22554754	872.506	0.343934	0.0908774	3.78459	0.000153961	0.0301153
chr16_85921738_85952484	2732.44	0.223197	0.0587684	3.79791	0.000145923	0.0301153
chr18_10391826_10401547	220.129	0.36355	0.0942566	3.85703	0.000114775	0.0301153
chr19_31807513_31820304	176.134	0.430782	0.111001	3.88088	0.00010408	0.0301153
chr19_54854691_54902798	4786.91	0.244709	0.0648499	3.77347	0.000160994	0.0301153
chr2_9725167_9768248	2214.88	0.216937	0.0575301	3.77085	0.000162694	0.0301153
chr2_165578890_165580475	114.62	0.513112	0.133345	3.84801	0.000119082	0.0301153
chr3_4392664_4393804	134.843	0.390158	0.100476	3.88309	0.000103139	0.0301153
chr4_74046511_74059967	424.296	0.299452	0.0784533	3.81695	0.000135111	0.0301153
chr4_82668392_82680906	229.198	0.312805	0.0825482	3.78936	0.000151035	0.0301153
chr4_169798719_169803188	161.226	0.294271	0.0766994	3.83668	0.000124711	0.0301153
chr5_39398478_39402450	414.475	0.305518	0.081156	3.76458	0.000166827	0.0301153
chr6_26296122_26322894	1193.46	0.289633	0.0765697	3.7826	0.000155197	0.0301153
chr6_74276961_74308558	3048.79	0.209482	0.0551592	3.79777	0.000146003	0.0301153
chr6_126067373_126071420	341.821	0.25577	0.0675682	3.78537	0.000153482	0.0301153
chr6_137735886_137753108	543.499	0.276398	0.0730134	3.78558	0.000153353	0.0301153
chr7_101764761_101785080	492.522	0.289042	0.0747278	3.86793	0.000109765	0.0301153
chr8_22830368_22841493	660.796	0.263391	0.068158	3.86442	0.000111353	0.0301153
chr9_138957715_138982050	483.729	0.290371	0.0769806	3.772	0.000161944	0.0301153
chrX_46812495_46829664	533.793	0.205637	0.0545917	3.76683	0.000165336	0.0301153
chrX_47366246_47383466	333.208	0.297797	0.0778407	3.82573	0.000130386	0.0301153
chrX_154048017_154056790	185.799	0.314061	0.0827767	3.79407	0.000148196	0.0301153
chr16_79197263_79204875	162.845	0.312837	0.0834408	3.74921	0.00017739	0.0303378
chr22_22452041_22473590	667.342	0.275366	0.0734941	3.74678	0.000179122	0.0303378
chr4_1606145_1618502	159.393	0.503663	0.133988	3.759	0.000170593	0.0303378
chr6_21871993_21887745	838.88	0.363361	0.0969209	3.74905	0.000177509	0.0303378
chr7_30263853_30291361	796.069	0.273472	0.0728563	3.75358	0.000174328	0.0303378
chr1_243635354_243672608	1032.75	0.234449	0.0630504	3.71843	0.000200465	0.0303406
chr11_18289555_18307877	873.61	0.220254	0.0590206	3.73182	0.000190102	0.0303406
chr12_123426481_123432694	200.031	0.381907	0.102553	3.72399	0.000196101	0.0303406
chr16_68352800_68367389	352.701	0.290656	0.0779707	3.72776	0.000193186	0.0303406
chr19_55117319_55138302	1190.39	0.245423	0.0659181	3.72314	0.00019676	0.0303406
chr2_25804793_25815763	358.007	0.342105	0.0916669	3.73204	0.000189935	0.0303406
chr2_113636146_113645863	267.266	0.260214	0.0698797	3.72374	0.00019629	0.0303406
chr21_40371654_40388684	373.011	0.283174	0.0758447	3.7336	0.000188759	0.0303406
chr7_90712441_90716400	432.066	0.453098	0.121581	3.72672	0.000193986	0.0303406
chrUn_gl000228_26640_27724	131.23	0.566494	0.152321	3.71907	0.000199957	0.0303406
chr7_28367304_28370754	283.434	0.320503	0.0863365	3.71225	0.000205422	0.0307636
chr6_18350594_18360675	206.342	0.350334	0.094492	3.70755	0.000209276	0.0310143
chr18_44547274_44550667	88.6802	0.55246	0.149244	3.70174	0.000214129	0.0310859
chr20_19883756_19899733	563.599	0.398406	0.107614	3.70216	0.000213772	0.0310859
chr10_46951401_46964449	398.167	0.305731	0.0826505	3.69908	0.000216381	0.0310955
chr10_114853386_114863419	202.075	0.350054	0.0948152	3.69196	0.000222531	0.0316595
chr1_223348035_223365571	810.73	0.282512	0.0770453	3.66682	0.000245582	0.0320543
chr15_99645189_99649226	173.192	0.53024	0.144772	3.66259	0.000249676	0.0320543
chr17_65090367_65111962	612.585	0.261582	0.0711656	3.67568	0.000237214	0.0320543
chr2_71627595_71647973	1028.39	0.23419	0.0639487	3.66215	0.000250105	0.0320543
chr2_132425751_132451331	479.343	0.406773	0.111144	3.65987	0.000252343	0.0320543
chr4_159456217_159464683	167.513	0.376973	0.102578	3.67498	0.000237871	0.0320543
chr6_154500205_154509132	246.162	0.30437	0.0828599	3.6733	0.000239436	0.0320543
chr7_7983333_7985786	340.377	0.254315	0.0693403	3.66764	0.000244795	0.0320543
chr9_6068503_6081069	552.924	0.287548	0.0785068	3.66271	0.000249564	0.0320543
chr9_90323208_90338413	389.717	0.329444	0.089993	3.66078	0.000251449	0.0320543
chr9_109974774_109976666	102.694	0.372286	0.10151	3.66747	0.00024496	0.0320543
chrX_85257260_85270408	349.892	0.336344	0.0917568	3.66561	0.000246754	0.0320543
chr1_172732491_172735771	151.001	0.297854	0.081701	3.64565	0.000266714	0.0321528
chr12_53957757_53970878	417.367	0.296462	0.0813037	3.64635	0.000265994	0.0321528
chr17_30877767_30886499	367.342	0.230342	0.0631667	3.64658	0.000265755	0.0321528
chr6_137708256_137713455	570.529	0.216341	0.0593612	3.64449	0.000267921	0.0321528
chr7_12675001_12684061	298.5	0.262368	0.0720095	3.64352	0.000268938	0.0321528
chr9_20542531_20554053	278.178	0.276488	0.0758228	3.64651	0.000265831	0.0321528
chrX_130838097_130845561	251.118	0.485544	0.133041	3.64957	0.000262678	0.0321528
chr1_156521204_156525219	165.284	0.37078	0.102175	3.62886	0.000284675	0.0322237
chr12_68874603_68877967	316.824	0.326246	0.0900699	3.62214	0.000292181	0.0322237
chr13_42490525_42503010	279.623	0.276306	0.076183	3.62687	0.000286876	0.0322237
chr15_59011005_59043222	2856.02	0.221702	0.0611334	3.62653	0.000287255	0.0322237
chr19_50603234_50625150	457.786	0.405774	0.111764	3.63064	0.000282716	0.0322237
chr22_20648119_20657502	172.341	0.427732	0.117642	3.63588	0.000277031	0.0322237
chr22_27508854_27531704	591.253	0.38125	0.105214	3.62357	0.000290568	0.0322237
chr4_140969746_140993896	1479.84	0.247406	0.0681488	3.63038	0.000283002	0.0322237
chr5_114785988_114796558	128.408	0.372201	0.10273	3.6231	0.000291094	0.0322237
chr6_149949766_149950841	89.8278	0.444399	0.122431	3.6298	0.000283637	0.0322237
chr1_66647254_66649682	231.701	0.269331	0.0748073	3.60033	0.000317814	0.0322967
chr1_146551146_146557343	473.676	0.427623	0.118724	3.60181	0.000316008	0.0322967
chr10_135482771_135498596	202.608	0.5361	0.148323	3.6144	0.000301047	0.0322967
chr11_2487821_2503357	366.153	0.326338	0.0904374	3.60845	0.000308037	0.0322967
chr11_16813529_16829064	269.868	0.33338	0.0922627	3.61337	0.00030224	0.0322967
chr16_1003266_1015592	292.891	0.304352	0.0841508	3.61674	0.000298336	0.0322967
chr20_32988318_33005166	857.021	0.231562	0.06428	3.60239	0.0003153	0.0322967
chr3_10018289_10019780	111.7	0.439292	0.121434	3.61755	0.000297406	0.0322967
chr3_171926675_171936887	265.404	0.294982	0.0819302	3.6004	0.000317723	0.0322967
chr6_7907570_7918511	389.786	0.318238	0.0883198	3.60325	0.000314264	0.0322967
chr6_74432183_74435922	234.898	0.393094	0.108993	3.60659	0.000310243	0.0322967
chr17_77701933_77719972	285.622	0.357774	0.0995618	3.59349	0.000326276	0.0329214
chr2_48434498_48464419	664.942	0.251159	0.0699775	3.58913	0.000331778	0.0330084
chr7_151439810_151505938	1841.2	0.283298	0.0789074	3.59026	0.000330352	0.0330084
chr6_20444199_20454841	319.703	0.324102	0.0903543	3.58701	0.000334487	0.0330469
chr3_18814158_18828533	799.816	0.373935	0.104337	3.5839	0.000338504	0.0332131
chr1_155806092_155818648	376.839	0.248409	0.069493	3.57459	0.000350777	0.0335067
chr3_52786539_52798170	298.288	0.295926	0.0826951	3.57852	0.000345545	0.0335067
chr3_73104163_73106181	111.562	0.34157	0.0956022	3.57282	0.000353152	0.0335067
chr6_127741331_127745581	153.865	0.346117	0.0968773	3.57273	0.000353273	0.0335067
chr8_125762775_125828082	1581.25	0.262833	0.073554	3.57333	0.000352473	0.0335067
chr16_14279902_14291405	752.82	0.260419	0.0729886	3.56795	0.000359787	0.0338986
chr16_68501589_68508188	614.561	0.235091	0.0660129	3.56128	0.000369047	0.0343166
chr8_55055603_55067117	572.848	0.222677	0.062525	3.5614	0.000368882	0.0343166
chr3_124836896_124883389	1334.76	0.250432	0.0703979	3.55738	0.000374574	0.0346043
chr12_92601555_92629178	1133.94	0.26407	0.0743882	3.54989	0.000385399	0.0353747
chr18_20806512_20849590	1303.3	0.209255	0.0590233	3.5453	0.000392165	0.035765
chr20_31578620_31587860	235.693	0.419547	0.118418	3.54295	0.000395682	0.0358558
chr1_183774344_183777584	90.6148	0.396088	0.111887	3.54007	0.000400022	0.0360197
chr2_85280051_85285061	261.935	0.307132	0.0868582	3.53602	0.000406209	0.0363468
chr1_15551085_15559112	220.458	0.38754	0.109698	3.53278	0.000411208	0.0365641
chr17_46078298_46103179	784.936	0.327414	0.092724	3.53106	0.000413897	0.0365746
chr11_93336633_93345659	282.562	0.390347	0.111066	3.51454	0.000440513	0.0370999
chr16_10412658_10434806	816.595	0.275292	0.078332	3.51443	0.000440704	0.0370999
chr17_30645653_30658976	277.348	0.299346	0.0849056	3.52563	0.000422469	0.0370999
chr20_47477319_47491099	372.562	0.287595	0.0816445	3.52253	0.000427453	0.0370999
chr3_45207888_45209772	162.592	0.348043	0.0990085	3.51528	0.000439285	0.0370999
chr4_190942814_190943768	94.6145	0.573459	0.163029	3.51754	0.000435573	0.0370999
chr6_161059936_161066455	157.424	0.421625	0.119783	3.5199	0.000431709	0.0370999
chr9_114791961_114800997	603.823	0.240704	0.0684295	3.51754	0.000435567	0.0370999
chr14_93216738_93252880	846.742	0.237274	0.0676008	3.50993	0.000448219	0.0375107
chr8_86555124_86569068	678.679	0.438943	0.125357	3.50153	0.000462587	0.0384867
chr9_103173506_103174407	91.1487	0.329202	0.0940899	3.4988	0.000467351	0.038657
chr6_163911576_163917377	248.387	0.383594	0.109766	3.49464	0.000474696	0.0390376
chr7_66650131_66657681	240.276	0.307597	0.0880743	3.49247	0.000478578	0.0391306
chr1_116681414_116695271	348.232	0.294643	0.0844507	3.48893	0.000484958	0.0392017
chr6_25119167_25133697	421.513	0.221129	0.0633593	3.49007	0.000482891	0.0392017
chr11_119395318_119410250	275.423	0.305166	0.0877272	3.47858	0.000504069	0.0397258
chr12_92516786_92584939	18021.3	0.184006	0.0529111	3.47764	0.000505841	0.0397258
chr18_53043351_53052768	268.561	0.260448	0.074919	3.4764	0.000508195	0.0397258
chr2_240866327_240885458	320.183	0.308114	0.0885493	3.47957	0.000502213	0.0397258
chr3_114582286_114583300	160.884	0.28075	0.0806871	3.47949	0.000502366	0.0397258
chr3_195704250_195713604	177.652	0.347714	0.100006	3.47695	0.00050716	0.0397258
chr9_35012271_35023869	295.391	0.278994	0.0803147	3.47376	0.000513216	0.039899
chr8_12309301_12320209	160.307	0.362957	0.104557	3.47139	0.000517776	0.0400348
chr1_11304121_11307731	211.064	0.271881	0.0784694	3.4648	0.000530617	0.0401993
chr1_243576976_243585482	391.915	0.244972	0.0707002	3.46495	0.00053034	0.0401993
chr14_65691394_65697699	424.146	0.283203	0.0818109	3.46168	0.00053681	0.0401993
chr17_36180203_36204528	500.544	0.296252	0.0854162	3.46834	0.000523694	0.0401993
chr5_151123653_151138817	1244.83	0.247013	0.0713005	3.46439	0.000531443	0.0401993
chr5_159893750_159908364	1948.3	0.287688	0.0831069	3.46166	0.000536858	0.0401993
chr11_57468625_57475240	167.698	0.279523	0.0809268	3.45403	0.000552281	0.0410662
chr2_148381240_148395335	586.175	0.29832	0.0863923	3.45309	0.000554207	0.0410662
chrX_40608630_40609723	89.9169	0.355382	0.102961	3.45163	0.000557221	0.0410756
chr3_183066791_183068595	196.069	0.360334	0.104448	3.44988	0.000560831	0.0411286
chr2_101622368_101625355	105.874	0.330034	0.0957554	3.44664	0.000567614	0.041299
chr7_17039055_17049793	253.034	0.343594	0.0997081	3.446	0.00056896	0.041299
chr10_13754591_13760690	164.056	0.379888	0.110346	3.44271	0.000575914	0.0415915
chr10_75477081_75481064	173.929	0.349392	0.101533	3.44119	0.000579171	0.0416155
chr13_30688577_30694388	185.768	0.35817	0.104332	3.43299	0.000596969	0.0418679
chr13_47224850_47262832	2678.65	0.187531	0.0546292	3.43279	0.000597398	0.0418679
chr2_204514326_204523664	264.978	0.29914	0.0870259	3.43737	0.0005874	0.0418679
chr4_82381333_82435662	6683.19	0.235373	0.0685394	3.43413	0.000594456	0.0418679
chr8_29512323_29523466	255.976	0.350724	0.102141	3.43371	0.000595376	0.0418679
chr6_111551271_111561214	171.756	0.339395	0.09898	3.42892	0.00060598	0.0422612
chr1_149437538_149447016	214.55	0.35543	0.10421	3.4107	0.000647972	0.0423096
chr1_155599560_155620019	586.794	0.229842	0.0673869	3.41078	0.000647765	0.0423096
chr10_115027662_115033432	113.774	0.37401	0.109399	3.41878	0.000629035	0.0423096
chr14_55564503_55593203	1609.26	0.244764	0.0714758	3.42443	0.000616093	0.0423096
chr14_102982973_102998299	604.576	0.260152	0.07608	3.41945	0.000627469	0.0423096
chr17_34793795_34803710	93.8677	0.458566	0.134386	3.4123	0.000644178	0.0423096
chr18_12750006_12753376	101.167	0.426307	0.124451	3.4255	0.000613663	0.0423096
chr2_169893128_169895339	118.167	0.407657	0.119275	3.4178	0.000631302	0.0423096
chr22_18180443_18190795	512.701	0.23791	0.0697569	3.41055	0.000648309	0.0423096
chr4_11471105_11492175	1285.95	0.234502	0.068519	3.42244	0.000620626	0.0423096
chr7_17439586_17449044	337.933	0.307765	0.0902229	3.41116	0.000646861	0.0423096
chr7_22122282_22123497	95.2741	0.423781	0.124156	3.41328	0.000641851	0.0423096
chr7_24818818_24834557	372.964	0.312902	0.091559	3.41749	0.000632003	0.0423096
chr7_73259122_73266369	182.618	0.344307	0.100552	3.42416	0.000616696	0.0423096
chr1_8264479_8271822	91.086	0.331659	0.0975864	3.39862	0.000677258	0.0424381
chr1_76750494_76766666	1038.16	0.306051	0.0900635	3.39816	0.000678399	0.0424381
chr1_206523609_206569440	2080.84	0.239274	0.070526	3.39271	0.000692038	0.0424381
chr1_234780699_234821073	772.293	0.239331	0.0705356	3.39305	0.000691182	0.0424381
chr12_4665062_4678159	649.512	0.211232	0.0621131	3.40076	0.000671994	0.0424381
chr12_124479101_124493196	566.569	0.239243	0.0705005	3.39349	0.000690079	0.0424381
chr17_43613114_43663956	3869.01	0.218185	0.0642427	3.39627	0.000683112	0.0424381
chr2_105592212_105594011	97.1418	0.403632	0.118765	3.39859	0.000677349	0.0424381
chr21_32816196_32820288	239.331	0.249782	0.0735251	3.39724	0.000680703	0.0424381
chr3_104240528_104246085	178.198	0.34828	0.102477	3.39862	0.000677258	0.0424381
chr3_188623108_188635844	396.601	0.287839	0.084817	3.39364	0.000689698	0.0424381
chr4_4493284_4505063	363.418	0.265896	0.0781721	3.40142	0.00067037	0.0424381
chr4_160195749_160200413	192.535	0.366305	0.10763	3.40337	0.0006656	0.0424381
chr7_75761341_75796713	1529.84	0.295032	0.0869113	3.39464	0.000687188	0.0424381
chr1_144960419_145010123	3185.09	0.231841	0.0688119	3.3692	0.000753855	0.0428578
chr1_161410222_161441282	581.165	0.512716	0.152376	3.3648	0.000765987	0.0428578
chr1_229118002_229137902	470.773	0.283413	0.0837357	3.38461	0.000712796	0.0428578
chr10_95171567_95197750	839.385	0.238062	0.0703569	3.38364	0.00071533	0.0428578
chr12_21829094_21844433	706.397	0.324623	0.0958321	3.38742	0.00070554	0.0428578
chr12_69164920_69182305	724.577	0.239601	0.0712105	3.36468	0.000766322	0.0428578
chr12_113610249_113612545	91.1636	0.320809	0.0954105	3.36241	0.000772653	0.0428578
chr15_66745826_66768910	836.077	0.189957	0.0565034	3.36186	0.000774193	0.0428578
chr16_17352259_17364765	291.548	0.207616	0.0614216	3.38017	0.000724402	0.0428578
chr18_11987410_11996685	175.394	0.31037	0.0918512	3.37905	0.000727375	0.0428578
chr2_86220428_86228923	1170.5	0.247668	0.0733231	3.37776	0.00073078	0.0428578
chr2_158688025_158695615	209.185	0.28478	0.084664	3.36365	0.000769191	0.0428578
chr3_119070620_119072570	145.055	0.300582	0.0891135	3.37302	0.000743476	0.0428578
chr4_159083009_159094333	436.435	0.362762	0.107804	3.365	0.000765428	0.0428578
chr4_159726686_159748769	1307.43	0.283151	0.0839915	3.37119	0.000748446	0.0428578
chr5_135334290_135373731	777.852	0.286309	0.0849068	3.37204	0.000746148	0.0428578
chr6_128128510_128140726	605.164	0.267957	0.0793305	3.37773	0.000730878	0.0428578
chr6_129810451_129821005	1002.52	0.222856	0.066152	3.36885	0.000754833	0.0428578
chr6_160195319_160204900	360.591	0.26032	0.0773759	3.36436	0.000767227	0.0428578
chr7_142377081_142379713	177.7	0.364411	0.108091	3.37133	0.000748064	0.0428578
chr8_61887531_61893851	283.31	0.250914	0.0743803	3.3734	0.00074247	0.0428578
chr8_81888400_81960635	2529.01	0.225457	0.0668101	3.3746	0.000739237	0.0428578
chr9_66695854_66700975	199.38	0.283985	0.0842187	3.37199	0.000746278	0.0428578
chrX_53467072_53469551	146.394	0.423056	0.125521	3.37041	0.000750572	0.0428578
chrX_78655619_78668757	657.856	0.301671	0.0892173	3.38131	0.000721409	0.0428578
chr18_10481873_10491324	236.686	0.323351	0.0962573	3.35923	0.000781592	0.0430997
chr15_79269140_79281731	239.354	0.364204	0.108513	3.35631	0.000789894	0.0433893
chr1_228744209_228783976	1365.92	0.387433	0.115596	3.35161	0.00080343	0.0439206
chr7_29368973_29383010	531.772	0.265263	0.0791639	3.35082	0.00080574	0.0439206
chrX_17796832_17804899	159.063	0.383832	0.114657	3.34766	0.000814967	0.044254
chr1_87507333_87534133	1103.52	0.224736	0.0674402	3.33237	0.000861085	0.0447232
chr1_155455255_155486376	1378.55	0.176856	0.0530325	3.33486	0.00085341	0.0447232
chr10_80703934_80705998	92.932	0.45468	0.136092	3.34099	0.000834816	0.0447232
chr12_63127022_63139465	180.588	0.344812	0.103309	3.33769	0.000844774	0.0447232
chr12_109296411_109308539	333.016	0.316144	0.0949591	3.32926	0.000870761	0.0447232
chr13_46078627_46092277	419.622	0.283134	0.0849541	3.33279	0.000859791	0.0447232
chr17_32633791_32642105	225.587	0.411534	0.123427	3.33423	0.000855373	0.0447232
chr2_218927746_218930582	130.618	0.505234	0.151747	3.32944	0.000870193	0.0447232
chr20_24126186_24138549	252.82	0.359889	0.107999	3.33235	0.000861162	0.0447232
chr21_45224070_45239896	474.429	0.335443	0.10062	3.33377	0.000856769	0.0447232
chr3_72531307_72547957	492.887	0.283394	0.0849238	3.33704	0.000846771	0.0447232
chr3_174048520_174055609	292.096	0.378976	0.113398	3.34199	0.000831796	0.0447232
chr7_128861655_128863120	150.454	0.418213	0.125539	3.33134	0.000864293	0.0447232
chr8_23889716_23891400	152.568	0.297688	0.0893948	3.33004	0.000868338	0.0447232
chr9_90406845_90411705	353.952	0.351461	0.105385	3.33502	0.000852938	0.0447232
chr10_27024343_27045618	1275.81	0.215989	0.0649428	3.32584	0.000881527	0.044791
chr12_96570123_96668863	4889.22	0.204012	0.0613112	3.32748	0.000876353	0.044791
chrX_67903794_67924169	629.028	0.360271	0.108306	3.32643	0.000879671	0.044791
chr12_125092843_125141425	912.271	0.309699	0.0932344	3.32173	0.00089462	0.0452082
chr15_62337556_62353810	1997.23	0.206443	0.0621762	3.32028	0.00089927	0.0452082
chr2_107122154_107130593	310.566	0.347547	0.104663	3.32063	0.000898148	0.0452082
chr4_159698673_159700220	134.187	0.366136	0.110385	3.31689	0.000910261	0.0455996
chr15_51043195_51067277	2023.03	0.206363	0.062244	3.31539	0.00091516	0.0456842
chr11_35050455_35112826	7010.43	0.22801	0.0688061	3.31381	0.00092035	0.0457826
chr1_183485536_183492392	222.387	0.279716	0.0844729	3.31131	0.000928615	0.0460327
chr8_129179686_129186771	188.707	0.349613	0.105617	3.31019	0.000932311	0.0460555
chr1_205661405_205680991	386.407	0.282911	0.0855752	3.306	0.000946392	0.0464367
chr3_34517621_34525555	164.176	0.374327	0.113228	3.30595	0.000946556	0.0464367
chr14_20876105_20910527	2314.43	0.219462	0.0664183	3.30425	0.000952321	0.046559
chr10_17037814_17076150	2397.78	0.201338	0.0610169	3.29971	0.000967851	0.0471562
chr4_48038464_48050179	279.515	0.259669	0.0787204	3.29862	0.000971598	0.0471772
chr1_155425342_155438515	561.684	0.219449	0.0667271	3.28875	0.00100634	0.0473743
chr16_71288251_71294102	383.09	0.53083	0.161263	3.2917	0.000995844	0.0473743
chr17_36285902_36316644	678.341	0.50487	0.153565	3.28766	0.00101023	0.0473743
chr17_62640729_62659010	1191.22	0.24554	0.0745609	3.29314	0.000990743	0.0473743
chr22_18676285_18729568	1467.2	0.312536	0.0949281	3.29235	0.00099354	0.0473743
chr22_41037890_41048728	236.146	0.254774	0.0774409	3.28991	0.00100219	0.0473743
chr3_188505876_188515545	293.985	0.279199	0.0849379	3.28709	0.00101229	0.0473743
chr4_108914529_108925449	231.569	0.302212	0.0919358	3.28721	0.00101186	0.0473743
chr5_54128293_54141137	402.681	0.245138	0.0744267	3.29369	0.000988828	0.0473743
chr9_107622107_107636252	408.44	0.245089	0.0744468	3.29213	0.000994314	0.0473743
chr9_135147889_135171023	742.883	0.258836	0.078629	3.29186	0.000995255	0.0473743
chr1_120510934_120696906	14179.4	0.207762	0.0632265	3.28599	0.00101625	0.0474041
chr1_222944867_222947737	265.418	0.239355	0.0728923	3.28368	0.00102463	0.0476386
chr10_94581497_94591442	209.164	0.319189	0.0974438	3.27562	0.00105429	0.0481489
chr12_29393816_29409410	602.93	0.312242	0.0952224	3.27908	0.00104146	0.0481489
chr2_10167924_10177340	882.881	0.259271	0.0790956	3.27794	0.00104568	0.0481489
chr2_55643768_55652611	647.803	0.231623	0.0706942	3.2764	0.00105139	0.0481489
chr22_41122119_41129197	906.164	0.25959	0.0792433	3.27585	0.00105343	0.0481489
chr3_124358177_124370920	228.043	0.334898	0.102253	3.27519	0.00105591	0.0481489
chr1_143873865_143894700	399.779	0.30473	0.0931169	3.27255	0.00106582	0.0482717
chr10_14764584_14799884	1869.27	0.222567	0.0681709	3.26484	0.00109528	0.0482717
chr12_51218187_51219295	105.446	0.311807	0.0955256	3.26412	0.00109804	0.0482717
chr12_116838090_116849270	293.742	0.306692	0.093868	3.26727	0.00108589	0.0482717
chr14_77233515_77251912	612.121	0.306493	0.0938006	3.26749	0.00108505	0.0482717
chr17_19962926_19978540	500.574	0.255784	0.0783701	3.26379	0.00109932	0.0482717
chr17_56355355_56366666	289.178	0.320118	0.0978046	3.27304	0.00106398	0.0482717
chr4_85493637_85496008	142.416	0.470047	0.143925	3.26591	0.00109113	0.0482717
chr4_141011761_141025453	1089.53	0.250618	0.0766856	3.26812	0.00108265	0.0482717
chr6_128101739_128116206	542.096	0.257976	0.0789061	3.26941	0.00107772	0.0482717
chr9_112783948_112793183	287.128	0.290416	0.0889298	3.26567	0.00109204	0.0482717
chrUn_gl000216_75639_80782	864.918	0.471624	0.144403	3.26603	0.00109067	0.0482717
chr2_68733373_68743460	233.211	0.26203	0.0803404	3.2615	0.00110825	0.0483653
chrX_13140778_13150799	476.166	0.255266	0.0782479	3.26228	0.00110521	0.0483653
chr12_132281000_132306251	626.739	0.268832	0.0824985	3.25864	0.00111949	0.0484105
chr13_76443844_76445612	154.578	0.317322	0.0973646	3.25911	0.00111763	0.0484105
chr15_38360569_38378666	528.522	0.286693	0.0879333	3.26035	0.00111275	0.0484105
chr10_105311228_105312849	90.588	0.474416	0.145759	3.25479	0.00113478	0.048686
chr15_32650366_32665937	226.823	0.305108	0.0937427	3.25473	0.00113498	0.048686
chr20_34459201_34468154	217.417	0.30455	0.0935795	3.25445	0.00113613	0.048686
chr2_215671723_215675279	914.523	0.304083	0.0935294	3.25121	0.00114917	0.0490967
chr19_6086169_6101342	669.969	0.231356	0.0711977	3.24949	0.00115613	0.0492464
chr1_42249080_42278186	1257.69	0.213509	0.0658994	3.23992	0.00119563	0.0498833
chr3_101463152_101473423	276.869	0.270775	0.0835323	3.24156	0.00118876	0.0498833
chr5_95983633_95993809	455.347	0.288391	0.0889428	3.24243	0.00118514	0.0498833
chr5_149423047_149447411	648.414	0.267646	0.0826074	3.23998	0.00119539	0.0498833
chr6_47209556_47215579	367.274	0.275466	0.0849912	3.24111	0.00119067	0.0498833
chr6_128433417_128434321	116.722	0.347201	0.107023	3.24416	0.00117796	0.0498833
chrUn_gl000216_1430_23558	1073.14	0.483708	0.149147	3.24316	0.0011821	0.0498833
chr10_114708920_114713124	415.274	0.292481	0.0903743	3.23633	0.00121077	0.0501528
chr14_52030946_52034457	112.135	0.461389	0.142544	3.23682	0.00120868	0.0501528
chr4_83178252_83215459	854.912	0.250635	0.0774548	3.23588	0.00121266	0.0501528
chr1_160788899_160837999	3138.66	0.202273	0.062537	3.23445	0.00121878	0.0502037
chr17_57514770_57518152	117.423	0.32778	0.101356	3.23394	0.00122095	0.0502037
chr12_109106134_109138780	1881.87	0.262138	0.0811165	3.23162	0.0012309	0.0504668
chr10_76760589_76786331	1117.43	0.206886	0.0640838	3.22837	0.00124498	0.0506201
chr16_55826409_55838446	169.13	0.434668	0.134644	3.22828	0.00124539	0.0506201
chr7_23056459_23065100	362.315	0.251695	0.0779547	3.22874	0.00124337	0.0506201
chrUn_gl000220_93764_161786	53882.6	0.314492	0.0974421	3.22748	0.00124887	0.0506201
chr1_67464692_67470054	172.709	0.324208	0.101588	3.19142	0.00141576	0.0508242
chr1_173080736_173093683	511.508	0.289648	0.0910492	3.18122	0.00146656	0.0508242
chr1_243285392_243287128	91.1009	0.456465	0.142691	3.19898	0.00137916	0.0508242
chr10_76649193_76683485	878.241	0.214108	0.067	3.19564	0.00139521	0.0508242
chr10_81582184_81588487	1584.13	0.261602	0.0818427	3.19641	0.00139151	0.0508242
chr11_36371382_36376514	144.852	0.297988	0.0934684	3.18812	0.00143202	0.0508242
chr11_58776873_58780574	191.557	0.323474	0.101379	3.19074	0.00141908	0.0508242
chr12_15840901_15855301	450.233	0.290272	0.090411	3.21058	0.00132466	0.0508242
chr12_50134349_50160997	3021.91	0.194924	0.0612598	3.18192	0.00146301	0.0508242
chr12_95210452_95225839	677.737	0.229448	0.0717953	3.19586	0.00139414	0.0508242
chr12_125196027_125260842	1838.91	0.29686	0.0925115	3.2089	0.00133245	0.0508242
chr13_50573078_50586613	574.754	0.238416	0.0748815	3.18392	0.00145297	0.0508242
chr13_99097328_99172351	3071.24	0.18487	0.0577366	3.20196	0.00136498	0.0508242
chr14_52418742_52438899	818.876	0.255088	0.0799834	3.18926	0.00142638	0.0508242
chr14_96128615_96137978	372.024	0.262976	0.0823669	3.19274	0.00140931	0.0508242
chr15_38334610_38343487	187.316	0.345018	0.108278	3.18641	0.00144049	0.0508242
chr19_55008709_55021687	573.091	0.261372	0.0821813	3.18043	0.00147055	0.0508242
chr19_55299281_55308243	178.289	0.289146	0.0899398	3.21489	0.00130495	0.0508242
chr2_2687016_2692181	135.65	0.332612	0.104063	3.19624	0.00139229	0.0508242
chr2_11343267_11344955	112.606	0.403095	0.125508	3.21172	0.00131943	0.0508242
chr2_97320931_97331969	228.776	0.366241	0.114118	3.20932	0.0013305	0.0508242
chr2_101789099_101808307	575.152	0.242932	0.0761564	3.18991	0.00142318	0.0508242
chr2_131288302_131347570	960.046	0.305018	0.0956105	3.19021	0.00142168	0.0508242
chr2_152277129_152294835	1036.7	0.242705	0.0753912	3.21928	0.00128514	0.0508242
chr20_16049489_16065009	539.99	0.229863	0.0720775	3.18911	0.00142713	0.0508242
chr21_40641354_40645507	107.103	0.377747	0.118679	3.18294	0.00145787	0.0508242
chr22_21163944_21176903	320.202	0.222342	0.0695273	3.19791	0.00138427	0.0508242
chr3_16977714_16985004	267.538	0.290554	0.091343	3.18092	0.0014681	0.0508242
chr3_55687843_55699270	278.835	0.344097	0.107073	3.21367	0.00131052	0.0508242
chr3_148941959_148943584	103.789	0.34901	0.10837	3.22053	0.00127952	0.0508242
chr3_192610732_192616663	142.255	0.314865	0.0985617	3.1946	0.00140027	0.0508242
chr4_14166726_14180712	578.45	0.261442	0.0821298	3.18328	0.00145617	0.0508242
chr4_56301320_56314278	366.493	0.230139	0.0716268	3.21303	0.00131341	0.0508242
chr4_71577998_71582660	397.268	0.280481	0.0875335	3.20428	0.00135403	0.0508242
chr4_82710864_82718785	240.452	0.257913	0.0804318	3.2066	0.00134314	0.0508242
chr4_87848907_87904005	3321.18	0.187221	0.0584393	3.20368	0.00135682	0.0508242
chr4_124317519_124343957	1076.4	0.182841	0.0571051	3.20183	0.00136556	0.0508242
chr4_124520267_124538695	721.414	0.262821	0.0819074	3.20876	0.00133308	0.0508242
chr4_140231749_140244613	1146.01	0.216026	0.066991	3.22469	0.00126108	0.0508242
chr4_gl000194_random_100039_112350	361.34	0.388114	0.121083	3.20537	0.0013489	0.0508242
chr5_40568979_40592568	715.085	0.238363	0.0742287	3.2112	0.00132184	0.0508242
chr5_75588188_75601920	378.609	0.272162	0.0848085	3.20913	0.00133136	0.0508242
chr5_149046287_149067835	518.094	0.317727	0.0999249	3.17966	0.0014745	0.0508242
chr5_156495248_156502754	154.579	0.332071	0.103523	3.2077	0.001338	0.0508242
chr6_7041562_7088607	1355.55	0.226259	0.0704901	3.2098	0.00132826	0.0508242
chr6_37939658_37952707	353.736	0.241792	0.0752499	3.21319	0.0013127	0.0508242
chr6_117935107_117938694	126.031	0.373988	0.117133	3.19286	0.00140872	0.0508242
chr6_140159923_140167994	404.434	0.307264	0.0961235	3.19656	0.00139079	0.0508242
chr6_161037409_161043959	147.783	0.395148	0.123164	3.20831	0.00133518	0.0508242
chr7_30467078_30486528	590.872	0.217822	0.0681493	3.19625	0.00139227	0.0508242
chr7_115847444_115885970	4747.01	0.198104	0.0622009	3.1849	0.00144804	0.0508242
chr7_139552839_139602140	1771.53	0.196059	0.0610926	3.2092	0.00133103	0.0508242
chr7_141349092_141376083	740.625	0.223726	0.0701675	3.18846	0.00143033	0.0508242
chr7_158881668_158888697	116.324	0.495658	0.154508	3.20798	0.00133672	0.0508242
chr8_2131222_2168889	1311.28	0.461398	0.14363	3.2124	0.0013163	0.0508242
chr8_26446781_26469451	722.917	0.283551	0.0886845	3.1973	0.0013872	0.0508242
chr8_38119586_38182058	3243.69	0.198459	0.0623452	3.18322	0.00145645	0.0508242
chr8_66891497_66896054	717.584	0.228353	0.0716469	3.18719	0.00143661	0.0508242
chr9_5556136_5596106	2300.76	0.21781	0.0678711	3.20918	0.00133116	0.0508242
chr9_20242381_20244530	211.545	0.30847	0.0961937	3.20676	0.0013424	0.0508242
chrX_100622814_100651851	1555.86	0.20775	0.0649617	3.19804	0.00138365	0.0508242
chrX_119403048_119404094	94.8585	0.29987	0.0943141	3.17948	0.00147539	0.0508242
chr10_106005668_106023242	1782.7	0.229493	0.0722142	3.17795	0.00148319	0.0508326
chr16_85998897_86035819	835.602	0.245034	0.0771161	3.17747	0.00148567	0.0508326
chr20_39191109_39213042	397.775	0.291806	0.0918794	3.17596	0.0014934	0.0508326
chr8_7875379_7890517	127.465	0.403613	0.127053	3.17672	0.00148951	0.0508326
chr8_86086553_86124800	3966.61	0.198323	0.0624455	3.17594	0.0014935	0.0508326
chr16_50116958_50138551	627.446	0.229657	0.072408	3.17171	0.00151546	0.0508502
chr21_36198090_36264982	3794.73	0.217837	0.0686498	3.17316	0.00150789	0.0508502
chr4_gl000193_random_78633_101447	789.623	0.504079	0.158921	3.17188	0.00151454	0.0508502
chr5_172428352_172466956	2288.8	0.200883	0.063322	3.1724	0.00151186	0.0508502
chr7_12709063_12722234	415.474	0.307938	0.0969851	3.1751	0.00149783	0.0508502
chrX_39871888_39886442	201.573	0.308497	0.0972151	3.17335	0.00150693	0.0508502
chr8_17471365_17473188	227.038	0.340884	0.107505	3.17087	0.00151984	0.0508772
chr22_38764967_38796762	2317.55	0.172032	0.0542743	3.16968	0.00152609	0.0509664
chr1_40146369_40149763	110.491	0.351373	0.111285	3.1574	0.00159181	0.0511336
chr1_109093676_109105858	1369.58	0.21562	0.0682491	3.15932	0.0015814	0.0511336
chr1_144148845_144224060	1326.32	0.287555	0.0909665	3.16111	0.00157169	0.0511336
chr1_157741388_157754192	609.74	0.177469	0.0560659	3.16537	0.00154888	0.0511336
chr10_90994863_91020900	1072.01	0.208131	0.065767	3.16467	0.00155259	0.0511336
chr12_102155714_102233413	3012.71	0.195579	0.061916	3.15878	0.00158431	0.0511336
chr13_50932390_50945105	511.491	0.207171	0.0654172	3.16692	0.00154062	0.0511336
chr14_68825240_68876375	3392.67	0.195104	0.0617849	3.15779	0.00158971	0.0511336
chr16_29184476_29211093	589.03	0.282846	0.0895839	3.15733	0.0015922	0.0511336
chr16_55470816_55479326	295.129	0.327405	0.103657	3.15852	0.00158571	0.0511336
chr17_34736845_34752903	171.261	0.396359	0.125184	3.1662	0.00154445	0.0511336
chr17_35907071_35924631	587.429	0.235348	0.0744309	3.16196	0.00156712	0.0511336
chr18_33548094_33554332	1676.94	0.222865	0.0704278	3.16444	0.00155381	0.0511336
chr20_35961465_36013505	1221.42	0.277579	0.0877657	3.16273	0.00156298	0.0511336
chr21_17101403_17114886	2352.74	0.219556	0.0695111	3.15857	0.00158543	0.0511336
chr3_160511842_160520625	454.841	0.248278	0.0785429	3.16105	0.00157202	0.0511336
chr6_28945279_28950943	277.764	0.271289	0.0858426	3.1603	0.00157604	0.0511336
chr1_70674376_70694507	2567.63	0.191702	0.060984	3.14348	0.00166952	0.0511376
chr1_109832986_109837345	90.6355	0.435243	0.138494	3.14268	0.00167406	0.0511376
chr1_145109516_145285679	19669.9	0.194976	0.0620472	3.14239	0.00167577	0.0511376
chr10_45458485_45470821	570.135	0.273199	0.0869735	3.14117	0.00168272	0.0511376
chr11_72279950_72282481	109.841	0.336365	0.106961	3.14474	0.00166237	0.0511376
chr11_75512004_75549023	2771.58	0.197616	0.0627456	3.14947	0.00163565	0.0511376
chr12_90469632_90471592	130.291	0.364332	0.115741	3.1478	0.00164502	0.0511376
chr13_24368394_24392505	660.54	0.243689	0.0772816	3.15326	0.00161457	0.0511376
chr15_58837452_58844487	132.269	0.346915	0.110033	3.15283	0.00161695	0.0511376
chr15_93769279_93791035	395.943	0.276053	0.0878736	3.14148	0.00168096	0.0511376
chr16_15722565_15724474	92.9677	0.294577	0.0937077	3.14357	0.00166899	0.0511376
chr16_73187381_73200709	244.211	0.359725	0.114345	3.14598	0.00165532	0.0511376
chr18_47824278_47847595	633.324	0.257028	0.0816826	3.14667	0.00165141	0.0511376
chr2_39054290_39068105	985.523	0.28717	0.0911795	3.14951	0.00163546	0.0511376
chr2_182105410_182118228	369.818	0.264817	0.0842272	3.14408	0.00166611	0.0511376
chr3_129310568_129319644	334.951	0.313941	0.0997873	3.1461	0.00165464	0.0511376
chr3_193549811_193560293	165.088	0.291965	0.0929819	3.14002	0.00168937	0.0511376
chr5_149501512_149504352	142.684	0.3371	0.106796	3.15648	0.00159688	0.0511376
chr6_16825250_16837934	206.33	0.33129	0.105228	3.14829	0.00164227	0.0511376
chr6_18327298_18333380	1031.69	0.289727	0.0921438	3.14429	0.00166491	0.0511376
chr6_90055372_90090372	3602.69	0.195438	0.0620948	3.14741	0.00164722	0.0511376
chr6_109438321_109441737	101.791	0.290547	0.0922758	3.14868	0.00164012	0.0511376
chr6_156589355_156610612	1046.26	0.235994	0.0747778	3.15594	0.00159984	0.0511376
chr6_157232796_157239745	327.473	0.201491	0.0641678	3.14006	0.00168913	0.0511376
chr7_17337014_17344903	1063.71	0.207292	0.0659098	3.14508	0.00166041	0.0511376
chr7_69417246_69428917	616.255	0.271568	0.0862437	3.14885	0.00163916	0.0511376
chr8_9424225_9450119	646.309	0.249317	0.0791659	3.1493	0.00163663	0.0511376
chr7_72479168_72489231	143.636	0.330313	0.105224	3.13913	0.00169448	0.0511835
chr3_30537084_30545470	343.909	0.291288	0.0928585	3.1369	0.00170742	0.051465
chr5_32522579_32543197	1053.23	0.197349	0.0629298	3.13602	0.00171256	0.0515108
chr11_58407476_58409090	124.432	0.290735	0.0928007	3.1329	0.00173091	0.0515483
chr11_64917373_64920012	122.958	0.364178	0.116243	3.1329	0.00173089	0.0515483
chr6_252294_271719	978.149	0.218225	0.0696363	3.13379	0.00172567	0.0515483
chr6_7934526_7940396	109.434	0.412961	0.131848	3.13211	0.00173555	0.0515483
chr7_37239359_37245658	184.292	0.273242	0.0872229	3.13269	0.00173213	0.0515483
chr8_128770651_128779620	329.591	0.327998	0.104675	3.1335	0.00172735	0.0515483
chr6_284807_372274	6298.41	0.185231	0.059156	3.13123	0.00174075	0.0515952
chr1_29283413_29304581	649.604	0.218497	0.0698442	3.12835	0.00175789	0.0519657
chr20_46233930_46249731	676.206	0.221312	0.070754	3.12791	0.00176056	0.0519657
chr5_125835385_125846469	444.868	0.280853	0.0898148	3.12703	0.00176582	0.052013
chr14_22236690_22245905	199.952	0.327715	0.104905	3.12393	0.00178455	0.0524562
chr6_138248101_138261609	493.549	0.22323	0.0714913	3.12248	0.00179332	0.0526054
chr3_170085003_170103753	607.751	0.252479	0.0808842	3.12148	0.00179941	0.0526754
chr16_23908398_23928291	675.879	0.222811	0.071425	3.11952	0.00181147	0.0528111
chr6_126230615_126249660	967.761	0.239776	0.0768568	3.11978	0.00180988	0.0528111
chr4_160099099_160101160	105.682	0.319785	0.102563	3.11794	0.0018212	0.0529861
chr13_40995701_41023559	1112.59	0.185642	0.0595777	3.11597	0.00183339	0.0531236
chr5_156515411_156544201	2555.06	0.201739	0.0647435	3.11597	0.00183339	0.0531236
chr19_40967195_40972292	343.288	0.289134	0.0928498	3.114	0.00184569	0.0532629
chr4_148749801_148755679	246.028	0.308738	0.0991276	3.11455	0.00184224	0.0532629
chr2_16789773_16848353	4584.53	0.198075	0.0636304	3.1129	0.00185259	0.0533411
chr8_80996565_81017517	1090.89	0.203397	0.0653511	3.11237	0.0018559	0.0533411
chr1_76619706_76625817	295.381	0.273316	0.0880714	3.10334	0.00191347	0.0535815
chr1_179097165_179115523	1409.05	0.203112	0.0654808	3.10186	0.00192311	0.0535815
chr1_212653995_212664984	300.049	0.28873	0.0928963	3.10809	0.00188301	0.0535815
chr11_2953917_2973501	475.482	0.249692	0.0803262	3.10847	0.0018806	0.0535815
chr12_8419600_8422819	117.739	0.419826	0.135191	3.10542	0.00190008	0.0535815
chr12_46843364_46882488	1573.53	0.208739	0.0672997	3.10163	0.00192458	0.0535815
chr13_51543163_51567301	613.398	0.243131	0.0783239	3.10417	0.00190813	0.0535815
chr13_52203697_52221744	1398.51	0.214284	0.0689999	3.10557	0.00189914	0.0535815
chr14_38589366_38595046	160.309	0.334037	0.107641	3.10326	0.001914	0.0535815
chr16_10476335_10491471	1073.95	0.239972	0.0773361	3.10298	0.00191581	0.0535815
chr18_61066939_61068267	146.692	0.322654	0.104082	3.1	0.00193524	0.0535815
chr2_25780073_25790727	534.127	0.241441	0.0778207	3.10253	0.00191872	0.0535815
chr2_239348382_239357691	194.967	0.306144	0.0984417	3.1099	0.00187148	0.0535815
chr2_242943750_242954006	153.153	0.303613	0.0979172	3.10071	0.00193057	0.0535815
chr4_25174942_25181027	238.671	0.310071	0.100026	3.09991	0.00193582	0.0535815
chr7_74695583_74715384	224.77	0.278981	0.0897461	3.10856	0.00188	0.0535815
chr8_86726658_86764260	1898.29	0.447145	0.144209	3.10069	0.00193073	0.0535815
chr9_90112149_90151999	1240.18	0.257584	0.0829164	3.10655	0.00189285	0.0535815
chr9_91536556_91552380	612.742	0.267822	0.0863357	3.1021	0.00192151	0.0535815
chr14_75333717_75343038	218.179	0.239202	0.0772302	3.09726	0.00195318	0.0537483
chr3_111408744_111432278	659.51	0.242316	0.0782269	3.09761	0.00195088	0.0537483
chr8_601428_645692	976.055	0.231491	0.074726	3.09786	0.00194925	0.0537483
chr12_72077591_72092859	2000.16	0.208759	0.067421	3.09635	0.0019592	0.05381
chr1_59528164_59538405	340.622	0.240656	0.0778422	3.09158	0.00199092	0.0539229
chr1_93317971_93352613	2050.39	0.235087	0.0760611	3.09077	0.00199639	0.0539229
chr1_153875188_153878818	112.115	0.35159	0.113778	3.09015	0.00200052	0.0539229
chr10_88960398_88979855	521.798	0.225818	0.0731956	3.08513	0.00203461	0.0539229
chr10_99399919_99411098	1231.72	0.191242	0.06182	3.09354	0.00197787	0.0539229
chr14_91294049_91296077	323.901	0.252409	0.0818469	3.08392	0.00204291	0.0539229
chr14_92434471_92447788	441.955	0.251645	0.0814655	3.08897	0.00200849	0.0539229
chr17_3945721_3950741	348.307	0.238163	0.0771024	3.08892	0.00200884	0.0539229
chr19_23970633_23986086	738.443	0.255934	0.0829781	3.08436	0.00203994	0.0539229
chr19_55253058_55276360	287.514	0.36463	0.117923	3.09211	0.00198738	0.0539229
chr3_32992596_33006431	633.032	0.232679	0.0753798	3.08676	0.00202351	0.0539229
chr5_14808737_14813364	501.509	0.268956	0.0870257	3.09053	0.00199797	0.0539229
chr5_77147755_77173310	432.021	0.268528	0.0869678	3.08767	0.00201734	0.0539229
chr6_13524140_13529209	343.174	0.248629	0.0803369	3.09482	0.0019693	0.0539229
chr6_15611948_15629632	882.75	0.242371	0.0784467	3.08962	0.00200411	0.0539229
chr6_155491570_155505387	385.575	0.18865	0.0610869	3.08823	0.00201354	0.0539229
chr8_135032947_135057417	982.886	0.234077	0.0759001	3.08401	0.00204231	0.0539229
chr9_37186466_37220185	2139.54	0.191287	0.0620026	3.08515	0.00203452	0.0539229
chr9_69878840_69883971	177.851	0.246349	0.0798393	3.08556	0.00203171	0.0539229
chr9_79071099_79088786	688.231	0.184015	0.0595402	3.09059	0.00199757	0.0539229
chrX_147460919_147464363	577.519	0.231168	0.0748427	3.08872	0.00201022	0.0539229
chr1_111948608_111950404	140.267	0.304235	0.0988297	3.07838	0.00208132	0.054182
chr1_156931787_156934619	356.951	0.259738	0.0843949	3.07765	0.00208637	0.054182
chr1_206079746_206139154	2627.22	0.221499	0.0719565	3.07823	0.00208235	0.054182
chr1_231967365_231981243	219.996	0.271106	0.0879824	3.08136	0.00206055	0.054182
chr18_829703_832285	190.266	0.331034	0.107494	3.07955	0.00207315	0.054182
chr2_232180486_232187255	153.895	0.262452	0.0852792	3.07756	0.002087	0.054182
chr5_114958768_114970581	1207.44	0.216253	0.0702087	3.08015	0.002069	0.054182
chr6_154476230_154494554	1168.87	0.193171	0.0627498	3.07842	0.00208099	0.054182
chr9_112888200_112923740	2423.39	0.179037	0.0581678	3.07794	0.00208437	0.054182
chr12_68926296_68935399	638.874	0.271117	0.088131	3.0763	0.00209589	0.0543136
chr6_22143124_22150741	805.114	0.338061	0.109917	3.07559	0.00210085	0.0543431
chr1_90369085_90375765	325.81	0.236866	0.0770319	3.07491	0.00210568	0.0543693
chr17_65912008_65921728	244.272	0.257703	0.0838413	3.0737	0.00211422	0.054491
chr2_55124258_55125909	150.206	0.317872	0.103449	3.07275	0.00212099	0.0545666
chr1_59470683_59492403	1132.87	0.173135	0.0563735	3.07122	0.00213189	0.0547013
chr4_16892099_16896149	342.083	0.256693	0.0835879	3.07093	0.00213392	0.0547013
chr18_13455435_13588632	6243.86	0.207621	0.0676943	3.06704	0.00216192	0.0550227
chr3_114882744_114885024	206.754	0.341312	0.111267	3.0675	0.00215856	0.0550227
chr6_21945359_21954160	282.997	0.288388	0.0939962	3.06808	0.00215443	0.0550227
chr6_142712600_142718151	637.275	0.291973	0.095187	3.06736	0.00215959	0.0550227
chr14_100437696_100450232	224.651	0.248392	0.0810167	3.06593	0.00216993	0.0550295
chrX_41563719_41580130	474.588	0.215099	0.0701525	3.06617	0.0021682	0.0550295
chr19_44021942_44032231	850.511	0.240059	0.0783674	3.06325	0.00218949	0.0554269
chr15_90700765_90706265	143.893	0.318595	0.104031	3.0625	0.00219495	0.055453
chr9_128391175_128425923	2113.48	0.18799	0.0613935	3.06204	0.00219832	0.055453
chr4_153167701_153178269	354.75	0.285914	0.0934061	3.06098	0.00220611	0.055551
chr1_120779686_120839613	2370.55	0.218595	0.0714316	3.0602	0.00221193	0.0555991
chr17_64422085_64438393	393.996	0.242354	0.0792137	3.05949	0.00221712	0.0556265
chr7_114556191_114573683	2415.93	0.181972	0.0594875	3.05899	0.00222084	0.0556265
chr5_35657792_35675198	1513.27	0.320543	0.104813	3.05824	0.00222642	0.0556684
chr12_7708007_7709917	111.432	0.396711	0.129808	3.05614	0.00224208	0.0557658
chr18_13608467_13628835	1302.24	0.243529	0.0796714	3.05666	0.00223817	0.0557658
chr3_129334009_129347403	479.582	0.309825	0.101358	3.05674	0.00223757	0.0557658
chr18_32605910_32653193	6566.89	0.185809	0.0608197	3.05509	0.00224996	0.0557792
chr3_101098313_101110327	576.879	0.199645	0.0653499	3.05502	0.00225046	0.0557792
chr20_19954909_19967536	245.283	0.273416	0.0895631	3.05277	0.00226738	0.0559889
chr7_22603014_22627726	550.551	0.219606	0.0719347	3.05285	0.00226677	0.0559889
chrUn_gl000214_118397_137615	2466.24	0.477906	0.156571	3.05233	0.00227072	0.0559889
chr1_175193373_175207680	452.184	0.234433	0.0769647	3.04598	0.00231923	0.0560272
chr11_925393_941431	794.543	0.265768	0.0872195	3.04711	0.00231052	0.0560272
chr13_26585386_26592419	334.48	0.298795	0.0980367	3.04779	0.0023053	0.0560272
chr14_52620537_52622674	154.974	0.323464	0.106059	3.04986	0.00228951	0.0560272
chr15_26006596_26039048	695.906	0.212394	0.0697378	3.0456	0.00232215	0.0560272
chr15_40328210_40408594	4737.47	0.208926	0.068589	3.04605	0.00231869	0.0560272
chr17_16813341_16816148	133.925	0.392818	0.128891	3.04767	0.00230624	0.0560272
chr17_67088861_67095351	210.287	0.296079	0.0972191	3.04548	0.00232311	0.0560272
chr2_182710941_182716818	283.897	0.292725	0.09597	3.05017	0.00228713	0.0560272
chr5_127074303_127088859	241.894	0.443279	0.145357	3.04959	0.00229154	0.0560272
chr7_21890534_21892584	239.301	0.362819	0.119004	3.0488	0.00229757	0.0560272
chr8_86798118_86840867	1645.88	0.440193	0.144542	3.04543	0.00232347	0.0560272
chr9_123250877_123254037	131.372	0.333595	0.109486	3.04692	0.00231198	0.0560272
chr11_11058166_11060216	93.2622	0.354211	0.11635	3.04436	0.00233173	0.0560682
chr4_181314955_181316971	133.604	0.461326	0.151543	3.04419	0.00233305	0.0560682
chr3_42416747_42430971	359.707	0.308996	0.101524	3.04359	0.00233775	0.0560863
chr19_4806989_4842441	1812.82	0.219046	0.0719893	3.04275	0.00234424	0.0561473
chr12_116796378_116799982	328.331	0.24852	0.0817398	3.04038	0.00236283	0.0563146
chr16_48557968_48596760	1544.38	0.211621	0.0696045	3.04034	0.0023631	0.0563146
chr3_58933714_58938396	92.6416	0.278474	0.0915625	3.04135	0.0023552	0.0563146
chr10_115059715_115085993	674.649	0.286338	0.094245	3.03822	0.00237977	0.0563344
chr3_45894244_45963513	2679.54	0.196071	0.0645261	3.03862	0.00237661	0.0563344
chr7_2796979_2819350	875.405	0.248213	0.0816845	3.03868	0.00237618	0.0563344
chr9_128577887_128604812	1929.19	0.211745	0.0696691	3.0393	0.00237132	0.0563344
chr2_203582410_203635196	2248.77	0.248255	0.0817483	3.03682	0.00239089	0.0564099
chr6_21587440_21608877	1701.08	0.238928	0.0786662	3.03723	0.00238761	0.0564099
chr8_29411939_29414541	450.335	0.279817	0.0921607	3.03619	0.00239588	0.0564341
chr10_75916343_75930620	769.957	0.216112	0.0712421	3.03349	0.00241743	0.0564485
chr18_29230095_29239549	230.33	0.2615	0.0862187	3.03298	0.00242153	0.0564485
chr3_152847934_152862640	345.185	0.29967	0.0987238	3.03544	0.00240183	0.0564485
chr3_176807113_176839362	1493.55	0.23308	0.0768048	3.0347	0.00240772	0.0564485
chr6_5891138_5893338	328.774	0.315832	0.104147	3.03257	0.00242478	0.0564485
chr7_24858859_24888239	2452.19	0.167803	0.0553413	3.03214	0.00242823	0.0564485
chr9_21095691_21105390	364.039	0.236163	0.0778562	3.03332	0.00241881	0.0564485
chrX_70502424_70506236	1049.39	0.216706	0.0714637	3.03239	0.00242626	0.0564485
chr7_50107063_50109951	614.999	0.234225	0.0772731	3.03114	0.00243635	0.0565448
chr1_27724533_27820382	9465.56	0.182223	0.0601594	3.02901	0.00245357	0.056602
chr14_53573791_53595873	1765.9	0.180953	0.0597523	3.02838	0.00245871	0.056602
chr2_169021912_169052751	1026.75	0.192292	0.0634876	3.02881	0.0024552	0.056602
chr6_5173473_5179561	915.588	0.24647	0.0813571	3.02948	0.00244975	0.056602
chrX_48868944_48870137	128.496	0.312908	0.103272	3.02995	0.00244591	0.056602
chr12_52278927_52280414	172.463	0.263146	0.0869157	3.02761	0.00246498	0.0566425
chr7_18429860_18441953	228.64	0.30198	0.0997559	3.02718	0.00246843	0.0566425
chr10_49831720_49843106	176.925	0.267143	0.088365	3.02317	0.00250138	0.0571543
chr12_1310576_1316085	1769.95	0.207571	0.0686554	3.02337	0.00249977	0.0571543
chr2_230272375_230282763	551.254	0.316423	0.104672	3.023	0.00250278	0.0571543
chr2_69980560_70003730	957.316	0.172957	0.0572315	3.02205	0.00251066	0.0572423
chr2_219080494_219110771	5512.08	0.182294	0.0603528	3.02047	0.00252384	0.0573589
chr6_170920880_170921788	132.145	0.282762	0.0936151	3.02047	0.00252379	0.0573589
chr17_44095264_44146649	2244.32	0.201626	0.0667937	3.01864	0.00253912	0.057574
chr8_134403028_134416462	238.243	0.272072	0.0901387	3.01837	0.0025414	0.057574
chr16_53092213_53106223	656.478	0.240611	0.0797356	3.01761	0.0025478	0.0575806
chr22_17685002_17747817	3787.53	0.200256	0.0663694	3.0173	0.00255041	0.0575806
chr6_123071983_123092789	511.145	0.250651	0.0830825	3.01689	0.00255383	0.0575806
chr3_4534045_4575623	2794.09	0.183707	0.0609086	3.01611	0.0025604	0.0576129
chr5_133715386_133720041	214.956	0.32064	0.106321	3.01576	0.00256337	0.0576129
chr11_93255869_93273465	734.242	0.225732	0.0749041	3.01361	0.00258161	0.0578876
chr6_74201992_74234494	6095.13	0.19154	0.0635635	3.01336	0.00258372	0.0578876
chr1_76721879_76737222	521.615	0.248751	0.082577	3.01235	0.00259229	0.0579066
chr2_119693763_119732204	1032.21	0.285273	0.0947316	3.01138	0.00260064	0.0579066
chr2_204851761_204891773	1335.73	0.194413	0.0645599	3.01135	0.00260085	0.0579066
chr6_140203506_140205916	119.233	0.302764	0.100537	3.01148	0.00259981	0.0579066
chr11_70160164_70174126	708.279	0.285989	0.0949916	3.01067	0.00260671	0.0579463
chr5_60609688_60624632	379.695	0.260738	0.086638	3.00951	0.00261667	0.058077
chr14_19508803_19519668	133.891	0.411134	0.136651	3.00865	0.00262413	0.0581518
chr13_67488114_67490143	120.568	0.347892	0.115729	3.0061	0.0026462	0.0584589
chr2_133024866_133026235	150.302	0.338514	0.112608	3.00613	0.00264593	0.0584589
chr4_124363567_124372009	689.525	0.247872	0.0824858	3.00502	0.0026556	0.0585756
chr6_157931355_157991113	1828.48	0.167538	0.0557656	3.00432	0.00266177	0.0586207
chr3_15596651_15602969	498.132	0.237059	0.0789449	3.00284	0.00267473	0.0588151
chr7_99290541_99291962	94.8687	0.474191	0.157941	3.00234	0.00267915	0.0588214
chr8_107604200_107610222	100.224	0.37973	0.12652	3.00133	0.00268801	0.058925
chr18_21655921_21661408	211.072	0.259547	0.086497	3.00065	0.00269405	0.0589665
chr10_15178186_15190964	373.675	0.219868	0.073298	2.99965	0.00270293	0.0590701
chr1_16570098_16577046	245.532	0.278259	0.092794	2.99868	0.00271156	0.0590915
chr12_952338_958435	171.65	0.249285	0.0831587	2.9977	0.00272022	0.0590915
chr14_22508275_22594103	2733.62	0.255372	0.0852033	2.9972	0.00272468	0.0590915
chr18_43237086_43269639	1453.73	0.216691	0.0722949	2.99732	0.00272367	0.0590915
chr9_112699268_112714288	365.319	0.303412	0.101225	2.99741	0.00272283	0.0590915
chr17_18689739_18699076	240.068	0.243207	0.0811756	2.99606	0.00273497	0.0592205
chr20_3960138_3975950	922.61	0.219929	0.0734171	2.99561	0.00273895	0.0592205
chr19_15320474_15323270	185.534	0.345535	0.115383	2.99468	0.00274737	0.0592225
chr7_74057690_74092372	2864.54	0.203688	0.0680121	2.99488	0.00274555	0.0592225
chrX_78579488_78593547	458.241	0.26328	0.0879501	2.99351	0.00275787	0.0593588
chr3_138086450_138090708	96.4444	0.392987	0.131319	2.99261	0.00276599	0.0593708
chr9_75054958_75061977	418.385	0.276461	0.0923836	2.99253	0.00276677	0.0593708
chr3_119011850_119022502	1154.79	0.239916	0.0801959	2.99162	0.00277497	0.0594571
chr17_1249940_1308352	3126.54	0.170364	0.0570179	2.98791	0.00280895	0.0598248
chr17_45143803_45150657	564.317	0.238419	0.0797942	2.98792	0.00280883	0.0598248
chr3_28282351_28294923	707.419	0.225859	0.0755731	2.98861	0.0028025	0.0598248
chr9_117403839_117416253	305.192	0.239824	0.0802613	2.98805	0.00280767	0.0598248
chr3_150091043_150104260	505.45	0.207939	0.0696184	2.98684	0.00281879	0.0599447
chr6_25432980_25452722	929.591	0.212682	0.0712202	2.98625	0.00282418	0.0599695
chrX_69618203_69619925	301.222	0.269486	0.0902974	2.98443	0.00284111	0.0602393
chr1_114643744_114669960	373.024	0.292182	0.0981031	2.97832	0.00289835	0.0605044
chr1_224000345_224025211	1123.69	0.210062	0.0706076	2.97507	0.00292926	0.0605044
chr10_22013785_22067107	2641.44	0.255703	0.0859024	2.97668	0.00291392	0.0605044
chr11_68577787_68611935	1822.13	0.244253	0.082098	2.97514	0.00292856	0.0605044
chr11_118458368_118481630	584.507	0.238773	0.080117	2.9803	0.00287962	0.0605044
chr12_52416349_52441275	1130.88	0.203158	0.068207	2.97855	0.00289618	0.0605044
chr13_41696347_41705267	240.061	0.271735	0.0911948	2.97972	0.00288509	0.0605044
chr15_30456298_30471833	215.186	0.302643	0.101658	2.97706	0.00291028	0.0605044
chr15_58701921_58704458	292.257	0.353524	0.118952	2.972	0.0029587	0.0605044
chr16_21600131_21671154	6838.07	0.17987	0.0605143	2.97235	0.00295532	0.0605044
chr17_28151368_28158850	734.969	0.221874	0.0746321	2.97291	0.00294993	0.0605044
chr21_30714467_30730780	495.568	0.235772	0.0791902	2.97728	0.00290814	0.0605044
chr3_18932437_18943096	343.685	0.279412	0.0939959	2.97259	0.00295296	0.0605044
chr3_46415213_46451863	1443.56	0.215049	0.0723616	2.97187	0.00295994	0.0605044
chr3_119270568_119290418	765.311	0.268785	0.0902382	2.97861	0.00289556	0.0605044
chr3_148846695_148870976	2141.98	0.19151	0.0643861	2.9744	0.00293565	0.0605044
chr3_183224312_183275303	4459.45	0.161415	0.0541417	2.98134	0.00286989	0.0605044
chr4_25234845_25255773	2202.56	0.199924	0.0672197	2.97419	0.00293762	0.0605044
chr5_36684243_36701838	474.535	0.241203	0.0810821	2.9748	0.00293181	0.0605044
chr5_50148640_50152535	107.72	0.272414	0.0916477	2.9724	0.00295481	0.0605044
chr5_88589120_88620850	1191.55	0.200865	0.067392	2.98055	0.00287735	0.0605044
chr6_52355911_52369992	404.259	0.273679	0.0918356	2.98009	0.00288159	0.0605044
chr7_18605942_18613558	317.435	0.27404	0.0919506	2.9803	0.0028797	0.0605044
chr7_134352595_134363916	1050.22	0.254347	0.085303	2.98169	0.00286665	0.0605044
chr8_59862534_59905680	1358.25	0.211921	0.0712177	2.97567	0.00292347	0.0605044
chr12_52467080_52475902	238.49	0.314285	0.105797	2.97063	0.00297186	0.0605681
chr3_188102322_188121885	1994.31	0.213967	0.0720236	2.97079	0.00297036	0.0605681
chr8_25241019_25243484	128.626	0.311814	0.10498	2.97022	0.00297583	0.0605681
chr7_92245427_92272471	963.619	0.192129	0.0647096	2.9691	0.00298673	0.0607031
chr8_80965986_80976514	403.989	0.242189	0.0815852	2.96854	0.00299223	0.0607282
chr1_157480405_157494083	241.069	0.245883	0.0829062	2.9658	0.00301897	0.060768
chr11_110243446_110247917	202.443	0.337572	0.114051	2.95983	0.00307811	0.060768
chr12_96688628_96751515	2754.97	0.202519	0.0682502	2.9673	0.00300428	0.060768
chr13_21639714_21654255	337.69	0.274056	0.0925532	2.96107	0.00306572	0.060768
chr13_30475671_30489402	312.208	0.297025	0.100293	2.96156	0.00306087	0.060768
chr14_68335028_68350261	304.119	0.250223	0.0843651	2.96596	0.00301741	0.060768
chr14_76425544_76427704	97.7763	0.310816	0.104864	2.96399	0.00303681	0.060768
chr16_48372019_48393285	610.813	0.213689	0.0721564	2.96146	0.00306179	0.060768
chr17_33894384_33897738	719.834	0.233163	0.078744	2.96103	0.0030661	0.060768
chr17_36377425_36405307	1116.21	0.289522	0.0977353	2.96231	0.00305343	0.060768
chr1_gl000192_random_467787_512456	1351.69	0.234863	0.079327	2.9607	0.00306943	0.060768
chr2_70473233_70476749	1942.4	0.206996	0.0699487	2.95925	0.00308389	0.060768
chr20_62450579_62463032	139.892	0.257685	0.0870156	2.96136	0.00306281	0.060768
chr4_122608952_122618546	874.535	0.284581	0.0959439	2.96612	0.0030158	0.060768
chr5_173160175_173173100	447.156	0.248999	0.0840533	2.9624	0.00305256	0.060768
chr6_36390427_36392188	311.945	0.238251	0.0804242	2.96243	0.00305224	0.060768
chr6_82518324_82531473	620.46	0.232798	0.0786528	2.95982	0.00307823	0.060768
chr6_119066747_119098993	959.464	0.201036	0.0679328	2.95934	0.00308299	0.060768
chr6_149726734_149732205	313.471	0.259922	0.0876833	2.96432	0.00303352	0.060768
chr7_143182076_143185124	154.648	0.309978	0.104571	2.96429	0.00303387	0.060768
chr8_96141765_96194512	4031.29	0.17965	0.0606016	2.96444	0.00303238	0.060768
chr14_51143518_51145147	106.076	0.290434	0.0981621	2.95872	0.00308922	0.0607889
chr9_96351246_96363535	341.701	0.311719	0.105376	2.95815	0.0030949	0.0608165
chr11_10919186_10942211	664.485	0.253457	0.0857495	2.95579	0.00311869	0.0609498
chr13_74271297_74296806	3104.78	0.205108	0.0693921	2.95578	0.00311882	0.0609498
chr20_34681018_34686881	94.9128	0.396151	0.133995	2.95646	0.00311188	0.0609498
chr4_141657495_141678507	1276.03	0.218606	0.0739288	2.95699	0.00310663	0.0609498
chr12_102248357_102260489	313.972	0.287514	0.0973451	2.95356	0.00314133	0.0611378
chr5_139120464_139167623	887.403	0.238561	0.080759	2.95398	0.00313702	0.0611378
chrX_132677883_132680474	92.329	0.440185	0.149015	2.95396	0.00313723	0.0611378
chr4_141638167_141649926	652.728	0.24558	0.0831723	2.95266	0.00315048	0.061232
chr3_101743804_101758522	432.34	0.271418	0.0919521	2.95173	0.00315997	0.0613327
chr1_230241306_230330977	3366.76	0.180215	0.0611484	2.94718	0.0032069	0.0613783
chr10_90081737_90096838	429.095	0.291752	0.0989348	2.94893	0.00318872	0.0613783
chr10_95138635_95151047	404.232	0.253714	0.0861437	2.94524	0.00322703	0.0613783
chr13_77513359_77522943	203.221	0.327445	0.11116	2.94571	0.00322215	0.0613783
chr16_28399126_28411706	269.736	0.25676	0.0870835	2.94844	0.00319387	0.0613783
chr17_14243483_14263985	531.096	0.20381	0.0691185	2.9487	0.00319109	0.0613783
chr19_55171517_55175532	270.762	0.371001	0.125727	2.95085	0.00316904	0.0613783
chr19_gl000208_random_88515_92563	2273.72	0.337172	0.11437	2.94808	0.00319756	0.0613783
chr2_61022144_61068870	1725.9	0.174665	0.0592988	2.94551	0.00322419	0.0613783
chr2_74298018_74318703	629.197	0.209712	0.0711909	2.94577	0.00322155	0.0613783
chr20_17836232_17840467	143.151	0.258612	0.0877435	2.94736	0.00320495	0.0613783
chr6_135039622_135046319	256.356	0.294897	0.100101	2.94598	0.00321931	0.0613783
chr9_37230951_37237318	245.777	0.270583	0.0918436	2.94613	0.00321776	0.0613783
chr9_75833908_75836238	214.522	0.402015	0.136311	2.94925	0.00318544	0.0613783
chr9_112810136_112846478	1131.39	0.216066	0.0733241	2.94672	0.0032116	0.0613783
chr17_5222910_5248643	927.456	0.208916	0.0709485	2.94461	0.00323366	0.0613882
chr2_197770366_197781193	406.609	0.234765	0.0797337	2.94436	0.00323618	0.0613882
chr2_37470292_37489865	545.111	0.253795	0.0862186	2.94362	0.00324397	0.0614539
chr10_48180600_48188303	234.897	0.263564	0.0895639	2.94275	0.00325307	0.0614628
chr16_17393974_17515319	8941.8	0.165135	0.0561137	2.94286	0.00325192	0.0614628
chr1_246279214_246281947	317.278	0.311606	0.10594	2.94136	0.00326776	0.0614953
chr13_43615061_43639731	2819.01	0.168734	0.0573577	2.94178	0.00326333	0.0614953
chr2_178145251_178178910	1079.37	0.259853	0.0883432	2.94141	0.00326725	0.0614953
chr1_174767727_174775758	717.654	0.174053	0.059194	2.94038	0.00327809	0.0616082
chr17_46371465_46378249	655.29	0.206409	0.0702731	2.93724	0.00331144	0.0621528
chr15_30761493_30794448	2003.9	0.184408	0.062819	2.93554	0.00332963	0.0623298
chr6_2837353_2918227	11660.6	0.170381	0.0580368	2.93573	0.00332759	0.0623298
chr6_136904522_136916097	378.257	0.230734	0.0786159	2.93496	0.00333594	0.0623659
chr5_95093979_95117245	1106.24	0.186785	0.0636518	2.93448	0.00334111	0.0623805
chr11_57511717_57516217	168.261	0.299198	0.101997	2.9334	0.00335268	0.0623839
chr17_29265448_29306289	2505.67	0.217857	0.0742586	2.93376	0.00334888	0.0623839
chr2_202436957_202439472	228.724	0.293701	0.100128	2.93324	0.00335445	0.0623839
chr10_90843646_90845704	232.62	0.247374	0.0843619	2.93229	0.00336472	0.0624933
chr20_24898778_24913593	332.792	0.238316	0.0813187	2.93064	0.00338264	0.0627443
chr1_59269981_59283481	1436.09	0.239271	0.0816893	2.92904	0.0034001	0.0627539
chr1_85077179_85086916	199.855	0.274268	0.093729	2.92618	0.0034315	0.0627539
chr1_200593783_200616323	773.674	0.222331	0.0759169	2.92861	0.00340486	0.0627539
chr1_201682094_201686417	271.721	0.391221	0.133698	2.92617	0.00343168	0.0627539
chr17_2525570_2538182	610.932	0.216228	0.0738306	2.92871	0.00340376	0.0627539
chr2_114132864_114149171	902.615	0.249188	0.0851389	2.92685	0.00342417	0.0627539
chr22_50730980_50754119	1203.16	0.360185	0.123017	2.92793	0.00341224	0.0627539
chr4_119923922_119931460	190.244	0.296747	0.101405	2.92635	0.00342969	0.0627539
chr4_129629708_129634392	157.846	0.33349	0.113953	2.92656	0.00342731	0.0627539
chr5_141472785_141516894	3913.05	0.239465	0.0818274	2.92646	0.00342839	0.0627539
chr8_67693083_67700872	468.485	0.302167	0.10319	2.92826	0.00340869	0.0627539
chr6_139354785_139362181	201.695	0.301727	0.10315	2.92514	0.00344306	0.0628006
chr9_90165092_90175851	461.424	0.310194	0.106035	2.9254	0.00344017	0.0628006
chr1_24074229_24077775	103.624	0.3299	0.112887	2.9224	0.00347345	0.063018
chr1_145296654_145300297	216.571	0.292889	0.100237	2.92195	0.00347849	0.063018
chr4_76607581_76633538	1263.96	0.227699	0.0779304	2.92183	0.00347984	0.063018
chr6_166954094_166956006	124.448	0.296815	0.101548	2.92291	0.00346779	0.063018
chr7_71523016_71524926	124.353	0.349944	0.119713	2.9232	0.00346454	0.063018
chr9_115938944_115952048	785.273	0.262136	0.0897211	2.92167	0.00348156	0.063018
chr19_24213750_24223554	712.725	0.242014	0.0828829	2.91995	0.0035009	0.0632875
chr1_98366262_98387950	2063.98	0.192699	0.0660129	2.91912	0.00351024	0.0633758
chr1_42353821_42387248	3906.5	0.249283	0.0854553	2.91711	0.0035329	0.0634562
chr1_236999142_237012081	286.401	0.2467	0.0846717	2.91361	0.00357272	0.0634562
chr10_35774935_35796777	587.739	0.227872	0.0782008	2.91393	0.00356907	0.0634562
chr11_66559908_66576228	529.256	0.229705	0.0787663	2.91629	0.00354225	0.0634562
chr12_42862434_42869495	367.57	0.218435	0.0749957	2.91263	0.00358399	0.0634562
chr12_97113440_97114788	242.17	0.224415	0.0770171	2.91383	0.00357022	0.0634562
chr18_48561338_48566257	187.312	0.228817	0.0785169	2.91424	0.00356559	0.0634562
chr18_48676579_48739248	5958.79	0.170731	0.0585153	2.91772	0.00352602	0.0634562
chr18_51765120_51793345	1413.96	0.190911	0.0654985	2.91474	0.00355986	0.0634562
chr2_111603747_111635133	1465.68	0.260043	0.0892866	2.91245	0.00358605	0.0634562
chr2_169305674_169327854	1279.63	0.195768	0.0671492	2.91542	0.00355208	0.0634562
chr2_182139349_182147512	509.523	0.277973	0.0953816	2.91433	0.00356453	0.0634562
chr22_28249726_28262034	267.101	0.222855	0.076505	2.91294	0.00358043	0.0634562
chr5_81073991_81076162	655.211	0.236055	0.0809463	2.91619	0.00354336	0.0634562
chr6_47165207_47172819	374.673	0.232711	0.0798254	2.91525	0.00355405	0.0634562
chr7_6584738_6595479	269.343	0.299899	0.102923	2.91382	0.00357031	0.0634562
chr10_50517288_50528556	400.535	0.243258	0.0835824	2.9104	0.00360966	0.0636889
chr2_128241822_128256410	613.249	0.201381	0.0691998	2.91014	0.00361264	0.0636889
chr5_171383638_171412560	1145.75	0.206351	0.0708906	2.91084	0.00360461	0.0636889
chr2_148446476_148448547	124.243	0.347463	0.119482	2.90806	0.00363676	0.0640348
chr1_121086792_121111687	1011.94	0.233063	0.0803538	2.90045	0.00372622	0.0641695
chr11_6547067_6548159	220.343	0.299197	0.103093	2.9022	0.00370546	0.0641695
chr12_68971129_69071839	9286.82	0.180642	0.0622013	2.90415	0.00368249	0.0641695
chr12_92753125_92774411	2158.11	0.211119	0.0727014	2.90391	0.0036853	0.0641695
chr14_78107429_78134408	845.037	0.203827	0.0702873	2.89992	0.00373261	0.0641695
chr15_58754371_58780370	1057.12	0.290517	0.100189	2.89969	0.00373529	0.0641695
chr16_71963173_71969123	189.597	0.305848	0.105446	2.90053	0.00372538	0.0641695
chr2_89986490_89999390	154.22	0.346228	0.119324	2.90158	0.0037128	0.0641695
chr2_159980235_159981875	116.841	0.371163	0.127981	2.90015	0.00372982	0.0641695
chr3_5163225_5186745	2278.17	0.199524	0.0687469	2.9023	0.00370436	0.0641695
chr3_111322755_111336900	874.829	0.213559	0.073534	2.90422	0.0036817	0.0641695
chr5_68006257_68008925	431.508	0.262251	0.0903149	2.90374	0.00368737	0.0641695
chr6_125613435_125625927	1055.78	0.209539	0.0722705	2.89937	0.00373912	0.0641695
chr6_142864986_142891878	793.58	0.256971	0.0885226	2.90288	0.00369746	0.0641695
chr6_170747360_170754455	150.969	0.272265	0.0938511	2.90103	0.00371941	0.0641695
chr8_71157350_71160440	427.291	0.235612	0.0811391	2.90381	0.00368655	0.0641695
chr9_15425576_15434407	424.631	0.221283	0.0763102	2.89979	0.00373418	0.0641695
chr9_71251585_71264736	963.651	0.185353	0.0638523	2.90284	0.00369792	0.0641695
chr9_114745031_114775704	878.434	0.216692	0.0745781	2.90557	0.00366584	0.0641695
chr9_134102144_134114510	1108.18	0.190967	0.0658475	2.90014	0.00372994	0.0641695
chrUn_gl000222_83670_84659	215.49	0.429583	0.147797	2.90658	0.00365407	0.0641695
chr4_40504086_40505642	98.2262	0.338934	0.116982	2.89731	0.00376378	0.0645148
chr16_69376971_69384259	256.678	0.294519	0.10167	2.89681	0.00376977	0.0645398
chr2_46136609_46158192	435.163	0.246785	0.0852177	2.89593	0.00378034	0.0646429
chr22_38926420_38928911	280.553	0.251189	0.0867896	2.89423	0.00380093	0.0648227
chr5_169223858_169233325	304.558	0.219777	0.0759392	2.89411	0.00380231	0.0648227
chr7_44013344_44026843	183.855	0.339699	0.117383	2.89393	0.00380452	0.0648227
chr1_204367310_204396647	4184.02	0.197053	0.0682048	2.88914	0.00386299	0.0648965
chr1_211852868_211884781	1329.91	0.1828	0.0633014	2.88777	0.00387981	0.0648965
chr1_212715482_212741255	1261.91	0.205249	0.0710771	2.88769	0.00388084	0.0648965
chr11_122703497_122736262	2543.32	0.2087	0.072137	2.89311	0.00381443	0.0648965
chr14_65817803_65824459	243.414	0.270882	0.0938991	2.88482	0.00391632	0.0648965
chr14_106679480_106692114	883.333	0.257886	0.0892076	2.89086	0.00384192	0.0648965
chr15_74250329_74260248	468.137	0.21486	0.0744804	2.88479	0.00391679	0.0648965
chr16_19194922_19201911	122.373	0.318494	0.110373	2.88562	0.00390641	0.0648965
chr18_2844225_2858973	886.712	0.282758	0.0980438	2.884	0.00392662	0.0648965
chr18_3486965_3495813	182.474	0.216622	0.0748938	2.8924	0.00382314	0.0648965
chr19_4263521_4267561	156.825	0.221049	0.0766487	2.88393	0.00392745	0.0648965
chr2_23944_28721	107.582	0.287988	0.0997146	2.88812	0.00387553	0.0648965
chr2_37603078_37621732	595.721	0.173252	0.0600709	2.88413	0.00392501	0.0648965
chr3_48933351_48942358	956.465	0.219021	0.0758419	2.88787	0.00387866	0.0648965
chr3_119040535_119043030	729.656	0.261107	0.0903904	2.88865	0.00386896	0.0648965
chr3_188296166_188307447	408.832	0.233144	0.0807129	2.88856	0.00387004	0.0648965
chr4_5034954_5046535	216.436	0.316816	0.109754	2.88659	0.00389437	0.0648965
chr4_10672398_10674563	238.304	0.300876	0.104151	2.88883	0.00386678	0.0648965
chr5_68936219_68952216	232.593	0.280796	0.0971641	2.88991	0.00385346	0.0648965
chr6_136172229_136182459	1108.5	0.229062	0.0792684	2.88971	0.00385603	0.0648965
chr6_157088886_157132945	5722.63	0.178768	0.0618051	2.89244	0.00382256	0.0648965
chr7_47522408_47539063	331.059	0.29704	0.102903	2.8866	0.00389433	0.0648965
chr8_121712937_121769997	6902.71	0.22303	0.0772099	2.88861	0.00386945	0.0648965
chr9_67293129_67309872	429.218	0.248578	0.0860983	2.88715	0.00388751	0.0648965
chr9_125982779_126009038	841.062	0.199446	0.0691006	2.88631	0.00389786	0.0648965
chrX_65145541_65147469	148.535	0.27826	0.0964359	2.88544	0.00390873	0.0648965
chr7_130054080_130077528	1051.32	0.291304	0.101026	2.88345	0.00393346	0.0649204
chr1_33077560_33127787	4033.32	0.178373	0.061891	2.88205	0.00395103	0.0651218
chr14_21674832_21739771	6528.63	0.165018	0.0572633	2.88174	0.00395482	0.0651218
chr17_54002898_54006371	194.447	0.323251	0.112217	2.88059	0.00396927	0.0652453
chr2_135857676_135861159	114.667	0.303286	0.105293	2.88042	0.00397149	0.0652453
chr1_16822029_16842631	1167	0.215176	0.074716	2.87992	0.00397772	0.0652661
chr2_86691820_86725889	1142.67	0.18574	0.0645023	2.87959	0.00398193	0.0652661
chr2_40668268_40683628	551.659	0.299525	0.104039	2.87898	0.0039896	0.0653165
chr11_77932411_77939381	186.976	0.269108	0.0934881	2.87853	0.00399532	0.0653349
chr6_144720484_144741631	658.467	0.221895	0.0771018	2.87795	0.00400268	0.0653802
chr11_59947548_59964438	712.316	0.267544	0.0930052	2.87666	0.00401914	0.0655737
chr1_144567260_144601181	1171.81	0.239807	0.0834076	2.87512	0.00403871	0.0656671
chr16_30718126_30739910	1234.76	0.183023	0.0636527	2.87534	0.00403591	0.0656671
chr4_99818578_99843694	707.5	0.210734	0.0732897	2.87536	0.00403568	0.0656671
chr2_33294490_33303039	100.887	0.437207	0.152116	2.87417	0.00405093	0.0657156
chr22_44850519_44852582	137.696	0.294418	0.102429	2.87435	0.00404855	0.0657156
chr14_72943326_72948045	125.665	0.253682	0.0882821	2.87354	0.00405895	0.0657608
chr15_44588281_44602097	476.617	0.196714	0.0684645	2.87323	0.00406296	0.0657608
chr18_3400057_3406464	300.211	0.226649	0.0789197	2.87189	0.00408021	0.0658465
chr18_68087648_68089830	104.703	0.343692	0.119669	2.87202	0.00407858	0.0658465
chr20_30871139_30887514	740.73	0.188188	0.0655309	2.87174	0.00408214	0.0658465
chr1_24281560_24316240	2473.12	0.171298	0.0597105	2.86881	0.00412013	0.0658948
chr1_65889616_65896039	147.294	0.266776	0.0931228	2.86478	0.00417301	0.0658948
chr10_97989924_98067242	3643.69	0.186413	0.064993	2.8682	0.0041281	0.0658948
chr10_121127551_121175182	1534.17	0.214171	0.0746585	2.86867	0.00412198	0.0658948
chr11_129979584_130037035	1940.05	0.192044	0.0670081	2.86598	0.0041572	0.0658948
chr14_35479483_35491326	327.714	0.204598	0.0714208	2.86469	0.0041742	0.0658948
chr14_106926191_106937026	371.25	0.263893	0.0920473	2.86693	0.0041447	0.0658948
chr15_70538198_70560474	584.548	0.288325	0.100552	2.86744	0.00413813	0.0658948
chr18_13352723_13354372	333.654	0.328528	0.114564	2.86765	0.00413537	0.0658948
chr18_19880872_19882804	94.8532	0.367909	0.128301	2.86755	0.00413659	0.0658948
chr18_55976125_55989336	364.817	0.287123	0.100084	2.8688	0.00412026	0.0658948
chr2_203086175_203095307	205.548	0.277218	0.0968028	2.86374	0.00418673	0.0658948
chr3_11825697_11853319	644.506	0.226555	0.0791122	2.86372	0.00418703	0.0658948
chr3_186846926_186851279	878.932	0.197964	0.0690928	2.86519	0.0041676	0.0658948
chr5_6711661_6742392	2371.9	0.212082	0.0740429	2.86432	0.00417912	0.0658948
chr5_139615051_139665467	1663.38	0.202921	0.0708228	2.8652	0.00416746	0.0658948
chr7_72674256_72682892	303.061	0.242506	0.0845357	2.86868	0.00412188	0.0658948
chr7_77019835_77097532	4442.36	0.201317	0.0702366	2.86627	0.0041534	0.0658948
chr7_101360021_101398164	1087	0.285934	0.0996562	2.8692	0.00411511	0.0658948
chr8_103662164_103675838	2408.3	0.24892	0.0868564	2.86588	0.00415851	0.0658948
chr9_34363477_34371435	134.179	0.455542	0.159004	2.86497	0.00417051	0.0658948
chrX_12884695_12889867	486.416	0.237214	0.0826671	2.86951	0.00411113	0.0658948
chr1_115044838_115051345	325.106	0.208989	0.0731208	2.85813	0.00426143	0.0659747
chr1_148527094_148557337	941.117	0.235699	0.0824193	2.85975	0.00423971	0.0659747
chr12_122417705_122468837	1774.09	0.242116	0.0846502	2.86019	0.00423389	0.0659747
chr13_103501832_103523570	710.353	0.196653	0.068769	2.85962	0.0042415	0.0659747
chr15_56458011_56467287	287.111	0.242843	0.0849255	2.85949	0.00424325	0.0659747
chr16_70189034_70195939	158.711	0.30738	0.107585	2.85708	0.00427558	0.0659747
chr19_14385479_14395353	161.413	0.287946	0.10066	2.86059	0.00422855	0.0659747
chr2_48112427_48135578	3597.58	0.161712	0.0565365	2.86031	0.00423221	0.0659747
chr2_110584951_110596160	190.164	0.279509	0.0978111	2.85764	0.00426798	0.0659747
chr2_243152374_243161562	207.978	0.304257	0.106293	2.86242	0.00420417	0.0659747
chr22_28263449_28272916	256.038	0.223628	0.0781685	2.86085	0.00422509	0.0659747
chr4_71791238_71808613	536.531	0.213245	0.0746177	2.85783	0.00426551	0.0659747
chr4_75479572_75481395	203.071	0.266993	0.0933579	2.85989	0.00423785	0.0659747
chr5_68980709_68999788	192.738	0.310708	0.108713	2.85806	0.00426235	0.0659747
chr6_5865296_5870992	745.706	0.223416	0.0781765	2.85785	0.00426526	0.0659747
chr6_110061294_110063004	90.7723	-0.611134	0.213543	-2.86188	0.0042114	0.0659747
chr8_52912677_52921011	171.684	0.243122	0.0849637	2.86149	0.0042166	0.0659747
chr8_104406504_104432309	2548.3	0.191403	0.0669907	2.85716	0.00427454	0.0659747
chr10_73565124_73656886	5113.07	0.249928	0.0875171	2.85576	0.00429337	0.0659952
chr5_16455281_16463321	446.137	0.214082	0.0749759	2.85535	0.00429896	0.0659952
chr5_134758847_134773808	344.743	0.274009	0.0959633	2.85535	0.00429889	0.0659952
chr6_109262415_109265793	394.535	0.267437	0.0936647	2.85526	0.0043001	0.0659952
chr8_42262357_42270648	206.541	0.258836	0.090621	2.85624	0.00428686	0.0659952
chr12_68381558_68386506	636.525	0.190929	0.0669083	2.85359	0.00432286	0.0662017
chr22_24429545_24440370	580.411	0.298046	0.104435	2.85387	0.00431895	0.0662017
chr17_1717488_1739021	1603.36	0.192616	0.0675667	2.85076	0.00436154	0.066692
chr18_30339101_30352348	504.014	0.197301	0.0692149	2.85056	0.00436425	0.066692
chr1_149270436_149299162	1353.81	0.25665	0.0900627	2.84969	0.00437623	0.0667097
chr14_102060519_102064088	168.113	0.271929	0.0954322	2.84945	0.00437948	0.0667097
chr21_32475675_32506314	678.886	0.223427	0.0784026	2.84974	0.00437551	0.0667097
chr1_15969888_15983928	397.153	0.275414	0.0970989	2.83642	0.00456219	0.0667771
chr1_33404909_33409386	176.195	0.327178	0.115012	2.84473	0.00444488	0.0667771
chr1_56981915_56993203	371.493	0.223987	0.0791353	2.83043	0.00464858	0.0667771
chr1_59406679_59414591	339.574	0.197142	0.0696631	2.82993	0.00465577	0.0667771
chr1_85409930_85412081	982.325	0.227621	0.080451	2.82932	0.00466473	0.0667771
chr1_93801506_93831255	3340.91	0.178687	0.0631651	2.82889	0.00467097	0.0667771
chr1_146412777_146465166	616.359	0.225315	0.0793494	2.83953	0.00451794	0.0667771
chr1_147779680_147791630	328.891	0.227727	0.0803214	2.8352	0.00457974	0.0667771
chr1_234622474_234669232	1457.02	0.221539	0.0780004	2.84023	0.00450812	0.0667771
chr1_241837842_241841745	231.931	0.259279	0.091509	2.83337	0.00460606	0.0667771
chr1_245081538_245084942	168.55	0.237414	0.0838265	2.83221	0.0046228	0.0667771
chr1_248727154_248730543	349.205	0.36092	0.1271	2.83966	0.00451623	0.0667771
chr10_31986655_31997980	430.036	0.268925	0.0950377	2.82967	0.00465967	0.0667771
chr11_35324248_35371919	2628.59	0.191886	0.0673877	2.84749	0.0044066	0.0667771
chr11_118351956_118359947	280.453	0.235327	0.082732	2.84445	0.00444883	0.0667771
chr12_2920766_2924808	1438.02	0.215976	0.0760655	2.83934	0.00452072	0.0667771
chr12_46910405_46919117	525.614	0.24818	0.0872398	2.8448	0.00444391	0.0667771
chr12_47691212_47713818	1311.27	0.185998	0.0657019	2.83094	0.0046411	0.0667771
chr12_56416965_56441308	2222.17	0.202786	0.0712784	2.84498	0.00444138	0.0667771
chr12_104994815_105010085	793.782	0.178163	0.0626448	2.84402	0.00445483	0.0667771
chr12_122810401_122821757	374.786	0.242581	0.085395	2.84069	0.00450155	0.0667771
chr13_26759520_26761575	598.877	0.204886	0.0724207	2.82911	0.00466777	0.0667771
chr13_74434295_74445496	302.903	0.253139	0.0894226	2.83082	0.00464292	0.0667771
chr14_35603007_35609707	263.495	0.265621	0.0935767	2.83854	0.00453208	0.0667771
chr14_65662078_65677841	1022.25	0.195451	0.0689937	2.83288	0.00461306	0.0667771
chr15_41068739_41081272	234.829	0.255406	0.0898596	2.84227	0.00447931	0.0667771
chr15_85530853_85554322	580.285	0.192414	0.0679016	2.83372	0.00460092	0.0667771
chr15_86016907_86029150	408.062	0.218675	0.0772089	2.83225	0.00462217	0.0667771
chr17_49503444_49516949	1107.86	0.24938	0.0877585	2.84167	0.00448786	0.0667771
chr17_57353521_57365493	396.822	0.255964	0.0904907	2.82862	0.00467491	0.0667771
chr18_72653939_72663705	399.245	0.189417	0.0668196	2.83476	0.00458601	0.0667771
chr19_13840405_13843194	422.261	0.261951	0.0921867	2.84152	0.00448988	0.0667771
chr2_25584560_25645807	2418.6	0.179346	0.0633114	2.83276	0.00461484	0.0667771
chr2_37306045_37330474	1809.11	0.180679	0.0635439	2.84337	0.00446398	0.0667771
chr2_43515551_43533557	576.2	0.281179	0.0988434	2.84469	0.00444542	0.0667771
chr2_86294695_86310099	905.808	0.2035	0.0717337	2.83689	0.00455559	0.0667771
chr2_182366056_182398941	1295.17	0.211182	0.0746585	2.82863	0.00467473	0.0667771
chr20_19912984_19924929	833.33	0.289005	0.101718	2.84123	0.00449405	0.0667771
chr20_47748975_47761039	437.725	0.189232	0.0668882	2.82908	0.00466813	0.0667771
chr20_47772834_47805456	2272.64	0.191492	0.0674657	2.83835	0.00453472	0.0667771
chr21_26793268_26797660	359.345	0.213535	0.0753479	2.83399	0.00459713	0.0667771
chr3_9414570_9468713	4632.35	0.158067	0.0555444	2.84577	0.00443036	0.0667771
chr3_107380444_107417108	1088.69	0.214088	0.0753099	2.84276	0.00447242	0.0667771
chr3_119345463_119358914	746.711	0.276589	0.0974335	2.83874	0.00452919	0.0667771
chr3_138488433_138511378	950.674	0.207276	0.07326	2.82932	0.0046647	0.0667771
chr4_38984509_38998883	811.677	0.195115	0.0689331	2.83049	0.00464761	0.0667771
chr4_39016975_39057021	5101.29	0.175896	0.0620192	2.83616	0.004566	0.0667771
chr4_53876095_53880109	334.859	0.251268	0.0884482	2.84085	0.00449932	0.0667771
chr4_56261138_56277122	2123.11	0.217761	0.0766905	2.83948	0.00451873	0.0667771
chr4_71598609_71604582	1061.92	0.178228	0.0629261	2.83234	0.00462081	0.0667771
chr4_83270618_83304460	3441.77	0.17551	0.061631	2.84776	0.00440279	0.0667771
chr5_55343625_55480266	9058.83	0.231639	0.0816027	2.83861	0.00453098	0.0667771
chr5_81044459_81047940	536.948	0.271394	0.0953215	2.84715	0.0044113	0.0667771
chr6_86385367_86390279	1400.86	0.186358	0.0657762	2.83321	0.00460826	0.0667771
chr6_161528502_161550246	881.603	0.242356	0.0854858	2.83504	0.00458193	0.0667771
chr7_18327898_18336149	390.096	0.236571	0.0831419	2.84539	0.0044357	0.0667771
chr7_26194896_26245698	6641.82	0.18342	0.0647623	2.83221	0.00462276	0.0667771
chr8_12450584_12459370	161.709	0.310119	0.109479	2.83268	0.00461599	0.0667771
chr8_26428319_26437316	1185.51	0.198025	0.0696744	2.84216	0.00448095	0.0667771
chr8_29083375_29089074	385.351	0.213883	0.075459	2.83443	0.00459076	0.0667771
chr8_120612895_120614523	105.991	0.31494	0.110755	2.84357	0.00446113	0.0667771
chr8_129234160_129264534	747.852	0.186592	0.0656452	2.84243	0.00447709	0.0667771
chr4_119538770_119545479	104.933	0.337179	0.119234	2.82787	0.00468591	0.0668671
chr3_188558474_188562124	170.128	0.351513	0.124339	2.82705	0.00469793	0.0669713
chr1_6803011_6812199	153.34	0.308383	0.109538	2.81529	0.00487326	0.0671373
chr1_24213245_24258987	2083.14	0.175143	0.062097	2.82047	0.00479528	0.0671373
chr10_5984910_5988166	101.879	0.29899	0.106102	2.81796	0.00483301	0.0671373
chr10_27513499_27533214	4523.86	0.204891	0.072681	2.81904	0.00481674	0.0671373
chr11_47518170_47575765	4597.1	0.165591	0.0586266	2.82449	0.00473554	0.0671373
chr11_58289570_58393815	14538.4	0.166447	0.0590642	2.81808	0.00483123	0.0671373
chr11_125379043_125385346	394.069	0.201916	0.0715762	2.82099	0.00478757	0.0671373
chr12_47661563_47676629	1708.65	0.209146	0.0741883	2.81912	0.00481558	0.0671373
chr12_52580491_52598038	497.928	0.347118	0.123038	2.82122	0.00478417	0.0671373
chr12_69400223_69402739	148.395	0.387548	0.137291	2.82281	0.00476045	0.0671373
chr13_21871058_21873367	210.212	0.259835	0.0922262	2.81737	0.00484189	0.0671373
chr13_32689063_32700213	369.339	0.26781	0.0949089	2.82176	0.00477606	0.0671373
chr14_58705253_58755625	4371.63	0.178023	0.0632126	2.81626	0.00485857	0.0671373
chr16_68786360_68791775	133.127	0.25954	0.0921887	2.81531	0.00487304	0.0671373
chr17_6839436_6842689	148.939	0.265618	0.0940431	2.82443	0.00473654	0.0671373
chr2_207394801_207408713	432.056	0.313945	0.111246	2.82207	0.00477151	0.0671373
chr20_52180345_52279594	17652.5	0.164737	0.0585169	2.8152	0.00487474	0.0671373
chr21_35346701_35350477	523.805	0.190901	0.067627	2.82286	0.00475976	0.0671373
chr21_35370852_35396980	815.623	0.198143	0.0702785	2.8194	0.0048113	0.0671373
chr22_50199857_50205355	327.175	0.248352	0.0879204	2.82474	0.00473197	0.0671373
chr4_71619645_71621459	140.802	0.28166	0.0998014	2.8222	0.00476952	0.0671373
chr4_114594928_114615308	1422.02	0.209642	0.0743076	2.82127	0.00478344	0.0671373
chr4_142248752_142255355	492.798	0.366114	0.129667	2.8235	0.00475031	0.0671373
chr4_146741642_146758320	397.282	0.251149	0.0891943	2.81575	0.00486639	0.0671373
chr4_185424655_185436222	325.923	0.198324	0.0703643	2.81854	0.00482432	0.0671373
chr5_54833718_54837703	216.478	0.251952	0.0891804	2.82519	0.00472519	0.0671373
chr5_55151971_55156955	162.447	0.305295	0.108272	2.81969	0.00480697	0.0671373
chr5_133550974_133558764	267.366	0.206416	0.0732603	2.81757	0.00483882	0.0671373
chr6_6749348_6759854	303.888	0.286887	0.101858	2.81655	0.00485431	0.0671373
chr6_36546692_36597723	6400.13	0.168797	0.0599187	2.81711	0.00484583	0.0671373
chr7_36552425_36585010	801.925	0.226651	0.0804848	2.81607	0.00486144	0.0671373
chr7_75471847_75479786	152.469	0.292414	0.103622	2.82194	0.00477341	0.0671373
chr9_26953218_26957232	857.504	0.20772	0.0736831	2.81909	0.00481594	0.0671373
chr9_115967663_115999040	2872.63	0.18535	0.0657916	2.81724	0.00484388	0.0671373
chr9_126064685_126068319	155.433	0.295381	0.104741	2.82011	0.00480067	0.0671373
chr21_17566544_17569911	281.404	0.333608	0.118532	2.81449	0.00488546	0.06722
chr2_180097671_180120342	1061.55	0.207288	0.073665	2.81393	0.00489399	0.0672723
chr1_143943044_143971880	1308.71	0.217811	0.077427	2.81311	0.00490641	0.0673243
chr11_67651106_67653950	295.992	0.248545	0.0884517	2.80996	0.00495483	0.0673243
chr11_75943105_75947598	400.956	0.23558	0.0838344	2.81006	0.00495323	0.0673243
chr11_93378287_93389223	302.271	0.243064	0.086453	2.81151	0.00493089	0.0673243
chr14_22309377_22394443	4192.19	0.215175	0.0765814	2.80975	0.00495794	0.0673243
chr14_96159503_96205868	1897.14	0.177933	0.0632926	2.81128	0.00493446	0.0673243
chr16_12069472_12189464	6153.99	0.202286	0.0719199	2.81266	0.00491335	0.0673243
chr18_12595935_12608041	352.574	0.23408	0.08331	2.80974	0.00495812	0.0673243
chr2_84913751_84922593	557.244	0.302956	0.107706	2.8128	0.00491124	0.0673243
chr4_119945980_119960037	468.466	0.307412	0.10941	2.80972	0.00495846	0.0673243
chr5_84086137_84088101	122.059	0.37101	0.131932	2.81213	0.00492153	0.0673243
chr7_74273566_74319298	1947.81	0.217796	0.0775166	2.80967	0.0049593	0.0673243
chr8_95873754_95887597	460.481	0.192267	0.0684178	2.81018	0.0049513	0.0673243
chr14_61568699_61571715	265.484	0.295669	0.105278	2.80845	0.00497801	0.067514
chr11_108758322_108767164	197.225	0.320406	0.114105	2.80799	0.00498518	0.0675468
chr2_46111311_46125677	825.303	0.222333	0.0791949	2.80742	0.00499405	0.0676026
chr11_96026052_96077136	3090.43	0.188259	0.067078	2.80656	0.0050073	0.0676566
chr17_4236923_4241592	286.826	0.258153	0.0919823	2.80655	0.00500755	0.0676566
chr6_22043355_22064607	549.635	0.253884	0.0904973	2.80544	0.00502487	0.0678262
chr1_42115413_42150912	1417.79	0.207281	0.0739325	2.80365	0.00505281	0.0678318
chr1_179262081_179307675	2125.31	0.165318	0.0589806	2.80293	0.00506413	0.0678318
chr11_130050073_130052396	106.573	0.30045	0.107213	2.80236	0.00507296	0.0678318
chr15_64089813_64135718	3420.88	0.192525	0.0686742	2.80345	0.00505588	0.0678318
chr17_19404979_19412969	321.324	0.209518	0.0747038	2.80465	0.00503719	0.0678318
chr7_18535098_18573549	1821.12	0.186987	0.0667244	2.80238	0.00507269	0.0678318
chr8_22296786_22342095	6388.88	0.186263	0.0664557	2.80282	0.00506575	0.0678318
chr8_91638212_91642254	749.737	0.16355	0.0583575	2.80256	0.00506995	0.0678318
chr8_126706063_126714706	367.058	0.241126	0.0860208	2.80312	0.00506116	0.0678318
chr9_115655140_115661813	292.327	0.361341	0.128897	2.80333	0.00505786	0.0678318
chr10_79792970_79805765	816.811	0.199259	0.0711251	2.80153	0.00508604	0.0678842
chr6_135466317_135467185	131.915	0.305791	0.109152	2.80151	0.00508642	0.0678842
chr12_54010283_54021239	1956.66	0.19044	0.0680289	2.79939	0.00511988	0.0679483
chr12_76936461_76963941	3036.35	0.201483	0.0719524	2.80023	0.00510657	0.0679483
chr2_38161230_38162833	287.151	0.275723	0.0984744	2.79994	0.00511115	0.0679483
chr3_183296861_183310002	423.025	0.238024	0.085011	2.79992	0.00511154	0.0679483
chr6_149078870_149102802	1767.27	0.182757	0.0652835	2.79944	0.00511916	0.0679483
chr7_74910852_74933701	248.331	0.252244	0.0900629	2.80075	0.00509841	0.0679483
chr1_91452483_91456204	109.465	0.303177	0.10856	2.7927	0.00522701	0.0680496
chr1_241790304_241804164	1383.19	0.199391	0.0713021	2.79643	0.00516706	0.0680496
chr10_52176673_52192347	597.058	0.206892	0.0739556	2.79752	0.00514972	0.0680496
chr11_94974715_94991264	1285.96	0.16154	0.0578638	2.79173	0.00524268	0.0680496
chr12_98790846_98803498	290.567	0.249362	0.0891774	2.79624	0.00517003	0.0680496
chr13_42884608_42904639	712.543	0.18554	0.0663344	2.79704	0.00515738	0.0680496
chr14_23475349_23504935	3637.17	0.170744	0.0611154	2.79379	0.00520936	0.0680496
chr15_66906063_66910796	172.693	0.276061	0.098895	2.79146	0.0052471	0.0680496
chr16_11841093_11918754	6975.86	0.164152	0.0587161	2.79569	0.00517894	0.0680496
chr17_34570216_34580862	134.436	0.362958	0.129962	2.79281	0.00522525	0.0680496
chr17_38558532_38560071	115.55	0.287672	0.103043	2.79177	0.00524204	0.0680496
chr17_40626997_40640798	289.054	0.215292	0.076959	2.79749	0.00515007	0.0680496
chr17_75201044_75209187	212.327	0.201213	0.0720308	2.79343	0.00521519	0.0680496
chr19_50831881_50873093	3104.27	0.221002	0.0791572	2.79193	0.00523942	0.0680496
chr20_17922670_17924702	97.5592	0.385108	0.13794	2.79185	0.00524079	0.0680496
chr3_41156822_41160517	421.625	0.243158	0.0869154	2.79764	0.0051478	0.0680496
chr3_72304932_72324595	591.767	0.221557	0.0793619	2.79173	0.0052427	0.0680496
chr3_129540296_129548697	456.646	0.252713	0.0904617	2.79359	0.00521268	0.0680496
chr3_141568570_141583887	398.749	0.276905	0.0991679	2.79228	0.00523372	0.0680496
chr4_87828733_87831528	145.83	0.291589	0.104412	2.79269	0.00522719	0.0680496
chr4_114705228_114712543	372.997	0.310543	0.11108	2.79566	0.00517939	0.0680496
chr5_32571149_32608982	2653.23	0.162996	0.058311	2.79529	0.00518532	0.0680496
chr7_148637298_148639820	1189.73	0.201072	0.0719188	2.79582	0.00517684	0.0680496
chr8_26142682_26185491	3089.49	0.166018	0.0593395	2.79776	0.0051458	0.0680496
chr8_103540346_103549297	347.247	0.194085	0.0694369	2.79513	0.00518788	0.0680496
chr6_143848872_143888589	2060.48	0.176855	0.0633754	2.7906	0.00526109	0.0681662
chrX_2608572_2633162	885.225	0.187296	0.0671236	2.79032	0.00526567	0.0681662
chr3_197562654_197596414	1440.23	0.205496	0.0736548	2.78999	0.00527091	0.068172
chr15_102503529_102516804	398.424	0.256701	0.0920237	2.78951	0.00527881	0.0682122
chr1_94849692_94851174	101.917	0.357308	0.128132	2.78859	0.00529374	0.0682825
chr6_21831953_21858109	664.386	0.263808	0.0946028	2.78859	0.00529385	0.0682825
chr2_149411138_149419146	388.209	0.208512	0.074793	2.78785	0.00530591	0.0683142
chrX_64875640_64971308	8612.02	0.174085	0.0624402	2.78802	0.00530307	0.0683142
chr17_46582479_46589109	165.019	0.292175	0.104834	2.78701	0.00531967	0.0684294
chrX_134646427_134679005	1729.94	0.186434	0.0669099	2.78635	0.00533058	0.0685078
chr12_46752196_46793725	6386.44	0.183381	0.0658405	2.78523	0.00534904	0.0686831
chr6_144903795_144912191	392.124	0.203096	0.0729319	2.78474	0.00535713	0.0686927
chrX_11804687_11811620	279.59	0.202763	0.0728158	2.7846	0.00535945	0.0686927
chr2_159046098_159048368	245.25	0.263327	0.0946103	2.78328	0.00538128	0.0687381
chr2_191740381_191762571	4123.88	0.161031	0.057852	2.78349	0.00537767	0.0687381
chr3_72357334_72361161	317.754	0.250208	0.089899	2.78321	0.00538232	0.0687381
chr7_138309642_138311685	123.002	0.37869	0.136061	2.78324	0.00538197	0.0687381
chr5_43482491_43488052	2669.08	0.203577	0.0731691	2.78228	0.00539785	0.0688746
chr11_110889485_110891186	96.2752	0.397014	0.142729	2.78159	0.00540937	0.0689598
chr6_31365059_31379853	1347.72	0.214301	0.0770659	2.78075	0.00542327	0.0690751
chr14_22433679_22476517	1544.66	0.250303	0.0900595	2.77931	0.00544747	0.0691975
chr2_11300184_11302164	175.261	0.254456	0.0915454	2.77956	0.00544327	0.0691975
chr6_29854937_29858530	912.516	0.420613	0.151312	2.77978	0.00543956	0.0691975
chr9_101803097_101840633	1930.36	0.182877	0.0658067	2.779	0.00545271	0.0692022
chr12_83359024_83361557	160.968	0.344127	0.123864	2.77827	0.00546496	0.0692408
chr15_57010359_57018685	376.624	0.246883	0.0888634	2.77824	0.00546548	0.0692408
chr1_76249853_76257278	1784.44	0.146382	0.0527655	2.7742	0.00553372	0.0692421
chr12_26451463_26453007	135.806	0.30032	0.108186	2.77595	0.00550402	0.0692421
chr2_224888262_224892767	308.768	0.197706	0.0712404	2.7752	0.00551681	0.0692421
chr20_45876646_45913896	1082.26	0.209945	0.0755962	2.77719	0.00548315	0.0692421
chr3_49480517_49486604	510.596	0.19125	0.068873	2.77685	0.00548885	0.0692421
chr3_171064706_171066149	131.375	0.297662	0.107283	2.77455	0.00552787	0.0692421
chr4_39599558_39641820	3131.99	0.176108	0.0634783	2.77429	0.00553218	0.0692421
chr4_40145411_40156337	576.689	0.23785	0.0857306	2.77438	0.00553062	0.0692421
chr5_54067395_54083327	500.487	0.221126	0.0796726	2.77543	0.00551285	0.0692421
chr6_474054_514839	1955.14	0.171246	0.0616555	2.77747	0.00547846	0.0692421
chr6_26524924_26573115	4017.35	0.189473	0.0682519	2.77609	0.00550177	0.0692421
chr6_29906724_29917977	4926.77	0.214041	0.0771518	2.77428	0.00553234	0.0692421
chr7_80350661_80352650	109.671	0.374646	0.13499	2.77536	0.00551399	0.0692421
chr7_95236218_95239079	289.762	0.234093	0.0843475	2.77534	0.00551441	0.0692421
chr6_22023746_22030259	474.941	0.241702	0.0871475	2.77348	0.00554596	0.0693342
chr1_145304352_145369561	2284.95	0.225332	0.081276	2.77243	0.00556392	0.0693517
chr15_23397753_23411602	95.508	0.390755	0.140958	2.77213	0.00556912	0.0693517
chr20_25218809_25248252	1380.53	0.23509	0.0848088	2.772	0.00557132	0.0693517
chr6_117015853_117017492	147.073	0.307134	0.110763	2.77289	0.00555613	0.0693517
chr9_69653287_69671748	262.093	0.262898	0.0948414	2.77197	0.00557173	0.0693517
chr16_68220831_68268511	1950.22	0.215559	0.0777797	2.77141	0.00558146	0.0694121
chr17_54855471_54865091	544.313	0.283564	0.102356	2.77036	0.00559941	0.0695138
chr3_150124443_150131198	3099.24	0.203099	0.0733062	2.77055	0.00559609	0.0695138
chr16_10360920_10370306	207.009	0.293179	0.105876	2.76907	0.00562163	0.0697288
chr10_17246522_17281799	5533.66	0.19167	0.0692884	2.76626	0.00567027	0.0697693
chr10_120453130_120461532	765.299	0.259294	0.0937107	2.76696	0.00565814	0.0697693
chr11_14086545_14112822	1294.86	0.241013	0.0871649	2.76503	0.00569183	0.0697693
chr13_30421079_30425356	1834.56	0.197446	0.0714327	2.76409	0.00570826	0.0697693
chr16_74522006_74542395	579.194	0.209664	0.0757724	2.76702	0.0056572	0.0697693
chr2_9677494_9697192	3552.8	0.175741	0.0635202	2.76669	0.00566289	0.0697693
chr2_26281142_26320937	1317.03	0.193802	0.0701091	2.76429	0.00570466	0.0697693
chr2_44303313_44315449	322.628	0.232936	0.0842503	2.76481	0.00569567	0.0697693
chr2_84943855_84951673	324.319	0.290747	0.105134	2.76549	0.0056837	0.0697693
chr2_111285796_111291800	117.203	0.290902	0.105135	2.76692	0.0056588	0.0697693
chr3_113501513_113508443	261.947	0.233562	0.0844878	2.76445	0.0057019	0.0697693
chr7_43611844_43740078	21103.3	0.162446	0.0587443	2.7653	0.00568707	0.0697693
chr7_50803102_50808612	373.8	0.239279	0.0864714	2.76714	0.00565499	0.0697693
chr7_65582481_65594552	672.823	0.242855	0.0877331	2.76811	0.00563829	0.0697693
chr7_151534313_151550054	810.215	0.250135	0.090484	2.76441	0.00570254	0.0697693
chr9_75199946_75210221	367.648	0.254093	0.0918122	2.76753	0.00564823	0.0697693
chr9_101986350_101999418	447.821	0.18311	0.0661961	2.76617	0.00567187	0.0697693
chr19_9894579_9922690	1779.66	0.213668	0.0773238	2.76329	0.00572213	0.0698188
chr9_110511687_110523769	451.083	0.305167	0.110434	2.76335	0.00572109	0.0698188
chr1_12400198_12407076	636.857	0.185488	0.067174	2.76131	0.00575692	0.0698837
chr2_65243872_65260948	1111.56	0.186317	0.0674652	2.76167	0.00575067	0.0698837
chr2_138710304_138727765	584.414	0.273725	0.0990905	2.76238	0.00573821	0.0698837
chr5_55622818_55627060	413.103	0.187214	0.0677948	2.76149	0.00575388	0.0698837
chr5_176598332_176616372	573.036	0.181716	0.0658024	2.76153	0.00575304	0.0698837
chr6_54911272_54913234	106.108	0.419104	0.151704	2.76264	0.00573364	0.0698837
chr17_5282832_5292925	417.458	0.198378	0.0718768	2.75997	0.00578063	0.0700133
chr3_37368557_37378938	287.907	0.261974	0.0949106	2.76022	0.00577622	0.0700133
chrX_49220919_49240626	251.262	0.32664	0.118353	2.75987	0.00578236	0.0700133
chr1_46047635_46054020	1810.57	0.218712	0.0792705	2.75906	0.00579686	0.0701217
chr1_90094264_90191864	7553.44	0.181655	0.065873	2.75765	0.00582177	0.0701217
chr1_169592185_169596010	244.232	0.279468	0.101309	2.75856	0.00580572	0.0701217
chr1_185639482_185650220	391.248	0.195859	0.0710133	2.75805	0.00581467	0.0701217
chr11_66927501_66936230	412.066	0.221753	0.0804076	2.75785	0.0058182	0.0701217
chr13_52515868_52525564	253.394	0.290088	0.105213	2.75715	0.00583073	0.0701217
chr2_27979402_27989575	199.663	0.266409	0.0966248	2.75715	0.00583074	0.0701217
chr3_182961507_182963681	112.951	0.265544	0.0962809	2.75801	0.00581539	0.0701217
chr13_44715239_44721248	637.055	0.228121	0.0827462	2.75687	0.00583578	0.0701231
chr7_129465341_129486016	546.417	0.249552	0.0905425	2.75619	0.00584788	0.0702091
chr11_82866628_82901905	4820.91	0.168182	0.0610273	2.75585	0.00585394	0.0702226
chr15_44836409_44871652	1276.41	0.171753	0.0623389	2.75515	0.00586655	0.0703146
chr11_119376762_119381997	124.886	0.363337	0.131898	2.75469	0.00587472	0.0703533
chr9_126083945_126107374	1498.63	0.238525	0.0866002	2.75432	0.00588135	0.0703734
chr3_45606870_45613080	332.374	0.239911	0.0871482	2.75291	0.00590688	0.0706195
chr7_28159629_28166638	193.192	0.259322	0.0942204	2.75229	0.00591805	0.0706781
chrX_78616269_78624016	1597.36	0.173444	0.0630227	2.75208	0.00592172	0.0706781
chr2_145305958_145377812	2743.71	0.222597	0.0809033	2.75139	0.00593423	0.070768
chr2_204973374_204975471	88.4479	0.292496	0.106347	2.75039	0.0059525	0.0709264
chr1_43533286_43539119	129.017	0.304512	0.111056	2.74197	0.00610716	0.070969
chr1_147725591_147736616	301.184	0.212439	0.0774992	2.74117	0.00612204	0.070969
chr1_149898216_149911664	1952.94	0.192704	0.0702402	2.74349	0.00607891	0.070969
chr1_241698663_241724415	1816.05	0.16566	0.0604163	2.74197	0.00610724	0.070969
chr10_125994653_126004760	228.772	0.285751	0.104124	2.74433	0.00606349	0.070969
chr11_95744266_95755024	851.597	0.209231	0.07623	2.74473	0.00605602	0.070969
chr11_107994406_108007036	307.41	0.243536	0.0888396	2.7413	0.00611962	0.070969
chr11_117817917_117887492	10226.2	0.181831	0.0663164	2.74187	0.00610914	0.070969
chr12_49094673_49100779	137.066	0.25877	0.0942661	2.7451	0.00604921	0.070969
chr15_32719646_32772489	1010.69	0.212011	0.0773605	2.74056	0.00613352	0.070969
chr15_41305637_41309789	176.635	0.251396	0.0914948	2.74765	0.00600236	0.070969
chr15_52838176_52861797	2000.51	0.177333	0.0645271	2.74819	0.00599249	0.070969
chr15_57359589_57372643	350.702	0.281249	0.102564	2.74218	0.0061033	0.070969
chr15_93499664_93593639	3354.93	0.16585	0.060482	2.74214	0.00610412	0.070969
chr16_289834_304557	543.796	0.221259	0.0805553	2.74668	0.00602023	0.070969
chr16_53241057_53255437	1477.51	0.192437	0.0701016	2.74512	0.00604881	0.070969
chr17_27848749_27861800	291.324	0.283096	0.10317	2.74399	0.0060698	0.070969
chr17_55080904_55083480	179.331	0.255198	0.0929945	2.74423	0.00606539	0.070969
chr17_62878188_62920452	2108.54	0.199664	0.0728479	2.74083	0.00612843	0.070969
chr17_79317196_79324610	204.499	0.290151	0.105756	2.74359	0.00607708	0.070969
chr2_25736370_25746164	357.525	0.193533	0.0705261	2.74414	0.00606705	0.070969
chr2_29537376_29545038	234.701	0.242756	0.08842	2.74548	0.00604219	0.070969
chr2_206564052_206587157	756.406	0.201183	0.0732608	2.74612	0.00603056	0.070969
chr20_46096250_46153490	4118.22	0.149035	0.0542158	2.74892	0.00597916	0.070969
chr22_25957486_25966405	1398.56	0.213595	0.0778893	2.74229	0.00610124	0.070969
chr3_153001807_153011895	610.732	0.230765	0.0842079	2.74042	0.00613605	0.070969
chr4_71834513_71837319	135.77	0.315627	0.114923	2.74641	0.00602512	0.070969
chr4_77951620_77999523	5115.66	0.168346	0.0614331	2.74032	0.00613792	0.070969
chr4_114729820_114759718	833.245	0.245153	0.0893672	2.74321	0.00608424	0.070969
chr5_96407188_96434179	692.846	0.215455	0.0785481	2.74297	0.00608871	0.070969
chr6_144974010_144996648	1375.54	0.166911	0.0608711	2.74205	0.00610577	0.070969
chr7_8007038_8059050	4424.86	0.15302	0.0557483	2.74483	0.00605421	0.070969
chr7_129587182_129593229	2597.11	0.201407	0.0732457	2.74975	0.00596414	0.070969
chr9_6776766_6784891	270.956	0.269686	0.0981229	2.74845	0.00598784	0.070969
chr9_98256215_98273877	867.39	0.257275	0.0937136	2.74534	0.00604486	0.070969
chrX_40582081_40590521	345.593	0.225426	0.0822072	2.74217	0.00610341	0.070969
chrX_133056260_133057918	155.172	0.345238	0.125991	2.74018	0.00614064	0.070969
chr2_114007129_114018967	486.882	0.240109	0.0876456	2.73955	0.00615242	0.0710475
chr6_41266077_41271037	266.996	0.266676	0.097359	2.7391	0.00616073	0.0710857
chr1_24046270_24057209	420.271	0.246008	0.089872	2.73731	0.00619433	0.0712499
chr11_46575899_46584854	1134.32	0.178493	0.0651921	2.73796	0.0061822	0.0712499
chr18_56554298_56564527	226.569	0.228493	0.0834763	2.73722	0.00619606	0.0712499
chr3_105072475_105089418	1466.27	0.204231	0.0746171	2.73705	0.00619932	0.0712499
chr8_42373417_42398130	2236.05	0.205252	0.0749912	2.73701	0.0062	0.0712499
chr1_27608364_27627248	377.709	0.242038	0.0884652	2.73597	0.00621976	0.0713006
chr10_61579119_61596265	463.331	0.223596	0.0818116	2.73306	0.00627489	0.0713006
chr11_59304548_59342828	1274.19	0.194379	0.0711652	2.73138	0.006307	0.0713006
chr11_98159832_98168601	267.501	0.341068	0.12486	2.7316	0.00630267	0.0713006
chr11_124980374_124994330	546.59	0.195276	0.0714246	2.73402	0.0062567	0.0713006
chr12_1386425_1399739	355.712	0.229406	0.0838761	2.73506	0.00623687	0.0713006
chr12_22777025_22795447	2321.22	0.170954	0.0625107	2.7348	0.00624182	0.0713006
chr12_96492559_96515689	523.181	0.193859	0.0709193	2.73351	0.00626623	0.0713006
chr14_75473042_75478635	162.225	0.177987	0.0651492	2.732	0.00629514	0.0713006
chr15_31504228_31534289	1490.83	0.220172	0.0805625	2.73293	0.0062773	0.0713006
chr17_65505592_65527303	566.617	0.22117	0.0809779	2.73124	0.00630965	0.0713006
chr2_86054724_86128274	7935.79	0.165089	0.0604283	2.73199	0.00629533	0.0713006
chr22_28299610_28309880	284.89	0.213509	0.0781578	2.73177	0.00629944	0.0713006
chr22_41017236_41025148	216.249	0.235716	0.0862657	2.73244	0.00628666	0.0713006
chr3_58455781_58472864	645.394	0.252386	0.0923798	2.73204	0.00629432	0.0713006
chr3_186618125_186798425	15999.8	0.165279	0.0604133	2.73581	0.00622271	0.0713006
chr4_9212998_9274451	1024.38	0.417342	0.152802	2.73127	0.00630915	0.0713006
chr5_53933752_53950802	1844.43	0.183707	0.0672331	2.73239	0.0062877	0.0713006
chr9_35610592_35652674	4496.31	0.181991	0.0665844	2.73324	0.0062714	0.0713006
chr9_135215936_135261601	4666.47	0.159466	0.0583518	2.73284	0.00627908	0.0713006
chrX_78540919_78546940	290.428	0.23246	0.0849986	2.73487	0.00624048	0.0713006
chr1_46072062_46097146	842.741	0.201061	0.0736374	2.73043	0.00632525	0.0713069
chr3_152959904_152969178	694.834	0.228949	0.0838351	2.73095	0.0063153	0.0713069
chr7_43821912_43831249	167.895	0.334585	0.122532	2.73059	0.00632207	0.0713069
chr1_67394093_67413564	2536.8	0.166108	0.060849	2.72984	0.00633657	0.071378
chr1_209897072_209898533	115.275	0.292697	0.107239	2.72939	0.00634522	0.0714188
chr18_54671566_54685615	351.333	0.210287	0.0770734	2.7284	0.00636428	0.0714374
chr2_227834319_227850566	688.623	0.154065	0.0564618	2.72866	0.00635925	0.0714374
chr20_38950303_38969359	485.897	0.300539	0.110158	2.72826	0.00636695	0.0714374
chr7_140003397_140026002	765.446	0.238352	0.0873399	2.72902	0.00635235	0.0714374
chr2_98217463_98218810	92.2718	0.368994	0.135312	2.72699	0.00639154	0.0714386
chr2_204795535_204823314	3572.63	0.209943	0.076988	2.72696	0.00639216	0.0714386
chr3_88079162_88082165	572.914	0.201013	0.073713	2.72697	0.00639192	0.0714386
chr6_42650415_42663215	692.956	0.192826	0.0707017	2.72731	0.00638523	0.0714386
chr9_74907248_74926019	1594.29	0.192283	0.0705085	2.72709	0.00638958	0.0714386
chr12_57540492_57552057	263.51	0.296265	0.108666	2.72638	0.00640332	0.0714518
chr18_22239824_22241472	118.868	0.348993	0.128006	2.72638	0.00640339	0.0714518
chr1_54729234_54879124	5938.87	0.227256	0.0833861	2.72534	0.00642351	0.0715159
chr13_52134024_52136885	134.743	0.257486	0.0944707	2.72556	0.00641918	0.0715159
chr7_135615932_135679318	3850.52	0.153874	0.0564612	2.7253	0.00642421	0.0715159
chr2_215544371_215549514	398.654	0.264195	0.0969638	2.72468	0.00643638	0.0715905
chr8_8241315_8255979	517.872	0.2477	0.0909175	2.72444	0.00644098	0.0715905
chr12_92931193_92965026	2376.2	0.181717	0.0667294	2.7232	0.00646528	0.0716925
chr7_35684326_35692604	270.847	0.187919	0.0689983	2.72353	0.0064589	0.0716925
chr9_136336040_136353604	699.185	0.252649	0.092776	2.72321	0.00646509	0.0716925
chr6_14947233_14968131	355.98	0.208266	0.0765029	2.72234	0.00648223	0.0718245
chr11_12145444_12166543	515.393	0.214251	0.0787172	2.72178	0.00649316	0.0718632
chr7_72505851_72526043	247.351	0.25031	0.0919762	2.72147	0.00649926	0.0718632
chr8_101264070_101280317	791.296	0.174821	0.0642395	2.72139	0.00650087	0.0718632
chr5_65075431_65087479	292.606	0.238143	0.087553	2.71998	0.00652853	0.0721128
chr12_121565823_121584628	1639.44	0.237248	0.0872453	2.71932	0.00654161	0.0722013
chr14_52693315_52715882	482.376	0.206415	0.0759151	2.71903	0.00654739	0.072209
chr10_76720897_76751256	1036.95	0.205928	0.0757724	2.71772	0.00657342	0.0722721
chr18_46775624_46777439	108.558	0.357744	0.131623	2.71795	0.00656873	0.0722721
chr5_130390007_130413861	1087.75	0.181048	0.0666112	2.71798	0.00656809	0.0722721
chr8_121782593_121801877	540.644	0.202254	0.0744073	2.7182	0.00656372	0.0722721
chr1_151956132_151968092	1231.72	0.227499	0.0837275	2.71713	0.00658502	0.0723437
chr6_166900426_166903449	1085.78	0.234197	0.0862198	2.71627	0.00660211	0.0724196
chr9_21576453_21579777	242.812	0.292024	0.107509	2.71628	0.00660207	0.0724196
chr1_84158435_84168598	258.115	0.314959	0.115992	2.71534	0.00662073	0.0725142
chr8_60009255_60033244	1837.26	0.187594	0.0690868	2.71533	0.00662093	0.0725142
chr10_43615672_43672473	4938.08	0.167595	0.0617717	2.71314	0.00666495	0.0726051
chr12_67972315_67987908	788.519	0.181956	0.0670478	2.71382	0.00665121	0.0726051
chr14_24128630_24134002	273.064	0.319795	0.117861	2.71332	0.0066613	0.0726051
chr17_55433303_55434981	94.6154	0.30643	0.112913	2.71387	0.0066503	0.0726051
chr8_114697020_114698401	91.255	0.319472	0.1177	2.7143	0.00664166	0.0726051
chr8_134228624_134231472	124.912	0.22673	0.0835255	2.7145	0.00663757	0.0726051
chr9_37136936_37149591	1343.99	0.216645	0.0798441	2.71335	0.00666072	0.0726051
chr15_75889644_75916184	1078.75	0.21735	0.0801281	2.71253	0.00667722	0.0726831
chr1_78438553_78446468	3467.18	0.17985	0.0663275	2.71154	0.00669716	0.0726837
chr2_64364292_64372940	2402.88	0.170821	0.0630024	2.71134	0.00670118	0.0726837
chr5_74956031_74974585	548.555	0.21294	0.0785392	2.71126	0.00670282	0.0726837
chr8_28044214_28048848	108.599	0.302628	0.111586	2.71206	0.00668672	0.0726837
chr9_77625291_77644057	1495.31	0.194035	0.071547	2.71199	0.00668809	0.0726837
chr6_152077810_152083050	250.389	0.268866	0.0992068	2.71016	0.00672507	0.0728223
chr9_43445219_43446877	102.508	0.41982	0.154908	2.71012	0.00672584	0.0728223
chr1_243399399_243433011	3458.09	0.176422	0.0651365	2.7085	0.00675874	0.0729764
chr13_23946418_23958702	380.408	0.239206	0.0883135	2.7086	0.0067568	0.0729764
chr2_122456319_122476897	601.044	0.208872	0.0771269	2.70816	0.00676572	0.0729764
chr5_55255697_55323126	5080.61	0.179274	0.0661835	2.70874	0.00675393	0.0729764
chr6_29608565_29618588	1190.28	0.188135	0.0694672	2.70826	0.00676377	0.0729764
chr2_129270446_129272682	90.2335	0.402918	0.148801	2.70777	0.00677367	0.0730068
chr1_17944357_17967510	770.331	0.298004	0.110082	2.70711	0.00678725	0.0730978
chr1_61541983_61545584	1205.73	0.220605	0.0815721	2.70442	0.00684238	0.0732738
chr10_5880843_5896086	1315.09	0.179788	0.0664562	2.70536	0.00682303	0.0732738
chr12_93784083_93843723	4200.7	0.187312	0.0692636	2.70433	0.00684427	0.0732738
chr12_94401202_94407549	221.166	0.259471	0.0959565	2.70405	0.00684994	0.0732738
chr14_89872835_89979109	6532.04	0.163637	0.0605077	2.70441	0.00684262	0.0732738
chr14_90009197_90033824	549.244	0.197346	0.0729341	2.70581	0.00681377	0.0732738
chr18_21036969_21121788	4467.42	0.162116	0.0599523	2.70408	0.00684935	0.0732738
chr5_77822850_77845539	738.755	0.270602	0.100068	2.70417	0.00684746	0.0732738
chr7_142551620_142563784	516.269	0.242864	0.0897627	2.70563	0.00681756	0.0732738
chr17_4650296_4652422	136.43	0.251161	0.0929099	2.70327	0.00686607	0.073336
chr17_80866096_80869818	145.409	0.354346	0.131071	2.70346	0.00686219	0.073336
chr17_20900189_20948003	2976.74	0.203711	0.0753833	2.70234	0.00688527	0.0733768
chr18_5455541_5467040	504.501	0.292162	0.108107	2.70253	0.00688146	0.0733768
chr5_67720651_67732459	680.666	0.180919	0.0669491	2.70234	0.00688536	0.0733768
chr6_34149525_34164665	621.999	0.18833	0.0697091	2.70165	0.00689965	0.0734741
chr5_138939991_139000181	5925.67	0.181026	0.0670315	2.70061	0.00692133	0.0736498
chr17_78349740_78371042	493.462	0.235938	0.0873733	2.70034	0.00692683	0.0736532
chr16_85961681_85982001	1456.27	0.17618	0.0652632	2.69953	0.00694378	0.0737783
chr18_2535028_2542827	222.083	0.222422	0.0824035	2.69918	0.00695097	0.0737996
chr6_170045009_170055841	277.127	0.251144	0.0930642	2.69861	0.00696295	0.0738717
chr11_70198013_70200360	112.304	0.300332	0.111331	2.69765	0.00698311	0.0740304
chr1_219361314_219363208	176.707	0.25627	0.0950352	2.69658	0.00700556	0.0741118
chr10_11558359_11578007	628.145	0.244943	0.0908311	2.69669	0.00700327	0.0741118
chr18_21408373_21417874	181.296	0.258957	0.0960331	2.69654	0.00700643	0.0741118
chr10_26910958_26917862	192.018	0.244309	0.0906759	2.69431	0.00705352	0.0741288
chr10_49781447_49786492	409.445	0.239832	0.0890329	2.69375	0.00706534	0.0741288
chr10_64902262_64916766	467.307	0.198229	0.0735814	2.69402	0.0070597	0.0741288
chr12_50972341_51001016	750.341	0.196328	0.0728802	2.69384	0.00706341	0.0741288
chr17_15861837_15870879	346.875	0.249015	0.0924071	2.69476	0.00704386	0.0741288
chr2_54088254_54090005	103.73	0.323649	0.120129	2.69417	0.0070564	0.0741288
chr2_217043078_217059755	697.036	0.183991	0.0682541	2.69567	0.00702472	0.0741288
chr20_10427407_10495483	2347.39	0.1711	0.0634603	2.69618	0.007014	0.0741288
chr21_40465837_40477711	285.583	0.286982	0.106513	2.69433	0.00705299	0.0741288
chr4_82341932_82344013	223.723	0.258241	0.0958492	2.69425	0.00705477	0.0741288
chr6_26360867_26378935	4202.86	0.171039	0.0634748	2.6946	0.0070474	0.0741288
chr16_10830907_10870216	1688.15	0.182712	0.0678853	2.69148	0.00711368	0.0744164
chr17_16187728_16202308	1567.18	0.173384	0.0644067	2.69202	0.00710206	0.0744164
chr2_231429300_231480139	2786.56	0.173514	0.0644674	2.6915	0.00711311	0.0744164
chr7_48030330_48032780	452.735	0.223375	0.0829786	2.69196	0.00710328	0.0744164
chr11_57183306_57202076	949.525	0.245189	0.091132	2.69048	0.00713501	0.0745847
chr14_55324144_55375891	3976.03	0.180014	0.0669156	2.69017	0.00714151	0.0745978
chr1_121346537_121350534	262.832	0.264229	0.0982705	2.68879	0.00717118	0.0746584
chr10_121458747_121469347	789.64	0.199299	0.0741187	2.68892	0.00716846	0.0746584
chr13_74314326_74358220	3602.31	0.200656	0.0746301	2.68868	0.00717355	0.0746584
chr14_35134243_35136512	165.673	0.249503	0.0927887	2.68894	0.00716804	0.0746584
chr22_22088557_22093011	555.996	0.172633	0.064188	2.68948	0.0071563	0.0746584
chr1_84966482_84973160	1715.4	0.199944	0.0744692	2.68492	0.00725475	0.0748295
chr10_79004615_79007494	134.553	0.281724	0.104822	2.68765	0.00719568	0.0748295
chr12_64203700_64209232	149.595	0.290985	0.108288	2.68715	0.00720653	0.0748295
chr13_76334161_76338124	891.295	0.243117	0.0905386	2.68523	0.00724808	0.0748295
chr15_93421802_93440903	8447.29	0.15143	0.0564038	2.68475	0.00725836	0.0748295
chr16_75602386_75619173	657.347	0.190336	0.0708504	2.68646	0.00722144	0.0748295
chr3_9986652_9988641	95.7896	0.360213	0.134079	2.68657	0.00721908	0.0748295
chr3_48016890_48026939	212.246	0.253187	0.0942924	2.68513	0.00725018	0.0748295
chr3_188657547_188670104	883.113	0.282572	0.105202	2.686	0.00723129	0.0748295
chr5_14869239_14873283	612.985	0.242552	0.0902943	2.68624	0.00722621	0.0748295
chr7_157150359_157157024	131.729	0.282665	0.105271	2.68513	0.00725007	0.0748295
chr9_130317428_130343817	1051.78	0.260999	0.0972136	2.6848	0.00725723	0.0748295
chrX_123516740_123539726	813.05	0.236087	0.0878709	2.68675	0.00721518	0.0748295
chr10_5935663_5953680	735.346	0.202023	0.0753202	2.68219	0.00731426	0.0749297
chr12_8171348_8261941	10749.9	0.168358	0.0627839	2.68155	0.00732827	0.0749297
chr14_35833860_35844885	448.781	0.228314	0.0850758	2.68365	0.00728238	0.0749297
chr16_68180669_68200397	661.408	0.221113	0.0824291	2.68247	0.00730809	0.0749297
chr17_2341166_2344201	281.364	0.28319	0.105613	2.68141	0.00733128	0.0749297
chr2_43634125_43666711	1456.19	0.215264	0.0802349	2.68293	0.00729811	0.0749297
chr2_152328833_152331941	114.992	0.256886	0.0957883	2.68181	0.00732253	0.0749297
chr2_204717593_204774563	3172.38	0.205344	0.0765669	2.68189	0.00732083	0.0749297
chr21_25418738_25423503	291.974	0.218234	0.0813134	2.68386	0.00727768	0.0749297
chr3_185277088_185280195	100.792	0.290465	0.108267	2.68286	0.0072995	0.0749297
chr4_38155873_38180105	855.349	0.204264	0.0761765	2.68145	0.00733032	0.0749297
chr5_139076740_139091694	418.755	0.252245	0.0940338	2.68249	0.00730768	0.0749297
chr1_85155105_85166287	1459.45	0.20445	0.0762599	2.68097	0.00734094	0.0749746
chr1_31627369_31635663	146.555	0.2825	0.105395	2.6804	0.00735347	0.0749948
chr12_69963236_69964621	96.0469	0.279258	0.104182	2.68049	0.00735148	0.0749948
chr20_4641563_4648671	515.314	0.197767	0.0738092	2.67944	0.00737455	0.0749948
chr4_9324723_9370583	769.838	0.429215	0.160177	2.67963	0.00737026	0.0749948
chr6_106039183_106050515	305.753	0.227374	0.0848416	2.67999	0.00736249	0.0749948
chr7_90208848_90251117	1158.14	0.187749	0.0700625	2.67974	0.00736794	0.0749948
chr2_228647491_228649088	159.076	0.317008	0.118324	2.67915	0.00738096	0.0750064
chr13_30930263_30997278	5201.52	0.164909	0.0615641	2.67865	0.00739203	0.0750652
chr11_9384063_9386725	511.047	0.202711	0.0757053	2.67763	0.00741441	0.0750781
chr19_39027688_39056870	663.751	0.204609	0.0764124	2.67769	0.00741316	0.0750781
chr4_71858068_71880812	4030.98	0.167979	0.0627233	2.67809	0.00740433	0.0750781
chr6_111434013_111444549	547.441	0.266785	0.0996317	2.67772	0.0074126	0.0750781
chr5_147806748_147817082	332.378	0.269237	0.10056	2.67738	0.00742006	0.0750819
chr1_157818389_157820449	190.241	0.265013	0.0990109	2.67661	0.00743716	0.0751191
chr10_3135029_3145812	258.51	0.236032	0.0881728	2.67692	0.00743017	0.0751191
chr10_88943377_88946426	181.51	0.216495	0.0808954	2.67623	0.00744548	0.0751191
chr19_34918750_34922356	805.098	0.194538	0.072691	2.67624	0.00744535	0.0751191
chr5_158581993_158638816	4944.95	0.157528	0.0588715	2.67579	0.00745541	0.0751191
chr9_22158518_22176047	518.206	0.249587	0.0932737	2.67586	0.00745382	0.0751191
chr12_122580777_122620446	1611.56	0.222346	0.0831196	2.67502	0.00747251	0.0751849
chr18_8695894_8706552	161.74	0.250627	0.0936888	2.6751	0.00747059	0.0751849
chr1_33281089_33297633	1759.73	0.193764	0.0724689	2.67375	0.0075009	0.0752813
chr12_21784397_21811707	2057.43	0.19422	0.0726425	2.67364	0.00750326	0.0752813
chr14_99781847_99787552	109.577	0.319195	0.11936	2.67423	0.00749018	0.0752813
chr5_34493968_34500574	240.949	0.209327	0.0782793	2.67411	0.00749279	0.0752813
chr5_109023806_109034676	2590.58	0.191208	0.0715307	2.67309	0.00751553	0.0753512
chr17_3690891_3708420	578.722	0.181222	0.0678071	2.67261	0.00752642	0.0753697
chr3_156378693_156404098	2633.91	0.164403	0.0615156	2.67254	0.00752797	0.0753697
chr1_198873291_198907330	5854.95	0.203136	0.0760629	2.67063	0.00757094	0.0754285
chr16_18957278_18968249	257.521	0.344454	0.128926	2.67171	0.00754661	0.0754285
chr2_239401253_239403594	105.635	0.329716	0.123414	2.67164	0.00754825	0.0754285
chr20_52294147_52373954	4426.8	0.167802	0.0628213	2.6711	0.00756024	0.0754285
chr3_129152274_129170177	2605.5	0.181007	0.0677714	2.67085	0.00756602	0.0754285
chr7_73590725_73657293	3034.6	0.16483	0.0616994	2.6715	0.00755134	0.0754285
chr9_114856274_114873467	457.213	0.215457	0.0806628	2.67109	0.00756064	0.0754285
chr9_109682652_109684888	236.88	0.296021	0.110865	2.67011	0.00758268	0.0754925
chr1_84899099_84909443	987.047	0.169765	0.063593	2.66955	0.00759533	0.0755127
chr6_155112872_155145666	1092.58	0.206127	0.0772098	2.6697	0.0075918	0.0755127
chr15_66661569_66723026	2736.5	0.172007	0.0644432	2.66912	0.00760508	0.0755569
chr10_27311593_27314569	622.075	0.288515	0.108224	2.6659	0.00767832	0.0758382
chr12_54144760_54148376	110.614	0.401264	0.150527	2.66573	0.00768224	0.0758382
chr12_121928182_122032091	6653.7	0.179928	0.0674548	2.66739	0.00764431	0.0758382
chr13_78406523_78411475	184.913	0.32575	0.122194	2.66584	0.00767961	0.0758382
chr3_112455151_112460441	293.537	0.258814	0.0971035	2.66534	0.00769112	0.0758382
chr3_122013102_122026912	297.99	0.209933	0.0787545	2.66567	0.00768358	0.0758382
chr3_143161700_143170464	285.022	0.23164	0.0869097	2.6653	0.00769203	0.0758382
chr5_110864906_110867549	454.398	0.219409	0.0822682	2.667	0.00765317	0.0758382
chr6_137856854_137858300	134.186	0.522296	0.195924	2.66581	0.0076803	0.0758382
chrX_41416181_41420767	243.546	0.19511	0.0731891	2.66583	0.00767989	0.0758382
chrX_100352268_100353695	301.564	0.222662	0.0834828	2.66716	0.00764948	0.0758382
chr9_2123030_2129989	328.371	0.185421	0.069585	2.66467	0.00770647	0.075928
chr17_57404432_57453873	3744.76	0.181264	0.0680325	2.66437	0.00771329	0.0759426
chr17_37158316_37176019	653.979	0.233295	0.0875689	2.66413	0.00771874	0.0759437
chr2_112843150_112851435	246.351	0.197693	0.0742134	2.66384	0.00772542	0.0759569
chr12_48091487_48115487	2516.74	0.187918	0.0705663	2.66299	0.0077449	0.0759908
chr15_41034220_41048204	1265.88	0.199738	0.0749942	2.66338	0.00773595	0.0759908
chr17_77774628_77784443	123.866	0.313432	0.117691	2.66318	0.0077405	0.0759908
chr14_89816156_89861521	2391.38	0.165277	0.0620716	2.66269	0.00775187	0.0760068
chr1_33238811_33274589	1814.03	0.171483	0.0644362	2.66128	0.00778453	0.0760678
chr1_121143308_121144224	91.6752	0.434621	0.163371	2.66034	0.00780628	0.0760678
chr4_6985115_7009464	2226	0.188103	0.0706907	2.66093	0.00779257	0.0760678
chr4_141163593_141174540	320.151	0.248245	0.0932552	2.662	0.00776784	0.0760678
chr5_107315216_107339575	698.435	0.200921	0.0755346	2.65999	0.00781437	0.0760678
chr7_18677939_18679622	128.077	0.267833	0.10067	2.66052	0.00780202	0.0760678
chr7_128572870_128615577	2500.96	0.225803	0.0848585	2.66093	0.00779242	0.0760678
chr7_148260832_148262574	145.526	0.25881	0.0973014	2.65988	0.00781691	0.0760678
chr9_93530696_93644617	5605.25	0.17615	0.0662221	2.65998	0.00781451	0.0760678
chrX_47217609_47226279	476.619	0.210005	0.0789068	2.66143	0.00778092	0.0760678
chrX_117628289_117697305	6019.63	0.184644	0.0693662	2.66187	0.0077707	0.0760678
chr1_40299001_40316835	723.235	0.217327	0.0817385	2.65881	0.0078416	0.0761469
chr13_49687216_49688393	122.163	0.281311	0.10582	2.6584	0.00785135	0.0761469
chr14_102543886_102555597	2186.9	0.216319	0.0813798	2.65815	0.00785714	0.0761469
chr17_79201234_79203370	111.313	0.26463	0.0995155	2.65919	0.00783291	0.0761469
chr6_110417706_110418901	123.643	0.367777	0.138315	2.65898	0.00783783	0.0761469
chr6_149551589_149595862	2330.53	0.166426	0.0626076	2.65823	0.00785512	0.0761469
chr1_247552988_247621037	3017.05	0.198921	0.074954	2.65391	0.00795655	0.0761956
chr10_14686766_14703988	2915.7	0.180092	0.067819	2.65548	0.00791959	0.0761956
chr11_2833480_2848608	239.605	0.290424	0.109325	2.65653	0.00789485	0.0761956
chr12_72002540_72062015	5932.95	0.15665	0.0590197	2.65421	0.00794953	0.0761956
chr12_121272716_121297212	828.03	0.211166	0.0795606	2.65415	0.00795088	0.0761956
chr12_132541463_132558371	708.142	0.17462	0.0657959	2.65396	0.00795524	0.0761956
chr2_15440867_15457651	524.837	0.206435	0.0777479	2.65519	0.00792636	0.0761956
chr2_111432128_111433801	175.686	0.28483	0.107223	2.65642	0.00789758	0.0761956
chr20_56802954_56813403	421.224	0.196695	0.0740958	2.65461	0.00794006	0.0761956
chr22_31975836_31985971	380.399	0.219189	0.0824787	2.65753	0.00787166	0.0761956
chr3_97709874_97723955	300.196	0.249795	0.0940452	2.65611	0.0079047	0.0761956
chr4_14878328_14879957	121.119	0.341791	0.128671	2.65631	0.00790001	0.0761956
chr5_59543268_59556129	267.753	0.284384	0.107077	2.65588	0.00791017	0.0761956
chr6_149309375_149321744	234.311	0.240964	0.0907861	2.6542	0.00794972	0.0761956
chr6_157371405_157390404	891.081	0.197242	0.0743114	2.65427	0.00794806	0.0761956
chr9_80802108_80828052	1134.1	0.215408	0.0811037	2.65596	0.00790822	0.0761956
chr9_115619013_115631543	924.272	0.243277	0.0916703	2.65382	0.00795858	0.0761956
chrX_39154533_39197473	1893.89	0.2123	0.0799119	2.65668	0.00789153	0.0761956
chr10_105742473_105750177	457.962	0.215507	0.0812269	2.65314	0.00797464	0.0762673
chr20_19848098_19866187	313.701	0.243206	0.0916782	2.65283	0.00798207	0.0762673
chr7_104722643_104771158	1771.06	0.17939	0.0676221	2.65282	0.00798214	0.0762673
chr22_32313097_32319914	170.352	0.254709	0.096027	2.65247	0.00799041	0.076295
chr19_12441634_12445276	753.367	0.249741	0.0941688	2.65206	0.00800023	0.0763171
chr8_95940399_96000723	3201.79	0.168688	0.0636096	2.65192	0.00800345	0.0763171
chr3_101486813_101599841	12182.3	0.158061	0.0596239	2.65096	0.00802627	0.0764834
chr15_80351305_80374163	1737.38	0.175972	0.0663875	2.65067	0.00803313	0.0764976
chr6_118874755_118889204	1277.33	0.190593	0.0719207	2.65004	0.00804818	0.0765896
chr12_15088018_15148909	13327.5	0.147997	0.0558539	2.64972	0.00805593	0.0766121
chr15_52300121_52314475	1683.06	0.182788	0.0689973	2.64921	0.00806792	0.0766749
chr12_50376161_50384873	233.707	0.225908	0.0852905	2.64868	0.00808059	0.076744
chr1_89449407_89455664	410.331	0.187603	0.0708656	2.6473	0.00811364	0.0768016
chr14_81422689_81427508	643.738	0.209271	0.0790489	2.64736	0.00811236	0.0768016
chr17_2058816_2061801	164.671	0.240179	0.090707	2.64786	0.00810038	0.0768016
chr2_89179336_89185835	181.316	0.22731	0.0858566	2.64755	0.00810772	0.0768016
chr9_127042951_127049892	226.847	0.257719	0.0973186	2.64819	0.00809234	0.0768016
chr2_219178288_219199391	1116.65	0.216285	0.0817538	2.64557	0.00815544	0.0770518
chr2_238874860_238942146	2853.33	0.184688	0.0698174	2.6453	0.00816174	0.0770518
chr4_89195835_89207017	3171.11	0.181443	0.0685805	2.6457	0.00815231	0.0770518
chrX_39710616_39730109	780.806	0.22167	0.083797	2.64533	0.00816119	0.0770518
chr11_47774274_47803146	3952.09	0.193989	0.0733476	2.64479	0.00817409	0.0770661
chr12_76357926_76373672	471.477	0.195007	0.0737265	2.64501	0.00816885	0.0770661
chr6_135406468_135458354	3021.81	0.200906	0.0759753	2.64435	0.00818468	0.0771149
chr7_43801184_43805427	195.153	0.306545	0.115941	2.64397	0.0081939	0.0771506
chr3_177801555_177804132	144.986	0.262891	0.0994583	2.64323	0.00821203	0.0772702
chr1_15877052_15954441	4794.26	0.172864	0.0655844	2.63575	0.00839507	0.0772863
chr1_171475228_171478850	166.973	0.238488	0.0903826	2.63865	0.00832375	0.0772863
chr1_183430068_183474661	4132.68	0.171689	0.0651854	2.63385	0.00844221	0.0772863
chr1_207967022_208064471	7485.65	0.185537	0.0702305	2.64183	0.00824584	0.0772863
chr10_23651321_23668952	517.038	0.173764	0.0659269	2.63571	0.0083962	0.0772863
chr12_15685566_15729500	4856.12	0.193765	0.0734388	2.63845	0.00832857	0.0772863
chr12_25390535_25407333	1341.97	0.202011	0.0766026	2.63713	0.00836106	0.0772863
chr12_46356732_46387552	4485.98	0.160453	0.0608884	2.63519	0.00840896	0.0772863
chr12_55327142_55395681	7580.47	0.180279	0.0684021	2.63558	0.00839929	0.0772863
chr12_68834047_68857793	1734.76	0.23173	0.0877765	2.64	0.00829067	0.0772863
chr14_75233996_75261144	1160.32	0.201115	0.0763483	2.63418	0.00843399	0.0772863
chr14_89630714_89644398	434.328	0.160794	0.061045	2.63402	0.00843794	0.0772863
chr14_91124763_91144974	449.074	0.203121	0.0769069	2.64112	0.00826313	0.0772863
chr15_51909601_51940106	2282.98	0.278511	0.105618	2.63697	0.00836494	0.0772863
chr15_67316186_67320693	253.432	0.310931	0.117856	2.63823	0.00833401	0.0772863
chr16_70155566_70171337	321.516	0.233975	0.0885547	2.64215	0.0082382	0.0772863
chr19_8812303_8816412	104.799	0.386893	0.14663	2.63857	0.0083257	0.0772863
chr20_2187812_2201512	668.199	0.262178	0.0995008	2.63493	0.00841548	0.0772863
chr20_2708670_2732797	1177.78	0.226566	0.0859751	2.63525	0.00840741	0.0772863
chr20_62317332_62319124	111.763	0.326335	0.123837	2.63521	0.00840855	0.0772863
chr22_21678796_21692760	463.386	0.231049	0.0877296	2.63365	0.00844733	0.0772863
chr22_23180197_23296929	5457.48	0.199924	0.0758846	2.63457	0.0084243	0.0772863
chr22_30390782_30401238	276.022	0.228671	0.0867776	2.63514	0.00841026	0.0772863
chr22_40472596_40525862	2289.45	0.211864	0.0802524	2.63998	0.00829118	0.0772863
chr3_9693870_9704128	236.697	0.201822	0.0766069	2.63452	0.00842561	0.0772863
chr3_27574633_27577134	221.27	0.246151	0.0933777	2.63608	0.00838706	0.0772863
chr3_127447892_127456162	246.765	0.232856	0.0881687	2.64103	0.00826541	0.0772863
chr3_128365430_128373955	1152.46	0.194885	0.0739842	2.63414	0.00843511	0.0772863
chr3_193806452_193823359	500.739	0.213565	0.0809432	2.63845	0.00832854	0.0772863
chr4_82482249_82487873	659.82	0.2409	0.0914276	2.63487	0.00841688	0.0772863
chr4_99209443_99212217	297.831	0.229597	0.086947	2.64065	0.00827469	0.0772863
chr4_164582612_164595663	1380.71	0.176168	0.0668214	2.6364	0.00837904	0.0772863
chr4_178312223_178324447	417.057	0.279098	0.105665	2.64136	0.00825746	0.0772863
chr6_7106792_7264063	7785.37	0.171695	0.0651247	2.6364	0.00837905	0.0772863
chr6_37808148_37818943	307.228	0.227411	0.086256	2.63647	0.00837738	0.0772863
chr6_157040314_157043113	277.783	0.254895	0.0966541	2.63719	0.00835963	0.0772863
chr7_5246912_5277800	1052.93	0.196796	0.0746508	2.63622	0.00838357	0.0772863
chr7_7887778_7908684	629.207	0.188574	0.0714281	2.64005	0.00828931	0.0772863
chr7_83877001_83879896	195.756	0.32922	0.124687	2.64038	0.00828134	0.0772863
chr7_99776931_99794427	1046.08	0.198009	0.0750343	2.63891	0.00831729	0.0772863
chr8_19408680_19415783	187.068	0.299508	0.113629	2.63585	0.00839264	0.0772863
chr9_15285857_15312388	4231.56	0.202993	0.0768629	2.64097	0.00826692	0.0772863
chrX_71489415_71497471	791.734	0.170583	0.0647091	2.63616	0.00838513	0.0772863
chr1_224373757_224393927	612.578	0.179761	0.0682765	2.63284	0.0084674	0.0773207
chr1_245103688_245109219	113.696	0.25886	0.0983065	2.6332	0.00845856	0.0773207
chr5_56099438_56183269	7480.3	0.148045	0.0562269	2.63299	0.00846379	0.0773207
chr1_25020279_25032269	294.2	0.227307	0.086373	2.63169	0.00849604	0.0773363
chr10_33218212_33251788	1899.63	0.193305	0.0734442	2.63199	0.00848858	0.0773363
chr12_67708655_67715283	265.735	0.221093	0.084012	2.63168	0.00849629	0.0773363
chr4_39349856_39365931	2606.07	0.186137	0.0707191	2.63207	0.0084867	0.0773363
chr5_137416163_137439036	603.255	0.266204	0.101121	2.63254	0.00847498	0.0773363
chr1_26527382_26529783	205.672	0.378934	0.144288	2.62623	0.0086336	0.0774841
chr1_146999641_147017577	869.724	0.233421	0.0888483	2.62719	0.00860937	0.0774841
chr1_184700472_184719792	1515.83	0.209933	0.0799231	2.6267	0.00862186	0.0774841
chr1_223899079_223937561	2974.08	0.195727	0.0744638	2.62848	0.00857672	0.0774841
chr12_858507_933082	5749.79	0.172857	0.0658337	2.62567	0.00864794	0.0774841
chr12_68630004_68635781	646.461	0.207495	0.0790005	2.6265	0.00862675	0.0774841
chr13_42061322_42077360	1830.11	0.259803	0.098904	2.62682	0.00861879	0.0774841
chr13_46867003_46930359	4122.56	0.160425	0.0609929	2.63021	0.00853309	0.0774841
chr13_76376195_76378420	273.821	0.231318	0.0881095	2.62534	0.00865614	0.0774841
chr13_113806925_113842586	2001.13	0.258556	0.0983247	2.62962	0.00854815	0.0774841
chr14_21248261_21264318	996.575	0.188515	0.0718154	2.625	0.00866502	0.0774841
chr15_57272380_57278220	359.515	0.249164	0.0947646	2.6293	0.00855613	0.0774841
chr16_2842690_2846180	194.637	0.33168	0.126195	2.62831	0.00858097	0.0774841
chr17_2040725_2042482	121.637	0.252368	0.096026	2.62812	0.0085857	0.0774841
chr17_45269492_45303125	2050.15	0.174958	0.0666051	2.62679	0.00861938	0.0774841
chr18_32684553_32740146	2030.31	0.187984	0.0715193	2.62844	0.00857763	0.0774841
chr19_50963009_50976272	226.522	0.254004	0.0966707	2.62752	0.00860089	0.0774841
chr2_131861063_131873508	2025.41	0.185077	0.0705052	2.62502	0.00866443	0.0774841
chr22_46390028_46394483	229.327	0.328361	0.125051	2.62581	0.00864425	0.0774841
chr3_43203638_43238896	2245.48	0.20637	0.0784743	2.62977	0.00854418	0.0774841
chr3_178900322_178915162	529.693	0.20238	0.0770816	2.62553	0.00865134	0.0774841
chr3_185645027_185661701	3516.93	0.159442	0.0607104	2.62627	0.00863269	0.0774841
chr5_37197262_37215488	864.073	0.212198	0.0807741	2.62706	0.00861255	0.0774841
chr8_18985205_18987431	90.9996	0.407389	0.155047	2.62752	0.00860089	0.0774841
chr9_19153518_19187051	1668.53	0.168935	0.0643332	2.62593	0.00864119	0.0774841
chr9_21357310_21358379	151.905	0.374615	0.142659	2.62594	0.00864091	0.0774841
chr9_89378381_89381951	181.53	0.335294	0.127608	2.62753	0.00860078	0.0774841
chrX_128737620_128738758	90.394	0.261345	0.0994648	2.62751	0.00860111	0.0774841
chr4_119198877_119203613	1734.87	0.19345	0.0737122	2.6244	0.00868019	0.0775223
chr5_134148434_134162067	364.433	0.190319	0.0725144	2.62457	0.00867585	0.0775223
chr20_35897843_35906314	725.147	0.256573	0.0977751	2.62411	0.00868753	0.0775392
chr1_23842544_23963073	8628.65	0.202785	0.0773218	2.62261	0.00872581	0.077737
chr3_169994404_169996382	290.028	0.296481	0.113034	2.62293	0.00871784	0.077737
chr7_73238200_73242082	108.357	0.318733	0.121533	2.6226	0.00872608	0.077737
chr10_85931014_85951034	622.155	0.242868	0.0926202	2.6222	0.00873654	0.0777586
chr15_59198085_59219273	757.658	0.203681	0.077687	2.62182	0.00874622	0.0777586
chr4_84468965_84503897	722.881	0.219258	0.0836249	2.62192	0.00874358	0.0777586
chr6_42617987_42639051	642.311	0.222889	0.0850184	2.62166	0.00875037	0.0777586
chr1_51733020_51735167	252.045	0.261288	0.0997155	2.62033	0.00878442	0.0778213
chr1_93297131_93301906	1355.29	0.189793	0.0724596	2.61929	0.00881128	0.0778213
chr1_181093216_181131597	1390.88	0.185165	0.0707234	2.61816	0.00884051	0.0778213
chr17_34035010_34040741	220.11	0.245304	0.0936598	2.6191	0.00881631	0.0778213
chr17_72594837_72639975	2123.47	0.260448	0.099489	2.61786	0.00884828	0.0778213
chr18_2881385_3018728	16466.1	0.162997	0.062252	2.61834	0.00883581	0.0778213
chr2_33699427_33727204	3162.69	0.152586	0.0582831	2.61801	0.00884451	0.0778213
chr2_64925675_64928085	119.27	0.279291	0.10661	2.61975	0.00879949	0.0778213
chr2_114615033_114710679	7583.52	0.166628	0.0636194	2.61914	0.00881529	0.0778213
chr22_33694505_33699889	285.827	0.247623	0.094529	2.61954	0.00880478	0.0778213
chr3_17236282_17237894	123.876	0.264569	0.100946	2.62089	0.00877008	0.0778213
chr5_56012735_56042921	1540.22	0.194661	0.0743612	2.61778	0.00885042	0.0778213
chr6_45144087_45153722	157.863	0.318966	0.121768	2.61946	0.00880697	0.0778213
chr6_91244583_91255617	476.17	0.206667	0.0789157	2.61883	0.00882312	0.0778213
chr7_44488814_44507187	510.074	0.215083	0.0821195	2.61914	0.00881517	0.0778213
chr9_80422359_80434704	287.021	0.217739	0.0831702	2.618	0.00884477	0.0778213
chrUn_gl000226_0_14999	47416.4	0.388623	0.148408	2.61861	0.00882897	0.0778213
chr18_52985339_53006974	1352.28	0.162641	0.0621425	2.61723	0.00886477	0.0778993
chr20_57452016_57484340	3605.45	0.17458	0.0667153	2.61679	0.00887621	0.0779037
chr4_82526087_82531839	445.1	0.20408	0.0779881	2.61681	0.00887559	0.0779037
chr4_139880123_139903537	516.383	0.21815	0.0834	2.61571	0.00890424	0.077978
chr6_134710499_134720018	173.124	0.203425	0.077768	2.61579	0.008902	0.077978
chr7_107199531_107202525	293.101	0.564236	0.215725	2.61554	0.00890867	0.077978
chr8_29316325_29323516	275.477	0.259481	0.0992125	2.61541	0.00891209	0.077978
chrX_9639822_9646511	254.023	0.188898	0.0722061	2.61609	0.00889422	0.077978
chr3_118923729_118960524	2576.33	0.194149	0.07424	2.61515	0.00891889	0.0779896
chr1_184121069_184134876	625.593	0.260586	0.0996636	2.61466	0.00893168	0.0779992
chr2_64953109_64959677	1807.87	0.168874	0.0645919	2.61448	0.00893643	0.0779992
chr3_10340502_10344667	171.679	0.297911	0.11394	2.61464	0.0089321	0.0779992
chr10_47413289_47421250	259.8	0.264803	0.101294	2.6142	0.00894357	0.0780136
chr12_120933156_120939188	598.471	0.19819	0.0758277	2.61369	0.00895691	0.0780142
chr13_114983670_114992786	469.744	0.251473	0.0962125	2.61373	0.00895608	0.0780142
chr16_20883935_20887469	476.448	0.227125	0.0869019	2.61357	0.00896008	0.0780142
chr14_98164082_98198746	2709.91	0.187702	0.0718243	2.61335	0.00896596	0.0780176
chrX_154491069_154494226	521.08	0.178313	0.0682408	2.613	0.00897518	0.0780501
chr10_23720269_23747182	2740.77	0.183066	0.0700756	2.6124	0.00899086	0.0781057
chr13_112024931_112042476	453.933	0.29663	0.113559	2.61213	0.00899805	0.0781057
chr17_62293420_62296385	160.909	0.231011	0.0884349	2.61222	0.00899565	0.0781057
chr7_87219189_87230462	528.879	0.150231	0.0575251	2.61158	0.00901249	0.0781671
chr8_125597800_125741154	9551.76	0.143547	0.0549686	2.61144	0.00901612	0.0781671
chr7_2733350_2778406	913.571	0.213345	0.0817121	2.61093	0.00902966	0.0782369
chr1_231938833_231942613	107.022	0.293771	0.112574	2.60959	0.00906517	0.0783769
chr2_40611623_40622675	252.163	0.30633	0.117391	2.60949	0.00906785	0.0783769
chr20_46193828_46214570	774.537	0.167771	0.0642875	2.6097	0.00906225	0.0783769
chr6_157144976_157147412	101.976	0.24826	0.0951232	2.60988	0.00905737	0.0783769
chr14_69129732_69130846	95.306	0.326357	0.125089	2.60899	0.00908089	0.078378
chr3_33458430_33488439	3244.86	0.179246	0.0687122	2.60865	0.00909002	0.078378
chr5_100150106_100241498	9768.96	0.160659	0.0615761	2.60911	0.00907789	0.078378
chr8_145068100_145083754	404.905	0.223812	0.0857924	2.60876	0.00908708	0.078378
chr1_220158041_220163508	243.354	0.221376	0.0848925	2.60772	0.00911467	0.0784479
chr3_56725938_56850819	14972.7	0.17122	0.0656557	2.60785	0.00911129	0.0784479
chr9_134268076_134323754	4221.79	0.182504	0.0699769	2.60806	0.00910579	0.0784479
chr11_68026752_68061357	2145.09	0.199567	0.0765377	2.60744	0.0091223	0.0784661
chr10_5908625_5916305	263.174	0.189935	0.0728765	2.60626	0.00915383	0.0785728
chr16_14835866_14861956	475.827	0.253841	0.0973858	2.60655	0.00914595	0.0785728
chr16_57267775_57275431	280.481	0.242303	0.0929739	2.60614	0.00915679	0.0785728
chrX_56784022_56842223	5013.02	0.204114	0.0783125	2.60641	0.00914971	0.0785728
chr11_11862522_11886901	3585.42	0.179732	0.0689709	2.60591	0.0091631	0.0785795
chr3_42252007_42260331	533.106	0.240116	0.0921674	2.60521	0.00918177	0.0786922
chr4_140867760_140872452	195.82	0.253844	0.0974492	2.60488	0.00919063	0.0787207
chr15_53021568_53026608	237.983	0.20905	0.0802604	2.60464	0.00919702	0.0787226
chr8_97339572_97351069	290.455	0.244827	0.0940029	2.60446	0.00920191	0.0787226
chr17_7958745_7983503	471.508	0.202546	0.0777826	2.60401	0.00921409	0.0787356
chr2_208418360_208436710	798.247	0.178383	0.0685052	2.60393	0.00921607	0.0787356
chr8_41802510_41911095	9020.56	0.157124	0.0603443	2.60379	0.00922004	0.0787356
chr15_83477556_83514223	4753.22	0.161625	0.0620982	2.60273	0.00924854	0.0787427
chr19_19077351_19096523	626.776	0.288592	0.110871	2.60294	0.00924277	0.0787427
chr20_1101473_1112577	358.084	0.176818	0.0679239	2.60318	0.0092363	0.0787427
chr22_30216286_30227733	315.801	0.192875	0.0740818	2.60355	0.00922641	0.0787427
chr4_144102943_144111863	2418.43	0.160668	0.0617293	2.60278	0.00924717	0.0787427
chr17_36334335_36350204	227.397	0.360191	0.13841	2.60234	0.00925891	0.0787838
chr12_1040690_1062829	1043.65	0.200465	0.0770506	2.60173	0.00927546	0.078828
chr16_14796737_14820460	454.241	0.263732	0.101375	2.60154	0.00928073	0.078828
chr3_111029420_111043871	737.748	0.246665	0.0948028	2.60187	0.00927167	0.078828
chr2_227762002_227782334	1549.1	0.175927	0.0676438	2.60079	0.00930095	0.0789526
chr1_143912560_143931742	1199.89	0.22085	0.0849276	2.60045	0.00931004	0.0789827
chr17_63095664_63097403	233.5	0.256891	0.0987998	2.60012	0.00931918	0.0790131
chr3_33040120_33065161	642.314	0.225557	0.0867563	2.59989	0.00932529	0.0790178
chr14_98429527_98485354	3781	0.217469	0.0836522	2.59968	0.00933098	0.079019
chr3_153339882_153343457	415.411	0.234013	0.090036	2.59911	0.00934667	0.0791048
chr12_14391608_14444999	3436.63	0.165251	0.0635851	2.59889	0.00935253	0.0791073
chr1_197069608_197071034	103.262	0.293441	0.112962	2.5977	0.009385	0.0791467
chr13_99175984_99234296	4427.02	0.171702	0.0660907	2.59798	0.00937732	0.0791467
chr16_10960413_11014159	3906.74	0.171665	0.0660782	2.5979	0.0093795	0.0791467
chr4_178404709_178424355	329.487	0.226955	0.0873555	2.59806	0.00937532	0.0791467
chr6_11194206_11237522	3001.75	0.157518	0.0606339	2.59785	0.00938102	0.0791467
chr1_26285648_26325188	3236.82	0.177827	0.0684664	2.59729	0.00939637	0.0791551
chr1_112134269_112217797	7084.82	0.163981	0.0631362	2.59726	0.00939713	0.0791551
chr17_37908162_38024787	18941.1	0.153604	0.0591553	2.59662	0.00941473	0.0792095
chr5_69499451_69527701	438.641	0.249563	0.0961069	2.59672	0.00941182	0.0792095
chr1_174187651_174191337	276.576	0.223815	0.0862638	2.59454	0.00947174	0.079233
chr12_125022537_125043110	454.272	0.243523	0.0938173	2.59571	0.00943955	0.079233
chr15_59466904_59478794	482.169	0.281962	0.10863	2.59563	0.00944176	0.079233
chr19_33648919_33652966	228.972	0.240173	0.0925579	2.59484	0.00946363	0.079233
chr3_23366008_23367283	141.211	0.256988	0.0989886	2.59614	0.00942783	0.079233
chr3_49639679_49641637	99.7905	0.326372	0.125795	2.59449	0.00947321	0.079233
chr6_107977737_107980553	277.284	0.227955	0.0878388	2.59515	0.00945484	0.079233
chr7_36417527_36419058	120.081	0.299177	0.115303	2.59471	0.00946719	0.079233
chr8_71052731_71085854	1466.32	0.170534	0.0656988	2.5957	0.00943988	0.079233
chr9_127924349_127964557	3888.47	0.21721	0.083696	2.59522	0.00945294	0.079233
chr1_49222242_49239943	426.498	0.234705	0.0905214	2.59281	0.00951941	0.0792643
chr10_63149845_63158716	447.558	0.252481	0.0973738	2.5929	0.00951703	0.0792643
chr15_70848017_70852785	448.775	0.299758	0.115641	2.59213	0.00953824	0.0792643
chr2_198861002_198881208	456.088	0.217504	0.0838531	2.59387	0.00949012	0.0792643
chr2_203488409_203571119	7357.66	0.168613	0.0650138	2.5935	0.00950048	0.0792643
chr5_215505_223362	1994.52	0.183364	0.070727	2.59255	0.00952664	0.0792643
chr6_167000643_167003718	165.978	0.252289	0.0972813	2.59339	0.00950336	0.0792643
chr7_30188121_30226109	1316.1	0.178966	0.0690148	2.59315	0.00951015	0.0792643
chr7_32540217_32556391	508.732	0.161871	0.0624387	2.59248	0.00952868	0.0792643
chr7_69772174_69783681	335.076	0.269833	0.104034	2.5937	0.009495	0.0792643
chrUn_gl000228_63695_119341	3583.95	0.41939	0.161781	2.59233	0.00953289	0.0792643
chr1_246788227_246814967	632.308	0.216081	0.0833682	2.59188	0.00954529	0.0792766
chr15_72492863_72538485	3996.69	0.176344	0.0680544	2.59122	0.00956371	0.0793832
chr10_43125110_43129194	206.687	0.229954	0.0887844	2.59003	0.00959685	0.0795192
chr13_29066400_29080450	396.796	0.23637	0.0912569	2.59016	0.00959303	0.0795192
chr6_88610448_88636004	684.554	0.212525	0.0820457	2.59032	0.00958855	0.0795192
chr6_13337874_13340616	131.374	0.228687	0.0883075	2.58966	0.00960702	0.0795571
chr1_92830691_92833927	199.277	0.185582	0.0717883	2.58513	0.00973423	0.0796371
chr1_101434548_101441083	280.55	0.227301	0.0878392	2.58769	0.00966207	0.0796371
chr1_233417113_233428486	331.884	0.246203	0.0952326	2.58528	0.00972991	0.0796371
chr10_120965709_120976071	2292.44	0.182521	0.0705983	2.58534	0.00972828	0.0796371
chr12_68750743_68786328	3151.93	0.173091	0.0669136	2.58679	0.00968749	0.0796371
chr12_100521148_100533238	382.381	0.198527	0.0766979	2.58843	0.0096414	0.0796371
chr13_50605571_50727824	13252.5	0.152949	0.0591282	2.58674	0.00968876	0.0796371
chr14_58796267_58798609	403.538	0.253812	0.0980418	2.58881	0.00963077	0.0796371
chr15_100014389_100055233	1252.12	0.189515	0.0732723	2.58645	0.00969702	0.0796371
chr17_79620128_79631722	264.095	0.282727	0.109349	2.58554	0.00972259	0.0796371
chr19_7179363_7199022	1006.75	0.16925	0.0654187	2.58718	0.00967646	0.0796371
chr2_12402702_12412162	293.44	0.201924	0.0780563	2.5869	0.00968435	0.0796371
chr2_47136933_47230143	7316.2	0.198258	0.0765946	2.58841	0.00964194	0.0796371
chr3_101177376_101198584	789.018	0.258857	0.100104	2.58587	0.00971326	0.0796371
chr3_152877798_152891706	2454.25	0.17682	0.068354	2.58682	0.00968653	0.0796371
chr6_10595209_10599137	267.246	0.284845	0.110054	2.58823	0.00964703	0.0796371
chr6_152022594_152044971	562.846	0.230558	0.0891848	2.58517	0.00973307	0.0796371
chr9_2145136_2160576	753.445	0.172927	0.0668577	2.58649	0.00969599	0.0796371
chr9_19377253_19381188	1210.75	0.197124	0.0762289	2.58594	0.00971126	0.0796371
chr9_138777707_138791566	456.989	0.235404	0.0909628	2.58792	0.00965581	0.0796371
chrUn_gl000212_40480_44044	2332.26	0.302846	0.11709	2.58643	0.00969764	0.0796371
chr10_32048051_32050501	567.671	0.230241	0.0890907	2.58434	0.00975647	0.0797273
chr3_58047636_58071929	843.769	0.22167	0.0857695	2.58448	0.0097526	0.0797273
chr1_25561812_25571524	1022.91	0.170184	0.0658661	2.58378	0.00977232	0.0797587
chr1_174907004_174973205	10873.2	0.154768	0.0599202	2.58291	0.00979721	0.0797587
chr1_218636246_218647173	219.16	0.301512	0.116754	2.58245	0.00981002	0.0797587
chr12_125353356_125370431	325.495	0.242904	0.0940268	2.58334	0.00978478	0.0797587
chr13_95199934_95212551	1249.31	0.215404	0.0834091	2.5825	0.00980877	0.0797587
chr18_53901880_53934578	698.198	0.15427	0.0597375	2.58247	0.00980963	0.0797587
chr21_25334209_25342277	211.276	0.252626	0.0977679	2.58394	0.009768	0.0797587
chr5_159521102_159533015	315.724	0.232554	0.0900515	2.58245	0.00981007	0.0797587
chrX_16900444_16901521	135.683	0.226807	0.0878269	2.58243	0.00981076	0.0797587
chr1_14078698_14125660	1600.62	0.177219	0.0686528	2.58138	0.00984064	0.0797737
chr10_1400781_1402668	87.9205	0.423366	0.164006	2.58141	0.00983976	0.0797737
chr16_69857017_69868923	282.558	0.223594	0.0865962	2.58203	0.0098222	0.0797737
chr21_35444960_35477057	1679.59	0.191383	0.0741289	2.58175	0.00982994	0.0797737
chr4_76570315_76594608	1253.54	0.174	0.0674022	2.58152	0.00983669	0.0797737
chr3_37357760_37363022	127.863	0.271415	0.105165	2.58084	0.00985599	0.0798526
chr14_95778355_95794810	506.843	0.254763	0.0987236	2.58057	0.00986383	0.0798706
chr2_64750119_64761891	2800.74	0.174739	0.0677243	2.58015	0.00987577	0.0798764
chr3_15665158_15690572	598.117	0.186462	0.0722653	2.58024	0.00987319	0.0798764
chr1_155862786_155868901	245.07	0.293648	0.11382	2.57992	0.00988227	0.0798768
chr6_21913472_21928997	596.699	0.275983	0.10698	2.57975	0.00988705	0.0798768
chr14_53182645_53224359	3833.49	0.156039	0.0605016	2.57909	0.00990606	0.079985
chr6_163774261_163778051	245.415	0.311385	0.120746	2.57885	0.0099131	0.0799964
chr3_115376442_115378847	516.088	0.211613	0.0820711	2.57841	0.00992571	0.0800528
chr16_78775398_78786318	889.987	0.196047	0.07604	2.57821	0.00993145	0.0800536
chr3_33889165_33898884	692.976	0.191069	0.0741267	2.5776	0.00994879	0.080148
chr2_48660469_48691534	2707.55	0.168611	0.0654193	2.5774	0.00995479	0.080151
chr13_42030292_42046794	4307.11	0.215624	0.0836806	2.57675	0.0099734	0.08021
chr22_29985065_29993698	305.144	0.235426	0.091362	2.57685	0.00997066	0.08021
chr2_90252731_90260073	118.709	0.265173	0.102918	2.57655	0.00997919	0.0802113
chr6_160240187_160265994	544.737	0.259508	0.100743	2.57593	0.00999705	0.0803094
chr1_151409857_151417441	216.269	0.18696	0.0726009	2.57518	0.0100188	0.0803126
chr11_18600399_18613184	765.357	0.186966	0.0726044	2.57514	0.01002	0.0803126
chr11_66359731_66421029	6273.83	0.185486	0.0720154	2.57565	0.0100053	0.0803126
chr17_76148328_76152260	472.265	0.227461	0.0883181	2.57547	0.0100104	0.0803126
chr15_45570646_45572241	631.219	0.200227	0.0777679	2.57468	0.0100333	0.080374
chr10_90143401_90152577	1336.46	0.194311	0.0754792	2.57437	0.0100423	0.0803816
chr12_92257170_92274882	3735.45	0.199571	0.0775256	2.57426	0.0100456	0.0803816
chr2_222377738_222397659	3134.08	0.193171	0.0750518	2.57384	0.0100578	0.0804338
chr19_47636890_47715789	4921.47	0.208402	0.0809926	2.57309	0.0100794	0.0804646
chr2_219112193_219127602	936.18	0.198549	0.0771557	2.57336	0.0100717	0.0804646
chr6_37832597_37837727	450.186	0.234989	0.0913315	2.57293	0.0100842	0.0804646
chr8_103786182_103877547	6050.31	0.178875	0.0695147	2.57319	0.0100766	0.0804646
chr10_73117820_73139753	997.283	0.234209	0.0910531	2.57222	0.0101047	0.0805378
chr22_29807355_29815989	665.683	0.162012	0.0629817	2.57236	0.0101008	0.0805378
chr1_65380032_65433761	5136.07	0.1564	0.060817	2.57166	0.0101213	0.0806249
chr1_35750536_35754191	230.617	0.230888	0.08985	2.5697	0.0101786	0.0807193
chr1_153611970_153637533	1479.44	0.201979	0.0785943	2.5699	0.0101729	0.0807193
chr11_61462393_61470813	309.96	0.259153	0.100814	2.5706	0.0101523	0.0807193
chr15_74371036_74393074	372.354	0.243111	0.0945714	2.57067	0.0101503	0.0807193
chr7_4622387_4631842	93.0922	0.335015	0.130354	2.57004	0.0101686	0.0807193
chr9_42749372_42754527	102.18	0.257806	0.100286	2.57072	0.0101487	0.0807193
chr9_115078533_115097374	2769.24	0.174289	0.0678215	2.56983	0.010175	0.0807193
chrX_39795855_39797292	88.4379	0.250378	0.0974307	2.56981	0.0101754	0.0807193
chr2_30803182_30810724	325.274	0.204712	0.0796831	2.56908	0.0101968	0.0807553
chr4_38307742_38338061	2409.61	0.154489	0.0601367	2.56897	0.0102001	0.0807553
chr6_109326799_109393323	3770.56	0.179906	0.0700305	2.56897	0.0102001	0.0807553
chr1_160575936_160685677	15907.6	0.150236	0.0584917	2.5685	0.0102139	0.0807746
chr17_65153699_65168241	493.6	0.19845	0.0772627	2.56851	0.0102136	0.0807746
chr7_32614264_32627205	359.784	0.201229	0.0783533	2.56823	0.010222	0.0807934
chr1_31471534_31539876	4245.23	0.154402	0.0601772	2.5658	0.0102939	0.0808174
chr1_32470915_32548389	4536.02	0.189292	0.0737514	2.56663	0.0102693	0.0808174
chr10_916519_924766	243.197	0.212136	0.0826709	2.56603	0.0102869	0.0808174
chr10_27580289_27587644	171.769	0.204752	0.0798285	2.56489	0.0103208	0.0808174
chr11_57542946_57569316	2332.99	0.188314	0.0733808	2.56626	0.0102803	0.0808174
chr15_52546510_52555529	317.396	0.207809	0.0809985	2.56559	0.0102999	0.0808174
chr15_100451887_100469664	429.915	0.239299	0.0933025	2.56477	0.0103244	0.0808174
chr16_73156174_73160175	156.43	0.211704	0.0825268	2.56527	0.0103094	0.0808174
chr2_173061299_173064708	117.764	0.294738	0.114888	2.56544	0.0103045	0.0808174
chr2_205737584_205747363	554.663	0.281267	0.109675	2.56455	0.010331	0.0808174
chr2_235300416_235306140	338.072	0.215525	0.0840375	2.56463	0.0103285	0.0808174
chr3_10477236_10482549	301.228	0.215942	0.0841173	2.56716	0.0102536	0.0808174
chr3_46579118_46589788	933.949	0.230049	0.0896581	2.56585	0.0102923	0.0808174
chr3_51571798_51574899	453.691	0.210568	0.0820204	2.56726	0.0102507	0.0808174
chr5_88636946_88641182	364.238	0.220969	0.0861035	2.56631	0.0102786	0.0808174
chr5_142720797_142742066	1489.15	0.178354	0.0695478	2.56448	0.0103329	0.0808174
chr6_2980846_3003194	4142.94	0.188439	0.0734606	2.56517	0.0103124	0.0808174
chr7_74020706_74032651	258.615	0.261751	0.101994	2.56635	0.0102775	0.0808174
chrUn_gl000224_149_19207	4313.94	0.401205	0.156239	2.56789	0.0102319	0.0808174
chr8_8140746_8147358	239.935	0.196584	0.0766719	2.56397	0.0103483	0.080893
chr15_32797913_32830254	2392.44	0.162397	0.0633528	2.56338	0.0103658	0.0809503
chr16_84088634_84151527	2620.1	0.186835	0.0728873	2.56334	0.010367	0.0809503
chr6_119203437_119235882	4728.99	0.170406	0.0664909	2.56284	0.010382	0.0810225
chr18_57542948_57586193	3473.35	0.160781	0.0627433	2.56253	0.0103913	0.0810314
chr4_40055832_40072453	2120.16	0.193734	0.0756059	2.56242	0.0103945	0.0810314
chr15_70610935_70621022	485.807	0.246801	0.0963438	2.56167	0.0104171	0.0811554
chr15_91281678_91306141	680.577	0.207113	0.0808809	2.56072	0.0104456	0.0811554
chr18_9061569_9158443	13148	0.143941	0.0562075	2.56088	0.0104406	0.0811554
chr19_16112231_16114113	182.172	0.244946	0.0956364	2.56122	0.0104305	0.0811554
chr6_158640676_158664158	722.891	0.220123	0.0859666	2.56056	0.0104503	0.0811554
chr7_8144500_8191228	3903.11	0.169682	0.0662477	2.56132	0.0104275	0.0811554
chr9_132823583_132836806	486.734	0.202652	0.0791341	2.56087	0.0104411	0.0811554
chr1_194257416_194260545	213.74	0.301666	0.117832	2.56013	0.0104632	0.081166
chr10_76581884_76616482	2481.49	0.153277	0.0598663	2.56032	0.0104575	0.081166
chr12_57392380_57425670	1155.65	0.209702	0.0819164	2.55995	0.0104688	0.081166
chr17_33334000_33384405	5599.5	0.164799	0.0643917	2.55932	0.0104879	0.0812277
chr8_101901615_101967747	8047.97	0.174953	0.0683595	2.5593	0.0104882	0.0812277
chr1_116914544_116955273	3285.09	0.179069	0.0699849	2.55868	0.0105071	0.0812409
chr5_143565074_143572241	1733.39	0.224441	0.0877268	2.55841	0.0105152	0.0812409
chr6_15506153_15557129	1395.1	0.185666	0.0725641	2.55865	0.010508	0.0812409
chr6_112261520_112274975	333.054	0.266795	0.104286	2.5583	0.0105184	0.0812409
chr8_23307769_23316018	1248.25	0.200166	0.0782374	2.55844	0.0105143	0.0812409
chr4_99609687_99610738	90.2301	0.339388	0.132679	2.55796	0.0105289	0.0812637
chr5_66452258_66519419	7973.55	0.157603	0.0616159	2.55783	0.0105328	0.0812637
chr1_17454238_17469099	283.239	0.235618	0.0921317	2.55741	0.0105455	0.0812737
chr11_58901622_58925806	2728.85	0.162692	0.0636152	2.55744	0.0105446	0.0812737
chr8_71300928_71316931	1801.04	0.196123	0.0767069	2.55679	0.0105644	0.0813751
chr10_12671411_12679143	203.443	0.221811	0.0867725	2.55624	0.0105811	0.0814594
chr3_128467315_128534750	5290.36	0.163085	0.0638145	2.55562	0.0106	0.0815609
chr16_23485295_23540159	3184.34	0.167506	0.0655495	2.55542	0.0106061	0.0815639
chr14_100860589_100876100	433.57	0.216837	0.0848739	2.55481	0.0106246	0.0816189
chr15_64717371_64769987	2372.04	0.204444	0.080035	2.55443	0.0106362	0.0816189
chr17_18600865_18601836	153.557	0.261633	0.102416	2.55461	0.0106306	0.0816189
chr7_139354369_139368386	375.947	0.189157	0.0740481	2.55452	0.0106335	0.0816189
chr11_61872675_61880221	220.017	0.237097	0.0929914	2.54966	0.0107827	0.0819999
chr11_77903586_77918130	1452.13	0.228507	0.0895994	2.55032	0.0107625	0.0819999
chr12_110969305_111137162	13977.9	0.148719	0.0583327	2.54949	0.010788	0.0819999
chr17_26893404_26895426	103.965	0.215993	0.0846553	2.55144	0.0107277	0.0819999
chr17_35872408_35892047	579.393	0.204565	0.0801587	2.552	0.0107107	0.0819999
chr2_9875402_9894898	589.958	0.24858	0.0974815	2.55003	0.0107715	0.0819999
chr2_232375381_232396322	1161.35	0.203839	0.0799583	2.54932	0.0107933	0.0819999
chr2_235044298_235056653	253.793	0.253838	0.0995032	2.55106	0.0107396	0.0819999
chr3_47049424_47105530	3636.75	0.150293	0.0589555	2.54925	0.0107954	0.0819999
chr3_188759726_188768392	224.786	0.248565	0.0974252	2.55134	0.0107309	0.0819999
chr6_15384382_15459094	2789.5	0.157567	0.0617517	2.55163	0.0107221	0.0819999
chr6_71413263_71434301	678.767	0.178866	0.070163	2.54929	0.0107942	0.0819999
chr6_108102502_108155488	8036.57	0.192882	0.0756402	2.55	0.0107723	0.0819999
chr6_164171369_164187707	355.136	0.241862	0.0948402	2.5502	0.010766	0.0819999
chr7_66614985_66636551	698.395	0.222932	0.0873419	2.55241	0.0106981	0.0819999
chr8_19693945_19710657	922.022	0.152456	0.0597993	2.54946	0.0107891	0.0819999
chr9_131893517_131911656	1737.14	0.213811	0.0838632	2.54952	0.0107871	0.0819999
chrX_199641_200889	95.9858	0.284455	0.111494	2.5513	0.0107323	0.0819999
chrX_54665188_54667806	895.194	0.184471	0.0723551	2.54953	0.010787	0.0819999
chr10_115784063_115795354	241.001	0.27378	0.107409	2.54895	0.0108048	0.082007
chr15_68035390_68059890	927.775	0.243329	0.095466	2.54885	0.0108078	0.082007
chr20_1711005_1722570	567.541	0.239033	0.0938013	2.54829	0.0108253	0.0820954
chr3_197679365_197688864	959.256	0.18648	0.0731954	2.5477	0.0108435	0.0821025
chr5_53812977_53834391	1908.29	0.160501	0.0629903	2.54802	0.0108335	0.0821025
chr5_114877064_114887119	1392.55	0.18019	0.0707251	2.54775	0.0108421	0.0821025
chr18_3051604_3076320	3223.98	0.177877	0.0698297	2.54729	0.0108562	0.0821547
chr4_178236643_178241938	423.719	0.257045	0.100924	2.54691	0.0108683	0.0821589
chr7_92292023_92325370	1337.03	0.180676	0.0709362	2.54703	0.0108645	0.0821589
chr19_44229859_44289602	4162.18	0.18342	0.0720287	2.54648	0.0108815	0.0822149
chr1_28102976_28116459	412.204	0.226217	0.0888926	2.54484	0.0109329	0.0822289
chr12_6532177_6544590	1823.61	0.187264	0.0736033	2.54423	0.010952	0.0822289
chr12_27084800_27107319	3435.09	0.149861	0.0588932	2.54462	0.0109398	0.0822289
chr12_59988590_59992910	1621.26	0.185763	0.073051	2.54292	0.0109931	0.0822289
chr12_65000923_65034145	5958.36	0.154296	0.0606637	2.54346	0.0109761	0.0822289
chr14_102666586_102677543	245.157	0.217746	0.0855611	2.54492	0.0109302	0.0822289
chr14_106627392_106653722	766.452	0.272968	0.107266	2.54478	0.0109346	0.0822289
chr18_48356976_48362836	111.237	0.246966	0.0970578	2.54453	0.0109425	0.0822289
chr19_43929803_43992237	4659.7	0.192169	0.0755634	2.54314	0.0109861	0.0822289
chr2_109572773_109617830	1580.73	0.258546	0.101664	2.54314	0.0109861	0.0822289
chr2_231642935_231671407	1362.24	0.159263	0.0625835	2.5448	0.0109339	0.0822289
chr20_51616849_51620425	600.064	0.146597	0.057643	2.54319	0.0109844	0.0822289
chr3_69106459_69157122	8915	0.149825	0.058857	2.54557	0.01091	0.0822289
chr3_121511212_121536898	964.482	0.190158	0.0746907	2.54593	0.0108986	0.0822289
chr3_172410634_172417701	215.339	0.277907	0.109267	2.54338	0.0109786	0.0822289
chr6_157006947_157020664	1289.54	0.179873	0.070671	2.54521	0.0109211	0.0822289
chr7_128762280_128788053	1736.39	0.172032	0.0676012	2.54481	0.0109339	0.0822289
chr8_17760759_17821673	6036.01	0.153895	0.0605144	2.54312	0.0109867	0.0822289
chr8_81396109_81422279	3208.1	0.176491	0.0694006	2.54308	0.0109881	0.0822289
chr1_65292018_65364552	3323	0.162936	0.0640887	2.54234	0.0110112	0.082234
chr2_216612708_216614903	123.455	0.323691	0.127313	2.54249	0.0110067	0.082234
chr5_111855246_111870054	811.326	0.194017	0.0763058	2.54262	0.0110024	0.082234
chr14_68935302_68994875	2763.67	0.196415	0.0772754	2.54176	0.0110296	0.0822852
chr2_208847981_208849837	101.846	0.240775	0.0947217	2.54192	0.0110244	0.0822852
chr11_111918651_111923235	243.726	0.201243	0.0791956	2.54109	0.0110508	0.0823735
chr2_70666094_70669259	265.873	0.276178	0.108688	2.54102	0.011053	0.0823735
chr1_46528067_46536774	365.859	0.204774	0.0807428	2.53613	0.0112085	0.0825816
chr1_116885580_116895398	674.008	0.260846	0.102762	2.53836	0.0111374	0.0825816
chr1_231406571_231410530	258.963	0.240223	0.0945965	2.53945	0.0111028	0.0825816
chr11_12178162_12182651	176.903	0.280588	0.11057	2.53765	0.0111598	0.0825816
chr11_13301443_13319858	415.862	0.203175	0.0800681	2.53753	0.0111636	0.0825816
chr11_73170491_73174486	243.912	0.315142	0.124219	2.53698	0.0111813	0.0825816
chr14_23252983_23294235	2199	0.204725	0.080682	2.53743	0.0111669	0.0825816
chr15_64180020_64204761	1147.93	0.178626	0.0704168	2.5367	0.0111904	0.0825816
chr16_2691902_2738860	2566.48	0.183215	0.0722305	2.53654	0.0111955	0.0825816
chr16_29429103_29473740	2775.72	0.17607	0.0694012	2.53699	0.0111809	0.0825816
chr17_2557522_2568577	474.738	0.180723	0.0712728	2.53566	0.0112237	0.0825816
chr2_120678697_120729307	4361.75	0.209117	0.0823652	2.5389	0.0111201	0.0825816
chr3_72787395_72811165	1457.46	0.255972	0.100797	2.53949	0.0111015	0.0825816
chr4_40478598_40489527	234.621	0.248683	0.0980482	2.53634	0.0112018	0.0825816
chr5_14330873_14347748	446.848	0.219788	0.0866206	2.53737	0.011169	0.0825816
chr5_56611545_56621105	123.087	0.312279	0.12302	2.53845	0.0111345	0.0825816
chr5_90663970_90680803	9514.85	0.19724	0.077789	2.53558	0.011226	0.0825816
chr5_118603119_118764053	25702.3	0.149695	0.0589669	2.53862	0.011129	0.0825816
chr5_134681550_134736212	3125.09	0.198393	0.0782136	2.53655	0.0111949	0.0825816
chr6_52140818_52175864	2843.35	0.158623	0.0625405	2.53632	0.0112023	0.0825816
chr6_139431880_139505140	8020.62	0.186317	0.073468	2.53602	0.0112119	0.0825816
chr7_142711405_142714730	247.76	0.206256	0.0813325	2.53596	0.0112141	0.0825816
chr9_79257791_79271085	650.297	0.195007	0.0768348	2.53801	0.0111485	0.0825816
chr9_80624662_80648762	1937.8	0.16917	0.0667152	2.5357	0.0112223	0.0825816
chrX_15762846_15780363	2628.62	0.186391	0.0734083	2.53911	0.0111136	0.0825816
chr11_47245921_47276629	1371.17	0.19222	0.0758203	2.5352	0.0112382	0.0826283
chr1_45137439_45223587	5404.8	0.158125	0.0623868	2.53459	0.011258	0.0826335
chr12_28370493_28376471	211.923	0.22689	0.0895039	2.53497	0.0112456	0.0826335
chr13_97862314_97880269	2488.78	0.187378	0.0739323	2.53445	0.0112625	0.0826335
chr16_74590666_74666543	4523.6	0.18621	0.0734765	2.53428	0.0112679	0.0826335
chr7_35748878_35771943	2235.02	0.140702	0.055512	2.53463	0.0112565	0.0826335
chr2_241550949_241566878	941.152	0.215374	0.0850011	2.53378	0.0112841	0.0826666
chr3_112258254_112260018	123.635	0.258486	0.102012	2.53388	0.0112808	0.0826666
chr17_62397538_62410734	790.78	0.223837	0.0883479	2.53359	0.01129	0.0826676
chr14_86065924_86074524	220.94	0.291396	0.115028	2.53325	0.0113009	0.082705
chr17_49315468_49320793	229.668	0.210517	0.0831168	2.53279	0.0113159	0.0827716
chr12_7111811_7113791	90.4878	0.335284	0.132401	2.53233	0.0113307	0.0828378
chr8_27403455_27406215	246.621	0.223934	0.0884447	2.53191	0.0113443	0.0828944
chr4_89240448_89243131	399.516	0.185994	0.073468	2.53164	0.0113532	0.0829166
chr6_135602154_135608943	201.777	0.225308	0.0890075	2.53134	0.0113628	0.0829441
chr1_22344936_22451171	11698.8	0.166142	0.0656677	2.53004	0.0114049	0.0830084
chr1_51955785_51987397	2516.72	0.151803	0.0600057	2.52981	0.0114125	0.0830084
chr1_66902329_66912614	1007.73	0.167807	0.0663401	2.5295	0.0114226	0.0830084
chr5_130797192_130815245	735.591	0.191518	0.0756799	2.53063	0.0113856	0.0830084
chr5_138608498_138612021	418.751	0.209188	0.0827004	2.52947	0.0114234	0.0830084
chr7_151619568_151635507	1324.36	0.189314	0.0748065	2.53072	0.011383	0.0830084
chr8_135842534_135845912	836.376	0.213544	0.0844066	2.52994	0.0114081	0.0830084
chrUn_gl000225_6140_137678	14755.4	0.398174	0.157366	2.53024	0.0113985	0.0830084
chrX_53116379_53124424	602.086	0.22204	0.0877818	2.52945	0.0114241	0.0830084
chr1_9940910_9961471	470.018	0.195041	0.0771922	2.52669	0.0115143	0.0831969
chr12_110925729_110937679	366.936	0.173594	0.068684	2.52743	0.0114901	0.0831969
chr16_428546_443100	887.876	0.258456	0.10223	2.52818	0.0114655	0.0831969
chr17_9465181_9470366	216.09	0.200011	0.0791491	2.52702	0.0115036	0.0831969
chr2_161222269_161269479	4524.42	0.162404	0.0642706	2.52688	0.0115081	0.0831969
chr21_16422593_16439344	2436.37	0.179885	0.0711508	2.52822	0.0114644	0.0831969
chr3_56898965_56933926	1018.39	0.196156	0.077627	2.52691	0.0115071	0.0831969
chr3_156845320_156895206	9529.67	0.166497	0.0658698	2.52767	0.0114822	0.0831969
chr4_1929872_1939499	183.899	0.276197	0.109301	2.52694	0.011506	0.0831969
chr7_73680827_73687397	151.147	0.268284	0.106123	2.52804	0.0114703	0.0831969
chrX_73069954_73072541	374.659	0.616279	0.243901	2.52676	0.0115119	0.0831969
chr7_7275556_7301187	2956.26	0.158445	0.0627164	2.52637	0.0115248	0.0832301
chr3_101401033_101408520	1795.57	0.175575	0.0695298	2.52518	0.011564	0.0834284
chr4_185682670_185685623	332.36	0.251467	0.0995829	2.5252	0.0115632	0.0834284
chr1_155498877_155544160	3655.63	0.161689	0.0640546	2.52424	0.011595	0.0835394
chr19_8332935_8367132	1163.43	0.220845	0.0874859	2.52435	0.0115913	0.0835394
chr3_133185109_133226472	1772.53	0.170971	0.0677332	2.52418	0.011597	0.0835394
chr17_30676340_30682948	2271.44	0.168889	0.0669202	2.52373	0.0116117	0.0836028
chr1_171708558_171714918	1984.11	0.186312	0.0738475	2.52293	0.0116382	0.0836375
chr10_111861199_111917722	2010.07	0.173813	0.0688948	2.52287	0.01164	0.0836375
chr13_31733307_31738465	2792.95	0.183234	0.0726177	2.52327	0.011627	0.0836375
chr2_135926893_135928491	97.3266	0.227723	0.0902553	2.5231	0.0116326	0.0836375
chr14_64167815_64229943	2550.63	0.154348	0.0611864	2.52259	0.0116495	0.0836631
chr5_65013398_65031456	2268.02	0.194283	0.077028	2.52223	0.0116612	0.0836631
chr6_28094736_28106746	1745.29	0.156449	0.0620252	2.52235	0.0116574	0.0836631
chr2_241452599_241454393	92.4343	0.275626	0.109294	2.52188	0.0116728	0.0837041
chr16_19220989_19223812	258.053	0.208799	0.0828046	2.52159	0.0116826	0.0837166
chr6_149637286_149665375	2846.86	0.15168	0.0601553	2.52148	0.0116863	0.0837166
chr7_76757250_76758598	166.474	0.329099	0.130534	2.52117	0.0116966	0.0837482
chrX_15797117_15801632	450.437	0.227441	0.0902215	2.52091	0.0117051	0.0837667
chr16_58628842_58638334	297.658	0.211754	0.0840152	2.52043	0.0117211	0.0838394
chr11_62192485_62226913	1084.95	0.212061	0.0841599	2.51973	0.0117444	0.0839111
chr16_57331208_57335278	620.54	0.188026	0.0746307	2.51942	0.0117548	0.0839111
chr18_7945887_7965389	773.487	0.263424	0.10455	2.51959	0.0117491	0.0839111
chrX_11128670_11132606	614.38	0.214384	0.0850753	2.51993	0.0117377	0.0839111
chr12_69204253_69224543	801.598	0.174809	0.0694087	2.51854	0.0117842	0.0840509
chr20_3400474_3415451	295.788	0.25798	0.102437	2.51842	0.0117883	0.0840509
chr7_44863036_44897089	3135.65	0.165851	0.0658581	2.51831	0.0117921	0.0840509
chr9_102394879_102396627	110.212	0.27379	0.108728	2.51812	0.0117984	0.0840541
chr11_62647086_62651977	1822.54	0.20161	0.0800857	2.51742	0.0118216	0.0841772
chr2_55356264_55389205	1383.81	0.175561	0.0697488	2.51704	0.0118345	0.084227
chr1_26185555_26188850	631.221	0.204783	0.0814332	2.51474	0.011912	0.084239
chr12_50957920_50967895	282.339	0.232316	0.0923584	2.51537	0.0118907	0.084239
chr14_22179925_22223077	1722.21	0.217545	0.0865193	2.51441	0.011923	0.084239
chr15_41715791_41737059	667.141	0.166208	0.0660518	2.51633	0.0118583	0.084239
chr19_10345220_10350535	553.277	0.236649	0.0940906	2.51512	0.0118993	0.084239
chr2_60112480_60124631	490.528	0.245949	0.0977644	2.51573	0.0118787	0.084239
chr20_31407060_31434223	1765.22	0.195032	0.0775781	2.51401	0.0119369	0.084239
chr22_18441290_18453504	329.964	0.191977	0.0762798	2.51675	0.0118444	0.084239
chr22_39662568_39689236	432.113	0.253514	0.100791	2.51524	0.011895	0.084239
chr3_143525061_143551329	858.584	0.206814	0.0822087	2.51572	0.0118788	0.084239
chr3_176849057_176944250	6499.01	0.165546	0.0658393	2.5144	0.0119235	0.084239
chr5_90575190_90576997	292.185	0.23195	0.0922632	2.51401	0.0119368	0.084239
chr6_14067311_14130995	5449.05	0.157229	0.0625015	2.51561	0.0118826	0.084239
chr6_158297936_158319557	1433.39	0.197282	0.0784489	2.51478	0.0119107	0.084239
chr7_148955348_148962720	509.389	0.212552	0.084543	2.51413	0.0119326	0.084239
chr8_87477285_87493637	629.165	0.172396	0.0685187	2.51604	0.0118682	0.084239
chr9_73007145_73037896	5971.93	0.17667	0.0702501	2.51487	0.0119076	0.084239
chr1_29477573_29509790	2575.72	0.181296	0.0722151	2.5105	0.012056	0.0842563
chr1_31252273_31264433	315.412	0.204937	0.0816042	2.51135	0.0120271	0.0842563
chr1_31988701_32001857	341.976	0.25502	0.101557	2.51112	0.012035	0.0842563
chr1_148175964_148204781	3592.89	0.204207	0.0813707	2.50958	0.0120874	0.0842563
chr1_205763590_205779138	290.71	0.268807	0.107134	2.50906	0.0121051	0.0842563
chr10_22311286_22312479	122.612	0.343811	0.137002	2.50953	0.0120892	0.0842563
chr10_63511100_63526873	564.149	0.249796	0.0995328	2.50969	0.0120839	0.0842563
chr10_135106543_135123629	2433.95	0.203516	0.0810536	2.51088	0.0120431	0.0842563
chr12_9493566_9498948	173.491	0.2783	0.110885	2.50979	0.0120801	0.0842563
chr12_121115766_121137994	1770.47	0.190771	0.0760158	2.50962	0.0120861	0.0842563
chr13_43473601_43480719	170.281	0.259741	0.10335	2.51322	0.0119635	0.0842563
chr14_22631149_22646346	365.104	0.252232	0.100457	2.51084	0.0120444	0.0842563
chr19_33730225_33794899	1317.33	0.246067	0.0980212	2.51035	0.0120613	0.0842563
chr2_8409951_8424508	619.575	0.225134	0.0896704	2.51068	0.0120497	0.0842563
chr2_55274143_55282427	2154.93	0.183965	0.0732336	2.51203	0.012004	0.0842563
chr2_136445629_136449392	518.535	0.22675	0.0903325	2.51017	0.0120673	0.0842563
chr2_153263424_153289518	628.286	0.24199	0.0963531	2.51149	0.0120223	0.0842563
chr2_178029314_178034606	863.125	0.192622	0.0767003	2.51136	0.0120267	0.0842563
chr3_71045527_71241908	20024	0.150593	0.0599857	2.51048	0.0120567	0.0842563
chr3_141159942_141172016	347.568	0.161091	0.0641421	2.51147	0.012023	0.0842563
chr5_125772954_125798973	2067.31	0.193655	0.0770932	2.51196	0.0120062	0.0842563
chr7_121077118_121092169	703.13	0.185128	0.0737803	2.50918	0.0121012	0.0842563
chr8_11658113_11760268	7618.2	0.160105	0.0638083	2.50915	0.0121022	0.0842563
chr8_27165360_27314783	14748.3	0.153138	0.0609565	2.51225	0.0119963	0.0842563
chr9_71783232_71797596	429.396	0.208967	0.0832524	2.51005	0.0120715	0.0842563
chrX_11359008_11381792	618.972	0.219165	0.0873136	2.51009	0.0120701	0.0842563
chrX_37604785_37684323	5382.24	0.182053	0.0725381	2.50975	0.0120815	0.0842563
chrX_65281463_65295464	331.742	0.209064	0.0832897	2.51008	0.0120704	0.0842563
chr16_31301264_31314292	310.619	0.243221	0.0969499	2.50873	0.0121165	0.0842942
chr11_11000391_11002004	98.4872	0.283057	0.112855	2.50814	0.012137	0.0843951
chr7_36600747_36790146	13666.2	0.164925	0.0657673	2.5077	0.0121518	0.0844572
chr10_126659877_126665347	154.556	0.262903	0.104879	2.50673	0.0121853	0.0844618
chr11_104815166_104824127	318.474	0.202533	0.0807952	2.50675	0.0121846	0.0844618
chr17_27453076_27487065	2997.89	0.193318	0.0771087	2.50708	0.0121733	0.0844618
chr3_30394852_30398313	168.971	0.295288	0.117769	2.50736	0.0121637	0.0844618
chr8_33404104_33432631	1858.63	0.187796	0.0749126	2.50687	0.0121805	0.0844618
chr8_97290789_97305121	386.179	0.221776	0.088475	2.50665	0.0121881	0.0844618
chr19_4296498_4304584	761.34	0.226972	0.0905542	2.50648	0.0121941	0.0844625
chr3_33085274_33105843	1203.06	0.163023	0.0650609	2.5057	0.012221	0.0845664
chr3_127472042_127494872	467.067	0.206461	0.0823923	2.50583	0.0122165	0.0845664
chr1_40804356_40822905	992.326	0.199132	0.0794846	2.50529	0.012235	0.0845946
chr16_79404342_79416330	404.252	0.236091	0.0942392	2.50524	0.012237	0.0845946
chr1_16196995_16294980	4247.11	0.159938	0.0638901	2.50334	0.0123029	0.0849636
chr15_41774892_41776748	114.165	0.235683	0.0941533	2.50318	0.0123083	0.0849636
chr7_27938268_27943619	563.652	0.161502	0.0645166	2.50326	0.0123055	0.0849636
chr2_101246840_101271255	662.796	0.229817	0.0918181	2.50296	0.012316	0.0849753
chr1_17215262_17244136	9668.77	0.191435	0.0764938	2.50262	0.0123277	0.0849896
chr11_117706688_117714740	299.965	0.313595	0.125315	2.50244	0.012334	0.0849896
chr13_48974164_48989621	3089.4	0.180592	0.0721719	2.50225	0.0123408	0.0849896
chr3_50510269_50519655	140.854	0.300417	0.12006	2.50221	0.0123419	0.0849896
chr3_186500300_186506866	3135.27	0.174044	0.0695647	2.5019	0.0123529	0.0850238
chr6_2764413_2768803	1310	0.197117	0.078796	2.50161	0.0123631	0.085053
chr22_39510430_39518524	614.337	0.232972	0.0931375	2.50138	0.012371	0.0850661
chr2_9938837_9942423	180.547	0.258899	0.103528	2.50077	0.0123924	0.0851723
chr18_32992191_32996189	163.861	0.233435	0.0933577	2.50043	0.0124042	0.0852123
chr1_19922078_19934366	3507.2	0.188403	0.0753594	2.50006	0.0124173	0.0852609
chr8_101294902_101328620	3487.14	0.155423	0.0621733	2.49983	0.0124252	0.0852741
chrX_41439510_41440760	110.23	0.272741	0.109125	2.49935	0.012442	0.0853482
chr11_65236299_65294338	14830.2	0.153885	0.0616065	2.49787	0.0124942	0.0853717
chr14_91513764_91554539	2321.5	0.178651	0.0715184	2.49797	0.0124906	0.0853717
chr15_64784348_64819956	1733.62	0.19304	0.0772605	2.49856	0.0124699	0.0853717
chr18_76392609_76404047	258.542	0.239956	0.0960497	2.49825	0.0124807	0.0853717
chr19_8852215_8897280	806.261	0.307718	0.123208	2.49755	0.0125054	0.0853717
chr2_64854886_64907527	5522.47	0.158074	0.0632892	2.49765	0.0125021	0.0853717
chr2_68400300_68435132	1705.07	0.159377	0.0638074	2.49778	0.0124975	0.0853717
chr22_20377294_20379726	285.47	0.310975	0.124447	2.49886	0.0124592	0.0853717
chr7_99272008_99273637	123.246	0.287383	0.114999	2.499	0.0124544	0.0853717
chrX_70390652_70418611	1883.37	0.164309	0.0657727	2.49814	0.0124847	0.0853717
chr1_29013311_29028977	326.497	0.208018	0.0833727	2.49503	0.0125945	0.0854517
chr1_83972234_83976178	486.882	0.245248	0.0982882	2.49519	0.012589	0.0854517
chr1_231346814_231351723	112.088	0.291858	0.116902	2.49661	0.0125387	0.0854517
chr10_95262125_95276770	468.999	0.221091	0.08855	2.4968	0.012532	0.0854517
chr10_103726645_103770937	1921.64	0.164204	0.0658033	2.49537	0.0125826	0.0854517
chr12_8796009_8798957	380.496	0.181242	0.0726472	2.49482	0.012602	0.0854517
chr12_102027715_102029664	177.922	0.241777	0.0968739	2.49579	0.0125676	0.0854517
chr15_52964550_52978096	3615.46	0.155203	0.0621753	2.49621	0.0125528	0.0854517
chr15_74741563_74746730	97.6869	0.322413	0.129223	2.49501	0.0125954	0.0854517
chr15_79201511_79237753	1637.27	0.192706	0.0772102	2.49586	0.0125651	0.0854517
chr2_64992938_64996127	1072.36	0.182973	0.0733147	2.49572	0.0125702	0.0854517
chr3_141086880_141134517	3484.67	0.167425	0.067089	2.49557	0.0125754	0.0854517
chr4_1831516_1848946	318.635	0.255168	0.102275	2.49492	0.0125985	0.0854517
chr7_106765656_106768460	470.047	0.194235	0.0778598	2.49468	0.0126072	0.0854517
chr7_121169966_121171964	209.933	0.308949	0.123802	2.49551	0.0125775	0.0854517
chr1_206260298_206307761	2031.6	0.145432	0.0583361	2.493	0.0126668	0.085489
chr11_6240610_6252364	392.462	0.206076	0.0826334	2.49385	0.0126365	0.085489
chr12_56210709_56226287	2487.28	0.193015	0.0774014	2.49369	0.0126425	0.085489
chr12_125153434_125172889	290.248	0.223453	0.0896266	2.49316	0.0126612	0.085489
chr12_132407530_132409890	127.865	0.222085	0.0890421	2.49416	0.0126255	0.085489
chr14_60794216_60798789	365.154	0.229345	0.0919493	2.49426	0.0126221	0.085489
chr17_66409178_66411771	607.039	0.205171	0.0822895	2.49328	0.0126569	0.085489
chr6_15653703_15660217	445.973	0.187571	0.0752379	2.49304	0.0126655	0.085489
chr6_18152386_18187686	2458.54	0.167618	0.0672261	2.49335	0.0126546	0.085489
chr12_122186296_122195289	141.337	0.255815	0.102629	2.49262	0.0126804	0.0854997
chr3_23112856_23114350	105.709	0.263835	0.105842	2.49273	0.0126766	0.0854997
chr1_154717986_154733428	523.039	0.237956	0.0954722	2.49241	0.0126878	0.085509
chr14_71103299_71141667	5030.94	0.196966	0.0790377	2.49205	0.0127008	0.0855349
chr14_100806047_100817623	363.723	0.235812	0.0946287	2.49197	0.0127037	0.0855349
chr19_43000558_43002874	131.392	0.255246	0.102435	2.49179	0.01271	0.0855368
chr11_73334168_73352438	429.13	0.236487	0.0949194	2.49145	0.0127224	0.0855729
chr11_76567884_76580118	738.901	0.195131	0.0783358	2.49095	0.0127402	0.0855729
chr4_11099644_11102774	249.467	0.2139	0.0858757	2.4908	0.0127454	0.0855729
chr5_177235510_177253716	530.5	0.253322	0.10169	2.49111	0.0127345	0.0855729
chr6_30558581_30590217	7963.03	0.145835	0.0585482	2.49085	0.0127438	0.0855729
chr1_93543813_93560271	1646.63	0.163777	0.0657572	2.49063	0.0127515	0.0855735
chr1_26221250_26232910	794.626	0.187487	0.0752962	2.49	0.0127745	0.0855771
chr11_121440654_121461988	779.486	0.154717	0.0621423	2.48972	0.0127842	0.0855771
chr18_48569036_48586384	806.689	0.181856	0.0730385	2.48986	0.0127793	0.0855771
chr3_194592308_194601841	176.904	0.266343	0.106981	2.48962	0.0127881	0.0855771
chr5_40427607_40443404	1679.89	0.193276	0.0776144	2.49021	0.0127669	0.0855771
chr8_8170387_8207940	4131.26	0.188726	0.0757958	2.48993	0.0127768	0.0855771
chr12_110718108_110755635	2155.27	0.169478	0.0680816	2.48933	0.0127984	0.0856056
chr19_41370343_41383062	316.194	0.238765	0.0959447	2.48857	0.0128259	0.0857489
chr1_205559708_205602089	4061.07	0.166694	0.0669959	2.48812	0.0128419	0.0857755
chr10_69522094_69545247	1771.87	0.161751	0.0650065	2.48823	0.012838	0.0857755
chr1_148221451_148342824	7129.66	0.20209	0.0812273	2.48796	0.012848	0.0857758
chr17_5099802_5159293	4927.45	0.169083	0.0679703	2.4876	0.012861	0.0858223
chr16_17248131_17267963	601.142	0.201031	0.0808242	2.48726	0.0128731	0.0858626
chr1_44318998_44345549	443.925	0.266665	0.107237	2.4867	0.0128935	0.0858642
chr1_147532575_147551171	248.621	0.23008	0.0925331	2.48646	0.0129021	0.0858642
chr14_50316020_50450404	17876.7	0.154006	0.0619762	2.48493	0.0129578	0.0858642
chr14_52773578_52795048	2121.39	0.15643	0.0629129	2.48645	0.0129026	0.0858642
chr14_100658587_100660819	258.31	0.253913	0.102093	2.48707	0.0128798	0.0858642
chr15_65584305_65598583	4821.41	0.170507	0.0685983	2.48558	0.012934	0.0858642
chr15_83414576_83420859	677.862	0.186093	0.0748559	2.48601	0.0129184	0.0858642
chr15_85140404_85149619	997.352	0.184597	0.0742832	2.48504	0.0129538	0.0858642
chr17_25658971_25681638	864.622	0.186162	0.0749041	2.48533	0.0129431	0.0858642
chr2_60665298_60788413	8821.12	0.164903	0.0663473	2.48545	0.0129389	0.0858642
chr2_182257387_182261609	629.719	0.218849	0.0880519	2.48545	0.0129386	0.0858642
chr21_43923793_43957237	1938.38	0.165657	0.0666578	2.48519	0.0129482	0.0858642
chr6_137038413_137045569	278.057	0.19581	0.0787798	2.48553	0.0129357	0.0858642
chr8_17552486_17556279	727.101	0.268247	0.107923	2.48554	0.0129353	0.0858642
chr1_16765892_16789624	1771.65	0.198477	0.0799235	2.48334	0.0130155	0.0858705
chr1_78392011_78393906	239.819	0.231313	0.093129	2.48379	0.0129991	0.0858705
chr12_117354327_117363045	300.454	0.209026	0.0841398	2.48427	0.0129819	0.0858705
chr15_42781655_42804279	3124.63	0.152501	0.0613775	2.48465	0.012968	0.0858705
chr17_55485053_55495063	182.885	0.250465	0.100867	2.48312	0.0130236	0.0858705
chr2_112931837_112953382	1751.69	0.249263	0.100345	2.48406	0.0129896	0.0858705
chr2_133058222_133058795	98.7837	0.283839	0.114303	2.48322	0.0130201	0.0858705
chr20_31947085_31966395	1019.01	0.177903	0.0716098	2.48433	0.0129795	0.0858705
chr21_34075005_34084972	241.126	0.244281	0.0983744	2.48318	0.0130216	0.0858705
chr6_142987925_143008212	487.316	0.260201	0.104752	2.48396	0.012993	0.0858705
chr9_111789753_111798716	165.608	0.257606	0.103744	2.48308	0.0130251	0.0858705
chr7_155120031_155137585	179.366	0.241817	0.0973963	2.48282	0.0130349	0.0858948
chr6_82454590_82476818	1582.79	0.194651	0.0784115	2.48242	0.0130492	0.0859493
chr14_81635008_81688496	6473.99	0.146561	0.0590532	2.48185	0.0130701	0.0859969
chr17_56707525_56710385	1685.86	0.191922	0.0773286	2.4819	0.0130684	0.0859969
chr6_25958932_26003625	4464.17	0.148719	0.0599254	2.48173	0.0130745	0.0859969
chr20_39619366_39640826	673.263	0.16853	0.067936	2.48072	0.0131119	0.0860898
chr21_35915852_35918490	161.241	0.276341	0.1114	2.48062	0.0131156	0.0860898
chr3_17115913_17132312	477.313	0.227574	0.0917443	2.48053	0.0131189	0.0860898
chr6_119024532_119047811	2918.78	0.174876	0.0704927	2.48077	0.0131101	0.0860898
chr7_133162671_133170352	553.294	0.210123	0.084696	2.48091	0.0131049	0.0860898
chr12_120500442_120571479	3356.48	0.182831	0.0737325	2.47965	0.0131511	0.0861423
chr12_124073581_124083415	301.996	0.236243	0.0952581	2.48003	0.0131372	0.0861423
chr5_169063163_169102256	2431.84	0.175047	0.0705912	2.47973	0.0131482	0.0861423
chr7_150411174_150422758	3216.26	0.214209	0.0863854	2.4797	0.0131495	0.0861423
chr5_118405698_118416106	1981.68	0.165221	0.0666451	2.47912	0.0131707	0.0862309
chr9_37280741_37342656	4534.54	0.160277	0.0646602	2.47876	0.013184	0.0862782
chr1_153797713_153873563	2604.63	0.164658	0.0664446	2.47813	0.0132074	0.0863216
chr19_55154073_55156115	119.458	0.387715	0.156457	2.47809	0.0132088	0.0863216
chr3_195235021_195282723	6770.31	0.173274	0.0699135	2.47841	0.0131969	0.0863216
chr7_99075265_99077960	157.119	0.251943	0.101682	2.47776	0.0132209	0.0863608
chr18_23794011_23796720	432.625	0.245833	0.0992363	2.47724	0.0132402	0.086447
chr19_1908198_1911713	136.556	0.289909	0.117046	2.47688	0.0132538	0.0864963
chr1_172345428_172370890	3024.69	0.156417	0.0631779	2.47581	0.0132933	0.0865164
chr11_121198191_121211284	347.984	0.195446	0.0789237	2.4764	0.0132716	0.0865164
chr15_75667555_75682101	524.066	0.194929	0.0787324	2.47585	0.013292	0.0865164
chr22_40768935_40935375	10485.2	0.152281	0.061489	2.47656	0.0132656	0.0865164
chr4_39931987_39980444	3265.94	0.162911	0.065801	2.47581	0.0132934	0.0865164
chr7_6412495_6490163	6233.75	0.168519	0.0680547	2.47623	0.0132777	0.0865164
chrX_77576907_77590227	1496.49	0.170162	0.0687358	2.47559	0.0133017	0.0865311
chr17_46914567_46929919	1036.94	0.18838	0.0761106	2.47508	0.0133206	0.0865374
chr5_95143154_95180322	5738.31	0.166531	0.0672809	2.47517	0.0133174	0.0865374
chr7_47607050_47626461	715.856	0.233053	0.0941599	2.47507	0.0133209	0.0865374
chr3_107754156_107822312	6880.31	0.154065	0.0622651	2.47434	0.0133481	0.0866744
chr2_37548455_37553008	645.75	0.17975	0.072651	2.47416	0.0133551	0.0866805
chr5_61834164_61844819	242.696	0.256534	0.103718	2.47338	0.013384	0.0868284
chr16_23951933_23999305	2393.96	0.15565	0.0629388	2.47304	0.0133968	0.0868714
chr7_158520182_158533608	460.771	0.206353	0.0834498	2.47278	0.0134067	0.086896
chr3_33427087_33433324	180.334	0.237578	0.0960968	2.47228	0.0134254	0.0869381
chr6_131097598_131103269	168.906	0.215391	0.087122	2.4723	0.0134247	0.0869381
chr10_3844137_3878836	5327.21	0.181665	0.0735008	2.47161	0.0134507	0.086995
chr10_52263251_52288275	657.899	0.18282	0.0739814	2.47116	0.0134675	0.086995
chr10_90916019_90924357	329.95	0.244938	0.0991303	2.47087	0.0134784	0.086995
chr11_72229790_72231971	276.13	0.216367	0.0875648	2.47094	0.0134758	0.086995
chr12_92170753_92174127	747.617	0.207198	0.083866	2.47059	0.0134892	0.086995
chr3_31563332_31617407	4558.86	0.153919	0.0622884	2.47108	0.0134707	0.086995
chr6_8016991_8018599	130.289	0.593871	0.240372	2.47063	0.0134876	0.086995
chr6_128176348_128230156	4295.37	0.208713	0.0844384	2.47179	0.013444	0.086995
chr7_55533632_55650969	6802.41	0.169486	0.068599	2.47068	0.0134856	0.086995
chr1_82626966_82628344	98.6901	0.287979	0.116817	2.46522	0.0136931	0.087028
chr1_153569488_153573084	284.533	0.268782	0.108904	2.46807	0.0135844	0.087028
chr1_230404750_230437553	953.376	0.202668	0.0822146	2.46511	0.0136971	0.087028
chr10_27393073_27424160	963.863	0.188354	0.0764418	2.46401	0.0137391	0.087028
chr10_32572302_32676189	10596.9	0.139847	0.0567803	2.46296	0.0137796	0.087028
chr10_92949971_92976463	1723.07	0.149382	0.0604865	2.46968	0.0135235	0.087028
chr11_953618_995486	787.698	0.234383	0.0951413	2.46353	0.0137577	0.087028
chr11_45944017_45961215	1416.07	0.194581	0.0789021	2.4661	0.0136592	0.087028
chr12_14765819_14775331	429.573	0.216608	0.0879414	2.4631	0.0137742	0.087028
chr12_54745268_54763574	1322.29	0.18776	0.0761719	2.46496	0.013703	0.087028
chr12_121613223_121681883	4740.87	0.172334	0.0699361	2.46416	0.0137333	0.087028
chr14_62110827_62219687	9077.84	0.149028	0.060346	2.46956	0.0135279	0.087028
chr14_90052220_90108736	4526.55	0.175436	0.0710565	2.46896	0.0135506	0.087028
chr15_42896961_42911998	400.376	0.207532	0.0841151	2.46724	0.0136159	0.087028
chr15_50727915_50751044	981.467	0.157957	0.0641219	2.46339	0.0137632	0.087028
chr15_57564098_57599676	3154.42	0.127724	0.0517698	2.46715	0.0136192	0.087028
chr15_77470705_77482448	1236.77	0.159717	0.0647419	2.46698	0.0136259	0.087028
chr16_3069863_3074586	492.345	0.242166	0.0981633	2.46697	0.0136263	0.087028
chr17_62594447_62599207	239.32	0.193945	0.0786834	2.46488	0.013706	0.087028
chr2_120578115_120580330	94.7032	0.278669	0.113032	2.46539	0.0136866	0.087028
chr2_198284351_198321650	6580.73	0.158376	0.0642634	2.46449	0.013721	0.087028
chr2_204627486_204631753	367.552	0.243093	0.0986757	2.46356	0.0137566	0.087028
chr2_235176173_235283512	6467.93	0.180359	0.0730964	2.46741	0.0136094	0.087028
chr2_242270943_242299042	1061.5	0.144921	0.0587222	2.4679	0.0135908	0.087028
chr21_33027153_33040862	991.806	0.188648	0.0763685	2.47023	0.0135028	0.087028
chr21_40567951_40592764	691.071	0.192193	0.0779125	2.46678	0.0136335	0.087028
chr22_21258334_21312343	2275.5	0.167336	0.0678642	2.46575	0.0136727	0.087028
chr3_143689330_143697230	2318.38	0.156985	0.0637061	2.4642	0.0137318	0.087028
chr3_148961039_148964045	213.974	0.278513	0.113084	2.4629	0.0137818	0.087028
chr3_185034392_185051203	444.691	0.234862	0.095194	2.46719	0.0136178	0.087028
chr4_56754831_56774137	693.864	0.193855	0.0786481	2.46484	0.0137075	0.087028
chr5_82696030_82705946	262.033	0.284211	0.115153	2.46812	0.0135823	0.087028
chr5_146129659_146146016	670.92	0.219493	0.089027	2.46546	0.0136837	0.087028
chr5_176576531_176590494	361.643	0.203659	0.0825412	2.46736	0.0136113	0.087028
chr6_4781675_4814996	779.377	0.179733	0.0729395	2.46413	0.0137345	0.087028
chr6_90543467_90550706	396.757	0.186498	0.0756475	2.46535	0.0136878	0.087028
chr6_110011368_110029336	1441.83	0.161458	0.0654237	2.46788	0.0135915	0.087028
chr6_157274269_157310277	1058.64	0.17637	0.0715975	2.46335	0.0137645	0.087028
chr7_25299748_25302397	239.366	0.309206	0.125537	2.46308	0.013775	0.087028
chr7_76211743_76247736	1228.05	0.171841	0.0696241	2.46812	0.0135824	0.087028
chr7_87127447_87128851	93.3105	0.264675	0.107402	2.46434	0.0137266	0.087028
chr8_48342729_48357746	475.618	0.232049	0.0941479	2.46473	0.0137115	0.087028
chr8_101394380_101399960	431.584	0.177257	0.0718862	2.46579	0.013671	0.087028
chr8_145627870_145639478	650.267	0.231658	0.0938006	2.46969	0.0135231	0.087028
chr9_11670_26514	344.284	0.249058	0.10112	2.46299	0.0137784	0.087028
chr9_129278996_129296588	476.712	0.174287	0.0706251	2.46777	0.0135957	0.087028
chr9_130588619_130598869	309.802	0.248112	0.100649	2.46511	0.0136973	0.087028
chr5_10265435_10267754	95.2802	0.255922	0.103918	2.46272	0.0137887	0.0870327
chr7_101033862_101035304	145.143	0.285232	0.115847	2.46214	0.0138113	0.0871365
chr7_130659657_130675629	604.374	0.193206	0.0784763	2.46196	0.013818	0.0871406
chr1_748787_784356	2663.28	0.197712	0.0803301	2.46124	0.0138457	0.0871475
chr11_128414296_128453356	2972.56	0.156694	0.0636755	2.46082	0.013862	0.0871475
chr13_79765151_79769098	143.558	0.270558	0.109936	2.46105	0.0138531	0.0871475
chr15_93340782_93393764	9695.58	0.146966	0.0597178	2.461	0.0138549	0.0871475
chr16_88036197_88062794	585.592	0.220489	0.0895947	2.46096	0.0138564	0.0871475
chr6_43328994_43359273	2332.74	0.168128	0.0682962	2.46175	0.013826	0.0871475
chr7_76164126_76174365	132.698	0.252047	0.102414	2.46107	0.0138522	0.0871475
chr15_93442183_93470303	13625.7	0.161591	0.0656698	2.46066	0.0138683	0.0871477
chr18_67543217_67577822	1762.64	0.214582	0.0872118	2.46046	0.0138757	0.0871477
chr5_96049494_96063937	605.729	0.211096	0.0857993	2.46034	0.0138804	0.0871477
chr13_95821621_95841996	1240.39	0.212507	0.0863961	2.45968	0.013906	0.0872699
chr9_37994597_38008992	255.027	0.237089	0.0964009	2.4594	0.0139168	0.0872993
chr16_24013098_24048058	1581.93	0.144558	0.0587841	2.45914	0.0139272	0.0873258
chr19_12714361_12733060	2736.93	0.172764	0.0702669	2.45869	0.0139446	0.0873967
chr17_8278913_8297929	1698.04	0.182378	0.0741888	2.4583	0.0139598	0.0874146
chr9_115912582_115926684	825.487	0.218841	0.0890161	2.45844	0.0139542	0.0874146
chr1_10359338_10370026	330.123	0.183521	0.0747332	2.45569	0.0140615	0.087442
chr1_149204121_149225414	4203.75	0.171191	0.0697088	2.4558	0.014057	0.087442
chr1_193025311_193040800	2104.63	0.175519	0.0714797	2.45551	0.0140686	0.087442
chr10_51564636_51589223	2670.35	0.165037	0.0671703	2.45699	0.0140108	0.087442
chr10_135201229_135215429	1404.08	0.189767	0.0772549	2.45637	0.0140347	0.087442
chr15_66164111_66196863	1857.74	0.166105	0.0676237	2.45631	0.0140371	0.087442
chr15_100237331_100262027	1122.38	0.175254	0.0713501	2.45626	0.0140391	0.087442
chr16_18409169_18427371	281.355	0.219783	0.0894887	2.45598	0.01405	0.087442
chr17_60686844_60690252	265.405	0.208807	0.0850265	2.45579	0.0140576	0.087442
chr17_75231443_75243593	160.833	0.236465	0.0962496	2.45679	0.0140185	0.087442
chr4_90390650_90391746	99.6397	0.247318	0.10068	2.45648	0.0140307	0.087442
chr6_17691386_17716023	3193.28	0.164159	0.0667986	2.45752	0.01399	0.087442
chr6_119763790_119792918	754.472	0.191269	0.0778614	2.45653	0.0140287	0.087442
chr7_94959681_94960827	204.006	0.209982	0.0854759	2.45663	0.0140249	0.087442
chr8_23097704_23110954	3740.14	0.186411	0.0758758	2.45679	0.0140183	0.087442
chr8_125852325_125861890	157.326	0.2424	0.0986693	2.4567	0.0140221	0.087442
chrX_149646537_149648380	211.035	0.204159	0.0831383	2.45566	0.0140627	0.087442
chr19_47020728_47034184	964.998	0.244711	0.0996792	2.45498	0.0140891	0.0875308
chr6_16585619_16603925	484.695	0.19022	0.0774899	2.45478	0.0140971	0.0875425
chr20_30467260_30468360	104.105	0.253155	0.103173	2.4537	0.0141394	0.0877664
chr6_112279794_112318885	3844.89	0.20587	0.0839196	2.45318	0.0141598	0.0878552
chr12_25517056_25541687	5116	0.182792	0.0745347	2.45244	0.014189	0.0879358
chr9_74966198_74981528	3880.07	0.162814	0.0663903	2.45238	0.0141914	0.0879358
chr9_127997221_128004824	2214.82	0.198083	0.0807625	2.45267	0.0141802	0.0879358
chr1_29065710_29112479	1523.25	0.146821	0.0598807	2.45189	0.0142107	0.0879539
chr3_101216795_101263874	4203.51	0.176297	0.0719036	2.45186	0.0142122	0.0879539
chr4_9692278_9695239	210.401	0.23503	0.095859	2.45184	0.014213	0.0879539
chrX_47404688_47423677	1120.46	0.194887	0.0794912	2.45168	0.014219	0.0879539
chr16_84208904_84212594	135.153	0.280173	0.1143	2.45121	0.0142375	0.0879665
chr2_42792993_42827921	1163.52	0.197183	0.0804551	2.45085	0.014252	0.0879665
chr2_242901453_242931279	996.723	0.212236	0.0865968	2.45086	0.0142517	0.0879665
chr4_83773958_83788487	622.069	0.209527	0.0854825	2.45111	0.0142415	0.0879665
chrUn_gl000216_137481_170166	4766.1	0.390974	0.159489	2.45142	0.0142293	0.0879665
chr10_31422120_31435859	499.941	0.223349	0.0912085	2.44877	0.0143345	0.0881422
chr11_78270869_78273602	141.781	0.218546	0.0892282	2.4493	0.0143136	0.0881422
chr12_10008740_10024585	7621.99	0.188474	0.0769463	2.44942	0.0143088	0.0881422
chr2_179960948_179972805	256.356	0.242055	0.0988163	2.44955	0.0143036	0.0881422
chr21_45358330_45370079	186.98	0.221479	0.0904354	2.44903	0.0143241	0.0881422
chr3_185330801_185331957	88.3509	0.280495	0.114547	2.44873	0.0143362	0.0881422
chr6_16124253_16137882	2955.49	0.16033	0.0654558	2.44944	0.0143079	0.0881422
chr8_38684641_38714401	1128.18	0.159912	0.0652908	2.44923	0.0143161	0.0881422
chr9_114935730_114943879	901.626	0.217528	0.0888224	2.44902	0.0143245	0.0881422
chr1_200270671_200280796	566.536	0.16964	0.0693017	2.44785	0.0143712	0.088243
chr11_68227104_68263666	2449.23	0.187738	0.0766939	2.44789	0.0143695	0.088243
chr8_30502592_30516456	1428.11	0.178557	0.072936	2.44813	0.0143601	0.088243
chr10_82137527_82138985	109.804	0.2846	0.116275	2.44764	0.0143794	0.0882554
chr1_101459952_101549313	5849.23	0.166292	0.0679583	2.44698	0.0144059	0.0883361
chr10_46074900_46078126	914.2	0.155733	0.063647	2.44682	0.0144122	0.0883361
chr13_43649063_43662987	522.119	0.179606	0.0734047	2.4468	0.0144132	0.0883361
chr3_172467648_172477226	510.114	0.181282	0.0740929	2.44669	0.0144174	0.0883361
chr2_12304255_12318981	442.968	0.210373	0.0859884	2.44653	0.014424	0.0883383
chr12_32608653_32621689	277.029	0.199473	0.081547	2.44611	0.0144407	0.0884027
chr16_1904450_1906868	335.521	0.270576	0.110626	2.44587	0.0144505	0.0884246
chr6_26400761_26414623	2972.29	0.1479	0.0604757	2.44561	0.0144607	0.0884489
chr12_54890620_54900410	1446.03	0.166781	0.0682225	2.44466	0.0144989	0.0885829
chr2_65142030_65174981	1666.55	0.157972	0.0646148	2.44483	0.014492	0.0885829
chr4_146653863_146655028	89.3597	0.303186	0.124023	2.4446	0.0145013	0.0885829
chr1_29528561_29537948	207.739	0.244062	0.0998585	2.44408	0.0145221	0.088672
chr17_42322907_42328021	170.271	0.267699	0.109543	2.44378	0.0145345	0.0887095
chr22_41612502_41640848	528.166	0.226442	0.0926735	2.44344	0.014548	0.0887542
chr4_114482328_114496774	738.361	0.187814	0.0768785	2.44299	0.014566	0.0888258
chr1_9096392_9103439	125.955	0.262799	0.107583	2.44275	0.014576	0.0888485
chr11_35018329_35035809	670.376	0.173946	0.0712228	2.44228	0.014595	0.0889265
chr8_29908302_30000201	26268.3	0.17814	0.072956	2.44175	0.0146162	0.0890172
chr2_64071966_64103192	1452.16	0.166488	0.0681931	2.44143	0.0146294	0.0890598
chr16_29225012_29276809	1401.28	0.210993	0.0864392	2.44094	0.0146492	0.0891044
chr17_74377724_74381812	374.572	0.279432	0.11448	2.44089	0.0146511	0.0891044
chr4_38051121_38092750	1760.35	0.17606	0.0721328	2.44078	0.0146555	0.0891044
chr2_54319505_54331809	565.527	0.189323	0.0775818	2.4403	0.0146751	0.0891249
chr3_138528128_138565915	1407.4	0.17795	0.0729301	2.44	0.0146871	0.0891249
chr4_15754952_15811470	3805.27	0.16019	0.0656501	2.44005	0.0146852	0.0891249
chr4_78814487_78840700	743.113	0.179998	0.0737662	2.44011	0.0146829	0.0891249
chr7_110632739_110635171	169.965	0.271597	0.111313	2.43993	0.0146902	0.0891249
chr18_36520519_36521972	142.122	0.24348	0.0998055	2.43954	0.0147058	0.0891432
chr5_147759160_147790447	2982.23	0.153048	0.0627358	2.43957	0.0147048	0.0891432
chr5_127120019_127121886	102.02	0.44132	0.18092	2.43931	0.0147154	0.0891638
chr10_27109320_27158867	2992.94	0.148688	0.0609831	2.43818	0.0147613	0.089383
chr11_124812665_124822207	346.256	0.262436	0.107639	2.43811	0.0147642	0.089383
chr10_125822418_125835890	671.752	0.197455	0.0810625	2.43584	0.0148572	0.0895272
chr11_72737756_72818163	3444.54	0.144892	0.0594759	2.43614	0.0148448	0.0895272
chr13_46773549_46787972	867.784	0.174011	0.0714137	2.43666	0.0148234	0.0895272
chr14_73769347_73779502	295.912	0.206931	0.0849226	2.4367	0.0148219	0.0895272
chr15_42763104_42767249	155.924	0.199954	0.0820716	2.43633	0.0148371	0.0895272
chr18_43355226_43365685	178.216	0.19297	0.0791876	2.43687	0.0148148	0.0895272
chr19_18774428_18788701	260.982	0.291485	0.119664	2.43587	0.0148561	0.0895272
chr8_19242997_19285111	1360.5	0.231549	0.0950357	2.43644	0.0148325	0.0895272
chr8_19301575_19389604	6868.24	0.216483	0.0888486	2.43654	0.0148287	0.0895272
chr9_66552802_66554687	430.384	0.203392	0.0834502	2.43729	0.0147978	0.0895272
chr9_97410935_97432058	781.193	0.183801	0.0754497	2.43607	0.0148479	0.0895272
chr16_88591522_88619043	533.987	0.246943	0.101396	2.43544	0.0148739	0.0895895
chr11_94267137_94292547	1380.06	0.193533	0.0795026	2.4343	0.0149208	0.0896444
chr14_98907009_98913161	503.67	0.256985	0.105565	2.43438	0.0149173	0.0896444
chr3_51420777_51442132	2558.97	0.212474	0.0872596	2.43496	0.0148935	0.0896444
chr4_114679796_114694451	3780.79	0.180092	0.0739722	2.43459	0.0149087	0.0896444
chr4_159632474_159636597	134.036	0.248395	0.102029	2.43455	0.0149102	0.0896444
chr8_124161649_124178650	1138.11	0.194239	0.0797881	2.43444	0.0149149	0.0896444
chr7_86811312_86850265	5149.58	0.167729	0.0689147	2.43386	0.0149388	0.0897147
chr14_31079828_31092906	1769.74	0.156818	0.06444	2.43355	0.0149516	0.0897344
chr5_148676710_148678555	91.8599	0.372655	0.153137	2.43347	0.0149547	0.0897344
chr1_24512043_24519783	974.672	0.20124	0.0827427	2.43212	0.0150106	0.089761
chr1_25829488_25834694	344.282	0.246729	0.101404	2.43313	0.014969	0.089761
chr1_101573253_101610988	4985.51	0.170466	0.0700783	2.4325	0.0149949	0.089761
chr12_122855934_122901174	1756.7	0.141907	0.0583257	2.433	0.0149741	0.089761
chr15_57214176_57235581	832.232	0.22201	0.0912622	2.43266	0.0149884	0.089761
chr2_12626334_12657121	2296.14	0.203772	0.0837875	2.43201	0.0150153	0.089761
chr2_54156912_54199383	3291.89	0.168093	0.0691169	2.43201	0.0150155	0.089761
chr5_40832284_40836199	1403.62	0.173134	0.0711902	2.432	0.0150159	0.089761
chrX_119882043_119890665	575.706	0.188354	0.0774352	2.43241	0.0149985	0.089761
chr19_6198762_6200722	264.146	0.230621	0.0948615	2.43114	0.0150516	0.0899366
chr1_229264874_229275830	457.948	0.214746	0.0883562	2.43046	0.0150798	0.0900675
chr18_51732575_51751619	1169.12	0.164256	0.0675934	2.43007	0.0150961	0.0901268
chr14_35741636_35787644	3869.13	0.159106	0.0654825	2.42974	0.0151096	0.0901383
chr2_48633030_48647985	291.698	0.227206	0.0935112	2.42972	0.0151107	0.0901383
chr10_88229890_88240237	313.288	0.237951	0.0979639	2.42897	0.0151419	0.0902265
chr15_44099985_44126191	2404.88	0.151936	0.062552	2.42896	0.0151423	0.0902265
chr3_121778728_121821528	1821.51	0.188772	0.077719	2.4289	0.0151445	0.0902265
chr8_42102254_42105412	295.063	0.23794	0.0979719	2.42865	0.015155	0.0902511
chr9_107876567_107891712	446.263	0.203451	0.0837928	2.42802	0.0151815	0.0903714
chr12_107140652_107160693	671.363	0.216781	0.0892907	2.42781	0.0151903	0.0903855
chr17_76626712_76833464	22813.2	0.159174	0.0655749	2.42736	0.0152091	0.0904387
chr7_132566992_132568238	99.9087	0.290968	0.119874	2.42729	0.0152119	0.0904387
chr1_202959062_202968954	169.345	0.194771	0.0802703	2.42644	0.015248	0.0905774
chr5_37317276_37330487	316.233	0.240998	0.0993197	2.42649	0.0152458	0.0905774
chr1_143760587_143770183	1970.37	0.203943	0.0840824	2.42551	0.0152868	0.0906946
chr1_203481211_203484931	294.919	0.307484	0.126764	2.42564	0.0152816	0.0906946
chr5_79378914_79581468	16091.3	0.183123	0.075493	2.4257	0.0152789	0.0906946
chr12_125385838_125437549	7633.2	0.148278	0.061141	2.42519	0.0153005	0.0907379
chr5_126305694_126334251	2019.23	0.16668	0.0687332	2.42503	0.015307	0.0907384
chr20_46039233_46050182	1576.89	0.164322	0.0677679	2.42478	0.0153177	0.0907645
chr3_195392390_195397742	117.659	0.277867	0.114609	2.42448	0.0153304	0.0907645
chr6_45644726_45650290	330.365	0.200292	0.0826125	2.42448	0.0153305	0.0907645
chr1_243517717_243518447	88.2697	0.289462	0.11942	2.4239	0.0153549	0.0908169
chr12_4215447_4228935	378.565	0.174304	0.0719133	2.42381	0.0153585	0.0908169
chr3_31665551_31679491	774.788	0.16703	0.0689055	2.42404	0.0153488	0.0908169
chr10_103945487_103949979	252.45	0.217357	0.0896988	2.42319	0.015385	0.0908227
chr20_30941716_31003637	3927.73	0.165997	0.0684984	2.42337	0.0153771	0.0908227
chr6_169277225_169306666	739.57	0.171817	0.0709032	2.42326	0.0153817	0.0908227
chrX_51138229_51140530	246.831	0.264229	0.10904	2.42323	0.0153833	0.0908227
chr2_46404535_46414932	348.589	0.200624	0.082807	2.42279	0.0154019	0.0908526
chr2_86546152_86547654	109.016	0.266	0.109792	2.42277	0.0154029	0.0908526
chr3_48953338_48983626	3387.27	0.17763	0.0733271	2.42244	0.0154166	0.0908586
chr6_89781528_89800506	6209.71	0.159088	0.0656696	2.42255	0.0154118	0.0908586
chr1_39648726_39762078	7882.07	0.155201	0.0640755	2.42216	0.0154287	0.0908919
chr1_144477567_144547808	13112.2	0.177239	0.0732805	2.41863	0.015579	0.0909245
chr1_201449369_201471278	334.967	0.214263	0.0885511	2.41966	0.0155352	0.0909245
chr10_93555806_93560652	2390.6	0.168296	0.0695082	2.42124	0.0154677	0.0909245
chr11_75561778_75570811	241.524	0.199284	0.0824025	2.41842	0.015588	0.0909245
chr11_108066238_108195737	16639.2	0.15221	0.0629299	2.41873	0.015575	0.0909245
chr12_775689_808452	2495.4	0.169421	0.0699736	2.42122	0.0154687	0.0909245
chr12_1696227_1729248	2668.72	0.171487	0.0709073	2.41847	0.0155858	0.0909245
chr12_10334779_10350584	451.436	0.217699	0.0899454	2.42035	0.0155056	0.0909245
chr12_107348484_107352344	893.511	0.210369	0.086991	2.41828	0.015594	0.0909245
chr13_25879197_25891036	442.864	0.199261	0.0823824	2.41873	0.0155747	0.0909245
chr13_51456965_51469723	1393.66	0.179135	0.0740022	2.42067	0.0154918	0.0909245
chr14_106950168_106974129	1399.66	0.212276	0.0876801	2.42103	0.0154767	0.0909245
chr15_101462041_101489749	673.727	0.180668	0.0747086	2.4183	0.0155932	0.0909245
chr16_67398197_67399909	178.738	0.245623	0.101551	2.4187	0.0155759	0.0909245
chr2_24798785_24810145	297.9	0.204036	0.0842831	2.42084	0.0154849	0.0909245
chr22_25450716_25482762	3275.81	0.226758	0.0936898	2.42031	0.0155073	0.0909245
chr3_8996289_8997660	94.3752	0.250889	0.103706	2.41922	0.0155537	0.0909245
chr3_10429983_10434500	316.897	0.21225	0.0876764	2.42083	0.015485	0.0909245
chr3_56936193_56964060	2634.99	0.178607	0.073769	2.42117	0.0154708	0.0909245
chr3_169829229_169900082	6354.33	0.152947	0.0632227	2.41918	0.0155555	0.0909245
chr4_71811096_71813814	131.232	0.304953	0.125952	2.42119	0.0154698	0.0909245
chr5_142676812_142689452	334.043	0.190978	0.0788934	2.42071	0.0154902	0.0909245
chr6_6793132_6827520	986.928	0.190639	0.0787951	2.41942	0.0155452	0.0909245
chr6_122725078_122731452	587.896	0.232186	0.0959357	2.42022	0.015511	0.0909245
chr8_141544518_141625083	4326.64	0.159098	0.0657503	2.41974	0.0155318	0.0909245
chr5_16611794_16631651	2745.19	0.209009	0.0864411	2.41793	0.0156091	0.0909753
chr6_18501421_18504425	113.969	0.262539	0.108594	2.41762	0.0156224	0.0910158
chr10_102122863_102134757	1549.15	0.18001	0.0744687	2.41726	0.015638	0.0910691
chr11_10817948_10831496	2746.98	0.170898	0.0707171	2.41664	0.0156645	0.0911859
chr6_156349681_156353115	123.023	0.261669	0.108299	2.41618	0.0156842	0.0912493
chr8_7409672_7433017	124.375	0.326313	0.135058	2.41609	0.0156882	0.0912493
chr2_201576930_201579236	833.718	0.172613	0.07145	2.41586	0.0156982	0.0912701
chr9_2763970_2766520	161.235	0.239885	0.0993029	2.41569	0.0157054	0.091275
chr4_83910139_83944798	2191.54	0.154985	0.0641778	2.41493	0.0157383	0.0914286
chr12_93364347_93389441	626.687	0.178945	0.0741171	2.41436	0.0157629	0.0915222
chr2_158258433_158337560	32863.6	0.167331	0.0693094	2.41426	0.0157673	0.0915222
chr1_144027518_144029299	110.041	0.241325	0.100083	2.41125	0.0158981	0.091534
chr1_144691529_144709680	1010.7	0.20384	0.084516	2.41185	0.0158718	0.091534
chr1_155771760_155787433	408.285	0.179176	0.0742313	2.41375	0.0157891	0.091534
chr10_5325867_5341820	2829.98	0.203123	0.0842185	2.41186	0.0158716	0.091534
chr10_64959505_65035544	11875.6	0.173594	0.0719964	2.41114	0.0159027	0.091534
chr10_72111767_72124405	375.973	0.231524	0.0959511	2.41293	0.0158247	0.091534
chr10_102830265_102832460	120.891	0.306061	0.126834	2.41309	0.015818	0.091534
chr10_112167965_112186111	595.814	0.155996	0.0646406	2.41328	0.0158095	0.091534
chr12_54671013_54702196	4537.85	0.154189	0.0639122	2.41252	0.0158428	0.091534
chr15_51850144_51851787	116.037	0.278142	0.11537	2.41087	0.0159146	0.091534
chr17_29378357_29380347	104.331	0.243735	0.101101	2.41081	0.0159171	0.091534
chr2_11969071_11971079	114.799	0.220391	0.091361	2.41231	0.015852	0.091534
chr2_145153318_145283275	17009.7	0.204035	0.0845313	2.41372	0.0157906	0.091534
chr2_198398846_198407843	295.277	0.182924	0.0758467	2.41176	0.0158758	0.091534
chr2_238801227_238815329	850.601	0.203383	0.0843298	2.41175	0.0158761	0.091534
chr3_111384891_111396271	2385.27	0.171043	0.0709466	2.41087	0.0159144	0.091534
chr4_38119488_38140305	1394.76	0.163106	0.0676276	2.41183	0.0158727	0.091534
chr4_56811556_56817119	2562.31	0.148151	0.061453	2.41081	0.0159173	0.091534
chr5_176648117_176660500	327.34	0.215551	0.0893866	2.41145	0.0158894	0.091534
chr6_28848801_28886206	4302.78	0.159722	0.0662498	2.4109	0.0159131	0.091534
chr6_46679305_46683287	106.532	0.288887	0.119803	2.41136	0.0158932	0.091534
chr8_109148465_109152188	107.409	0.30502	0.126396	2.41322	0.0158122	0.091534
chrX_135690328_135864288	10532	0.172965	0.07166	2.41368	0.0157921	0.091534
chr5_138628546_138646805	2585.87	0.157712	0.0654299	2.41039	0.0159353	0.0916004
chr4_153703060_153707950	263.119	0.221069	0.0917246	2.41014	0.0159464	0.0916273
chr19_23432186_23433706	189.251	0.216049	0.0896544	2.4098	0.0159612	0.0916757
chr12_56989005_56994742	165.521	0.234444	0.0973061	2.40935	0.0159811	0.0917156
chr2_9624356_9632199	250.363	0.208199	0.0864081	2.40949	0.0159748	0.0917156
chr1_11844794_11877118	2420.86	0.182898	0.0759582	2.40788	0.0160455	0.0917892
chr1_207601769_207606347	268.66	0.217004	0.0901143	2.4081	0.0160357	0.0917892
chr1_224301149_224304482	1024.9	0.184474	0.076589	2.40862	0.016013	0.0917892
chr2_39319868_39335698	493.343	0.189214	0.0785678	2.40829	0.0160274	0.0917892
chr3_18390471_18491421	13853.9	0.17605	0.0731002	2.40834	0.0160251	0.0917892
chr3_59409720_59439301	2001.48	0.19373	0.0804551	2.40793	0.0160433	0.0917892
chr4_154340230_154583820	21215.7	0.141989	0.058967	2.40794	0.016043	0.0917892
chr8_61489314_61504932	410.754	0.208559	0.0866029	2.40822	0.0160304	0.0917892
chr2_224729679_224763409	1210.63	0.148396	0.061637	2.40757	0.0160589	0.0918286
chr17_56017504_56033126	522.431	0.203614	0.08458	2.40736	0.0160684	0.0918399
chr21_43646736_43669441	2355.12	0.178108	0.0740022	2.4068	0.0160931	0.0918399
chr4_146089983_146102623	3082.6	0.155356	0.0645458	2.40691	0.0160882	0.0918399
chr5_54896385_54897605	97.5238	0.313701	0.130332	2.40693	0.0160873	0.0918399
chr9_5326297_5353264	1143.04	0.215386	0.0894769	2.40717	0.0160769	0.0918399
chr14_104372260_104377798	555.39	0.23484	0.0975832	2.40656	0.0161035	0.0918623
chr16_69200395_69208201	191.756	0.20596	0.0855907	2.40634	0.0161134	0.0918818
chr2_179882245_179910803	1777.89	0.180868	0.0751695	2.40614	0.0161221	0.0918947
chr12_29255543_29258702	745.215	0.208683	0.0867361	2.40595	0.0161304	0.0919053
chr1_149653486_149684045	1011.21	0.225853	0.0939115	2.40496	0.0161743	0.0919713
chr14_81930843_81952869	1425.95	0.170139	0.0707446	2.40497	0.0161738	0.0919713
chr2_161281808_161290601	842.194	0.197493	0.0821001	2.40551	0.0161498	0.0919713
chr5_69783637_69834945	708.308	0.23201	0.0964701	2.40499	0.0161728	0.0919713
chr8_141848813_141849836	113.27	0.224279	0.0932414	2.40536	0.0161565	0.0919713
chr6_33340819_33344587	269.255	0.213602	0.0888239	2.40479	0.016182	0.091978
chr1_224414323_224435854	1065.61	0.168602	0.0701282	2.4042	0.0162079	0.092015
chr17_31155327_31162963	178.99	0.275852	0.114735	2.40426	0.0162052	0.092015
chr8_27131897_27147603	383.563	0.225399	0.0937516	2.40422	0.0162071	0.092015
chr18_30446502_30465079	618.275	0.181149	0.0753582	2.40384	0.016224	0.0920695
chr19_40648532_40670240	775.756	0.209146	0.0870175	2.40349	0.0162393	0.0921197
chr12_92733914_92735965	210.634	0.205214	0.0853941	2.40314	0.0162548	0.0921707
chr1_204403788_204554788	14630.4	0.143792	0.0598536	2.40239	0.0162884	0.0922044
chr11_9682284_9780996	6806	0.145976	0.0607705	2.40208	0.0163022	0.0922044
chr16_53467508_53538730	9787.43	0.181186	0.0754239	2.40224	0.0162952	0.0922044
chr2_31540309_31547751	582.417	0.18576	0.0773351	2.40201	0.0163051	0.0922044
chr2_238580103_238671675	13003	0.165939	0.0690837	2.40199	0.0163061	0.0922044
chr20_35809823_35824258	557.657	0.177415	0.0738566	2.40215	0.0162991	0.0922044
chr6_136603333_136614081	6753.74	0.168345	0.070074	2.40239	0.0162884	0.0922044
chr11_127901724_127925591	2095.87	0.215007	0.0895389	2.40126	0.0163386	0.092205
chr12_111792641_111800455	240.446	0.282537	0.11766	2.40129	0.0163372	0.092205
chr12_118765688_118802914	2866.43	0.167436	0.0697113	2.40184	0.0163128	0.092205
chr15_92248972_92250019	89.8997	0.304122	0.126645	2.40137	0.0163339	0.092205
chr17_gl000205_random_25712_43985	779.082	0.199339	0.0830073	2.40146	0.0163296	0.092205
chr12_93293232_93311867	849.123	0.22599	0.0941403	2.40057	0.0163696	0.0923436
chr4_109387319_109390051	309.093	0.24235	0.100969	2.40024	0.0163842	0.0923893
chr11_6724563_6771615	6575.23	0.167726	0.0698969	2.39961	0.0164124	0.09241
chr3_5200753_5263518	7173.22	0.149043	0.0621121	2.39958	0.0164139	0.09241
chr7_17272759_17275837	574.47	0.176893	0.0737163	2.39964	0.016411	0.09241
chr7_32918445_32946301	6035.64	0.142334	0.0593106	2.3998	0.016404	0.09241
chr4_83988467_84077045	11851.8	0.15238	0.0635078	2.39939	0.0164226	0.0924159
chr5_142597239_142610921	797.543	0.158882	0.066221	2.39927	0.0164279	0.0924159
chr1_38140002_38142431	109.261	0.309161	0.128908	2.39831	0.0164709	0.0925044
chr1_111656801_111794792	18655.4	0.156324	0.0652281	2.39658	0.0165489	0.0925044
chr1_147891375_147957952	7775.86	0.197409	0.0823542	2.39707	0.0165266	0.0925044
chr1_171453133_171457414	3189.95	0.169493	0.0707071	2.39711	0.0165248	0.0925044
chr10_82202701_82297122	14248.5	0.18804	0.0784573	2.39672	0.0165427	0.0925044
chr11_76046376_76051148	158.884	0.258838	0.108001	2.39662	0.0165473	0.0925044
chr11_103768695_103779173	297.394	0.198212	0.0827102	2.39646	0.0165542	0.0925044
chr13_74395420_74411769	598.95	0.204597	0.0853674	2.39667	0.0165449	0.0925044
chr18_42366355_42380762	468.381	0.165834	0.0691826	2.39705	0.0165275	0.0925044
chr19_18057427_18060054	230.841	0.201557	0.0840452	2.3982	0.0164758	0.0925044
chr20_5802864_5827553	1008.28	0.165259	0.0689159	2.39798	0.0164857	0.0925044
chr3_23846820_23862912	855.002	0.177153	0.0739009	2.39717	0.0165224	0.0925044
chr5_65849613_65854800	171.94	0.206528	0.0861681	2.3968	0.0165389	0.0925044
chr6_111175559_111205289	3868.6	0.161681	0.0674512	2.39701	0.0165295	0.0925044
chr6_158691298_158713979	1492.45	0.154918	0.064607	2.39785	0.0164915	0.0925044
chr7_23548408_23584605	3554.87	0.164681	0.0687128	2.39666	0.0165454	0.0925044
chr8_24150725_24158287	1013.28	0.157183	0.0655308	2.39861	0.0164573	0.0925044
chr1_7987551_8017540	1692.4	0.165134	0.0689634	2.39451	0.0166425	0.0925529
chr1_87331020_87333024	134.299	0.21859	0.0912778	2.39478	0.0166304	0.0925529
chr1_248822513_248827891	150.544	0.241805	0.100977	2.39465	0.0166361	0.0925529
chr10_88198288_88222220	966.69	0.170637	0.0712138	2.39612	0.0165695	0.0925529
chr11_335587_338454	130.582	0.333383	0.13915	2.39585	0.0165818	0.0925529
chr11_6648565_6671995	823.735	0.200816	0.0838691	2.3944	0.0166474	0.0925529
chr16_72886573_72888548	99.0958	0.270188	0.112802	2.39525	0.0166091	0.0925529
chr17_18466944_18486674	385.062	0.198804	0.0829843	2.39568	0.0165896	0.0925529
chr2_173134801_173139162	90.226	0.309758	0.129319	2.3953	0.0166067	0.0925529
chr20_8580661_8584373	373.528	0.202272	0.0844621	2.39482	0.0166285	0.0925529
chr7_142935809_143008548	4122.68	0.16244	0.0678102	2.39551	0.0165974	0.0925529
chr9_135193843_135200595	242.762	0.203565	0.085017	2.3944	0.0166474	0.0925529
chrX_39285921_39300598	335.735	0.156626	0.0653983	2.39496	0.0166222	0.0925529
chr17_54831855_54841357	343.283	0.272154	0.113675	2.39415	0.0166589	0.0925803
chr1_3797490_3821146	2150.18	0.173022	0.0723213	2.39241	0.0167383	0.0926943
chr1_144060928_144095717	1431.91	0.201845	0.084359	2.39269	0.0167255	0.0926943
chr1_148751808_148786803	2496.58	0.199106	0.0832521	2.3916	0.0167749	0.0926943
chr1_155347487_155349884	142.249	0.276131	0.115472	2.39133	0.0167875	0.0926943
chr12_60006638_60014960	264.492	0.207456	0.0866985	2.39284	0.0167185	0.0926943
chr14_64955192_64978528	6880.79	0.177032	0.0740772	2.38983	0.0168562	0.0926943
chr14_90233238_90241004	220.824	0.190592	0.0797203	2.39076	0.0168135	0.0926943
chr14_106316311_106331281	2506.08	0.194923	0.0814785	2.39233	0.016742	0.0926943
chr15_68484031_68503243	606.452	0.205387	0.0859287	2.39021	0.0168389	0.0926943
chr16_24985197_25085876	7523.81	0.158234	0.066192	2.39053	0.0168241	0.0926943
chr16_71756550_71764833	769.312	0.179971	0.0753132	2.38963	0.0168654	0.0926943
chr16_75095293_75111821	933.518	0.230692	0.0964815	2.39105	0.0168001	0.0926943
chr17_18820177_18836830	826.006	0.20465	0.0855757	2.39144	0.0167822	0.0926943
chr19_11664691_11698238	3038.27	0.163277	0.0683398	2.38919	0.0168856	0.0926943
chr2_98626720_98645413	1015.51	0.178996	0.0748756	2.39058	0.0168216	0.0926943
chr21_32698763_32736836	827.067	0.181125	0.0758252	2.38872	0.0169074	0.0926943
chr21_47238675_47248160	192.906	0.237415	0.0992489	2.39211	0.0167516	0.0926943
chr22_43258824_43263843	125.74	0.220842	0.0924317	2.38925	0.0168828	0.0926943
chr3_25809308_25825981	1410.67	0.171029	0.0715041	2.39187	0.0167626	0.0926943
chr3_129608795_129613138	802.439	0.212163	0.0886596	2.39301	0.0167108	0.0926943
chr3_156423163_156424562	130.636	0.236103	0.098777	2.39026	0.0168363	0.0926943
chr3_177111479_177112857	91.2615	0.38197	0.159897	2.38885	0.0169011	0.0926943
chr3_182618528_182633021	648.156	0.186875	0.0782317	2.38874	0.0169062	0.0926943
chr4_99946206_99983096	1466.98	0.184599	0.0772391	2.38997	0.0168499	0.0926943
chr5_32138768_32182900	3414.7	0.161119	0.0674043	2.39034	0.0168326	0.0926943
chr5_94027608_94038994	419.339	0.226463	0.0946868	2.39171	0.0167701	0.0926943
chr5_140891830_140912186	799.025	0.193521	0.0809099	2.3918	0.0167659	0.0926943
chr5_154236230_154248794	3577.42	0.171982	0.0718554	2.39345	0.0166908	0.0926943
chr6_45553320_45556137	111.612	0.271205	0.11335	2.39263	0.0167281	0.0926943
chr6_119631492_119676858	3781.53	0.135033	0.0565228	2.38901	0.0168939	0.0926943
chr6_157541946_157557862	336.275	0.19312	0.0807993	2.39012	0.0168427	0.0926943
chr7_21450607_21476586	1735.14	0.182672	0.0764584	2.38917	0.0168866	0.0926943
chr7_37826127_37827489	214.194	0.292712	0.122302	2.39336	0.0166948	0.0926943
chr7_76818492_76830578	2273	0.184835	0.0773034	2.39103	0.0168012	0.0926943
chr8_126648183_126662009	581.499	0.167422	0.0699615	2.39305	0.0167088	0.0926943
chr1_235361046_235370883	318.089	0.216634	0.0907023	2.3884	0.0169219	0.0927022
chrX_18903642_18906385	192.962	0.275756	0.115452	2.38849	0.0169177	0.0927022
chr3_188134619_188171560	2964.53	0.179617	0.0752165	2.388	0.0169405	0.0927685
chr1_145380294_145399823	1446.27	0.181274	0.0759273	2.38746	0.0169652	0.0928165
chr1_229322050_229341450	575.901	0.187144	0.0783812	2.38762	0.016958	0.0928165
chr11_67350251_67357018	834.519	0.186735	0.0782193	2.38733	0.0169712	0.0928165
chr7_101439885_101467605	1031.92	0.201865	0.0845599	2.38724	0.0169754	0.0928165
chr1_32338179_32429665	10953.3	0.147855	0.0619575	2.38639	0.0170146	0.0928238
chr11_95827743_95840423	488.142	0.192828	0.080806	2.38631	0.0170185	0.0928238
chr11_108723392_108726942	822.89	0.163741	0.0686102	2.38654	0.0170079	0.0928238
chr11_119079971_119153068	3452.87	0.192474	0.0806378	2.3869	0.0169911	0.0928238
chr12_75864093_75887378	4020.02	0.144373	0.0604909	2.38668	0.0170012	0.0928238
chr2_230639832_230747405	5721.99	0.168851	0.070754	2.38646	0.0170116	0.0928238
chr5_142241485_142244645	115.448	0.247379	0.10367	2.38622	0.0170224	0.0928238
chr1_17507922_17513954	151.393	0.253957	0.106433	2.38607	0.0170296	0.0928274
chr15_78449579_78466811	753.359	0.160039	0.0670871	2.38554	0.017054	0.0929248
chr14_106447044_106480547	1435.64	0.197424	0.0828011	2.38431	0.0171112	0.0931295
chr22_40567839_40745019	15464.1	0.162395	0.0681062	2.38444	0.017105	0.0931295
chr22_41079479_41082617	150.337	0.299563	0.125628	2.38453	0.0171012	0.0931295
chr17_30801524_30856056	4565.57	0.184444	0.0773637	2.38412	0.01712	0.0931417
chr16_53124117_53135095	1111.88	0.191275	0.0802412	2.38375	0.0171375	0.093169
chr2_102176897_102187955	336.273	0.24249	0.101727	2.38373	0.0171381	0.093169
chr1_35642499_35659653	2559.14	0.19179	0.0804799	2.38307	0.0171687	0.0931759
chr10_5687279_5699414	162.474	0.24647	0.103409	2.38345	0.0171511	0.0931759
chr11_60657904_60700746	4336.36	0.175744	0.0737374	2.38338	0.0171546	0.0931759
chr12_109488933_109492979	1306.55	0.194813	0.081751	2.383	0.0171721	0.0931759
chr3_100001589_100008263	134.774	0.215674	0.0904999	2.38314	0.0171655	0.0931759
chr12_25338862_25351980	1387.58	0.184687	0.0775174	2.38253	0.0171943	0.0932171
chr2_182311685_182359124	7448.41	0.154587	0.0648831	2.38255	0.0171932	0.0932171
chr6_27144536_27156780	541.174	0.155273	0.0651747	2.38241	0.0171997	0.0932171
chr8_109479740_109493630	1075.94	0.205794	0.0863855	2.38228	0.0172059	0.0932171
chr1_55584113_55619306	2300.25	0.17122	0.0719283	2.38043	0.0172925	0.093319
chr1_206630117_206653407	1465.52	0.197758	0.0831292	2.37892	0.0173634	0.093319
chr10_61611726_61669038	2755.25	0.16371	0.0687923	2.37977	0.0173234	0.093319
chr11_126334614_126350809	331.737	0.264138	0.110914	2.38147	0.0172439	0.093319
chr12_46570776_46666062	13876.3	0.160252	0.067328	2.38016	0.0173049	0.093319
chr12_54775472_54825821	6608.03	0.211708	0.0889667	2.37963	0.0173298	0.093319
chr16_11075557_11082152	160.864	0.208294	0.0874971	2.38058	0.0172855	0.093319
chr16_58209912_58212556	244.541	0.232928	0.0978246	2.38108	0.0172618	0.093319
chr17_56081813_56085586	1484.52	0.184893	0.0777072	2.37936	0.0173426	0.093319
chr17_76024259_76037738	335.588	0.227317	0.0955021	2.38023	0.017302	0.093319
chr18_13369190_13386035	1886.3	0.185517	0.0779654	2.37948	0.0173371	0.093319
chr19_55785438_55817433	1262.58	0.174778	0.0734444	2.37974	0.0173249	0.093319
chr2_24734560_24741026	262.398	0.204229	0.0857879	2.38063	0.0172833	0.093319
chr2_89475608_89508371	542.511	0.187301	0.0786928	2.38016	0.0173053	0.093319
chr20_24046353_24047395	94.4628	0.325519	0.136764	2.38015	0.0173057	0.093319
chr5_86683883_86709807	3150.75	0.161658	0.067951	2.37904	0.017358	0.093319
chr6_389425_408500	1113.11	0.184558	0.0775254	2.38061	0.017284	0.093319
chr6_70519373_70527161	1147.99	0.159778	0.0671525	2.37933	0.0173439	0.093319
chr7_66565304_66571905	250.857	0.201206	0.0845828	2.3788	0.017369	0.093319
chr8_103292590_103304708	784.125	0.150086	0.0630404	2.38078	0.0172758	0.093319
chr9_35833580_35848734	364.517	0.170389	0.0716228	2.37897	0.017361	0.093319
chrX_13665379_13687475	1495.19	0.163424	0.0686792	2.37953	0.0173348	0.093319
chr1_181029914_181033647	500.432	0.192684	0.0810466	2.37745	0.0174328	0.0933678
chr12_51414365_51421139	1185.11	0.181223	0.0762298	2.37733	0.0174385	0.0933678
chr14_75289210_75322021	2943.03	0.155597	0.0654311	2.37803	0.0174056	0.0933678
chr17_73283873_73411839	13817	0.146148	0.061482	2.37708	0.0174503	0.0933678
chr19_42027294_42071623	6959.98	0.134743	0.0566743	2.3775	0.0174304	0.0933678
chr19_53281060_53284009	123.484	0.348032	0.146364	2.37786	0.0174135	0.0933678
chr2_39697088_39720475	855.367	0.205727	0.0865139	2.37796	0.0174085	0.0933678
chr2_102679969_102700106	541.004	0.178299	0.0749848	2.37781	0.0174159	0.0933678
chr6_149404002_149416703	358.899	0.188262	0.0791947	2.37721	0.0174444	0.0933678
chr8_2031675_2124242	4660.83	0.244129	0.102675	2.37768	0.0174218	0.0933678
chr9_86985939_86988844	109.736	0.224543	0.0944095	2.37839	0.0173883	0.0933678
chr17_27521935_27527226	152.76	0.262023	0.110242	2.3768	0.0174636	0.0933898
chr3_41012305_41014408	166.402	0.229801	0.0966886	2.37672	0.0174675	0.0933898
chr1_27879399_27896239	545.205	0.213537	0.0898761	2.3759	0.017506	0.0934642
chr12_25473160_25487625	929.83	0.195714	0.0823629	2.37624	0.0174901	0.0934642
chr3_48731133_48755353	1598.87	0.162868	0.06855	2.3759	0.0175061	0.0934642
chr6_218991_237254	670.343	0.172049	0.0724151	2.37587	0.0175077	0.0934642
chr9_130496761_130512844	1083.7	0.180097	0.075812	2.37557	0.0175219	0.093505
chr6_87861150_87867854	1947.65	0.182211	0.0767074	2.37541	0.0175294	0.0935076
chr8_27629393_27635463	674.64	0.166491	0.0700931	2.37528	0.0175356	0.0935076
chr3_17064061_17081180	564.442	0.177718	0.0748317	2.3749	0.0175539	0.0935703
chr13_42928152_42930504	162.844	0.262936	0.110739	2.37438	0.0175784	0.0936661
chr4_23335297_23337128	167.505	0.234045	0.0985847	2.37404	0.0175944	0.0937149
chr9_95168080_95170057	362.87	0.187851	0.0791318	2.3739	0.0176015	0.0937149
chrX_132879167_132884182	199.781	0.285141	0.120122	2.37377	0.0176074	0.0937149
chr14_35860456_35891937	4314.02	0.164813	0.0694425	2.37338	0.0176262	0.093745
chr2_105976495_105991098	354.734	0.205709	0.0866735	2.37338	0.017626	0.093745
chr2_9546159_9556216	181.241	0.239777	0.101066	2.37248	0.0176689	0.0938781
chr2_148683130_148696045	268.611	0.241415	0.101758	2.37244	0.017671	0.0938781
chr9_130480799_130484243	188.324	0.267407	0.112701	2.37271	0.0176583	0.0938781
chr12_19574414_19598026	1241.12	0.185564	0.0782279	2.37209	0.0176877	0.0939215
chr2_118734790_118742510	361.454	0.220912	0.0931388	2.37186	0.017699	0.0939215
chr21_36167029_36184682	915.457	0.154271	0.0650402	2.37193	0.0176954	0.0939215
chr12_50213712_50220678	348.93	0.221226	0.0932824	2.37157	0.0177128	0.0939595
chr3_57627270_57679429	3693.43	0.153047	0.0645429	2.37124	0.0177286	0.0940086
chr1_23666362_23671850	1182.61	0.171811	0.0724975	2.36989	0.0177936	0.0940118
chr11_65975790_66003539	741.176	0.170822	0.0720659	2.37035	0.0177711	0.0940118
chr16_80704492_80711118	132.148	0.26688	0.1126	2.37015	0.0177809	0.0940118
chr17_46021434_46028243	402.829	0.227214	0.0958459	2.37062	0.0177583	0.0940118
chr18_60939202_60988689	3704.41	0.132662	0.0559791	2.36985	0.0177953	0.0940118
chr22_45616970_45750476	7768.15	0.163255	0.0688553	2.37098	0.0177409	0.0940118
chr3_52020867_52030459	800.102	0.208036	0.0877667	2.37033	0.0177722	0.0940118
chr5_179031240_179061942	3402.45	0.172498	0.0727668	2.37056	0.0177612	0.0940118
chr6_135483973_135485637	95.14	0.292525	0.123393	2.37068	0.0177555	0.0940118
chr8_117884044_117887501	989.221	0.160152	0.0675765	2.36994	0.0177908	0.0940118
chr22_22748946_22765064	316.768	0.217461	0.0917673	2.3697	0.0178024	0.0940144
chr9_84268549_84271429	274.773	0.215034	0.0907482	2.36957	0.017809	0.0940144
chr1_8156626_8188283	813.524	0.17261	0.0728672	2.36884	0.0178441	0.0941228
chr11_85410648_85412092	219.079	0.21561	0.0910278	2.36862	0.0178547	0.0941228
chr11_122924433_122981371	9176.31	0.153175	0.0646692	2.36859	0.017856	0.0941228
chr13_20160665_20162182	110.254	0.269912	0.113946	2.36876	0.0178476	0.0941228
chr6_117995838_117999711	463.851	0.186296	0.0786637	2.36825	0.0178723	0.0941736
chr9_134225741_134250574	1379.43	0.198832	0.0839708	2.36787	0.0178907	0.0942359
chr10_12063771_12065871	173.864	0.229222	0.0968214	2.36748	0.0179099	0.0943002
chr17_55769740_55776905	211.128	0.241975	0.102219	2.36721	0.0179228	0.0943002
chr2_74055197_74065832	1007.49	0.179306	0.0757457	2.36721	0.0179225	0.0943002
chr10_25161924_25191217	1356.36	0.180983	0.076459	2.36705	0.0179303	0.0943048
chr2_9918357_9923740	281.903	0.212875	0.0899569	2.36641	0.0179614	0.0943987
chr3_171092853_171095169	208.151	0.251186	0.106146	2.36641	0.0179614	0.0943987
chr17_60584367_60588814	237.025	0.226972	0.0959395	2.36578	0.0179922	0.0944369
chr18_5157709_5168122	460.647	0.24692	0.104373	2.36575	0.0179934	0.0944369
chr18_13260264_13325399	2487.04	0.21828	0.0922656	2.36578	0.0179921	0.0944369
chr5_175443916_175469270	862.27	0.261203	0.110412	2.36572	0.0179953	0.0944369
chr7_127742073_127762673	524.315	0.185303	0.0783344	2.36554	0.0180039	0.0944477
chr1_93384878_93457966	6610.25	0.153761	0.0650167	2.36495	0.0180324	0.0944797
chr1_178997675_179008705	618.016	0.159352	0.0673903	2.36461	0.018049	0.0944797
chr12_113338792_113356630	2102.04	0.1758	0.0743298	2.36514	0.0180234	0.0944797
chr2_208337905_208414561	7849.37	0.14655	0.0619853	2.36427	0.0180656	0.0944797
chr2_235952105_235963546	204.107	0.270642	0.114473	2.36424	0.0180671	0.0944797
chr20_61505379_61563037	4479.55	0.17008	0.0719387	2.36423	0.0180675	0.0944797
chr6_75981463_75995795	1529.18	0.158807	0.0671721	2.36418	0.0180698	0.0944797
chr8_87130729_87140395	183.312	0.277355	0.117291	2.36467	0.018046	0.0944797
chr9_134334534_134356372	487.937	0.218154	0.0922465	2.3649	0.018035	0.0944797
chr9_3523452_3529849	4754.51	0.167683	0.0709339	2.36393	0.0180822	0.0945098
chr14_45574195_45583100	252.264	0.205297	0.0868528	2.36374	0.0180917	0.0945245
chr2_135808738_135814922	1782.75	0.181906	0.0769686	2.36337	0.0181094	0.0945776
chr3_179064767_179067987	728.052	0.167301	0.0707927	2.36326	0.0181151	0.0945776
chr16_21801383_21948494	7282.85	0.178598	0.0755934	2.36262	0.0181464	0.0946021
chr6_150036878_150056408	1775.85	0.176742	0.0748045	2.36271	0.0181417	0.0946021
chr7_151830896_151856900	1361.51	0.152625	0.0645995	2.36263	0.0181457	0.0946021
chr8_96222215_96245361	919.606	0.232785	0.0985125	2.363	0.0181279	0.0946021
chr17_46984788_47007117	1847.18	0.170238	0.0720643	2.36231	0.0181616	0.0946467
chr1_198978324_198979689	95.8648	0.262084	0.111059	2.35987	0.0182814	0.094659
chr11_9179979_9184313	335.039	0.245024	0.103836	2.35973	0.0182885	0.094659
chr11_66866632_66891936	3089.22	0.185534	0.0785965	2.36059	0.0182458	0.094659
chr13_77781729_77804333	752.447	0.193963	0.0821337	2.36155	0.0181986	0.094659
chr14_75979835_76011457	2937.13	0.153268	0.0649407	2.36013	0.0182688	0.094659
chr14_90167379_90170062	235.343	0.238035	0.100865	2.35994	0.0182781	0.094659
chr16_3549225_3556676	1087.51	0.159459	0.0675159	2.36179	0.0181868	0.094659
chr16_11986098_11991428	189.026	0.237669	0.100678	2.36069	0.0182412	0.094659
chr17_7023239_7042961	1180.16	0.241664	0.102351	2.36113	0.0182195	0.094659
chr2_2644295_2651817	388.087	0.212862	0.0902146	2.35951	0.0182993	0.094659
chr2_62356889_62374791	389.406	0.214165	0.0907703	2.35942	0.0183037	0.094659
chr2_84876424_84880177	282.721	0.285993	0.121166	2.36035	0.0182579	0.094659
chr21_45284075_45314539	1092.49	0.177205	0.0750946	2.35975	0.0182872	0.094659
chr22_44463580_44465582	156.826	0.249098	0.105511	2.36088	0.0182317	0.094659
chr3_37028054_37044557	4496.26	0.154864	0.0655994	2.36076	0.0182375	0.094659
chr4_81412448_81422385	805.945	0.230054	0.0974638	2.3604	0.0182551	0.094659
chr6_16106164_16110354	89.7731	0.298514	0.126383	2.36197	0.0181779	0.094659
chr6_134490176_134500338	1926.13	0.175989	0.0745817	2.35968	0.0182905	0.094659
chr9_5529573_5533172	300.803	0.186664	0.0791119	2.3595	0.0182997	0.094659
chr9_5608338_5630729	4300.01	0.147314	0.0623732	2.36181	0.0181861	0.094659
chrX_47239458_47242063	131.353	0.227759	0.09646	2.36118	0.0182169	0.094659
chr14_63902269_63906123	193.128	0.20418	0.0865565	2.35893	0.0183279	0.0947396
chr3_28241813_28253602	363.025	0.243192	0.103098	2.35883	0.0183326	0.0947396
chr10_118706470_118713471	258.958	0.301945	0.128018	2.35862	0.0183431	0.0947596
chr16_67814356_67841458	1529.76	0.187485	0.079495	2.35845	0.0183514	0.0947679
chr1_247289355_247293153	349.677	0.2327	0.0987345	2.35683	0.0184317	0.0948748
chr16_50617763_50637676	738.824	0.179882	0.0763099	2.35725	0.0184109	0.0948748
chr18_21690947_21703764	343.341	0.188009	0.0797464	2.35759	0.018394	0.0948748
chr18_42326736_42352235	1224.46	0.138165	0.0586233	2.35682	0.0184321	0.0948748
chr19_51842134_51848805	229.013	0.248607	0.105482	2.35687	0.0184297	0.0948748
chr2_74641977_74644577	89.3736	0.304988	0.129388	2.35715	0.0184159	0.0948748
chr5_40648360_40656378	1075.56	0.199604	0.0846554	2.35784	0.0183815	0.0948748
chr6_14632787_14641783	941.27	0.15427	0.0654542	2.35692	0.0184273	0.0948748
chr7_137665429_137677761	545.932	0.221556	0.0940025	2.35691	0.0184275	0.0948748
chr11_128268065_128294306	950.757	0.1907	0.0809265	2.35646	0.0184503	0.0948996
chr5_169820004_169844182	600.92	0.172565	0.0732275	2.35655	0.0184454	0.0948996
chr12_69635942_69650770	589.196	0.163823	0.0695388	2.35585	0.0184804	0.0950199
chr1_153699757_153721605	1606.26	0.188627	0.080098	2.35495	0.018525	0.0950607
chr10_11182799_11386965	23746.6	0.152792	0.0648654	2.35552	0.0184966	0.0950607
chr10_11619615_11675221	2246.22	0.138156	0.0586711	2.35475	0.0185351	0.0950607
chr11_88575808_88579055	459.921	0.231558	0.0983173	2.35521	0.0185122	0.0950607
chr16_16472718_16490577	272.843	0.20328	0.0863248	2.35483	0.018531	0.0950607
chr17_60622040_60631445	320.066	0.209143	0.0887985	2.35525	0.0185103	0.0950607
chr3_183201894_183213500	382.046	0.21928	0.093108	2.35511	0.0185173	0.0950607
chr10_35294739_35308893	693.554	0.196505	0.0834551	2.35461	0.018542	0.0950618
chr15_72651172_72666296	474.361	0.161577	0.0686386	2.35402	0.0185717	0.0950773
chr2_120094855_120097767	306.445	0.196747	0.083577	2.35408	0.0185688	0.0950773
chr21_43341123_43350136	1547.4	0.163794	0.0695747	2.35422	0.0185615	0.0950773
chr5_138886034_138905961	663.28	0.229404	0.0974435	2.35423	0.0185613	0.0950773
chr10_33795429_33798462	145.588	0.321586	0.136629	2.35373	0.0185862	0.0951174
chr5_112234034_112270865	2674.22	0.144666	0.0614683	2.3535	0.0185977	0.0951418
chr6_116591845_116603064	3483.58	0.189492	0.0805251	2.3532	0.0186125	0.0951835
chr15_81267730_81294948	3426.33	0.184758	0.0785187	2.35305	0.0186201	0.0951882
chr17_28877523_28879488	88.8139	0.381674	0.162219	2.35284	0.0186306	0.0952077
chr1_23609355_23615088	217.353	0.220732	0.0938317	2.35242	0.0186518	0.095213
chr18_55285358_55317934	2466.55	0.168029	0.0714249	2.35253	0.0186462	0.095213
chr4_3374309_3405597	815.802	0.228598	0.0971694	2.35257	0.0186441	0.095213
chrX_39941769_39969103	1538.56	0.207942	0.0884017	2.35223	0.018661	0.0952261
chr9_114822432_114837819	495.195	0.192584	0.0818846	2.3519	0.0186778	0.0952777
chr6_5657683_5725344	2782.71	0.175682	0.0747139	2.35139	0.0187033	0.0953733
chr20_30909201_30923511	464.791	0.169304	0.0720083	2.35118	0.0187142	0.0953797
chr9_110242613_110253258	649.844	0.272924	0.116083	2.3511	0.0187179	0.0953797
chr1_144618690_144621661	118.941	0.298704	0.12706	2.35089	0.0187287	0.0954004
chr2_12332104_12333628	137.594	0.276421	0.117592	2.35069	0.0187388	0.0954176
chr10_125939876_125941465	108.888	0.319946	0.136153	2.3499	0.0187785	0.0955099
chr16_9018489_9061411	2658.45	0.164568	0.0700373	2.34972	0.0187874	0.0955099
chr2_102312599_102459823	9859.01	0.14434	0.0614191	2.35009	0.0187691	0.0955099
chr6_163877313_163883480	2116.62	0.16193	0.068909	2.34991	0.0187782	0.0955099
chrX_131118730_131123977	1017.06	0.1556	0.0662223	2.34966	0.0187905	0.0955099
chr1_101873209_101876441	143.386	0.239974	0.10215	2.34923	0.0188122	0.0955464
chr18_74300636_74305333	88.4212	0.300946	0.12811	2.34913	0.0188176	0.0955464
chr22_22379646_22392823	408.673	0.183583	0.0781498	2.34912	0.0188178	0.0955464
chr12_64837926_64854206	2138.48	0.162825	0.0693184	2.34894	0.0188269	0.0955585
chr1_110884335_110899291	736.207	0.180534	0.076891	2.34792	0.0188786	0.0956997
chr1_235267504_235269634	135.018	0.254294	0.108315	2.34773	0.0188884	0.0956997
chr11_22711819_22713316	101.026	0.380731	0.162164	2.34782	0.0188838	0.0956997
chr11_118259844_118277492	3239.03	0.142596	0.0607259	2.34819	0.0188649	0.0956997
chr2_162093931_162102358	578.281	0.230119	0.0980146	2.3478	0.0188845	0.0956997
chr12_22313700_22318308	331.59	0.201019	0.0856312	2.34749	0.0189002	0.0957112
chr14_35067409_35091072	804.43	0.167776	0.0714727	2.34742	0.0189041	0.0957112
chr15_29323945_29343919	361.601	0.213104	0.0907997	2.34696	0.0189271	0.0957934
chr11_35127319_35280024	21805.7	0.159772	0.0681134	2.34568	0.0189926	0.0959887
chr16_22441872_22550601	6538.78	0.159231	0.0678824	2.34569	0.0189919	0.0959887
chr22_35787959_35823286	1925.28	0.16729	0.0713121	2.34588	0.018982	0.0959887
chr6_34622321_34661920	4312.5	0.144343	0.061531	2.34587	0.0189829	0.0959887
chr5_86593212_86604088	434.34	0.179471	0.0765166	2.34552	0.0190003	0.0959936
chr3_151956902_152190807	24225.7	0.147742	0.0630007	2.34508	0.019023	0.0960529
chr9_7613205_7627688	466.632	0.243628	0.103891	2.34503	0.0190256	0.0960529
chr2_161181178_161202408	920.255	0.176294	0.0751839	2.34484	0.0190352	0.0960672
chr10_25983203_25985164	95.6501	0.277039	0.118184	2.34413	0.0190714	0.0961024
chr14_23533629_23556082	1077.26	0.153017	0.0652772	2.34411	0.0190724	0.0961024
chr20_52430107_52566968	11333.1	0.133988	0.0571608	2.34404	0.0190759	0.0961024
chr22_18471932_18494207	1451.82	0.183824	0.0784148	2.34425	0.0190655	0.0961024
chr3_121951020_121975829	884.007	0.201442	0.0859369	2.34407	0.0190748	0.0961024
chr14_55792425_55854138	3426.39	0.153463	0.0654837	2.34353	0.0191023	0.0961885
chr6_2932279_2959034	2128.19	0.206746	0.088223	2.34345	0.0191065	0.0961885
chr22_22549520_22571076	517.854	0.233573	0.0996805	2.34322	0.0191181	0.0962125
chr15_66983922_66988295	705.485	0.228011	0.0973226	2.34283	0.019138	0.0962273
chr17_75159138_75162383	159.856	0.216077	0.0922366	2.34264	0.0191481	0.0962273
chr18_10212768_10214798	200.258	0.268165	0.114471	2.34265	0.0191475	0.0962273
chr2_74797526_74805889	442.829	0.172629	0.0736783	2.34302	0.0191286	0.0962273
chr1_221999751_222013985	624.143	0.226534	0.0967147	2.34229	0.0191659	0.096283
chr19_1440831_1445816	100.759	0.268833	0.114792	2.34191	0.0191855	0.0963119
chr20_37392251_37405995	412.032	0.242136	0.103398	2.34179	0.0191915	0.0963119
chr7_151042642_151063069	2850.06	0.157811	0.0673895	2.34178	0.019192	0.0963119
chr17_27603410_27622606	3094.01	0.156102	0.0666656	2.34156	0.0192032	0.0963341
chr3_15383215_15428464	2611.19	0.13413	0.0572921	2.34116	0.0192239	0.096404
chr11_110216625_110220748	136.769	0.240614	0.102796	2.3407	0.0192475	0.0964298
chr6_132797696_132835730	3129.28	0.138945	0.0593612	2.34067	0.0192493	0.0964298
chr6_159012284_159028775	430.025	0.200341	0.0855912	2.34067	0.0192494	0.0964298
chr17_57694745_57781611	6677.07	0.141932	0.0606446	2.34038	0.0192639	0.0964578
chr22_20402780_20429767	613.52	0.235304	0.100546	2.34027	0.0192698	0.0964578
chr4_26908988_26918130	412.075	0.191554	0.0818549	2.34016	0.0192753	0.0964578
chr5_173106992_173125497	384.94	0.178718	0.0763889	2.33958	0.0193054	0.0965743
chr10_112561899_112662701	15861.4	0.156309	0.0668276	2.33898	0.0193363	0.0966585
chr12_46111933_46129092	6465.81	0.155875	0.066649	2.33875	0.0193484	0.0966585
chr2_227699474_227709308	3393.13	0.161975	0.0692565	2.33876	0.0193478	0.0966585
chr5_35319018_35320752	248.502	0.274685	0.117451	2.33873	0.0193494	0.0966585
chr22_20306797_20326767	1115.18	0.185239	0.0792117	2.33853	0.0193598	0.0966766
chr10_88814212_88826538	280.276	0.181734	0.0777206	2.33829	0.019372	0.0967037
chr1_121289423_121295927	562.438	0.234916	0.100474	2.33807	0.0193835	0.0967273
chr1_174121253_174136340	1614.59	0.154699	0.0661801	2.33755	0.0194107	0.0967423
chr13_77861949_77934318	5673.75	0.144024	0.0616182	2.33736	0.0194205	0.0967423
chr2_216658220_216660058	107.594	0.292713	0.125217	2.33764	0.0194059	0.0967423
chr7_6045994_6072545	1912.85	0.175337	0.0750149	2.33736	0.0194205	0.0967423
chr7_33741364_33750392	344.07	0.287194	0.122866	2.33745	0.0194159	0.0967423
chr16_49494974_49499565	358.878	0.281293	0.120353	2.33722	0.0194277	0.0967439
chr10_90734232_90763017	3041.72	0.171752	0.0735379	2.33555	0.0195145	0.0970876
chr11_82665188_82687688	3034.81	0.186171	0.0797136	2.3355	0.0195171	0.0970876
chr16_15455229_15472365	217.54	0.24161	0.10344	2.33575	0.0195045	0.0970876
chr13_105522337_105528089	160.123	0.257463	0.110268	2.33488	0.0195497	0.0971953
chr2_114450349_114456961	168.008	0.212485	0.0910269	2.3343	0.0195798	0.0971953
chr5_142690000_142704357	462.167	0.170639	0.0730943	2.3345	0.0195697	0.0971953
chr7_106498688_106545317	5052.99	0.14335	0.0613999	2.3347	0.0195591	0.0971953
chr7_158564101_158657304	9204.48	0.164406	0.0704251	2.33449	0.0195703	0.0971953
chr9_126440787_126460469	384.884	0.204257	0.0874984	2.3344	0.0195745	0.0971953
chr1_40643727_40652944	273.467	0.202812	0.0869301	2.33304	0.0196458	0.0972364
chr1_181055919_181075298	3283.37	0.181521	0.0777857	2.3336	0.0196168	0.0972364
chr12_98831079_98842393	525.1	0.247516	0.106078	2.33335	0.01963	0.0972364
chr19_7755049_7784662	1906.14	0.160544	0.0688173	2.33291	0.0196531	0.0972364
chr2_30361646_30383997	4608.74	0.169583	0.0726908	2.33293	0.0196516	0.0972364
chr2_149253914_149267484	219.564	0.2248	0.0963548	2.33305	0.0196457	0.0972364
chr20_43512363_43529971	2746.82	0.152527	0.0653808	2.3329	0.0196534	0.0972364
chr4_74454552_74473552	624.694	0.216063	0.0925938	2.33345	0.0196247	0.0972364
chr4_184948941_184961482	203.444	0.270678	0.115984	2.33376	0.0196085	0.0972364
chr7_65225894_65236565	1019.89	0.178124	0.0763548	2.33284	0.0196564	0.0972364
chr4_79696100_79704148	1807.53	0.167842	0.0719726	2.33203	0.019699	0.0973456
chr8_33357676_33383231	2730.69	0.145949	0.0625838	2.33206	0.0196977	0.0973456
chr9_20504286_20515768	417.406	0.211208	0.0905601	2.33223	0.0196883	0.0973456
chr1_94158262_94174513	395.625	0.175343	0.0752181	2.33112	0.0197469	0.0973751
chr1_98312828_98316573	393.669	0.237277	0.101827	2.33019	0.0197959	0.0973751
chr1_167511095_167533812	1269.23	0.220243	0.0945375	2.32969	0.0198227	0.0973751
chr1_244000616_244015167	1521.14	0.169312	0.0726789	2.32959	0.0198277	0.0973751
chr11_66425482_66438784	426.905	0.193941	0.0832513	2.32958	0.0198282	0.0973751
chr14_103847029_103896520	3577.7	0.153598	0.0659189	2.33011	0.0198003	0.0973751
chr16_2175232_2190602	568.49	0.213151	0.0914666	2.33037	0.0197867	0.0973751
chr17_43123701_43166446	3187.05	0.153009	0.065676	2.32975	0.0198192	0.0973751
chr19_44049548_44075803	1294.81	0.186794	0.0801268	2.33124	0.0197409	0.0973751
chr2_32128529_32133717	189.547	0.235547	0.10111	2.32961	0.019827	0.0973751
chr2_85853578_85876158	712.352	0.161757	0.0694194	2.33014	0.0197985	0.0973751
chr20_43991109_44003485	1564.61	0.191995	0.0824105	2.32974	0.0198202	0.0973751
chr5_56056680_56060629	160.063	0.20792	0.0892402	2.32989	0.019812	0.0973751
chr5_131279404_131281191	103.87	0.312655	0.134156	2.33052	0.0197784	0.0973751
chr5_173291267_173356278	3872.6	0.147581	0.0633097	2.3311	0.0197481	0.0973751
chr6_111798850_111810332	2736.88	0.169628	0.0728124	2.32965	0.0198244	0.0973751
chr6_114125918_114140540	565.786	0.217342	0.0932583	2.33054	0.0197779	0.0973751
chr6_133133058_133137289	1687.12	0.171239	0.0734926	2.33001	0.0198054	0.0973751
chr14_50487687_50584388	14777.3	0.142264	0.0610844	2.32897	0.0198604	0.097466
chr21_37605481_37644293	1589.14	0.137526	0.0590483	2.32904	0.0198572	0.097466
chr11_9621711_9641797	1859.24	0.148708	0.0638606	2.32864	0.0198782	0.0975199
chr21_38801995_38850614	2367.09	0.168189	0.0722319	2.32846	0.0198876	0.0975322
chr10_52144290_52158824	472.806	0.20633	0.0886371	2.32781	0.0199221	0.0975332
chr12_57440325_57506676	8507.44	0.15977	0.0686301	2.32798	0.019913	0.0975332
chr14_75351516_75374478	697.362	0.16937	0.0727451	2.32826	0.0198983	0.0975332
chr5_176541164_176575439	1900.24	0.180753	0.0776438	2.32798	0.0199131	0.0975332
chrX_131349499_131353693	1835.75	0.173135	0.0743739	2.32791	0.0199171	0.0975332
chr10_22613888_22630431	1105.72	0.155839	0.0669798	2.32666	0.0199836	0.0977
chr17_80800466_80858061	2777.19	0.185261	0.0796227	2.32673	0.0199796	0.0977
chr2_175493_178181	352.065	0.243151	0.104492	2.32697	0.0199667	0.0977
chr20_49502400_49512156	217.302	0.222717	0.0957208	2.32673	0.0199796	0.0977
chr4_103421118_103426467	3148.12	0.169913	0.0730391	2.32633	0.0200007	0.0977499
chr11_73676757_73742971	12441.2	0.149895	0.0644416	2.32605	0.0200157	0.0977559
chr9_37354010_37411450	2239.53	0.158736	0.0682424	2.32607	0.0200151	0.0977559
chr22_22509947_22525434	1051.65	0.170707	0.0733945	2.32589	0.0200246	0.0977659
chr1_84607715_84653711	5165.19	0.182291	0.078421	2.32452	0.0200977	0.0978711
chr1_114505767_114519859	542.018	0.198281	0.0852911	2.32476	0.0200849	0.0978711
chr11_112141822_112169066	517.609	0.207994	0.0894617	2.32495	0.0200747	0.0978711
chr12_11693333_11709568	1289.91	0.201634	0.0867493	2.32433	0.020108	0.0978711
chr15_99951152_99995802	2080.2	0.217188	0.0934153	2.32497	0.0200735	0.0978711
chr4_48060438_48071222	247.413	0.21409	0.0921071	2.32436	0.0201061	0.0978711
chr4_71543786_71558240	1691.28	0.149717	0.0644003	2.32478	0.0200837	0.0978711
chr5_32260641_32298708	1461.17	0.147721	0.0635283	2.32527	0.0200575	0.0978711
chr6_151691893_151738814	5313.01	0.148119	0.0637221	2.32446	0.020101	0.0978711
chr11_62304953_62342611	5859.86	0.168547	0.0725255	2.32396	0.0201274	0.0979136
chr7_43873385_43875205	184.733	0.213767	0.0919862	2.32391	0.0201305	0.0979136
chr13_41622900_41637385	2456.62	0.171074	0.0736437	2.32299	0.0201796	0.098001
chr14_65710594_65722951	170.92	0.287085	0.123617	2.32238	0.0202125	0.098001
chr15_29064153_29078809	278.357	0.214632	0.092438	2.3219	0.0202384	0.098001
chr16_4103162_4115623	350.631	0.189071	0.0813987	2.32278	0.0201911	0.098001
chr2_32783699_32798433	404.881	0.174331	0.0750532	2.32277	0.0201916	0.098001
chr2_47945343_47953121	284.207	0.198982	0.0856697	2.32266	0.0201975	0.098001
chr3_4333608_4335031	92.8717	0.294661	0.12685	2.32291	0.0201838	0.098001
chr3_47115794_47184458	2478.32	0.149993	0.0645955	2.32203	0.0202315	0.098001
chr4_47521949_47534644	304.934	0.228082	0.0982212	2.32213	0.0202258	0.098001
chr5_81652482_81657228	250.344	0.18894	0.0813775	2.32178	0.020245	0.098001
chr5_139009311_139069893	3990.5	0.172263	0.0741851	2.32206	0.0202294	0.098001
chr6_10518816_10537368	1300.54	0.173805	0.0748495	2.32206	0.0202298	0.098001
chr6_106949783_107013908	8621.75	0.146215	0.0629345	2.32328	0.020164	0.098001
chr8_81344518_81348812	165.683	0.229226	0.0987149	2.3221	0.0202275	0.098001
chr14_102780201_102800567	1680.55	0.185843	0.0800493	2.3216	0.0202545	0.0980138
chr1_56889995_56891547	94.362	0.259021	0.1116	2.32098	0.0202877	0.098108
chr11_77499677_77510565	221.663	0.23201	0.0999595	2.32104	0.0202846	0.098108
chr2_55226502_55261950	2447.48	0.149296	0.0643351	2.32059	0.0203089	0.098177
chr1_12099523_12108052	214.296	0.222875	0.0960707	2.31991	0.020346	0.0982051
chr1_175130801_175180446	3471.88	0.148282	0.0639217	2.31974	0.020355	0.0982051
chr11_74659358_74667239	1287.15	0.171256	0.073807	2.32033	0.0203232	0.0982051
chr3_193972606_193974555	138.056	0.220715	0.0951473	2.31972	0.0203561	0.0982051
chr5_70498248_70542706	742.772	0.227292	0.0979784	2.31982	0.0203505	0.0982051
chr5_80829061_80835906	454.628	0.233766	0.100768	2.31985	0.0203488	0.0982051
chr1_193527759_193538976	224.702	0.201764	0.0869896	2.3194	0.0203733	0.0982215
chr13_99847967_99979139	24492.4	0.151985	0.0655266	2.31943	0.0203716	0.0982215
chr1_148640654_148659460	769.968	0.217619	0.0938461	2.31889	0.0204008	0.0982587
chr1_209571941_209583374	186.698	0.288561	0.124453	2.31864	0.0204145	0.0982587
chr1_227069317_227073557	698.098	0.149324	0.0644073	2.31843	0.020426	0.0982587
chr1_234521477_234547109	2631.81	0.190196	0.0820356	2.31845	0.0204247	0.0982587
chr2_61648245_61767154	8976.98	0.14256	0.0614777	2.31889	0.0204008	0.0982587
chr3_151905563_151924277	8210.72	0.162205	0.069965	2.31837	0.0204294	0.0982587
chr6_126100771_126127197	4764.74	0.169044	0.0729105	2.31851	0.0204216	0.0982587
chr17_64455255_64463858	253.776	0.221236	0.0954354	2.31818	0.0204396	0.0982747
chr15_66049752_66134006	10893.9	0.149851	0.0646457	2.31803	0.0204475	0.0982793
chr6_86341036_86355566	2180.22	0.183597	0.0792109	2.31783	0.0204587	0.0982997
chr4_144268694_144304618	1673.59	0.141683	0.0611368	2.31747	0.0204779	0.098359
chr10_76903095_76905942	194.84	0.186686	0.0805786	2.31682	0.0205136	0.0983643
chr12_120442574_120458887	3064.09	0.153998	0.0664694	2.31683	0.0205131	0.0983643
chr5_180664595_180678686	2529.59	0.178052	0.0768427	2.31709	0.0204987	0.0983643
chr7_6087405_6095297	152.027	0.217245	0.093748	2.31733	0.020486	0.0983643
chrX_100657453_100671068	1883.33	0.171384	0.0739657	2.31707	0.0204999	0.0983643
chr12_49520476_49526288	1961.59	0.187589	0.0809784	2.31653	0.0205295	0.0984075
chr1_200830963_200858256	797.072	0.178447	0.0770398	2.3163	0.0205418	0.0984333
chr13_109060063_109064142	239.562	0.266963	0.115271	2.31596	0.0205605	0.0984898
chr1_151417455_151432656	1559.95	0.165443	0.0714488	2.31555	0.0205828	0.09853
chr19_48610787_48625738	498.512	0.234647	0.101334	2.31557	0.0205815	0.09853
chr10_70087607_70109021	3649.02	0.153018	0.0660999	2.31495	0.0206159	0.0986221
chr5_43396535_43397814	226.973	0.203588	0.0879418	2.31503	0.0206111	0.0986221
chr11_129938559_129942679	929.417	0.215213	0.0929741	2.31476	0.0206259	0.0986369
chr1_146215632_146239905	404.928	0.200411	0.0866631	2.31253	0.0207483	0.0986543
chr1_203769067_203788079	636.412	0.179683	0.0776897	2.31284	0.0207317	0.0986543
chr1_242946048_242953128	448.071	0.200143	0.0864977	2.31386	0.0206756	0.0986543
chr12_93320438_93323942	1284.89	0.17002	0.073473	2.31405	0.020665	0.0986543
chr15_56760121_56761405	187.665	0.199415	0.0862019	2.31335	0.0207036	0.0986543
chr17_43346801_43407569	5602.25	0.146814	0.0634889	2.31244	0.0207536	0.0986543
chr17_58707364_58709004	87.6336	0.295973	0.127906	2.31398	0.0206688	0.0986543
chr2_68449713_68483166	4298.02	0.145889	0.0630529	2.31376	0.020681	0.0986543
chr20_16020832_16023791	168.889	0.231267	0.100013	2.31237	0.0207571	0.0986543
chr20_47275263_47298319	405.799	0.201576	0.0871504	2.31296	0.0207246	0.0986543
chr22_50176071_50186042	428.665	0.227086	0.0981654	2.3133	0.0207062	0.0986543
chr4_160151663_160163489	298.921	0.203011	0.0877728	2.31292	0.0207273	0.0986543
chr6_143072097_143276011	29475.4	0.146739	0.0634596	2.31233	0.0207596	0.0986543
chr8_53205564_53209682	628.587	0.133611	0.0577728	2.3127	0.020739	0.0986543
chr8_119100745_119125456	1333.38	0.179488	0.0775764	2.31369	0.0206846	0.0986543
chr8_141629996_141638392	136.15	0.318259	0.137599	2.31295	0.0207255	0.0986543
chr9_36190082_36229635	2124.71	0.171026	0.0739635	2.3123	0.0207613	0.0986543
chrX_4853048_4854698	163.72	0.241881	0.104591	2.31263	0.020743	0.0986543
chrX_106683408_106695038	177.23	0.249562	0.107862	2.31372	0.0206831	0.0986543
chr14_105841890_105895364	1789.22	0.209755	0.0907238	2.31202	0.0207767	0.0986944
chr1_144818762_144828184	255.826	0.222035	0.096058	2.31147	0.020807	0.0987765
chr1_227014776_227016524	150.26	0.199454	0.0862894	2.31145	0.0208078	0.0987765
chr1_25053596_25089351	1740.33	0.150411	0.0650959	2.3106	0.0208548	0.0989406
chr5_96204910_96360770	16747.4	0.143525	0.0621164	2.31058	0.0208563	0.0989406
chr1_160053788_160071767	1123.41	0.232063	0.100455	2.31012	0.0208812	0.0990258
chr9_79229496_79234680	174.751	0.225745	0.0977456	2.30952	0.0209148	0.0991521
chr10_80079733_80081202	96.73	0.275172	0.119181	2.30886	0.0209513	0.0992918
chr10_13821336_13839027	1721.08	0.180171	0.0780555	2.30824	0.0209856	0.0993562
chr18_8600953_8635696	1765.06	0.159644	0.0691803	2.30765	0.0210184	0.0993562
chr18_59608742_59619815	357.726	0.24465	0.106018	2.30761	0.0210207	0.0993562
chr19_34661136_34724326	5109.9	0.154686	0.0670229	2.30796	0.0210012	0.0993562
chr3_71625768_71635621	2360.38	0.156812	0.0679295	2.30846	0.0209738	0.0993562
chr3_194201551_194217655	1230.29	0.168551	0.0730238	2.30816	0.0209902	0.0993562
chr8_42878643_42887859	166.953	0.27213	0.117921	2.30773	0.0210143	0.0993562
chr8_129603072_129604493	195.032	0.280138	0.121397	2.30762	0.0210206	0.0993562
chr1_24785937_24868855	10215.2	0.174005	0.0754261	2.30696	0.021057	0.0993708
chr16_15725250_15738778	4879.99	0.136775	0.0592948	2.30669	0.0210724	0.0993708
chr17_61268650_61275350	531.355	0.175018	0.0758827	2.30643	0.0210867	0.0993708
chr2_88890865_88928318	4581.31	0.150804	0.065382	2.30651	0.0210819	0.0993708
chr3_18753660_18800847	6826.67	0.174284	0.0755397	2.30719	0.0210445	0.0993708
chr3_195335941_195371874	1397.28	0.235514	0.102087	2.307	0.021055	0.0993708
chr4_146970765_146982076	291.46	0.239271	0.103728	2.30673	0.0210699	0.0993708
chr6_74148199_74187426	3378.76	0.149497	0.0648115	2.30665	0.0210746	0.0993708
chr9_6411632_6450201	3122.36	0.144794	0.0627615	2.30705	0.0210519	0.0993708
chr13_41884600_41949223	5367.71	0.156559	0.0679109	2.30536	0.0211462	0.0993858
chr14_68675306_68690698	818.957	0.167452	0.0726524	2.30484	0.0211758	0.0993858
chr14_103233902_103286495	3885.24	0.160531	0.0696372	2.30525	0.0211526	0.0993858
chr16_56735041_56744549	699.261	0.241039	0.104558	2.30533	0.0211482	0.0993858
chr16_70244454_70286180	1682.69	0.170911	0.074153	2.30484	0.0211756	0.0993858
chr2_70882708_70892124	268.252	0.215849	0.0936606	2.30459	0.0211897	0.0993858
chr2_214090505_214113865	3131.7	0.183106	0.0794394	2.30498	0.0211677	0.0993858
chr2_235072427_235075728	158.559	0.258472	0.112128	2.30515	0.0211583	0.0993858
chr20_43573049_43648844	13896.2	0.157824	0.0684844	2.30452	0.0211935	0.0993858
chr4_2690769_2726859	1244.85	0.182362	0.0791332	2.3045	0.0211947	0.0993858
chr5_31854628_31868810	356.914	0.271059	0.117577	2.30538	0.0211451	0.0993858
chr5_55639625_55641536	122.714	0.195767	0.0849174	2.30538	0.0211452	0.0993858
chr6_130068537_130073011	795.595	0.158993	0.0689663	2.30537	0.0211461	0.0993858
chr9_136709004_136729226	655.549	0.251213	0.108977	2.3052	0.0211553	0.0993858
chrX_78388693_78441481	9248.78	0.17679	0.0766804	2.30555	0.0211358	0.0993858
chr1_53549756_53557384	126.141	0.330112	0.143353	2.30279	0.0212908	0.0995059
chr1_192479460_192522743	2496.68	0.178255	0.0773764	2.30374	0.0212371	0.0995059
chr10_46931459_46934347	149.969	0.287219	0.124733	2.30267	0.0212972	0.0995059
chr13_113215586_113239589	744.556	0.175426	0.0761578	2.30345	0.0212535	0.0995059
chr15_79152479_79169935	2610.51	0.159468	0.0692371	2.30321	0.021267	0.0995059
chr17_1624641_1640300	1056.97	0.20551	0.0892457	2.30275	0.0212929	0.0995059
chr4_22444836_22447420	241.74	0.251196	0.10908	2.30285	0.021287	0.0995059
chr6_111127059_111148882	2103.8	0.160846	0.069842	2.303	0.021279	0.0995059
chr7_110720849_110745340	2332.29	0.223524	0.0970486	2.30322	0.0212667	0.0995059
chr8_126274577_126302482	698.476	0.165657	0.0719058	2.3038	0.0212336	0.0995059
chr9_7174936_7180492	113.691	0.277138	0.120308	2.30356	0.0212471	0.0995059
chr3_106278818_106280593	111.179	0.357811	0.155401	2.30251	0.0213065	0.0995167
chr4_4525854_4526991	111.565	0.283855	0.12329	2.30234	0.0213157	0.0995271
chr11_8709270_8711374	576.695	0.195673	0.0849968	2.30212	0.0213283	0.0995383
chr2_32201134_32224636	773.312	0.146838	0.0637855	2.30205	0.0213321	0.0995383
chr10_3782188_3829453	9561.99	0.157863	0.0685886	2.3016	0.0213579	0.09961
chr11_130093171_130120246	843.065	0.180887	0.0785983	2.30141	0.0213685	0.09961
chr17_7070858_7077723	291.924	0.297749	0.129373	2.30148	0.0213643	0.09961
chr1_168114640_168118524	155.268	0.281801	0.122472	2.30094	0.0213952	0.0996199
chr1_246862189_246873470	294.221	0.19682	0.0855414	2.30088	0.0213986	0.0996199
chr7_102116637_102307703	7800.86	0.25843	0.112313	2.30098	0.0213929	0.0996199
chr7_148659612_148685520	2504.86	0.144753	0.0629091	2.30099	0.0213919	0.0996199
chr10_133971672_133976262	157.297	0.288613	0.125462	2.30039	0.021426	0.0996402
chr14_55743818_55771890	980.407	0.18823	0.0818327	2.30018	0.021438	0.0996402
chr16_85190771_85192549	157.427	0.271343	0.11795	2.3005	0.0214199	0.0996402
chr9_6679807_6717015	3562.56	0.169023	0.0734782	2.30031	0.0214306	0.0996402
chrX_77171912_77181413	302.347	0.179485	0.0780303	2.3002	0.0214371	0.0996402
chr8_59702104_59720408	1092.93	0.195978	0.0852082	2.29999	0.0214486	0.0996567
chr19_39281318_39295835	392.629	0.220166	0.0957349	2.29974	0.0214628	0.0996904
chr8_66909477_66923102	653.702	0.201975	0.0878451	2.29922	0.0214924	0.0997627
chrX_44104618_44125823	772.01	0.199559	0.0867898	2.29933	0.021486	0.0997627
chr9_33912489_33926262	366.473	0.205691	0.0894695	2.29901	0.0215046	0.0997867
chr1_226815346_226937604	23792.9	0.15262	0.0663981	2.29855	0.0215303	0.0998427
chr19_12092690_12100320	877.45	0.191128	0.0831518	2.29855	0.0215307	0.0998427
chr11_71420616_71422417	101.115	0.350708	0.15262	2.29791	0.0215668	0.0998986
chr13_100176208_100179491	99.2108	0.269364	0.117217	2.29799	0.0215623	0.0998986
chr22_18538754_18549467	520.71	0.205511	0.0894323	2.29795	0.0215649	0.0998986
chr6_144879383_144881986	313.394	0.180972	0.0787576	2.29784	0.0215708	0.0998986
chr16_68064587_68173551	9652.07	0.143532	0.0624734	2.2975	0.0215904	0.0999243
chr8_121814694_121824981	2198.55	0.165503	0.072034	2.29757	0.0215865	0.0999243
chr19_12745695_12751499	142.714	0.227823	0.0991747	2.29719	0.0216081	0.0999736
chr13_33924422_33938086	298.108	0.240504	0.104701	2.29706	0.0216152	0.0999738
chrX_75362389_75372497	3412.37	0.148076	0.0644673	2.29692	0.0216233	0.099979
chr10_103608010_103619087	249.722	0.192598	0.0838566	2.29675	0.0216329	0.0999905
chr10_88835916_88855928	1747.29	0.171229	0.0745575	2.2966	0.0216414	0.0999973
chr11_116933394_116945354	411.891	0.15825	0.0689209	2.29611	0.0216699	0.100031
chr2_219326703_219348138	605.737	0.172675	0.0752034	2.29611	0.0216696	0.100031
chr3_133160150_133168231	541.847	0.161911	0.0705111	2.29625	0.0216616	0.100031
chr10_114186551_114189670	131.367	0.227323	0.0990242	2.29563	0.0216971	0.10006
chr15_44066802_44089146	2421.15	0.183457	0.0799078	2.29586	0.0216841	0.10006
chr5_178049889_178065174	1819.98	0.168401	0.0733568	2.29564	0.0216962	0.10006
chr17_75177120_75186157	668.131	0.188624	0.0821744	2.29541	0.0217098	0.100086
chr13_41051757_41083067	2132.31	0.200142	0.0872163	2.29478	0.0217457	0.100136
chr16_68207519_68213709	252.308	0.202317	0.0881601	2.29488	0.0217398	0.100136
chr2_85187234_85249239	4927.54	0.149167	0.065011	2.29448	0.0217628	0.100136
chr4_48724598_48761905	1170.28	0.159658	0.0695785	2.29464	0.0217537	0.100136
chr5_153576432_153583634	375.24	0.21103	0.0919705	2.29454	0.0217595	0.100136
chr9_4970724_4989055	1738.51	0.163881	0.0714164	2.29473	0.0217487	0.100136
chr2_201764376_201777808	528.78	0.181922	0.0792955	2.29423	0.0217774	0.100138
chr5_69348805_69356719	136.456	0.238962	0.104156	2.29427	0.021775	0.100138
chr2_46752959_46811980	4640.38	0.138067	0.0601939	2.29371	0.0218074	0.100243
chr10_114910790_114914059	87.797	0.333868	0.145576	2.29343	0.0218234	0.100285
chr1_111161373_111218262	7722.42	0.149555	0.0652344	2.29258	0.021872	0.100426
chr15_92611218_92614062	120.946	0.274795	0.119892	2.29203	0.0219039	0.100426
chr16_16419230_16450921	418.208	0.206987	0.0903263	2.29155	0.0219318	0.100426
chr17_29862276_29910236	1314.91	0.187115	0.0816311	2.2922	0.0218941	0.100426
chr19_50886184_50891488	492.399	0.188753	0.0823432	2.29227	0.0218899	0.100426
chr20_48650200_48666165	407.449	0.208321	0.0908743	2.29241	0.021882	0.100426
chr5_65249533_65316586	2747.52	0.151664	0.066173	2.29194	0.0219093	0.100426
chr6_12265476_12280693	364.954	0.227862	0.0994349	2.29157	0.0219304	0.100426
chr7_29127633_29131945	206.204	0.347679	0.151714	2.29167	0.0219247	0.100426
chr8_29594121_29610217	409.241	0.192981	0.0842016	2.29189	0.0219118	0.100426
chrX_68382521_68385702	293.005	0.192009	0.0837491	2.29267	0.0218673	0.100426
chr15_57169296_57180726	813.645	0.175063	0.0764167	2.2909	0.0219694	0.100566
chr22_36519285_36563692	5134.62	0.162377	0.0708834	2.29076	0.0219772	0.100569
chr6_31458854_31477291	1606.29	0.16366	0.0714502	2.29055	0.0219894	0.100593
chr13_49715252_49722233	849.622	0.172818	0.0754775	2.28967	0.0220407	0.100665
chr14_50050363_50054048	1812.02	0.167763	0.0732628	2.28988	0.0220282	0.100665
chr3_111111186_111112279	111.624	0.306965	0.134059	2.28977	0.0220345	0.100665
chr4_16197984_16240896	3378.84	0.145874	0.0637082	2.28972	0.0220377	0.100665
chr8_101710553_101736051	3571.39	0.140894	0.0615249	2.29003	0.0220193	0.100665
chr2_106193178_106215572	362.748	0.241582	0.105522	2.2894	0.022056	0.100703
chr15_96406914_96423479	632.928	0.178085	0.0777925	2.28924	0.0220657	0.100715
chr19_50407507_50428681	823.623	0.209597	0.0915644	2.28906	0.0220757	0.100728
chr1_148804449_148822316	816.727	0.206812	0.0903957	2.28785	0.0221462	0.100814
chr10_90638983_90662585	2059.3	0.138212	0.0604229	2.28741	0.0221717	0.100814
chr10_93661001_93669473	650.575	0.195483	0.0854641	2.28731	0.0221776	0.100814
chr10_111766693_111792495	2527.68	0.167582	0.073308	2.28599	0.0222547	0.100814
chr11_65826611_65917101	10764.4	0.147033	0.0642755	2.28754	0.0221642	0.100814
chr11_128237347_128246639	250.125	0.171824	0.0751335	2.28691	0.0222008	0.100814
chr15_69901641_69903432	100.929	0.342976	0.15003	2.28605	0.0222512	0.100814
chr15_90919866_90971544	5979.96	0.150765	0.0658998	2.28779	0.0221495	0.100814
chr2_230194887_230207567	325.848	0.248819	0.108826	2.2864	0.0222307	0.100814
chr20_31379221_31383700	297.638	0.240354	0.105062	2.28774	0.0221529	0.100814
chr20_48617224_48621629	107.815	0.311059	0.135974	2.28764	0.0221584	0.100814
chr21_47472522_47486299	135.176	0.263418	0.115211	2.2864	0.0222311	0.100814
chr3_121710836_121723857	883.613	0.20393	0.0891567	2.28732	0.022177	0.100814
chr3_127789332_127808122	323.722	0.206454	0.0902924	2.28651	0.0222246	0.100814
chr3_133289865_133312283	4352.52	0.160283	0.0701139	2.28604	0.0222521	0.100814
chr3_142152474_142167819	3196.84	0.161879	0.0707647	2.28757	0.0221625	0.100814
chr4_758155_769590	277.143	0.209728	0.0917187	2.28664	0.0222167	0.100814
chr5_157858727_157863200	206.878	0.20968	0.0917081	2.28639	0.0222317	0.100814
chr6_31505312_31511628	2327.81	0.164181	0.0717541	2.28811	0.0221313	0.100814
chr7_157092826_157096192	532.815	0.182513	0.0798415	2.28594	0.0222575	0.100814
chr8_1683879_1741399	3445.09	0.180417	0.0788835	2.28713	0.0221882	0.100814
chr8_61811799_61863451	6512.45	0.148182	0.0647861	2.28725	0.0221813	0.100814
chr8_64104327_64120508	777.296	0.186948	0.0816933	2.28841	0.0221138	0.100814
chr12_95964692_95968590	195.43	0.20763	0.0908539	2.28532	0.0222939	0.100915
chr3_182506614_182521686	3818.43	0.163054	0.0713449	2.28543	0.0222876	0.100915
chr1_101370265_101420075	5516.36	0.18175	0.0795547	2.28459	0.0223369	0.10102
chr16_46861564_46865741	912.775	0.171722	0.0751822	2.28408	0.0223667	0.10102
chr2_201978857_202034019	14715.6	0.139709	0.061165	2.28413	0.0223637	0.10102
chr2_213921677_213944319	896.132	0.197632	0.0865213	2.2842	0.0223598	0.10102
chr21_37653224_37715420	7558.4	0.167875	0.0734762	2.28476	0.022327	0.10102
chr9_6749630_6764078	3575.95	0.151785	0.0664456	2.28435	0.0223507	0.10102
chr9_132023563_132045172	351.128	0.218166	0.0955049	2.28434	0.0223515	0.10102
chr1_12493809_12542028	3191.17	0.169349	0.0741492	2.2839	0.0223776	0.101036
chr14_77466796_77478198	171.525	0.241492	0.105754	2.28353	0.0223993	0.101066
chr2_38119411_38120560	101.2	0.23614	0.103415	2.28343	0.0224051	0.101066
chr9_44989864_45006314	544.793	0.215113	0.0942064	2.28342	0.0224054	0.101066
chr13_49062708_49082124	1796.29	0.129154	0.0565669	2.2832	0.0224184	0.101077
chr16_18865748_18942171	4121.57	0.139491	0.0610992	2.28302	0.0224293	0.101077
chr6_154460224_154461933	88.6764	0.296659	0.129941	2.28303	0.0224284	0.101077
chr2_237444458_237468190	3121.94	0.149361	0.0654442	2.28227	0.0224734	0.101244
chr12_65549893_65566844	1900.38	0.163976	0.0718556	2.28202	0.0224884	0.101268
chr19_19109822_19121834	183.915	0.254451	0.111506	2.28194	0.0224929	0.101268
chr1_2325435_2333293	206.872	0.215749	0.0946147	2.28029	0.0225903	0.101417
chr1_15584443_15592892	284.539	0.296761	0.130119	2.28069	0.022567	0.101417
chr1_204347035_204351858	95.9708	0.242219	0.106244	2.27984	0.0226174	0.101417
chr10_104529673_104579907	2605.69	0.153866	0.067467	2.28062	0.0225711	0.101417
chr12_46062284_46064675	411.063	0.187436	0.0821762	2.2809	0.0225543	0.101417
chr14_71707194_71721451	359.072	0.219409	0.0961968	2.28084	0.0225581	0.101417
chr3_39164024_39223725	3858.47	0.186573	0.0818386	2.27977	0.0226212	0.101417
chr3_49839781_49849805	855.922	0.2422	0.106249	2.27955	0.0226342	0.101417
chr4_48899152_48909750	857.288	0.237163	0.103994	2.28053	0.0225762	0.101417
chr5_88078667_88085021	216.531	0.227548	0.0997939	2.28018	0.0225967	0.101417
chr5_141382846_141415314	1878.61	0.195806	0.0858882	2.27978	0.0226209	0.101417
chr6_88220088_88226304	193.429	0.205083	0.089965	2.27959	0.0226322	0.101417
chr6_161776395_161796874	340.762	0.20408	0.0895301	2.27945	0.0226401	0.101417
chr7_20505320_20516005	442.873	0.231062	0.101326	2.28038	0.0225851	0.101417
chr7_107530385_107549024	2149.7	0.157826	0.069234	2.2796	0.0226314	0.101417
chr9_127911345_127924179	337.972	0.203147	0.0890914	2.28021	0.0225953	0.101417
chr13_52097100_52109360	361.147	0.179494	0.0787495	2.2793	0.0226494	0.101427
chr3_170963412_170991982	2906.8	0.166724	0.0731643	2.27876	0.0226816	0.101539
chr17_42401015_42432030	2460.56	0.173118	0.0759811	2.27844	0.0227004	0.101591
chr1_52877460_52892895	1443.96	0.178586	0.0784259	2.27713	0.0227784	0.101651
chr1_172149060_172157022	1308.58	0.16155	0.0709156	2.27806	0.022723	0.101651
chr13_45923263_45943547	789.342	0.185528	0.0814827	2.2769	0.0227925	0.101651
chr16_172433_180086	283.019	0.217307	0.0954099	2.27761	0.0227495	0.101651
chr3_50107562_50159732	2835.63	0.167847	0.0737281	2.27657	0.022812	0.101651
chr3_152926988_152943381	2186.67	0.156058	0.0685503	2.27654	0.0228137	0.101651
chr3_194296217_194315611	1310.7	0.185936	0.0816382	2.27756	0.0227528	0.101651
chr3_194848848_194851008	104.651	0.239339	0.105126	2.27668	0.0228052	0.101651
chr5_102546950_102548198	90.4613	0.25476	0.111887	2.27694	0.0227899	0.101651
chr6_159264255_159292806	4465.87	0.153616	0.0674411	2.27778	0.0227398	0.101651
chr7_4721146_4794269	5199.82	0.171157	0.0751777	2.2767	0.0228041	0.101651
chr8_23055576_23060379	123.867	0.299789	0.13162	2.27769	0.0227448	0.101651
chrX_103172688_103175287	272.928	0.244347	0.107298	2.27727	0.0227701	0.101651
chrX_150560922_150572733	1295.36	0.169614	0.0744803	2.2773	0.0227684	0.101651
chr1_15666801_15676092	613.258	0.228065	0.100214	2.27579	0.0228589	0.101788
chr12_74930316_74936441	1996.68	0.158931	0.0698326	2.27589	0.0228529	0.101788
chr1_203371273_203379438	155.124	0.250048	0.10991	2.27504	0.0229038	0.101821
chr10_73863192_73896063	1379.07	0.195033	0.085743	2.27463	0.0229283	0.101821
chr10_98344012_98348185	2585.96	0.175866	0.0773613	2.27331	0.0230074	0.101821
chr10_120417056_120429587	343.576	0.216056	0.0949524	2.27542	0.022881	0.101821
chr11_17182464_17187548	377.307	0.18238	0.0802094	2.2738	0.022978	0.101821
chr11_28128014_28132787	2165.33	0.159411	0.0701274	2.27316	0.0230166	0.101821
chr11_85958277_85963304	297.075	0.188853	0.0831044	2.27248	0.0230574	0.101821
chr11_118304830_118320596	2631.36	0.159429	0.0701183	2.27371	0.0229834	0.101821
chr12_14919960_14928801	4345.99	0.166452	0.0731726	2.27478	0.022919	0.101821
chr16_14091089_14093954	125.636	0.248656	0.109396	2.27299	0.0230269	0.101821
chr16_68448355_68469348	1644.67	0.20844	0.0916747	2.27369	0.0229846	0.101821
chr16_83876131_83881691	157.319	0.218035	0.0958435	2.27491	0.0229114	0.101821
chr19_14084391_14161593	7846.61	0.18554	0.0815829	2.27426	0.0229506	0.101821
chr19_36618231_36624212	709.162	0.194603	0.0856293	2.27262	0.0230488	0.101821
chr2_61094173_61132761	6999.06	0.138304	0.0608631	2.27238	0.0230636	0.101821
chr2_97425666_97440948	908.285	0.186041	0.0818451	2.27309	0.0230208	0.101821
chr2_118812295_118818432	507.328	0.207069	0.0911265	2.27233	0.0230666	0.101821
chr2_240917378_240923088	158.805	0.225484	0.0992098	2.27279	0.0230385	0.101821
chr22_21846462_21869276	431.606	0.20988	0.0922979	2.27394	0.0229695	0.101821
chr3_18597463_18602515	229.454	0.193845	0.0852868	2.27286	0.0230348	0.101821
chr3_20079396_20123215	4269.69	0.140297	0.0617148	2.27331	0.0230075	0.101821
chr4_140812060_140825794	336.724	0.207414	0.0911494	2.27554	0.0228736	0.101821
chr4_164458486_164498674	1477.73	0.148106	0.0651677	2.27269	0.023045	0.101821
chr4_185660409_185668717	286.768	0.192857	0.0848573	2.27272	0.0230432	0.101821
chr5_86635589_86650479	715.922	0.192147	0.0845241	2.27328	0.0230094	0.101821
chr7_76781292_76788210	422.025	0.241597	0.106302	2.27274	0.023042	0.101821
chr7_106407942_106409488	140.51	0.226553	0.0996294	2.27395	0.0229688	0.101821
chr9_gl000199_random_29945_169793	62908	0.327929	0.144184	2.27439	0.0229426	0.101821
chr21_33941110_33942916	138.085	0.226395	0.0996374	2.27219	0.0230752	0.101827
chr12_32177448_32181295	299.604	0.207154	0.0912288	2.27071	0.0231648	0.10187
chr13_81016024_81029098	418.215	0.207862	0.0915342	2.27087	0.0231551	0.10187
chr17_47872879_47900792	1742.57	0.184735	0.0813635	2.27049	0.023178	0.10187
chr2_10572175_10589937	1363.3	0.206297	0.0908256	2.27135	0.0231256	0.10187
chr2_98277649_98281520	1611.57	0.188752	0.0830961	2.27149	0.0231176	0.10187
chr20_33093516_33130511	1907.15	0.167636	0.07383	2.27056	0.0231735	0.10187
chr20_48698741_48743890	3363.36	0.145634	0.0641414	2.27051	0.0231768	0.10187
chr3_39249793_39337220	7407.52	0.197376	0.0869077	2.2711	0.0231411	0.10187
chr3_195171199_195189204	518.459	0.169857	0.0748027	2.27073	0.0231632	0.10187
chr5_73728718_73731078	144.401	0.229644	0.101088	2.27172	0.0231032	0.10187
chr6_14654943_14666755	1944.37	0.13828	0.0608763	2.2715	0.0231168	0.10187
chr6_30538118_30543792	1684.96	0.182673	0.080409	2.2718	0.0230987	0.10187
chr8_128975086_129013919	5733.11	0.188075	0.0828046	2.27131	0.0231282	0.10187
chr1_150650152_150662502	333.59	0.161882	0.0713217	2.26974	0.0232231	0.101985
chr10_102703306_102729651	570.643	0.184528	0.0812985	2.26976	0.0232221	0.101985
chr2_43734951_43747390	437.933	0.13757	0.0606113	2.2697	0.0232257	0.101985
chr17_5198514_5216996	587.465	0.163974	0.0722593	2.26924	0.0232535	0.10201
chr18_72162375_72178435	2683.21	0.160237	0.0706133	2.26922	0.0232547	0.10201
chr22_23376781_23380303	241.915	0.224844	0.0990878	2.26914	0.02326	0.10201
chr3_136599018_136668332	4211.47	0.165029	0.0727211	2.26934	0.0232478	0.10201
chr1_115603692_115607646	745.698	0.208574	0.0919358	2.26869	0.023287	0.102097
chr18_77672331_77674954	118.978	0.28679	0.12643	2.26837	0.0233067	0.102152
chr1_67305735_67307421	174.178	0.286143	0.126201	2.26737	0.0233678	0.102214
chr1_208259374_208261253	149.409	0.195758	0.0863512	2.267	0.0233901	0.102214
chr1_220217274_220230654	1048.79	0.168599	0.0743849	2.26658	0.0234161	0.102214
chr1_234733941_234756325	11180	0.144711	0.0638628	2.26596	0.0234536	0.102214
chr10_89952904_89955121	178.616	0.224162	0.0988842	2.26691	0.0233958	0.102214
chr10_129716489_129724908	213.837	0.237065	0.104557	2.26733	0.02337	0.102214
chr13_50017217_50030504	3133.57	0.150616	0.0664413	2.2669	0.0233961	0.102214
chr13_98020670_98022350	458.422	0.200953	0.0886344	2.26721	0.0233773	0.102214
chr14_23628981_23633487	253.548	0.260616	0.115023	2.26578	0.0234647	0.102214
chr14_77488452_77512000	5270.05	0.173725	0.0766493	2.26649	0.0234217	0.102214
chr15_42258409_42265595	1421.28	0.171428	0.0756453	2.2662	0.0234389	0.102214
chr17_33310929_33332634	611.02	0.175939	0.0776303	2.26637	0.0234286	0.102214
chr5_86369995_86378396	510.851	0.148606	0.065583	2.26592	0.0234562	0.102214
chr5_96023187_96035859	361.051	0.185045	0.0816324	2.26681	0.0234017	0.102214
chr7_45034094_45115290	6734.47	0.15628	0.0689206	2.26753	0.0233579	0.102214
chr7_66459224_66463129	2618.38	0.175374	0.0773707	2.26667	0.0234105	0.102214
chr7_98627667_98644904	331.615	0.220638	0.0973163	2.26722	0.0233765	0.102214
chr8_11273659_11276853	144.435	0.284233	0.125408	2.26646	0.0234233	0.102214
chr8_117127981_117133504	264.275	0.251006	0.110763	2.26614	0.0234426	0.102214
chrX_18685007_18693996	504.827	0.189529	0.0836481	2.26578	0.0234646	0.102214
chr12_19630746_19645933	661.11	0.174224	0.0769018	2.26554	0.0234795	0.102216
chr4_185537493_185572937	2568.79	0.157941	0.0697128	2.26559	0.0234763	0.102216
chr1_222987390_222989454	381.131	0.223657	0.0987418	2.26507	0.0235082	0.102222
chr12_91775131_91775988	145.212	0.243792	0.107618	2.26535	0.0234915	0.102222
chr2_45922568_45928640	229.227	0.256329	0.113159	2.26522	0.0234991	0.102222
chr5_65219914_65234824	3515.1	0.150998	0.0666644	2.26505	0.0235096	0.102222
chr3_136447124_136454346	274.618	0.207733	0.0917321	2.26456	0.0235399	0.102323
chr12_92787092_92803151	3473.43	0.161931	0.0715307	2.2638	0.0235861	0.10242
chr15_69418261_69424703	147.68	0.218734	0.0966255	2.26372	0.023591	0.10242
chr17_10010019_10076738	4251.47	0.148527	0.0656065	2.2639	0.02358	0.10242
chr3_179321721_179327985	1724.55	0.149331	0.0659621	2.26389	0.0235807	0.10242
chr5_1312376_1318440	442.062	0.230698	0.101927	2.26337	0.0236129	0.102484
chr10_134134038_134151128	1341.54	0.178807	0.0790233	2.26272	0.0236532	0.102588
chr17_6548236_6564640	1946.55	0.17513	0.0774051	2.26251	0.0236659	0.102588
chr4_103473389_103561876	4371.22	0.136192	0.0601898	2.26272	0.0236531	0.102588
chr8_107669250_107680741	1268.37	0.152959	0.0676046	2.26255	0.0236635	0.102588
chr7_157128705_157150153	2008.05	0.173937	0.0768861	2.26227	0.0236808	0.102621
chr3_129243513_129246018	221.3	0.238896	0.105606	2.26213	0.0236891	0.102626
chrX_123851360_123872745	1528.09	0.211834	0.0936541	2.26188	0.023705	0.102664
chr14_61450630_61451827	92.1434	0.389837	0.172369	2.26164	0.0237198	0.102673
chr17_28978116_28996592	340.583	0.208205	0.0920605	2.26161	0.0237215	0.102673
chr7_27736897_27738539	159.905	0.229061	0.101297	2.26129	0.0237414	0.102728
chr1_229072190_229097709	638.985	0.195343	0.0863962	2.26102	0.0237582	0.102769
chr12_10305769_10321261	472.15	0.190519	0.0842681	2.26086	0.0237677	0.102779
chr1_108363700_108388284	1598.34	0.159074	0.0704203	2.25892	0.0238883	0.102804
chr1_172309905_172313115	94.8478	0.193024	0.0853984	2.26027	0.0238043	0.102804
chr1_197730815_197748172	1466.37	0.149665	0.0662488	2.25913	0.0238753	0.102804
chr10_965726_991401	1713.87	0.176458	0.0780985	2.25943	0.0238566	0.102804
chr19_43071970_43081547	239.205	0.182721	0.0808701	2.25944	0.0238563	0.102804
chr2_107153107_107163270	196.055	0.232946	0.10307	2.26007	0.0238168	0.102804
chr3_15446164_15451456	169.367	0.18027	0.0797896	2.25932	0.0238635	0.102804
chr3_45578918_45590133	283.896	0.188277	0.0833488	2.25891	0.023889	0.102804
chr5_140929928_141014360	8487.34	0.146801	0.0649422	2.26048	0.0237914	0.102804
chr5_157938378_157941137	197.767	0.210221	0.0930168	2.26003	0.0238194	0.102804
chr6_130896796_130898889	127.051	0.219778	0.0972581	2.25974	0.0238374	0.102804
chr7_87846776_87850140	1062.82	0.153679	0.0679815	2.26059	0.0237844	0.102804
chr8_41464729_41481598	468.826	0.167094	0.073954	2.25943	0.0238565	0.102804
chr9_33022036_33051293	2777.41	0.158165	0.0700146	2.25903	0.0238818	0.102804
chr9_110738810_110754318	399.174	0.267241	0.118268	2.25962	0.0238446	0.102804
chrX_70750467_70770437	3390.46	0.144657	0.064028	2.25928	0.0238661	0.102804
chr13_42951637_42981241	845.239	0.161561	0.0715322	2.25857	0.0239101	0.102863
chr9_33064753_33083478	1921.26	0.155403	0.0688137	2.25832	0.0239257	0.102899
chr14_69560443_69600656	1404.9	0.167945	0.0743922	2.25757	0.0239727	0.102939
chr15_85855428_85875915	1609.34	0.13804	0.0611389	2.25782	0.0239572	0.102939
chr17_39821772_39852598	5153.86	0.162305	0.0718912	2.25765	0.0239673	0.102939
chr18_55248132_55260447	398.163	0.180709	0.0800451	2.2576	0.0239709	0.102939
chr19_15661665_15667421	338.323	0.202559	0.0897327	2.25736	0.0239857	0.102939
chr2_100379085_100402388	712.293	0.191604	0.0848539	2.25804	0.0239432	0.102939
chr8_1802718_1817114	202.136	0.280417	0.12422	2.25743	0.0239812	0.102939
chr1_92924679_92953969	1985.38	0.171792	0.0761204	2.25684	0.024018	0.103005
chr1_165815212_165867328	1142.05	0.168717	0.0747663	2.25659	0.0240338	0.103005
chr12_132344349_132367978	529.63	0.208256	0.0922962	2.25639	0.0240464	0.103005
chr16_15782381_15809819	602.252	0.193463	0.0857476	2.25619	0.0240585	0.103005
chr2_238330003_238351614	1144.64	0.215543	0.0955138	2.25667	0.0240286	0.103005
chr4_22669261_22691448	1046.01	0.209675	0.0929254	2.25638	0.0240466	0.103005
chr4_169710653_169719231	187.077	0.243408	0.107884	2.25619	0.0240588	0.103005
chr8_101492469_101541673	3745.62	0.14611	0.0647493	2.25655	0.0240359	0.103005
chr1_17193447_17200874	257.528	0.196772	0.0872191	2.25607	0.0240663	0.103006
chr18_3446675_3467441	7045.88	0.156351	0.0693081	2.25588	0.024078	0.103025
chr16_74685222_74696752	464.847	0.181269	0.08037	2.25543	0.0241066	0.103034
chr18_42279200_42282576	200.208	0.251532	0.111519	2.2555	0.024102	0.103034
chr21_27440376_27444450	483.701	0.196695	0.087211	2.25539	0.024109	0.103034
chr6_109557258_109563110	355.365	0.241383	0.107014	2.25562	0.0240942	0.103034
chr19_45786326_45787862	119.574	0.333114	0.147719	2.25506	0.0241298	0.10306
chr22_35746198_35774805	1021.34	0.193575	0.0858399	2.25508	0.0241286	0.10306
chr8_132912145_132938357	2579.37	0.160172	0.0710332	2.25489	0.0241405	0.103075
chr10_104812439_104815371	341.709	0.195087	0.0865413	2.25427	0.0241794	0.103211
chr3_108524563_108583315	5914.89	0.199256	0.0884026	2.25396	0.024199	0.103263
chr10_65388051_65391203	422.582	0.198436	0.0880698	2.25317	0.0242485	0.103412
chr20_5529494_5594328	8159	0.151313	0.0671548	2.2532	0.0242464	0.103412
chr18_46310861_46312744	198.329	0.217039	0.0963372	2.25291	0.024265	0.103452
chr1_26446168_26455053	905.511	0.177922	0.0789931	2.25237	0.0242987	0.103475
chr11_88033637_88046240	609.079	0.198013	0.0879051	2.25258	0.0242855	0.103475
chr16_18436315_18476343	508.609	0.20956	0.0930401	2.25236	0.0242996	0.103475
chr22_18155025_18167462	341.195	0.203771	0.0904566	2.2527	0.0242782	0.103475
chr1_167297781_167303296	580.35	0.171722	0.0762556	2.25192	0.0243272	0.1035
chr20_17935624_17955217	5511.53	0.136608	0.0606614	2.25198	0.0243235	0.1035
chr3_195774349_195825713	2651.68	0.162863	0.0723214	2.25194	0.024326	0.1035
chr2_69690358_69743866	2138.32	0.147635	0.0655652	2.25173	0.0243395	0.103521
chr10_80894153_80915703	942.627	0.223617	0.0993214	2.25144	0.0243575	0.103567
chr6_111027918_111040923	229.645	0.196636	0.0873449	2.25126	0.024369	0.103585
chr1_167045045_167091147	2459.22	0.184802	0.0821111	2.25063	0.0244091	0.103693
chr2_99769889_99798364	3444.79	0.140202	0.0622934	2.25067	0.0244062	0.103693
chr12_66604883_66612032	263.575	0.225589	0.100241	2.25046	0.0244194	0.103706
chr11_118377725_118395592	479.147	0.194136	0.0862785	2.2501	0.0244423	0.103772
chr7_7800291_7829846	1723.88	0.143344	0.0637125	2.24985	0.0244584	0.10381
chr22_33666381_33670361	408.687	0.170966	0.0760024	2.24948	0.024482	0.103879
chr2_160353478_160374985	1623.69	0.178269	0.0792625	2.2491	0.0245062	0.103948
chr3_179191020_179191979	94.7515	0.362554	0.161207	2.24899	0.024513	0.103948
chr12_11949123_12016429	2970.58	0.160015	0.0711601	2.24866	0.0245339	0.104006
chr1_32215846_32227852	174.659	0.246248	0.109559	2.24764	0.0245994	0.104072
chr10_76920912_76931807	579.963	0.211477	0.0940876	2.24766	0.0245976	0.104072
chr14_100523031_100614396	17849.1	0.156757	0.0697256	2.24821	0.0245631	0.104072
chr2_185461269_185466093	781.13	0.230155	0.102399	2.24761	0.0246008	0.104072
chr3_42651991_42654913	205.937	0.203537	0.0905548	2.24767	0.0245975	0.104072
chr4_147978136_147979170	205.121	0.216164	0.0961695	2.24773	0.0245932	0.104072
chr6_135323613_135370892	2023.56	0.173996	0.0774015	2.24797	0.024578	0.104072
chr1_87198505_87206958	570.744	0.164322	0.0731299	2.24699	0.0246409	0.104211
chr20_40108047_40111376	267.338	0.2241	0.0997403	2.24684	0.0246504	0.10422
chr1_100816392_100929786	11052.3	0.151196	0.0672995	2.24662	0.0246645	0.104233
chr12_64778659_64779942	99.6326	0.295103	0.131361	2.2465	0.0246721	0.104233
chr16_87787752_87815188	2385.52	0.16729	0.0744689	2.24645	0.0246753	0.104233
chr1_172785715_172796220	981.374	0.154541	0.0688397	2.24494	0.0247719	0.104428
chr10_91144272_91155315	1146.18	0.185493	0.0826203	2.24513	0.02476	0.104428
chr11_46653855_46664691	246.562	0.198317	0.0883325	2.24512	0.0247605	0.104428
chr15_30828487_30847302	536.775	0.17892	0.0796998	2.24493	0.0247729	0.104428
chr17_72553301_72566380	297.41	0.206331	0.0918925	2.24536	0.0247452	0.104428
chr3_30372564_30374608	153.463	0.328771	0.146432	2.24521	0.0247546	0.104428
chr8_42183180_42192343	418.063	0.179001	0.0797321	2.24503	0.0247661	0.104428
chr1_27921847_28000749	10087.2	0.152315	0.0679107	2.24287	0.0249053	0.104428
chr1_66679878_66681559	110.847	0.213978	0.0954023	2.2429	0.0249031	0.104428
chr1_147574969_147580107	110.713	0.247563	0.110365	2.24312	0.0248891	0.104428
chr1_161923560_161932959	298.229	0.181719	0.0809699	2.24428	0.0248143	0.104428
chr1_180981696_181014873	4459.47	0.149092	0.066427	2.24444	0.0248039	0.104428
chr1_246728122_246776393	5294.66	0.141871	0.063242	2.2433	0.0248773	0.104428
chr10_5783207_5862903	6115.6	0.130604	0.0581867	2.24458	0.0247954	0.104428
chr10_89620108_89639143	3348.28	0.138879	0.0619147	2.24306	0.0248928	0.104428
chr12_118490499_118503737	979.044	0.160668	0.0716197	2.24335	0.0248744	0.104428
chr15_52753340_52759230	386.673	0.137906	0.0614897	2.24276	0.0249125	0.104428
chr2_36462553_36474646	378.329	0.202542	0.0902903	2.24323	0.0248822	0.104428
chr2_87169164_87187200	390.396	0.159007	0.0708895	2.24302	0.0248953	0.104428
chr2_243026318_243052794	1657.23	0.187474	0.0835835	2.24295	0.0248998	0.104428
chr20_37422350_37529773	10639.9	0.134224	0.059847	2.24279	0.0249101	0.104428
chr3_32618852_32621580	109.599	0.203823	0.090834	2.2439	0.0248385	0.104428
chr4_73950591_73957292	683.478	0.174354	0.0777092	2.24367	0.0248537	0.104428
chr5_70237346_70248975	237.203	0.246288	0.109762	2.24384	0.024843	0.104428
chr9_75745882_75749249	2174.72	0.179562	0.0800496	2.24313	0.0248884	0.104428
chrX_78333869_78367379	3288.71	0.168425	0.075055	2.24402	0.0248312	0.104428
chr1_110545625_110574536	1227.52	0.141379	0.0630506	2.2423	0.0249418	0.10452
chr10_26711720_26864806	18000.6	0.141248	0.0630005	2.24202	0.0249602	0.104536
chr11_60124080_60159626	2764.95	0.184879	0.0824576	2.24211	0.0249544	0.104536
chr8_101421009_101489007	2769.21	0.151404	0.0675346	2.24187	0.02497	0.104546
chr11_62264263_62276274	250.157	0.202537	0.0903604	2.24144	0.0249978	0.104558
chr12_71897226_71898581	149.055	0.257363	0.114811	2.24162	0.0249858	0.104558
chr13_51482028_51517010	3957.51	0.154681	0.069015	2.24127	0.0250089	0.104558
chr22_46430600_46434171	1068.26	0.210042	0.0937163	2.24125	0.0250097	0.104558
chr4_76416196_76421072	223.016	0.21793	0.097224	2.24152	0.0249922	0.104558
chr13_41113972_41242487	9874.19	0.130743	0.0583452	2.24086	0.0250355	0.104574
chrX_13706262_13783299	5341.97	0.137783	0.0614843	2.24095	0.0250293	0.104574
chrX_24485735_24517188	2279.6	0.132408	0.059086	2.24094	0.0250303	0.104574
chr14_105944245_105958538	3741.18	0.235356	0.105046	2.24049	0.0250589	0.10461
chr22_21508672_21522555	333.277	0.185945	0.0829907	2.24055	0.0250551	0.10461
chr11_8753375_8754967	99.9185	0.291876	0.130345	2.23926	0.0251388	0.104667
chr11_110079003_110085360	149.314	0.215249	0.0961086	2.23964	0.0251143	0.104667
chr16_15146770_15166648	805.781	0.177524	0.0792757	2.23932	0.0251349	0.104667
chr2_152774028_152784912	248.572	0.183916	0.0821226	2.23953	0.0251213	0.104667
chr4_37972186_38010432	2007.73	0.140043	0.0625271	2.23972	0.025109	0.104667
chr5_146861091_146862853	114.649	0.316838	0.141479	2.23947	0.0251256	0.104667
chr6_33215772_33220096	1005.74	0.174116	0.0777597	2.23915	0.025146	0.104667
chr9_77686469_77776296	7208.95	0.139148	0.0621219	2.23992	0.0250961	0.104667
chrX_23970445_23978649	704.918	0.177151	0.0791033	2.23949	0.0251242	0.104667
chrX_101914228_101915775	231.896	0.196888	0.0879271	2.23922	0.0251416	0.104667
chr1_90204524_90229300	1563.09	0.175795	0.0785182	2.23891	0.0251617	0.104667
chr13_111814261_111867314	3696.01	0.164144	0.0733183	2.23878	0.02517	0.104667
chr17_63112152_63120380	581.027	0.193177	0.0862898	2.2387	0.0251755	0.104667
chr7_48123408_48150468	3398.11	0.150735	0.0673253	2.2389	0.0251622	0.104667
chr1_169558059_169576479	1101.66	0.171685	0.076716	2.23793	0.0252254	0.104752
chr16_12240824_12242592	116.923	0.229943	0.102745	2.23798	0.0252221	0.104752
chr7_158765775_158785777	361.503	0.18212	0.0813736	2.23807	0.0252166	0.104752
chr9_112725727_112738979	2098.25	0.162376	0.0725525	2.23804	0.0252181	0.104752
chr2_146500956_146510398	419.348	0.198434	0.0886803	2.23763	0.025245	0.104803
chr7_23384425_23426096	2195.04	0.148952	0.0665747	2.23737	0.0252621	0.104844
chr10_127728739_127731929	316.55	0.198774	0.0888569	2.23701	0.0252857	0.104911
chr11_128099076_128109515	223.949	0.188338	0.0841994	2.23681	0.0252988	0.104935
chr7_141998474_142032697	967.347	0.199749	0.0893069	2.23666	0.0253084	0.104944
chr1_244208933_244222182	4236.54	0.16375	0.0732234	2.2363	0.025332	0.104968
chr2_70435249_70448914	485.431	0.199996	0.0894321	2.23629	0.025333	0.104968
chr8_66937909_66946066	709.885	0.233626	0.104473	2.23623	0.0253364	0.104968
chr22_24126299_24188060	2800.12	0.195562	0.0874621	2.23596	0.0253545	0.105013
chr1_153887111_153902354	1944.06	0.174618	0.0781107	2.23552	0.0253832	0.10504
chr12_56963463_56976407	376.872	0.190769	0.0853276	2.23573	0.0253696	0.10504
chr21_34898416_34919054	3990.3	0.161297	0.0721514	2.23553	0.0253826	0.10504
chr1_36000797_36012314	1370.02	0.196914	0.0881112	2.23484	0.0254278	0.105109
chr1_161902242_161906477	347.602	0.236694	0.105956	2.23388	0.0254907	0.105109
chr11_104898294_104916935	3772.46	0.149251	0.0667972	2.2344	0.025457	0.105109
chr12_53679165_53697311	1783.56	0.171985	0.0769948	2.23373	0.0255011	0.105109
chr13_26448125_26462979	535.355	0.186619	0.0835148	2.23456	0.0254462	0.105109
chr15_89701263_89723890	698.274	0.161909	0.0724849	2.23369	0.0255034	0.105109
chr16_85337817_85347987	816.665	0.220012	0.098486	2.23394	0.0254867	0.105109
chr17_47393051_47422577	1201.3	0.138365	0.0619397	2.23386	0.0254923	0.105109
chr17_62568072_62578904	373.616	0.213607	0.0956066	2.23423	0.0254678	0.105109
chr4_10020162_10046976	636.016	0.194216	0.0869231	2.23434	0.0254604	0.105109
chr5_180586532_180621435	1421.61	0.188042	0.084171	2.23405	0.0254801	0.105109
chr7_96100499_96109477	271.662	0.187923	0.0841139	2.23415	0.0254735	0.105109
chr9_3397025_3399281	412.551	0.160098	0.0716494	2.23446	0.0254526	0.105109
chr9_4550434_4555805	163.452	0.267547	0.119724	2.23469	0.0254375	0.105109
chr12_4244711_4279290	1951.74	0.130753	0.0585443	2.23341	0.0255221	0.105155
chr6_135059544_135062161	88.4469	0.313183	0.140233	2.2333	0.0255292	0.105155
chr1_143704903_143748035	9355.12	0.164823	0.0738128	2.23299	0.0255499	0.105179
chr4_38653097_38694316	8870.47	0.159083	0.0712423	2.23299	0.0255499	0.105179
chr1_65885274_65889204	665.752	0.189895	0.0850574	2.23255	0.0255788	0.105221
chr18_72694995_72708674	972.916	0.167855	0.0751854	2.23255	0.0255788	0.105221
chr5_36870394_36888337	3473.28	0.140048	0.0627318	2.23249	0.0255823	0.105221
chr20_61069293_61077751	118.789	0.220303	0.0986903	2.23227	0.0255971	0.105252
chr1_150185294_150198908	775.788	0.175421	0.0786349	2.23082	0.0256927	0.105343
chr10_125973803_125980874	368.622	0.273235	0.122482	2.23081	0.0256935	0.105343
chr12_6999680_7009499	716.714	0.161265	0.0722651	2.23158	0.0256427	0.105343
chr15_58539530_58543678	217.918	0.266897	0.119601	2.23156	0.0256438	0.105343
chr18_46448535_46482696	3918.53	0.189755	0.0850551	2.23097	0.0256833	0.105343
chr22_26046609_26053170	288.98	0.186071	0.0833854	2.23146	0.0256505	0.105343
chr4_10578413_10585891	171.89	0.284299	0.127437	2.2309	0.025688	0.105343
chr5_78052937_78068171	356.808	0.197615	0.0885665	2.23125	0.0256643	0.105343
chr6_168099633_168100930	156.115	0.241242	0.108125	2.23114	0.025672	0.105343
chr9_100824632_100904841	9123.9	0.153576	0.0688241	2.23143	0.0256525	0.105343
chr1_224684860_224691726	332.836	0.173768	0.0779048	2.23051	0.0257134	0.105364
chr12_57061391_57120778	6889.41	0.144155	0.064626	2.23061	0.0257069	0.105364
chr10_48474024_48484711	1132.67	0.161187	0.0722813	2.22999	0.0257478	0.105406
chr13_74860056_74865229	884.262	0.199282	0.0893766	2.22969	0.025768	0.105406
chr18_33184993_33204528	1193.09	0.159307	0.0714434	2.22983	0.0257588	0.105406
chr22_42982151_42991383	251.222	0.247591	0.111039	2.22976	0.0257631	0.105406
chr8_38200353_38244998	9575.51	0.142831	0.0640531	2.22988	0.0257552	0.105406
chr8_42562588_42599718	2049.18	0.211018	0.0946174	2.23022	0.0257328	0.105406
chr12_113760402_113773552	785.98	0.198708	0.0891361	2.22926	0.0257965	0.105492
chr2_177708206_177722577	572.002	0.222452	0.0997935	2.22912	0.0258058	0.1055
chr4_4944563_4947319	329.146	0.193538	0.0868337	2.22883	0.0258252	0.105527
chr7_64146063_64151703	341.368	0.226176	0.101479	2.2288	0.0258273	0.105527
chr10_116560297_116584811	1991.92	0.154104	0.0691825	2.2275	0.0259136	0.105698
chr11_1609404_1611564	175.88	0.223909	0.10054	2.22706	0.0259435	0.105698
chr12_4598702_4601287	132.484	0.248551	0.111556	2.22804	0.0258779	0.105698
chr12_14309282_14324740	393.724	0.215325	0.0966631	2.22758	0.0259085	0.105698
chr2_196496692_196542732	5762.61	0.151071	0.0678138	2.22774	0.025898	0.105698
chr3_66514496_66541242	646.947	0.154503	0.0693747	2.22707	0.0259423	0.105698
chr6_41671674_41703635	3290.45	0.179689	0.0806661	2.22756	0.0259098	0.105698
chr6_160208173_160212937	1523.18	0.189333	0.0850102	2.22718	0.0259351	0.105698
chr7_56100572_56102520	177.21	0.260991	0.117176	2.22735	0.0259238	0.105698
chr7_115663695_115671305	630.27	0.274897	0.123414	2.22744	0.0259178	0.105698
chr1_173443966_173456747	1138.94	0.169565	0.0761464	2.22683	0.0259587	0.10573
chr12_94651714_94692590	1920.66	0.141389	0.0635061	2.22638	0.0259885	0.105787
chr19_39259474_39262332	385.353	0.20205	0.0907506	2.22643	0.0259851	0.105787
chr4_105851740_105860726	325.853	0.195287	0.0877189	2.22629	0.025995	0.105787
chr1_8552594_8600050	4272.08	0.159265	0.0715597	2.22563	0.0260393	0.105858
chr1_36351104_36365812	581.368	0.162002	0.0727861	2.22572	0.0260327	0.105858
chr16_12617966_12646008	728.572	0.174844	0.0785498	2.2259	0.0260209	0.105858
chr16_30460913_30541895	6425.04	0.152042	0.0683318	2.22505	0.0260778	0.105858
chr17_3977234_3989920	347.028	0.177111	0.0796133	2.22464	0.0261051	0.105858
chr17_16283562_16290620	1554.05	0.133771	0.0601281	2.22477	0.0260968	0.105858
chr18_2737093_2780853	1665.92	0.175199	0.0787559	2.22458	0.0261092	0.105858
chr3_42386957_42391792	245.638	0.398308	0.178995	2.22524	0.0260649	0.105858
chr3_178734230_178765067	1386.31	0.174909	0.0786173	2.22482	0.0260936	0.105858
chr4_122051060_122122442	4681.73	0.175567	0.0789093	2.22492	0.0260865	0.105858
chr5_169117933_169161416	1108.59	0.164328	0.0738467	2.22526	0.0260636	0.105858
chr7_101625333_101635163	227.026	0.186657	0.0838838	2.22518	0.0260691	0.105858
chrX_40856373_40882575	427.469	0.216522	0.0973293	2.22463	0.0261059	0.105858
chr17_20137211_20186082	1686.16	0.216176	0.0971922	2.22421	0.0261342	0.105921
chr9_130563989_130568293	822.936	0.204579	0.0919815	2.22413	0.0261395	0.105921
chr17_62497907_62504537	3981.41	0.171339	0.0770485	2.22378	0.026163	0.105983
chr3_41239983_41244408	1029.36	0.149352	0.0671644	2.22368	0.0261697	0.105983
chr15_65275673_65278453	284.071	0.219587	0.0987679	2.22326	0.0261982	0.106042
chr6_36694443_36750184	1975.11	0.167197	0.0752041	2.22324	0.0261993	0.106042
chr6_96023657_96036281	2505.97	0.166185	0.0747646	2.22277	0.0262311	0.106141
chr17_61042473_61044617	504.44	0.204456	0.0919945	2.22249	0.0262505	0.106189
chrX_11768639_11789100	4210.23	0.160339	0.072149	2.22233	0.0262612	0.106202
chr16_85004973_85097903	5676.49	0.157904	0.0710613	2.22209	0.0262773	0.106237
chr12_124907467_125003909	2816.96	0.173404	0.078041	2.22196	0.026286	0.106242
chr11_59400962_59412258	266.602	0.197235	0.0887775	2.22168	0.0263052	0.106289
chr14_77186070_77194033	166.351	0.235287	0.105924	2.22128	0.0263323	0.106338
chr19_19690722_19726883	2555.49	0.167156	0.0752513	2.2213	0.0263308	0.106338
chr11_64214424_64217383	232.102	0.247883	0.111616	2.22084	0.0263616	0.106343
chr17_48774303_48781534	183.859	0.221031	0.099522	2.22092	0.0263561	0.106343
chr2_36772191_36781009	342.243	0.258756	0.116499	2.22109	0.0263446	0.106343
chr21_44343823_44349004	259.281	0.249785	0.112474	2.22082	0.0263634	0.106343
chr14_21811382_21834606	610.248	0.152154	0.0685374	2.22001	0.0264178	0.106442
chr16_2056893_2074033	1315.96	0.20468	0.0921956	2.22006	0.0264146	0.106442
chr21_48039566_48088033	5973.62	0.182313	0.0821219	2.22003	0.0264169	0.106442
chr4_166196774_166224197	1420.61	0.156133	0.0703199	2.22033	0.0263966	0.106442
chr6_106428798_106443106	556.309	0.157716	0.0710466	2.21989	0.0264263	0.106446
chr12_131463912_131466181	118.054	0.267378	0.120471	2.21944	0.0264566	0.106538
chr9_128283564_128298070	858.406	0.148367	0.0668601	2.21907	0.0264822	0.106611
chr12_116497803_116509277	766.879	0.211447	0.0953172	2.21835	0.0265308	0.10667
chr13_98112110_98113410	93.4786	0.216336	0.0975233	2.2183	0.0265345	0.10667
chr15_64370388_64408171	4257.44	0.137739	0.0620858	2.21853	0.0265188	0.10667
chr16_84166285_84173115	127.475	0.198507	0.0894829	2.21838	0.0265287	0.10667
chr18_20995872_21004393	299.683	0.238012	0.107292	2.21836	0.0265306	0.10667
chr17_38103367_38129245	654.669	0.185545	0.0836507	2.21809	0.0265485	0.106697
chr3_14216051_14226497	1806.9	0.166104	0.0748924	2.21791	0.0265612	0.106718
chr6_144652207_144699048	8298.97	0.146315	0.0659736	2.21778	0.0265699	0.106722
chr1_23426441_23447192	1022.4	0.15632	0.0705006	2.21729	0.0266035	0.106797
chr13_21590156_21596925	214.628	0.221772	0.100017	2.21735	0.026599	0.106797
chr11_118202388_118228381	6965.13	0.19836	0.0894945	2.21645	0.0266608	0.106967
chr2_198343175_198367953	2508.81	0.151569	0.0683824	2.2165	0.0266575	0.106967
chr1_25173382_25189334	566.552	0.201813	0.0910685	2.21606	0.0266874	0.107027
chr15_90979801_91037162	1681.41	0.14928	0.0673642	2.21601	0.026691	0.107027
chr1_67426339_67452297	1411.62	0.147549	0.0666089	2.21516	0.0267491	0.107056
chr13_24822567_24875713	11102	0.15183	0.0685236	2.21573	0.0267099	0.107056
chr14_75799739_75810062	644.441	0.18556	0.0837661	2.21521	0.0267456	0.107056
chr17_2255648_2258321	239.607	0.224894	0.101519	2.21528	0.0267411	0.107056
chr19_12978029_12996849	668.371	0.18543	0.0837081	2.21519	0.0267468	0.107056
chr5_40669709_40692799	5027.19	0.152791	0.0689731	2.21522	0.0267447	0.107056
chr6_111250950_111266798	312.915	0.205506	0.0927735	2.21513	0.0267508	0.107056
chr1_145469381_145475223	1065.36	0.173036	0.0781253	2.21485	0.0267703	0.1071
chr20_43656988_43714806	2869.01	0.140619	0.0634948	2.21465	0.0267844	0.1071
chr9_60586_64328	201.075	0.191069	0.0862746	2.21466	0.0267836	0.1071
chr10_28770065_28782803	352.727	0.218401	0.0986638	2.21358	0.0268574	0.107132
chr12_3976619_4023620	6440.49	0.159007	0.0718188	2.214	0.0268286	0.107132
chr13_51085389_51088160	490.723	0.151427	0.0684044	2.21371	0.0268489	0.107132
chr14_35235607_35239496	173.148	0.192216	0.0868111	2.21419	0.0268159	0.107132
chr15_63728278_63857026	16847.3	0.143987	0.0650378	2.2139	0.0268354	0.107132
chr19_45911877_45989410	7228.03	0.156846	0.0708607	2.21343	0.0268678	0.107132
chr2_27297255_27313655	950.827	0.2017	0.0911104	2.21379	0.0268429	0.107132
chr20_39656569_39681231	3158.87	0.167295	0.075576	2.2136	0.0268566	0.107132
chr6_42932854_42949225	1515.84	0.192838	0.0871207	2.21346	0.0268658	0.107132
chr9_132851807_132901049	2552.79	0.168945	0.0763183	2.21369	0.0268502	0.107132
chr1_21410909_21427343	499.126	0.164878	0.0745322	2.21217	0.0269548	0.107149
chr1_236697029_236718017	680.436	0.166738	0.0753653	2.2124	0.0269389	0.107149
chr12_53834664_53895966	5590.86	0.157619	0.0712504	2.21219	0.0269537	0.107149
chr13_115084010_115105955	583.893	0.163607	0.0739474	2.21248	0.0269337	0.107149
chr16_75678263_75693707	3425.6	0.164752	0.0744439	2.2131	0.0268904	0.107149
chr17_1096477_1117638	1106.26	0.140015	0.0632883	2.21233	0.0269436	0.107149
chr17_30452670_30466876	1213.77	0.177133	0.0800616	2.21246	0.026935	0.107149
chr2_25383620_25385009	268.742	0.380659	0.172067	2.21228	0.0269475	0.107149
chr4_103608374_103609834	104.433	0.230241	0.104064	2.2125	0.026932	0.107149
chr5_88563224_88569251	367.344	0.173554	0.0784299	2.21286	0.0269076	0.107149
chr7_6764451_6770930	596.815	0.208392	0.0941722	2.21288	0.026906	0.107149
chr10_102033804_102052100	1279.3	0.148123	0.0669718	2.21172	0.0269861	0.107188
chr11_73940185_73950065	936.154	0.202285	0.0914613	2.2117	0.0269872	0.107188
chr5_130498466_130501580	1650.88	0.161417	0.07298	2.2118	0.0269807	0.107188
chr1_11286576_11292746	219.634	0.192427	0.0870168	2.21137	0.02701	0.107189
chr15_20988761_20995197	125.632	0.307856	0.139205	2.21153	0.0269993	0.107189
chr2_54267856_54282453	609.601	0.173911	0.0786417	2.21144	0.0270054	0.107189
chr2_203473391_203475565	166.341	0.239283	0.108221	2.21105	0.0270321	0.107209
chr4_169227493_169228982	109.374	0.240816	0.108925	2.21083	0.0270476	0.107209
chr7_127015544_127023612	383.522	0.191895	0.0868027	2.2107	0.0270565	0.107209
chr8_107747610_107775884	1377.47	0.176544	0.0798609	2.21065	0.0270604	0.107209
chr8_133747694_133753381	186.436	0.209709	0.0948419	2.21114	0.0270261	0.107209
chrX_44730614_44735492	2609.75	0.182829	0.0826934	2.21093	0.0270405	0.107209
chr11_88058317_88096842	2796.85	0.153829	0.0695897	2.21052	0.0270691	0.107214
chr20_42550186_42594521	1471.19	0.174103	0.0787766	2.21009	0.0270992	0.107303
chr1_231912962_231918369	199.753	0.272653	0.12345	2.20861	0.027202	0.107322
chr10_3976788_4024121	1498.62	0.148784	0.0673424	2.20936	0.0271493	0.107322
chr12_67661692_67679146	2842.6	0.159184	0.0720619	2.20899	0.0271752	0.107322
chr12_110809154_110830731	485.381	0.163324	0.0739451	2.20872	0.0271945	0.107322
chr12_112844464_112847485	821.258	0.1485	0.0672153	2.20932	0.0271524	0.107322
chr18_53131501_53157532	1181.59	0.174589	0.079005	2.20985	0.0271157	0.107322
chr19_16293312_16380311	5693.73	0.171248	0.0775183	2.20913	0.0271653	0.107322
chr19_42612956_42638749	2538.64	0.191562	0.0867292	2.20874	0.0271929	0.107322
chr20_56172223_56206151	4982.96	0.171958	0.0778483	2.20889	0.0271822	0.107322
chr4_174332277_174348854	493.24	0.181814	0.0822984	2.20921	0.0271604	0.107322
chr7_142043357_142047422	153.825	0.283728	0.128423	2.20933	0.027152	0.107322
chr8_28858866_28974732	5783.94	0.133026	0.0602111	2.20933	0.0271515	0.107322
chr8_71111150_71133797	1336.22	0.157237	0.07116	2.20962	0.0271313	0.107322
chr14_23337486_23390305	7169.4	0.157642	0.0713813	2.20844	0.0272133	0.107337
chr22_47055973_47089397	1000.56	0.217984	0.0987175	2.20816	0.027233	0.107385
chr11_82594530_82644126	4953.33	0.129544	0.0586876	2.20735	0.0272894	0.107452
chr15_56496074_56501906	458.939	0.18559	0.0840855	2.20716	0.0273028	0.107452
chr17_75605235_75614805	439.95	0.222576	0.100836	2.20731	0.0272926	0.107452
chr18_29651297_29692998	4714.43	0.145271	0.0658116	2.20738	0.0272874	0.107452
chr19_50092022_50124807	1670.45	0.184887	0.0837656	2.20719	0.0273005	0.107452
chr8_129042725_129064296	1254.85	0.157394	0.0712942	2.20766	0.0272678	0.107452
chr9_21831421_21834598	231.239	0.188721	0.0854865	2.20762	0.0272711	0.107452
chr10_126028919_126043906	261.261	0.247786	0.112283	2.2068	0.0273279	0.107521
chr1_117278819_117320940	7524.68	0.170073	0.0770956	2.206	0.027384	0.107563
chr10_124162462_124193776	2249.02	0.168468	0.0763572	2.20632	0.0273618	0.107563
chr15_67849099_67857868	251.866	0.187857	0.0851522	2.20613	0.0273751	0.107563
chr17_7770768_7803783	2819.48	0.170813	0.0774163	2.20642	0.0273545	0.107563
chr17_56445845_56462280	652.281	0.160228	0.0726246	2.20624	0.027367	0.107563
chr9_5841407_5853931	568.939	0.185227	0.0839626	2.20607	0.0273793	0.107563
chr1_167393886_167489720	18807.2	0.162902	0.073863	2.20546	0.0274218	0.107586
chr11_18401710_18424313	3118.36	0.167925	0.0761509	2.20516	0.027443	0.107586
chr12_58144799_58151084	1109.67	0.179492	0.0813803	2.20559	0.0274126	0.107586
chr14_22408837_22410685	111.384	0.30142	0.136662	2.20558	0.0274135	0.107586
chr19_15377902_15446580	5207.35	0.155345	0.0704291	2.20569	0.0274057	0.107586
chr5_122109529_122117129	1644.2	0.146784	0.0665623	2.20521	0.0274391	0.107586
chr6_144375575_144381077	463.328	0.165176	0.0748975	2.20535	0.0274292	0.107586
chr7_127029480_127058455	3699.75	0.150114	0.0680776	2.20504	0.0274513	0.107589
chr10_94350474_94365070	2668.92	0.152521	0.0691946	2.20424	0.0275076	0.107597
chr2_9818673_9852976	986.851	0.17937	0.0813788	2.20413	0.0275152	0.107597
chr2_70345930_70372447	10844.5	0.153042	0.0694304	2.20425	0.0275067	0.107597
chr2_205809838_205838617	2593.67	0.207222	0.0940029	2.20442	0.027495	0.107597
chr21_34557405_34817737	24567.4	0.136856	0.0620813	2.20447	0.0274915	0.107597
chr22_24654903_24682583	1256.85	0.17519	0.0794858	2.20404	0.0275212	0.107597
chr22_40964242_40979557	393.782	0.182395	0.0827255	2.20482	0.0274668	0.107597
chr3_112076379_112110856	983.296	0.154075	0.0698887	2.20457	0.0274841	0.107597
chr8_135731168_135733688	200.211	0.201284	0.0913109	2.20438	0.0274977	0.107597
chr11_95867264_95874341	348.341	0.182067	0.0826125	2.20386	0.0275339	0.107617
chr2_11883849_11919726	2704.79	0.128242	0.0581962	2.20362	0.0275513	0.107655
chr2_24705275_24717307	1386.8	0.171256	0.0777363	2.20304	0.0275918	0.107784
chr17_1163187_1172720	180.982	0.194028	0.0880794	2.20288	0.0276031	0.107798
chr12_113631428_113679350	2916.01	0.152235	0.069115	2.20263	0.0276207	0.107838
chr12_50502523_50528911	1568.75	0.168024	0.0762894	2.20245	0.0276335	0.107858
chr18_72919287_72939946	2796.46	0.154441	0.0701415	2.20186	0.0276755	0.107992
chr12_40008420_40024006	3018.49	0.175446	0.0796911	2.20158	0.0276951	0.108009
chr19_1168480_1225585	2717.25	0.175634	0.0797761	2.20159	0.0276942	0.108009
chr17_9142761_9156921	215.055	0.210671	0.095701	2.20135	0.0277114	0.108043
chr1_26630206_26651293	3748.24	0.176226	0.0800582	2.20122	0.0277203	0.108049
chr14_70243220_70246330	117.959	0.24449	0.111082	2.20099	0.0277368	0.108053
chr6_28350593_28351622	105.632	0.250152	0.113653	2.20101	0.0277351	0.108053
chr11_112485698_112491795	213.916	0.269378	0.122406	2.2007	0.0277573	0.108104
chr12_47741469_47821500	6344.09	0.143276	0.0651392	2.19953	0.0278403	0.108229
chr13_79955383_79981622	3932.99	0.140371	0.0638196	2.1995	0.0278426	0.108229
chr16_28813608_28817644	201.135	0.209218	0.0950991	2.2	0.027807	0.108229
chr20_5141518_5166367	632.154	0.188578	0.0857207	2.19991	0.0278134	0.108229
chr3_197427643_197465095	3640.69	0.145616	0.0661908	2.19995	0.0278104	0.108229
chr9_125932554_125947300	1083.54	0.159159	0.0723577	2.19962	0.027834	0.108229
chrX_106914189_106929069	2964.75	0.195111	0.0887041	2.19958	0.027837	0.108229
chr22_39710347_39716756	1492.83	0.172528	0.0784532	2.19911	0.0278698	0.108275
chr3_128564321_128584314	343.596	0.202148	0.0919187	2.1992	0.0278638	0.108275
chr2_48733078_48737999	291.469	0.168556	0.0766603	2.19875	0.027896	0.108299
chr3_71023426_71043535	1073.51	0.152136	0.069187	2.19891	0.0278844	0.108299
chrX_12964615_13049698	17335.1	0.149235	0.0678739	2.19871	0.0278988	0.108299
chr20_37614738_37616844	99.0453	0.213376	0.0970513	2.1986	0.0279067	0.1083
chr15_78831494_78836629	2026.44	0.158302	0.0720184	2.19807	0.0279438	0.108326
chr21_33864527_33867549	162.11	0.255418	0.116197	2.19815	0.0279386	0.108326
chr5_118351256_118369500	1112.65	0.120594	0.0548606	2.19819	0.0279352	0.108326
chr6_15280581_15349267	3278.58	0.159993	0.0727819	2.19826	0.0279307	0.108326
chr1_59238810_59252835	3549.55	0.195361	0.0889096	2.1973	0.0279989	0.108345
chr11_69063939_69080337	665.728	0.199809	0.0909353	2.19727	0.0280014	0.108345
chr15_76150320_76167089	459.051	0.161055	0.0732878	2.19757	0.02798	0.108345
chr22_42048634_42070808	940.923	0.167971	0.0764316	2.19766	0.0279731	0.108345
chr7_142110377_142206725	3667.41	0.201281	0.0915992	2.19741	0.0279911	0.108345
chr8_124077627_124125863	2334.36	0.142541	0.0648688	2.19738	0.0279936	0.108345
chrX_73754952_73757079	120.899	0.270399	0.123062	2.19726	0.0280021	0.108345
chr20_57559177_57611682	3213.65	0.169282	0.0770544	2.19692	0.0280263	0.108409
chr22_21821014_21836136	372.953	0.211257	0.0961662	2.19679	0.0280355	0.108415
chr16_58661019_58664951	1916.28	0.161432	0.0734968	2.19645	0.0280601	0.108481
chr16_29476692_29688158	12202.4	0.14318	0.0651934	2.19623	0.0280753	0.108511
chr3_195109206_195133067	772.286	0.177629	0.0808857	2.19604	0.0280888	0.108533
chr2_158747174_158758036	1166	0.168752	0.0768573	2.19565	0.028117	0.108595
chr4_84373410_84383900	2347.57	0.155575	0.070864	2.1954	0.0281353	0.108595
chr5_66299046_66302754	770.539	0.205899	0.0937819	2.19551	0.0281274	0.108595
chr8_100709694_100728482	1142.55	0.192197	0.087545	2.1954	0.0281346	0.108595
chr10_17895833_17902476	97.5196	0.286942	0.130728	2.19495	0.0281671	0.108659
chr6_46738104_46742383	579.689	0.254909	0.116131	2.19501	0.0281627	0.108659
chr14_64099625_64120320	4404.83	0.15496	0.0706098	2.19459	0.0281927	0.108728
chr17_1655362_1697078	1890.07	0.202151	0.0921239	2.19434	0.0282108	0.108768
chr10_120551688_120553784	117.99	0.324589	0.147938	2.19409	0.0282288	0.108808
chr19_34887595_34900991	474.816	0.191371	0.0872289	2.19389	0.0282433	0.108835
chr1_117331120_117360665	1832.06	0.179606	0.0818737	2.19369	0.0282576	0.108836
chr12_95332189_95338298	267.636	0.264081	0.120383	2.19367	0.028259	0.108836
chr3_69369934_69378130	410.422	0.149345	0.0680921	2.19328	0.0282871	0.108915
chr1_150487445_150490317	253.973	0.219754	0.100213	2.19287	0.0283169	0.108977
chr12_4377156_4412920	4519.21	0.169965	0.0775269	2.19234	0.0283551	0.108977
chr13_33305795_33320696	1506.08	0.170986	0.0779955	2.19226	0.028361	0.108977
chr18_55500353_55505816	197.108	0.234799	0.107081	2.19272	0.0283273	0.108977
chr2_128320254_128335641	380.653	0.160327	0.0731331	2.19226	0.0283604	0.108977
chr5_177894431_177911587	393.202	0.193412	0.0882225	2.19232	0.0283564	0.108977
chr5_179396530_179403086	737.108	0.146572	0.0668557	2.19236	0.0283535	0.108977
chr8_102200251_102219250	2672.51	0.155034	0.0707206	2.19221	0.0283645	0.108977
chr19_12684246_12686056	133.675	0.270957	0.123609	2.19205	0.0283762	0.108992
chr3_107316403_107320766	765.613	0.155256	0.0708322	2.19188	0.0283881	0.109009
chr6_107148155_107164175	501.937	0.160876	0.0734003	2.19177	0.0283965	0.109011
chr1_25783348_25814047	1353.05	0.170961	0.0780164	2.19134	0.0284271	0.109012
chr1_104070689_104077285	157.477	0.208862	0.0953071	2.19147	0.0284181	0.109012
chr4_139996102_140006813	2476.12	0.156385	0.0713553	2.19164	0.0284054	0.109012
chr6_131590822_131615895	1584.37	0.220416	0.100584	2.19137	0.0284253	0.109012
chr1_64527212_64530503	129.576	0.271186	0.123768	2.19109	0.0284455	0.109053
chr1_223735269_223745492	192.219	0.228281	0.10425	2.18975	0.0285427	0.109131
chr11_11168396_11179229	949.826	0.242912	0.110927	2.18984	0.0285357	0.109131
chr13_22687530_22701200	748.361	0.181304	0.0827831	2.19011	0.0285162	0.109131
chr3_177035322_177080167	2702.85	0.148756	0.0679254	2.19	0.0285245	0.109131
chr6_14450005_14454290	119.02	0.258577	0.11806	2.19022	0.0285086	0.109131
chr7_38452081_38474210	754.159	0.200909	0.0917238	2.19037	0.0284974	0.109131
chr7_40008370_40033681	1096.72	0.161369	0.0736818	2.19009	0.028518	0.109131
chr8_21754916_21773588	1762.13	0.185803	0.0848271	2.19038	0.0284969	0.109131
chr8_28739014_28741432	103.984	0.203648	0.0929838	2.19015	0.0285133	0.109131
chrX_40491101_40523867	2343.51	0.133053	0.0607594	2.18984	0.0285359	0.109131
chr2_64975889_64979856	1213.09	0.178811	0.0816787	2.1892	0.0285821	0.109253
chr20_43199650_43293316	7039.33	0.148079	0.0676587	2.18862	0.0286244	0.109322
chr6_16316566_16332865	1335.77	0.181862	0.0830976	2.18853	0.028631	0.109322
chr6_70495157_70503967	307.273	0.159118	0.0727008	2.18867	0.0286207	0.109322
chr7_87102414_87105951	547.009	0.204594	0.0934843	2.18854	0.0286302	0.109322
chr12_56060885_56071283	325.129	0.211797	0.0968006	2.18797	0.028672	0.10939
chr14_99890928_99931081	1060.15	0.151455	0.0692197	2.18804	0.028667	0.10939
chr21_43500791_43518483	288.78	0.245044	0.111985	2.18818	0.0286568	0.10939
chr8_42833989_42839004	96.1313	0.278436	0.127296	2.18732	0.0287194	0.109542
chr1_178752925_178765908	312.356	0.15534	0.0710295	2.18697	0.0287444	0.109564
chr3_160127576_160130445	216.369	0.220892	0.101008	2.18688	0.0287514	0.109564
chr5_115374040_115375269	95.9249	0.231995	0.106088	2.18682	0.0287559	0.109564
chr5_171332107_171340643	274.043	0.184503	0.0843694	2.18684	0.0287541	0.109564
chr22_44418858_44438288	946.785	0.166713	0.0762416	2.18664	0.028769	0.109584
chr1_244235844_244242252	770.369	0.204661	0.0936061	2.18641	0.0287856	0.109588
chr2_224325691_224331967	158.709	0.263739	0.120625	2.18644	0.0287837	0.109588
chr16_19128033_19142742	449.409	0.201189	0.0920248	2.18624	0.0287978	0.10959
chr9_4563192_4575008	249.075	0.188846	0.0863811	2.18619	0.0288013	0.10959
chr11_60737726_60898448	18836.5	0.187501	0.08578	2.18583	0.0288278	0.109603
chr15_62318796_62320635	151.868	0.321753	0.147192	2.18595	0.0288196	0.109603
chr20_23061952_23069183	945.843	0.194199	0.088841	2.18592	0.0288216	0.109603
chr12_113478602_113548060	2654.13	0.179748	0.0822497	2.18539	0.0288601	0.109667
chr5_154132654_154220662	5060.15	0.164099	0.0750865	2.18546	0.0288552	0.109667
chr17_67060308_67067812	338.146	0.191531	0.0876493	2.1852	0.0288745	0.109692
chr12_104320574_104338453	3717.62	0.147681	0.0676125	2.18423	0.0289451	0.109864
chr16_75131704_75145666	507.324	0.199346	0.0912657	2.18424	0.0289445	0.109864
chr2_89512977_89522014	131.586	0.281312	0.128783	2.18439	0.0289333	0.109864
chr22_24456658_24464973	195.869	0.223187	0.102185	2.18416	0.0289507	0.109864
chr9_82473116_82501660	646.304	0.16488	0.0754932	2.18404	0.028959	0.109867
chr15_75725848_75761763	4972.18	0.172058	0.0787875	2.18382	0.0289753	0.109899
chr14_65748318_65796945	2199.67	0.169907	0.077809	2.18364	0.0289889	0.109921
chr6_36169948_36201141	702.118	0.182074	0.0833879	2.18346	0.0290018	0.109937
chr6_156713135_156720317	1221.83	0.200421	0.0917943	2.18337	0.0290084	0.109937
chr14_53613831_53629702	1628.24	0.175921	0.0805787	2.18321	0.0290201	0.109952
chr15_42873254_42874775	295.52	0.213718	0.097904	2.18293	0.0290409	0.110001
chr5_159844784_159866898	2811.23	0.146254	0.067005	2.18273	0.0290559	0.110029
chr12_110510550_110539183	893.228	0.161517	0.0740049	2.18251	0.0290718	0.11006
chr4_15254952_15256608	106.979	0.319548	0.146439	2.18212	0.0291007	0.11014
chr5_96093865_96154383	4382.93	0.144172	0.0660743	2.18198	0.0291113	0.11015
chr10_88159302_88179746	889.787	0.188824	0.0865554	2.18154	0.0291437	0.110156
chr14_107251199_107260686	1580.65	0.17887	0.0819862	2.18171	0.0291311	0.110156
chr5_94956222_94980443	620.499	0.214379	0.0982686	2.18156	0.0291418	0.110156
chr6_116706873_116732901	1165.77	0.184473	0.0845565	2.18166	0.0291349	0.110156
chr15_31722546_31780865	3594.22	0.164357	0.0753477	2.18131	0.0291605	0.110161
chr6_140083556_140086344	143.402	0.242331	0.111089	2.1814	0.0291538	0.110161
chr17_48857254_48871023	194.074	0.186777	0.0856316	2.18118	0.0291705	0.110169
chr11_85698941_85781769	6389.34	0.143618	0.0658521	2.18092	0.0291891	0.110211
chr12_67101634_67108496	698.721	0.201891	0.0925765	2.1808	0.0291979	0.110215
chr2_54884854_54901175	558.724	0.146548	0.0672093	2.18048	0.0292221	0.110247
chr3_119798351_119815894	3072.86	0.156081	0.0715799	2.18052	0.0292192	0.110247
chr14_94518085_94525258	361.598	0.188671	0.0865349	2.18028	0.0292364	0.11025
chr9_91923970_91930020	2070.83	0.150254	0.0689156	2.18026	0.0292384	0.11025
chr9_80677600_80690839	283.938	0.209836	0.0962505	2.18011	0.0292496	0.110264
chr10_50742318_50744511	99.5064	0.247546	0.113566	2.17976	0.0292754	0.110278
chr14_63943401_63951682	541.795	0.166036	0.0761724	2.17974	0.0292767	0.110278
chr7_105563615_105566289	210.324	0.220318	0.101067	2.17991	0.0292638	0.110278
chr1_206659726_206690127	632.802	0.172022	0.0789268	2.17951	0.0292939	0.110284
chr2_86959708_86970086	275.98	0.166081	0.0761995	2.17956	0.0292901	0.110284
chr11_82827088_82833863	640.654	0.165659	0.0760427	2.1785	0.0293685	0.11029
chr12_121853816_121908835	2264.46	0.151428	0.0695034	2.17872	0.0293526	0.11029
chr12_123677889_123752480	4664.67	0.154609	0.0709692	2.17853	0.0293663	0.11029
chr13_57727935_57741859	122.439	0.322728	0.14812	2.17883	0.0293443	0.11029
chr13_108958414_108960402	143.349	0.418281	0.191958	2.17903	0.0293297	0.11029
chr14_68222116_68232353	181.32	0.223827	0.102726	2.17887	0.0293416	0.11029
chr14_103315610_103336259	439.907	0.168527	0.0773613	2.17845	0.0293728	0.11029
chr15_64555919_64576846	450.865	0.15609	0.0716519	2.17845	0.0293722	0.11029
chr17_7473922_7489414	4397.44	0.171104	0.0785332	2.17875	0.0293503	0.11029
chr7_138726011_138819031	12488.8	0.138619	0.0636188	2.17891	0.0293387	0.11029
chr19_2770500_2786466	1415.68	0.163802	0.0752031	2.17813	0.0293967	0.11035
chr2_61990373_62003686	1206.35	0.169053	0.0776183	2.17801	0.0294056	0.110355
chr3_59360281_59374872	372.641	0.125508	0.0576328	2.17772	0.0294269	0.110405
chr14_22694389_22699718	219.732	0.21659	0.0994837	2.17714	0.0294699	0.110406
chr17_47747488_47842325	15835.2	0.139769	0.0641978	2.17716	0.0294684	0.110406
chr18_71916985_71919580	96.6403	0.234611	0.107756	2.17725	0.0294619	0.110406
chr3_3167650_3243817	6253.03	0.14557	0.0668588	2.17727	0.0294604	0.110406
chr6_41300106_41313326	449.1	0.200805	0.0922354	2.17709	0.0294737	0.110406
chrX_12927412_12938415	268.599	0.21898	0.100571	2.17736	0.0294538	0.110406
chr20_15291013_15300508	343.128	0.218378	0.100322	2.17676	0.0294984	0.11044
chr5_54356827_54370536	979.415	0.180055	0.0827141	2.17683	0.0294931	0.11044
chr1_143989609_144011392	2490.4	0.161885	0.0743787	2.1765	0.0295181	0.110444
chr6_106629565_106652427	933.489	0.179787	0.0825993	2.17662	0.0295092	0.110444
chr7_101945838_101952284	405.795	0.239556	0.110068	2.17644	0.0295225	0.110444
chr7_150130222_150224476	18355.9	0.157372	0.0723252	2.17589	0.0295637	0.110569
chr11_76375553_76398162	547.088	0.189535	0.087122	2.17552	0.0295915	0.110588
chr19_52049947_52056214	328.35	0.205653	0.0945306	2.17552	0.0295914	0.110588
chr4_53587859_53589663	414.239	0.215854	0.0992203	2.1755	0.0295925	0.110588
chr5_16556060_16559057	110.003	0.228567	0.105069	2.1754	0.0296001	0.110588
chr1_84555732_84557535	319.68	0.189651	0.0871916	2.1751	0.0296225	0.110643
chr1_200115293_200124678	952.003	0.169704	0.0780285	2.1749	0.0296377	0.110671
chr19_48706280_48764298	9200.18	0.143873	0.0661689	2.17432	0.0296808	0.110803
chr22_32802301_32804604	194.076	0.258784	0.119033	2.17404	0.0297018	0.110852
chr17_3584364_3675484	4528.4	0.13978	0.0643009	2.17384	0.0297174	0.110854
chr19_13971830_13973346	308.308	0.211124	0.0971311	2.1736	0.0297349	0.110854
chr2_86241623_86277582	5347.48	0.164054	0.0754796	2.17349	0.0297432	0.110854
chr2_239077760_239095621	533.034	0.163594	0.0752783	2.17319	0.0297662	0.110854
chr20_39311494_39318830	367.093	0.366956	0.168851	2.17325	0.0297617	0.110854
chr3_194865012_194886128	837.68	0.159967	0.0736045	2.17333	0.0297552	0.110854
chr7_37339265_37403878	4185.91	0.125685	0.0578273	2.17345	0.0297462	0.110854
chr7_97820398_97848478	670.351	0.202647	0.0932513	2.17313	0.0297707	0.110854
chr7_104938083_104950508	512.686	0.166056	0.0764142	2.1731	0.0297725	0.110854
chr22_32000278_32075808	4006.82	0.164688	0.0757885	2.17299	0.029781	0.110857
chr11_63705555_63729896	900.213	0.146954	0.0676364	2.17271	0.0298022	0.110907
chr21_32518333_32574695	4141.43	0.182854	0.084165	2.17257	0.029813	0.110918
chr20_35515030_35725179	18144.2	0.162676	0.0748841	2.17238	0.0298273	0.110942
chr8_100872275_100900640	1007.25	0.183858	0.0846594	2.17174	0.0298754	0.111092
chr7_144507955_144540507	3387.72	0.152489	0.0702292	2.1713	0.0299083	0.111164
chrX_109472654_109482613	574.955	0.186831	0.0860465	2.17128	0.0299103	0.111164
chr3_59964573_60013797	4485.2	0.194632	0.0896509	2.17099	0.0299316	0.111214
chr10_45571946_45573245	137.71	0.241564	0.111287	2.17064	0.0299581	0.111283
chr12_1097558_1101530	868.527	0.195481	0.0900864	2.16992	0.0300126	0.111296
chr12_26878268_26886273	337.761	0.200502	0.0923946	2.17007	0.0300019	0.111296
chr13_43539043_43569399	5256.05	0.165372	0.076198	2.1703	0.0299842	0.111296
chr15_26045621_26060526	661.198	0.199985	0.0921393	2.17046	0.029972	0.111296
chr16_67891020_67893139	108.098	0.217741	0.100328	2.17028	0.0299856	0.111296
chr17_9980623_9991219	365.685	0.187567	0.0864455	2.16977	0.0300241	0.111296
chr17_42140889_42156035	1228.09	0.164714	0.0759105	2.16985	0.0300185	0.111296
chr3_52488283_52498232	948.239	0.18816	0.0867079	2.17004	0.0300037	0.111296
chr17_4919460_4957812	1810.59	0.169812	0.0782704	2.16956	0.03004	0.111326
chr3_160116052_160124538	3461.8	0.137236	0.0632625	2.16931	0.0300594	0.111369
chr10_62109944_62112164	130.875	0.203704	0.0939787	2.16755	0.030193	0.111398
chr12_11854223_11935838	4581.84	0.141399	0.0651931	2.16892	0.0300884	0.111398
chr12_46939928_46957682	516.739	0.198568	0.0915963	2.16786	0.0301694	0.111398
chr15_22502776_22514516	1498.01	0.244312	0.112665	2.16848	0.0301223	0.111398
chr15_55973791_55977976	155.535	0.235602	0.108627	2.16891	0.0300893	0.111398
chr15_70306845_70341323	576.135	0.190261	0.0877802	2.16747	0.0301991	0.111398
chr17_40725120_40740436	947.576	0.161916	0.0746721	2.16835	0.0301318	0.111398
chr17_48980284_49028671	2676.82	0.198027	0.0913172	2.16856	0.0301159	0.111398
chr20_30147202_30175948	896.546	0.178	0.0821216	2.16751	0.0301957	0.111398
chr22_47329006_47339547	337.72	0.188615	0.0869635	2.16889	0.0300908	0.111398
chr3_57983977_58022255	1078.5	0.17518	0.0808205	2.16752	0.0301949	0.111398
chr5_172257158_172359288	5156.46	0.142963	0.0659591	2.16745	0.0302005	0.111398
chr6_30608337_30621998	899.945	0.185748	0.0856687	2.16822	0.0301423	0.111398
chr8_126222677_126246094	974.023	0.202999	0.0936461	2.16773	0.0301796	0.111398
chr9_79176609_79212257	1026.82	0.1668	0.0769168	2.16858	0.0301146	0.111398
chr9_96208632_96232135	3512.62	0.152874	0.0705103	2.16811	0.0301506	0.111398
chrX_53740569_53744889	617.401	0.146201	0.0674144	2.16869	0.0301063	0.111398
chr10_345974_380588	1267.37	0.178322	0.0822901	2.16699	0.0302358	0.111442
chr20_47715339_47728044	458.358	0.160017	0.0738421	2.16701	0.0302341	0.111442
chr7_114610308_114622669	373.425	0.169486	0.0782088	2.16709	0.0302277	0.111442
chr2_30532524_30562854	2315	0.16298	0.0752208	2.16668	0.0302591	0.111447
chr4_40173902_40327522	32183.7	0.144729	0.0667969	2.1667	0.0302578	0.111447
chr5_49849489_49872827	638.002	0.203927	0.0941203	2.16666	0.0302608	0.111447
chr2_69755228_69879492	8597.09	0.167502	0.0773196	2.16636	0.0302836	0.111502
chr16_49474529_49477123	170.522	0.218062	0.100677	2.16596	0.0303142	0.111528
chr22_36922502_36926200	1122.69	0.162071	0.0748229	2.16606	0.0303069	0.111528
chr6_34187452_34218330	3777.45	0.174438	0.0805318	2.16608	0.0303054	0.111528
chr1_156093516_156098262	161.171	0.210958	0.0974918	2.16386	0.0304752	0.111569
chr1_183016864_183018909	122.378	0.227426	0.105136	2.16316	0.0305292	0.111569
chr10_35842093_35858634	386.518	0.198163	0.091521	2.16522	0.0303707	0.111569
chr10_50479979_50494377	367.265	0.203841	0.094204	2.16382	0.030478	0.111569
chr14_86399116_86410495	1180.69	0.15198	0.0701927	2.16518	0.0303741	0.111569
chr15_58797303_58819726	1629.22	0.177238	0.0818674	2.16494	0.0303926	0.111569
chr15_69754549_69762312	616.603	0.149274	0.0689823	2.16395	0.0304682	0.111569
chr16_507376_517391	112.615	0.242914	0.112198	2.16505	0.030384	0.111569
chr16_15197993_15218244	329.532	0.17348	0.0801612	2.16414	0.0304534	0.111569
chr16_56639982_56646337	1286.24	0.196227	0.0907074	2.1633	0.0305185	0.111569
chr17_5014052_5015955	283.797	0.229266	0.105906	2.16482	0.0304015	0.111569
chr17_17525066_17543000	375.82	0.157696	0.0728836	2.16367	0.0304893	0.111569
chr2_37809754_37911877	8600.3	0.139102	0.0642325	2.1656	0.0303416	0.111569
chr2_54780991_54876138	16586.8	0.145531	0.0672524	2.16395	0.030468	0.111569
chr2_89130926_89167476	4414.48	0.132637	0.0613001	2.16374	0.0304844	0.111569
chr2_111779754_111816271	661.497	0.198712	0.0918225	2.16408	0.0304579	0.111569
chr4_148701397_148721471	515.063	0.18256	0.0843209	2.16506	0.0303829	0.111569
chr6_33584184_33613831	1356.16	0.199372	0.0921416	2.16375	0.0304833	0.111569
chr6_106311005_106332239	808.534	0.214413	0.0991169	2.16324	0.030523	0.111569
chr6_167320514_167322946	108.638	0.229676	0.106167	2.16335	0.0305145	0.111569
chr7_90400845_90402811	119.889	0.253171	0.116962	2.16456	0.0304212	0.111569
chr9_20348789_20384299	1431.18	0.17608	0.0813509	2.16446	0.0304293	0.111569
chr9_36091824_36093831	214.464	0.168046	0.0776828	2.16324	0.0305228	0.111569
chr9_116163050_116179275	2445.41	0.156168	0.0721917	2.16325	0.0305222	0.111569
chr9_125659161_125668727	2724.06	0.137928	0.0637257	2.16441	0.030433	0.111569
chrX_47483125_47498058	732.001	0.195459	0.0903133	2.16423	0.0304464	0.111569
chr2_19546713_19563278	1000.87	0.184902	0.0855094	2.16235	0.0305909	0.111737
chr7_74229212_74236137	241.2	0.156277	0.0722699	2.16241	0.0305869	0.111737
chr2_24670960_24675737	211.397	0.226846	0.104915	2.16218	0.0306046	0.111758
chr4_47012020_47013732	100.819	0.257176	0.118952	2.16202	0.0306168	0.111775
chr1_198932772_198936330	138.142	0.228084	0.105506	2.16181	0.0306325	0.111803
chr2_174764363_174831960	6574.8	0.142398	0.0658766	2.16159	0.0306498	0.111812
chr5_141798887_141812627	252.174	0.180681	0.0835878	2.16158	0.0306508	0.111812
chr19_42891129_42906552	589.291	0.195603	0.0905019	2.16132	0.0306708	0.111857
chr1_1184419_1206631	561.665	0.237914	0.110095	2.161	0.0306957	0.111872
chr6_40343381_40360197	696.77	0.228168	0.105588	2.16094	0.0307002	0.111872
chr7_86998127_86999296	106.959	0.26844	0.124229	2.16086	0.0307064	0.111872
chr7_108141626_108164107	1147.79	0.141232	0.0653589	2.16088	0.0307048	0.111872
chr19_5585460_5595964	166.246	0.295951	0.136978	2.16057	0.0307288	0.111896
chrX_149737037_149744814	966.113	0.149231	0.0690676	2.16065	0.0307223	0.111896
chr15_66209673_66214316	130.088	0.209949	0.0971943	2.1601	0.0307649	0.111999
chr17_1364285_1392206	853.031	0.178099	0.0824714	2.15953	0.0308093	0.112078
chr19_18667578_18671992	992.451	0.162353	0.0751751	2.15967	0.0307983	0.112078
chr2_205993656_206005128	303.934	0.241372	0.111772	2.15951	0.0308105	0.112078
chr6_5618958_5629163	614.811	0.176815	0.0818809	2.15942	0.030818	0.112078
chr2_169288908_169290214	124.944	0.273636	0.126742	2.159	0.0308499	0.112151
chr7_101704570_101709527	212.784	0.256822	0.118957	2.15895	0.0308538	0.112151
chr3_124704008_124744609	1616.76	0.165997	0.0769028	2.15853	0.0308867	0.112242
chr2_70016181_70031984	476.658	0.142914	0.0662202	2.15816	0.0309155	0.112318
chr3_39446899_39452283	1132.36	0.159084	0.0737241	2.15783	0.0309413	0.112382
chr3_115502310_115504130	428.481	0.187937	0.087103	2.15764	0.030956	0.112407
chr11_95887343_96013565	12535.7	0.147821	0.0685377	2.15678	0.0310229	0.112603
chr20_50205110_50225597	274.686	0.209966	0.0973548	2.15671	0.0310282	0.112603
chr5_164295419_164296408	99.0908	0.270301	0.125334	2.15664	0.0310338	0.112603
chr3_10212784_10321888	8851.41	0.136514	0.0633051	2.15644	0.0310493	0.112631
chr1_87168835_87181487	2559.57	0.158423	0.0734737	2.15619	0.0310689	0.112673
chr10_112677679_112681979	2172.86	0.157462	0.0730487	2.15557	0.0311172	0.112705
chr11_129140848_129150508	322.222	0.185053	0.0858434	2.15571	0.0311064	0.112705
chr12_102437151_102438762	128.455	0.244462	0.113405	2.15565	0.0311113	0.112705
chr4_17807731_17825788	2059.91	0.14282	0.0662541	2.15563	0.0311122	0.112705
chr9_131681496_131686266	223.211	0.213925	0.0992271	2.15592	0.0310901	0.112705
chr15_90721482_90779905	6669.53	0.164293	0.0762318	2.15518	0.0311475	0.112728
chr9_6913201_6924442	266.203	0.210176	0.0975176	2.15526	0.0311413	0.112728
chr9_127621488_127643991	3142.11	0.183908	0.0853309	2.15523	0.0311439	0.112728
chr14_92463893_92472505	532.065	0.205842	0.0955167	2.15504	0.0311588	0.112741
chr1_160220836_160233636	2861.3	0.145055	0.0673612	2.15339	0.0312881	0.112758
chr10_30776259_30796041	2361.49	0.125466	0.0582866	2.15257	0.0313527	0.112758
chr11_33216071_33235819	579.024	0.210719	0.0978902	2.1526	0.0313499	0.112758
chr11_100879452_100881298	111.619	0.275498	0.127944	2.15327	0.0312975	0.112758
chr12_1813776_1825994	328.606	0.192458	0.0893906	2.153	0.0313186	0.112758
chr12_51372648_51382445	327.259	0.16234	0.0754312	2.15216	0.0313846	0.112758
chr14_89730840_89782484	2220.88	0.148593	0.0689834	2.15404	0.031237	0.112758
chr15_64856507_64957451	4437.87	0.143177	0.0664879	2.15343	0.0312846	0.112758
chr17_26969445_26980312	1746.32	0.152588	0.0709005	2.15215	0.0313856	0.112758
chr17_33395650_33417559	2020.31	0.146881	0.0681903	2.15399	0.0312409	0.112758
chr17_78668747_78888685	10915.8	0.173949	0.0807518	2.15412	0.031231	0.112758
chr18_77720107_77736048	514.73	0.18152	0.0842866	2.1536	0.0312715	0.112758
chr19_41625903_41642243	511.321	0.198433	0.0921075	2.15437	0.0312114	0.112758
chr20_24369435_24371569	102.815	0.257334	0.119478	2.15382	0.0312547	0.112758
chr20_32211894_32236229	539.991	0.16145	0.0749981	2.15273	0.0313403	0.112758
chr21_36296167_36426256	14819.7	0.162288	0.0753479	2.15385	0.0312522	0.112758
chr22_41732183_41738831	168.393	0.24912	0.115689	2.15335	0.0312908	0.112758
chr3_113375668_113396512	1130.77	0.128302	0.0595863	2.15321	0.0313024	0.112758
chr4_82569439_82572451	168.531	0.207009	0.0961802	2.1523	0.0313734	0.112758
chr5_94403872_94418220	1255.52	0.199969	0.0928101	2.1546	0.0311929	0.112758
chr7_72919432_72952685	1798	0.153061	0.071044	2.15445	0.0312049	0.112758
chr7_102353260_102356720	198.028	0.254671	0.118238	2.15388	0.0312494	0.112758
chr7_121000845_121036984	3113.21	0.1223	0.0568094	2.15282	0.0313332	0.112758
chr8_59929686_59931325	117.701	0.25968	0.120642	2.15249	0.0313592	0.112758
chr9_130461278_130462215	114.542	0.228496	0.106127	2.15305	0.0313146	0.112758
chr9_136114261_136133825	305.752	0.430558	0.200055	2.1522	0.0313817	0.112758
chrX_49165018_49167025	457.875	0.181442	0.0842532	2.15354	0.0312765	0.112758
chrX_78508861_78528525	1910.6	0.164904	0.0766065	2.15261	0.0313494	0.112758
chr7_130425675_130427015	144.945	0.192074	0.0892602	2.15184	0.0314097	0.112817
chr7_76008415_76033521	805.509	0.175485	0.0815625	2.15154	0.0314334	0.112845
chrX_19685361_19897957	11991.8	0.145014	0.0673978	2.15162	0.0314276	0.112845
chr1_2756556_2757971	103.166	0.27724	0.128963	2.14977	0.0315735	0.112858
chr10_17685117_17712249	3375.47	0.138092	0.0642215	2.15025	0.0315356	0.112858
chr12_1005438_1030852	861.947	0.164447	0.076498	2.14969	0.0315798	0.112858
chr14_22886795_23059843	39811.7	0.155518	0.0723216	2.15037	0.0315262	0.112858
chr14_71372966_71410919	2842.86	0.144899	0.0673981	2.14989	0.0315637	0.112858
chr17_28255601_28259798	1293.96	0.157786	0.0733855	2.1501	0.0315475	0.112858
chr17_48497951_48499805	379.32	0.143335	0.0666583	2.1503	0.0315316	0.112858
chr20_25175208_25185358	854.009	0.207489	0.0965124	2.14987	0.0315653	0.112858
chr20_56232286_56294276	2513.06	0.198087	0.0920947	2.15091	0.0314836	0.112858
chr3_24544451_24549184	136.317	0.235793	0.109601	2.15137	0.0314467	0.112858
chr3_52718230_52723590	1514.92	0.135749	0.0631157	2.15079	0.031493	0.112858
chr3_150941900_150949284	657.759	0.161959	0.0752887	2.15117	0.031463	0.112858
chr4_186225391_186232937	173.027	0.238001	0.11071	2.14976	0.0315741	0.112858
chr6_26043055_26046460	2055.73	0.170409	0.0792567	2.15009	0.031548	0.112858
chr6_42814186_42835314	547.714	0.181345	0.084312	2.15088	0.0314859	0.112858
chr6_64344547_64354511	1931.83	0.170272	0.0791859	2.15029	0.0315326	0.112858
chr7_7455517_7464496	201.335	0.16407	0.0763074	2.15012	0.0315455	0.112858
chr7_152129904_152134752	2141.21	0.1614	0.0750703	2.14998	0.0315569	0.112858
chr14_54901500_54918272	1124.93	0.146906	0.0683491	2.14935	0.0316069	0.112926
chr1_120107292_120109271	161.435	0.284451	0.13237	2.14891	0.0316413	0.113021
chr2_162847726_162878803	3051.42	0.177928	0.082814	2.14853	0.0316716	0.113071
chr4_26976639_27009389	2065.63	0.168135	0.0782569	2.14851	0.0316736	0.113071
chr4_115522581_115525331	187.778	0.202127	0.094081	2.14844	0.0316791	0.113071
chr15_30914895_30932002	3210.09	0.142507	0.066336	2.14825	0.0316937	0.113073
chr22_38701801_38714800	924.7	0.18663	0.0868765	2.14823	0.0316957	0.113073
chr1_53140353_53152993	344.698	0.165138	0.0768931	2.14762	0.0317436	0.11309
chr1_221871898_221903448	2402.19	0.166456	0.0775005	2.14781	0.0317289	0.11309
chr10_121604006_121611319	288.783	0.196151	0.0913362	2.14757	0.0317481	0.11309
chr13_48829894_48842958	774.546	0.141016	0.0656594	2.14769	0.0317381	0.11309
chr16_14717046_14761616	3970.96	0.14903	0.0693937	2.14761	0.0317448	0.11309
chr5_56594034_56598338	119.583	0.197385	0.0918919	2.14802	0.0317124	0.11309
chr2_217067031_217082483	498.911	0.193676	0.0901944	2.14731	0.0317684	0.113121
chr9_67778044_67786642	281.732	0.206233	0.0960447	2.14726	0.0317727	0.113121
chr18_32846134_32849412	365.298	0.195502	0.0910563	2.14705	0.0317896	0.113138
chr2_231261617_231348456	11638.9	0.125181	0.0583052	2.147	0.0317934	0.113138
chr22_25847324_25851054	105.237	0.201411	0.0938168	2.14686	0.0318047	0.11315
chr1_147833195_147879843	3381.6	0.160753	0.0748944	2.14639	0.0318416	0.113168
chr14_77412958_77452450	3174.32	0.154147	0.0718241	2.14618	0.0318586	0.113168
chr14_93312046_93314151	104.983	0.236058	0.109995	2.14609	0.0318657	0.113168
chr16_14448455_14449937	104.377	0.254217	0.118444	2.1463	0.0318493	0.113168
chr16_87730558_87779355	2162.58	0.192764	0.0898251	2.146	0.0318731	0.113168
chr2_233101287_233109262	155.938	0.229286	0.10682	2.14648	0.0318347	0.113168
chr3_13931475_13938196	534.48	0.22645	0.105511	2.14621	0.031856	0.113168
chr7_24938177_24961522	637.533	0.184272	0.0858681	2.14599	0.0318736	0.113168
chr8_54930170_54935557	856.436	0.152597	0.0711149	2.14578	0.0318905	0.1132
chr6_434428_448185	249.687	0.203456	0.094853	2.14496	0.031956	0.113298
chr6_35264713_35339800	10803.6	0.179588	0.0837266	2.14494	0.0319578	0.113298
chr7_2876959_2918708	1229.62	0.148709	0.0693227	2.14517	0.0319394	0.113298
chr7_128241648_128249659	273.178	0.153666	0.0716333	2.14518	0.0319387	0.113298
chr9_123867782_123984305	8186.68	0.13942	0.0649989	2.14495	0.0319565	0.113298
chr1_45857453_45860942	586.329	0.160152	0.0746747	2.14466	0.03198	0.113348
chr10_80784040_80788245	114.99	0.263648	0.122957	2.14423	0.0320143	0.113387
chr2_30430125_30517967	11441	0.170523	0.0795338	2.14403	0.0320307	0.113387
chr20_32140087_32144332	1389.47	0.158216	0.0737892	2.14417	0.0320195	0.113387
chr5_53735553_53737026	97.8173	0.301522	0.140611	2.14436	0.0320038	0.113387
chr7_98970300_99008376	6108.67	0.165628	0.0772493	2.14407	0.0320271	0.113387
chr1_145738793_145760087	524.173	0.158898	0.0741543	2.1428	0.0321293	0.113439
chr1_149549964_149616422	8603.63	0.154084	0.0718919	2.14328	0.032091	0.113439
chr1_205692008_205720102	2141.61	0.137025	0.0639358	2.14316	0.0321005	0.113439
chr12_76328144_76339080	299.889	0.201925	0.0942364	2.14275	0.0321331	0.113439
chr15_92484076_92491271	436.012	0.192473	0.0898235	2.14279	0.0321297	0.113439
chr17_47434440_47450547	1749.43	0.136489	0.0636693	2.14372	0.0320554	0.113439
chr20_35088925_35102486	1185.49	0.174664	0.081485	2.14351	0.0320722	0.113439
chr3_16439968_16449193	227.666	0.191472	0.0893481	2.14298	0.0321144	0.113439
chr3_101362096_101372758	323.383	0.14368	0.0670457	2.14301	0.0321124	0.113439
chr9_129481066_129486323	1182.23	0.190971	0.0891019	2.14328	0.0320903	0.113439
chrX_148582568_148613682	2380.55	0.160503	0.0748789	2.14351	0.0320725	0.113439
chr1_115291050_115301330	1796.36	0.144013	0.0672234	2.14231	0.0321683	0.113479
chr1_243610946_243615504	145.818	0.18316	0.0854941	2.14237	0.0321636	0.113479
chr11_75577501_75606061	1100.63	0.151429	0.0706843	2.14233	0.0321666	0.113479
chr10_95222414_95236532	262.67	0.205108	0.0958078	2.14083	0.0322879	0.113499
chr11_36396217_36488635	6045.01	0.183869	0.0858539	2.14165	0.0322215	0.113499
chr12_104849473_104918188	6794.07	0.127191	0.0594223	2.14046	0.0323177	0.113499
chr15_51198295_51201791	1934.48	0.168524	0.0787178	2.14086	0.0322851	0.113499
chr16_20684413_20689915	979.275	0.151735	0.0708658	2.14116	0.0322614	0.113499
chr16_29983950_29989844	646.543	0.177763	0.0830148	2.14134	0.0322463	0.113499
chr18_28782933_28787294	167.299	0.255067	0.119124	2.14118	0.0322593	0.113499
chr19_22021945_22048010	609.805	0.196335	0.0917182	2.14064	0.0323034	0.113499
chr19_33820997_33823854	121.469	0.324434	0.151537	2.14095	0.0322781	0.113499
chr2_145411877_145464322	4032.88	0.198276	0.0925951	2.14132	0.0322485	0.113499
chr22_18631779_18648376	1246.12	0.17479	0.0816571	2.14053	0.0323119	0.113499
chr5_124237541_124239211	131.62	0.218058	0.10186	2.14077	0.0322923	0.113499
chr5_133292723_133307040	1393.95	0.15338	0.0716069	2.14197	0.0321959	0.113499
chr6_20400489_20428782	1939.63	0.141847	0.0662478	2.14116	0.0322608	0.113499
chr6_121971357_121974033	210.242	0.244301	0.114067	2.14173	0.0322149	0.113499
chr6_137415944_137427839	958.442	0.153305	0.0716136	2.14072	0.0322967	0.113499
chr9_130815013_130892192	6885.38	0.152621	0.0712622	2.14169	0.0322187	0.113499
chrX_64814497_64829954	1530.78	0.14475	0.0676208	2.14061	0.0323057	0.113499
chr10_103780853_103785722	134.923	0.264358	0.123511	2.14035	0.0323264	0.113502
chr1_145487331_145510853	3096.79	0.145753	0.0681055	2.14011	0.0323457	0.113518
chr6_109158552_109197204	1848.51	0.150055	0.070116	2.1401	0.032347	0.113518
chr1_8031505_8037720	154.711	0.201387	0.0941474	2.13906	0.0324305	0.113523
chr1_58789306_58792546	229.387	0.292034	0.136498	2.13947	0.0323978	0.113523
chr1_67607330_67609561	247.559	0.233141	0.108967	2.13955	0.0323913	0.113523
chr1_168446416_168455143	298.193	0.17777	0.0831352	2.13833	0.0324901	0.113523
chr1_198487241_198545375	5662.73	0.163176	0.0762906	2.13888	0.0324454	0.113523
chr11_66111347_66115970	1003.81	0.202497	0.094658	2.13925	0.0324151	0.113523
chr12_107746233_107749292	96.4709	0.239922	0.112169	2.13892	0.0324418	0.113523
chr16_3574869_3635298	2804.63	0.187093	0.087481	2.13867	0.0324622	0.113523
chr17_10597747_10611682	2492.14	0.147565	0.0690049	2.13847	0.0324784	0.113523
chr17_19270275_19304252	1965.99	0.164413	0.0768853	2.13842	0.0324824	0.113523
chr2_30643102_30663367	1730.16	0.174291	0.0815088	2.1383	0.0324922	0.113523
chr2_201716930_201732064	5691.54	0.154255	0.0721242	2.13875	0.0324562	0.113523
chr20_32583959_32696165	3725.32	0.155277	0.0725873	2.13918	0.0324208	0.113523
chr20_34427369_34439376	330.719	0.158219	0.0739848	2.13853	0.0324736	0.113523
chr3_143246710_143255965	637.887	0.173405	0.0810367	2.13983	0.0323683	0.113523
chr4_154598340_154601532	93.5866	0.257981	0.120633	2.13856	0.0324716	0.113523
chr5_61626878_61655916	1203.38	0.158173	0.0739586	2.13866	0.0324629	0.113523
chr9_99152805_99188622	3561.18	0.155678	0.072784	2.13891	0.0324432	0.113523
chr1_12436571_12447004	405.599	0.179476	0.0839564	2.13773	0.0325388	0.113599
chr2_25193524_25197817	3681.64	0.160269	0.0749683	2.13782	0.0325312	0.113599
chr6_26439337_26479310	9714.87	0.144471	0.0675843	2.13764	0.032546	0.113599
chr8_146027145_146030599	101.851	0.21504	0.100595	2.13769	0.0325422	0.113599
chr3_51305674_51313009	410.027	0.211889	0.0991333	2.13742	0.0325641	0.113608
chr5_68395347_68403005	256.167	0.148321	0.0693929	2.13741	0.0325645	0.113608
chr12_122500427_122530521	2996.14	0.180958	0.0847033	2.13637	0.0326493	0.11386
chr22_31002088_31011861	418.663	0.2492	0.116649	2.13633	0.0326526	0.11386
chr3_148015488_148016868	157.4	0.181848	0.0851329	2.13605	0.0326751	0.113883
chrX_53315627_53318031	166.417	0.22341	0.10459	2.13606	0.0326742	0.113883
chr7_44032590_44043834	150.552	0.227671	0.10659	2.13594	0.032684	0.113886
chr17_61992491_62044706	2125.35	0.162626	0.0761425	2.13581	0.0326948	0.113895
chr5_445716_468671	798.852	0.18367	0.0860047	2.13558	0.0327139	0.113934
chr1_16525951_16544963	629.614	0.224215	0.105071	2.13394	0.0328474	0.113943
chr10_17465350_17472123	1015.2	0.190702	0.0893561	2.13419	0.0328276	0.113943
chr10_35472468_35515262	4701	0.15536	0.0728063	2.13388	0.0328525	0.113943
chr11_33070074_33086599	565.533	0.216537	0.101448	2.13446	0.0328049	0.113943
chr12_9043335_9056083	262.931	0.170103	0.079709	2.13405	0.0328385	0.113943
chr13_45489937_45493597	1253.45	0.154059	0.0721442	2.13543	0.0327259	0.113943
chr17_1189154_1198137	113.359	0.207712	0.0972933	2.13491	0.0327686	0.113943
chr17_42117437_42131879	358.954	0.176604	0.0827562	2.13403	0.0328403	0.113943
chr2_44394593_44419824	3971.78	0.133078	0.0623626	2.13395	0.0328471	0.113943
chr2_182163820_182179759	7689.43	0.157157	0.0736117	2.13494	0.0327659	0.113943
chr3_30639856_30746766	29607.3	0.141208	0.0661518	2.13461	0.0327931	0.113943
chr3_93787987_93811097	671.058	0.171074	0.0801172	2.1353	0.0327363	0.113943
chr4_185453026_185470087	3367.72	0.137356	0.0643573	2.13427	0.032821	0.113943
chr5_123934905_123936222	99.26	0.295759	0.138578	2.13424	0.0328231	0.113943
chr8_81973184_82029669	7375.7	0.144144	0.0675441	2.13407	0.0328374	0.113943
chr9_108462846_108471236	235.044	0.183524	0.0859519	2.1352	0.0327449	0.113943
chr9_117349303_117384139	4640.82	0.14945	0.0700025	2.13492	0.0327677	0.113943
chr12_56680532_56698508	2017.43	0.15116	0.0708481	2.13358	0.0328773	0.113989
chr15_85214344_85334661	9446.03	0.146716	0.0687713	2.13338	0.0328932	0.113989
chr17_61815944_61854380	5251.35	0.147237	0.0690166	2.13335	0.0328958	0.113989
chr2_26073733_26085171	390.011	0.196709	0.0922153	2.13314	0.0329129	0.113989
chr20_23337659_23353202	3043.89	0.16722	0.0783929	2.1331	0.0329169	0.113989
chr5_81363434_81365088	175.09	0.245362	0.115028	2.13307	0.0329194	0.113989
chr6_34383697_34394535	1111.26	0.159335	0.0746988	2.13303	0.0329219	0.113989
chr1_224555993_224624945	5078.95	0.134498	0.063058	2.13292	0.0329315	0.113994
chr11_47286134_47294662	1401.94	0.165674	0.0776833	2.13269	0.0329501	0.114031
chr12_123752729_123763757	323.241	0.188383	0.0883467	2.13231	0.0329813	0.114083
chr7_5517548_5528767	192.332	0.234727	0.110077	2.13239	0.0329747	0.114083
chr14_69094508_69105150	232.385	0.199269	0.0934705	2.1319	0.0330154	0.114174
chr17_37515625_37522277	261.63	0.21919	0.102831	2.13155	0.0330441	0.114245
chr21_46675994_46687635	212.469	0.216104	0.101393	2.13135	0.0330601	0.114245
chr5_143171288_143173185	191.027	0.191572	0.0898804	2.13141	0.033055	0.114245
chr10_8091209_8116104	2922.7	0.171368	0.0804218	2.13086	0.0331004	0.114356
chr6_145036379_145047823	295.38	0.179016	0.0840197	2.13064	0.0331186	0.114391
chr3_72424630_72435535	356.732	0.200162	0.0939629	2.13023	0.0331528	0.114461
chr5_55880672_55889210	1126.06	0.185807	0.0872249	2.1302	0.0331549	0.114461
chr13_31181134_31211254	5163.47	0.129773	0.0609231	2.1301	0.033163	0.114461
chr10_22830368_23004463	20787.2	0.142116	0.066727	2.12981	0.0331872	0.114464
chr16_14927226_14960028	923.538	0.167247	0.0785305	2.12971	0.0331959	0.114464
chr19_991950_997190	105.165	0.264557	0.124216	2.1298	0.0331879	0.114464
chr2_143868020_143937716	9326.5	0.141184	0.0662906	2.12977	0.0331906	0.114464
chr15_89853498_89879200	1618.28	0.172347	0.0809324	2.12952	0.0332114	0.11449
chr18_53253037_53257642	1015.05	0.133333	0.0626254	2.12905	0.0332502	0.114512
chr2_48013004_48053981	1241.91	0.153217	0.0719633	2.1291	0.0332462	0.114512
chr2_74992030_75016900	301.4	0.218241	0.102506	2.12905	0.03325	0.114512
chr9_19441324_19452318	358.82	0.157729	0.0740792	2.12919	0.0332387	0.114512
chr12_122708958_122731381	1542.59	0.16315	0.0766482	2.12856	0.0332907	0.114587
chr16_48491224_48493828	306.004	0.157147	0.07383	2.12849	0.0332961	0.114587
chr22_41907726_41941019	1106.03	0.19344	0.090874	2.12866	0.0332826	0.114587
chr17_30393497_30412104	678.281	0.157514	0.0740155	2.12812	0.0333271	0.114638
chr18_10284851_10291454	252.823	0.198461	0.0932553	2.12815	0.0333249	0.114638
chr1_33592022_33597663	1023.36	0.159746	0.0750689	2.12799	0.0333378	0.114641
chr1_157664372_157705983	2979.74	0.131374	0.0617382	2.12792	0.0333441	0.114641
chr3_122272329_122299488	4929.49	0.137912	0.0648145	2.12779	0.0333543	0.114649
chr18_3245401_3280855	8086.84	0.141863	0.0666801	2.12751	0.0333775	0.114701
chr7_37131465_37141674	304.861	0.166294	0.0781684	2.12739	0.0333881	0.11471
chr1_100492427_100542936	4657.87	0.135019	0.0634731	2.12719	0.0334043	0.114737
chr11_120730302_120747612	223.279	0.253535	0.119202	2.12693	0.0334258	0.114767
chr12_31442762_31480507	4203.18	0.13291	0.0624934	2.12679	0.0334379	0.114767
chr18_59639162_59643920	141.533	0.215402	0.101283	2.12674	0.0334419	0.114767
chr8_21714769_21721623	358.429	0.196584	0.0924362	2.1267	0.0334452	0.114767
chr16_28436275_28438584	99.0877	0.208863	0.0982235	2.1264	0.0334696	0.114788
chr5_138531505_138534493	660.629	0.154842	0.0728223	2.12629	0.0334787	0.114788
chr6_144777669_144799875	877.186	0.141941	0.0667571	2.12624	0.0334836	0.114788
chr7_110648158_110670631	2680.07	0.21427	0.100763	2.12647	0.0334644	0.114788
chr1_93249378_93251727	386.241	0.239803	0.112799	2.12594	0.0335084	0.114846
chr14_93183998_93204179	348.752	0.201737	0.0949003	2.12578	0.0335215	0.114863
chr1_28098730_28102665	1591.18	0.142835	0.0672305	2.12455	0.0336241	0.114882
chr1_32572370_32594970	2220.35	0.144268	0.0679052	2.12455	0.0336238	0.114882
chr1_120858900_120866567	153.073	0.266857	0.125577	2.12505	0.0335821	0.114882
chr14_72984180_72987024	236.16	0.171159	0.080538	2.1252	0.0335698	0.114882
chr17_17858796_17864691	1142.76	0.190074	0.0894638	2.12459	0.0336211	0.114882
chr2_12727863_12729496	151.491	0.233626	0.109947	2.1249	0.0335947	0.114882
chr21_46889781_46911989	2061.22	0.218006	0.102574	2.12536	0.0335564	0.114882
chr3_121266968_121268745	226.497	0.210898	0.099265	2.1246	0.0336203	0.114882
chr4_2280912_2301069	2112.54	0.186708	0.087867	2.12489	0.0335955	0.114882
chr6_88721970_88723341	101.005	0.272956	0.128462	2.1248	0.0336034	0.114882
chr8_1940039_1955990	579.179	0.179912	0.0846528	2.12529	0.0335621	0.114882
chr9_433242_471012	1683.53	0.151863	0.0714793	2.12458	0.0336217	0.114882
chr1_16000924_16027319	2400.47	0.17641	0.0830508	2.12412	0.0336603	0.114928
chr1_108437297_108443836	578.576	0.14651	0.0689765	2.12405	0.0336657	0.114928
chr1_154912383_154950172	7965.07	0.150657	0.070926	2.12415	0.0336575	0.114928
chr2_20516585_20553123	2764.68	0.139079	0.0654824	2.12391	0.0336777	0.114928
chr20_60293598_60295459	152.884	0.275318	0.129628	2.12391	0.0336775	0.114928
chr10_124999303_125003611	939.533	0.191597	0.0902597	2.12273	0.0337761	0.114967
chr11_107710541_107712799	164.365	0.223399	0.105242	2.12271	0.0337783	0.114967
chr13_74507916_74530367	921.216	0.17854	0.0840968	2.12303	0.0337513	0.114967
chr16_67700082_67748323	1492.41	0.181197	0.0853363	2.12333	0.0337263	0.114967
chr16_87928746_87932604	184.689	0.218984	0.103126	2.12347	0.0337146	0.114967
chr18_42300667_42312014	784.762	0.138993	0.0654715	2.12295	0.0337579	0.114967
chr3_58404861_58415593	375.65	0.155714	0.0733515	2.12285	0.0337663	0.114967
chr6_20475090_20486069	352.899	0.193401	0.0910988	2.12299	0.033755	0.114967
chr6_36437983_36527285	9147.75	0.151357	0.0712893	2.12314	0.033742	0.114967
chr6_91083771_91135646	2125.04	0.146541	0.0690205	2.12315	0.0337412	0.114967
chr9_4935050_4944748	772.299	0.189642	0.0893219	2.12313	0.0337428	0.114967
chr1_192535465_192550633	2355.71	0.196721	0.0926944	2.12226	0.0338163	0.115018
chr2_28356295_28370810	415.717	0.178788	0.0842448	2.12224	0.0338175	0.115018
chr6_30162484_30196017	3237.22	0.148764	0.0701006	2.12215	0.0338255	0.115018
chr6_56406740_56408149	137.301	0.198325	0.0934496	2.12227	0.0338152	0.115018
chr1_15841631_15854443	2463.87	0.166904	0.0786637	2.12173	0.03386	0.115033
chr12_108045961_108057557	230.931	0.238455	0.112377	2.12192	0.0338448	0.115033
chr16_47511727_47540754	1584.89	0.148006	0.0697612	2.12161	0.0338703	0.115033
chr2_65045178_65093122	3420.21	0.147958	0.0697318	2.12181	0.0338536	0.115033
chr6_149673827_149703172	1500.33	0.166291	0.0783783	2.12165	0.0338671	0.115033
chr5_179104351_179166186	5887.5	0.144656	0.0681925	2.12129	0.0338973	0.11507
chr9_139775835_139819378	2172.44	0.186151	0.0877525	2.12132	0.0338946	0.11507
chr10_75715734_75781454	3563.79	0.164704	0.0776761	2.12039	0.033973	0.115162
chr12_12029182_12055427	782.011	0.148781	0.0701638	2.12047	0.033966	0.115162
chr16_67519088_67640907	10338.1	0.152865	0.0720795	2.12078	0.0339399	0.115162
chr16_87370877_87380710	322.188	0.261905	0.123512	2.12049	0.033965	0.115162
chr3_32325386_32362845	2475.44	0.167484	0.0789837	2.12049	0.0339645	0.115162
chr7_75355610_75371205	828.405	0.170432	0.0803673	2.12066	0.0339504	0.115162
chr11_61097371_61131561	4224.78	0.163576	0.0771597	2.11997	0.034009	0.115256
chr1_173916796_173928123	309.253	0.163261	0.077018	2.11977	0.0340251	0.115284
chr12_827812_841197	1155.13	0.187338	0.0884174	2.11879	0.0341079	0.115536
chr8_125483839_125489678	3103.2	0.145227	0.0685492	2.11859	0.0341254	0.115568
chr11_105078505_105092107	354.631	0.187982	0.0887402	2.11835	0.0341458	0.11561
chr1_9611179_9622398	467.601	0.200388	0.0946123	2.11799	0.034176	0.115614
chr1_154372753_154451234	6938.83	0.178129	0.0840969	2.11814	0.0341628	0.115614
chr1_244995705_245003173	2995.98	0.1531	0.0722901	2.11785	0.0341876	0.115614
chr4_2786558_2881627	9607.92	0.145811	0.0688485	2.11785	0.0341875	0.115614
chr5_130531381_130561627	2442.24	0.150779	0.0711925	2.1179	0.0341832	0.115614
chr1_40343079_40356932	463.509	0.162078	0.0765344	2.11771	0.0341997	0.115622
chr1_226611891_226614092	160.894	0.220391	0.104107	2.11696	0.0342631	0.115622
chr10_129893130_129903914	497.08	0.277084	0.130867	2.1173	0.0342347	0.115622
chr14_71435512_71489630	2656.26	0.179985	0.0850113	2.11718	0.0342443	0.115622
chr17_33693716_33709312	1610.27	0.168557	0.0796038	2.11745	0.0342214	0.115622
chr2_48538919_48592131	6670.18	0.125168	0.0591255	2.11699	0.0342607	0.115622
chr20_24005821_24033736	2150.94	0.152534	0.0720438	2.11724	0.0342394	0.115622
chr5_75745748_75780015	1439.12	0.158503	0.0748662	2.11715	0.0342469	0.115622
chr5_171267315_171283704	230.978	0.216612	0.102303	2.11737	0.0342289	0.115622
chr7_50339759_50370666	21482.9	0.142759	0.067443	2.11674	0.0342819	0.115658
chr15_72753568_72770749	4733.02	0.161649	0.076385	2.11625	0.0343238	0.115735
chr17_29035011_29063097	1225.44	0.174179	0.082308	2.11618	0.0343293	0.115735
chr9_136647673_136658764	331.699	0.221113	0.104486	2.1162	0.0343281	0.115735
chr5_141333580_141341764	397.54	0.164198	0.0775959	2.11606	0.0343396	0.115742
chr10_28582506_28595134	945.323	0.15193	0.0718048	2.11588	0.0343553	0.115768
chr7_30765258_30779435	859.316	0.227804	0.107683	2.11551	0.0343862	0.115817
chr9_80549620_80570754	940.926	0.157891	0.0746329	2.11557	0.0343815	0.115817
chr14_106993285_106996771	264.43	0.168323	0.079572	2.11535	0.0343999	0.115836
chr12_64961804_64993548	811.2	0.153889	0.0727574	2.1151	0.0344217	0.115851
chr22_19925410_19974757	1482.72	0.174089	0.0823084	2.11508	0.0344228	0.115851
chr7_35839207_35851716	3134.76	0.161505	0.0763612	2.11501	0.0344289	0.115851
chr2_37061844_37062949	91.7939	0.25899	0.122462	2.11486	0.0344422	0.115869
chr15_32870095_32888819	622.269	0.149743	0.0708143	2.11459	0.034465	0.115891
chr7_107564410_107574367	297.873	0.18632	0.0881105	2.11462	0.0344625	0.115891
chr7_87532481_87537048	139.05	0.23478	0.111034	2.11449	0.0344739	0.115893
chr3_71250423_71565556	33183.1	0.167095	0.079028	2.11438	0.034483	0.115896
chr17_47267876_47303306	4680	0.151828	0.0718205	2.11399	0.0345163	0.115942
chr20_33025191_33047415	676.588	0.180141	0.0852199	2.11384	0.0345292	0.115942
chr6_42733168_42769534	12164.3	0.148968	0.0704667	2.11402	0.0345135	0.115942
chr9_131925928_131940600	601.747	0.170964	0.0808781	2.11384	0.0345286	0.115942
chr5_80281242_80314633	2088.35	0.19436	0.091962	2.11348	0.0345593	0.116004
chr6_159181163_159248688	6108.88	0.138206	0.0653941	2.11343	0.0345638	0.116004
chr15_41615833_41629115	767.702	0.145012	0.0686207	2.11324	0.0345799	0.11603
chrX_108941476_108984620	2200.72	0.154602	0.0731626	2.11313	0.0345898	0.116036
chr2_91936760_91938828	111.513	0.314653	0.148917	2.11295	0.0346052	0.11606
chr21_36800044_36811694	302.626	0.205584	0.0973022	2.11284	0.0346145	0.116064
chr5_115171309_115178698	1574.62	0.15068	0.0713283	2.11248	0.0346454	0.11614
chr10_4876543_4880385	201.868	0.203144	0.0961864	2.11199	0.0346875	0.116145
chr14_55239808_55250730	308.113	0.242446	0.114775	2.11236	0.0346555	0.116145
chr3_120316678_120318490	107.596	0.187512	0.0887788	2.11212	0.034676	0.116145
chr6_149772143_149843123	6586.4	0.133438	0.0631755	2.11218	0.0346711	0.116145
chr9_130614044_130628313	956.414	0.183919	0.0870797	2.11208	0.0346797	0.116145
chr10_46199169_46206210	130.22	0.223698	0.105941	2.11154	0.034726	0.116148
chr19_47538469_47539840	107.766	0.243711	0.115413	2.11165	0.0347169	0.116148
chr2_16105198_16107857	143.741	0.269726	0.127741	2.1115	0.0347294	0.116148
chr21_48106728_48119931	192.878	0.254859	0.120692	2.11165	0.0347163	0.116148
chr4_81090696_81106829	2029.45	0.134091	0.0634981	2.11174	0.0347091	0.116148
chr19_3034757_3067018	2888.74	0.189655	0.0898258	2.11137	0.0347409	0.116159
chr11_129911615_129921917	458.058	0.246834	0.116915	2.11122	0.0347534	0.116174
chr9_128513025_128522329	293.081	0.195918	0.0928065	2.11104	0.034769	0.116199
chr1_212838648_212857935	604.499	0.182869	0.0866565	2.11027	0.0348348	0.116215
chr11_46120597_46149236	3189.95	0.123861	0.0586872	2.11052	0.0348133	0.116215
chr11_70042345_70052939	1468.03	0.179725	0.0851876	2.10975	0.0348796	0.116215
chr13_51287475_51296253	436.593	0.205314	0.0973311	2.10944	0.0349062	0.116215
chr2_43686245_43689446	159.503	0.245374	0.116282	2.11016	0.0348442	0.116215
chr21_36871268_36882553	808.702	0.172652	0.0818451	2.1095	0.0349014	0.116215
chr21_40127277_40153527	1550.39	0.163181	0.0773444	2.10979	0.0348761	0.116215
chr22_18209403_18228264	561.433	0.168219	0.0797486	2.10937	0.0349127	0.116215
chr3_17780547_17791753	1462.65	0.138383	0.0655583	2.11084	0.0347861	0.116215
chr3_142837591_142845160	1533.45	0.147809	0.0700474	2.11013	0.0348475	0.116215
chr4_103783091_103800847	3196.92	0.144492	0.0684703	2.11029	0.0348332	0.116215
chr5_150157424_150170671	925.542	0.157717	0.0747331	2.11041	0.0348234	0.116215
chr6_2221876_2223013	510.253	0.155094	0.0735246	2.10941	0.034909	0.116215
chr6_16404551_16446805	2965.38	0.145157	0.0688039	2.10973	0.0348819	0.116215
chr6_89743331_89755602	506.125	0.192419	0.091179	2.11035	0.0348286	0.116215
chr7_44998817_45027713	5424.85	0.170836	0.0809605	2.11012	0.0348483	0.116215
chr7_74104830_74117218	278.066	0.170523	0.0808322	2.10959	0.034894	0.116215
chr4_140762281_140766352	145.395	0.221996	0.10525	2.10922	0.0349252	0.11623
chr1_92148423_92182152	1411.58	0.168849	0.0800565	2.10912	0.0349345	0.116233
chr17_27131709_27141118	758.677	0.138613	0.0657243	2.10901	0.0349433	0.116235
chr6_148998623_149022529	500.026	0.149716	0.0710008	2.10866	0.0349743	0.116311
chr1_165647191_165668386	1707.12	0.154393	0.0732307	2.10832	0.0350036	0.116359
chr19_56813040_56834444	2229.59	0.158085	0.0749821	2.1083	0.0350051	0.116359
chr1_10751373_10755489	647.346	0.166452	0.0789774	2.1076	0.035066	0.116374
chr1_59320327_59327907	436.125	0.178784	0.0848279	2.10761	0.0350648	0.116374
chr15_91191421_91231530	966.103	0.169349	0.0803425	2.10784	0.0350451	0.116374
chr17_2080416_2127279	2157.45	0.143973	0.0683211	2.1073	0.0350912	0.116374
chr17_41369307_41412366	2279.13	0.15937	0.0756119	2.10773	0.0350541	0.116374
chr2_217339874_217366401	1454.69	0.149712	0.0710419	2.10738	0.0350844	0.116374
chr21_33143714_33146558	298.687	0.170718	0.0810011	2.1076	0.0350654	0.116374
chr3_27508860_27527115	1770.08	0.153015	0.0726103	2.10735	0.0350875	0.116374
chr9_66454683_66458907	1623.26	0.190617	0.090451	2.1074	0.0350825	0.116374
chrX_41776302_41778224	176.441	0.199319	0.0945824	2.10736	0.0350862	0.116374
chr4_140655427_140657146	94.5276	0.23995	0.113871	2.1072	0.0351003	0.116377
chr1_198125156_198162519	5993.89	0.132588	0.0629518	2.10618	0.0351889	0.116377
chr12_9090277_9123150	3788.1	0.129097	0.0612933	2.10621	0.0351859	0.116377
chr14_68282451_68288337	1131.82	0.167087	0.0793164	2.10659	0.0351533	0.116377
chr15_28967745_28985866	1803.88	0.170188	0.0808017	2.10624	0.0351835	0.116377
chr16_24817949_24822092	109.738	0.25455	0.120868	2.10602	0.0352025	0.116377
chr16_71824141_71838107	428.542	0.149707	0.0710592	2.10679	0.0351359	0.116377
chr19_48678143_48690445	245.66	0.19014	0.0902955	2.10576	0.0352254	0.116377
chr2_39471338_39473161	101.531	0.287981	0.136692	2.10679	0.0351361	0.116377
chr2_120932852_120940470	1356.92	0.154036	0.0731527	2.10568	0.0352322	0.116377
chr2_157256039_157262720	1066.58	0.122663	0.0582559	2.10559	0.0352396	0.116377
chr2_198799116_198800761	120.163	0.257115	0.122046	2.1067	0.0351436	0.116377
chr20_17628960_17641842	242.29	0.173392	0.0822946	2.10697	0.0351204	0.116377
chr21_37484781_37488473	369.517	0.282506	0.134084	2.10694	0.0351228	0.116377
chr7_77425843_77464608	2213.27	0.12893	0.0612298	2.10567	0.0352328	0.116377
chr8_28479300_28480901	110.597	0.20766	0.0985917	2.10626	0.0351814	0.116377
chr8_61906104_61936564	1406.82	0.173735	0.0825009	2.10586	0.0352165	0.116377
chr9_127382885_127388606	235.246	0.232714	0.110511	2.10579	0.0352223	0.116377
chr12_93770287_93778949	1991.72	0.163274	0.0775541	2.10529	0.0352665	0.116412
chr6_125596735_125601968	221.107	0.191378	0.0909015	2.10533	0.0352623	0.116412
chr3_107839957_107856449	4956.62	0.136231	0.0647194	2.10494	0.0352965	0.116484
chr1_19831398_19844060	315.996	0.201919	0.0959899	2.10354	0.0354182	0.116582
chr11_120078801_120082743	259.309	0.214482	0.101991	2.10296	0.0354695	0.116582
chr12_51751405_51798185	2220.39	0.144714	0.0687721	2.10426	0.0353557	0.116582
chr12_56818384_56819886	93.4316	0.244374	0.116191	2.10321	0.0354473	0.116582
chr12_92690827_92695550	428.957	0.16553	0.0786839	2.10373	0.0354019	0.116582
chr14_21135888_21153489	1867.86	0.145887	0.0693251	2.10439	0.0353442	0.116582
chr19_1344266_1346279	189.747	0.209804	0.0997594	2.1031	0.0354573	0.116582
chr2_54213724_54243669	2709.62	0.168442	0.0801004	2.10289	0.0354754	0.116582
chr2_207971488_208041589	7725.76	0.139238	0.0662018	2.10324	0.0354447	0.116582
chr20_35382679_35389501	440.889	0.161841	0.0769675	2.10272	0.0354899	0.116582
chr21_16133362_16136450	476.133	0.144061	0.0684979	2.10315	0.0354527	0.116582
chr3_122207095_122261617	2311.7	0.163066	0.0774894	2.10436	0.0353467	0.116582
chr4_89860812_89882856	636.046	0.163802	0.0778668	2.10362	0.0354118	0.116582
chr7_7959341_7964202	284.239	0.171395	0.081473	2.1037	0.0354049	0.116582
chr8_43017943_43023684	367.644	0.172797	0.0821217	2.10416	0.0353643	0.116582
chr8_59966810_59967917	88.6761	0.238256	0.11325	2.1038	0.0353962	0.116582
chr8_110533836_110538256	567.083	0.219238	0.104228	2.10345	0.0354264	0.116582
chr8_124140999_124152432	511.474	0.188302	0.0895063	2.10378	0.0353974	0.116582
chr9_5489827_5494650	192.314	0.242967	0.115547	2.10276	0.0354863	0.116582
chrX_13275229_13282422	158.259	0.225656	0.107291	2.10322	0.0354462	0.116582
chr15_100103770_100108996	1338.47	0.172436	0.082014	2.10252	0.0355075	0.116612
chr3_99614358_99620878	246.558	0.238967	0.113691	2.1019	0.0355622	0.116738
chrX_70856581_70858508	108.01	0.221828	0.105536	2.10192	0.0355605	0.116738
chr16_29084781_29174115	8361.99	0.152552	0.0725909	2.10153	0.0355945	0.116771
chr19_6234171_6251724	457.282	0.176516	0.0839963	2.10148	0.035599	0.116771
chr3_19972491_19973997	154.859	0.236886	0.112731	2.10134	0.0356113	0.116771
chr4_48773299_48783693	1812.06	0.142632	0.0678678	2.10162	0.0355865	0.116771
chr8_66639691_66766823	11050	0.139234	0.0662602	2.10132	0.0356133	0.116771
chr17_17614764_17671050	3934.47	0.167686	0.079813	2.10099	0.0356422	0.116781
chr2_197847972_198195045	47021.4	0.132175	0.0629218	2.10063	0.0356738	0.116781
chr22_38051836_38077797	2914.23	0.174646	0.0831278	2.10093	0.035647	0.116781
chr3_20201282_20203071	173.849	0.188556	0.0897599	2.10068	0.0356694	0.116781
chr4_100841872_100850196	428.952	0.15346	0.0730413	2.101	0.0356411	0.116781
chr6_12109680_12138206	881.281	0.156967	0.0747226	2.10067	0.0356702	0.116781
chr6_14269681_14279346	769.533	0.175767	0.0836772	2.10054	0.0356818	0.116781
chrX_15994787_15996344	122.92	0.304522	0.144963	2.10069	0.0356683	0.116781
chr8_11338264_11366958	2045.18	0.163035	0.0776194	2.10044	0.0356904	0.116782
chr8_62613501_62632488	906.207	0.154013	0.0733304	2.10026	0.0357057	0.116805
chr10_129978556_129987282	513.078	0.154654	0.0736404	2.10012	0.0357185	0.11682
chr12_50030970_50077122	3823.76	0.18731	0.0892176	2.09947	0.0357754	0.116885
chr12_98884513_98927870	4554.75	0.137884	0.0656769	2.09943	0.0357794	0.116885
chr5_86569663_86579736	523.502	0.158387	0.0754351	2.09965	0.0357594	0.116885
chr9_100731518_100784467	3990.14	0.160596	0.0764891	2.09959	0.0357648	0.116885
chrX_7170034_7180804	302.923	0.18147	0.0864348	2.0995	0.0357728	0.116885
chr5_138837112_138872709	1900.18	0.184087	0.087714	2.09872	0.0358415	0.11705
chr8_125266987_125276678	473.282	0.135476	0.0645536	2.09867	0.0358464	0.11705
chr1_143645735_143692258	3598.55	0.155856	0.0742726	2.09843	0.0358671	0.117064
chr15_75702586_75724366	596.946	0.17392	0.0828789	2.09848	0.0358627	0.117064
chr1_95427165_95429676	561.42	0.155908	0.0743147	2.09794	0.0359102	0.117072
chr10_60024102_60043479	3194.09	0.158418	0.0755121	2.09791	0.0359131	0.117072
chr14_95903652_95993786	5651.69	0.165777	0.0790199	2.09791	0.0359127	0.117072
chr2_46725121_46728020	262.978	0.202771	0.0966626	2.09772	0.0359296	0.117072
chr2_240285369_240315474	2352.57	0.163412	0.0778914	2.09795	0.0359098	0.117072
chr22_21774385_21796985	451.922	0.19434	0.0926463	2.09766	0.0359353	0.117072
chr4_7751393_7763633	631.546	0.240451	0.11462	2.09782	0.0359213	0.117072
chr4_74087232_74103413	1303.84	0.131751	0.0627943	2.09814	0.0358925	0.117072
chr14_68714559_68776318	6780.76	0.122847	0.0585712	2.0974	0.0359583	0.117104
chr6_43188595_43195719	1892.06	0.189221	0.0902227	2.09727	0.0359699	0.117104
chr7_151112595_151146007	911.766	0.236129	0.112585	2.09734	0.035963	0.117104
chr19_36418175_36423289	1536.79	0.142429	0.0679195	2.09702	0.0359918	0.117148
chr12_31834505_31841436	437.938	0.151587	0.072291	2.0969	0.0360026	0.117157
chr19_41108791_41147418	1403.1	0.203941	0.0972717	2.09661	0.036028	0.1172
chr4_39697513_39732074	2423.78	0.131503	0.0627259	2.09647	0.0360407	0.1172
chr5_133801143_133802848	132.533	0.257607	0.122875	2.0965	0.0360376	0.1172
chr1_168376903_168391772	397.417	0.161025	0.0768601	2.09503	0.0361679	0.117304
chr14_21908072_21925580	1517.31	0.145499	0.0694189	2.09596	0.0360861	0.117304
chr15_50864085_50869090	211.244	0.229521	0.109538	2.09535	0.0361401	0.117304
chr15_64974311_64996101	1534.32	0.14644	0.0698769	2.09568	0.0361107	0.117304
chr16_14378319_14380971	277.493	0.203791	0.097268	2.09515	0.036158	0.117304
chr19_15514493_15531007	1087.07	0.180727	0.0862583	2.09519	0.0361544	0.117304
chr2_148420356_148422113	264.112	0.213787	0.10202	2.09554	0.0361231	0.117304
chr3_88106085_88110761	1678.62	0.163512	0.0780648	2.09456	0.0362098	0.117304
chr4_26858276_26895073	8166.82	0.141811	0.0677056	2.09453	0.0362129	0.117304
chr4_36234394_36290375	6416.13	0.148284	0.0707957	2.09454	0.036212	0.117304
chr6_70575606_70605120	2763.18	0.131344	0.0626882	2.0952	0.036153	0.117304
chr7_74946091_75099913	8040.36	0.148315	0.0708099	2.09455	0.036211	0.117304
chr7_75931750_75962727	1392.67	0.168698	0.0805303	2.09484	0.0361851	0.117304
chr7_140372696_140377577	677.8	0.242755	0.11584	2.0956	0.0361173	0.117304
chr8_131053885_131093618	2276.89	0.13507	0.0644453	2.09588	0.0360927	0.117304
chr9_115139506_115148125	1398.64	0.172709	0.0824104	2.09572	0.0361074	0.117304
chrX_102714274_102719793	210.505	0.232488	0.110983	2.0948	0.0361887	0.117304
chr12_40062991_40077792	533.566	0.185306	0.0884762	2.09441	0.0362233	0.117311
chr17_76006986_76017370	310.043	0.193656	0.0924687	2.09429	0.0362341	0.11732
chr6_36645832_36670652	2030.46	0.176179	0.0841368	2.09396	0.0362638	0.117389
chr13_49010804_49023901	461.715	0.177835	0.0849407	2.09364	0.036292	0.117427
chr2_182087079_182101829	891.568	0.211847	0.101183	2.0937	0.0362863	0.117427
chr8_125202019_125213268	1953.8	0.163222	0.077965	2.09353	0.0363015	0.117431
chr1_75044986_75052403	183.78	0.273288	0.130556	2.09326	0.0363256	0.117456
chr14_102435104_102439767	175.934	0.208725	0.0997105	2.09331	0.0363216	0.117456
chr17_26397932_26399466	111.531	0.205065	0.0979793	2.09295	0.0363539	0.117494
chr6_169612648_169615416	241.216	0.14366	0.0686385	2.09299	0.03635	0.117494
chr2_89037095_89057383	1581.21	0.185405	0.0886015	2.09258	0.036387	0.117569
chr3_53781850_53788723	295.586	0.235627	0.112605	2.0925	0.0363936	0.117569
chr14_103915628_103930672	438.11	0.179052	0.0855764	2.0923	0.0364115	0.1176
chr15_42463143_42475913	304.395	0.172305	0.0823828	2.09152	0.0364815	0.117799
chr12_58328069_58336027	2518.27	0.161381	0.0771806	2.09095	0.0365327	0.117885
chr6_5979749_5998268	358.298	0.204881	0.0979818	2.09101	0.0365272	0.117885
chr6_25135352_25139744	2133.96	0.151141	0.0722833	2.09095	0.036533	0.117885
chr12_118706913_118712593	209.765	0.17247	0.0824892	2.09082	0.0365438	0.117893
chr22_24720458_24734843	458.376	0.141041	0.0674609	2.09071	0.0365538	0.117899
chr8_97991318_98002367	254.137	0.165709	0.0792724	2.09038	0.0365836	0.117968
chr15_59267384_59296324	2336.17	0.142507	0.0681788	2.0902	0.0365996	0.117982
chr4_81344005_81362236	678.095	0.214972	0.102853	2.0901	0.0366088	0.117982
chr5_102090138_102098587	420.045	0.138263	0.0661554	2.08996	0.036621	0.117982
chrX_315364_319543	230.305	0.17655	0.0844735	2.09	0.0366174	0.117982
chr1_46142770_46155524	3553.89	0.144629	0.0692104	2.0897	0.0366449	0.118032
chr1_27567907_27588272	791.722	0.151624	0.0725712	2.08931	0.0366794	0.11806
chr1_226588809_226597067	1117.79	0.148623	0.0711594	2.08859	0.0367449	0.11806
chr10_15203374_15253571	3123.72	0.166566	0.0797274	2.0892	0.03669	0.11806
chr13_75890756_75902218	2156.93	0.164223	0.0786194	2.08883	0.0367231	0.11806
chr15_98692482_98703846	262.989	0.221418	0.106007	2.08871	0.0367342	0.11806
chr16_17532461_17568641	1851.25	0.146827	0.0703004	2.08856	0.0367474	0.11806
chr16_30883351_30899147	1877.25	0.160521	0.0768579	2.08854	0.0367491	0.11806
chr17_62529537_62535012	170.534	0.215629	0.103218	2.08906	0.036702	0.11806
chr19_34307200_34312142	268.968	0.231168	0.110686	2.0885	0.0367532	0.11806
chr2_70307072_70339436	11471	0.142735	0.0683273	2.08899	0.0367091	0.11806
chr20_39944916_39958695	473.449	0.177552	0.084983	2.08926	0.0366845	0.11806
chr3_42785727_42806435	521.798	0.193258	0.0924966	2.08935	0.0366764	0.11806
chrX_80456746_80460175	1240.41	0.144205	0.069057	2.08821	0.0367793	0.118117
chr14_95609322_95613196	311.617	0.199733	0.0956641	2.08786	0.0368108	0.118182
chr2_242972571_242975462	280.352	0.237239	0.113631	2.0878	0.0368161	0.118182
chr15_75133059_75166707	3250.14	0.162248	0.0777179	2.08766	0.0368287	0.118196
chr1_59183206_59193230	262.994	0.192902	0.0924122	2.0874	0.0368516	0.118242
chr5_102188897_102192601	250.577	0.244983	0.117368	2.0873	0.0368613	0.118247
chr14_92926282_93172031	17998.6	0.139245	0.0667272	2.08678	0.0369083	0.118362
chr2_169431996_169451641	660.673	0.162357	0.0778051	2.08672	0.0369137	0.118362
chr17_46485604_46534768	4791.13	0.16531	0.0792305	2.08645	0.036938	0.118391
chr21_47300074_47313047	401.799	0.21551	0.103291	2.08643	0.0369396	0.118391
chr1_115627208_115652193	3230.3	0.150326	0.0720715	2.08579	0.0369976	0.118398
chr14_75586857_75673432	6239.34	0.130376	0.0625073	2.08576	0.0369999	0.118398
chr18_14612067_14613518	90.9685	0.302469	0.145004	2.08593	0.0369852	0.118398
chr18_46338447_46400530	2541.4	0.161	0.0771849	2.08589	0.0369882	0.118398
chr2_234231011_234353827	9023.34	0.132968	0.0637481	2.08583	0.0369937	0.118398
chr6_38644017_38656931	430.901	0.187955	0.0900909	2.08629	0.0369527	0.118398
chr7_157663738_157684675	386.789	0.199768	0.0957705	2.0859	0.0369876	0.118398
chr15_51615052_51628031	218.701	0.174574	0.0837038	2.08561	0.0370137	0.118416
chr19_47180470_47246858	4263.16	0.169211	0.0811389	2.08545	0.0370285	0.118436
chrX_24164494_24190597	3443.76	0.144352	0.0692323	2.08504	0.0370655	0.118528
chr22_42565201_42579547	446.049	0.177985	0.085379	2.08465	0.0371015	0.118616
chr12_56372758_56402174	882.276	0.153393	0.0735904	2.08441	0.0371225	0.118642
chr16_72954456_72967036	422.009	0.180662	0.0866744	2.08437	0.0371263	0.118642
chr1_25422096_25440418	778.296	0.186081	0.0892842	2.08414	0.037147	0.118682
chr12_92396221_92505181	6739.47	0.159232	0.0764238	2.08354	0.0372023	0.118754
chr2_65279322_65310010	1795.13	0.144655	0.0694247	2.08363	0.0371939	0.118754
chr3_158525857_158537623	638.126	0.185717	0.0891379	2.08348	0.0372077	0.118754
chr5_69159187_69212028	1075.45	0.21228	0.101876	2.08371	0.0371863	0.118754
chr7_1543041_1553628	739.505	0.205909	0.0988314	2.08344	0.0372112	0.118754
chr22_50785477_50845943	2057.9	0.156237	0.0750037	2.08306	0.0372458	0.118837
chr10_80824206_80854410	1233.25	0.190556	0.0914937	2.08273	0.0372762	0.118843
chr10_126834992_126850577	743.401	0.160278	0.0769783	2.08213	0.037331	0.118843
chr11_104786223_104789371	459.068	0.160869	0.0772587	2.08221	0.0373232	0.118843
chr12_32416862_32427668	1141.05	0.15594	0.074876	2.08265	0.0372835	0.118843
chr13_25189398_25205623	916.59	0.152543	0.0732579	2.08227	0.0373175	0.118843
chr13_34252645_34254143	120.708	0.274605	0.131855	2.08263	0.0372847	0.118843
chr15_78732857_78754727	874.964	0.144471	0.0693772	2.0824	0.0373057	0.118843
chr2_231171705_231227959	4987.68	0.136795	0.065698	2.08218	0.037326	0.118843
chr5_111066721_111078861	347.973	0.202508	0.0972306	2.08276	0.0372729	0.118843
chr9_84211266_84213082	109.284	0.203961	0.0979488	2.08232	0.0373129	0.118843
chr1_43500075_43501966	126.497	0.231418	0.111155	2.08195	0.0373474	0.118851
chr16_21767352_21769259	99.8713	0.258664	0.12427	2.08146	0.0373916	0.118851
chr20_19715708_19723992	176.238	0.206631	0.0992559	2.08181	0.0373603	0.118851
chr22_17305708_17306808	87.8631	-0.25083	0.120485	-2.08184	0.037357	0.118851
chr4_130247851_130250270	160.21	0.271058	0.130216	2.0816	0.0373793	0.118851
chr5_126180320_126191446	2053.55	0.179751	0.0863581	2.08146	0.0373921	0.118851
chr8_125538600_125592074	3998.11	0.147634	0.0709218	2.08164	0.0373754	0.118851
chr18_2567732_2616108	5869.95	0.156106	0.07501	2.08114	0.0374213	0.118917
chr6_155737081_155741610	776.595	0.172007	0.0826741	2.08054	0.0374761	0.119065
chrX_106942552_106965095	4225.13	0.159576	0.0767167	2.08007	0.037519	0.119174
chr1_29239624_29261744	5541.69	0.142606	0.0685664	2.07983	0.0375411	0.119218
chr11_47294846_47307457	233.283	0.214969	0.10338	2.07941	0.0375801	0.119235
chr11_108048518_108053890	137.787	0.259081	0.124599	2.07932	0.0375882	0.119235
chr15_22420623_22484731	9796.91	0.210266	0.101119	2.07939	0.0375817	0.119235
chr19_34826208_34860291	1637.51	0.171361	0.0824063	2.07947	0.0375741	0.119235
chr2_216973231_217011480	3613.95	0.138311	0.0665114	2.0795	0.0375711	0.119235
chr14_70221914_70241212	3811.6	0.155272	0.0746826	2.07909	0.0376091	0.119248
chr16_30176841_30364317	12270.1	0.147008	0.0707056	2.07915	0.0376036	0.119248
chr2_3221475_3227999	262.673	0.156775	0.0754158	2.07881	0.0376346	0.119267
chr2_24095007_24118211	657.209	0.159886	0.0769137	2.07877	0.0376382	0.119267
chr7_70243372_70263324	601.945	0.164888	0.0793208	2.07875	0.0376403	0.119267
chr4_1048939_1050887	445.358	0.20151	0.0969543	2.0784	0.0376726	0.119289
chr5_65161660_65164388	392.785	0.223527	0.107546	2.07844	0.0376691	0.119289
chr6_36330923_36337475	103.343	0.1956	0.0941066	2.07849	0.0376642	0.119289
chr6_44213580_44217373	1201.09	0.160646	0.077298	2.07826	0.037685	0.119302
chrX_20429823_20440037	715.73	0.177382	0.0853653	2.07792	0.0377169	0.119377
chr11_76337581_76349893	604.399	0.196127	0.0943975	2.07767	0.0377395	0.119395
chr6_34493717_34499548	166.93	0.194155	0.0934465	2.07771	0.0377362	0.119395
chr1_65002727_65017086	704.98	0.197138	0.0948992	2.07734	0.0377701	0.119403
chr14_96583244_96593908	375.725	0.199118	0.0958618	2.07714	0.037789	0.119403
chr16_4352249_4365513	1022.11	0.197442	0.0950563	2.0771	0.0377921	0.119403
chr2_209150100_209160066	329.669	0.186284	0.0896765	2.07729	0.0377746	0.119403
chr3_129897129_129899643	485.464	0.151231	0.0727979	2.07741	0.0377633	0.119403
chr5_134659834_134673348	283.166	0.21235	0.102234	2.0771	0.0377924	0.119403
chr1_16151981_16178651	6827.17	0.149594	0.0720255	2.07696	0.0378048	0.119416
chr1_26685237_26711365	1233.38	0.184835	0.0890044	2.07669	0.0378299	0.119416
chr12_14632302_14654119	609.593	0.183259	0.0882384	2.07686	0.0378148	0.119416
chr6_31586936_31591215	1434.17	0.153564	0.0739457	2.07671	0.0378282	0.119416
chr8_128888460_128902992	366.716	0.161531	0.077802	2.07618	0.0378769	0.119538
chr2_37683339_37688115	175.113	0.20209	0.0973621	2.07565	0.0379261	0.119666
chr6_99932021_99938527	293.454	0.169928	0.0818776	2.07539	0.0379503	0.119716
chr16_30639882_30647359	1126.91	0.152049	0.0732698	2.0752	0.0379684	0.11972
chr2_202046572_202153489	15667.7	0.131634	0.0634308	2.07524	0.037964	0.11972
chr3_108315262_108325085	1057.49	0.151103	0.0728247	2.07488	0.0379976	0.119759
chr5_122756191_122766576	2907.51	0.140456	0.0676909	2.07497	0.0379897	0.119759
chr12_9784965_9918985	38294.6	0.149484	0.0720589	2.07446	0.0380362	0.119803
chr19_10822824_10933203	9695.44	0.154899	0.0746638	2.07461	0.0380223	0.119803
chr2_136806586_136826944	710.235	0.136387	0.065746	2.07446	0.0380367	0.119803
chr11_73489783_73491712	849.655	0.145946	0.0703666	2.07408	0.038072	0.119877
chr14_60557844_60561137	2118.16	0.15485	0.0746615	2.07402	0.038077	0.119877
chr2_27650506_27661872	1359.34	0.16475	0.0794396	2.0739	0.0380889	0.119887
chr10_35628118_35632817	281.422	0.166781	0.0804376	2.07341	0.0381337	0.119904
chr11_3565448_3576780	280.199	0.195845	0.0944732	2.07302	0.0381701	0.119904
chr12_62910769_62919491	371.847	0.183644	0.0885702	2.07342	0.0381328	0.119904
chr15_57255092_57257052	156.311	0.203282	0.0980537	2.07317	0.0381567	0.119904
chr19_13047039_13076542	2877.06	0.162278	0.0782539	2.07374	0.0381031	0.119904
chr19_14459230_14531240	14896.2	0.14148	0.0682321	2.07351	0.0381252	0.119904
chr6_53037008_53227199	13351.3	0.115812	0.0558653	2.07306	0.0381664	0.119904
chr6_154529680_154598814	6957.48	0.15643	0.0754584	2.07306	0.0381664	0.119904
chr7_3128560_3161735	3455.34	0.197957	0.0954784	2.07332	0.0381428	0.119904
chr16_57293043_57312753	1091.9	0.217541	0.104953	2.07274	0.0381961	0.119933
chr17_41080289_41081427	115.125	0.282585	0.13633	2.0728	0.0381909	0.119933
chr12_57618426_57630032	703.13	0.187969	0.0907	2.07243	0.0382254	0.119998
chr1_55659908_55685093	3922.73	0.143115	0.0690779	2.07179	0.0382848	0.120033
chr1_111401501_111447933	10319.9	0.134091	0.0647381	2.07128	0.0383325	0.120033
chr10_69828586_69835587	1555.07	0.14418	0.0696059	2.07138	0.0383237	0.120033
chr11_48118702_48133845	850.134	0.130728	0.0631012	2.07172	0.0382915	0.120033
chr11_75202962_75228679	645.983	0.179829	0.0868147	2.07141	0.0383201	0.120033
chr12_2403190_2405856	140.524	0.266705	0.128771	2.07115	0.0383451	0.120033
chr14_59036684_59039763	156.79	0.253657	0.122477	2.07107	0.0383527	0.120033
chr15_67331106_67485594	10997.9	0.125813	0.0607489	2.07104	0.0383552	0.120033
chr17_40117683_40177601	3714.99	0.16315	0.078773	2.07114	0.0383453	0.120033
chr19_17428549_17448983	1076.49	0.19462	0.0939596	2.07132	0.0383293	0.120033
chr19_57790798_57794499	2174.36	0.169627	0.0819075	2.07096	0.0383629	0.120033
chr4_25311479_25313080	116.494	0.284056	0.137151	2.07112	0.0383474	0.120033
chr6_158466877_158482601	389.906	0.168373	0.0812632	2.07194	0.0382706	0.120033
chr7_142326273_142364551	1834.16	0.14792	0.071403	2.07162	0.0383012	0.120033
chr9_86906903_86917473	589.494	0.126283	0.0609538	2.07178	0.0382856	0.120033
chr12_66311477_66321051	319.972	0.201846	0.0974773	2.07069	0.0383874	0.120083
chr17_2496072_2514242	1858.67	0.151999	0.0734109	2.07052	0.0384034	0.120095
chr3_136467655_136477411	2305.33	0.134775	0.0650938	2.07047	0.038408	0.120095
chr10_14947567_14997706	2525.05	0.140111	0.0676751	2.07034	0.0384204	0.120103
chr3_46390468_46403782	772.782	0.162568	0.0785253	2.07026	0.0384276	0.120103
chr12_13144477_13146592	170.36	0.233696	0.11292	2.06957	0.0384929	0.120267
chr6_45978253_45983637	492.193	0.157925	0.0763132	2.06943	0.0385054	0.120267
chr7_33133542_33141457	386.287	0.162648	0.078592	2.06952	0.0384975	0.120267
chr1_157075471_157087415	176.456	0.232245	0.112235	2.06928	0.03852	0.120286
chr5_69380828_69393059	174.139	0.231332	0.11183	2.0686	0.0385835	0.120458
chr16_88977441_88989534	288.315	0.222625	0.107627	2.06848	0.0385948	0.120461
chr4_114819145_114828478	1188.24	0.19812	0.0957836	2.06841	0.0386014	0.120461
chr1_85739548_85745406	1655.44	0.152354	0.0736988	2.06725	0.0387104	0.120467
chr1_144925161_144941148	2078.23	0.157977	0.0764089	2.06752	0.0386851	0.120467
chr1_204255420_204257295	179.346	0.172632	0.0835182	2.067	0.0387339	0.120467
chr1_207903516_207905258	90.2962	0.282427	0.136664	2.06658	0.0387741	0.120467
chr1_221949825_221968379	987.857	0.147119	0.0711323	2.06824	0.0386173	0.120467
chr12_96761926_96841789	7727.74	0.139676	0.0675628	2.06735	0.0387013	0.120467
chr14_96958161_96971725	1388.22	0.154484	0.0747177	2.06757	0.0386801	0.120467
chr16_67138690_67151568	732.969	0.159987	0.0773597	2.0681	0.0386309	0.120467
chr16_68280740_68340586	7552.89	0.166581	0.0805914	2.06698	0.0387363	0.120467
chr16_84740162_84812128	3209.36	0.122526	0.0592795	2.06692	0.0387419	0.120467
chr2_205939964_205944753	675.077	0.224789	0.108767	2.0667	0.0387624	0.120467
chr21_23667841_23670740	135.783	0.3023	0.146277	2.06663	0.038769	0.120467
chr22_37656599_37712964	6969.09	0.165071	0.0798488	2.0673	0.038706	0.120467
chr4_153422252_153432409	391.454	0.160511	0.0776512	2.06707	0.0387272	0.120467
chr4_155337381_155338564	91.194	0.259205	0.12541	2.06685	0.0387482	0.120467
chr5_90650420_90651922	103.982	0.231401	0.111949	2.06701	0.038733	0.120467
chr6_37207336_37208740	101.253	0.210869	0.102007	2.06721	0.0387148	0.120467
chr7_140175331_140179941	1257.1	0.14393	0.0696098	2.06767	0.0386715	0.120467
chr9_36982478_37039669	3709.32	0.155558	0.0752227	2.06797	0.0386429	0.120467
chr9_70641136_70651077	812.69	0.212774	0.10293	2.06718	0.0387169	0.120467
chrX_45652359_45668204	1069.76	0.152337	0.0737173	2.0665	0.0387811	0.120467
chr1_150330386_150340010	2692.32	0.142423	0.0689382	2.06595	0.0388333	0.120471
chr11_72998291_73007197	309.95	0.254073	0.122977	2.06602	0.0388267	0.120471
chr12_26427259_26428779	89.0973	0.241939	0.117095	2.06617	0.0388124	0.120471
chr4_96005973_96007565	123.745	0.277846	0.134483	2.06603	0.038826	0.120471
chr5_55219048_55242887	619.305	0.18775	0.0908765	2.06599	0.038829	0.120471
chr9_42837548_42846842	137.032	0.227594	0.110164	2.06595	0.0388331	0.120471
chrX_40060330_40068317	213.997	0.171328	0.0829414	2.06566	0.0388609	0.120531
chr11_17350307_17356207	243.104	0.167147	0.0809371	2.06515	0.038909	0.120654
chr12_48591007_48607168	2486.2	0.154767	0.0749593	2.06468	0.0389534	0.120764
chr6_36878344_36893531	640.538	0.171939	0.08328	2.06459	0.0389615	0.120764
chr1_117899759_117913122	1782.75	0.176863	0.0856882	2.06403	0.0390151	0.120771
chr1_171753453_171755202	91.3194	0.267121	0.129409	2.06415	0.0390034	0.120771
chr11_103606314_103610911	183.501	0.229511	0.111208	2.06379	0.0390373	0.120771
chr13_43941613_43942950	113.278	0.224553	0.108782	2.06423	0.0389955	0.120771
chr13_49226883_49235775	1036.21	0.17669	0.0856157	2.06376	0.0390402	0.120771
chr14_60430853_60432660	270.528	0.222564	0.10782	2.06422	0.0389966	0.120771
chr16_88142908_88149046	100.941	0.230063	0.111451	2.06426	0.0389929	0.120771
chr3_178787981_178793268	892.697	0.182649	0.0884948	2.06396	0.0390218	0.120771
chr8_38853054_38860626	1135.62	0.174	0.0843087	2.06385	0.0390319	0.120771
chr14_78008132_78083884	4416.86	0.143184	0.069409	2.06291	0.0391215	0.120891
chr17_19364317_19369137	528.38	0.170375	0.0825868	2.06298	0.0391149	0.120891
chr2_43332024_43338365	743.093	0.200639	0.0972521	2.06308	0.0391046	0.120891
chr3_100321272_100322864	215.786	0.187949	0.0910983	2.06315	0.0390985	0.120891
chr6_73322937_73333087	631.335	0.197453	0.095704	2.06317	0.0390969	0.120891
chr13_111281937_111291641	201.223	0.192791	0.0934705	2.06258	0.0391523	0.12096
chr3_42546566_42579414	1132.59	0.231252	0.112126	2.06244	0.039166	0.120976
chr1_46791267_46814167	1891.47	0.16474	0.0799316	2.06101	0.0393024	0.121031
chr1_223958484_223970754	387.206	0.150626	0.073082	2.06106	0.0392977	0.121031
chr10_3076603_3079757	216.376	0.168995	0.0820051	2.06078	0.0393237	0.121031
chr11_128465756_128502557	5397.14	0.13965	0.0677238	2.06206	0.0392021	0.121031
chr12_47053650_47059475	302.619	0.173973	0.0843755	2.06189	0.039218	0.121031
chr15_75857138_75868029	294.034	0.18713	0.0907828	2.06129	0.0392753	0.121031
chr17_7106119_7121861	1122.19	0.179342	0.0869895	2.06165	0.0392412	0.121031
chr17_28241184_28246734	147.731	0.235313	0.114171	2.06106	0.0392977	0.121031
chr18_19261822_19267931	1317.33	0.141898	0.0688316	2.06153	0.0392529	0.121031
chr20_35360751_35363378	160.801	0.2233	0.108305	2.06178	0.039229	0.121031
chr3_49941048_49956173	303.975	0.193276	0.0937956	2.06061	0.0393402	0.121031
chr3_150294852_150328030	3071.49	0.135472	0.0656992	2.06201	0.0392071	0.121031
chr5_67625820_67641426	387.641	0.174966	0.084904	2.06075	0.0393271	0.121031
chr5_81146323_81149399	514.128	0.174108	0.0844662	2.06128	0.0392764	0.121031
chr5_156786780_156820992	1238.81	0.165599	0.0803512	2.06094	0.0393088	0.121031
chr7_2670828_2688053	1121.28	0.205998	0.0999452	2.06111	0.039293	0.121031
chr7_81439274_81440717	98.5097	0.266478	0.129324	2.06055	0.0393456	0.121031
chr7_151211700_151217862	1318.61	0.164998	0.0800666	2.06076	0.0393255	0.121031
chr9_73172949_73182109	1082.86	0.172394	0.0836604	2.06064	0.0393371	0.121031
chr11_128556749_128719310	11371.7	0.129207	0.0627171	2.06015	0.0393839	0.121097
chr8_24182136_24189698	478.738	0.151628	0.0735992	2.06018	0.0393811	0.121097
chr19_47427475_47485341	2316.94	0.147445	0.0715737	2.06005	0.0393942	0.121102
chr11_4065827_4120866	4420.35	0.157666	0.0765578	2.05944	0.0394522	0.121243
chr12_13306880_13319138	221.721	0.169107	0.0821149	2.05939	0.039457	0.121243
chr12_53260816_53273757	715.401	0.240914	0.116988	2.0593	0.0394654	0.121243
chr1_212101419_212125483	850.813	0.143746	0.0698152	2.05895	0.0394987	0.121248
chr13_96130934_96132997	98.3696	0.256464	0.124562	2.05893	0.0395012	0.121248
chr3_188009237_188027930	432.031	0.183649	0.0891962	2.05893	0.0395007	0.121248
chr6_138167165_138206150	5801.78	0.14236	0.0691358	2.05913	0.0394817	0.121248
chr11_75033571_75095671	3076.88	0.152909	0.0742788	2.05858	0.0395349	0.121273
chr5_61868593_61888976	994.196	0.149683	0.072711	2.05861	0.0395317	0.121273
chr7_47708507_47712716	643.107	0.178416	0.0866662	2.05866	0.0395271	0.121273
chr1_53058430_53131318	7496.85	0.148129	0.0719693	2.05823	0.0395679	0.121299
chr11_78043352_78063646	755.347	0.164916	0.0801281	2.05816	0.0395751	0.121299
chr2_29337299_29340903	1230.75	0.159517	0.077506	2.05813	0.0395776	0.121299
chr3_154901670_154902737	108.671	0.212078	0.103043	2.05816	0.0395747	0.121299
chr14_90847866_90877056	6241.19	0.146112	0.0710033	2.05782	0.0396074	0.121312
chr3_177490957_177497059	177.283	0.175284	0.0851724	2.05799	0.0395911	0.121312
chr6_96946547_96948273	132.109	0.261961	0.127297	2.05787	0.0396027	0.121312
chr5_149460883_149467068	316.965	0.258918	0.125827	2.05773	0.0396164	0.121313
chr21_32766134_32783526	438.415	0.169346	0.0823053	2.05754	0.0396345	0.121333
chr4_57773035_57782490	1489.34	0.162701	0.0790778	2.05747	0.0396407	0.121333
chr6_6378210_6408603	1063.25	0.169207	0.0822433	2.05739	0.0396484	0.121333
chr18_12857607_12930485	3790.63	0.140535	0.0683222	2.05695	0.039691	0.121385
chr19_59024941_59026470	130.803	0.226536	0.110129	2.05701	0.0396853	0.121385
chr3_52570016_52584922	955.545	0.161302	0.0784177	2.05696	0.0396905	0.121385
chr21_34428292_34439977	284.59	0.212567	0.10335	2.05677	0.0397084	0.12141
chr7_158488507_158489818	97.9862	0.216974	0.105497	2.05669	0.0397163	0.12141
chr6_30455535_30516073	8048	0.141967	0.0690388	2.05634	0.0397495	0.121486
chr1_173173380_173176535	249.219	0.168493	0.0819462	2.05614	0.0397692	0.121494
chr7_30017390_30026586	252.189	0.192019	0.0933882	2.05614	0.039769	0.121494
chr12_22548234_22564701	1208.98	0.155042	0.0754097	2.056	0.0397823	0.121508
chrX_41176550_41200574	4929.63	0.1426	0.0693616	2.0559	0.0397926	0.121513
chr18_3721751_3726885	244.622	0.216167	0.105164	2.05552	0.0398292	0.121596
chr2_26986510_27000818	1056.26	0.180373	0.0877546	2.05542	0.039838	0.121596
chr22_33959566_33975016	751.228	0.159024	0.0773741	2.05526	0.0398539	0.121596
chr9_110399267_110407929	370.63	0.215343	0.104774	2.05531	0.039849	0.121596
chr4_73928325_73938427	3880.05	0.128702	0.0626304	2.05494	0.0398844	0.121655
chr7_139301147_139335268	2658.13	0.183501	0.0893003	2.05488	0.0398905	0.121655
chr1_7841331_7844801	327.842	0.202534	0.0985701	2.05472	0.0399062	0.121677
chr1_59220377_59222777	136.139	0.187791	0.0914109	2.05436	0.0399412	0.121758
chr7_5394754_5416283	323.985	0.206557	0.100552	2.05424	0.0399525	0.121766
chr17_40215230_40217735	122.732	0.26042	0.126777	2.05415	0.0399612	0.121766
chr14_99379021_99400430	687.456	0.22466	0.109374	2.05406	0.0399704	0.121768
chr15_86066901_86141095	5947.9	0.133092	0.0648011	2.05385	0.0399899	0.121802
chr10_11778694_11789928	228.933	0.218695	0.106497	2.05353	0.0400212	0.121814
chr11_94828915_94842047	291.052	0.18158	0.0884164	2.05369	0.0400059	0.121814
chr14_64400309_64408979	423.316	0.182549	0.0888983	2.05346	0.0400281	0.121814
chr6_108021163_108079552	3351.19	0.167955	0.0817901	2.05349	0.0400252	0.121814
chr3_48476945_48484435	1619.57	0.169061	0.0823386	2.05324	0.0400495	0.121853
chr11_85678854_85686157	262.564	0.169173	0.0824271	2.05239	0.0401314	0.122031
chr14_103992959_103996258	553.546	0.177338	0.0864104	2.05228	0.0401423	0.122031
chr19_7401165_7497923	7920.89	0.16982	0.0827447	2.05234	0.0401366	0.122031
chr2_171819720_171830874	311.237	0.184551	0.0899218	2.05235	0.0401353	0.122031
chr3_122317239_122342204	815.671	0.14587	0.0710881	2.05197	0.0401729	0.122046
chr3_141010994_141041496	1884.51	0.156521	0.0762753	2.05206	0.0401643	0.122046
chr6_53412317_53413445	117.256	0.200047	0.0974897	2.05198	0.0401714	0.122046
chr1_161140494_161166581	4231.87	0.145987	0.071157	2.05161	0.0402072	0.122046
chr1_174173266_174176097	156.189	0.195619	0.0953377	2.05185	0.0401841	0.122046
chr7_20227233_20241837	617.68	0.178446	0.0869774	2.05163	0.0402052	0.122046
chr7_44774827_44811218	2006.01	0.174285	0.0849478	2.05167	0.0402021	0.122046
chr11_65170058_65223316	19253.3	0.135879	0.0662369	2.0514	0.0402277	0.122061
chr17_2578912_2597406	368.897	0.179613	0.0875682	2.05112	0.040255	0.122061
chr2_149371617_149372882	90.9305	0.290573	0.141673	2.05101	0.0402661	0.122061
chr2_219427638_219436951	2403.72	0.142248	0.0693505	2.05114	0.0402535	0.122061
chr6_52196501_52218152	754.898	0.157186	0.0766375	2.05103	0.0402642	0.122061
chr6_152620026_152631458	1432.04	0.156971	0.0765363	2.05094	0.0402727	0.122061
chr7_5859709_5884684	2963.69	0.186679	0.0910033	2.05134	0.0402337	0.122061
chrX_123197545_123224516	1192.49	0.158866	0.0774634	2.05086	0.0402808	0.122061
chr10_6055899_6057303	162.915	0.21365	0.104184	2.0507	0.0402959	0.12208
chr3_45670460_45747977	5728.58	0.13708	0.0668504	2.05054	0.0403117	0.122102
chr10_104390309_104439125	6816.23	0.175322	0.0855207	2.05006	0.0403589	0.122155
chr11_111230787_111254045	1494.02	0.154225	0.075228	2.05009	0.0403552	0.122155
chr16_50227694_50250640	832.68	0.147836	0.072115	2.05	0.0403644	0.122155
chr5_156898721_157003243	6270.1	0.131788	0.0642851	2.05006	0.0403586	0.122155
chr7_80263369_80273520	569.558	0.230496	0.112441	2.04992	0.0403721	0.122155
chr13_44832484_44852947	1847.55	0.152727	0.074517	2.04956	0.0404076	0.122237
chr6_41395547_41408408	140.507	0.203949	0.0995158	2.04942	0.0404212	0.122252
chr13_20336193_20351612	506.865	0.167542	0.0817605	2.04917	0.0404451	0.122272
chr17_60136311_60143811	1835.51	0.144368	0.0704486	2.04926	0.0404367	0.122272
chr19_14223212_14286512	4281.66	0.17517	0.0854954	2.04888	0.0404742	0.122334
chr10_115141269_115142621	333.747	0.191212	0.0933376	2.0486	0.0405008	0.122389
chr1_154120645_154156675	5662.62	0.142505	0.0695817	2.04802	0.0405578	0.122483
chr13_31035218_31041451	3222.25	0.147679	0.0721073	2.04804	0.0405559	0.122483
chr17_19769855_19783037	956.364	0.210866	0.102955	2.04815	0.0405457	0.122483
chr11_7516800_7559767	2618.22	0.167955	0.0820126	2.04792	0.0405678	0.122487
chr2_136405390_136417252	580.451	0.179154	0.0874862	2.0478	0.0405798	0.122497
chr20_48998087_49011989	608.487	0.173157	0.0845662	2.04759	0.0405998	0.122532
chr7_75993164_75994905	114.581	0.239836	0.117143	2.04739	0.0406201	0.122541
chr7_157169026_157195881	805.4	0.163589	0.0798987	2.04745	0.0406138	0.122541
chr12_112533034_112600456	5476.1	0.125417	0.0612614	2.04724	0.0406343	0.122558
chr9_131337259_131352580	460.841	0.175116	0.085542	2.04713	0.0406451	0.122564
chr1_42924721_42929660	374.11	0.184374	0.0900944	2.04646	0.0407116	0.122583
chr10_91171714_91183629	2795.53	0.17273	0.0844027	2.04649	0.0407079	0.122583
chr17_79356369_79372558	531.162	0.21749	0.106272	2.04654	0.0407033	0.122583
chr19_3535812_3559490	1779.71	0.185653	0.090719	2.04647	0.0407105	0.122583
chr20_30836422_30840480	158.35	0.215935	0.105509	2.0466	0.040697	0.122583
chr8_128745805_128755117	2176.58	0.16728	0.0817321	2.04669	0.040689	0.122583
chrX_70999151_71004855	396.229	0.230013	0.112378	2.04679	0.040679	0.122583
chr8_241266_246310	124.767	0.271362	0.13261	2.04631	0.0407256	0.122599
chr3_142934892_142937449	244.083	0.212256	0.103731	2.04621	0.0407357	0.122603
chr19_5942890_5987926	4285.75	0.16849	0.082369	2.04556	0.0408002	0.122728
chr5_243561_253764	268.027	0.164456	0.0803922	2.04567	0.0407889	0.122728
chrX_38659491_38678111	2701.78	0.152442	0.0745247	2.04553	0.0408029	0.122728
chr12_46033720_46038864	99.5555	0.253607	0.123994	2.04531	0.0408242	0.122766
chr13_103237164_103263527	4898.42	0.132405	0.0647478	2.04494	0.0408609	0.122798
chr15_49352172_49356527	228.458	0.284531	0.139129	2.04509	0.0408464	0.122798
chr17_19801992_19883995	3782.01	0.152287	0.0744676	2.04501	0.0408539	0.122798
chr16_50185363_50202406	2242.43	0.157928	0.0772337	2.04481	0.040874	0.122812
chr2_85761569_85818528	4608.72	0.149955	0.0733401	2.04465	0.0408895	0.122833
chr3_128390135_128454982	3434.01	0.161861	0.0791788	2.04424	0.0409297	0.122927
chr1_151018674_151033597	6904.83	0.166823	0.0816139	2.04406	0.0409479	0.12293
chr15_83683105_83686818	147.1	0.247982	0.121318	2.04408	0.040946	0.12293
chr1_108326797_108348589	1840.8	0.119488	0.0584739	2.04343	0.0410095	0.123011
chr15_44718401_44722609	1639.17	0.145448	0.0711724	2.0436	0.0409935	0.123011
chr15_68126590_68144176	2650.34	0.143614	0.0702803	2.04344	0.0410087	0.123011
chr9_132596274_132809286	30435.5	0.130647	0.0639279	2.04366	0.0409871	0.123011
chr3_52119706_52123695	158.831	0.233632	0.114338	2.04334	0.0410191	0.123014
chr1_66733238_66768669	1973.02	0.132977	0.0651127	2.04226	0.0411256	0.123067
chr1_149801648_149808634	2319.71	0.151399	0.0741573	2.04159	0.0411918	0.123067
chr1_179049245_179066084	1244.4	0.188429	0.0922953	2.04159	0.0411924	0.123067
chr13_28615340_28623453	375.798	0.145306	0.0711619	2.04191	0.0411603	0.123067
chr13_31146176_31147856	586.953	0.170554	0.0835329	2.04176	0.041175	0.123067
chr15_60418931_60421246	549.237	0.174401	0.0854216	2.04165	0.0411864	0.123067
chr15_63426339_63428952	264.771	0.264603	0.129563	2.04228	0.0411242	0.123067
chr15_73886303_73895050	182.503	0.179411	0.0878587	2.04203	0.0411481	0.123067
chr15_91444744_91479846	3571.98	0.167303	0.0818967	2.04286	0.0410666	0.123067
chr16_11389957_11423869	2139.9	0.143524	0.0702835	2.04208	0.0411438	0.123067
chr16_11992542_12036805	2582.88	0.145472	0.0712316	2.04224	0.0411274	0.123067
chr19_12588849_12606867	614.479	0.140942	0.0690057	2.04247	0.0411045	0.123067
chr2_33141266_33141738	28921.8	0.351803	0.172231	2.04263	0.0410895	0.123067
chr2_235322606_235409118	23396.7	0.161756	0.0792271	2.04168	0.0411832	0.123067
chr3_182976988_183037335	1693	0.160154	0.0784045	2.04266	0.041086	0.123067
chr5_39249670_39283552	3355.14	0.160808	0.0787568	2.04183	0.0411681	0.123067
chr6_144498210_144502552	267.376	0.215599	0.105588	2.04188	0.0411631	0.123067
chr7_131185412_131187789	108.622	0.260724	0.127627	2.04287	0.0410657	0.123067
chr10_75009534_75013283	1146.9	0.171059	0.0838406	2.04029	0.0413213	0.123076
chr10_80805683_80809994	475.67	0.227318	0.111417	2.04024	0.0413264	0.123076
chr14_21077301_21086635	573.304	0.145308	0.0712358	2.03982	0.0413686	0.123076
chr14_76656828_76658517	147.541	0.226034	0.110739	2.04113	0.0412375	0.123076
chr15_52129029_52139712	539.043	0.135523	0.0663923	2.04124	0.0412268	0.123076
chr15_64229758_64244535	488.441	0.148579	0.0728229	2.04028	0.0413223	0.123076
chr16_50650396_50661992	204.601	0.210527	0.103131	2.04136	0.0412148	0.123076
chr17_5185132_5192993	788.522	0.181227	0.0888415	2.03989	0.0413609	0.123076
chr17_65359987_65363326	943.366	0.161704	0.0792387	2.04072	0.0412789	0.123076
chr18_42258803_42263398	435.877	0.147635	0.0723376	2.04091	0.0412597	0.123076
chr18_60798773_60841874	3694.38	0.119969	0.058812	2.03988	0.0413627	0.123076
chr2_6992295_7035388	3725.25	0.183583	0.0899518	2.04091	0.0412599	0.123076
chr2_46688519_46697892	256.377	0.20227	0.0991259	2.04054	0.0412964	0.123076
chr2_106694208_106811479	8408.76	0.156054	0.0764527	2.04118	0.041233	0.123076
chr2_175416075_175501652	24428.5	0.133045	0.0652011	2.04053	0.0412977	0.123076
chr2_220064305_220076808	1226.56	0.149537	0.0733042	2.03995	0.0413549	0.123076
chr3_12436220_12442515	176.349	0.213291	0.104556	2.03998	0.0413526	0.123076
chr3_47438123_47465027	619.212	0.209378	0.102614	2.04043	0.041307	0.123076
chr5_55760209_55787740	1582.95	0.153545	0.0752425	2.04067	0.0412835	0.123076
chr9_27560658_27602527	5444.7	0.142014	0.0695933	2.04063	0.0412873	0.123076
chr12_31805339_31815801	1577.55	0.147128	0.0721319	2.03971	0.0413795	0.123083
chr2_172104472_172118095	251.723	0.182368	0.089422	2.03941	0.0414088	0.123144
chr10_121339740_121353973	496.675	0.148546	0.0728449	2.03921	0.0414294	0.12318
chr11_86791910_86793219	346.826	0.200154	0.09816	2.03905	0.0414445	0.123183
chr15_52773292_52782003	462.065	0.191915	0.0941221	2.039	0.0414502	0.123183
chr19_10971524_11007795	1007.39	0.17051	0.0836343	2.03876	0.0414738	0.123183
chr6_27719992_27730574	1077.06	0.147338	0.0722659	2.03884	0.0414661	0.123183
chr9_86587584_86601307	2913.83	0.150523	0.0738303	2.03877	0.0414728	0.123183
chr13_50782735_50830386	1611.21	0.150084	0.0736249	2.03849	0.0415011	0.123239
chr1_114988135_115033895	1758.54	0.140494	0.0689388	2.03796	0.0415541	0.123297
chr12_56508556_56513855	3229.2	0.139021	0.0682171	2.03792	0.0415583	0.123297
chr19_47282082_47295675	1067.71	0.168264	0.0825726	2.03777	0.0415728	0.123297
chr2_71216441_71228407	667.666	0.171855	0.0843223	2.03807	0.0415426	0.123297
chr6_24698893_24723406	6167.61	0.128709	0.063159	2.03786	0.0415643	0.123297
chr8_97314238_97336213	514.655	0.158914	0.0779738	2.03804	0.0415455	0.123297
chr15_52018670_52031350	3209.69	0.139549	0.0684873	2.03759	0.0415907	0.123325
chr13_47150840_47205773	2487.22	0.123739	0.0607505	2.03683	0.0416667	0.123396
chr17_28447531_28449297	99.5223	0.231038	0.113412	2.03715	0.0416352	0.123396
chr19_49946360_49952261	286.852	0.210555	0.103371	2.03689	0.0416608	0.123396
chr2_58265713_58267351	153.422	0.212343	0.104248	2.0369	0.0416605	0.123396
chr5_150430747_150651752	24988	0.140912	0.0691719	2.03713	0.0416373	0.123396
chr7_3101814_3110603	1132.56	0.162618	0.079838	2.03684	0.0416656	0.123396
chr6_135501232_135546103	2353.45	0.14119	0.069326	2.03661	0.0416894	0.123437
chr17_61651400_61727876	3564.4	0.144034	0.0707413	2.03607	0.0417433	0.123545
chr5_68961964_68977594	199.223	0.215473	0.105827	2.03609	0.0417417	0.123545
chr12_48171138_48230382	5935.74	0.16972	0.0833756	2.03561	0.0417892	0.123547
chr12_92983589_92994109	1546.45	0.169079	0.0830611	2.03559	0.0417912	0.123547
chr2_87268229_87284063	350.708	0.186267	0.0915043	2.03561	0.0417895	0.123547
chr22_17556445_17599728	3155.46	0.168442	0.0827502	2.03555	0.0417959	0.123547
chr7_86599338_86609975	510.694	0.182039	0.089415	2.03588	0.041762	0.123547
chr8_19065829_19067532	126.523	0.203804	0.100117	2.03566	0.0417845	0.123547
chr2_131832463_131837388	116.32	0.196043	0.0963232	2.03526	0.0418248	0.123581
chr2_232315909_232319216	146.431	0.178023	0.0874682	2.03529	0.0418222	0.123581
chr11_94799691_94803051	1919.05	0.162776	0.0799924	2.0349	0.0418613	0.123637
chrX_148958061_148959923	128.743	0.224371	0.11026	2.03492	0.0418588	0.123637
chr19_56014456_56015856	127.822	0.202929	0.0997424	2.03453	0.0418986	0.123645
chr2_182275495_182296666	823.198	0.152063	0.0747356	2.03467	0.0418836	0.123645
chr5_176318867_176339180	1073.53	0.189649	0.0932123	2.0346	0.0418914	0.123645
chrX_3788024_3800847	233.983	0.238956	0.117443	2.03466	0.0418855	0.123645
chr10_116230474_116308386	10486.4	0.146291	0.0719123	2.03429	0.0419219	0.123645
chr18_74527451_74539662	1669.93	0.174067	0.0855642	2.03434	0.0419171	0.123645
chr2_113726504_113756347	1299.54	0.185931	0.0913996	2.03426	0.0419249	0.123645
chr22_22034378_22057413	480.311	0.167301	0.0822495	2.03407	0.0419444	0.123652
chr8_41996042_42040450	9587.57	0.142717	0.0701618	2.03411	0.0419403	0.123652
chr12_9564567_9593502	607.775	0.192699	0.0947497	2.03377	0.0419747	0.123716
chr12_117228221_117258081	1991.09	0.150608	0.074078	2.0331	0.0420428	0.123762
chr14_50233463_50246981	2809.12	0.161212	0.0792779	2.03351	0.042001	0.123762
chr14_58819333_58821898	276.459	0.198047	0.0974087	2.03315	0.0420372	0.123762
chr14_99450029_99461648	315.901	0.193269	0.0950601	2.03312	0.0420403	0.123762
chr15_91529628_91532405	108.427	0.225896	0.111101	2.03325	0.042027	0.123762
chr4_69199471_69207668	266.817	0.1908	0.093841	2.03322	0.04203	0.123762
chr15_58605298_58608206	289.04	0.177152	0.0871444	2.03285	0.0420675	0.123781
chr18_54318063_54322790	874.41	0.14921	0.073402	2.03278	0.0420752	0.123781
chr19_46110722_46119322	214.241	0.190238	0.0935851	2.03279	0.0420742	0.123781
chr1_235403395_235503347	7957.93	0.136762	0.0672898	2.03243	0.0421097	0.123857
chr8_29263682_29267063	175.434	0.199821	0.0983283	2.03218	0.0421352	0.123881
chr9_75141211_75143856	276.612	0.197959	0.0974111	2.0322	0.0421332	0.123881
chr3_170584612_170589380	1363.12	0.132066	0.0649918	2.03204	0.0421498	0.123898
chr1_16860651_16880003	392.698	0.180245	0.0887067	2.03193	0.0421611	0.123905
chr2_225502105_225504421	331.428	0.170359	0.0838457	2.03182	0.0421721	0.123912
chr2_70518234_70524420	2540.05	0.139652	0.0687358	2.03172	0.0421822	0.123916
chr18_5290955_5311279	2789.48	0.169022	0.0832116	2.03123	0.0422319	0.124037
chr22_40293874_40378082	14657.8	0.155534	0.0765749	2.03114	0.042241	0.124038
chr1_156215216_156228571	278.209	0.241197	0.118787	2.0305	0.0423055	0.124186
chr6_151802339_151804850	322.165	0.20021	0.0986028	2.03047	0.042309	0.124186
chr11_12211045_12221268	857.112	0.168721	0.0831286	2.02964	0.0423929	0.124397
chr3_5697995_5699974	140.683	0.273109	0.134569	2.02951	0.0424061	0.124397
chr7_142533027_142534118	88.1765	0.294023	0.144874	2.0295	0.0424069	0.124397
chr12_93558676_93562353	159.86	0.177127	0.0872938	2.02909	0.0424488	0.124493
chr17_72206366_72210542	349.176	0.202729	0.0999189	2.02894	0.0424646	0.124493
chr6_29719781_29721517	368.615	0.218578	0.107731	2.02892	0.0424661	0.124493
chr1_245003339_245033225	5740.89	0.139874	0.0689438	2.02881	0.0424772	0.1245
chr2_242548222_242550737	127.948	0.227696	0.112238	2.02869	0.0424903	0.124513
chr10_14215866_14228534	584.771	0.16581	0.081741	2.02848	0.0425116	0.124542
chr16_4010954_4013841	108.946	0.226155	0.111493	2.02842	0.0425176	0.124542
chr16_16330199_16342760	282.674	0.177848	0.0876951	2.02802	0.0425577	0.124608
chr9_98899148_98909867	279.1	0.17176	0.0846918	2.02806	0.0425544	0.124608
chr1_28382277_28390948	432.119	0.174116	0.0858684	2.0277	0.0425904	0.124678
chr15_44926236_44983726	9511.49	0.141377	0.0697328	2.02742	0.0426197	0.124698
chr15_59172427_59180088	214.803	0.17169	0.0846859	2.02738	0.0426236	0.124698
chr16_74471793_74480231	185.073	0.202679	0.09997	2.0274	0.0426215	0.124698
chr1_166457890_166460162	791.963	0.14292	0.0705106	2.02693	0.0426695	0.12473
chr10_31606835_31612536	3168.03	0.17527	0.086463	2.0271	0.0426517	0.12473
chr12_58211866_58241286	2441.46	0.18063	0.0891136	2.02696	0.0426663	0.12473
chr9_36378484_36384814	395.144	0.157193	0.0775488	2.02703	0.0426597	0.12473
chr1_47902078_47904528	221.653	0.238508	0.117682	2.02671	0.0426916	0.124761
chr4_3221675_3229981	376.335	0.166106	0.0819605	2.02666	0.0426977	0.124761
chr21_36897085_36903501	762.038	0.171151	0.0844608	2.0264	0.0427237	0.124811
chr21_46497594_46531250	1238.93	0.147727	0.0729097	2.02616	0.0427483	0.124857
chr1_43146555_43156450	1475.14	0.151813	0.0749314	2.02602	0.0427626	0.124857
chr1_87784059_87802896	2048.06	0.130297	0.0643151	2.02591	0.0427741	0.124857
chr19_1602729_1630212	1355.03	0.182417	0.0900461	2.02582	0.0427834	0.124857
chr3_129178625_129210160	828.369	0.165819	0.0818518	2.02584	0.0427808	0.124857
chr11_6637960_6641357	1391.43	0.165384	0.0816684	2.02506	0.0428607	0.124937
chr12_9747722_9771513	2053.21	0.181506	0.0896351	2.02494	0.0428733	0.124937
chr13_21939060_21985975	1552.04	0.153448	0.0757634	2.02536	0.0428306	0.124937
chr2_24010561_24023916	367.131	0.156726	0.0773969	2.02496	0.0428713	0.124937
chr2_173807133_173809685	353.497	0.238302	0.117686	2.0249	0.0428775	0.124937
chr5_70037332_70089452	1112.15	0.204397	0.100944	2.02487	0.0428809	0.124937
chr5_138742469_138743861	93.7848	0.278814	0.137689	2.02496	0.0428719	0.124937
chr9_109071493_109078375	383.649	0.274404	0.135489	2.02529	0.0428376	0.124937
chr17_25595790_25631883	3994.38	0.136329	0.0673343	2.02467	0.0429016	0.124971
chr2_75034359_75103728	4135.62	0.137634	0.0679842	2.0245	0.0429189	0.124996
chr10_38296389_38300895	1484.88	0.143423	0.0708509	2.0243	0.0429397	0.125006
chr12_113411533_113443067	4139.68	0.154438	0.0762919	2.0243	0.0429393	0.125006
chr1_116548112_116550257	286.216	0.177255	0.0875678	2.0242	0.0429494	0.125008
chr22_23549595_23624641	2986.63	0.162816	0.0804391	2.0241	0.0429603	0.125015
chr10_51222184_51235451	121.057	0.221532	0.109457	2.02392	0.0429782	0.125016
chr2_39491293_39493983	229.282	0.218496	0.107952	2.02401	0.0429696	0.125016
chr7_104563527_104698023	26013.2	0.124839	0.0616876	2.02372	0.0429986	0.125049
chr10_97723099_97724457	114.674	0.24249	0.119843	2.02341	0.0430313	0.125061
chr4_40122439_40129169	556.313	0.174723	0.0863468	2.0235	0.0430218	0.125061
chr5_98325168_98337059	228.268	0.186297	0.0920738	2.02334	0.0430377	0.125061
chr6_149448408_149488587	2770.45	0.146536	0.0724205	2.02341	0.0430311	0.125061
chr6_156955216_156959304	246.706	0.187377	0.092618	2.02311	0.0430613	0.125104
chr20_45921665_45991769	4707.02	0.131609	0.0650643	2.02275	0.043099	0.125188
chr10_86087338_86122716	4997.16	0.147993	0.0731684	2.02264	0.0431103	0.125195
chr18_11849890_11857979	3164.47	0.142354	0.0703857	2.02248	0.0431264	0.125216
chr5_54038982_54052904	652.888	0.138677	0.0685753	2.02226	0.043149	0.125256
chr6_153294558_153315877	1698.45	0.121107	0.0598903	2.02215	0.0431605	0.125256
chrX_135138644_135153628	392.357	0.206035	0.101892	2.02209	0.0431666	0.125256
chr9_94007362_94021431	329.659	0.204256	0.101026	2.02181	0.0431962	0.125316
chr10_98632057_98635942	105.737	0.203853	0.100854	2.02127	0.0432519	0.125444
chr3_111249095_111310816	6510.45	0.154012	0.0761976	2.02121	0.0432576	0.125444
chr14_101105845_101112135	163.262	0.265057	0.131167	2.02077	0.0433036	0.125551
chr1_150119196_150160387	4613.28	0.149713	0.0741054	2.02028	0.0433546	0.125574
chr1_168310603_168333183	807.853	0.149002	0.0737527	2.0203	0.0433526	0.125574
chr18_46422393_46429086	201.178	0.235004	0.116313	2.02044	0.0433382	0.125574
chr22_32533226_32541445	317.161	0.149174	0.0738282	2.02055	0.0433261	0.125574
chr6_167163685_167174462	215.198	0.193772	0.0959141	2.02027	0.0433554	0.125574
chr2_74152196_74284573	8913.93	0.142571	0.0705756	2.02012	0.0433707	0.125592
chr5_52326785_52337619	316.938	0.198893	0.0984726	2.01978	0.0434061	0.125669
chr1_160395872_160551166	15167.6	0.112541	0.0557251	2.01958	0.0434271	0.125674
chr2_40697982_40717090	909.653	0.202904	0.100475	2.01945	0.0434406	0.125674
chr6_139348731_139354357	1154.02	0.146627	0.0726083	2.01942	0.0434431	0.125674
chr7_50181994_50209325	1556.42	0.114289	0.0565925	2.0195	0.0434353	0.125674
chr11_17296358_17319552	2918.95	0.152787	0.0756879	2.01864	0.0435243	0.125798
chr11_94657049_94659408	269.822	0.204747	0.101431	2.01859	0.0435301	0.125798
chr11_124937945_124943787	473.717	0.246032	0.121874	2.01875	0.0435134	0.125798
chr4_54923138_54932388	2602.41	0.145586	0.0721116	2.0189	0.0434977	0.125798
chrX_135990871_135994016	346.077	0.169682	0.0840564	2.01867	0.0435217	0.125798
chr15_81561411_81612561	15183	0.152436	0.0755232	2.01839	0.0435502	0.12583
chr22_31919447_31957649	1279.63	0.142213	0.0704677	2.01813	0.043578	0.125885
chr1_89649462_89668006	3726.24	0.131832	0.0653359	2.01776	0.0436166	0.125971
chr9_107683634_107686942	144.094	0.259402	0.128566	2.01765	0.0436273	0.125976
chr1_35433178_35443920	147.792	0.216724	0.107423	2.01748	0.0436457	0.125978
chr7_129164300_129194214	634.797	0.17969	0.0890644	2.01753	0.0436402	0.125978
chr3_67047842_67052778	769.165	0.149037	0.0738805	2.01727	0.0436673	0.126015
chr10_134062287_134070976	131.283	0.317309	0.157362	2.01642	0.0437559	0.126216
chr14_20925772_20962193	4163.62	0.137148	0.0680166	2.01639	0.0437588	0.126216
chr15_85173925_85194848	1530.81	0.140056	0.0694602	2.01635	0.0437634	0.126216
chr1_117526789_117556779	2262.44	0.160274	0.0795096	2.01579	0.0438224	0.126281
chr19_3508742_3519795	275.272	0.229039	0.113625	2.01574	0.0438268	0.126281
chr20_1598275_1669063	5802.06	0.166967	0.0828197	2.01603	0.0437967	0.126281
chr21_37719353_37730995	327.306	0.174509	0.0865746	2.01571	0.0438304	0.126281
chr6_79779935_79789719	2747.53	0.139258	0.0690784	2.01595	0.0438057	0.126281
chr10_48571316_48574600	405.838	0.19939	0.0989495	2.01506	0.0438981	0.126292
chr10_112253353_112265475	1748.14	0.132613	0.0658183	2.01484	0.0439217	0.126292
chr16_59292781_59294846	109.174	0.258959	0.128532	2.01475	0.0439313	0.126292
chr19_45577503_45638523	3829.51	0.154201	0.0765286	2.01495	0.0439097	0.126292
chr19_53688523_53701278	996.908	0.175893	0.0872688	2.01554	0.0438485	0.126292
chr2_207953105_207956972	137.358	0.204596	0.101521	2.01529	0.0438738	0.126292
chr21_32654593_32656381	110.789	0.252698	0.125385	2.01539	0.0438641	0.126292
chr4_2653616_2675327	744.751	0.152391	0.075638	2.01474	0.0439319	0.126292
chr4_148971768_148983282	1072.2	0.164398	0.081585	2.01506	0.0438987	0.126292
chr8_120993251_120996148	272.699	0.190515	0.0945564	2.01483	0.0439225	0.126292
chr9_78623120_78649059	1542.89	0.193149	0.0958616	2.01487	0.0439179	0.126292
chr1_40038889_40042883	790.698	0.143867	0.0714304	2.01409	0.0440004	0.126389
chr13_32482626_32485199	207.412	0.239619	0.118972	2.01408	0.0440013	0.126389
chr2_27257745_27266258	333.139	0.192903	0.095772	2.01419	0.0439895	0.126389
chr4_78044739_78089870	3051.49	0.144743	0.0718648	2.01411	0.0439984	0.126389
chr17_6932433_6951030	1936.57	0.171517	0.0851643	2.01395	0.0440147	0.126402
chr6_134733638_134769522	1039.49	0.1761	0.0874502	2.01372	0.0440391	0.126447
chr19_46141809_46146683	819.969	0.162981	0.0809389	2.01363	0.0440481	0.126447
chr12_52548901_52555460	120.625	0.275559	0.136862	2.01341	0.0440711	0.126462
chr14_23763775_23772664	1979.25	0.166394	0.0826421	2.01343	0.0440689	0.126462
chr4_38950167_38968225	471.629	0.170676	0.0847738	2.01331	0.0440818	0.126467
chr21_38737152_38789881	5718.09	0.142329	0.0706969	2.01323	0.0440907	0.126467
chr16_28946932_28966176	690.88	0.171627	0.0852628	2.01292	0.0441233	0.126535
chr1_206928898_207006882	3589.01	0.142906	0.070999	2.01279	0.0441367	0.126548
chr2_201916707_201934180	576.288	0.167255	0.0831103	2.01245	0.0441726	0.1266
chr7_44136360_44142028	215.433	0.237324	0.117925	2.0125	0.0441677	0.1266
chr13_50180668_50194787	303.717	0.229705	0.114147	2.01236	0.0441817	0.126601
chr4_121929898_121932780	284.017	0.183064	0.0909771	2.01219	0.0441995	0.126626
chr15_42180521_42233741	4573.33	0.144297	0.0717476	2.01118	0.0443065	0.126756
chr16_47598804_47609692	734.064	0.149067	0.0741037	2.01159	0.0442627	0.126756
chr17_78908316_78915328	217.854	0.150362	0.0747615	2.01122	0.044302	0.126756
chr3_189073007_189074583	126.645	0.25858	0.128572	2.01117	0.0443073	0.126756
chr5_8457174_8458555	124.311	0.211415	0.105111	2.01134	0.0442891	0.126756
chr8_98651188_98664047	1908.55	0.139221	0.06921	2.01157	0.0442648	0.126756
chr9_69063830_69067094	1699	0.198998	0.0989329	2.01144	0.0442788	0.126756
chr2_85044890_85174761	14093.9	0.161697	0.080413	2.01083	0.0443439	0.126836
chr1_93652050_93661207	304.639	0.212491	0.105691	2.0105	0.0443783	0.126908
chr12_62551906_62553167	105.38	0.248588	0.123659	2.01028	0.0444017	0.12692
chr17_46180550_46203361	1850.41	0.130596	0.0649613	2.01036	0.0443926	0.12692
chr3_107240784_107245089	1325.54	0.147619	0.0734349	2.01021	0.0444092	0.12692
chr11_33032775_33034759	229.86	0.173391	0.0862699	2.00987	0.044445	0.126963
chr4_174290400_174295545	1362.19	0.154597	0.0769213	2.00981	0.044451	0.126963
chr7_64838081_64856034	1226.91	0.127014	0.0631965	2.00983	0.044449	0.126963
chr2_112375508_112400976	972.396	0.170553	0.084872	2.00954	0.0444804	0.127022
chr18_10057258_10058992	94.4184	0.266367	0.132566	2.00931	0.0445039	0.127063
chr1_174989357_174999405	830.053	0.136611	0.0680307	2.00808	0.0446352	0.127157
chr11_34072376_34128231	5753.95	0.135917	0.067666	2.00864	0.0445749	0.127157
chr13_33356987_33367287	493.438	0.162248	0.0807713	2.00874	0.044565	0.127157
chr16_11809003_11839376	2738.4	0.148716	0.07404	2.00859	0.044581	0.127157
chr16_89355799_89578333	14186.2	0.1472	0.0732742	2.0089	0.0445479	0.127157
chr17_62772826_62807347	1121.84	0.164122	0.081716	2.00844	0.0445967	0.127157
chr20_49996572_50171682	14457	0.153848	0.0766117	2.00815	0.0446269	0.127157
chr21_47646188_47674980	1287.41	0.152156	0.0757661	2.00823	0.0446191	0.127157
chr3_195505610_195532133	623.079	0.169047	0.0841827	2.00809	0.0446334	0.127157
chr5_56456323_56542394	7654.41	0.129114	0.0642945	2.00816	0.0446259	0.127157
chr9_102015425_102022357	131.788	0.251633	0.125279	2.00857	0.0445823	0.127157
chr18_56307064_56330041	1136.68	0.151985	0.0756965	2.00782	0.0446623	0.127209
chr2_231119000_231132977	788.64	0.154676	0.0770413	2.0077	0.0446751	0.12722
chr19_49119326_49124642	1320.69	0.155751	0.0775804	2.0076	0.0446855	0.127225
chr1_93494497_93508930	757.276	0.159171	0.0792962	2.0073	0.0447178	0.127275
chr6_109691557_109706243	4282.64	0.13765	0.0685758	2.00727	0.0447211	0.127275
chr1_36560933_36589539	426.648	0.193459	0.0964033	2.00677	0.0447739	0.12738
chr9_111856540_111882371	2703.41	0.145014	0.0722659	2.00667	0.0447849	0.12738
chr9_132171895_132185624	2247.83	0.164564	0.082007	2.00671	0.044781	0.12738
chr7_150704328_150716096	967.809	0.179957	0.0896884	2.00647	0.044806	0.127414
chr2_37376391_37385259	1268.94	0.166412	0.0829442	2.00632	0.0448223	0.127436
chr1_19398683_19424362	721.318	0.154737	0.0771657	2.00525	0.0449363	0.127574
chr12_25741906_25749640	712.872	0.209202	0.10433	2.00519	0.0449428	0.127574
chr17_16158325_16172932	652.625	0.144301	0.0719565	2.00539	0.044921	0.127574
chr2_175765575_175768008	241.915	0.220343	0.109863	2.00561	0.0448979	0.127574
chr4_48946306_48947817	91.8811	0.265166	0.132216	2.00556	0.0449034	0.127574
chr7_86947708_86948993	121.002	0.264479	0.131881	2.00544	0.0449157	0.127574
chr9_113830254_113841721	578.025	0.239708	0.119539	2.00527	0.0449342	0.127574
chrX_133682119_133686015	348.323	0.205718	0.102578	2.00548	0.0449114	0.127574
chr1_85492150_85494142	124.317	0.242928	0.121162	2.00497	0.0449659	0.127575
chr18_24286682_24304530	380.16	0.215389	0.107429	2.00494	0.04497	0.127575
chr5_122851310_122857068	330.335	0.160388	0.0799925	2.00504	0.0449585	0.127575
chr1_168471608_168513844	2564	0.156807	0.0782192	2.00471	0.0449942	0.127593
chr10_21859270_21871121	285.243	0.174791	0.0871892	2.00473	0.0449921	0.127593
chr7_99931267_99936838	1679.32	0.159175	0.0794203	2.00421	0.0450473	0.127718
chr2_96889903_96934539	3938.67	0.153394	0.0765402	2.0041	0.0450592	0.127726
chr2_44805523_44806723	100.168	0.242847	0.121194	2.00378	0.0450931	0.127797
chr1_152432065_152433129	105.121	0.23001	0.114827	2.00311	0.0451659	0.127806
chr10_126222717_126239531	545.791	0.180802	0.0902401	2.00357	0.0451165	0.127806
chr11_118618042_118722970	9148.28	0.129065	0.0644301	2.00317	0.045159	0.127806
chr19_15563882_15581034	1849.7	0.182583	0.0911472	2.00316	0.0451601	0.127806
chr19_17665874_17673096	760.908	0.185285	0.0924767	2.00358	0.0451146	0.127806
chr19_35693911_35716663	5400.9	0.151737	0.0757531	2.00305	0.0451725	0.127806
chr2_111905806_111921179	489.645	0.18166	0.090694	2.003	0.0451773	0.127806
chr20_49057256_49075159	304.326	0.195925	0.0977968	2.00339	0.0451359	0.127806
chr9_120584482_120589629	190.356	0.218724	0.109197	2.00303	0.0451739	0.127806
chr1_58961963_58964375	194.162	0.198988	0.0993528	2.00284	0.0451941	0.127828
chr3_112677723_112739364	6022.47	0.129648	0.0647439	2.00247	0.0452345	0.127892
chr6_36971350_37020395	3980.88	0.145735	0.072775	2.00254	0.0452264	0.127892
chr1_89339407_89349393	348.602	0.181636	0.0907271	2.00201	0.0452839	0.127907
chr1_178543621_178588862	3229.07	0.146094	0.0729808	2.00182	0.0453041	0.127907
chr11_64392232_64406202	201.474	0.221247	0.110526	2.00177	0.0453093	0.127907
chr12_90100783_90163796	5096.1	0.127059	0.0634636	2.00208	0.0452766	0.127907
chr19_3983032_3990694	1699.76	0.155695	0.0777674	2.00206	0.0452779	0.127907
chr2_64261919_64292836	925.262	0.141749	0.0708051	2.00196	0.0452892	0.127907
chr20_809214_837695	2418.7	0.165018	0.0824368	2.00175	0.0453118	0.127907
chrX_152861623_152880358	548.944	0.184937	0.0923761	2.002	0.0452842	0.127907
chr11_111268669_111270833	101.354	0.223145	0.111497	2.00135	0.0453552	0.127953
chr19_16944507_16947632	92.5359	0.269758	0.134778	2.0015	0.0453387	0.127953
chr8_128928808_128944444	566.098	0.180419	0.0901459	2.00141	0.0453478	0.127953
chr1_236319670_236327770	188.537	0.195273	0.0976119	2.0005	0.0454459	0.127981
chr16_85862292_85866679	121.502	0.206824	0.103372	2.00077	0.0454173	0.127981
chr2_206937824_206953769	3868.34	0.133819	0.0668896	2.0006	0.0454352	0.127981
chr3_47664051_47679528	450.26	0.175188	0.087558	2.00082	0.0454122	0.127981
chr3_51061270_51064360	625.501	0.17271	0.0863107	2.00103	0.0453895	0.127981
chr3_142872720_142911482	2470.76	0.133203	0.0665714	2.00091	0.0454024	0.127981
chr4_84092519_84102314	638.03	0.159662	0.0798077	2.00058	0.0454372	0.127981
chr5_162929226_162949210	7083.54	0.131549	0.065737	2.00114	0.0453768	0.127981
chrX_46613112_46615266	132.99	0.196657	0.0982934	2.00071	0.0454234	0.127981
chr9_34170881_34200932	2326.29	0.166566	0.0832777	2.00013	0.0454859	0.128068
chr18_23769894_23771909	329.931	0.189464	0.0947752	1.99909	0.0455988	0.12831
chr8_103594544_103598687	479.514	0.15663	0.0783478	1.99916	0.0455912	0.12831
chr9_134452020_134623207	20380.2	0.127111	0.063579	1.99925	0.0455811	0.12831
chr10_64286175_64306573	1310.44	0.16308	0.0815895	1.99879	0.0456315	0.128327
chr11_94883682_94908523	1921.23	0.129644	0.0648616	1.99878	0.0456318	0.128327
chr6_25070808_25090276	557.639	0.148225	0.0741524	1.99892	0.0456169	0.128327
chr2_98036924_98042382	211.973	0.186749	0.0934485	1.99842	0.0456713	0.128366
chr2_112455807_112464572	306.373	0.166922	0.0835298	1.99835	0.0456786	0.128366
chr5_176079375_176087823	270.976	0.198694	0.0994292	1.99835	0.0456792	0.128366
chr8_74772477_74792978	1894.01	0.152523	0.0763256	1.99832	0.0456821	0.128366
chr19_6849926_6895604	2704.13	0.169905	0.0850347	1.99806	0.0457099	0.128394
chr5_32206625_32212387	338.268	0.174631	0.0873971	1.99813	0.0457025	0.128394
chr20_34310541_34333476	5519.98	0.129426	0.0647817	1.99787	0.0457304	0.128426
chr20_30198124_30206099	128.159	0.230749	0.11553	1.99731	0.0457917	0.128548
chr6_74354820_74368600	1647.22	0.150992	0.0755953	1.99737	0.0457851	0.128548
chr1_162360029_162392568	1542.51	0.210799	0.105557	1.99701	0.0458238	0.128571
chr3_45633115_45654838	1542.1	0.152944	0.0765909	1.9969	0.0458361	0.128571
chr6_134659428_134673695	342.099	0.160697	0.0804734	1.9969	0.0458364	0.128571
chr8_81049695_81084334	2103.7	0.124988	0.0625853	1.99709	0.0458158	0.128571
chr9_127695342_127698744	143.836	0.17454	0.0874225	1.99651	0.045878	0.128663
chr1_173375838_173401060	1217.41	0.122878	0.061554	1.99626	0.0459056	0.128715
chr18_19901459_19905990	121.647	0.28502	0.142788	1.9961	0.0459226	0.128718
chr4_164402948_164419134	1022.14	0.148513	0.0744052	1.996	0.0459339	0.128718
chr8_87353268_87368920	1279.01	0.140157	0.0702174	1.99604	0.0459297	0.128718
chrX_20270240_20286374	1590.48	0.122677	0.0614639	1.99592	0.0459429	0.128718
chr7_92438663_92443618	404.924	0.178207	0.0892922	1.99577	0.045959	0.128738
chr3_196453907_196514834	3520.48	0.136871	0.0685912	1.99546	0.045993	0.128807
chr16_31516510_31521109	929.709	0.155031	0.0777128	1.99493	0.0460506	0.128865
chr3_146224730_146235420	383.856	0.188009	0.0942326	1.99516	0.0460254	0.128865
chr3_153998363_154020013	653.731	0.168026	0.0842245	1.99497	0.0460458	0.128865
chr3_188040335_188080666	1609.38	0.13896	0.0696594	1.99485	0.0460588	0.128865
chr7_6142687_6147839	2274.29	0.160473	0.0804383	1.99498	0.0460453	0.128865
chr17_76164008_76177110	1267.06	0.162443	0.0814401	1.99462	0.0460838	0.128885
chr5_14662963_14686488	2500.96	0.134818	0.0675908	1.99462	0.046084	0.128885
chr16_69401968_69416726	534.252	0.160811	0.08064	1.99418	0.0461324	0.128962
chr2_219133703_219166464	6650.6	0.157006	0.0787475	1.99379	0.046175	0.128962
chr20_5622170_5670103	3583.79	0.155088	0.0777836	1.99384	0.0461695	0.128962
chr21_43803997_43886139	5871.91	0.159462	0.079978	1.99382	0.0461721	0.128962
chr5_59085218_59096022	551.731	0.135841	0.0681287	1.9939	0.0461635	0.128962
chr9_137806283_137829569	950.136	0.20587	0.103251	1.99387	0.0461665	0.128962
chrX_24032620_24044937	1084.97	0.135959	0.0681782	1.99417	0.0461338	0.128962
chr3_136000663_136001708	88.0407	0.235994	0.118388	1.9934	0.0462179	0.129056
chr17_8041296_8069935	6803.69	0.169994	0.0853064	1.99275	0.0462889	0.12913
chr17_16945132_17097539	5396.67	0.166502	0.0835577	1.99266	0.0462989	0.12913
chr21_44101230_44105506	183.237	0.229824	0.115327	1.99282	0.0462817	0.12913
chr5_69403570_69427494	343.782	0.192334	0.0965116	1.99286	0.0462772	0.12913
chr6_35002120_35017237	426.175	0.182908	0.0917794	1.99291	0.0462711	0.12913
chr7_77314181_77401467	4456.47	0.132738	0.0666115	1.99273	0.0462916	0.12913
chr13_26419999_26422968	205.083	0.153499	0.0770391	1.99248	0.0463183	0.129134
chr7_17068726_17081740	366.546	0.174964	0.0878085	1.99256	0.0463098	0.129134
chr19_49827338_49848499	4025.87	0.151374	0.0760057	1.99161	0.0464136	0.129273
chr2_47247459_47313954	2884.16	0.182248	0.0914988	1.99181	0.046392	0.129273
chr4_2592400_2603414	451.403	0.146501	0.0735552	1.99172	0.0464016	0.129273
chr4_80956198_80959088	230.086	0.196134	0.0984799	1.99162	0.0464133	0.129273
chr7_50300205_50325199	2946.35	0.154689	0.0776591	1.9919	0.0463817	0.129273
chr22_47117557_47203037	10036.9	0.154347	0.0775153	1.99118	0.0464613	0.129381
chr11_72841666_72871562	3736.52	0.14921	0.0749533	1.9907	0.0465133	0.129399
chr14_50802361_50803605	100.141	0.200832	0.100881	1.99078	0.0465051	0.129399
chr14_89707153_89717641	208.849	0.151889	0.076288	1.99099	0.046482	0.129399
chr5_118570666_118575884	391.885	0.18433	0.0925889	1.99084	0.046498	0.129399
chr9_100661823_100696339	8489.34	0.147588	0.0741355	1.99079	0.0465037	0.129399
chr17_61906670_61926979	1940.73	0.164038	0.0824233	1.99019	0.0465696	0.129521
chr7_30322998_30327407	1855.61	0.171739	0.0862951	1.99014	0.0465754	0.129521
chr6_44222418_44234521	3165.07	0.170634	0.0857492	1.98991	0.0466004	0.129565
chr7_45796976_45802242	186.987	0.202289	0.101665	1.98977	0.0466164	0.129584
chr7_5669682_5683547	380.032	0.161067	0.0809564	1.98955	0.0466404	0.129625
chr5_179174496_179205833	1003.53	0.150453	0.0756246	1.98947	0.0466496	0.129626
chr3_69082048_69083751	90.6988	0.235242	0.118251	1.98935	0.0466624	0.129636
chr5_138719638_138730017	1077.73	0.170578	0.0857586	1.98905	0.0466955	0.129703
chr3_185902270_185904304	109.506	0.264191	0.132833	1.9889	0.0467119	0.129723
chr2_62421858_62455610	3740.49	0.140873	0.0708567	1.98813	0.0467971	0.129934
chr1_145426517_145459420	10245.4	0.14953	0.0752269	1.98772	0.0468429	0.129956
chr1_154520631_154532229	875.363	0.163679	0.0823427	1.98778	0.0468365	0.129956
chr12_42767995_42777178	298.205	0.209594	0.105469	1.98725	0.0468946	0.129956
chr13_100112829_100118619	581.384	0.166752	0.0839043	1.98741	0.0468767	0.129956
chr15_75183931_75196386	737.312	0.1718	0.0864373	1.98757	0.0468591	0.129956
chr2_113380987_113467695	5655.16	0.13941	0.0701531	1.98722	0.0468979	0.129956
chr2_233083070_233084481	91.2831	0.221693	0.111549	1.9874	0.0468783	0.129956
chr20_23378036_23398022	498.477	0.157668	0.0793446	1.98713	0.0469083	0.129956
chr21_34102746_34105173	334.461	0.197175	0.0992093	1.98747	0.0468706	0.129956
chr3_18716783_18729276	592.889	0.168819	0.0849435	1.98743	0.0468753	0.129956
chr6_41527867_41529261	118.972	0.23229	0.116901	1.98707	0.0469144	0.129956
chr6_111059973_111072218	232.411	0.183056	0.0920876	1.98785	0.0468285	0.129956
chr1_208136464_208137380	122.918	0.238395	0.12001	1.98646	0.0469822	0.130042
chr1_222628062_222639575	295.392	0.173308	0.0872494	1.98635	0.0469949	0.130042
chr16_3173585_3182058	1001.91	0.175813	0.0885018	1.98655	0.0469723	0.130042
chr19_932227_962538	797.164	0.198749	0.10005	1.98651	0.0469771	0.130042
chr22_31872844_31899733	4341.28	0.152744	0.0768946	1.98641	0.0469882	0.130042
chr4_2536833_2550743	1203.02	0.176474	0.0888497	1.98621	0.0470097	0.130042
chr5_55961752_55997389	4227.8	0.133476	0.0672009	1.98622	0.0470087	0.130042
chr19_17480503_17524796	2404.4	0.157345	0.0792277	1.98598	0.0470354	0.130088
chr9_19118876_19130676	1358.66	0.143883	0.0724564	1.98578	0.0470576	0.130124
chr5_180110884_180118901	851.15	0.21288	0.107216	1.98552	0.0470869	0.130125
chr6_110985408_110987293	152.978	0.194315	0.0978693	1.98545	0.0470943	0.130125
chr7_157638422_157648943	660.181	0.175509	0.0883891	1.98564	0.0470738	0.130125
chr9_36455904_36505394	3435.88	0.143585	0.0723178	1.98547	0.0470925	0.130125
chr12_31940357_31966596	1091.05	0.151027	0.0760747	1.98525	0.047117	0.130162
chrX_3656422_3663444	260.015	0.224385	0.113048	1.98487	0.0471584	0.130251
chr11_77341512_77346924	243.463	0.162242	0.0817518	1.98457	0.0471922	0.130275
chr12_4429353_4433133	919.14	0.159607	0.0804246	1.98455	0.0471946	0.130275
chrX_149714653_149716704	93.6151	0.253577	0.127768	1.98467	0.0471808	0.130275
chr19_18183986_18248852	5588.58	0.152802	0.0770151	1.98405	0.0472505	0.130379
chr9_135931152_135936636	377.684	0.224751	0.113276	1.98409	0.0472457	0.130379
chr19_30320023_30336947	1551.7	0.180046	0.0907508	1.98396	0.0472602	0.13038
chr1_160750267_160781155	4725.68	0.139976	0.0705695	1.98351	0.0473102	0.130493
chr6_111521033_111522693	158.898	0.261114	0.131652	1.98337	0.0473264	0.130512
chr17_13819661_13837020	941.717	0.156364	0.0788421	1.98325	0.0473393	0.130522
chr19_42743221_42760324	2782.37	0.164399	0.0829057	1.98297	0.0473711	0.130585
chr2_177861568_177863294	164.17	0.457784	0.230892	1.98268	0.0474035	0.130599
chr21_37734151_37744419	272.101	0.179792	0.0906777	1.98276	0.047394	0.130599
chr6_160521914_160529615	145.638	0.22288	0.112414	1.98268	0.0474037	0.130599
chr1_25273679_25364789	5357.33	0.156096	0.0787514	1.98214	0.0474635	0.130661
chr1_201825955_201836172	242.873	0.187402	0.0945487	1.98206	0.0474722	0.130661
chr10_5733813_5736031	194.982	0.148988	0.0751625	1.98221	0.0474552	0.130661
chr17_65678171_65682133	103.037	0.161428	0.0814414	1.98213	0.0474642	0.130661
chr7_44648697_44726105	6267.06	0.126352	0.063739	1.98233	0.0474425	0.130661
chr7_129239646_129258031	2063.29	0.149036	0.0751992	1.98188	0.0474922	0.130691
chr14_24078351_24080729	268.863	0.209915	0.105927	1.98169	0.0475136	0.130697
chr4_110469260_110496408	2952.54	0.165197	0.0833629	1.98166	0.0475173	0.130697
chr6_34922954_34929434	171.044	0.176862	0.0892511	1.98162	0.0475222	0.130697
chr3_23957730_23962022	1006.52	0.165831	0.083689	1.98152	0.0475332	0.130702
chrX_77039636_77044394	804.626	0.153055	0.0772517	1.98125	0.0475634	0.13076
chr6_130428460_130546550	9909.49	0.146524	0.0739601	1.98112	0.0475777	0.130774
chr6_138226282_138232518	168.782	0.207662	0.104834	1.98087	0.0476061	0.130827
chr12_12556346_12568235	321.859	0.161356	0.0814713	1.98052	0.0476452	0.130835
chr13_77574197_77583366	337.838	0.170167	0.0859205	1.98051	0.0476458	0.130835
chr13_111349916_111380887	3767.76	0.145919	0.0736747	1.98059	0.047637	0.130835
chr15_59808235_59825128	794.62	0.154661	0.0780872	1.98062	0.0476344	0.130835
chr1_212478868_212484336	174.255	0.195689	0.0988127	1.9804	0.0476582	0.130844
chr15_70818769_70828994	982.183	0.177147	0.0894607	1.98017	0.0476847	0.130857
chr20_49522746_49550358	2873.44	0.146485	0.0739782	1.98012	0.0476906	0.130857
chr7_17809792_17813343	164.68	0.195567	0.0987579	1.98027	0.0476733	0.130857
chr1_19449668_19470450	597.544	0.143779	0.0726174	1.97995	0.0477091	0.130883
chr10_30863439_30876852	223.925	0.183698	0.0927858	1.9798	0.0477258	0.13089
chr10_88699021_88712294	332.26	0.252869	0.127748	1.97944	0.0477669	0.13089
chr12_27241890_27247790	124.372	0.21341	0.107834	1.97906	0.0478096	0.13089
chr15_60076341_60107454	1822.07	0.191665	0.0968317	1.97937	0.0477747	0.13089
chr2_55204316_55208375	172.104	0.210604	0.106405	1.97927	0.0477856	0.13089
chr4_38753619_38823381	5081.93	0.137947	0.0696883	1.97948	0.047762	0.13089
chr6_76310349_76332143	2773.81	0.135438	0.0684259	1.97933	0.0477787	0.13089
chr6_130339334_130356666	1836.94	0.142739	0.0721267	1.979	0.0478158	0.13089
chr7_139042705_139047324	2521.73	0.137671	0.0695544	1.97932	0.0477796	0.13089
chr9_75008397_75012554	258.23	0.25643	0.129572	1.97906	0.0478094	0.13089
chrX_2807403_2816728	175.128	0.189778	0.0958984	1.97895	0.0478222	0.13089
chrX_135064808_135068499	379.804	0.177824	0.0898476	1.97917	0.047797	0.13089
chr12_57899896_57925072	4204.33	0.152404	0.0770313	1.97847	0.0478755	0.131011
chr13_51990031_51996905	490.736	0.149014	0.0753274	1.97821	0.0479049	0.131018
chr20_52694494_52700545	244.505	0.185329	0.0936836	1.97824	0.0479015	0.131018
chr3_127266359_127279792	142.009	0.244348	0.12352	1.9782	0.0479056	0.131018
chr11_3147877_3190862	853.392	0.201137	0.101682	1.9781	0.0479173	0.131024
chr15_66780366_66791637	1181.91	0.156525	0.0791341	1.97798	0.0479311	0.131037
chr1_161080374_161109476	3270.59	0.143605	0.0726085	1.97779	0.047952	0.131069
chr5_153600174_153619096	652.59	0.13671	0.069133	1.9775	0.0479853	0.131129
chr6_37503851_37534270	599.7	0.157502	0.0796494	1.97744	0.0479924	0.131129
chr1_222591728_222595996	812.02	0.239111	0.120937	1.97716	0.0480241	0.131136
chr5_108062856_108064915	388.251	0.175994	0.0890067	1.97732	0.0480059	0.131136
chr7_100066533_100077481	1302	0.194305	0.0982784	1.97709	0.0480319	0.131136
chr9_32519988_32527273	1736.98	0.147984	0.0748492	1.9771	0.0480306	0.131136
chr4_38024211_38032191	280.75	0.158439	0.0801449	1.9769	0.0480524	0.131167
chr1_36687110_36767045	6618.02	0.121462	0.0614495	1.97661	0.0480856	0.131179
chr17_56070222_56080885	482.846	0.160298	0.0810984	1.97659	0.0480882	0.131179
chr18_61107984_61113023	208.464	0.218738	0.110669	1.9765	0.048098	0.131179
chr21_31028138_31030381	192.175	0.238244	0.120541	1.97646	0.048103	0.131179
chr4_185302956_185401647	8978.45	0.121217	0.0613274	1.97655	0.0480921	0.131179
chr15_42071756_42075348	96.6839	0.272509	0.137908	1.97602	0.0481525	0.131289
chr1_114470490_114505517	6475.29	0.140134	0.0709277	1.97574	0.0481846	0.131351
chr16_4069137_4079696	138.441	0.193124	0.0977556	1.97558	0.0482027	0.131375
chr3_29211874_29214262	208.457	0.210588	0.106625	1.97502	0.0482654	0.131496
chr7_157404956_157420746	494.692	0.208003	0.105314	1.97507	0.0482603	0.131496
chr2_3242678_3261362	436.246	0.162797	0.0824386	1.97477	0.0482942	0.131524
chr5_131007046_131019143	399.922	0.166016	0.0840667	1.97481	0.0482898	0.131524
chr10_133734773_133764071	778.937	0.173637	0.0879477	1.97432	0.0483452	0.131525
chr11_3442952_3445570	224.399	0.207189	0.104959	1.97401	0.0483809	0.131525
chr12_122931017_122942777	681.546	0.173786	0.0880348	1.97406	0.0483754	0.131525
chr16_10893794_10901027	105.374	0.251028	0.127136	1.97448	0.0483273	0.131525
chr16_56389763_56392383	191.713	0.167655	0.0849338	1.97395	0.0483871	0.131525
chr17_14329641_14334102	811.621	0.183768	0.0930852	1.97419	0.0483599	0.131525
chr17_34330828_34339202	225.925	0.18997	0.0962358	1.974	0.0483817	0.131525
chr2_190513349_190545921	2400.71	0.131766	0.0667306	1.9746	0.0483132	0.131525
chr20_30815209_30822298	375.145	0.152178	0.0770901	1.97402	0.0483791	0.131525
chr4_83818510_83823821	3775.33	0.141331	0.071593	1.97408	0.0483724	0.131525
chr7_127294451_127308461	302.724	0.166749	0.0844785	1.97387	0.0483969	0.131527
chr1_241752673_241775183	585.37	0.155075	0.0785806	1.97345	0.0484439	0.131529
chr11_30343988_30366357	1932.19	0.164801	0.0835059	1.97353	0.0484355	0.131529
chr15_59958056_59984174	3908.08	0.12716	0.0644318	1.97356	0.0484313	0.131529
chr6_160100588_160180254	7948.33	0.128622	0.0651676	1.97371	0.0484147	0.131529
chr7_106357752_106372082	519.189	0.146617	0.0742893	1.9736	0.0484275	0.131529
chr2_37762672_37763776	303.439	0.172609	0.0874785	1.97316	0.0484778	0.131571
chr3_113191318_113205217	409.763	0.164149	0.0831904	1.97317	0.0484765	0.131571
chr1_156493547_156496589	241.846	0.193581	0.0981141	1.97302	0.0484933	0.131588
chr20_54948617_54964703	506.241	0.161305	0.0817619	1.97286	0.048511	0.131611
chr1_28968143_28976274	4749.91	0.132106	0.0669696	1.97263	0.0485373	0.131657
chr12_12508423_12550185	4544.03	0.137244	0.0695773	1.97254	0.0485481	0.131661
chr14_105696050_105706533	114.267	0.293461	0.14879	1.97231	0.048574	0.131696
chr16_71906334_71950272	3539.38	0.141651	0.0718213	1.97226	0.0485794	0.131696
chr11_68278658_68320154	1595.68	0.149948	0.0760431	1.97188	0.0486239	0.131716
chr22_26824140_26838468	1190.36	0.161811	0.0820522	1.97205	0.0486035	0.131716
chr3_45142408_45160298	555.443	0.169456	0.0859357	1.9719	0.0486215	0.131716
chr9_96915433_96935782	1702.21	0.138314	0.0701399	1.97197	0.0486133	0.131716
chr1_110036376_110049844	2533.86	0.18448	0.0935834	1.97129	0.0486905	0.131741
chr1_146007507_146010070	134.739	0.191876	0.0973424	1.97115	0.0487071	0.131741
chr2_216545561_216547112	105.052	0.233771	0.11858	1.97143	0.0486751	0.131741
chr20_25261921_25311475	1368.91	0.162477	0.0824245	1.97122	0.0486988	0.131741
chr3_135864624_135917527	5585.77	0.131034	0.0664653	1.97147	0.0486706	0.131741
chr4_25322353_25333809	474.077	0.183916	0.0932993	1.97125	0.0486958	0.131741
chr4_57623030_57625361	350.222	0.152976	0.0775924	1.97153	0.0486632	0.131741
chr4_169928902_169939422	1731.95	0.136746	0.0693667	1.97135	0.0486843	0.131741
chr1_12654668_12687558	1667.93	0.167812	0.0851488	1.97081	0.0487455	0.131744
chr10_22517479_22519944	562.907	0.167658	0.0850702	1.97082	0.0487443	0.131744
chr18_43668051_43678962	1399.02	0.128373	0.065137	1.97082	0.0487445	0.131744
chr19_18384354_18435554	13015.4	0.156116	0.0792051	1.97104	0.0487196	0.131744
chr7_149295835_149298829	295.139	0.170043	0.0862844	1.97073	0.0487552	0.131746
chr11_575379_596525	1872.33	0.17203	0.0873099	1.97034	0.0488	0.131841
chr1_247480701_247492358	707.032	0.218958	0.111133	1.97023	0.0488116	0.131848
chr11_122528574_122629977	7788.68	0.137952	0.0700238	1.97008	0.0488298	0.131858
chr3_156294648_156306248	291.278	0.194327	0.0986413	1.97004	0.048834	0.131858
chr14_24470702_24485468	909.151	0.189174	0.096034	1.96987	0.0488534	0.131886
chr1_11723858_11727447	418.132	0.201082	0.1021	1.96946	0.0489009	0.131893
chr1_161688430_161711359	1168.41	0.148485	0.0753972	1.96937	0.0489105	0.131893
chr6_151325577_151336268	217.81	0.18091	0.0918532	1.96955	0.0488897	0.131893
chr7_2045197_2161820	3740.49	0.167608	0.0850928	1.96971	0.0488718	0.131893
chr8_42642832_42660800	940.69	0.17313	0.0879117	1.96936	0.0489117	0.131893
chrX_3729353_3742241	1248.32	0.172817	0.0877435	1.96957	0.0488881	0.131893
chr17_35490753_35504915	334.169	0.150992	0.0766787	1.96915	0.0489362	0.131934
chr17_18803009_18806957	386.37	0.173079	0.0879141	1.96873	0.0489843	0.131989
chr3_172222097_172314654	7045.25	0.132104	0.067098	1.96882	0.0489733	0.131989
chr4_69181121_69192158	449.643	0.166132	0.0843838	1.96876	0.0489803	0.131989
chr1_203701443_203747777	3472.93	0.140183	0.0712268	1.96813	0.0490533	0.132001
chr1_231885790_231893168	185.328	0.230668	0.117181	1.96848	0.0490133	0.132001
chr11_45376511_45377755	122.279	0.200157	0.101693	1.96825	0.049039	0.132001
chr17_7806478_7827078	1034.94	0.176325	0.089592	1.96809	0.0490579	0.132001
chr2_97996712_98001927	214.171	0.191561	0.0973108	1.96855	0.0490053	0.132001
chr8_90846107_90857176	497.459	0.169712	0.086226	1.96822	0.0490427	0.132001
chr9_33813248_33860664	4565.46	0.133058	0.0676091	1.96806	0.0490615	0.132001
chrX_6970531_7011035	1474.06	0.152254	0.0773631	1.96804	0.049063	0.132001
chr2_25040582_25050538	249.948	0.143373	0.0728544	1.96794	0.0490748	0.132007
chr11_10873077_10881070	2310.28	0.139799	0.0710451	1.96775	0.0490964	0.132016
chr19_17004237_17008967	104.325	0.245999	0.125014	1.96778	0.0490936	0.132016
chr2_25427032_25439816	523.894	0.169743	0.08628	1.96735	0.0491432	0.132116
chr5_35772289_35881296	15414.2	0.187245	0.0951828	1.96721	0.0491587	0.132133
chr4_143478248_143490927	951.781	0.18995	0.0965661	1.96704	0.0491785	0.132136
chr8_7996047_8002174	1237.62	0.152753	0.0776545	1.96708	0.0491736	0.132136
chr12_26983138_27006770	1747.17	0.156887	0.0797726	1.96668	0.0492202	0.132199
chr2_97258342_97290078	1060.18	0.131992	0.0671135	1.9667	0.0492178	0.132199
chr20_34199463_34254312	5321.96	0.129381	0.065796	1.96639	0.0492536	0.132263
chr1_212207756_212216259	1276.98	0.15013	0.0763634	1.96599	0.0492997	0.132312
chr2_69134856_69140351	290.113	0.139483	0.0709437	1.96611	0.0492858	0.132312
chr5_37054638_37058017	138.588	0.240976	0.122568	1.96606	0.0492916	0.132312
chr8_86413061_86427286	734.142	0.164734	0.0837966	1.96587	0.0493131	0.132323
chr11_17096398_17100351	1137.32	0.158389	0.0805967	1.9652	0.0493909	0.132343
chr12_14513939_14618854	14451.8	0.152195	0.0774423	1.96527	0.0493833	0.132343
chr14_98058180_98107141	3431.75	0.16564	0.0842877	1.96517	0.0493943	0.132343
chr2_113507475_113526512	878.652	0.135545	0.0689711	1.96524	0.0493863	0.132343
chr2_158242915_158244306	117.052	0.211202	0.107471	1.9652	0.0493916	0.132343
chr5_81568458_81570241	120.181	0.215191	0.109498	1.96526	0.0493847	0.132343
chr7_25932607_25934998	103.418	0.197617	0.100536	1.96565	0.0493394	0.132343
chr7_30503826_30511930	222.262	0.149081	0.0758616	1.96517	0.0493949	0.132343
chr3_98479706_98505481	1072.26	0.174928	0.0890224	1.96499	0.0494155	0.132361
chr4_169175684_169193803	484.583	0.204232	0.103937	1.96495	0.0494201	0.132361
chr12_10058879_10060906	140.567	0.194185	0.0988429	1.96459	0.0494622	0.132424
chr6_144605114_144608479	302.317	0.18021	0.0917277	1.96462	0.0494588	0.132424
chr10_93998969_94001365	418.234	0.151925	0.0773605	1.96385	0.0495471	0.132426
chr10_104200208_104272186	4102.09	0.145128	0.0738975	1.96391	0.0495402	0.132426
chr10_132098693_132100881	216.575	0.499442	0.254285	1.9641	0.0495181	0.132426
chr14_62543652_62549003	311.951	0.184958	0.0941801	1.96388	0.0495443	0.132426
chr15_41570397_41596624	2625.1	0.132592	0.0675115	1.96399	0.0495317	0.132426
chr3_58089536_58103381	503.691	0.173164	0.0881588	1.96423	0.0495034	0.132426
chr4_74881113_74883574	127.016	0.247404	0.125952	1.96428	0.0494982	0.132426
chr8_103395457_103426345	2285.66	0.126987	0.064659	1.96396	0.0495352	0.132426
chrX_13064136_13076704	1632.56	0.134862	0.0686696	1.96392	0.0495389	0.132426
chr15_26077248_26109076	4045.98	0.169705	0.0864215	1.96369	0.049566	0.132436
chr6_140360540_140365725	139.063	0.213308	0.108628	1.96366	0.0495692	0.132436
chr11_491735_519387	2609.25	0.172071	0.0876733	1.96264	0.0496881	0.132512
chr11_3845200_4014291	20606.3	0.131466	0.0669829	1.96268	0.0496837	0.132512
chr11_19301986_19306128	107.845	0.269988	0.137586	1.96232	0.0497254	0.132512
chr13_41772158_41774484	282.621	0.228721	0.116521	1.96292	0.0496554	0.132512
chr16_28989365_29069865	4933.38	0.191626	0.0976461	1.96245	0.0497099	0.132512
chr2_191512567_191561244	3051.76	0.119123	0.0606851	1.96297	0.0496495	0.132512
chr20_47891090_47899298	2719.12	0.145163	0.073937	1.96334	0.0496071	0.132512
chr3_48128152_48131073	676.003	0.175566	0.0894698	1.9623	0.0497281	0.132512
chr4_15400099_15418551	1194.16	0.167482	0.0853266	1.96283	0.0496661	0.132512
chr6_28071787_28073309	408.985	0.156943	0.0799703	1.96251	0.0497028	0.132512
chr6_139683851_139702037	3303.5	0.135616	0.0690981	1.96266	0.0496851	0.132512
chr9_37428659_37441838	319.637	0.17116	0.0871929	1.963	0.0496462	0.132512
chr9_132244433_132260127	1143.93	0.178669	0.0910322	1.9627	0.0496805	0.132512
chrX_131612519_131624616	1808.52	0.12473	0.063557	1.96249	0.0497056	0.132512
chr1_172513605_172515226	97.7143	0.223337	0.113838	1.96189	0.0497755	0.132557
chr10_70498673_70512682	314.898	0.178012	0.0907628	1.96129	0.0498455	0.132557
chr15_43409853_43420852	345.722	0.137023	0.069862	1.96133	0.0498404	0.132557
chr15_81315396_81317458	166.476	0.249393	0.127142	1.96154	0.049816	0.132557
chr16_19524624_19536542	1167.95	0.151314	0.0771327	1.96174	0.0497933	0.132557
chr17_45634203_45650448	437.308	0.173017	0.0882174	1.96126	0.0498485	0.132557
chr17_73160832_73186041	2357.3	0.164858	0.08405	1.96142	0.0498298	0.132557
chr2_161932766_161947596	685.51	0.150941	0.0769639	1.96119	0.0498566	0.132557
chr20_48752392_48783545	2562.8	0.163361	0.0832943	1.96125	0.0498502	0.132557
chr4_146855744_146860746	636.739	0.159159	0.0811414	1.9615	0.0498206	0.132557
chr7_7844180_7860958	650.042	0.131565	0.0670578	1.96197	0.0497664	0.132557
chrX_23861408_23863928	116.509	0.254327	0.129668	1.96137	0.0498355	0.132557
chr11_39388738_39393389	225.072	0.187662	0.0957021	1.9609	0.0498906	0.13257
chr16_87668567_87670442	109.479	0.322798	0.164614	1.96095	0.0498852	0.13257
chr19_55335719_55349666	186.811	0.267572	0.136459	1.96083	0.0498991	0.13257
chrX_123147039_123155706	265.41	0.165974	0.0846404	1.96093	0.0498877	0.13257
chr16_46943816_46953413	278.291	0.159748	0.0814876	1.9604	0.0499492	0.132654
chr22_31658953_31719688	14030.7	0.162949	0.0831184	1.96044	0.0499442	0.132654
chr7_143512242_143534796	2813.56	0.148525	0.0757715	1.96017	0.0499756	0.132699
chr13_41954148_41960367	143.88	0.243124	0.12404	1.96004	0.0499906	0.132714
chr16_28287118_28336282	3572.74	0.179634	0.0916565	1.95986	0.0500125	0.132723
chr6_13665126_13714014	4884.06	0.128865	0.0657502	1.95991	0.0500063	0.132723
chr10_11590563_11615817	986.409	0.137906	0.0703748	1.95959	0.0500439	0.132739
chr12_122982178_122988985	1594.12	0.136266	0.0695496	1.95926	0.0500826	0.132739
chr15_45479585_45494251	2432.91	0.142639	0.072796	1.95943	0.0500626	0.132739
chr17_4792261_4824587	769.826	0.163101	0.0832366	1.95949	0.0500557	0.132739
chr21_26548107_26559178	305.876	0.219299	0.111922	1.9594	0.0500661	0.132739
chr22_25026317_25031940	113.42	0.210271	0.107322	1.95925	0.0500837	0.132739
chrX_39827722_39829869	124.76	0.268827	0.137203	1.95934	0.0500733	0.132739
chr13_77452277_77461431	1177.36	0.167098	0.0853013	1.95892	0.0501224	0.132749
chr21_44393756_44397364	1032.06	0.170377	0.0869695	1.95905	0.0501072	0.132749
chr5_158458417_158480298	612.241	0.160401	0.081885	1.95886	0.0501294	0.132749
chr8_55660186_55661531	89.0902	0.219004	0.111804	1.95882	0.0501341	0.132749
chrX_118909384_118926978	1706.59	0.137933	0.070415	1.95886	0.0501288	0.132749
chr20_34351991_34420360	6762.62	0.130622	0.0666901	1.95864	0.0501545	0.132778
chr3_47323092_47339393	1702.12	0.143533	0.0732884	1.95847	0.0501749	0.132807
chr10_6078241_6151637	3849.74	0.133449	0.0681726	1.95752	0.0502859	0.132875
chr13_45965276_45989311	861.13	0.147631	0.0754183	1.95749	0.0502899	0.132875
chr16_11756539_11796943	3726.24	0.142331	0.0726963	1.95789	0.0502434	0.132875
chr19_38393786_38558355	9044.2	0.150466	0.0768713	1.95738	0.0503032	0.132875
chr2_101977693_101979402	138.333	0.232588	0.118821	1.95747	0.0502927	0.132875
chr2_163117214_163118836	103.132	0.213195	0.108908	1.95758	0.0502797	0.132875
chr5_114935281_114939888	672.787	0.15758	0.0805001	1.95751	0.0502875	0.132875
chr5_156575122_156763332	27365.3	0.136449	0.0697013	1.95763	0.0502738	0.132875
chr6_49422875_49433995	1019.22	0.13484	0.0688875	1.9574	0.0503006	0.132875
chr7_47754286_47766495	398.904	0.170344	0.0869955	1.95808	0.050221	0.132875
chrX_48973112_48975498	155.258	0.228358	0.116636	1.95786	0.0502464	0.132875
chr11_102157755_102348178	21720.9	0.117839	0.0602051	1.95729	0.0503136	0.132878
chr1_156550610_156566826	1497.83	0.189639	0.0968944	1.95717	0.0503278	0.132885
chr1_162517083_162519145	262.566	0.245633	0.125513	1.95703	0.0503445	0.132885
chr15_34689176_34701731	434.73	0.148329	0.0757907	1.95709	0.0503373	0.132885
chr13_111116566_111124718	187.264	0.221843	0.113409	1.95613	0.0504493	0.13294
chr14_55093563_55096652	549.935	0.142505	0.0728449	1.95628	0.050432	0.13294
chr18_77884306_77889251	144.491	0.19769	0.101043	1.95649	0.0504075	0.13294
chr19_49124677_49144699	2811.48	0.149186	0.0762607	1.95626	0.0504346	0.13294
chr2_203129273_203146427	3083.97	0.123553	0.0631476	1.95658	0.050397	0.13294
chr5_76361022_76373586	306.113	0.202174	0.103336	1.95647	0.0504103	0.13294
chr6_37451725_37487262	5362.36	0.152628	0.078022	1.95621	0.0504403	0.13294
chr6_146864214_146868521	647.976	0.206684	0.105631	1.95667	0.0503868	0.13294
chr9_139682891_139697550	718.707	0.178995	0.0915021	1.95619	0.0504431	0.13294
chr15_23022699_23035324	1848.24	0.13356	0.0682806	1.95605	0.050459	0.132941
chr2_79325250_79328529	184.954	0.224254	0.11467	1.95565	0.0505065	0.133017
chr2_88389404_88391084	100.073	0.268899	0.137495	1.9557	0.0505	0.133017
chr14_68132619_68148350	1999.98	0.155343	0.0794418	1.95543	0.0505319	0.133059
chr22_46972097_47020114	2214.13	0.157853	0.0807323	1.95526	0.0505525	0.133089
chr1_229385582_229394551	812.27	0.184869	0.0945603	1.95504	0.0505784	0.133132
chr12_6601649_6608001	1937.03	0.142041	0.0726578	1.95493	0.0505915	0.133142
chr10_76969137_76998280	4298.89	0.169854	0.0868904	1.95481	0.0506058	0.133155
chr1_54684524_54697798	319.522	0.193211	0.0988559	1.95447	0.0506452	0.133234
chr21_45255087_45276059	370.038	0.180943	0.0925846	1.95435	0.0506593	0.133247
chr11_17373010_17375973	215.513	0.173632	0.0888806	1.95354	0.0507554	0.133474
chr3_23789268_23791028	149.656	0.243271	0.124538	1.95339	0.0507734	0.133497
chr11_34322008_34331697	261.009	0.217324	0.111265	1.95321	0.0507951	0.133505
chr12_62643970_62691087	6802.74	0.120049	0.0614615	1.95324	0.050791	0.133505
chr12_65035181_65039199	248.254	0.176812	0.0905511	1.95262	0.0508645	0.133613
chr2_26407085_26420664	348.234	0.200206	0.102528	1.9527	0.0508557	0.133613
chr6_140240777_140242121	99.2266	0.229231	0.117394	1.95266	0.0508602	0.133613
chr17_79241291_79270496	2468.66	0.171296	0.0877348	1.95243	0.0508869	0.133647
chr18_47794303_47795422	101.187	0.213304	0.109255	1.95236	0.0508961	0.133647
chr1_9931_27417	401.655	0.19452	0.0996462	1.9521	0.0509259	0.133654
chr12_39725371_39726515	96.7851	0.233648	0.119703	1.9519	0.0509498	0.133654
chr16_89927063_89943130	2427.97	0.161364	0.0826648	1.95203	0.0509347	0.133654
chr3_113324677_113350811	1088.7	0.146455	0.0750315	1.95191	0.050949	0.133654
chr4_108940399_109094860	18073.3	0.158935	0.0814222	1.95198	0.05094	0.133654
chr4_186122588_186142556	1819.93	0.143377	0.0734565	1.95186	0.0509551	0.133654
chr12_25240937_25252280	393.959	0.169989	0.0871028	1.95159	0.0509865	0.133712
chr1_90308069_90337867	3212.61	0.131165	0.0672154	1.95141	0.0510086	0.13372
chr11_119047429_119049584	106.751	0.236575	0.121247	1.95117	0.0510366	0.13372
chr12_53573039_53630880	5234.13	0.145926	0.0747813	1.95137	0.051013	0.13372
chr19_49988795_49995105	1254.76	0.135092	0.0692332	1.95127	0.0510254	0.13372
chrX_13091181_13120631	7314.55	0.133784	0.0685659	1.95118	0.0510355	0.13372
chr8_142305463_142318984	286.673	0.194321	0.0996042	1.95093	0.0510655	0.133771
chr10_44311090_44312444	113.853	0.266611	0.136669	1.95077	0.051084	0.133795
chr15_73809503_73811909	165.483	0.256193	0.131335	1.95069	0.0510944	0.133797
chr10_33384991_33443433	2943.64	0.159351	0.0817045	1.95034	0.0511359	0.133857
chr6_161662367_161665349	137.941	0.286469	0.146877	1.9504	0.0511284	0.133857
chr3_48308564_48311398	310.372	0.192617	0.0987692	1.95017	0.0511559	0.133884
chr6_126142739_126165461	1774.79	0.184565	0.0946484	1.95	0.0511755	0.133886
chr8_61428923_61440015	1657.64	0.153057	0.0784887	1.95005	0.0511696	0.133886
chr20_20690434_20693960	963.641	0.167571	0.0859396	1.94987	0.0511915	0.133903
chr13_100136440_100161184	3221.28	0.127784	0.06554	1.94971	0.0512104	0.133909
chr9_67009621_67019319	165.195	0.190064	0.0974839	1.9497	0.0512124	0.133909
chr2_109383852_109395414	393.938	0.152225	0.0780811	1.94958	0.0512264	0.133915
chr6_170361747_170365908	251.696	0.221733	0.113737	1.94952	0.0512334	0.133915
chr1_154562812_154596885	3376.87	0.148067	0.0759647	1.94915	0.0512773	0.13398
chr18_56067482_56069227	132.487	0.195766	0.100434	1.94921	0.0512706	0.13398
chr4_166125267_166184652	3206.61	0.139512	0.07158	1.94904	0.0512911	0.133982
chr5_7868483_7885406	1163.89	0.135267	0.0694036	1.94899	0.051297	0.133982
chr3_47778115_47787775	256.269	0.188765	0.0968634	1.94878	0.0513217	0.134022
chr1_84830751_84837363	176.168	0.18846	0.0967365	1.94817	0.0513941	0.134129
chr19_40764678_40793597	2975.77	0.145212	0.0745351	1.94823	0.0513873	0.134129
chr19_49362011_49386413	3681.09	0.160431	0.0823454	1.94827	0.0513832	0.134129
chr7_37672978_37755759	3152.33	0.174417	0.089531	1.94812	0.0514002	0.134129
chr1_41156115_41191489	4156.67	0.13081	0.0671542	1.94791	0.0514261	0.134129
chr15_91075325_91190114	10653.1	0.134218	0.0689043	1.94789	0.0514287	0.134129
chr7_50410602_50486461	18436.6	0.127959	0.0656878	1.94799	0.0514167	0.134129
chr1_222868596_222925201	5873.35	0.123216	0.0632717	1.94741	0.0514857	0.134208
chr2_28789248_28790454	156.072	0.165432	0.0849538	1.94732	0.0514964	0.134208
chr6_149530953_149534706	226.377	0.177028	0.0909049	1.9474	0.0514872	0.134208
chr6_152553701_152556627	196.281	0.191417	0.0982898	1.94747	0.0514782	0.134208
chr1_117590306_117609020	1758.51	0.125921	0.0646796	1.94684	0.0515534	0.134258
chr10_98394848_98519242	10389.5	0.123759	0.0635663	1.94694	0.0515425	0.134258
chr14_74178032_74261684	9535.8	0.138146	0.0709578	1.94688	0.0515496	0.134258
chr17_8643637_8651920	382.486	0.167319	0.0859342	1.94706	0.0515281	0.134258
chr2_174014220_174026202	383.981	0.187789	0.0964688	1.94663	0.0515791	0.1343
chr8_74203267_74208179	1828.91	0.143743	0.073845	1.94655	0.0515888	0.134301
chr1_117075041_117114412	2668.59	0.15246	0.0783352	1.94626	0.0516239	0.134368
chr19_16650665_16661269	1198.26	0.160624	0.0825369	1.94609	0.051644	0.134371
chr8_71285605_71288662	363.582	0.163674	0.0841041	1.94609	0.0516436	0.134371
chr19_17829733_17915597	4038.6	0.155333	0.0798238	1.94595	0.0516613	0.134391
chr11_1356737_1358714	96.7113	0.224748	0.115501	1.94586	0.0516712	0.134392
chr1_10009315_10021524	623.543	0.153079	0.0786815	1.94555	0.0517083	0.134401
chr1_19249430_19283935	2973.15	0.151744	0.0779878	1.94574	0.0516865	0.134401
chr4_74121327_74126325	2125.53	0.145741	0.0749088	1.94559	0.0517044	0.134401
chr4_169828072_169829922	149.724	0.264137	0.135767	1.94552	0.0517123	0.134401
chr19_4633536_4664291	1353.81	0.160758	0.082639	1.9453	0.0517386	0.134445
chr2_196996187_197157241	32428.6	0.133482	0.068625	1.94509	0.0517645	0.134487
chr22_20852126_20943396	8301.24	0.155541	0.0799703	1.94499	0.0517767	0.134495
chr17_16486702_16492671	199.145	0.209566	0.10776	1.94474	0.0518058	0.134546
chr20_46167762_46172948	235.757	0.163135	0.0838942	1.94453	0.0518314	0.134557
chr5_10563309_10580239	593.986	0.149231	0.0767462	1.94447	0.0518387	0.134557
chr5_78977176_78990490	330.095	0.168304	0.0865536	1.94451	0.051834	0.134557
chr10_105506963_105533018	682.462	0.185104	0.0952089	1.94419	0.0518723	0.134614
chr4_140215646_140217777	674.116	0.173862	0.0894288	1.94413	0.0518794	0.134614
chr17_16865325_16895887	2106.97	0.172238	0.0886113	1.94375	0.0519262	0.134637
chr2_70342388_70345813	187.958	0.167106	0.0859666	1.94385	0.0519141	0.134637
chr3_195604053_195641909	5702.58	0.163924	0.0843267	1.94392	0.0519053	0.134637
chr5_162884261_162895956	2710.06	0.122806	0.0631792	1.94378	0.0519225	0.134637
chr10_74312474_74324805	502.781	0.191011	0.0982869	1.94341	0.0519672	0.13464
chr12_67294204_67304913	367.035	0.172144	0.0885887	1.94319	0.0519934	0.13464
chr19_14184066_14193579	824.678	0.175766	0.0904514	1.94321	0.0519908	0.13464
chr6_16168715_16181605	409.037	0.170904	0.0879485	1.94323	0.0519885	0.13464
chr6_127514316_127526180	260.66	0.18543	0.095424	1.94322	0.0519894	0.13464
chr8_29371259_29390217	1514.11	0.140584	0.0723335	1.94355	0.0519498	0.13464
chr9_71588707_71596002	408.005	0.194342	0.100008	1.94328	0.0519828	0.13464
chr12_31737576_31757482	877.307	0.125524	0.0646371	1.94199	0.0521388	0.13478
chr12_92370125_92385344	522.341	0.135591	0.0698084	1.94234	0.0520963	0.13478
chr12_124196103_124208909	674.444	0.155393	0.0800139	1.94207	0.0521286	0.13478
chr16_1752192_1781823	2558.79	0.145433	0.0748842	1.9421	0.0521245	0.13478
chr17_77964707_77973769	1393.63	0.15296	0.0787635	1.94201	0.0521357	0.13478
chr19_41281528_41285323	1695.61	0.138083	0.0711068	1.94191	0.0521483	0.13478
chr22_42164299_42201425	4428.37	0.150641	0.0775478	1.94256	0.0520698	0.13478
chr3_112177792_112238404	5656.4	0.125351	0.0645294	1.94254	0.0520717	0.13478
chr4_8192408_8208397	1592.52	0.183435	0.0944626	1.94188	0.0521518	0.13478
chr4_110601769_110620953	758.605	0.156823	0.0807557	1.94194	0.0521446	0.13478
chrX_118749554_118828531	9057.18	0.134484	0.0692373	1.94237	0.0520927	0.13478
chr1_9223096_9224655	101.605	0.265819	0.136973	1.94066	0.052299	0.134857
chr1_173967789_173992997	2026.48	0.145673	0.0750575	1.94081	0.0522808	0.134857
chr10_105226472_105233110	516.674	0.178882	0.0921379	1.94146	0.0522031	0.134857
chr11_108027898_108046766	805.276	0.155734	0.0802529	1.94054	0.0523143	0.134857
chr12_15057815_15074600	493.336	0.172743	0.0889923	1.94111	0.0522455	0.134857
chr13_50068485_50089508	2384.6	0.147851	0.0761582	1.94136	0.0522142	0.134857
chr15_38766676_38984794	16917.6	0.137251	0.0707245	1.94065	0.0523008	0.134857
chr18_43914346_43926520	333.442	0.151217	0.0779157	1.94078	0.0522855	0.134857
chr19_2949322_2951645	982.698	0.157151	0.0809793	1.94063	0.0523029	0.134857
chr19_10510835_10544684	3490.62	0.156337	0.0805426	1.94104	0.0522533	0.134857
chr21_37304190_37306366	207.315	0.199869	0.102955	1.94133	0.052218	0.134857
chr9_86320437_86323991	2657.78	0.15175	0.0782028	1.94047	0.0523222	0.134857
chr9_123425448_123477882	2373.74	0.14579	0.0751133	1.94093	0.0522667	0.134857
chrX_46988238_46989671	310.274	0.187938	0.0968454	1.9406	0.0523072	0.134857
chrX_119002912_119014226	1823.13	0.140997	0.0726616	1.94046	0.0523238	0.134857
chr2_173290740_173379675	6875.22	0.163772	0.0844157	1.94007	0.0523711	0.134955
chr5_177519990_177549425	871.331	0.185242	0.095509	1.93952	0.0524375	0.135101
chr6_37122120_37190812	6644.23	0.129041	0.0665365	1.9394	0.0524529	0.135116
chr1_32238083_32255320	524.519	0.175128	0.0903284	1.93879	0.0525264	0.135122
chr1_146035211_146057997	307.582	0.181409	0.0935736	1.93868	0.0525404	0.135122
chr1_198745531_198758414	258.382	0.17134	0.0883587	1.93914	0.0524848	0.135122
chr11_82700094_82719463	512.04	0.146573	0.0755834	1.93923	0.0524737	0.135122
chr15_85944193_86001371	2468.59	0.127209	0.0656016	1.93911	0.0524879	0.135122
chr17_79016219_79025170	133.841	0.26853	0.138496	1.9389	0.052513	0.135122
chr2_97301023_97304572	934.741	0.15934	0.0821754	1.93902	0.052499	0.135122
chr20_4699590_4708410	567.921	0.133339	0.0687765	1.93873	0.0525347	0.135122
chr20_32265892_32279073	690.023	0.149762	0.077243	1.93884	0.0525205	0.135122
chr12_54608754_54610984	135.851	0.225256	0.116201	1.9385	0.0525623	0.135129
chr2_100716116_100732736	1272.22	0.139539	0.0719827	1.93851	0.0525607	0.135129
chr1_44299498_44302751	167.207	0.186434	0.0961816	1.93835	0.0525805	0.135151
chr12_45593611_45601521	289.558	0.155045	0.0799952	1.93818	0.0526014	0.135167
chr8_26293340_26307969	1439.6	0.163553	0.0843866	1.93814	0.0526057	0.135167
chr10_13798764_13800061	92.079	0.193186	0.0997481	1.93674	0.0527772	0.135304
chr10_131938625_131940788	106.052	0.189517	0.0978591	1.93663	0.0527905	0.135304
chr12_72172654_72182000	425.348	0.161187	0.0832215	1.93684	0.0527645	0.135304
chr12_111150552_111181546	2485.65	0.11283	0.0582489	1.93703	0.0527419	0.135304
chr12_117109981_117112121	197.29	0.189059	0.0975819	1.93744	0.0526911	0.135304
chr18_60238320_60254369	453.315	0.178984	0.0923903	1.93726	0.0527138	0.135304
chr19_48901089_48907028	208.421	0.185522	0.0957546	1.93747	0.0526874	0.135304
chr20_20235548_20253745	350.138	0.170029	0.0877624	1.93738	0.0526983	0.135304
chr5_158546854_158548697	286.366	0.17457	0.0901293	1.93688	0.0527595	0.135304
chr6_5505081_5522699	1060.95	0.143363	0.0740276	1.93662	0.0527922	0.135304
chr8_134213708_134215601	106.188	0.206346	0.106525	1.93707	0.0527362	0.135304
chr9_70140500_70147580	102.062	0.196195	0.101285	1.93706	0.0527379	0.135304
chr9_100990739_101019449	2315.11	0.15703	0.0810836	1.93664	0.0527895	0.135304
chr9_138860886_138885271	330.237	0.199643	0.103074	1.93688	0.0527594	0.135304
chr12_6333203_6342210	357.537	0.169096	0.0873232	1.93644	0.0528134	0.135334
chr18_67600658_67636184	3708.53	0.16101	0.0831605	1.93613	0.0528513	0.135365
chr6_149968037_149970530	414.104	0.173915	0.0898211	1.93623	0.052839	0.135365
chr6_158235198_158241996	285.313	0.161079	0.0831972	1.93611	0.052854	0.135365
chr20_33731357_33736193	1006.92	0.138115	0.0713515	1.9357	0.0529044	0.13547
chr7_150298614_150388159	12934	0.154807	0.079988	1.93538	0.052944	0.135523
chr8_42740360_42757256	2108.75	0.15064	0.0778348	1.93538	0.0529435	0.135523
chr3_191007920_191019990	731.54	0.131869	0.0681421	1.9352	0.0529652	0.135553
chr9_123518049_123552797	1345.34	0.144744	0.0747984	1.93512	0.0529761	0.135556
chr2_42585819_42589767	1569.64	0.151237	0.0781571	1.93504	0.0529858	0.135556
chr14_89687185_89692621	190.972	0.180495	0.0932963	1.93464	0.053034	0.135655
chr1_39819263_39822799	105.96	0.241339	0.124783	1.93407	0.0531045	0.135774
chr16_50698335_50840688	12690.4	0.139009	0.0718823	1.93384	0.0531331	0.135774
chr16_85123363_85149615	820.366	0.166997	0.0863498	1.93395	0.0531187	0.135774
chr2_178074532_178132182	13002.8	0.127213	0.0657834	1.93382	0.0531351	0.135774
chr3_3337893_3339008	91.7239	0.233292	0.120639	1.9338	0.0531376	0.135774
chr4_77910002_77915931	265.51	0.178546	0.0923148	1.9341	0.0531003	0.135774
chr13_101257330_101263761	314.939	0.155076	0.0801977	1.93367	0.0531533	0.135786
chr5_56789794_56795118	241.99	0.230547	0.119232	1.93361	0.0531615	0.135786
chr3_111789514_111794629	559.962	0.169702	0.0877858	1.93314	0.0532196	0.13591
chr11_82735326_82799448	5939.62	0.125751	0.0650593	1.93287	0.053252	0.135955
chr3_32407090_32544950	18320.9	0.134534	0.0696042	1.93284	0.0532564	0.135955
chr13_51160932_51173315	829.413	0.126889	0.065663	1.93243	0.0533065	0.136014
chr17_46548730_46556260	186.404	0.193336	0.100052	1.93236	0.0533149	0.136014
chr4_68434984_68448375	1104.62	0.131719	0.0681616	1.93245	0.053304	0.136014
chrX_16131508_16137839	153.727	0.232346	0.120241	1.93234	0.0533176	0.136014
chr5_179988390_180002324	370.265	0.211141	0.10928	1.93211	0.0533462	0.136063
chr10_14035310_14052616	714.646	0.154665	0.0800726	1.93156	0.0534133	0.136209
chr17_18857553_18860180	153.852	0.251674	0.130301	1.93148	0.0534241	0.136212
chr1_212456490_212466720	3071.18	0.148952	0.0771277	1.93124	0.0534529	0.136213
chr2_216938851_216955150	1156.57	0.162543	0.0841638	1.93127	0.0534495	0.136213
chr5_122945100_122946793	90.9764	0.187647	0.0971613	1.93129	0.0534468	0.136213
chr13_74631099_74649323	1133.66	0.143744	0.0744345	1.93115	0.053465	0.136219
chr2_85533803_85556415	4038.69	0.147564	0.0764299	1.93071	0.0535194	0.136333
chr1_11118822_11132100	739.637	0.165563	0.0857807	1.93008	0.0535972	0.13635
chr1_156425801_156479636	8729.76	0.151252	0.0783662	1.93007	0.0535984	0.13635
chr1_222806558_222846847	4712.64	0.116354	0.0602885	1.92996	0.0536122	0.13635
chr10_104478178_104517168	1256.17	0.147858	0.0766103	1.93	0.0536067	0.13635
chr17_8021380_8025488	584.266	0.155275	0.0804307	1.93054	0.05354	0.13635
chr3_11642931_11688008	3663.36	0.13481	0.0698386	1.9303	0.0535693	0.13635
chr3_195403225_195418748	350.765	0.201444	0.104354	1.9304	0.0535575	0.13635
chr8_129203178_129219635	648.09	0.151992	0.0787389	1.93032	0.0535667	0.13635
chrX_47074788_47079512	1945.64	0.160001	0.0828981	1.93009	0.0535959	0.13635
chr17_65236824_65257370	1795.14	0.135262	0.0700927	1.92976	0.0536371	0.136364
chr4_102024468_102025586	99.7583	0.19835	0.102783	1.9298	0.0536322	0.136364
chr12_123504697_123638744	7142.71	0.169696	0.0879625	1.92919	0.0537076	0.13649
chr17_40282071_40290982	567.728	0.137985	0.0715272	1.92912	0.0537154	0.13649
chr2_220142289_220152537	1851.45	0.150172	0.0778403	1.92923	0.0537028	0.13649
chr18_46578920_46582958	177.707	0.200747	0.104066	1.92904	0.0537262	0.136493
chr14_35249220_35282683	1157.13	0.146803	0.0761132	1.92875	0.0537618	0.136559
chr1_39567806_39571975	162.823	0.20111	0.104281	1.92853	0.0537889	0.136583
chr3_43796545_43800657	283.58	0.247568	0.128375	1.92848	0.0537958	0.136583
chr9_123833170_123841709	1413.05	0.133529	0.0692418	1.92844	0.0538	0.136583
chr2_120172199_120173967	106.035	0.390112	0.202353	1.92788	0.0538696	0.136711
chr22_50218998_50243085	1890.64	0.177399	0.0920142	1.92795	0.0538612	0.136711
chr4_2463985_2519675	4325.4	0.141929	0.073642	1.92728	0.0539448	0.136878
chr11_65348634_65352064	112.022	0.242082	0.125666	1.9264	0.054055	0.137118
chr16_75540408_75551908	330.427	0.166491	0.0864277	1.92637	0.0540586	0.137118
chr15_86158402_86280039	16237.1	0.131906	0.0684806	1.92619	0.054081	0.13715
chr1_27844445_27867492	2143.99	0.204655	0.106273	1.92575	0.0541355	0.137166
chr12_32075450_32086347	659.328	0.174124	0.0904118	1.92589	0.0541177	0.137166
chr5_75918146_75922631	171.934	0.216547	0.112441	1.92587	0.0541209	0.137166
chr7_143397855_143413891	1103	0.146042	0.0758273	1.92598	0.0541069	0.137166
chr9_101855181_101914617	5164.53	0.134319	0.0697478	1.92578	0.0541317	0.137166
chr8_97864460_97874840	505.79	0.177813	0.0923431	1.92557	0.0541587	0.1372
chr4_2744329_2753126	547.061	0.175182	0.0909839	1.92541	0.0541777	0.137224
chr6_149367857_149388801	795.355	0.127813	0.066391	1.92515	0.0542103	0.137282
chr3_121149691_121152108	300.536	0.172048	0.0893763	1.92498	0.054232	0.137312
chr10_121542851_121544641	153.511	0.165484	0.0859738	1.92482	0.0542521	0.137339
chr2_109182167_109292235	6657.41	0.124509	0.0646911	1.92467	0.0542707	0.137347
chr5_88171400_88186508	1739.74	0.128788	0.0669155	1.92464	0.0542744	0.137347
chr16_30813818_30826418	615.827	0.149717	0.0777962	1.92447	0.0542954	0.137351
chr3_140475492_140479758	102.458	0.266139	0.138287	1.92454	0.0542867	0.137351
chr1_161169429_161174889	1167.23	0.14465	0.0751694	1.92432	0.0543143	0.137374
chr18_60524805_60537751	743.816	0.128741	0.0669065	1.9242	0.05433	0.137389
chr9_107751922_107770253	923.786	0.187306	0.0973464	1.92411	0.0543403	0.137391
chr5_61587452_61625668	2839.11	0.139738	0.0726276	1.92403	0.0543503	0.137392
chr11_68795104_68832022	1706.54	0.156479	0.081336	1.92386	0.0543727	0.1374
chr6_5578850_5582532	235.078	0.182826	0.0950298	1.92388	0.0543692	0.1374
chr6_6677264_6728657	1406.94	0.165455	0.0860161	1.92353	0.0544134	0.137478
chr10_88284997_88300146	415.14	0.193003	0.100357	1.92316	0.0544598	0.137571
chr22_51217529_51227205	712.136	0.148162	0.0770506	1.92293	0.0544894	0.137621
chr20_55998597_56058304	1739.45	0.14719	0.0765515	1.92276	0.0545102	0.137635
chr6_21987064_21988158	121.727	0.213311	0.110942	1.92273	0.0545142	0.137635
chr10_105132413_105134585	101.258	0.172822	0.0899149	1.92207	0.0545974	0.137694
chr15_34598344_34635449	7118.73	0.126751	0.065936	1.92233	0.0545644	0.137694
chr15_65115209_65197867	7502.63	0.139194	0.0724243	1.92192	0.0546156	0.137694
chr16_4502842_4589093	8495.35	0.13873	0.0721718	1.92222	0.0545786	0.137694
chr19_24257274_24264290	107.136	0.24438	0.127168	1.9217	0.0546435	0.137694
chr2_162071795_162076151	163.074	0.18678	0.0971734	1.92213	0.0545893	0.137694
chr4_113134467_113136252	112.364	0.297021	0.154533	1.92205	0.0545991	0.137694
chr5_110558885_110592385	6914.78	0.16855	0.0877076	1.92173	0.0546402	0.137694
chr6_26193503_26201666	6735.11	0.13928	0.0724665	1.92199	0.0546068	0.137694
chr9_44401587_44403162	161.251	0.23865	0.124187	1.9217	0.054644	0.137694
chrX_52925025_52989291	2505.23	0.158393	0.0823976	1.9223	0.0545683	0.137694
chr12_122052457_122126117	7384.01	0.139673	0.0727002	1.92122	0.054704	0.137817
chr16_29346747_29425747	3802.68	0.134031	0.069766	1.92115	0.0547123	0.137817
chr2_97495705_97505787	276.351	0.190278	0.0990487	1.92106	0.0547242	0.137823
chr13_31215632_31248977	1415.73	0.107474	0.0559534	1.92077	0.0547605	0.137868
chrX_40941923_40947583	2778.52	0.15327	0.0797963	1.92076	0.0547616	0.137868
chr1_160695882_160738804	4163.28	0.159728	0.0831647	1.92063	0.0547785	0.137886
chr16_16070888_16140467	1956.84	0.14322	0.0745772	1.92042	0.0548049	0.137928
chr3_188403953_188431132	907.474	0.144091	0.0750353	1.92031	0.0548185	0.137938
chr9_74376599_74432355	7758.34	0.146842	0.0764753	1.92013	0.054842	0.137973
chr1_150521317_150525822	261.016	0.254627	0.132648	1.91956	0.0549133	0.138079
chr17_2834100_2848462	261.928	0.163453	0.0851485	1.91963	0.0549052	0.138079
chr2_159402340_159403959	146.886	0.249248	0.129843	1.91961	0.0549072	0.138079
chr1_53591408_53603383	556.302	0.208236	0.10854	1.91852	0.0550455	0.138087
chr1_225584124_225669115	7499.45	0.131117	0.0683123	1.91938	0.054936	0.138087
chr11_63260933_63351480	5449.97	0.132722	0.0692092	1.9177	0.0551495	0.138087
chr13_29230523_29253010	2618.45	0.128641	0.0670351	1.91901	0.054983	0.138087
chr13_99987686_100090475	17741.3	0.143392	0.0747579	1.91808	0.0551006	0.138087
chr14_100678667_100764266	6621.19	0.144361	0.075231	1.9189	0.054997	0.138087
chr16_89300236_89323971	1652.8	0.154274	0.0804306	1.91811	0.0550975	0.138087
chr17_53491092_53500051	1163.77	0.139822	0.0728945	1.91813	0.0550939	0.138087
chr18_42681605_42687638	508.177	0.158648	0.0826782	1.91887	0.0550012	0.138087
chr18_72957010_72973997	1222.64	0.165987	0.0865405	1.91803	0.0551072	0.138087
chr20_35920756_35948208	1144.11	0.144799	0.0755061	1.91771	0.0551473	0.138087
chr21_25259470_25260938	247.73	0.220139	0.11472	1.91892	0.0549951	0.138087
chr5_6484908_6486232	90.4697	0.237217	0.123641	1.9186	0.0550351	0.138087
chr5_14406636_14416607	526.576	0.187084	0.0975467	1.91789	0.0551249	0.138087
chr5_79276110_79279253	212.161	0.168062	0.0875912	1.91871	0.0550211	0.138087
chr5_86267198_86276357	305.64	0.203616	0.10617	1.91783	0.0551327	0.138087
chr6_106609466_106615708	978.511	0.152974	0.0797166	1.91898	0.0549869	0.138087
chr6_134951920_134962717	242.894	0.154933	0.0807682	1.91824	0.0550809	0.138087
chr7_140413772_140424371	442.377	0.149684	0.0780229	1.91847	0.0550518	0.138087
chr7_150247590_150284985	5819.26	0.15821	0.082442	1.91904	0.0549789	0.138087
chr9_98486476_98487708	138.744	0.197187	0.102809	1.918	0.0551114	0.138087
chrX_70916675_70919920	363.18	0.214859	0.11195	1.91925	0.0549527	0.138087
chrX_77358261_77375359	2074.73	0.145487	0.0758585	1.91788	0.0551267	0.138087
chrX_123092708_123129279	4310.82	0.136886	0.0713505	1.9185	0.0550472	0.138087
chr1_39494783_39501326	473.537	0.140891	0.073483	1.91733	0.0551961	0.13818
chr12_51671451_51735344	8361.78	0.141208	0.0736525	1.91722	0.0552104	0.138191
chr1_121252840_121259755	543.038	0.154781	0.0807468	1.91687	0.0552542	0.138205
chr19_11532359_11551782	876.697	0.170213	0.088801	1.91679	0.0552646	0.138205
chr2_58119654_58120592	97.4573	0.277482	0.14476	1.91684	0.0552579	0.138205
chr2_191367333_191396192	1075.84	0.153355	0.0800058	1.91681	0.0552627	0.138205
chr5_70551316_70559249	135.232	0.200564	0.104626	1.91696	0.0552435	0.138205
chr1_37937053_37954227	5188.81	0.161172	0.0841348	1.91564	0.0554111	0.138231
chr1_244461276_244490777	2750.71	0.138666	0.0723755	1.91592	0.0553751	0.138231
chr10_102801699_102803259	120.784	0.213897	0.11162	1.91629	0.0553281	0.138231
chr11_116750438_116804657	3348.13	0.129005	0.0673319	1.91595	0.0553712	0.138231
chr12_112210175_112218310	680.963	0.171749	0.0896201	1.91641	0.0553131	0.138231
chr14_76075928_76082743	425.699	0.230847	0.120475	1.91614	0.055347	0.138231
chr2_12835255_12880358	3517.13	0.130647	0.0681859	1.91605	0.0553593	0.138231
chr3_13103712_13131405	1465.2	0.158926	0.0829469	1.91599	0.0553659	0.138231
chr3_88198124_88202821	1802.95	0.120578	0.0629313	1.91603	0.055361	0.138231
chr4_48093334_48143109	6077.12	0.141512	0.0738696	1.9157	0.0554036	0.138231
chr5_75816652_75905655	5090.42	0.116667	0.0608894	1.91604	0.0553598	0.138231
chr6_159417144_159556554	20314.3	0.124107	0.064781	1.91579	0.0553912	0.138231
chr7_101490994_101502443	1036.58	0.151517	0.0790726	1.91617	0.0553432	0.138231
chr7_139752989_139769600	1864.67	0.152111	0.0794045	1.91565	0.0554096	0.138231
chr6_109216556_109226392	530.001	0.155466	0.0811785	1.91511	0.0554784	0.138375
chr11_6623126_6634749	3989.65	0.150072	0.0784019	1.91414	0.0556027	0.138661
chr12_95377253_95385426	626.457	0.185292	0.0968322	1.91354	0.0556793	0.13873
chr18_13421393_13439692	644.784	0.161033	0.0841506	1.91363	0.0556676	0.13873
chr19_14649465_14728566	4030.84	0.124764	0.0651988	1.9136	0.0556712	0.13873
chr4_140373160_140377874	1745.28	0.161149	0.0842029	1.91381	0.055644	0.13873
chr7_112030685_112038844	411.633	0.178007	0.0930249	1.91354	0.055679	0.13873
chr6_163825274_163838717	3267.13	0.155743	0.0813932	1.91346	0.0556891	0.13873
chr1_55543160_55554417	324.573	0.185274	0.0968315	1.91337	0.0557009	0.138736
chr1_8917478_8940705	2738.81	0.144304	0.0754272	1.91315	0.0557289	0.138756
chr5_72988477_72991282	244.168	0.229765	0.120096	1.91317	0.0557262	0.138756
chr12_2445272_2451414	179.817	0.227202	0.118768	1.91299	0.0557496	0.138759
chr18_13129179_13139340	549.462	0.159412	0.0833306	1.91301	0.0557465	0.138759
chr10_6017049_6020264	606.34	0.17	0.088888	1.91252	0.0558092	0.138811
chr12_107761837_107780311	1033.84	0.164672	0.0861017	1.91252	0.055809	0.138811
chr13_26545335_26549177	224.216	0.215071	0.112454	1.91253	0.0558089	0.138811
chr20_5106313_5110447	1262.09	0.158151	0.0826974	1.9124	0.0558248	0.138811
chr3_60022955_60080652	3810.79	0.184396	0.096428	1.91227	0.055842	0.138811
chr5_55933525_55943196	235.524	0.230225	0.120392	1.9123	0.0558378	0.138811
chrX_1324533_1335002	129.73	0.156082	0.0816104	1.91253	0.0558083	0.138811
chrX_48389160_48394779	193.863	0.242398	0.126763	1.91222	0.0558483	0.138811
chr11_47841663_47851010	236.772	0.169509	0.0886565	1.91197	0.0558799	0.138841
chr13_20434775_20439491	2044.11	0.155867	0.0815197	1.91202	0.0558734	0.138841
chr1_20403809_20410067	172.007	0.207442	0.108504	1.91184	0.0558967	0.138859
chr3_184465592_184474481	129.656	0.223885	0.117116	1.91166	0.0559204	0.138884
chr4_7054274_7072567	1218.86	0.155646	0.0814216	1.91161	0.0559266	0.138884
chr16_4302802_4304514	410.35	0.174264	0.091168	1.91146	0.0559454	0.138896
chr2_217012006_217027348	520.137	0.137178	0.0717706	1.91134	0.0559604	0.138896
chr5_18741101_18748239	1482.12	0.136251	0.0712834	1.91139	0.0559542	0.138896
chr11_62384772_62415044	3500.24	0.15038	0.0786906	1.91103	0.0560007	0.138903
chr17_1131149_1133771	265.545	0.240611	0.125918	1.91086	0.0560221	0.138903
chr2_128270108_128273653	112.206	0.177058	0.0926449	1.91114	0.0559863	0.138903
chr5_39099436_39239463	26027.3	0.147342	0.0771031	1.91098	0.0560075	0.138903
chr5_122561971_122574104	123.212	0.239511	0.125338	1.91092	0.0560152	0.138903
chr6_8392247_8393618	104.594	0.262728	0.137483	1.91098	0.056007	0.138903
chr1_155292817_155307420	837.656	0.172467	0.0902691	1.91059	0.0560575	0.138943
chrX_57339055_57340973	139.708	0.234547	0.122759	1.91063	0.0560522	0.138943
chr1_28564937_28584129	4204.43	0.146933	0.0769105	1.91045	0.0560757	0.138963
chr11_111284208_111290793	793.505	0.142935	0.0748212	1.91035	0.0560884	0.138968
chr17_29078496_29153151	8774.88	0.132827	0.0695325	1.91028	0.0560971	0.138968
chr6_35622930_35659741	4240.38	0.127194	0.0665976	1.90989	0.0561472	0.139068
chr20_62519903_62547582	2588.94	0.132735	0.0695051	1.90971	0.0561701	0.139101
chr20_32397827_32448151	3108.18	0.137677	0.0720974	1.9096	0.0561846	0.139112
chrX_119619228_119632008	423.434	0.135574	0.0710025	1.90942	0.0562075	0.139145
chr2_158219565_158226073	262.17	0.156506	0.0819695	1.90932	0.0562205	0.139153
chr17_62061991_62106074	7407.86	0.134217	0.0702996	1.90922	0.0562337	0.139161
chr3_126629442_126631315	89.9113	0.242434	0.126994	1.90901	0.0562606	0.139204
chr19_2232955_2241682	1824.11	0.158273	0.0829151	1.90886	0.0562804	0.139228
chr12_10094643_10130419	1954.94	0.166486	0.0872303	1.90858	0.056316	0.139268
chr3_127914161_127918634	152.57	0.217501	0.113956	1.90864	0.0563086	0.139268
chr19_58912169_58913764	181.781	0.18002	0.0943369	1.90826	0.0563573	0.139331
chr3_113276842_113280584	151.827	0.188629	0.0988502	1.90823	0.0563613	0.139331
chr8_117483478_117487562	311.913	0.182559	0.0956766	1.90808	0.0563805	0.139355
chr7_139874089_139877799	2619.63	0.194209	0.101793	1.90789	0.0564057	0.139371
chrX_38727486_38740673	505.273	0.174648	0.0915404	1.90788	0.0564068	0.139371
chr19_41253672_41277617	3184.8	0.137883	0.0722763	1.90772	0.0564278	0.139399
chr1_247522064_247524846	268.276	0.260686	0.136683	1.90723	0.0564903	0.139467
chr12_26266875_26279612	569.548	0.173178	0.0908024	1.9072	0.0564947	0.139467
chr13_41502304_41607974	20214.4	0.137511	0.072097	1.90731	0.0564802	0.139467
chr20_31015632_31173800	10053.3	0.173806	0.0911251	1.90734	0.0564771	0.139467
chr2_207022896_207027346	1646.25	0.138469	0.0726096	1.90704	0.0565154	0.139494
chr6_114175769_114181304	1460.05	0.178727	0.0937256	1.90692	0.0565315	0.13951
chr17_73224209_73252751	1072.17	0.147105	0.0771579	1.90654	0.0565798	0.139605
chr18_76827915_76832036	1435.02	0.159222	0.0835179	1.90644	0.0565928	0.139613
chr1_18978391_18993423	249.213	0.209369	0.109859	1.9058	0.0566765	0.139638
chr10_13341151_13345232	1751.2	0.148667	0.0780189	1.90553	0.0567111	0.139638
chr10_15138477_15153441	1506.02	0.154184	0.0809086	1.90566	0.0566949	0.139638
chr10_38313981_38329238	870.329	0.156434	0.082072	1.90606	0.056643	0.139638
chr12_32102782_32157773	5217.04	0.139294	0.0731017	1.90549	0.0567164	0.139638
chr14_67930488_67960364	1620.23	0.162974	0.0855338	1.90538	0.0567307	0.139638
chr14_97844333_97875821	736.45	0.171094	0.0897803	1.90569	0.0566901	0.139638
chr18_57627269_57629533	149.188	0.175427	0.0920627	1.90552	0.0567129	0.139638
chr18_68324672_68351757	1941.01	0.198616	0.104217	1.90579	0.0566781	0.139638
chr19_4034874_4121129	6680.04	0.151677	0.0796024	1.90543	0.056724	0.139638
chr2_8651445_8692457	1875.38	0.147634	0.0774608	1.90591	0.0566613	0.139638
chr21_45187845_45199400	487.148	0.187865	0.0985874	1.90557	0.0567057	0.139638
chr5_61548383_61557539	1381.65	0.174196	0.0914075	1.90571	0.0566876	0.139638
chr8_19471679_19502899	1081.53	0.167319	0.0878217	1.90521	0.0567527	0.139668
chr10_120831936_120899317	6015.73	0.129827	0.0681509	1.90499	0.0567817	0.139715
chr12_129267102_129349833	6608.67	0.141661	0.0743685	1.90485	0.0567999	0.139733
chr19_19173700_19185731	910.391	0.161957	0.0850266	1.90478	0.0568088	0.139733
chr15_60791253_60885576	8205.55	0.15342	0.0805503	1.90465	0.0568252	0.139744
chr8_62660740_62679752	380.301	0.167381	0.0878826	1.9046	0.0568327	0.139744
chr15_44885406_44900232	551.797	0.145251	0.0762715	1.9044	0.0568587	0.139784
chr12_89855785_89864446	549.621	0.127207	0.0668079	1.90407	0.0569008	0.139835
chr4_26924741_26942794	462.523	0.177653	0.0932978	1.90415	0.0568905	0.139835
chr4_109263500_109294510	1452.36	0.162934	0.0855742	1.90401	0.0569089	0.139835
chr5_163334462_163345535	1465.87	0.143146	0.0752081	1.90333	0.0569977	0.140029
chr12_116426311_116437933	298.394	0.172301	0.0905357	1.90312	0.0570245	0.140045
chr17_56580511_56597640	1905.46	0.158739	0.0834079	1.90317	0.0570182	0.140045
chr8_102165892_102179329	598.67	0.161478	0.0848519	1.90305	0.0570339	0.140045
chr3_27902098_27904532	250.604	0.202357	0.10635	1.90274	0.0570739	0.140119
chr17_180470_186715	215.53	0.243392	0.127922	1.90267	0.0570842	0.14012
chr1_151625592_151639806	729.156	0.135483	0.0712186	1.90236	0.0571244	0.140191
chr22_18573802_18575569	95.1066	0.228946	0.120352	1.9023	0.0571326	0.140191
chr12_4039948_4098853	3891.88	0.161901	0.0851156	1.90213	0.0571545	0.14022
chr8_117877407_117879591	113.088	0.207723	0.109215	1.90198	0.0571744	0.140221
chr8_134627594_134630929	389.595	0.163835	0.0861387	1.90199	0.057172	0.140221
chr1_155900226_155961442	8359.55	0.143726	0.075573	1.90182	0.0571948	0.140224
chr14_75406354_75410583	529.532	0.20751	0.109112	1.90181	0.0571955	0.140224
chrX_41095765_41100377	241.734	0.179375	0.0943222	1.90173	0.0572068	0.140228
chr3_144013446_144015140	158.546	0.261073	0.137295	1.90154	0.0572313	0.140263
chr13_114779651_114942069	13898.9	0.160649	0.084494	1.90131	0.0572619	0.140314
chr1_150807896_150832504	715.037	0.148233	0.0779693	1.90117	0.0572801	0.140335
chr10_64492307_64502983	241.761	0.1564	0.0822816	1.90078	0.0573303	0.14037
chr10_90030237_90032178	118.514	0.183103	0.0963442	1.9005	0.0573669	0.14037
chr12_120728324_120732026	3605.88	0.131316	0.0690893	1.90068	0.0573444	0.14037
chr19_6261198_6280740	652.26	0.173205	0.0911388	1.90045	0.0573736	0.14037
chr3_197509241_197535639	2421.34	0.129292	0.0680228	1.90072	0.0573393	0.14037
chr4_3075437_3093655	1156.48	0.141793	0.0746033	1.90062	0.0573515	0.14037
chr5_32417719_32424218	201.342	0.175883	0.0925461	1.90049	0.0573693	0.14037
chr8_96085433_96114176	1151.34	0.123617	0.0650455	1.90047	0.057372	0.14037
chr1_76186658_76193866	862.209	0.112636	0.0592707	1.90037	0.0573848	0.140374
chr10_529868_533024	426.646	0.212361	0.111754	1.90026	0.0573989	0.140376
chr12_132570986_132580965	333.533	0.172257	0.0906549	1.90014	0.0574143	0.140376
chr3_101438560_101448614	1479.55	0.14599	0.0768314	1.90014	0.0574153	0.140376
chr5_112343855_112361606	1162.37	0.16466	0.0866682	1.89989	0.0574476	0.140431
chr21_30394131_30398734	1917.79	0.141104	0.0742792	1.89964	0.0574802	0.140445
chr4_692805_704449	810.809	0.19273	0.101452	1.89971	0.0574715	0.140445
chr9_127712380_127737855	1391.15	0.152021	0.0800268	1.89962	0.057483	0.140445
chr20_56963381_57008854	3149.44	0.121479	0.0639627	1.89921	0.0575366	0.140491
chr3_43326953_43392092	11274.4	0.13449	0.0708179	1.8991	0.0575512	0.140491
chr3_52277128_52319780	9616.71	0.138816	0.0730948	1.89912	0.0575488	0.140491
chr5_65808747_65813091	348.817	0.169128	0.0890478	1.89929	0.0575261	0.140491
chr7_139455081_139478741	2088.81	0.140752	0.0741053	1.89935	0.0575183	0.140491
chr9_131642876_131678623	4932.84	0.171842	0.0905036	1.89874	0.0575991	0.140584
chr3_28387970_28391628	1826.26	0.158805	0.0836454	1.89856	0.057623	0.140618
chr11_65353145_65357609	426.949	0.164361	0.0865968	1.898	0.0576954	0.140755
chr20_23083047_23143536	2788.67	0.179785	0.0947252	1.89797	0.0577005	0.140755
chr4_79550121_79589809	2317.23	0.126609	0.0667102	1.8979	0.057709	0.140755
chr12_6629149_6672565	3032.08	0.162882	0.0858369	1.89758	0.0577521	0.140836
chr20_61583268_61591023	817.041	0.2118	0.111623	1.89746	0.0577671	0.140849
chr19_19458810_19621826	11083.3	0.128632	0.0677997	1.89724	0.0577967	0.140878
chrX_53709261_53714038	990.485	0.14024	0.0739188	1.89722	0.0577989	0.140878
chr4_185184341_185215634	1892.96	0.147152	0.077565	1.89714	0.0578097	0.14088
chr7_2932619_2947814	509.745	0.141705	0.0746975	1.89706	0.0578204	0.140882
chr18_11946640_11948287	218.893	0.244129	0.128707	1.89678	0.0578568	0.14094
chr5_134070818_134075652	1058.8	0.155426	0.0819445	1.89673	0.0578641	0.14094
chr5_98241585_98278883	8563.73	0.123815	0.06529	1.89639	0.0579085	0.140995
chr6_128579646_128581976	390.729	0.150133	0.0791705	1.89633	0.0579164	0.140995
chr6_157339180_157357778	3204.1	0.12198	0.0643225	1.89638	0.0579096	0.140995
chrX_73196697_73207483	303.428	0.146509	0.0772671	1.89613	0.0579423	0.141034
chr2_102016382_102022359	170.262	0.148265	0.0781967	1.89605	0.0579533	0.141037
chr17_55517377_55533500	535.34	0.1446	0.0762853	1.89552	0.0580241	0.141154
chr2_238831809_238835275	111.905	0.181858	0.0959375	1.89559	0.0580141	0.141154
chr7_155505662_155534777	1353.07	0.129839	0.0684998	1.89546	0.0580311	0.141154
chr17_80936132_80944422	399.858	0.124172	0.0655177	1.89525	0.0580593	0.141198
chr2_231034545_231100363	8057.75	0.119676	0.0631543	1.89498	0.0580955	0.141238
chr7_36965550_36990038	663.905	0.152944	0.0807084	1.89502	0.0580895	0.141238
chr6_137880159_137881839	96.6021	0.261362	0.13793	1.89489	0.058107	0.141242
chr2_171984579_171986195	101.047	0.215894	0.113942	1.89477	0.058123	0.141257
chr1_211985212_212017452	1392.25	0.14509	0.0765822	1.89457	0.0581493	0.141262
chr7_42953273_42967912	528.109	0.174132	0.0919132	1.89453	0.0581549	0.141262
chr9_334331_403270	1953.85	0.139192	0.0734652	1.89467	0.0581363	0.141262
chr13_100308149_100312801	671.923	0.204141	0.107762	1.89436	0.0581777	0.141293
chr5_61519165_61520397	116.883	0.175248	0.0925162	1.89424	0.0581935	0.141307
chr1_203574785_203670889	6516.09	0.142537	0.0752564	1.89401	0.0582234	0.141342
chr2_68936463_69065358	24823.6	0.111515	0.0588785	1.89398	0.0582275	0.141342
chr19_51933054_51967487	655.409	0.144977	0.0765506	1.89387	0.0582427	0.141354
chr8_30577376_30595048	986.092	0.134836	0.0712033	1.89368	0.0582675	0.14139
chr15_29211150_29296542	3149.76	0.162348	0.0857436	1.89342	0.0583023	0.141451
chr8_8882508_8884397	87.9067	0.234988	0.124115	1.89331	0.0583172	0.141463
chr1_209920766_209955531	7923.24	0.141649	0.0748472	1.89251	0.0584232	0.14167
chr10_3493914_3528824	1432.23	0.141415	0.0747412	1.89206	0.0584829	0.14167
chr15_59222728_59226876	2479.01	0.139159	0.0735605	1.89177	0.0585222	0.14167
chr17_7231650_7256934	2914.3	0.160469	0.084816	1.89196	0.0584961	0.14167
chr17_41135131_41172147	3281.94	0.13708	0.0724601	1.8918	0.0585175	0.14167
chr19_60422_68827	182.388	0.210301	0.11113	1.89239	0.0584392	0.14167
chr19_8673345_8680799	313.676	0.207025	0.10941	1.8922	0.0584639	0.14167
chr19_42585659_42596717	241.647	0.163349	0.086346	1.89179	0.058519	0.14167
chr2_198701418_198759563	3190.96	0.152948	0.0808487	1.89178	0.0585202	0.14167
chr8_23017722_23039466	805.017	0.163013	0.086141	1.8924	0.0584379	0.14167
chr9_88327937_88359471	3647.71	0.142306	0.075216	1.89196	0.0584963	0.14167
chrX_23784611_23805838	2790.38	0.154551	0.0816764	1.89224	0.0584593	0.14167
chr19_40923077_40941817	2899.17	0.161077	0.0851592	1.89148	0.0585596	0.141737
chr3_45772628_45786507	504.636	0.148215	0.0783632	1.89139	0.0585726	0.141739
chr5_133772327_133783406	217.603	0.195525	0.103383	1.89128	0.058587	0.141739
chr7_108191716_108200905	251.088	0.157438	0.0832454	1.89125	0.0585905	0.141739
chr1_11332779_11359821	2149.54	0.167285	0.0884676	1.89091	0.0586358	0.141809
chr2_97150350_97155948	911.779	0.184361	0.0974999	1.89089	0.0586395	0.141809
chr7_74535564_74632765	4217.17	0.143492	0.0759059	1.89039	0.0587056	0.141945
chr1_35896783_35928324	1558.68	0.143047	0.0757132	1.88932	0.0588486	0.142001
chr10_3176469_3185429	156.363	0.227582	0.12043	1.88975	0.0587915	0.142001
chr10_71911421_71935026	2276.14	0.135942	0.0719509	1.88937	0.0588422	0.142001
chr11_77702984_77711235	937.066	0.133462	0.0706218	1.88982	0.0587827	0.142001
chr11_134093162_134102090	1302.66	0.157432	0.083326	1.88935	0.0588444	0.142001
chr12_25203115_25226783	5387.01	0.122118	0.0646281	1.88955	0.0588181	0.142001
chr15_63919087_64026247	6497.16	0.126425	0.0669147	1.88935	0.0588447	0.142001
chr16_9170696_9227126	4926.6	0.122621	0.0648878	1.88974	0.0587921	0.142001
chr17_15783552_15802087	520.969	0.136099	0.0720104	1.88999	0.0587588	0.142001
chr2_162015893_162038534	3579.69	0.132505	0.0701317	1.88938	0.0588411	0.142001
chr5_36722752_36725755	524.243	0.153093	0.0810287	1.88937	0.0588419	0.142001
chr9_27622029_27635494	223.415	0.189023	0.10003	1.88966	0.0588037	0.142001
chr9_110309686_110311895	141.193	0.299362	0.158459	1.88921	0.0588633	0.142013
chr22_39885824_39892899	146.052	0.229931	0.121719	1.88903	0.0588875	0.142047
chr3_49577221_49577957	107.004	0.241465	0.12785	1.88866	0.0589369	0.142142
chr17_30208815_30223067	892.91	0.151806	0.0803903	1.88837	0.0589765	0.142189
chr3_73045104_73087133	2740.38	0.128352	0.0679685	1.88841	0.0589711	0.142189
chr5_108742446_108747886	3266.41	0.132939	0.0704041	1.88822	0.0589961	0.142212
chrX_107260708_107264299	407.573	0.191116	0.101219	1.88815	0.0590064	0.142213
chr20_34053581_34101675	2669.27	0.143243	0.0758781	1.88781	0.0590519	0.142299
chr6_159330849_159339368	628.026	0.131571	0.0696992	1.8877	0.0590661	0.142309
chr4_10070807_10126222	5225.9	0.151777	0.080407	1.88761	0.0590783	0.142314
chr10_51611781_51624403	977.509	0.146878	0.0778172	1.88747	0.0590967	0.142334
chr10_28653331_28670924	1889.05	0.138709	0.0734965	1.88728	0.0591222	0.142355
chr11_66005037_66020726	357.614	0.180423	0.0956132	1.88701	0.0591593	0.142355
chr12_9925805_9927218	104.888	0.275222	0.145854	1.88696	0.0591652	0.142355
chr2_7912944_7914556	98.8836	0.190402	0.100897	1.8871	0.059147	0.142355
chr7_64533435_64542341	562.105	0.17557	0.093039	1.88705	0.0591533	0.142355
chrX_3558124_3583065	412.148	0.173634	0.0920174	1.88697	0.0591641	0.142355
chr6_30028040_30031816	1671.65	0.144591	0.076636	1.88673	0.0591968	0.142407
chr9_131311605_131333459	1649.91	0.14455	0.0766214	1.88655	0.0592213	0.142441
chr17_57821765_57949088	14006.9	0.13036	0.0691068	1.88635	0.0592474	0.14248
chr19_56164290_56171202	2792.92	0.149019	0.0790018	1.88628	0.0592577	0.142481
chr14_91463983_91490470	1814.13	0.127153	0.0674372	1.8855	0.0593624	0.142673
chr16_87518117_87530407	630.57	0.160081	0.0849022	1.88547	0.0593663	0.142673
chr6_35435296_35440593	804.832	0.168968	0.0896162	1.88546	0.0593677	0.142673
chrX_19643487_19661784	547.568	0.142763	0.0757217	1.88537	0.0593799	0.142678
chr17_25537395_25547030	472.858	0.153211	0.0812759	1.88507	0.0594209	0.142738
chr19_10236163_10280006	2376.44	0.165067	0.087567	1.88504	0.0594247	0.142738
chr10_8178828_8180353	153.465	0.234834	0.124594	1.8848	0.0594575	0.142792
chr1_39859983_39865398	225.018	0.155017	0.0822696	1.88425	0.0595309	0.14284
chr10_121236728_121303983	6177.32	0.178228	0.094598	1.88406	0.0595572	0.14284
chr12_7036422_7074746	8962.88	0.149145	0.0791705	1.88384	0.059586	0.14284
chr12_50091917_50101801	894.137	0.147193	0.0781102	1.88442	0.0595078	0.14284
chr12_124221436_124237747	751.983	0.131228	0.0696695	1.88358	0.0596222	0.14284
chr15_58882018_58936648	4151.38	0.152106	0.0807686	1.88324	0.0596683	0.14284
chr17_57969163_57977358	1738.36	0.131916	0.070039	1.88347	0.0596372	0.14284
chr18_43453409_43456119	235.6	0.167854	0.0890979	1.88392	0.0595755	0.14284
chr19_6056447_6068054	615.824	0.174463	0.092597	1.88411	0.0595505	0.14284
chr2_148777427_148782218	1306.53	0.137718	0.0731236	1.88336	0.0596513	0.14284
chr3_184050241_184054775	700.612	0.155631	0.082602	1.8841	0.0595508	0.14284
chr4_38490499_38492647	256.668	0.180257	0.0956669	1.88421	0.0595363	0.14284
chr5_67664646_67678918	542.291	0.134095	0.0711856	1.88373	0.0596014	0.14284
chr5_68660399_68671277	2012.07	0.1444	0.0766762	1.88324	0.0596676	0.14284
chr5_77805593_77808308	103.859	0.260567	0.138322	1.88376	0.0595971	0.14284
chr6_4687742_4689344	152.391	0.233742	0.124115	1.88327	0.0596642	0.14284
chr7_37425358_37489726	3312.76	0.134385	0.0713569	1.88328	0.059662	0.14284
chr9_2655075_2658072	190.56	0.202451	0.107434	1.88442	0.0595088	0.14284
chr9_46112765_46123915	194.802	0.215205	0.114256	1.88353	0.0596282	0.14284
chr11_68845774_68851949	291.46	0.235045	0.124822	1.88305	0.059694	0.142859
chr2_118942674_118944471	374.926	0.192136	0.102035	1.88303	0.0596962	0.142859
chr11_111797037_111798599	280.889	0.165594	0.087951	1.8828	0.0597281	0.142912
chr1_32635405_32652324	1234.05	0.143014	0.0759843	1.88216	0.0598146	0.143014
chr15_64618971_64627802	175.806	0.171042	0.090878	1.88211	0.0598214	0.143014
chr17_67565419_67578322	292.777	0.151603	0.0805471	1.88216	0.0598142	0.143014
chr2_228249758_228251035	151.221	0.204656	0.108732	1.88221	0.059807	0.143014
chr5_139779493_139788621	2076.84	0.15064	0.0800352	1.88218	0.0598122	0.143014
chr11_71796294_71816107	1809.53	0.141708	0.0753072	1.88173	0.059873	0.143042
chr2_143621450_143638482	2032.34	0.189005	0.10044	1.88176	0.0598688	0.143042
chr2_169594488_169614927	785.976	0.137405	0.0730203	1.88174	0.059871	0.143042
chr20_49406938_49439597	1694.54	0.15384	0.0817452	1.88194	0.059844	0.143042
chr6_30678589_30712697	5031.5	0.137509	0.0730809	1.88161	0.0598895	0.143057
chr17_72229265_72232020	151.805	0.177526	0.0943646	1.88127	0.0599346	0.143114
chr2_171935692_171947226	1782.21	0.170376	0.0905713	1.88112	0.0599554	0.143114
chr6_42846504_42871084	3328.72	0.142313	0.0756669	1.88079	0.0600006	0.143114
chr6_43583837_43607837	2471.4	0.140585	0.0747365	1.88107	0.0599622	0.143114
chr6_128243160_128274588	1610.52	0.172885	0.0919127	1.88097	0.0599759	0.143114
chr6_155053885_155076062	1945.19	0.140782	0.074853	1.88078	0.0600022	0.143114
chr7_8072066_8087734	553.924	0.146989	0.0781402	1.88109	0.05996	0.143114
chr7_98738243_98742731	713.692	0.163132	0.0867351	1.88081	0.0599976	0.143114
chr9_95469378_95543079	3892.96	0.136493	0.072573	1.88076	0.060004	0.143114
chr12_133315412_133353530	2597	0.145066	0.0771425	1.88049	0.0600409	0.143178
chr1_153962459_153966887	1812.67	0.148932	0.0792118	1.88017	0.0600846	0.1432
chr1_248643144_248647531	518.171	0.201943	0.107401	1.88027	0.0600707	0.1432
chr16_28543557_28555462	540.642	0.15458	0.0822178	1.88013	0.0600903	0.1432
chr3_188838566_188862948	980.368	0.165673	0.0881117	1.88026	0.0600726	0.1432
chr21_16880345_16893841	970.67	0.149143	0.0793411	1.87977	0.0601393	0.143293
chr2_172002634_172020699	2083.69	0.132	0.0702318	1.8795	0.0601765	0.143348
chr8_38023044_38042524	2028.96	0.12792	0.0680621	1.87945	0.0601825	0.143348
chr7_45231357_45244143	250.889	0.19413	0.103303	1.87922	0.0602141	0.143399
chr1_60139302_60141185	104.278	0.268798	0.143075	1.87872	0.0602826	0.143466
chr1_182798823_182811174	911.077	0.138784	0.073904	1.87789	0.0603961	0.143466
chr10_76343540_76350482	1543.53	0.154842	0.0824312	1.87843	0.0603219	0.143466
chr11_59571934_59586326	791.641	0.154274	0.0821355	1.87828	0.0603423	0.143466
chr14_35511949_35517065	2611.72	0.135074	0.0719433	1.8775	0.0604493	0.143466
chr16_4454634_4489715	4389.88	0.148941	0.079279	1.87869	0.0602866	0.143466
chr16_23836309_23894425	4304.55	0.121752	0.0648497	1.87745	0.0604564	0.143466
chr19_41285877_41350895	5060.05	0.141921	0.0755338	1.87891	0.0602567	0.143466
chr19_45371836_45380565	106.007	0.208234	0.110879	1.87803	0.0603764	0.143466
chr20_8193247_8195713	266.551	0.150084	0.0799194	1.87794	0.0603887	0.143466
chr21_26828400_26831533	634.725	0.159739	0.0850707	1.87772	0.0604194	0.143466
chr22_38124470_38147047	972.332	0.179541	0.0956152	1.87775	0.0604156	0.143466
chr3_16325374_16424635	10532.9	0.143831	0.0766014	1.87766	0.0604281	0.143466
chr3_16914042_16957046	4751.16	0.110289	0.0587046	1.87872	0.0602832	0.143466
chr3_57568495_57586344	3506.44	0.130228	0.0693383	1.87815	0.0603604	0.143466
chr4_86577907_86603203	918.132	0.160989	0.0857426	1.87758	0.0604384	0.143466
chr5_123392109_123394739	223.154	0.159471	0.0849162	1.87798	0.0603837	0.143466
chr6_111891521_111909395	524.625	0.13917	0.0740908	1.87837	0.06033	0.143466
chr6_167338461_167388107	6255.01	0.158131	0.0841882	1.8783	0.0603401	0.143466
chr7_72275863_72281878	177.174	0.189604	0.100929	1.87859	0.0603008	0.143466
chr8_8637319_8656173	646	0.157551	0.0838937	1.87798	0.0603832	0.143466
chrX_118883740_118898208	1343.48	0.13014	0.0693196	1.8774	0.0604639	0.143466
chr15_41986903_41989752	259.586	0.148906	0.0793216	1.87724	0.0604849	0.143492
chr16_90052903_90063251	184.564	0.193413	0.103039	1.87708	0.060507	0.14352
chr1_109931415_109951816	756.282	0.160803	0.0856733	1.87694	0.0605268	0.143543
chr1_185446546_185464579	309.592	0.161983	0.086311	1.87674	0.0605538	0.143559
chr10_8372716_8376027	662.155	0.156962	0.0836328	1.8768	0.060546	0.143559
chr1_109965542_109970196	1712.96	0.139837	0.0745217	1.87646	0.0605918	0.143584
chr16_87093539_87099523	143.968	0.245038	0.130582	1.87651	0.0605852	0.143584
chr8_67003904_67055367	2107.65	0.149877	0.0798732	1.87644	0.0605946	0.143584
chr10_9049389_9052651	151.137	0.172863	0.0921395	1.8761	0.060642	0.143644
chr15_31609237_31698622	17177.2	0.161944	0.0863216	1.87605	0.0606484	0.143644
chr2_99054742_99147366	10259.5	0.132272	0.0705081	1.87599	0.0606573	0.143644
chr22_37581564_37585523	263.975	0.207841	0.110794	1.87592	0.0606659	0.143644
chr6_106228929_106242458	598.137	0.121675	0.0648671	1.87576	0.0606883	0.143644
chr9_22196696_22198250	118.509	0.232987	0.124213	1.8757	0.0606969	0.143644
chrUn_gl000214_116858_117626	95.8287	0.414175	0.220815	1.87567	0.0607006	0.143644
chrX_12861138_12863585	378.367	0.160434	0.0855279	1.87581	0.0606811	0.143644
chr3_52688120_52717190	843.91	0.140984	0.0751797	1.8753	0.0607516	0.143741
chr1_9845742_9870517	1221.74	0.151424	0.0807883	1.87433	0.0608849	0.143745
chr1_154182647_154247350	6280.83	0.133895	0.07143	1.8745	0.0608616	0.143745
chr10_6967622_6971682	423.465	0.187307	0.0998925	1.87509	0.0607808	0.143745
chr15_44999632_45034446	16910.3	0.122533	0.0653605	1.87473	0.0608303	0.143745
chr17_53653145_53661861	392.591	0.163764	0.0873662	1.87445	0.0608679	0.143745
chr2_191296777_191309228	310.423	0.153548	0.081912	1.87455	0.0608541	0.143745
chr20_30785001_30797477	1232.55	0.147101	0.0784609	1.87483	0.0608165	0.143745
chr22_20506796_20509287	124.528	0.208664	0.111285	1.87503	0.0607883	0.143745
chr3_36905062_36967385	7987.8	0.122693	0.06543	1.87519	0.0607672	0.143745
chr3_142953161_142967516	784.612	0.155309	0.0828368	1.87488	0.0608088	0.143745
chr4_164508747_164543687	2543.59	0.144314	0.076988	1.8745	0.0608622	0.143745
chr5_131355112_131363292	170.415	0.182395	0.0973196	1.87418	0.0609049	0.143745
chr7_1569520_1575553	1545.62	0.175795	0.0937856	1.87443	0.0608708	0.143745
chr7_72994988_73002763	249.907	0.219723	0.117233	1.87425	0.0608963	0.143745
chrX_153245040_153252607	1100.76	0.158502	0.0845623	1.87438	0.0608776	0.143745
chr10_6667354_6678471	211.851	0.197246	0.105266	1.87378	0.0609612	0.143794
chr12_2023970_2039705	383.429	0.184026	0.0982076	1.87385	0.0609511	0.143794
chr12_62712286_62730071	728.801	0.155339	0.0828989	1.87384	0.060953	0.143794
chr4_152019265_152023617	1314.14	0.147207	0.0785632	1.87374	0.060966	0.143794
chr12_109870714_109908079	883.437	0.178479	0.0952618	1.87356	0.0609906	0.143804
chr4_40802405_40827835	650.98	0.187238	0.0999351	1.87359	0.0609864	0.143804
chr10_71076920_71170275	5702.33	0.148368	0.0792123	1.87304	0.0610625	0.14395
chr1_212966768_212968920	322.234	0.168162	0.0898332	1.87194	0.0612155	0.143976
chr11_47937179_47974054	1649.47	0.141519	0.0755916	1.87215	0.0611857	0.143976
chr12_133440345_133458638	804.494	0.193065	0.103091	1.87275	0.0611024	0.143976
chr13_39610694_39615059	1306.37	0.136729	0.0730205	1.87247	0.0611419	0.143976
chr14_69237569_69289857	14197.5	0.133857	0.0714841	1.87254	0.0611313	0.143976
chr17_4869118_4887740	1586.28	0.158162	0.0844828	1.87212	0.0611896	0.143976
chr17_40349587_40367447	759.808	0.144547	0.0771962	1.87246	0.0611434	0.143976
chr17_62957750_63062664	16652.4	0.114234	0.0610221	1.87202	0.0612041	0.143976
chr2_8818062_8826520	2327.17	0.155818	0.0832389	1.87194	0.0612153	0.143976
chr2_108483950_108489743	135.513	0.185656	0.0991686	1.87212	0.0611897	0.143976
chr3_12364760_12368452	139.654	0.245313	0.131041	1.87203	0.0612027	0.143976
chr3_44906016_44908313	98.9746	0.222909	0.11903	1.87272	0.0611075	0.143976
chr5_179222483_179223948	103.476	0.234828	0.125438	1.87206	0.0611984	0.143976
chr6_41928272_42027627	9042.33	0.133284	0.0711713	1.87272	0.0611074	0.143976
chr1_17058576_17087874	5123.51	0.163553	0.0873797	1.87175	0.0612405	0.143988
chrX_70315202_70334748	4740.13	0.139784	0.0746784	1.87182	0.0612322	0.143988
chr6_107060571_107115421	2657.61	0.107563	0.0574709	1.87161	0.06126	0.144009
chr10_76868089_76890567	2160.75	0.129536	0.0692174	1.87144	0.0612846	0.14402
chr7_33077816_33096732	2384.36	0.137345	0.0733901	1.87144	0.0612843	0.14402
chr20_3017194_3021722	106.245	0.26463	0.141422	1.8712	0.0613167	0.144071
chr2_172261998_172277952	398.427	0.132589	0.070893	1.87027	0.0614467	0.144343
chr3_49976923_49984892	1024.43	0.168549	0.0901224	1.87022	0.0614527	0.144343
chr2_109759605_109761668	124.924	0.219815	0.11754	1.87013	0.0614652	0.144349
chr10_114285752_114292664	301.573	0.203976	0.109081	1.86995	0.0614902	0.144384
chr11_57314063_57337074	2572.65	0.140255	0.0750181	1.86962	0.061537	0.144403
chr15_52332096_52353030	971.032	0.166938	0.0892822	1.86978	0.0615141	0.144403
chr17_56309424_56311284	136.19	0.197982	0.105899	1.86953	0.0615493	0.144403
chr20_10330861_10333000	158.474	0.229709	0.122865	1.8696	0.0615393	0.144403
chr20_47654236_47666578	1237.97	0.138078	0.0738569	1.86953	0.0615493	0.144403
chr1_178511115_178514734	299.802	0.164041	0.0877534	1.86934	0.0615754	0.144417
chr7_148713129_148727249	1183.82	0.139466	0.0746063	1.86935	0.0615736	0.144417
chr2_136490374_136507857	2135.14	0.142787	0.0763886	1.86923	0.0615914	0.144431
chr1_153744559_153780033	2839.32	0.129116	0.0690825	1.86902	0.0616207	0.144452
chr13_42833873_42854980	1568.34	0.144905	0.0775273	1.86908	0.0616115	0.144452
chr14_99475655_99488636	164.991	0.203975	0.109141	1.86891	0.0616347	0.144461
chr14_64700642_64703766	349.761	0.169069	0.0904717	1.86875	0.061657	0.144474
chr14_102237643_102259893	753.336	0.138003	0.0738542	1.86858	0.0616808	0.144474
chr16_21551301_21566640	423.45	0.168607	0.0902299	1.86863	0.0616737	0.144474
chr17_65370497_65500495	19823.3	0.141623	0.075791	1.86861	0.0616778	0.144474
chr12_1769335_1778969	486.778	0.17403	0.0931545	1.86819	0.061736	0.144502
chr13_41833970_41862098	1727.45	0.152969	0.0818835	1.86813	0.0617437	0.144502
chr15_64149090_64154793	780.889	0.164979	0.0882986	1.86842	0.0617036	0.144502
chr17_37773763_37779020	119.197	0.191572	0.102547	1.86814	0.0617429	0.144502
chr9_75079294_75089087	169.639	0.18189	0.0973639	1.86815	0.0617415	0.144502
chr1_2158169_2250996	11092.5	0.173134	0.092683	1.86803	0.0617585	0.144513
chr6_30643095_30659617	6340.7	0.16556	0.0886336	1.86792	0.0617737	0.144525
chr15_77701671_77708348	320.65	0.130486	0.0698649	1.86769	0.0618053	0.144575
chr15_82577652_82591391	413.359	0.161913	0.0867053	1.86739	0.0618467	0.144577
chr17_74654723_74679159	1434.85	0.148731	0.0796374	1.8676	0.061818	0.144577
chr5_149775993_149841905	9493.89	0.116159	0.0622016	1.86745	0.0618384	0.144577
chr7_106806786_106814796	3555.44	0.123625	0.0661969	1.86753	0.0618281	0.144577
chr14_50986741_50997053	733.586	0.139341	0.0746362	1.86694	0.0619102	0.144662
chr17_78608795_78661167	2299.92	0.177569	0.0951251	1.86669	0.0619444	0.144662
chr2_20235871_20252744	2984.38	0.131906	0.0706584	1.86682	0.0619272	0.144662
chr2_240848763_240853494	522.533	0.203298	0.108906	1.86672	0.06194	0.144662
chr3_98234079_98296830	3832.42	0.126096	0.0675494	1.86672	0.0619405	0.144662
chr3_101132665_101144599	393.333	0.174423	0.0934283	1.86692	0.061913	0.144662
chr3_42053115_42140183	4937.28	0.127896	0.0685297	1.86628	0.0620025	0.144727
chr4_7962482_7975881	677.182	0.215707	0.115579	1.86632	0.0619965	0.144727
chr8_116678111_116682477	630.201	0.127626	0.0683839	1.86631	0.0619977	0.144727
chr9_131444196_131454456	3112.43	0.141989	0.0760969	1.8659	0.0620558	0.144827
chr17_54669922_54683444	3203.44	0.20499	0.109867	1.86581	0.0620685	0.14483
chr21_38592142_38631795	2251.54	0.11702	0.0627201	1.86574	0.0620772	0.14483
chr9_2013943_2027780	3689.53	0.142961	0.0766277	1.86566	0.0620891	0.144834
chr8_37431400_37449861	630.713	0.139146	0.074594	1.86538	0.0621285	0.144878
chr9_46843378_46844943	180.542	0.189401	0.101533	1.86541	0.0621238	0.144878
chr12_25432329_25436204	282.032	0.170646	0.0914964	1.86506	0.062173	0.144896
chr20_49089637_49199700	8311.9	0.116083	0.0622374	1.86516	0.062159	0.144896
chr6_156202570_156204723	182.585	0.183392	0.0983319	1.86503	0.0621769	0.144896
chr7_101989493_102023181	1071.57	0.159345	0.0854354	1.8651	0.0621678	0.144896
chr2_88071207_88095797	640.167	0.150019	0.0804613	1.86449	0.0622531	0.14505
chr17_66481617_66534516	4102.45	0.131522	0.0705491	1.86426	0.0622848	0.145095
chr6_91172965_91183969	220.238	0.179351	0.0962079	1.86421	0.0622928	0.145095
chr4_139314140_139328433	298.718	0.158637	0.0851004	1.86411	0.0623058	0.145101
chr17_18758951_18762067	954.454	0.150136	0.0805475	1.86394	0.0623306	0.145135
chr7_88631960_88633296	126.178	0.200159	0.107403	1.86363	0.0623741	0.145213
chr8_71451995_71456769	249.649	0.182521	0.0979463	1.86349	0.062394	0.145236
chr2_61403344_61427444	2200.1	0.143141	0.0768288	1.86311	0.0624466	0.14531
chr8_102899086_102916085	606.576	0.170965	0.0917608	1.86316	0.0624391	0.14531
chr13_40526862_40533000	265.261	0.15377	0.0825566	1.8626	0.0625188	0.145455
chr13_34360717_34361818	167.458	0.191196	0.10266	1.86241	0.0625448	0.145491
chr3_169648758_169725881	4827.11	0.11521	0.0618651	1.86227	0.0625647	0.145514
chr1_109222209_109248615	3845.44	0.131288	0.0705075	1.86204	0.0625974	0.145519
chr10_93567074_93577500	274.882	0.157524	0.0846077	1.86182	0.0626283	0.145519
chr12_56595620_56619838	3467.32	0.150032	0.0805777	1.86195	0.0626096	0.145519
chr6_13378134_13488245	5527.27	0.114275	0.0613723	1.862	0.0626032	0.145519
chr8_135323600_135346134	603.217	0.18787	0.100903	1.86188	0.0626201	0.145519
chrX_16116211_16118221	98.4384	0.24937	0.133933	1.8619	0.0626179	0.145519
chr1_239664373_239666264	198.095	0.163899	0.0880379	1.86168	0.0626479	0.145541
chr12_92204613_92206618	151.118	0.213667	0.114799	1.86122	0.0627125	0.14564
chr16_10455419_10457471	154.844	0.221568	0.119048	1.86116	0.0627215	0.14564
chr18_74202137_74216243	1534.65	0.170357	0.0915318	1.86118	0.0627192	0.14564
chr19_18258421_18297140	3523.48	0.152368	0.081881	1.86084	0.0627666	0.145721
chrX_118954507_118956941	367.785	0.154969	0.0832874	1.86065	0.062793	0.145759
chr15_45457486_45462134	859.697	0.196248	0.105479	1.86055	0.062808	0.14577
chr16_47676386_47678487	116.788	0.222516	0.119607	1.8604	0.0628296	0.145796
chr6_139643747_139661528	1525.61	0.143853	0.0773412	1.85997	0.0628892	0.145911
chr13_45989469_45992994	1326.88	0.124774	0.0670879	1.85985	0.0629065	0.145927
chr11_88147423_88155749	319.237	0.159177	0.0856179	1.85915	0.0630055	0.145972
chr16_10548824_10550605	148.414	0.237689	0.127816	1.85962	0.0629388	0.145972
chr16_74396902_74425315	1658.49	0.189901	0.102143	1.85916	0.0630043	0.145972
chr17_27582013_27593661	520.439	0.139595	0.0750772	1.85936	0.0629766	0.145972
chr17_37862941_37866745	177.415	0.207748	0.111734	1.85931	0.0629828	0.145972
chr2_136662067_136691123	1177.99	0.14671	0.0789007	1.85943	0.0629658	0.145972
chr20_8125565_8142921	454.146	0.156689	0.0842862	1.85901	0.063025	0.145972
chr5_80253468_80258107	412.946	0.207169	0.11144	1.85903	0.0630232	0.145972
chr6_4008375_4037563	4741.73	0.122451	0.0658694	1.85899	0.0630284	0.145972
chr8_52797303_52815650	2903.45	0.136707	0.0735216	1.85941	0.0629688	0.145972
chr1_2506839_2524521	5144.34	0.174232	0.0937959	1.85756	0.0632313	0.14599
chr1_37753980_37755658	107.029	0.198763	0.107012	1.85738	0.0632572	0.14599
chr1_42500586_42502190	202.152	0.204099	0.109874	1.85757	0.06323	0.14599
chr1_155210385_155220954	1234.79	0.152489	0.0821054	1.85724	0.063277	0.14599
chr1_184459559_184462246	304.407	0.197199	0.106192	1.85701	0.0633101	0.14599
chr1_205242792_205294659	8706.07	0.136641	0.0735353	1.85818	0.0631442	0.14599
chr10_11155622_11162968	135.597	0.222763	0.119928	1.85748	0.063243	0.14599
chr10_80732510_80738210	173.047	0.202812	0.109216	1.85699	0.0633133	0.14599
chr11_1320173_1333156	1136.23	0.168603	0.0907293	1.85831	0.0631247	0.14599
chr11_130257535_130260233	160.65	0.219486	0.118134	1.85794	0.0631777	0.14599
chr12_12763434_12790168	2937.37	0.137682	0.0741231	1.85747	0.0632438	0.14599
chr12_104366904_104373613	164.472	0.171773	0.092432	1.85837	0.0631161	0.14599
chr16_11929680_11937513	162.232	0.224564	0.120917	1.85717	0.0632865	0.14599
chr17_46124636_46134782	1219.55	0.162155	0.0873174	1.85707	0.0633006	0.14599
chr18_21143008_21167389	3415.8	0.13703	0.0737808	1.85726	0.0632738	0.14599
chr19_15541798_15544705	361.284	0.182955	0.0985007	1.8574	0.0632548	0.14599
chr2_26255421_26276781	2090.83	0.140205	0.0754319	1.8587	0.0630699	0.14599
chr22_19582973_19610184	1333.12	0.169224	0.0910976	1.85762	0.0632236	0.14599
chr22_26131915_26134094	114.239	0.227366	0.12243	1.85711	0.0632953	0.14599
chr3_112566625_112578272	401.067	0.154214	0.0830024	1.85794	0.0631774	0.14599
chr3_125306802_125315498	1230.92	0.132572	0.071339	1.85833	0.063122	0.14599
chr4_14996181_15007914	3986.48	0.170778	0.0919228	1.85784	0.0631912	0.14599
chr6_156483596_156489505	347.764	0.169074	0.0909813	1.85834	0.0631212	0.14599
chr7_7193726_7201325	1571.97	0.15447	0.0831645	1.8574	0.0632542	0.14599
chrX_80062355_80066132	927.51	0.135642	0.0730386	1.85713	0.0632929	0.14599
chrX_128864977_128943901	7632.58	0.1347	0.0725191	1.85743	0.0632494	0.14599
chrX_153625335_153629697	1523.76	0.156839	0.0844586	1.85699	0.0633125	0.14599
chr16_69597240_69601710	2360.13	0.125456	0.0675752	1.85653	0.0633776	0.146115
chr17_19627242_19629240	122.959	0.185143	0.099734	1.85637	0.0634005	0.146144
chr7_130872490_130874600	179.128	0.226386	0.121961	1.85621	0.063423	0.146172
chr17_985534_1026666	1955.15	0.152468	0.0821483	1.85601	0.0634522	0.146192
chrX_22075380_22081981	193.202	0.1707	0.0919689	1.85606	0.0634446	0.146192
chr17_36952502_36956762	766.601	0.177655	0.0957245	1.8559	0.0634673	0.146194
chr3_120436594_120440487	559.805	0.193265	0.104138	1.85586	0.0634738	0.146194
chr5_148723093_148741072	2015.38	0.143987	0.0775934	1.85566	0.0635025	0.146237
chr14_63849659_63856082	309.247	0.177665	0.0957637	1.85525	0.0635612	0.146348
chr14_24435317_24443601	382.875	0.222701	0.120049	1.85509	0.0635832	0.146375
chr5_130820819_130899830	6626.49	0.131565	0.0709284	1.8549	0.0636103	0.146391
chrX_13161027_13171103	200.709	0.190345	0.102618	1.8549	0.0636108	0.146391
chr1_67730328_67740770	252.972	0.158653	0.0855408	1.85471	0.0636374	0.146429
chr1_38154914_38165699	876.109	0.158345	0.0853825	1.85454	0.0636624	0.146439
chr15_92638175_92645467	288.677	0.147518	0.0795439	1.85454	0.0636613	0.146439
chr1_41467073_41492332	504.842	0.160161	0.0863714	1.85434	0.0636912	0.146443
chr15_100152327_100172957	1165.18	0.15124	0.0815614	1.85431	0.063695	0.146443
chr8_54719533_54723519	129.995	0.203256	0.10961	1.85435	0.0636887	0.146443
chr16_66508200_66521568	239.447	0.197196	0.10635	1.85421	0.0637094	0.146452
chr12_132431990_132448591	864.724	0.153257	0.0826784	1.85366	0.0637882	0.146457
chr19_gl000209_random_30830_58432	328.269	0.18432	0.0994317	1.85373	0.0637778	0.146457
chr20_46394264_46405338	273.638	0.212263	0.114513	1.85362	0.0637939	0.146457
chr21_37502002_37559419	2276.7	0.133538	0.0720306	1.85391	0.0637517	0.146457
chr3_52222203_52276316	3797.85	0.144662	0.0780426	1.85363	0.0637925	0.146457
chr6_158402115_158453455	1634.93	0.15837	0.085438	1.85362	0.0637936	0.146457
chr8_25176158_25181150	173.095	0.205391	0.110787	1.85392	0.0637501	0.146457
chrX_3613165_3633306	2237.62	0.125214	0.067537	1.85401	0.0637378	0.146457
chr2_43278763_43287947	200.357	0.190987	0.103043	1.85347	0.0638151	0.146477
chr3_20140628_20170974	1318.94	0.11904	0.0642274	1.85341	0.0638231	0.146477
chr1_211498811_211551200	3556.55	0.126903	0.0684902	1.85287	0.0639011	0.146528
chr10_64440848_64451698	353.563	0.143713	0.0775643	1.85282	0.063908	0.146528
chr17_8074591_8080546	2529.36	0.124334	0.0670977	1.85304	0.0638772	0.146528
chr17_14202706_14221812	1318.29	0.151384	0.0817075	1.85276	0.0639172	0.146528
chr18_18678885_18698480	2145.7	0.133404	0.0719874	1.85316	0.0638592	0.146528
chr2_25094165_25111012	329.689	0.208617	0.112597	1.85277	0.063915	0.146528
chr2_99151210_99206117	1649.2	0.144044	0.077737	1.85297	0.0638871	0.146528
chr3_38143264_38150746	166.325	0.192182	0.103745	1.85244	0.0639627	0.146608
chr1_40696332_40717025	516.347	0.154201	0.0832501	1.85226	0.0639887	0.146621
chr17_8338417_8345740	2053.11	0.147758	0.0797716	1.85227	0.0639876	0.146621
chr4_123071250_123085182	1875.06	0.125813	0.0679302	1.85209	0.0640126	0.146628
chr5_74853736_74871509	572.024	0.149987	0.0809816	1.85211	0.0640102	0.146628
chr1_28816071_28842573	2472.32	0.124943	0.0674819	1.8515	0.064098	0.146756
chr10_27067939_27099374	1186.5	0.126706	0.0684399	1.85134	0.0641201	0.146756
chr8_57911745_57913236	96.5679	0.324554	0.175294	1.85149	0.0640997	0.146756
chr8_59040354_59042035	112.314	0.274879	0.148458	1.85156	0.0640888	0.146756
chr9_20395534_20411308	937.745	0.171772	0.0927818	1.85135	0.0641192	0.146756
chr1_172123520_172124775	136.627	0.187907	0.101512	1.85107	0.0641593	0.146822
chr12_113362738_113379080	1101.26	0.173121	0.0935353	1.85087	0.0641889	0.146866
chr1_89354485_89358253	1268.55	0.143405	0.077487	1.8507	0.0642123	0.146871
chr17_25782573_25822519	1467.24	0.117536	0.0635132	1.85057	0.0642316	0.146871
chr20_20001061_20012166	280.553	0.1338	0.0722954	1.85074	0.0642068	0.146871
chr5_114606798_114610819	200.295	0.184126	0.0994979	1.85055	0.0642345	0.146871
chr8_21994779_21999780	412.193	0.192942	0.104269	1.85043	0.0642521	0.146871
chr8_128445764_128463801	246.136	0.169377	0.0915342	1.85042	0.0642528	0.146871
chr1_182537615_182540223	149.094	0.221729	0.119852	1.85003	0.0643094	0.146975
chr11_3119293_3134733	490.825	0.172883	0.0934519	1.84996	0.0643188	0.146975
chr16_30377506_30384219	1144.35	0.159347	0.086144	1.84978	0.0643459	0.146981
chr4_183727619_183734050	133.1	0.201118	0.108724	1.84981	0.0643403	0.146981
chr6_33357931_33366236	839.988	0.120136	0.0649477	1.84973	0.0643526	0.146981
chr1_43388468_43427610	6830.64	0.137566	0.0743852	1.84938	0.0644035	0.146988
chr1_235290673_235295007	1168.62	0.144029	0.0778865	1.84922	0.0644266	0.146988
chr10_69671897_69680372	321.211	0.157228	0.0850511	1.84863	0.064511	0.146988
chr13_89274401_89276313	168.673	0.243143	0.13149	1.84914	0.0644377	0.146988
chr17_8144493_8153546	4590.81	0.143444	0.0775792	1.84899	0.0644586	0.146988
chr19_8941850_8944100	805.464	0.173613	0.0939079	1.84876	0.064492	0.146988
chr19_56184561_56200442	1492.98	0.169073	0.0914429	1.84895	0.064465	0.146988
chr2_161321909_161350371	2257.55	0.184365	0.0997135	1.84895	0.0644653	0.146988
chr22_17651874_17675050	630.497	0.163945	0.0886376	1.84961	0.0643695	0.146988
chr3_14987759_15001869	2841.94	0.124394	0.0672844	1.84877	0.0644903	0.146988
chr3_113703501_113705789	303.397	0.181446	0.0981208	1.84921	0.0644272	0.146988
chr3_150258467_150268561	2434.2	0.142067	0.0768236	1.84926	0.0644205	0.146988
chr3_189003554_189023656	539.271	0.196476	0.106268	1.84888	0.0644752	0.146988
chr5_14559178_14607963	2715.46	0.122485	0.0662451	1.84896	0.0644632	0.146988
chr6_31863638_31870675	947.4	0.145022	0.078451	1.84856	0.064521	0.146988
chr9_71508932_71520457	573.906	0.14415	0.0779794	1.84857	0.06452	0.146988
chr6_155463613_155465153	315.448	0.241466	0.130659	1.84806	0.0645941	0.147131
chr10_5589689_5608524	911.412	0.221389	0.119807	1.84788	0.064619	0.147152
chr10_21894347_21915247	556.89	0.156407	0.0846454	1.84779	0.0646326	0.147152
chr17_17206189_17209803	250.328	0.152818	0.0827038	1.84778	0.0646345	0.147152
chr1_41260502_41269499	318.767	0.181596	0.0983013	1.84734	0.0646973	0.147272
chr19_55894282_55915622	2047.93	0.151368	0.0819464	1.84716	0.0647234	0.147284
chr2_181969129_182064155	10740.6	0.15127	0.0818913	1.84721	0.0647165	0.147284
chr3_142996510_143021854	990.741	0.123759	0.0670048	1.84701	0.0647457	0.147288
chr6_12957472_12963996	117.301	0.196338	0.106297	1.84707	0.0647372	0.147288
chr1_226548215_226559708	295.389	0.197078	0.106721	1.84668	0.0647941	0.147327
chr14_66312253_66328291	1110.85	0.163902	0.0887492	1.8468	0.0647761	0.147327
chr4_144323697_144341633	513.135	0.136912	0.074138	1.84672	0.0647883	0.147327
chr2_128506339_128508088	102.386	0.19728	0.106846	1.8464	0.064834	0.147394
chr6_158176023_158191447	1541.35	0.118173	0.0640076	1.84623	0.0648582	0.147426
chr7_148469188_148473287	346.709	0.163593	0.0886178	1.84605	0.0648854	0.147464
chr10_112033009_112039195	134.592	0.147912	0.0801307	1.84589	0.0649083	0.147475
chr15_78282581_78381215	9919.4	0.13727	0.0743675	1.84583	0.0649165	0.147475
chr21_47841838_47995804	14559.2	0.152459	0.0826025	1.8457	0.064936	0.147475
chr3_169582510_169584024	194.661	0.174549	0.0945684	1.84574	0.0649301	0.147475
chr5_74319445_74332378	386.306	0.20054	0.108655	1.84566	0.064942	0.147475
chr1_1837888_1841677	607.776	0.192117	0.104107	1.84539	0.0649811	0.147527
chr3_197379785_197398995	885.552	0.186092	0.100843	1.84536	0.0649856	0.147527
chr10_70955678_70994108	1492.79	0.159621	0.0865071	1.84518	0.0650109	0.147561
chr15_74862612_74872331	187.976	0.205855	0.111571	1.84505	0.0650303	0.147581
chr19_10220093_10230987	916.733	0.168742	0.0914684	1.84481	0.0650648	0.147636
chr3_10182971_10193978	1178.21	0.145678	0.0789698	1.84473	0.0650767	0.147639
chr2_208440199_208445058	157.624	0.204284	0.11075	1.84455	0.0651037	0.147662
chr9_135643870_135646457	686.935	0.161861	0.0877525	1.84452	0.0651073	0.147662
chr1_234857660_234868754	1400.57	0.138301	0.0749828	1.84444	0.0651189	0.147664
chr11_102940110_102951432	387.794	0.155029	0.0840602	1.84426	0.0651448	0.1477
chr9_127879407_127894570	609.514	0.171887	0.093208	1.84412	0.0651656	0.147723
chr3_27941799_27947472	345.635	0.169718	0.0920394	1.84397	0.065187	0.147748
chr13_100183236_100204168	1418.05	0.142206	0.0771245	1.84385	0.0652047	0.147765
chr2_54140597_54142193	113.486	0.210352	0.114088	1.84377	0.0652165	0.147768
chr1_51442390_51445048	143.769	0.176052	0.0955346	1.84281	0.0653571	0.147789
chr1_101845406_101855831	250.648	0.165935	0.0900575	1.84255	0.0653946	0.147789
chr11_71772665_71789013	1092.31	0.146126	0.0792979	1.84275	0.0653661	0.147789
chr11_76783377_76794971	383.704	0.212508	0.115308	1.84295	0.065336	0.147789
chr15_52273849_52274945	132.946	0.177991	0.09657	1.84313	0.0653105	0.147789
chr16_58447684_58460231	199.505	0.175316	0.0951222	1.84306	0.0653207	0.147789
chr17_62251387_62263620	424.632	0.205214	0.111353	1.84291	0.0653422	0.147789
chr19_4362813_4403936	4216.13	0.136859	0.0742659	1.84283	0.0653544	0.147789
chr2_203392987_203396025	170.104	0.235704	0.127914	1.84267	0.0653765	0.147789
chr20_1304770_1317958	1537.55	0.153632	0.0833664	1.84286	0.0653502	0.147789
chr3_13081378_13090514	403.176	0.171821	0.0932152	1.84327	0.065289	0.147789
chr3_186232969_186252932	702.876	0.143818	0.0780519	1.84259	0.0653885	0.147789
chr4_37780659_37784379	466.661	0.187403	0.10166	1.84344	0.0652645	0.147789
chr6_15061507_15068246	280.602	0.211205	0.11456	1.84362	0.0652382	0.147789
chr7_390426_404958	765.697	0.172483	0.0936137	1.8425	0.0654023	0.147789
chr9_46380572_46391532	152.33	0.18241	0.0989853	1.8428	0.0653578	0.147789
chr9_140496791_140668752	8698.14	0.111223	0.0603465	1.84307	0.0653184	0.147789
chr16_87839466_87855505	381.774	0.169538	0.0920193	1.84241	0.0654145	0.147793
chr7_66385356_66389199	1121.46	0.150767	0.0818364	1.8423	0.0654312	0.147807
chr5_82766763_82771051	273.613	0.23008	0.124895	1.84219	0.0654474	0.14782
chr20_35207912_35287351	6530.64	0.13772	0.0747696	1.84193	0.0654858	0.147884
chr5_157282722_157289453	1093.77	0.116266	0.0631272	1.84178	0.0655071	0.147908
chr5_59816000_59819093	228.818	0.169079	0.0918215	1.84138	0.0655652	0.147953
chr7_23506569_23515184	1900.9	0.129661	0.0704124	1.84145	0.0655553	0.147953
chr7_90794053_90795851	144.105	0.208593	0.113282	1.84136	0.0655687	0.147953
chr8_79768431_79771753	247.604	0.168585	0.0915476	1.8415	0.0655483	0.147953
chr10_69608505_69615428	659.423	0.14429	0.0783661	1.84123	0.065588	0.147974
chr15_44037332_44048550	2336.08	0.14362	0.0780109	1.84102	0.0656183	0.148018
chr20_33748929_33750422	134.06	0.238707	0.129679	1.84075	0.0656581	0.148085
chr6_130580259_130583290	326.212	0.172616	0.0937853	1.84055	0.0656882	0.148129
chr4_2892812_2961994	3556.14	0.150256	0.0816455	1.84034	0.0657179	0.148172
chr7_22893222_22894945	413.972	0.191579	0.104115	1.84007	0.0657586	0.148241
chr22_22711210_22736397	666.249	0.168527	0.0916043	1.83973	0.0658085	0.14833
chr17_58419521_58433019	270.256	0.149513	0.0812791	1.8395	0.0658423	0.148368
chr4_17619849_17638622	422.144	0.144068	0.0783204	1.83947	0.0658463	0.148368
chr14_53228652_53243579	495.235	0.146589	0.0796946	1.83938	0.0658588	0.148373
chr1_41825921_41832859	190.026	0.184596	0.100363	1.83929	0.0658727	0.14838
chr13_23894291_23896561	216.416	0.182097	0.0990191	1.83901	0.065914	0.14845
chr17_17686103_17697446	436.39	0.185602	0.100936	1.83881	0.0659435	0.148469
chr3_170066195_170071797	503.858	0.19695	0.107107	1.83882	0.0659422	0.148469
chr8_37939255_37949190	358.892	0.148001	0.0804928	1.83868	0.0659618	0.148481
chrX_153298556_153364101	2979.39	0.130108	0.0707635	1.83863	0.0659693	0.148481
chr1_109632166_109635948	1825.78	0.138731	0.0754668	1.8383	0.0660184	0.148544
chrX_14514840_14516045	165.265	0.173721	0.0945007	1.8383	0.066018	0.148544
chr17_29166906_29169202	281.613	0.230086	0.125171	1.83817	0.0660379	0.148564
chr10_102085403_102099552	403.378	0.159224	0.0866613	1.83731	0.0661645	0.148826
chr15_75930033_75934401	1232.98	0.159176	0.0866538	1.83692	0.066222	0.148902
chr2_201237743_201249475	1239.45	0.152898	0.0832385	1.83686	0.0662299	0.148902
chr3_191089543_191100380	288.635	0.177738	0.0967614	1.83687	0.0662291	0.148902
chr11_9266827_9302725	2714.22	0.136314	0.074217	1.8367	0.0662543	0.14891
chr14_31154627_31161108	332.781	0.24643	0.134166	1.83675	0.066247	0.14891
chr3_140953211_140994496	2188.79	0.16727	0.0910871	1.83638	0.0663016	0.148993
chr1_234449066_234468200	608.353	0.366426	0.199569	1.83609	0.066345	0.148996
chr10_28818349_28849958	3600.86	0.137777	0.0750375	1.83611	0.0663417	0.148996
chr19_3275164_3285213	160.939	0.207028	0.112745	1.83624	0.0663221	0.148996
chrX_153266607_153290831	1507.7	0.153584	0.0836461	1.83611	0.0663412	0.148996
chr1_22081119_22117963	3768.7	0.117232	0.0638577	1.83583	0.0663822	0.149018
chr14_64661058_64676561	531.11	0.128075	0.0697617	1.83589	0.0663738	0.149018
chr21_35296637_35327915	6464.85	0.145015	0.0789926	1.83581	0.0663863	0.149018
chr21_34939826_34951717	484.311	0.126386	0.0688482	1.83572	0.066399	0.149023
chr14_97922235_97927137	979.01	0.175376	0.095547	1.83549	0.0664325	0.149028
chr3_172332763_172345498	309.449	0.167725	0.0913771	1.83553	0.0664273	0.149028
chr9_39591559_39615030	318.438	0.207164	0.112861	1.83557	0.0664207	0.149028
chr19_645083_681897	3595.99	0.181455	0.0988854	1.835	0.0665055	0.149168
chr1_120750574_120765745	1873.35	0.132209	0.0720646	1.83459	0.0665658	0.149269
chr16_30740448_30753043	266.287	0.161566	0.0880819	1.83427	0.0666135	0.149269
chr20_3775619_3889917	9675.61	0.138174	0.075326	1.83434	0.0666036	0.149269
chr3_27391381_27402366	335.002	0.154225	0.084069	1.83451	0.0665788	0.149269
chr9_130702960_130798055	14290	0.169081	0.0921719	1.83441	0.0665938	0.149269
chrX_13491223_13512214	1033.96	0.119517	0.0651549	1.83434	0.0666031	0.149269
chr15_74832360_74839847	1119.08	0.145492	0.0793332	1.83394	0.0666627	0.149285
chr7_33066399_33068501	96.9638	0.207318	0.113043	1.83398	0.0666568	0.149285
chr7_142393281_142431602	2252.99	0.154152	0.0840537	1.83396	0.0666593	0.149285
chr7_150428030_150455567	6279.58	0.164098	0.0894752	1.834	0.0666536	0.149285
chr19_35452132_35512506	4972	0.161296	0.087963	1.83368	0.0667013	0.149328
chr8_61764005_61799229	1344.16	0.141664	0.0772571	1.83367	0.0667028	0.149328
chr20_4150027_4153339	97.018	0.24303	0.132544	1.83358	0.0667157	0.149334
chr8_41426738_41451742	1450.81	0.126851	0.0692012	1.83307	0.0667919	0.149481
chr10_32330401_32346254	1913.74	0.13008	0.0709671	1.83297	0.0668076	0.149492
chr7_70111005_70166120	1834.55	0.142869	0.0779502	1.83282	0.0668297	0.149495
chrX_154840026_154842835	677.343	0.138768	0.0757119	1.83285	0.0668251	0.149495
chr11_9589935_9606507	1976.4	0.132528	0.072316	1.83263	0.0668583	0.149535
chr12_121197045_121201196	182.218	0.211694	0.115554	1.83199	0.0669524	0.14969
chr17_36852197_36890599	5399.06	0.152275	0.0831167	1.83207	0.0669417	0.14969
chr8_12378459_12384685	1589.17	0.139016	0.07589	1.83181	0.0669803	0.14969
chr8_26114571_26125135	252.322	0.127487	0.0695942	1.83187	0.0669715	0.14969
chr9_140013297_140024987	822.949	0.171383	0.0935585	1.83183	0.0669771	0.14969
chr20_21295689_21306692	430.887	0.137169	0.0748856	1.83171	0.0669947	0.149699
chr14_93472617_93583483	4218.49	0.138398	0.0755737	1.8313	0.0670552	0.149811
chr1_249135526_249169910	2189.67	0.142251	0.0776842	1.83114	0.067079	0.14984
chr1_33426080_33431251	986.063	0.144265	0.078794	1.83092	0.0671129	0.149845
chr21_46571664_46573910	166.453	0.173224	0.0946106	1.83092	0.0671128	0.149845
chr3_14174705_14192452	2789.26	0.113495	0.0619872	1.83093	0.0671104	0.149845
chr10_92656030_92657285	127.571	0.15759	0.0860793	1.83076	0.0671368	0.149875
chr17_33536246_33617008	11872.7	0.139725	0.0763279	1.83059	0.0671619	0.149908
chr12_6697537_6754660	4328.28	0.144061	0.0787031	1.83044	0.0671844	0.149911
chr9_111672881_111675655	174.997	0.170247	0.0930073	1.83047	0.0671802	0.149911
chr2_234897923_234910182	290.428	0.179479	0.0980589	1.83032	0.0672021	0.149927
chr1_108404160_108420720	765.369	0.129624	0.0708251	1.83019	0.0672208	0.149945
chr5_64330267_64333781	1039.46	0.148556	0.0811782	1.83	0.0672503	0.149964
chr5_75620036_75638452	1018.44	0.163764	0.0894856	1.83006	0.0672413	0.149964
chr6_31429320_31446590	2616.18	0.136382	0.0745395	1.82966	0.0673009	0.150053
chr10_43876629_43954016	12661.7	0.128747	0.0703798	1.82932	0.0673514	0.150142
chr12_70697798_70713517	555.025	0.138648	0.0757979	1.82917	0.0673736	0.150147
chr9_38226211_38228654	105.679	0.239373	0.130865	1.82917	0.0673747	0.150147
chr3_4908383_4912460	778.571	0.143057	0.0782184	1.82894	0.0674084	0.150199
chr10_65459057_65476294	508.318	0.178167	0.0974437	1.82841	0.0674883	0.150259
chr12_94135155_94141650	264.984	0.178587	0.0976663	1.82854	0.0674686	0.150259
chr20_44736477_44750382	1044.84	0.125499	0.0686346	1.8285	0.067474	0.150259
chr21_36594630_36610604	451.622	0.147319	0.0805699	1.82846	0.067481	0.150259
chr5_75933567_75935273	101.799	0.194539	0.106389	1.82857	0.0674647	0.150259
chr1_94341791_94346085	1599.47	0.133306	0.0729217	1.82807	0.0675388	0.150277
chr14_31559011_31560797	104.142	0.261261	0.142908	1.82817	0.067524	0.150277
chr16_2584905_2612041	1766.81	0.149264	0.0816478	1.82814	0.0675285	0.150277
chr3_31946285_31960744	440.749	0.128917	0.0705168	1.82817	0.0675234	0.150277
chr1_185495538_185504726	225.614	0.140704	0.0769762	1.82789	0.0675659	0.150314
chr12_12582588_12640390	6119.22	0.126391	0.0691595	1.82753	0.0676205	0.150363
chr14_21775541_21789099	608.625	0.124913	0.0683467	1.82764	0.0676033	0.150363
chr8_20348934_20352774	384.339	0.211125	0.115529	1.82747	0.0676298	0.150363
chr8_94891807_94919774	912.535	0.131592	0.0720038	1.82757	0.0676148	0.150363
chr2_170658685_170664082	177.401	0.176915	0.0968256	1.82715	0.067677	0.150436
chr8_144533980_144553974	1568.51	0.186706	0.102187	1.8271	0.0676842	0.150436
chr6_28805441_28807171	192.171	0.166244	0.0910122	1.82661	0.0677589	0.150534
chr9_42249902_42256689	468.796	0.229877	0.12584	1.82673	0.0677403	0.150534
chrX_76995581_76999682	132.804	0.239964	0.131372	1.8266	0.0677599	0.150534
chr17_16090387_16121665	2112.63	0.12899	0.0706254	1.8264	0.0677907	0.150577
chr2_166296232_166301319	272.542	0.189173	0.103585	1.82626	0.0678109	0.150577
chr4_129724337_129750525	2471.94	0.135162	0.0740105	1.82626	0.0678111	0.150577
chr11_113999683_114008267	333.149	0.175861	0.096302	1.82615	0.0678283	0.150592
chr2_228268467_228282233	461.249	0.172294	0.0943544	1.82603	0.0678456	0.150607
chr8_42910251_42914785	1658.58	0.150735	0.0825515	1.82596	0.0678569	0.150609
chr6_17650224_17672818	764.284	0.149222	0.081729	1.82582	0.0678775	0.150631
chr12_53758578_53815339	4648.82	0.124243	0.0680538	1.82566	0.0679022	0.150662
chr5_158758284_158772929	778.448	0.139735	0.076554	1.82531	0.0679538	0.150753
chr1_93684436_93685742	144.301	0.188175	0.103105	1.82508	0.0679889	0.150773
chr14_73643214_73657451	433.157	0.154827	0.0848381	1.82497	0.068005	0.150773
chr6_26155046_26184803	11024	0.136991	0.0750566	1.82517	0.0679748	0.150773
chr6_34551854_34565704	312.757	0.157205	0.0861393	1.82501	0.0679994	0.150773
chr12_12711375_12717194	1928.47	0.147715	0.0809684	1.82436	0.068098	0.150955
chr10_72184942_72193380	246.298	0.195102	0.106953	1.82418	0.0681243	0.150987
chr9_117750931_117770035	546.375	0.131486	0.0720821	1.82412	0.0681338	0.150987
chr19_50036459_50079792	6313.1	0.169002	0.092663	1.82384	0.0681768	0.151045
chr2_101868472_101900565	2425.7	0.137026	0.0751318	1.82381	0.0681811	0.151045
chr3_42233554_42237729	140.257	0.194998	0.106926	1.82367	0.0682024	0.151069
chr1_158244825_158262185	1137.39	0.145843	0.079978	1.82353	0.0682227	0.15109
chr22_41801640_41854823	6562.71	0.151497	0.0830846	1.82341	0.0682419	0.151094
chr3_15570583_15579200	258.106	0.186547	0.102312	1.82331	0.0682561	0.151094
chr6_130831829_130846990	806.399	0.161345	0.0884873	1.82337	0.0682473	0.151094
chr10_75793011_75818688	695.861	0.145266	0.0796869	1.82296	0.0683095	0.151189
chr16_17164159_17165380	163.579	0.177363	0.0973031	1.82278	0.068336	0.1512
chrX_119552255_119557767	192.662	0.207261	0.113701	1.82285	0.068326	0.1512
chr1_36027791_36044399	348.565	0.176358	0.0967795	1.82226	0.0684152	0.151211
chr1_39442790_39474455	1920.94	0.130635	0.0716869	1.82229	0.0684103	0.151211
chr1_62247659_62249536	140.495	0.215049	0.118008	1.82233	0.0684053	0.151211
chr1_155878324_155882324	915.324	0.140235	0.0769528	1.82235	0.0684021	0.151211
chr10_64931061_64937812	417.601	0.152903	0.0838943	1.82256	0.0683697	0.151211
chr7_6272065_6282513	227.617	0.178548	0.0979803	1.82229	0.0684113	0.151211
chrX_38994141_39008380	444.338	0.15357	0.0842651	1.82246	0.0683854	0.151211
chr16_81029983_81042707	3915.2	0.132656	0.072812	1.82189	0.0684712	0.151311
chr11_118172659_118193840	6166.22	0.161972	0.0889176	1.8216	0.068516	0.151339
chr22_20772194_20783943	103.778	0.211732	0.116228	1.8217	0.0685012	0.151339
chr3_128891114_128916838	3156.57	0.129068	0.0708521	1.82165	0.0685085	0.151339
chr4_103727053_103751095	7386.04	0.123702	0.0679197	1.82129	0.0685626	0.151419
chr15_68173041_68177548	133.579	0.241924	0.132843	1.82113	0.0685868	0.151449
chr1_225963837_225974311	2115.05	0.137399	0.0754733	1.8205	0.0686836	0.151556
chr10_16820130_16832046	460.418	0.140075	0.0769468	1.82042	0.0686954	0.151556
chr17_5316055_5336791	2808.17	0.133383	0.0732629	1.8206	0.0686671	0.151556
chr20_39749231_39812971	5872.67	0.168698	0.092671	1.82039	0.0686991	0.151556
chr6_3053474_3082823	2882.99	0.149712	0.0822371	1.82049	0.0686841	0.151556
chr6_37900826_37905352	176.04	0.137808	0.0756887	1.82073	0.0686485	0.151556
chr16_81700307_81705691	137.806	0.173464	0.0952939	1.82031	0.0687118	0.15156
chr6_20319040_20337012	1156.86	0.146551	0.0805372	1.81966	0.06881	0.151753
chr1_11967692_11970979	2905.2	0.118829	0.0653105	1.81944	0.0688446	0.151781
chr3_113455446_113474095	4691.82	0.12276	0.0674739	1.81937	0.0688548	0.151781
chr7_130691653_130718453	1105.4	0.125947	0.0692217	1.81948	0.0688385	0.151781
chr3_57098314_57103174	107.392	0.198798	0.109272	1.81929	0.0688672	0.151785
chr1_169340109_169341431	191.941	0.192596	0.105874	1.81911	0.0688943	0.151788
chr11_67225473_67237636	2156.05	0.158343	0.0870462	1.81907	0.0689003	0.151788
chr19_40441288_40477951	3353	0.142618	0.078397	1.81917	0.068885	0.151788
chr12_102267909_102272839	674.445	0.167101	0.0918793	1.8187	0.0689577	0.151811
chr12_110691047_110695136	111.284	0.228848	0.12583	1.81871	0.068955	0.151811
chr17_7358032_7392425	5249.24	0.141133	0.0775917	1.81892	0.0689244	0.151811
chr22_41874040_41885189	418.212	0.153844	0.0845921	1.81865	0.0689642	0.151811
chr3_185301000_185314421	1858.51	0.138794	0.0763098	1.81882	0.0689388	0.151811
chr4_39754682_39756814	121.78	0.169387	0.0931466	1.8185	0.0689872	0.151838
chr1_178628656_178634596	173.881	0.209504	0.11534	1.8164	0.0693084	0.152509
chr12_56494558_56501784	1572.62	0.155621	0.0856786	1.81634	0.0693183	0.152509
chr15_89164024_89209580	14431.3	0.145669	0.0802011	1.8163	0.0693242	0.152509
chr2_3360287_3384739	1801.1	0.151286	0.0833079	1.81598	0.0693731	0.152593
chr16_8928142_8968952	1372.93	0.155473	0.085633	1.81558	0.0694352	0.152687
chr2_107038902_107053171	269.644	0.185482	0.102162	1.81556	0.0694373	0.152687
chrX_153939393_153980383	3746.79	0.146098	0.080473	1.8155	0.0694479	0.152687
chr1_153503610_153519996	2702.36	0.168516	0.092835	1.81523	0.0694893	0.15273
chr5_124256290_124258416	152.553	0.173099	0.0953573	1.81527	0.069482	0.15273
chr1_25940578_26159718	12247.5	0.164497	0.0906406	1.81483	0.06955	0.15281
chr17_5483011_5490468	2674.01	0.160682	0.0885498	1.81459	0.0695864	0.15281
chr19_6721013_6843950	9001.78	0.132418	0.0729748	1.81457	0.0695905	0.15281
chr22_43221584_43225475	166.083	0.19252	0.106081	1.81485	0.069547	0.15281
chr5_32019976_32034410	571.726	0.193779	0.106795	1.8145	0.0696009	0.15281
chr5_79682712_79710735	1917.57	0.124245	0.068468	1.81464	0.069579	0.15281
chrX_49968717_49969871	111.839	0.186003	0.102499	1.81467	0.0695741	0.15281
chr6_24742574_24758062	598.149	0.183547	0.101162	1.81438	0.0696186	0.152826
chr9_132090663_132114534	1056.86	0.179538	0.0989574	1.81429	0.0696325	0.152833
chr2_131126747_131149591	1284.26	0.164621	0.0907431	1.81414	0.0696559	0.152837
chrX_32462133_32467753	283.193	0.155301	0.085605	1.81416	0.0696527	0.152837
chr19_21202995_21206218	863.945	0.144872	0.0798796	1.81362	0.0697356	0.152976
chr7_98585635_98587549	108.529	0.203166	0.112024	1.81359	0.069741	0.152976
chr11_124615809_124617222	290.277	0.197042	0.108665	1.8133	0.0697856	0.153018
chr2_86985953_86992963	276.398	0.143579	0.0791829	1.81326	0.0697922	0.153018
chr4_83348368_83353326	2151.7	0.151049	0.0833024	1.81327	0.0697907	0.153018
chr2_55318258_55340670	672.352	0.186208	0.102713	1.81289	0.0698488	0.153118
chr9_131484801_131491879	569.704	0.194348	0.107225	1.81252	0.0699055	0.153219
chr10_70764408_70788312	718.225	0.130631	0.0720887	1.81209	0.0699718	0.153247
chr14_64319095_64339644	3819.75	0.129695	0.0715667	1.81223	0.0699509	0.153247
chr15_65009326_65011234	98.6971	0.270101	0.149055	1.81209	0.0699721	0.153247
chr21_43604946_43622466	1610.54	0.141099	0.0778624	1.81216	0.0699617	0.153247
chr6_88534821_88542461	466.927	0.151208	0.0834331	1.81232	0.0699363	0.153247
chr13_48788909_48821053	4449.23	0.120343	0.0664215	1.8118	0.0700167	0.153321
chr6_43576120_43580750	137.415	0.21936	0.121096	1.81145	0.0700717	0.153418
chr14_106112615_106115888	97.6083	0.270112	0.14914	1.81113	0.0701214	0.153456
chr15_63556879_63587680	1220.68	0.138084	0.0762398	1.81118	0.0701129	0.153456
chr19_49966492_49988365	3870.88	0.160975	0.0888746	1.81126	0.0701009	0.153456
chr7_128638369_128650483	411.868	0.156277	0.0862982	1.81089	0.0701574	0.153511
chr21_34303948_34305987	157.454	0.248779	0.137396	1.81067	0.0701918	0.153539
chr5_133858097_133913206	4622.72	0.147961	0.0817135	1.81072	0.0701836	0.153539
chr10_104470745_104474932	617.79	0.147715	0.0815846	1.81058	0.0702065	0.153548
chr18_42080598_42090160	746.783	0.118191	0.0652884	1.8103	0.0702498	0.153619
chr2_25008465_25009438	94.2503	0.263276	0.145446	1.81013	0.0702755	0.153629
chr2_39341503_39370729	4154.55	0.122071	0.0674381	1.81013	0.0702761	0.153629
chr22_19861635_19884875	2228.34	0.202133	0.111683	1.80987	0.0703153	0.153648
chr4_15960321_15972688	1342.97	0.197081	0.108893	1.80986	0.0703174	0.153648
chr5_148184793_148240965	5124.78	0.137801	0.0761376	1.8099	0.0703118	0.153648
chr4_26813631_26829040	362.312	0.146385	0.0808979	1.80951	0.0703725	0.153745
chr6_30069446_30071712	90.376	0.178666	0.0987474	1.80932	0.0704009	0.153766
chrX_122993037_123013843	1799.13	0.115475	0.0638231	1.8093	0.0704037	0.153766
chr11_57508202_57511401	1195.45	0.151267	0.083614	1.80912	0.0704329	0.153806
chr2_118681358_118712174	773.77	0.128949	0.0712864	1.80889	0.0704684	0.153837
chr20_62886516_62894209	1235.19	0.177991	0.0983959	1.80893	0.0704624	0.153837
chr5_167211359_167213411	91.7459	0.253003	0.139873	1.8088	0.0704818	0.153842
chr17_27773221_27777760	192.925	0.160245	0.0886037	1.80856	0.0705192	0.153863
chr2_241972906_241982301	719.543	0.180292	0.09969	1.80853	0.0705239	0.153863
chr5_88024442_88042937	1036.22	0.11111	0.0614341	1.8086	0.0705127	0.153863
chr14_55517738_55547340	2863.6	0.116702	0.0645318	1.80844	0.0705378	0.15387
chr17_27728159_27735220	212.681	0.174443	0.0964647	1.80836	0.0705505	0.153874
chr14_64909368_64935955	1693.03	0.135764	0.0751003	1.80777	0.0706427	0.154052
chr20_47834275_47864809	2239.62	0.133274	0.0737279	1.80765	0.0706612	0.154055
chr8_10188664_10192745	252.681	0.21298	0.117823	1.80762	0.0706658	0.154055
chr4_105816529_105819490	170.937	0.236072	0.130603	1.80755	0.0706772	0.154056
chr9_33283007_33316917	4147.3	0.122631	0.0678476	1.80745	0.0706917	0.154064
chr1_45264039_45287617	9710.44	0.159536	0.0883017	1.80671	0.0708073	0.154222
chr13_27997729_28030916	7725.82	0.120707	0.0668069	1.8068	0.0707937	0.154222
chr2_37130542_37154838	727.22	0.150983	0.0835674	1.80673	0.070805	0.154222
chr2_42863275_42891943	2287.75	0.160211	0.0886713	1.8068	0.0707935	0.154222
chr11_62356832_62370556	3776.12	0.143859	0.0796298	1.80659	0.070826	0.154239
chr15_50641401_50651423	8415.26	0.134274	0.0743299	1.80646	0.0708459	0.154259
chr12_57851971_57886989	8244.43	0.139546	0.0772583	1.80623	0.070883	0.154292
chr3_187881491_187888729	177.598	0.183143	0.101395	1.80623	0.0708824	0.154292
chr10_27442530_27446528	4695.22	0.134366	0.074415	1.80563	0.0709755	0.15447
chr3_17275418_17277111	102.629	0.227476	0.125993	1.80547	0.0710016	0.154503
chr12_121323679_121342810	1162.93	0.143806	0.0796541	1.80538	0.0710153	0.154509
chr10_50372374_50403106	1259.51	0.13024	0.072143	1.8053	0.0710283	0.154514
chr17_27941689_28107381	18842.2	0.104911	0.0581189	1.80511	0.0710571	0.154553
chr7_16724270_16725734	148.045	0.221762	0.122862	1.80498	0.0710786	0.154576
chr10_17116827_17118650	110.16	0.239736	0.13283	1.80483	0.0711014	0.154589
chr19_30146558_30215616	6702.84	0.159731	0.0885077	1.80471	0.0711195	0.154589
chr6_123110209_123112835	238.311	0.206932	0.114666	1.80466	0.071128	0.154589
chr7_139908642_139970199	4676.56	0.138016	0.0764773	1.80466	0.0711278	0.154589
chr22_44886898_44891699	409.508	0.172274	0.0954692	1.8045	0.0711536	0.154609
chr3_122361696_122366276	178.498	-0.458689	0.254197	-1.80446	0.071159	0.154609
chr16_12551853_12554635	263.425	0.17546	0.0972486	1.80424	0.0711931	0.154659
chr17_41796940_41799217	409.496	0.198328	0.109933	1.80409	0.071218	0.15469
chr16_28722303_28737343	729.06	0.15964	0.0885155	1.80352	0.0713061	0.154804
chr19_48977437_49005983	541.053	0.193245	0.10715	1.8035	0.0713094	0.154804
chr22_45048343_45082151	1318.72	0.17065	0.0946231	1.80347	0.0713139	0.154804
chr9_40908265_40919839	309.676	0.20202	0.112016	1.80348	0.0713123	0.154804
chr1_42174941_42235356	2577.18	0.174646	0.0968442	1.80337	0.0713309	0.154817
chr17_62703670_62710861	666.853	0.1345	0.0746038	1.80285	0.0714114	0.154968
chr20_50266406_50284501	373.911	0.172538	0.0957074	1.80277	0.0714242	0.154972
chrX_149859584_149872688	1442.09	0.120349	0.0667659	1.80255	0.0714593	0.155025
chr8_141642654_141647134	1032.99	0.168493	0.0934932	1.8022	0.0715142	0.15512
chr11_94335223_94337114	217.616	0.253856	0.140877	1.80197	0.0715503	0.155159
chr11_133896696_133908412	547.053	0.160512	0.089077	1.80195	0.0715538	0.155159
chr19_46688346_46697462	243.485	0.17646	0.0979353	1.8018	0.0715773	0.155178
chr2_161979541_162004011	3628.1	0.119197	0.0661563	1.80175	0.0715844	0.155178
chr1_173833175_173841160	1474.98	0.134763	0.0747996	1.80165	0.0716005	0.155189
chr11_5704825_5734942	5869.3	0.118175	0.0656238	1.8008	0.0717352	0.155389
chr15_50424257_50428318	351.093	0.210782	0.11704	1.80094	0.0717128	0.155389
chr17_17565382_17599675	2075.02	0.156051	0.0866569	1.80079	0.0717363	0.155389
chr7_72352834_72478040	7036.68	0.134084	0.0744553	1.80086	0.071725	0.155389
chr14_61311901_61312996	108.46	0.204011	0.113307	1.80052	0.0717782	0.155408
chr5_52776262_52779622	139.607	0.364705	0.202548	1.80058	0.0717686	0.155408
chr6_134278173_134291834	527.437	0.133052	0.0738959	1.80053	0.0717764	0.155408
chr15_63480919_63551325	7933.08	0.131092	0.0728254	1.80009	0.0718467	0.155488
chr16_57465982_57471119	265.981	0.152066	0.0844751	1.80012	0.0718413	0.155488
chr6_45277511_45292358	551.095	0.168885	0.0938209	1.80008	0.0718477	0.155488
chr22_36041440_36063543	4826.17	0.132438	0.0735877	1.79973	0.0719027	0.155583
chr3_67133274_67134376	97.786	0.217859	0.121056	1.79966	0.0719148	0.155586
chr19_49953032_49958558	2106.79	0.148767	0.0826797	1.79931	0.0719692	0.155656
chr4_144832233_144833868	135.181	0.179139	0.0995573	1.79936	0.071962	0.155656
chr16_58152358_58164087	940.254	0.1328	0.0738136	1.79913	0.0719979	0.155694
chr17_37006697_37012181	2005.3	0.125477	0.0697543	1.79885	0.0720432	0.155769
chr1_94309729_94313933	1585.43	0.161097	0.0895662	1.79863	0.0720769	0.155794
chr5_109177410_109205937	1782.05	0.154429	0.0858585	1.79865	0.0720743	0.155794
chr1_gl000191_random_429_59413	3553.09	0.12129	0.0674451	1.79835	0.0721217	0.155867
chr11_65584464_65586200	264.387	0.179265	0.0996969	1.7981	0.0721606	0.155892
chr19_58350045_58359211	207.594	0.194304	0.10806	1.79812	0.0721579	0.155892
chr5_127532127_127534242	202.945	0.199565	0.110988	1.79807	0.0721658	0.155892
chr7_7605058_7611050	1854.03	0.125059	0.0695552	1.79798	0.0721797	0.155898
chr1_158146190_158156057	497.16	0.15272	0.0849711	1.79731	0.0722859	0.156069
chr17_73649829_73688410	2290.15	0.128955	0.0717471	1.79735	0.0722797	0.156069
chr2_228343365_228348875	311.811	0.136406	0.0758962	1.79728	0.0722918	0.156069
chr12_56120292_56158785	2190.86	0.136352	0.0758756	1.79705	0.0723274	0.156075
chr18_52613085_52614242	258.256	0.170853	0.0950715	1.7971	0.0723204	0.156075
chr5_175066532_175082941	453.968	0.174297	0.0969841	1.79717	0.0723083	0.156075
chr1_230343513_230353075	671.813	0.127634	0.0710457	1.79651	0.0724138	0.15619
chr6_157463833_157467524	120.702	0.189642	0.10556	1.79653	0.0724095	0.15619
chr9_75762225_75784356	3176.25	0.143737	0.0800067	1.79657	0.0724044	0.15619
chr6_17606082_17637955	1223.15	0.138031	0.0768403	1.79633	0.072442	0.156211
chrX_2415121_2419092	286.47	0.153445	0.0854222	1.79631	0.0724455	0.156211
chr7_148761586_148790106	2189.63	0.149783	0.0833874	1.79623	0.0724581	0.156215
chr11_117017792_117081650	2858.69	0.138972	0.0773871	1.79581	0.0725253	0.156312
chr7_105697110_105757591	4450.01	0.134645	0.0749749	1.79587	0.0725159	0.156312
chr12_90250102_90259770	1794.05	0.120463	0.0670886	1.79558	0.0725609	0.156318
chr2_48934234_48941650	127.001	0.260989	0.14534	1.79572	0.0725398	0.156318
chr3_31843881_31871129	512.14	0.174658	0.0972699	1.79561	0.0725571	0.156318
chrX_70471361_70475696	376.954	0.185249	0.103182	1.79536	0.0725964	0.156371
chr9_27351769_27353674	88.6198	0.197663	0.110123	1.79493	0.0726643	0.156493
chr9_135857296_135867736	139.473	0.166327	0.0926719	1.7948	0.0726857	0.156516
chr1_212531611_212541463	411.064	0.143926	0.0802355	1.79379	0.0728468	0.156517
chr10_494816_502700	458.719	0.221243	0.123295	1.79442	0.0727455	0.156517
chr10_12092822_12096610	203.216	0.161045	0.0897765	1.79384	0.072839	0.156517
chr16_30561543_30584136	3616.99	0.145429	0.0810752	1.79375	0.0728528	0.156517
chr18_43407358_43409306	89.9978	0.222492	0.124027	1.79391	0.0728283	0.156517
chr19_50142513_50170344	3696.91	0.141261	0.0787544	1.79369	0.0728621	0.156517
chr20_5735826_5786625	1502.86	0.124051	0.0691302	1.79446	0.0727405	0.156517
chr22_24105054_24107818	203.543	0.213314	0.11886	1.79467	0.0727068	0.156517
chr22_26874736_26885619	1571.24	0.134809	0.0751187	1.79461	0.0727163	0.156517
chr22_32122254_32146900	1582.51	0.134588	0.0750069	1.79434	0.0727587	0.156517
chr4_1580694_1584449	608.581	0.164902	0.0919313	1.79375	0.0728534	0.156517
chr4_37677313_37688652	1091.55	0.13307	0.0741752	1.79399	0.0728142	0.156517
chr6_44944346_44945628	113.027	0.195977	0.109231	1.79416	0.0727884	0.156517
chr6_90649897_90680443	1238.25	0.150933	0.0841456	1.79371	0.0728594	0.156517
chr8_71515276_71566830	3382.29	0.134782	0.0751353	1.79385	0.0728366	0.156517
chr9_102341635_102359035	609.722	0.148664	0.0828488	1.7944	0.0727487	0.156517
chr17_48928788_48965624	3714.24	0.14205	0.0792005	1.79355	0.072885	0.156536
chr2_131797519_131803587	194.315	0.252953	0.14104	1.79349	0.0728945	0.156536
chr6_152471745_152530148	5656.28	0.133627	0.0745093	1.79343	0.0729041	0.156536
chr18_45426935_45458980	3007.24	0.127384	0.0710365	1.79322	0.0729376	0.156584
chr11_85373040_85377057	2293.04	0.144732	0.0807155	1.79312	0.0729539	0.156596
chr9_116272679_116353102	5043.25	0.135534	0.0755924	1.79296	0.0729795	0.156627
chr3_46224702_46278949	2085.95	0.149855	0.0835833	1.79288	0.0729923	0.156631
chr15_74905408_74934578	3132.71	0.164498	0.0917661	1.79257	0.073041	0.156664
chr2_7186105_7212830	801.174	0.152047	0.0848193	1.7926	0.0730364	0.156664
chr3_114817543_114821148	550.341	0.153256	0.0854928	1.79262	0.0730331	0.156664
chr6_26121606_26142255	6246.6	0.134069	0.0747953	1.79248	0.0730562	0.156673
chr16_30428364_30438033	683.975	0.161003	0.0898273	1.79236	0.0730749	0.156682
chr9_35655868_35665643	2497.01	0.125453	0.0699951	1.79231	0.0730825	0.156682
chr1_203236472_203299540	18753.9	0.13775	0.0768761	1.79185	0.0731578	0.156713
chr18_804495_815128	1363.38	0.123183	0.0687501	1.79175	0.0731737	0.156713
chr2_64204466_64212655	319.963	0.140102	0.078184	1.79196	0.0731398	0.156713
chr22_41696725_41704559	988.347	0.149696	0.0835369	1.79197	0.0731373	0.156713
chr6_32094280_32098679	998.076	0.145024	0.0809344	1.79187	0.0731539	0.156713
chr6_146184099_146189657	711.594	0.123391	0.0688665	1.79175	0.0731735	0.156713
chr7_143107748_143111752	133.9	0.180369	0.100643	1.79216	0.0731077	0.156713
chr1_36912177_36924723	805.587	0.135936	0.0758817	1.79142	0.0732255	0.156758
chr12_3946199_3953381	273.768	0.150232	0.0838615	1.79142	0.0732252	0.156758
chr22_39259951_39270021	645.004	0.159568	0.0890739	1.79141	0.0732278	0.156758
chr1_158117132_158134639	681.838	0.134801	0.0752539	1.79129	0.0732475	0.156772
chr16_84580670_84690895	11305.4	0.13048	0.0728519	1.79103	0.0732879	0.156772
chr7_28188952_28217665	1359.71	0.0973565	0.054355	1.79112	0.0732738	0.156772
chr7_108101671_108105866	304.825	0.224358	0.125263	1.79109	0.0732792	0.156772
chr9_135278998_135282913	420.152	0.142411	0.0795136	1.79102	0.0732896	0.156772
chr12_47582218_47648153	8680.53	0.123689	0.0690636	1.79095	0.0733015	0.156774
chr13_52024171_52030880	3756.07	0.142161	0.0793891	1.79069	0.073343	0.156839
chr12_6960193_6964540	1224.06	0.150618	0.0841199	1.79052	0.0733704	0.156851
chr17_21314966_21325033	454.496	0.212521	0.118689	1.79057	0.073363	0.156851
chr7_2480463_2491721	198.924	0.160892	0.0898631	1.79041	0.073388	0.156865
chr1_185122720_185127349	2272.81	0.119181	0.066576	1.79015	0.07343	0.156931
chrX_129157741_129158985	101.41	0.22365	0.12494	1.79005	0.0734455	0.15694
chr11_104571562_104579677	1669.63	0.143848	0.0803859	1.78947	0.0735399	0.157054
chr12_2173100_2173918	96.6462	0.217844	0.121725	1.78965	0.0735108	0.157054
chr5_37721484_37723393	104.761	0.209088	0.116845	1.78945	0.0735429	0.157054
chr5_171467063_171616030	18802.4	0.126326	0.0705904	1.78956	0.0735248	0.157054
chr1_8429000_8510070	4689.78	0.11173	0.0624418	1.78935	0.0735582	0.157063
chr2_61921043_61922546	227.181	0.159413	0.0891022	1.78911	0.0735975	0.157124
chr12_66580474_66591963	1509.79	0.17608	0.0984268	1.78895	0.0736231	0.157148
chr19_47728824_47736233	1135.06	0.169797	0.0949168	1.7889	0.073631	0.157148
chr1_19505551_19507888	218.243	0.176788	0.0988344	1.78873	0.0736577	0.157173
chr14_51190813_51302900	9319.15	0.117171	0.0655083	1.78864	0.0736731	0.157173
chr15_68569281_68592265	2510.93	0.134402	0.0751458	1.78855	0.0736867	0.157173
chr22_37985331_38048091	5463.71	0.144807	0.0809624	1.78857	0.073684	0.157173
chr12_108123932_108152078	1752.13	0.120378	0.0673304	1.78787	0.0737975	0.15721
chr15_32904332_32914490	2248.27	0.11979	0.0669894	1.78819	0.0737458	0.15721
chr2_99214950_99232296	2034.01	0.13243	0.0740563	1.78823	0.0737382	0.15721
chr3_42673298_42690663	981.257	0.129828	0.0726069	1.78809	0.0737611	0.15721
chr4_20622993_20631779	216.492	0.221444	0.123862	1.78783	0.0738035	0.15721
chr4_56731007_56733730	157.973	0.197008	0.110172	1.78819	0.0737451	0.15721
chr7_26398692_26401472	215.517	0.199153	0.111384	1.78798	0.0737788	0.15721
chr7_132337742_132351860	354.973	0.166769	0.093267	1.78808	0.0737634	0.15721
chr8_118450922_118456469	824.083	0.173772	0.0971931	1.78791	0.0737911	0.15721
chr5_148912045_148931962	3412.48	0.126196	0.0705931	1.78766	0.0738317	0.157246
chr17_45174875_45178326	454.655	0.17032	0.0953049	1.78711	0.07392	0.157411
chr1_19673753_19816921	10979.2	0.133897	0.0749359	1.78683	0.0739656	0.157437
chr1_245540406_245542464	102.277	0.27003	0.151121	1.78685	0.0739622	0.157437
chr2_48371981_48374597	159.913	0.193384	0.108221	1.78694	0.073947	0.157437
chr11_78163896_78181480	863.459	0.133446	0.0746869	1.78674	0.073979	0.157442
chr10_93970699_93971832	94.6585	0.213735	0.11963	1.78662	0.0739981	0.157459
chr16_3839453_3875304	1057.19	0.113721	0.0636707	1.78607	0.0740872	0.157485
chr16_48626008_48664410	6087.56	0.140494	0.0786603	1.78608	0.0740856	0.157485
chr18_20964425_20978537	318.769	0.153966	0.0861906	1.78634	0.0740445	0.157485
chr22_43005028_43020359	3211.83	0.116832	0.0654068	1.78623	0.0740622	0.157485
chr3_72212148_72226735	303.63	0.15136	0.0847453	1.78606	0.0740894	0.157485
chr4_78634975_78662741	1158.19	0.134155	0.0751146	1.786	0.074099	0.157485
chr9_41736845_41741980	213.738	0.228628	0.128007	1.78606	0.074089	0.157485
chrX_13185393_13186591	89.1794	0.200562	0.112269	1.78644	0.0740281	0.157485
chr5_176401921_176428807	1534.44	0.135168	0.0756903	1.78581	0.0741306	0.157529
chr4_169371079_169374272	244.497	0.203542	0.113989	1.78562	0.0741601	0.157545
chr7_150053363_150080001	3307.01	0.118658	0.0664517	1.78562	0.0741604	0.157545
chr4_78691592_78698785	248.498	0.191475	0.107236	1.78555	0.0741728	0.157548
chr11_46633580_46642300	1961.88	0.125722	0.0704332	1.78498	0.0742643	0.157635
chr12_76537552_76553207	523.889	0.155337	0.087029	1.78488	0.0742801	0.157635
chr17_65742897_65752425	193.678	0.154291	0.0864395	1.78496	0.0742676	0.157635
chr19_34748297_34770381	2047.34	0.143043	0.0801376	1.78497	0.0742669	0.157635
chr6_108568523_108590843	2389.87	0.126425	0.070822	1.7851	0.0742448	0.157635
chr9_95415341_95429004	353.437	0.163889	0.0918176	1.78494	0.0742709	0.157635
chr22_21049435_21058636	1005.94	0.18024	0.100987	1.78479	0.0742957	0.157644
chr17_15930658_15943964	458.045	0.159534	0.0894231	1.78404	0.0744175	0.157832
chr2_225628467_225646696	689.646	0.161759	0.0906687	1.78407	0.0744129	0.157832
chr7_65957251_65971718	1627.44	0.140134	0.078548	1.78405	0.0744152	0.157832
chr2_241523361_241527862	1249.19	0.167937	0.0941489	1.78373	0.0744668	0.157913
chr2_55448354_55463903	3465.86	0.124051	0.0695516	1.78358	0.0744921	0.157943
chr19_4430172_4432896	195.967	0.182476	0.102323	1.78333	0.0745321	0.158001
chr9_92950992_92955420	193.133	0.196283	0.110069	1.78328	0.0745414	0.158001
chr17_37306932_37311296	630.66	0.154629	0.0867456	1.78256	0.0746582	0.158211
chr5_78914023_78929156	614.922	0.169648	0.0951727	1.78253	0.074663	0.158211
chr18_56276728_56284007	422.276	0.165288	0.0927331	1.7824	0.0746837	0.158232
chr19_10206418_10219948	3151.48	0.138696	0.077818	1.78231	0.0746986	0.15824
chr1_171462832_171466523	140.461	0.205378	0.115245	1.7821	0.0747326	0.158264
chr11_68136775_68139354	137.825	0.205519	0.115322	1.78213	0.0747277	0.158264
chr11_58493107_58497067	592.126	0.178614	0.100233	1.78199	0.0747505	0.158279
chr2_64316676_64344130	1405.31	0.121672	0.0682821	1.78191	0.0747642	0.158284
chr12_12955810_12971000	3749.36	0.141675	0.0795142	1.78176	0.074788	0.158311
chr11_10306123_10340315	1735.83	0.169408	0.0950902	1.78155	0.0748225	0.158346
chr8_95842931_95857453	639.789	0.144356	0.0810296	1.78153	0.0748265	0.158346
chr6_1524101_1537823	429.392	0.216013	0.121287	1.781	0.0749127	0.158503
chr7_140622045_140625550	2054.61	0.136964	0.0769055	1.78093	0.0749232	0.158503
chr19_53038265_53047741	499.101	0.131846	0.0740361	1.78083	0.0749397	0.158514
chr1_2453513_2458778	984.1	0.179804	0.100972	1.78074	0.0749552	0.158523
chr10_97048207_97057391	828.061	0.153914	0.0864662	1.78005	0.0750677	0.158683
chr17_66192469_66270406	13577.6	0.119293	0.0670137	1.78012	0.0750561	0.158683
chr19_5901216_5910693	1520.56	0.160825	0.0903512	1.78	0.0750753	0.158683
chr6_118976613_118987315	589.731	0.153829	0.0864172	1.78007	0.0750643	0.158683
chr3_122127658_122140128	2778.92	0.130748	0.0734659	1.77972	0.0751225	0.158712
chr6_132006131_132010424	179.245	0.175146	0.0984117	1.77973	0.0751204	0.158712
chr9_14687136_14693440	396.385	0.128915	0.0724338	1.77976	0.0751149	0.158712
chr2_196381404_196448216	6258.48	0.124889	0.0701784	1.77959	0.0751426	0.158731
chr2_85612515_85667616	3074.56	0.139222	0.0782366	1.7795	0.0751584	0.158741
chr12_109008060_109044166	9044.7	0.126547	0.0711192	1.77936	0.0751802	0.158763
chrX_152987339_153010318	1292.44	0.160194	0.0900715	1.77852	0.0753178	0.15903
chr12_56767911_56772778	393.984	0.157155	0.0883672	1.77843	0.0753334	0.15904
chr5_175914008_175917627	142.766	0.184417	0.103706	1.77826	0.0753603	0.159073
chr21_40716637_40722387	1619.24	0.132868	0.0747242	1.77811	0.075385	0.159088
chr9_139293212_139300735	420.682	0.177979	0.100096	1.77808	0.0753899	0.159088
chr1_146369410_146375257	429.487	0.163943	0.0922098	1.77793	0.0754151	0.159094
chr8_108317165_108328270	313.144	0.212194	0.119347	1.77796	0.07541	0.159094
chr19_49092348_49101678	178.317	0.192423	0.108239	1.77776	0.0754432	0.15913
chr11_62542405_62587179	4954.65	0.143928	0.0809719	1.7775	0.0754858	0.159172
chr2_209175530_209187140	1226.95	0.120859	0.0679916	1.77756	0.0754766	0.159172
chr4_190578876_190592901	859.954	0.167675	0.0943486	1.77719	0.0755368	0.159233
chr6_5813802_5834154	712.629	0.158921	0.0894197	1.77725	0.0755274	0.159233
chr1_24739704_24746905	958.822	0.137941	0.0776308	1.77688	0.0755873	0.159245
chr14_102274094_102398868	25176	0.120529	0.0678301	1.77693	0.0755802	0.159245
chr18_12831484_12846009	2257.2	0.146607	0.0825077	1.77688	0.0755873	0.159245
chr6_159124320_159142785	1344.32	0.131165	0.0738174	1.77688	0.0755876	0.159245
chr8_134027869_134107137	14142.3	0.128093	0.0721125	1.7763	0.0756843	0.159426
chr12_107782124_107795356	373.429	0.158265	0.0891081	1.7761	0.0757158	0.159445
chr3_48502323_48522818	5031.5	0.145555	0.0819499	1.77615	0.0757088	0.159445
chr22_50877222_50914182	2775	0.186756	0.10516	1.77593	0.0757449	0.159482
chr9_3472210_3480515	941.473	0.136799	0.0770382	1.77574	0.0757766	0.159526
chr6_43279718_43300072	545.993	0.136402	0.0768303	1.77536	0.0758378	0.159631
chr14_65385916_65413326	1802.1	0.135685	0.0764365	1.77514	0.0758755	0.159641
chr17_585154_593980	302.354	0.146678	0.0826292	1.77513	0.0758763	0.159641
chr3_49054938_49070093	3500.4	0.158073	0.0890423	1.77525	0.0758559	0.159641
chr2_104995230_104996087	144.34	0.194895	0.109803	1.77495	0.0759058	0.159679
chr5_18697688_18699500	292.187	0.142287	0.0801742	1.77472	0.0759438	0.159712
chr7_148858941_148870730	283.539	0.155119	0.0874042	1.77473	0.075942	0.159712
chr1_32104128_32106169	108.997	0.23031	0.129833	1.77389	0.0760817	0.15985
chr1_144300658_144343302	8707.13	0.163542	0.0921924	1.77392	0.076077	0.15985
chr1_161348728_161381029	3508.63	0.133736	0.0753867	1.77401	0.0760623	0.15985
chr12_647766_686372	1951.27	0.189698	0.106927	1.77409	0.0760487	0.15985
chr13_78595958_78597103	126.012	0.181137	0.102092	1.77425	0.0760213	0.15985
chr2_28990762_29003587	401.914	0.172366	0.0971666	1.77392	0.0760758	0.15985
chr7_6383463_6396535	555.981	0.157376	0.0887202	1.77385	0.0760879	0.15985
chr12_132468879_132470930	119.659	0.16512	0.0931012	1.77356	0.0761365	0.159905
chr15_42562956_42572568	2942.2	0.120008	0.0676653	1.77356	0.0761367	0.159905
chr1_157094223_157110829	1444.28	0.141692	0.0799058	1.77324	0.0761886	0.159943
chr15_65790815_65810400	1939.99	0.137515	0.077545	1.77336	0.0761692	0.159943
chr7_104977750_105008886	2969.93	0.127274	0.0717741	1.77326	0.076186	0.159943
chr22_49904511_49906395	275.276	0.174405	0.0983654	1.77303	0.0762242	0.159994
chr2_74379906_74440856	5084.35	0.124338	0.070141	1.77268	0.0762819	0.160092
chr3_15472435_15483429	396.702	0.172202	0.0971492	1.77255	0.0763033	0.160113
chr2_68585108_68681130	9287.18	0.130072	0.0733854	1.77245	0.0763194	0.160123
chr13_20620066_20624697	270.555	0.137176	0.0774072	1.77213	0.0763732	0.160166
chr15_31271170_31284846	1904.56	0.137281	0.0774623	1.77223	0.076357	0.160166
chr3_113413707_113418274	2053.4	0.134164	0.0757079	1.77213	0.0763734	0.160166
chr2_233147940_233188697	2498.8	0.143175	0.0808035	1.77189	0.0764121	0.160223
chr13_49549021_49554943	2202.64	0.135645	0.0765701	1.77152	0.0764746	0.160226
chr3_72390206_72397548	372.709	0.198369	0.111966	1.77169	0.0764461	0.160226
chr4_109353491_109356593	309.431	0.209932	0.118497	1.77162	0.0764571	0.160226
chr5_180212334_180261862	8296.97	0.136742	0.0771809	1.7717	0.0764436	0.160226
chr7_144308_151152	1228.67	0.130611	0.0737299	1.77148	0.0764809	0.160226
chr8_38626284_38628521	174.086	0.176694	0.0997388	1.77157	0.0764662	0.160226
chr2_112086617_112101526	348.166	0.165232	0.093292	1.77113	0.0765391	0.160253
chr2_222419598_222420748	87.8159	0.169641	0.0957758	1.77123	0.0765219	0.160253
chr9_33443262_33468055	1532.38	0.174774	0.0986795	1.77113	0.0765386	0.160253
chr9_71634010_71646753	361.303	0.146787	0.0828697	1.7713	0.0765104	0.160253
chr6_86158976_86175823	882.542	0.160912	0.0908685	1.77082	0.0765899	0.160336
chr11_128129352_128221641	18046.3	0.141982	0.0801954	1.77046	0.0766512	0.160418
chr19_49147645_49155859	1045.85	0.163758	0.092495	1.77046	0.0766513	0.160418
chr13_51373434_51386623	505.01	0.123734	0.0698913	1.77038	0.0766635	0.160419
chr12_9946080_9985152	2124.15	0.164671	0.0930313	1.77006	0.0767165	0.160492
chr16_71840245_71852261	2685.74	0.129457	0.073141	1.76997	0.0767322	0.160492
chr3_197337073_197350745	634.007	0.158353	0.0894635	1.77003	0.0767221	0.160492
chr6_27105619_27116095	4923.35	0.138961	0.078523	1.76969	0.076779	0.160567
chr15_51867007_51882900	1820.99	0.214	0.120946	1.76938	0.0768298	0.160619
chr5_52094515_52107836	1336.69	0.126165	0.0713032	1.76942	0.0768239	0.160619
chr5_71580725_71605370	1841.8	0.11341	0.0640976	1.76934	0.0768378	0.160619
chr17_78559948_78596491	934.773	0.184476	0.104268	1.76926	0.0768509	0.160623
chr4_109540034_109549168	1333.38	0.125605	0.070998	1.76914	0.0768706	0.16064
chr9_35696474_35737265	2822.91	0.1296	0.0732616	1.769	0.0768936	0.160665
chr10_32237974_32251084	186.689	0.161477	0.091285	1.76893	0.0769056	0.160666
chr17_32698138_32706382	227.745	0.177276	0.100229	1.7687	0.0769432	0.160697
chr3_31255206_31275928	1283.07	0.137578	0.077783	1.76875	0.0769362	0.160697
chr16_28649670_28672341	376.901	0.159326	0.0901197	1.76794	0.0770707	0.16094
chr19_47743917_47748063	174.273	0.175605	0.0993359	1.76779	0.0770963	0.160946
chr3_160085585_160089806	406.947	0.197919	0.111956	1.76782	0.0770903	0.160946
chr6_27098956_27103472	2192.39	0.152264	0.086142	1.76759	0.0771293	0.160992
chr3_194405651_194413610	825.741	0.147814	0.0836308	1.76746	0.0771519	0.161015
chr2_239285637_239296673	380.656	0.166963	0.0944766	1.76724	0.0771876	0.161066
chr1_226026446_226119717	6519.04	0.15828	0.0895931	1.76665	0.0772863	0.161225
chr4_17577529_17583371	2420.45	0.146419	0.0828773	1.7667	0.077279	0.161225
chr16_15749975_15776709	2494.22	0.129316	0.0732289	1.76592	0.0774099	0.161293
chr19_45754042_45757758	273.784	0.178944	0.101314	1.76622	0.0773586	0.161293
chr2_112998836_113000671	109.194	0.1772	0.100333	1.76612	0.077375	0.161293
chr2_208482774_208498936	2440.06	0.120732	0.0683635	1.76604	0.0773897	0.161293
chr3_196518826_196531833	416.956	0.153284	0.0867835	1.76628	0.0773485	0.161293
chr5_78019348_78025065	248.444	0.143008	0.0809826	1.76592	0.07741	0.161293
chr6_32781701_32789793	1004.88	0.127432	0.0721582	1.76601	0.0773942	0.161293
chr7_86783682_86790642	297.548	0.169121	0.0957663	1.76597	0.0774007	0.161293
chr10_112499500_112511920	586.652	0.135815	0.0769332	1.76536	0.0775028	0.161419
chr11_73239617_73263196	635.245	0.142238	0.0805775	1.76523	0.077525	0.161419
chr11_112106073_112107505	96.9126	0.198771	0.112604	1.76522	0.0775271	0.161419
chr2_30685101_30695316	333.614	0.132098	0.0748262	1.7654	0.0774959	0.161419
chr2_43028169_43039502	1829.34	0.150609	0.085316	1.76531	0.0775113	0.161419
chr16_18767713_18832328	4173.72	0.118222	0.066983	1.76496	0.0775708	0.161464
chr17_2134068_2189192	6578.44	0.144773	0.0820266	1.76496	0.0775713	0.161464
chr4_130010850_130018046	3147.62	0.125131	0.0709031	1.76482	0.0775946	0.161489
chr3_146186253_146188079	245.785	0.197723	0.112078	1.76416	0.0777053	0.161649
chr3_187632404_187726863	3736.32	0.136549	0.0774051	1.76409	0.0777171	0.161649
chr6_37405798_37417699	817.867	0.133131	0.0754627	1.76419	0.0777002	0.161649
chr8_132826341_132840363	403.028	0.200502	0.113655	1.76414	0.0777092	0.161649
chr14_90426083_90427523	125.134	0.177812	0.100809	1.76385	0.0777581	0.161711
chr7_66046773_66058989	952.477	0.129116	0.0732071	1.76371	0.07778	0.161733
chr2_20171024_20172506	102.014	0.203866	0.115599	1.76356	0.0778064	0.161764
chr2_20794865_20796624	87.6757	0.223726	0.126878	1.76331	0.0778476	0.161802
chr6_90771459_91027104	25130.2	0.139426	0.0790707	1.76331	0.0778474	0.161802
chr1_228268976_228279083	2149.35	0.158045	0.0896478	1.76295	0.0779088	0.161859
chr10_65180460_65183010	323.966	0.163266	0.0926066	1.763	0.0779	0.161859
chr3_71750082_71776189	2913.06	0.148078	0.0839898	1.76304	0.077893	0.161859
chr10_13598805_13609567	154.288	0.201927	0.114558	1.76267	0.0779561	0.161873
chr2_8316267_8318633	236.494	0.213743	0.121256	1.76273	0.0779452	0.161873
chr2_191811058_191939098	11566.5	0.117049	0.0664019	1.76273	0.0779455	0.161873
chr2_242625685_242629799	642.234	0.174779	0.0991572	1.76264	0.0779611	0.161873
chr22_40264015_40271560	201.482	0.178588	0.101323	1.76256	0.077974	0.161873
chr8_11382114_11422104	2607.32	0.119292	0.0676833	1.76251	0.0779838	0.161873
chr6_74127780_74142463	843.961	0.142928	0.0811215	1.7619	0.0780858	0.162061
chr18_8742136_8756120	252.226	0.173606	0.0985477	1.76165	0.0781285	0.162118
chr8_144878378_144881375	196.055	0.203405	0.115465	1.7616	0.0781361	0.162118
chr8_67972278_67977549	2939.6	0.123176	0.0699266	1.7615	0.0781541	0.162132
chr14_69509221_69541161	1055.72	0.132484	0.0752185	1.76133	0.0781831	0.162168
chr12_56517237_56538428	3573.89	0.133337	0.0757134	1.76108	0.0782248	0.162174
chr13_47126188_47131076	934.358	0.150245	0.0853193	1.76097	0.0782429	0.162174
chr15_65870688_65878436	436.915	0.140186	0.0796013	1.7611	0.0782216	0.162174
chr2_224793702_224824720	2740.41	0.119758	0.0679976	1.7612	0.0782037	0.162174
chr8_53028965_53033057	214.983	0.146899	0.0834165	1.76103	0.0782341	0.162174
chr10_114128612_114150524	2291.03	0.134329	0.0762927	1.76071	0.0782883	0.162201
chr16_24550040_24555957	2494.04	0.129682	0.073657	1.76063	0.0783019	0.162201
chr17_14091792_14111091	2711.44	0.128534	0.0730158	1.76036	0.0783471	0.162201
chr17_78226285_78287109	5051.88	0.14082	0.0799857	1.76056	0.0783133	0.162201
chr22_46827788_46830264	408.779	0.145682	0.0827553	1.7604	0.0783398	0.162201
chr7_65909034_65920873	216.322	0.178951	0.101642	1.76061	0.0783049	0.162201
chr7_gl000195_random_83946_92956	707.897	0.151201	0.085881	1.76059	0.0783076	0.162201
chr8_27347398_27358263	605.021	0.178664	0.101493	1.76036	0.0783467	0.162201
chr14_55031555_55035055	214.718	0.183906	0.104488	1.76006	0.0783973	0.162281
chr14_77813842_77815448	108.533	0.272492	0.154848	1.75973	0.0784531	0.162345
chr16_82223755_82230658	553.3	0.204906	0.116445	1.75968	0.0784622	0.162345
chr5_6359406_6366555	296.996	0.214374	0.121819	1.75978	0.0784459	0.162345
chr3_119225173_119227351	115.342	0.211241	0.120051	1.75959	0.0784781	0.162354
chr17_4735604_4749520	1117.1	0.145905	0.0829342	1.75928	0.0785297	0.162413
chr20_31314504_31332290	1365.97	0.146929	0.0835164	1.75929	0.0785285	0.162413
chr10_26965240_26980739	933.999	0.146603	0.0833381	1.75914	0.0785543	0.162422
chr12_68566406_68592471	1367.94	0.153016	0.0869847	1.75912	0.0785572	0.162422
chr2_145580692_145584467	288.019	0.229089	0.130241	1.75897	0.0785833	0.162422
chr7_7220460_7244878	3271.85	0.123703	0.0703318	1.75885	0.0786023	0.162422
chr7_69288571_69293404	448.034	0.116098	0.0660069	1.75887	0.0785999	0.162422
chr7_150669968_150673139	230.12	0.226641	0.128853	1.75891	0.0785926	0.162422
chr6_41498532_41507119	334.72	0.155328	0.0883279	1.75854	0.0786549	0.162507
chr7_30359046_30391260	4144.11	0.134861	0.0766968	1.75836	0.0786859	0.162547
chr19_54956906_54963388	2503.76	0.159517	0.0907242	1.75826	0.0787033	0.16256
chr1_159849535_159908172	6131.36	0.137281	0.0780907	1.75796	0.0787539	0.16261
chr19_49163564_49164893	253.98	0.142885	0.081281	1.75792	0.0787619	0.16261
chr7_36204535_36216290	270.93	0.156398	0.0889654	1.75796	0.0787535	0.16261
chr17_38671303_38796622	21438.6	0.141537	0.0805282	1.75761	0.078814	0.162631
chr17_59295640_59300881	241.912	0.157084	0.0893747	1.75759	0.0788178	0.162631
chr5_52019638_52024301	566.589	0.164733	0.0937184	1.75774	0.0787916	0.162631
chr6_27486482_27487460	134.002	0.180466	0.102673	1.75767	0.0788042	0.162631
chr16_75495873_75499017	1125.74	0.167354	0.0952256	1.75744	0.0788423	0.162658
chr18_60087234_60088677	341.269	0.1458	0.0829764	1.75713	0.0788955	0.162697
chr19_10402756_10416906	169.497	0.166311	0.0946456	1.75719	0.0788849	0.162697
chr2_20622400_20641112	1250.73	0.153892	0.0875785	1.75719	0.0788856	0.162697
chr11_18322395_18363150	4157.73	0.115887	0.0659621	1.75688	0.0789387	0.162762
chr9_117631747_117701351	5204.8	0.125041	0.071177	1.75676	0.0789592	0.162781
chr17_8028408_8030762	98.7311	0.217272	0.123692	1.75655	0.0789944	0.162783
chr5_14742087_14746791	141.086	0.21966	0.12505	1.75658	0.078989	0.162783
chr6_31779949_31807254	6112.89	0.121944	0.0694201	1.7566	0.0789854	0.162783
chr16_11443310_11465648	1079.13	0.150221	0.0855319	1.75631	0.0790347	0.162842
chr2_25454195_25565666	8571.04	0.165392	0.0941772	1.75618	0.0790576	0.162866
chr10_105647068_105679103	3454.14	0.113369	0.0645589	1.75605	0.0790798	0.162888
chr6_3354795_3368484	596.926	0.14237	0.0810813	1.75589	0.0791076	0.162922
chr1_214790399_214817020	1450.52	0.15827	0.0901459	1.75571	0.0791375	0.162936
chr9_128020626_128035385	1552.07	0.126863	0.0722571	1.75572	0.079137	0.162936
chr10_5750762_5754135	533.279	0.175795	0.100149	1.75533	0.0792024	0.163027
chr12_122345593_122350417	96.2981	0.238927	0.136126	1.75519	0.0792273	0.163027
chr18_77437222_77447432	2053.49	0.154665	0.0881177	1.75521	0.0792227	0.163027
chr8_9578027_9586656	258.395	0.177971	0.101394	1.75524	0.079219	0.163027
chr12_12678875_12694311	741.572	0.134731	0.0767655	1.7551	0.0792425	0.16303
chr12_104670220_104684371	1784.67	0.12541	0.0714622	1.75492	0.0792735	0.16303
chr13_48876649_48893775	3054.74	0.126262	0.0719449	1.75498	0.0792622	0.16303
chr14_70075628_70194292	11387.5	0.115757	0.0659633	1.75486	0.0792828	0.16303
chr21_35498166_35506368	481.942	0.168144	0.0958169	1.75484	0.0792861	0.16303
chr13_74094096_74096562	248.577	0.161709	0.0921692	1.75448	0.0793482	0.163134
chr2_225714164_225717155	99.358	0.240026	0.136848	1.75396	0.079438	0.163271
chr22_37961994_37971860	251.779	0.173589	0.0989687	1.75398	0.079434	0.163271
chr19_13884543_13901462	1412.29	0.150373	0.0857371	1.75389	0.0794495	0.163272
chr20_30696824_30706260	2454.83	0.137771	0.0785571	1.75377	0.0794695	0.163289
chr20_31533029_31538901	271.208	0.166375	0.094879	1.75355	0.0795081	0.163345
chr2_87200373_87225428	623.419	0.14603	0.0832852	1.75337	0.079539	0.163385
chr18_33057044_33059525	168.025	0.18412	0.105018	1.75322	0.0795636	0.163411
chr1_227973217_227976617	123.911	0.173068	0.0987211	1.7531	0.0795853	0.163427
chr13_67795627_67799525	155.083	0.177011	0.100973	1.75304	0.0795943	0.163427
chr20_42648043_42658320	178.674	0.196035	0.11183	1.75297	0.0796078	0.163431
chr16_67086171_67089204	386.85	0.111379	0.0635399	1.75289	0.0796209	0.163435
chr4_101014338_101028542	417.611	0.137032	0.0781883	1.75259	0.0796728	0.163518
chrX_39350122_39352189	109.979	0.185997	0.106161	1.75203	0.0797681	0.16369
chr1_207223016_207229239	1427.13	0.115343	0.0658428	1.75179	0.0798106	0.163753
chr1_156260833_156274379	363.812	0.158846	0.0907049	1.75124	0.0799054	0.163783
chr11_14473753_14494918	805.851	0.124454	0.0710701	1.75114	0.0799218	0.163783
chr12_51441043_51444628	912.182	0.138983	0.0793523	1.75146	0.0798659	0.163783
chr13_34296627_34320642	848.38	0.169816	0.0969796	1.75105	0.0799374	0.163783
chr17_74767906_74788172	643.135	0.133747	0.0763648	1.75142	0.0798739	0.163783
chr3_25689058_25702152	502.576	0.134791	0.0769555	1.75155	0.0798512	0.163783
chr5_130585741_130758206	28695.3	0.120675	0.0689154	1.75106	0.079935	0.163783
chr6_31937031_31948773	2689.45	0.146889	0.0838648	1.7515	0.0798595	0.163783
chr6_167492641_167567599	6207.43	0.131318	0.0749947	1.75103	0.0799402	0.163783
chr7_39986746_39993532	3912.56	0.133457	0.0762107	1.75116	0.0799182	0.163783
chr15_75986926_75993449	186.517	0.196133	0.112015	1.75096	0.0799527	0.163785
chr15_38421597_38423843	91.9934	0.273245	0.156078	1.7507	0.0799981	0.163854
chr15_102180064_102195217	3489.59	0.117997	0.0674032	1.75061	0.0800137	0.163863
chr12_67908884_67911205	133.388	0.15246	0.0870954	1.7505	0.0800327	0.163878
chr1_210513619_210517514	171.23	0.141828	0.0810279	1.75037	0.0800553	0.163901
chr2_20091084_20102538	3363.7	0.12189	0.0696426	1.75023	0.080079	0.163926
chr16_71875612_71891434	1614.67	0.141278	0.0807282	1.75004	0.0801107	0.163967
chr17_7587225_7592552	3645.55	0.125741	0.071854	1.74996	0.0801258	0.163974
chr2_134954932_135083487	8935.72	0.107477	0.06142	1.74986	0.0801421	0.163984
chr3_52730336_52732189	143.16	0.154099	0.0880688	1.74976	0.08016	0.163997
chr2_7037080_7075500	2078.82	0.145586	0.0832197	1.74942	0.0802182	0.164069
chr20_45023273_45039731	2395.7	0.128678	0.0735543	1.74943	0.0802172	0.164069
chr12_110373843_110487868	8513.37	0.107664	0.0615577	1.74899	0.0802921	0.164197
chr3_67649140_67656553	453.659	0.147246	0.084203	1.7487	0.0803435	0.164278
chr12_494142_499525	2490.98	0.127986	0.0731976	1.74849	0.0803786	0.164297
chr13_27865766_27878300	675.344	0.157744	0.0902155	1.74853	0.0803727	0.164297
chrX_153636794_153642204	822.855	0.157593	0.0901333	1.74844	0.0803875	0.164297
chr11_104729106_104730877	158.718	0.184298	0.105417	1.74828	0.0804157	0.164307
chr12_718490_760616	3509	0.140754	0.0805218	1.74802	0.0804602	0.164307
chr14_98599692_98698218	13707.7	0.165409	0.0946193	1.74815	0.0804381	0.164307
chr19_3603647_3618052	523.492	0.195594	0.111889	1.74811	0.0804447	0.164307
chr21_45429217_45531457	12094.8	0.133081	0.0761298	1.74808	0.0804502	0.164307
chr7_76866915_76876684	299.549	0.181681	0.103936	1.74801	0.0804618	0.164307
chr1_32852306_32861005	1260.76	0.150542	0.0861378	1.74768	0.0805188	0.164375
chr1_151235869_151295203	3414.27	0.132282	0.0756938	1.74759	0.0805345	0.164375
chr15_33444314_33447906	120.27	0.224558	0.128506	1.74744	0.0805605	0.164375
chr2_68379322_68381641	218.061	0.179965	0.102989	1.74742	0.0805642	0.164375
chr3_15021829_15031913	340.449	0.152224	0.0871083	1.74753	0.0805454	0.164375
chr4_146038487_146060445	1220.18	0.133204	0.0762269	1.74747	0.0805562	0.164375
chr12_10705432_10714856	2339.47	0.160815	0.0920389	1.74725	0.0805935	0.164411
chr1_89485901_89547474	5836.01	0.135851	0.0777567	1.74713	0.0806145	0.16443
chr9_74499559_74527116	2634.2	0.10706	0.0612812	1.74702	0.0806337	0.164446
chr6_88887508_88890225	165.487	0.155233	0.0888657	1.74682	0.0806678	0.164492
chr3_128988966_129002798	1473.67	0.139901	0.0800952	1.74668	0.0806921	0.164518
chr9_102422007_102424207	173.365	0.159777	0.0914834	1.74651	0.0807223	0.164556
chr7_149542371_149575754	2186.16	0.184655	0.105739	1.74632	0.0807546	0.164598
chr12_67876706_67879528	177.25	0.198851	0.113875	1.74622	0.0807728	0.164612
chr3_39387895_39404202	405.856	0.14167	0.0811346	1.74611	0.080791	0.164625
chr10_64210519_64217496	184.869	0.211325	0.121034	1.746	0.0808108	0.164642
chr13_20531129_20536888	2020.69	0.145229	0.0831981	1.74558	0.0808832	0.164703
chr19_18108139_18169865	7917.53	0.149482	0.0856354	1.74556	0.0808868	0.164703
chr5_131434541_131440598	417.982	0.141484	0.0810533	1.74557	0.080886	0.164703
chr7_148535792_148553345	462.059	0.128299	0.0734936	1.74572	0.0808591	0.164703
chr11_65676625_65710197	2634.43	0.155786	0.0892589	1.74533	0.0809279	0.164763
chr22_40444387_40452256	547.071	0.111766	0.0640418	1.74521	0.0809489	0.164777
chr3_125067624_125080574	551.127	0.116298	0.0666413	1.74513	0.0809629	0.164777
chr4_186174902_186188440	572.555	0.209152	0.119852	1.74509	0.0809695	0.164777
chr20_46020100_46021888	95.9755	0.221976	0.127226	1.74475	0.081029	0.164874
chr1_2119578_2144700	1913.52	0.173628	0.0995226	1.7446	0.0810539	0.164901
chr1_36099972_36104688	602.413	0.150612	0.0863525	1.74415	0.0811324	0.164919
chr1_182053754_182058490	178.318	0.206708	0.118512	1.74419	0.0811252	0.164919
chr11_128318803_128399343	28708.7	0.122533	0.0702534	1.74416	0.0811311	0.164919
chr22_26920015_27006788	4682.17	0.126834	0.0727143	1.74427	0.0811112	0.164919
chr7_37294719_37305239	307.155	0.133863	0.0767372	1.74443	0.0810839	0.164919
chr9_107802791_107829456	953.615	0.149379	0.0856412	1.74425	0.0811164	0.164919
chr9_126689598_126692838	447.561	0.155953	0.0894333	1.74379	0.0811949	0.164999
chrX_10050475_10091086	2739.46	0.1415	0.0811433	1.74383	0.0811887	0.164999
chr1_108476501_108508631	2956.39	0.111548	0.0639861	1.74331	0.081279	0.165091
chr15_52936459_52954041	606.778	0.129621	0.0743548	1.74327	0.0812863	0.165091
chr16_15743292_15746999	949.742	0.162809	0.0933837	1.74344	0.081257	0.165091
chr22_46408939_46414806	281.575	0.190134	0.109061	1.74337	0.0812694	0.165091
chr9_88901969_88929564	800.256	0.128054	0.0734641	1.74309	0.0813186	0.165133
chr1_55263243_55274949	807.888	0.158258	0.0907986	1.74296	0.0813412	0.165155
chr1_149810709_149835963	8654.49	0.129197	0.0741319	1.74279	0.0813699	0.16519
chr10_73357376_73359258	103.891	0.25242	0.144842	1.74273	0.0813814	0.16519
chr12_65042670_65155927	17929	0.126375	0.0725325	1.74232	0.0814533	0.165312
chr1_154296757_154326232	2627	0.14623	0.0839495	1.74188	0.0815296	0.165404
chr1_194008145_194039974	1205	0.156321	0.0897393	1.74194	0.0815186	0.165404
chr16_11059772_11072129	234.544	0.175304	0.100646	1.74179	0.0815453	0.165404
chr19_46849675_46876688	1554.49	0.145764	0.0836837	1.74184	0.0815363	0.165404
chr17_8780911_8874476	10622	0.12754	0.073234	1.74154	0.0815889	0.165469
chr14_73867221_73895486	1168.61	0.117944	0.0677311	1.74136	0.0816209	0.16551
chr10_121410137_121424460	1244.38	0.155167	0.0891174	1.74115	0.0816575	0.165522
chr17_40750586_40771200	1961	0.147766	0.0848777	1.74093	0.0816963	0.165522
chr19_16675866_16766707	7289.44	0.134646	0.0773363	1.74104	0.0816767	0.165522
chr20_17659804_17663650	686.198	0.157258	0.0903307	1.74091	0.0816988	0.165522
chr6_5290136_5303368	255.687	0.138997	0.0798439	1.74086	0.0817082	0.165522
chr6_43670894_43702402	647.499	0.171465	0.0984902	1.74093	0.0816958	0.165522
chr7_12262084_12263552	114.897	0.198895	0.11424	1.74103	0.0816775	0.165522
chr20_304594_310552	992.257	0.178205	0.10238	1.74062	0.0817501	0.165584
chr3_184190375_184191492	158.06	0.213599	0.122726	1.74046	0.0817786	0.165618
chr1_68139940_68155223	814.257	0.130666	0.0750889	1.74015	0.0818319	0.16567
chr19_48251906_48256475	123.419	0.219729	0.126275	1.74008	0.0818454	0.16567
chr3_119528592_119540599	165.262	0.18571	0.106727	1.74005	0.0818508	0.16567
chr4_36190235_36220275	1487.39	0.159194	0.0914842	1.74013	0.0818367	0.16567
chr12_123889025_123964589	7703.09	0.120255	0.0691178	1.73985	0.0818858	0.165684
chr5_14490195_14493077	105.549	0.247586	0.142307	1.73981	0.081893	0.165684
chr6_159105438_159112889	697.44	0.167053	0.0960111	1.73993	0.0818706	0.165684
chr11_13571166_13582033	226.467	0.159883	0.0919171	1.73943	0.0819592	0.165771
chr11_115577597_115581015	171.93	0.230797	0.132685	1.73944	0.0819582	0.165771
chr19_39918475_39942870	3399.8	0.127493	0.0733033	1.73925	0.0819909	0.165804
chr19_50178713_50184142	1562.48	0.141818	0.0815419	1.73921	0.0819986	0.165804
chr8_52782372_52784927	267.09	0.146714	0.0843677	1.73898	0.0820374	0.165859
chr20_34539396_34543682	2122.38	0.158156	0.0909514	1.73891	0.0820506	0.165862
chr20_32950725_32976607	1495.8	0.119598	0.0687804	1.73884	0.0820625	0.165862
chr10_4075548_4077912	121.101	0.205037	0.117942	1.73846	0.0821298	0.165894
chr16_90136980_90149545	327.212	0.178022	0.102401	1.73848	0.0821259	0.165894
chr17_35938270_35970348	3126.45	0.130934	0.075334	1.73804	0.0822036	0.165894
chr19_3428524_3435893	632.255	0.171412	0.0986119	1.73825	0.0821665	0.165894
chr3_107936986_107944430	2515.87	0.119293	0.0686182	1.7385	0.0821231	0.165894
chr3_141847287_141853843	186.35	0.156109	0.08979	1.7386	0.0821048	0.165894
chr4_4262224_4285159	2147.83	0.15298	0.0880158	1.73809	0.0821945	0.165894
chr6_24798824_25057520	34645.4	0.10557	0.0607334	1.73825	0.0821667	0.165894
chr6_47128695_47133845	127.638	0.229542	0.132075	1.73797	0.082216	0.165894
chr8_124028991_124055605	3389.75	0.121347	0.0698216	1.73796	0.0822183	0.165894
chr9_5755985_5768544	373.54	0.142394	0.0819294	1.73801	0.0822083	0.165894
chrX_40126072_40138658	155.704	0.162011	0.0932111	1.7381	0.0821924	0.165894
chr1_226985088_226988819	353.952	0.187921	0.108145	1.73768	0.0822669	0.165969
chr17_71191842_71220963	1027.46	0.13424	0.07726	1.73751	0.082298	0.166001
chr22_42925130_42950209	1614.36	0.172616	0.0993517	1.73742	0.0823127	0.166001
chr5_81266813_81271305	1556.13	0.136023	0.0782945	1.73733	0.0823294	0.166001
chr8_23087712_23089178	314.223	0.170733	0.0982733	1.73733	0.0823288	0.166001
chr16_50154735_50156859	121.307	0.190418	0.109625	1.737	0.0823877	0.166095
chr12_56292087_56354234	7992.78	0.145426	0.0837471	1.73648	0.0824783	0.16616
chr17_71541342_71548563	106.023	0.219644	0.126486	1.73651	0.0824744	0.16616
chr20_30741084_30748116	239.26	0.190677	0.109793	1.7367	0.0824408	0.16616
chr6_138914023_138914939	99.2736	0.232638	0.133966	1.73655	0.0824667	0.16616
chr7_5701192_5744173	4169.7	0.101487	0.0584408	1.73657	0.0824624	0.16616
chr2_87539182_87576596	938.812	0.125828	0.0724734	1.7362	0.0825284	0.166215
chr6_31534188_31557762	7096.63	0.148095	0.0852987	1.7362	0.0825292	0.166215
chr2_216867120_216882042	679.345	0.122078	0.0703334	1.7357	0.0826167	0.166368
chr12_108952989_108970274	3662.51	0.11818	0.0681009	1.73537	0.0826759	0.166416
chr19_15460218_15471693	271.23	0.158333	0.0912368	1.7354	0.0826693	0.166416
chr8_103107062_103136992	1981.33	0.142662	0.0822028	1.73549	0.0826547	0.166416
chr19_1646634_1669821	2065.65	0.154231	0.0889032	1.73482	0.0827718	0.16653
chr5_43059374_43076504	5072.15	0.123299	0.0710747	1.73478	0.0827793	0.16653
chr8_126913665_126966443	14114.9	0.138905	0.0800699	1.73479	0.0827776	0.16653
chr9_41602987_41609940	155.643	0.195027	0.112416	1.73487	0.082763	0.16653
chr2_106590590_106595327	157.701	0.228735	0.131871	1.73453	0.0828243	0.166597
chr21_38935429_38937692	829.259	0.165887	0.0956457	1.73439	0.0828485	0.166622
chr13_99627731_99654630	1694.62	0.174376	0.100549	1.73424	0.0828754	0.166635
chr19_3665612_3690406	700.646	0.193984	0.111857	1.73422	0.0828785	0.166635
chr4_184350849_184375157	2467.36	0.139621	0.0805127	1.73415	0.082891	0.166637
chr17_62471074_62472506	92.8747	0.221111	0.127511	1.73405	0.0829085	0.166649
chr22_38283434_38327386	1542.95	0.150749	0.0869393	1.73395	0.0829264	0.166661
chr12_92825348_92901540	7800.76	0.112794	0.0650565	1.73378	0.0829572	0.166676
chr19_19138291_19152146	1438.78	0.140536	0.0810572	1.73378	0.0829566	0.166676
chr1_151312354_151321072	2047.87	0.120614	0.069578	1.73352	0.0830041	0.166723
chr12_54720690_54726514	452.872	0.133312	0.0769005	1.73356	0.0829962	0.166723
chr6_31600368_31621831	2564.9	0.129539	0.0747392	1.73322	0.0830567	0.166805
chr6_4902215_4917268	491.648	0.143063	0.0825473	1.7331	0.0830779	0.166824
chr8_130280526_130282708	140.312	0.226499	0.1307	1.73297	0.0831008	0.166847
chr14_24604583_24638148	6857.16	0.147143	0.0849154	1.73282	0.0831272	0.166855
chr22_26690145_26691349	116.262	0.174713	0.100826	1.73282	0.0831284	0.166855
chr20_45771896_45773255	90.8283	0.240175	0.138612	1.73271	0.0831473	0.166869
chr2_28210777_28216681	305.628	0.159824	0.0922615	1.73229	0.083222	0.166956
chr2_182472196_182473539	95.6121	0.232209	0.134049	1.73227	0.0832257	0.166956
chr9_70848680_70859477	1388.8	0.137465	0.079354	1.7323	0.0832201	0.166956
chr1_161010921_161053833	8828.74	0.120707	0.0696917	1.73201	0.0832714	0.166975
chr18_12774313_12776426	357.287	0.186471	0.107665	1.73195	0.0832821	0.166975
chr3_57763978_57802968	1451.97	0.133006	0.0767926	1.73202	0.0832699	0.166975
chr6_112347142_112365416	2796.34	0.136197	0.0786332	1.73205	0.0832648	0.166975
chr15_85573232_85575487	104.551	0.243254	0.140481	1.73158	0.0833484	0.167061
chr20_44561776_44586850	3275.32	0.130369	0.0752888	1.73159	0.0833465	0.167061
chr20_60625923_60637917	165.865	0.206285	0.119158	1.7312	0.083417	0.167175
chr1_6519124_6527218	1678.47	0.193278	0.111677	1.7307	0.0835059	0.167178
chr11_171663_217633	3856.49	0.140919	0.0814249	1.73066	0.0835124	0.167178
chr12_8471892_8474077	243.64	0.172284	0.0995479	1.73067	0.0835113	0.167178
chr16_87978848_88021503	5155.82	0.127078	0.0734276	1.73065	0.0835136	0.167178
chr17_45712008_45755629	4819.63	0.112077	0.0647622	1.73059	0.0835242	0.167178
chr3_11759674_11766442	183.026	0.163102	0.0942378	1.73075	0.083496	0.167178
chr3_136408297_136434025	979.131	0.141634	0.0818343	1.73074	0.0834978	0.167178
chr8_90961594_90965456	125.398	0.229758	0.132745	1.73083	0.0834824	0.167178
chrX_40011667_40039199	3844.66	0.152167	0.0879119	1.7309	0.0834691	0.167178
chr17_40259437_40269123	1210.01	0.179792	0.103897	1.73048	0.0835437	0.167193
chr17_80480049_80513028	963.051	0.12887	0.0744806	1.73025	0.0835848	0.16724
chr2_46466141_46467614	101.799	0.18342	0.10601	1.73022	0.0835905	0.16724
chr19_51616097_51652244	2735.07	0.14698	0.0849597	1.73	0.0836303	0.167296
chr7_17977525_17980880	1266.4	0.12339	0.0713268	1.72993	0.0836431	0.167298
chr16_56943854_56986579	4139.64	0.11561	0.0668401	1.72964	0.0836941	0.167362
chr3_50351745_50356838	145.557	0.172637	0.0998123	1.72962	0.0836985	0.167362
chr7_72968975_72980779	1283	0.145643	0.0842173	1.72937	0.0837434	0.167428
chr11_66954070_66989760	1191.2	0.12775	0.0738876	1.72898	0.0838134	0.167487
chr19_54324890_54383264	4790.94	0.140936	0.0815158	1.72894	0.0838202	0.167487
chr22_19563762_19567626	134.561	0.172178	0.0995896	1.72887	0.0838316	0.167487
chr7_99735311_99769910	3331.12	0.152929	0.0884565	1.72886	0.0838341	0.167487
chr9_112669326_112682875	604.242	0.14971	0.0865939	1.72887	0.0838317	0.167487
chrX_48747837_48749610	98.6491	0.226835	0.131209	1.72881	0.0838435	0.167487
chr1_148587683_148624768	2635	0.150796	0.0872392	1.72854	0.0838918	0.167548
chr3_59871293_59874969	126.511	0.221422	0.1281	1.72851	0.0838977	0.167548
chr1_44950104_44952307	118.001	0.229392	0.132738	1.72816	0.0839593	0.167577
chr1_116864048_116870952	1101.22	0.170087	0.0984184	1.7282	0.0839519	0.167577
chr22_45015833_45029107	196.107	0.191096	0.110569	1.7283	0.0839347	0.167577
chr9_137335373_137350426	732.583	0.176308	0.102018	1.72821	0.083951	0.167577
chr8_263763_268815	173.235	0.193767	0.112136	1.72796	0.083996	0.167627
chr16_18526372_18570325	867.477	0.135389	0.0783812	1.72732	0.0841102	0.167831
chr10_73692686_73694896	195.484	0.22931	0.132768	1.72715	0.0841414	0.16787
chr2_235478322_235480759	108.436	0.231633	0.134119	1.72707	0.0841559	0.167875
chr20_33476424_33481082	183.751	0.142379	0.0824464	1.72693	0.0841794	0.167875
chr4_81383635_81384793	193.31	0.170264	0.0985903	1.72699	0.0841697	0.167875
chr1_17747609_17766840	1795.88	0.135684	0.078573	1.72686	0.0841935	0.16788
chr10_101734061_101780255	1992.13	0.128265	0.0742984	1.72634	0.0842857	0.167922
chr12_42487818_42498906	1828.56	0.127614	0.0739104	1.7266	0.0842393	0.167922
chr17_17928532_17938523	257.84	0.1393	0.0806896	1.72637	0.0842802	0.167922
chr21_45984471_45986228	213.195	0.198157	0.114774	1.7265	0.084257	0.167922
chr7_22697650_22763516	2504.75	0.101214	0.0586269	1.72641	0.084274	0.167922
chr9_37527678_37532523	319.485	0.177864	0.103017	1.72654	0.0842498	0.167922
chr1_145968295_145970892	558.487	0.172331	0.0998308	1.72623	0.0843057	0.167937
chr6_80375843_80382070	182.53	0.182108	0.105498	1.72617	0.0843166	0.167937
chr10_75508220_75537440	2913.52	0.135122	0.0782897	1.72593	0.0843609	0.168001
chr19_6967865_6970971	140.633	0.183517	0.106343	1.72571	0.0844003	0.16804
chr20_48545089_48556206	1002.79	0.133363	0.077281	1.72569	0.0844039	0.16804
chr2_118759361_118775420	1312.38	0.133577	0.0774118	1.72554	0.0844302	0.168069
chr1_77878500_77904554	1841.73	0.152419	0.0883376	1.72541	0.0844531	0.168091
chr1_52241909_52275567	944.339	0.149123	0.0864397	1.72517	0.0844968	0.168131
chr1_224097591_224108144	227.656	0.158369	0.0917967	1.72521	0.0844888	0.168131
chr17_60548205_60569003	2154.14	0.134649	0.0780535	1.72509	0.084512	0.168138
chr3_100035611_100037637	151.04	0.146821	0.0851139	1.72499	0.0845285	0.168147
chr13_22008091_22028574	1062.04	0.136399	0.0791163	1.72403	0.0847016	0.168468
chr2_38964321_38982772	2586.89	0.120083	0.0696623	1.72379	0.0847465	0.16851
chr6_36929715_36955107	1763.93	0.158109	0.0917206	1.72382	0.0847412	0.16851
chr21_45078682_45082046	928.335	0.161966	0.0939898	1.72323	0.0848476	0.168626
chr4_109448675_109451089	161.647	0.177467	0.102987	1.7232	0.084852	0.168626
chr6_34854089_34858550	1867.36	0.121816	0.0706847	1.72337	0.0848216	0.168626
chr6_116767198_116798222	1673.27	0.117143	0.0679765	1.72328	0.0848374	0.168626
chr21_45551744_45640600	10230.6	0.151413	0.0878727	1.72309	0.0848719	0.168641
chr19_49587938_49592354	883.476	0.154271	0.0895497	1.72274	0.0849348	0.168695
chr3_40493478_40506618	2127.86	0.132066	0.076664	1.72266	0.0849492	0.168695
chr5_107715755_107721105	2976.98	0.149599	0.086841	1.72267	0.0849477	0.168695
chr6_136218118_136231028	301.22	0.165664	0.0961582	1.72283	0.0849192	0.168695
chr7_36229813_36242184	342.181	0.184051	0.106844	1.72261	0.0849584	0.168695
chr10_90881938_90883802	130.454	0.233111	0.135339	1.72243	0.084992	0.168715
chr22_21921613_21993535	3010.76	0.136297	0.0791297	1.72245	0.0849875	0.168715
chr1_207454447_207457410	258.436	0.145306	0.0843797	1.72205	0.0850596	0.16874
chr11_62472165_62504866	5734.87	0.130327	0.0756767	1.72215	0.0850415	0.16874
chr14_73578621_73592310	453.173	0.149406	0.0867556	1.72215	0.0850426	0.16874
chr2_48083194_48100776	762.293	0.117252	0.068105	1.72164	0.0851343	0.16874
chr2_70507038_70512150	191.111	0.163664	0.0950505	1.72186	0.0850945	0.16874
chr22_20070102_20111782	2167.93	0.149135	0.0866116	1.72189	0.0850898	0.16874
chr3_33699482_33706505	372.424	0.13764	0.07995	1.72158	0.0851453	0.16874
chr4_26258476_26333414	3378.41	0.129091	0.0749844	1.72157	0.0851467	0.16874
chr5_90729150_90731470	348.105	0.20468	0.118855	1.7221	0.0850518	0.16874
chr6_32888016_32922114	4949.73	0.108916	0.0632643	1.7216	0.0851418	0.16874
chr8_103979803_103993030	1191.79	0.158568	0.0921034	1.72163	0.0851369	0.16874
chr8_124779924_124791038	1557.32	0.129093	0.0749762	1.72178	0.0851094	0.16874
chr5_149317652_149321030	153.258	0.190841	0.110861	1.72144	0.0851703	0.168763
chr11_45047187_45053638	183.922	0.189983	0.110409	1.72072	0.0853013	0.168894
chr12_124419048_124426713	375.372	0.146098	0.0848961	1.72091	0.0852678	0.168894
chr22_39903781_39929910	3066.82	0.141068	0.0819836	1.72069	0.0853074	0.168894
chr3_19580588_19584857	215.489	0.13127	0.0762846	1.72079	0.085289	0.168894
chr6_108867559_108914030	5021.13	0.126464	0.0734876	1.72088	0.0852718	0.168894
chr7_44056068_44061829	920.96	0.156113	0.090724	1.72075	0.0852961	0.168894
chr12_21605611_21632085	1297.47	0.155856	0.0905976	1.72031	0.0853768	0.168913
chr13_24777457_24805217	629.205	0.135423	0.0787097	1.72054	0.0853349	0.168913
chr15_73029318_73078136	3878.07	0.12327	0.0716508	1.72042	0.0853553	0.168913
chr2_192053310_192073277	903.76	0.150991	0.0877697	1.72031	0.0853767	0.168913
chr4_2765366_2773483	220.936	0.144665	0.08409	1.72036	0.0853667	0.168913
chr9_35067564_35073737	1941.24	0.149609	0.0869791	1.72005	0.0854226	0.168981
chr2_210390403_210391924	168.906	0.194637	0.113162	1.71999	0.085435	0.168981
chr19_11070204_11091601	1398.45	0.142749	0.0830144	1.71957	0.0855101	0.169107
chr22_41547354_41558340	334.279	0.159314	0.0926528	1.71947	0.085529	0.16912
chr9_29319233_29326979	400.006	0.279383	0.162505	1.71923	0.0855725	0.169183
chr11_118935758_118939188	1551.88	0.126383	0.0735143	1.71916	0.0855845	0.169183
chr19_20348326_20355419	189.047	0.159498	0.0927853	1.719	0.0856138	0.169218
chr1_59348290_59370922	1004.96	0.14429	0.0839525	1.71871	0.0856679	0.169301
chr2_17984220_18007032	953.809	0.125055	0.0727711	1.71848	0.0857096	0.169328
chr3_23262375_23264161	150.935	0.185109	0.107719	1.71843	0.0857174	0.169328
chr3_44992308_45063082	3000.6	0.129676	0.0754581	1.71852	0.0857016	0.169328
chr13_42385204_42387595	181.237	0.215992	0.125706	1.71823	0.0857541	0.16933
chr2_128135287_128149750	3648.19	0.13121	0.0763631	1.71824	0.0857537	0.16933
chrX_103353345_103371205	921.807	0.131028	0.0762536	1.71832	0.0857392	0.16933
chr11_58966880_58992994	4257.82	0.138987	0.0809036	1.71793	0.0858087	0.169414
chr2_32839281_32847379	212.189	0.184996	0.107708	1.71758	0.0858739	0.16952
chr9_82427156_82428286	101.277	0.180273	0.104963	1.71749	0.0858904	0.169529
chr3_52143873_52157474	401.425	0.147637	0.0859678	1.71736	0.0859139	0.169551
chr1_169616958_169681554	14396.7	0.118516	0.0690176	1.71718	0.0859466	0.169593
chr8_141800336_141802813	166.142	0.170828	0.0994879	1.71707	0.085966	0.169607
chr18_56402023_56408467	172.259	0.175075	0.10197	1.71692	0.085994	0.169639
chr11_67764361_67780804	810.021	0.152747	0.0889701	1.71684	0.0860085	0.169644
chr14_100899643_100914162	281.44	0.139716	0.081391	1.7166	0.0860516	0.16967
chr16_1503561_1534138	2344.39	0.142142	0.0828021	1.71665	0.086043	0.16967
chr7_104845435_104866010	799.863	0.111699	0.065071	1.71657	0.0860574	0.16967
chr6_14856905_14930064	3068.23	0.132465	0.0771713	1.7165	0.0860701	0.169671
chr2_71077602_71080264	258.948	0.145651	0.0848629	1.71631	0.0861045	0.169692
chrX_20451167_20471328	602.412	0.147187	0.085756	1.71635	0.0860976	0.169692
chr10_23822904_23831742	761.05	0.158185	0.0921766	1.7161	0.0861429	0.169697
chr22_41159168_41164987	626.511	0.116374	0.0678083	1.71622	0.0861213	0.169697
chr7_149317656_149322548	666.739	0.158711	0.0924798	1.71617	0.0861316	0.169697
chr17_8122985_8133594	4000.63	0.139929	0.0815455	1.71596	0.0861693	0.169726
chrX_123472375_123502721	2746.06	0.124459	0.0725465	1.71557	0.0862404	0.169842
chr12_10510392_10590905	12852	0.147038	0.0857165	1.7154	0.0862718	0.169881
chr19_7098538_7102305	419.166	0.195912	0.114247	1.7148	0.0863811	0.170073
chr16_17106653_17121500	593.521	0.162064	0.0945323	1.71438	0.0864586	0.170151
chr16_67274080_67283026	1024.19	0.165552	0.0965669	1.71438	0.0864591	0.170151
chr16_68554771_68576390	1801.23	0.138041	0.0805155	1.71447	0.0864427	0.170151
chr3_49322623_49351967	681.588	0.152498	0.0889551	1.71433	0.0864687	0.170151
chr6_12037880_12073893	2042.53	0.134637	0.0785469	1.71409	0.0865119	0.170212
chr9_20683204_20685934	460.473	0.156956	0.0915842	1.71379	0.0865677	0.170299
chr1_150238941_150242170	898.068	0.14457	0.084361	1.71371	0.0865818	0.170303
chr17_28832426_28843396	343.452	0.135354	0.0789928	1.7135	0.0866214	0.170357
chr17_49442026_49449831	138.44	0.201306	0.117514	1.71304	0.086705	0.170474
chr4_40650630_40658359	164.504	0.203597	0.118847	1.7131	0.0866938	0.170474
chr21_40176778_40204801	1660.54	0.160738	0.0938382	1.71292	0.0867266	0.170493
chr13_45911758_45917040	1954.66	0.128793	0.0751959	1.71276	0.086756	0.170504
chr15_65944479_65960992	451.807	0.163564	0.0954968	1.71277	0.0867557	0.170504
chr7_35719843_35736163	4346.16	0.12093	0.0706144	1.71255	0.0867963	0.170559
chr1_229614332_229617967	369.821	0.131356	0.0767092	1.71239	0.0868251	0.170576
chr19_4707861_4711558	244.87	0.179806	0.105004	1.71237	0.0868288	0.170576
chr2_118850110_118862740	371.802	0.115984	0.0677408	1.71218	0.0868639	0.170598
chr6_138110541_138152424	5228.79	0.143449	0.0837798	1.71222	0.0868564	0.170598
chr1_1563376_1643585	6455.7	0.163814	0.0956828	1.71205	0.0868866	0.170619
chr8_134281415_134316287	2010.68	0.13953	0.0815031	1.71195	0.0869051	0.170632
chr6_33376576_33423766	6074.82	0.138523	0.0809198	1.71186	0.0869226	0.170643
chr1_159769076_159777767	536.261	0.173903	0.101618	1.71135	0.0870161	0.170693
chr1_168194602_168206976	1212.37	0.138022	0.0806662	1.71103	0.0870762	0.170693
chr1_223687537_223690122	147.675	0.203362	0.118863	1.7109	0.0870998	0.170693
chr11_67882924_67890011	692.082	0.161162	0.0941798	1.71122	0.0870406	0.170693
chr12_44184243_44190848	246.756	0.149512	0.0874018	1.71062	0.0871504	0.170693
chr14_71245381_71248172	155.542	0.165741	0.0968639	1.71107	0.0870687	0.170693
chr15_31296021_31307458	460.259	0.134407	0.0785333	1.71147	0.0869945	0.170693
chr18_9238238_9243997	179.024	0.173571	0.101466	1.71063	0.0871502	0.170693
chr19_3337778_3344232	251.828	0.196328	0.114767	1.71066	0.0871441	0.170693
chr19_44088337_44112795	2242.78	0.130364	0.0761765	1.71134	0.0870184	0.170693
chr3_113930558_113956298	6259.24	0.121138	0.0708153	1.71062	0.0871522	0.170693
chr6_14784739_14785844	115.848	0.205996	0.120381	1.7112	0.0870447	0.170693
chr6_42894232_42912197	4052.19	0.120441	0.0703887	1.71108	0.0870655	0.170693
chr6_111726658_111734624	667.769	0.163445	0.0955185	1.71113	0.0870562	0.170693
chr7_4806291_4817811	1864.23	0.141749	0.0828572	1.71076	0.0871247	0.170693
chr7_16795361_16801429	322.57	0.145608	0.085078	1.71146	0.0869962	0.170693
chr8_66841304_66870552	4661.38	0.134797	0.0787891	1.71086	0.0871062	0.170693
chr1_37915554_37921163	101.095	0.173803	0.101656	1.70973	0.0873162	0.170735
chr1_233247975_233253740	334.748	0.177953	0.104084	1.7097	0.0873211	0.170735
chr10_23701045_23703914	157.83	0.215901	0.126253	1.71007	0.0872521	0.170735
chr16_27408985_27478479	7089.73	0.125993	0.0736794	1.71002	0.0872617	0.170735
chr16_66618963_66647457	1107.54	0.146939	0.085908	1.71042	0.087188	0.170735
chr17_65349609_65357643	386.714	0.119885	0.0701143	1.70985	0.0872937	0.170735
chr19_18498676_18545157	2921.79	0.151869	0.0888293	1.70967	0.0873272	0.170735
chr19_35730252_35732680	452.605	0.157365	0.0920212	1.71009	0.087249	0.170735
chr20_31552971_31571555	2461.31	0.155165	0.0907285	1.71021	0.0872267	0.170735
chr6_90007305_90008970	109.733	0.160903	0.0941143	1.70965	0.0873298	0.170735
chr7_24481025_24482855	144.011	0.178775	0.104534	1.71021	0.0872275	0.170735
chr7_44835070_44841672	1759.94	0.137341	0.0803045	1.71026	0.0872183	0.170735
chr9_114653607_114701381	2988.96	0.107231	0.0627176	1.70974	0.0873137	0.170735
chr4_78114164_78115990	340.02	0.132602	0.0775718	1.70942	0.0873738	0.170798
chr14_91688729_91886005	24184.1	0.122203	0.0714985	1.70917	0.0874195	0.17084
chr4_99181176_99185312	906.49	0.142176	0.0831843	1.70917	0.0874186	0.17084
chr14_69477220_69481795	163.606	0.177959	0.104127	1.70906	0.0874403	0.170857
chr1_52034341_52044954	594.26	0.133023	0.0778392	1.70895	0.0874604	0.170873
chr1_27652589_27696772	2717.69	0.14917	0.0872911	1.70888	0.0874735	0.170875
chr4_38602253_38624002	504.307	0.135422	0.0792568	1.70865	0.0875166	0.170936
chr8_95447308_95454742	1211.54	0.138614	0.081134	1.70845	0.0875522	0.170982
chr11_14557840_14616011	5078.26	0.14042	0.0822064	1.70814	0.0876101	0.171006
chr17_74116916_74204620	6917.45	0.149418	0.0874745	1.70813	0.0876123	0.171006
chr3_47815875_47831330	2675.11	0.138554	0.0811066	1.7083	0.0875806	0.171006
chrX_146998850_147000775	164.561	0.184162	0.107811	1.7082	0.0875997	0.171006
chr16_3657173_3689159	2060.96	0.126281	0.0739351	1.708	0.0876372	0.171007
chr7_130033286_130035568	203.669	0.193641	0.113369	1.70806	0.0876257	0.171007
chr7_157360995_157370101	211.145	0.167599	0.0981327	1.70788	0.0876584	0.171025
chr2_240051223_240086923	779.622	0.145792	0.0853697	1.70777	0.0876793	0.171043
chr21_30203220_30210862	974.676	0.138068	0.0808554	1.70759	0.0877131	0.171085
chr7_44919585_44932684	3257.16	0.128221	0.0750954	1.70743	0.0877413	0.171117
chr21_17179824_17210471	1338.57	0.138677	0.0812319	1.70718	0.0877891	0.171186
chr11_65331071_65346998	5481.49	0.143821	0.0842684	1.7067	0.0878782	0.171337
chr19_13257158_13327279	13296.2	0.137412	0.0805175	1.70661	0.087895	0.171346
chr10_93005379_93008130	139.78	0.169823	0.0995201	1.70642	0.0879299	0.17139
chr2_242237744_242261853	3359.49	0.125952	0.0738198	1.70621	0.087969	0.171443
chr1_92329508_92352376	919.876	0.15748	0.0923089	1.70601	0.0880065	0.17147
chr16_28831721_28850753	3016.24	0.142966	0.0838018	1.70601	0.0880067	0.17147
chr19_45455287_45476314	1815.63	0.131863	0.0773037	1.70577	0.0880503	0.171508
chr5_176830334_176890697	7311.14	0.146177	0.0856948	1.70579	0.0880478	0.171508
chr14_91944174_91977765	4487.86	0.125298	0.0734656	1.70553	0.0880958	0.171526
chr3_4107334_4114133	173.41	0.190239	0.111539	1.70558	0.0880871	0.171526
chr7_96314688_96316057	95.8345	0.214135	0.125546	1.70562	0.0880784	0.171526
chr5_49691669_49754639	5995.27	0.114501	0.0671385	1.70545	0.0881109	0.171532
chr7_99594421_99596633	305.7	0.156053	0.0915206	1.70511	0.0881735	0.17163
chr7_100893102_100896466	720.599	0.158741	0.0931029	1.70501	0.0881933	0.171645
chr3_193410459_193420273	364.463	0.127345	0.074696	1.70485	0.088223	0.171656
chr9_128546488_128548583	90.0835	0.214829	0.126007	1.70489	0.0882143	0.171656
chr11_33910283_33953982	1757.57	0.139663	0.0819287	1.70468	0.0882532	0.171691
chr9_84740548_84744193	281.842	0.12995	0.0762504	1.70426	0.0883329	0.171823
chr9_110069511_110086693	672.128	0.131685	0.0772737	1.70413	0.0883566	0.171845
chr2_239313265_239324270	296.594	0.175791	0.103207	1.70328	0.0885155	0.172131
chr16_11589298_11592571	91.4394	0.207943	0.122096	1.70311	0.0885474	0.172169
chr20_23899881_23902195	121.081	0.21972	0.129022	1.70297	0.0885738	0.172197
chr12_50898232_50944575	4585.18	0.106029	0.0622813	1.70243	0.0886754	0.172252
chr15_75063281_75113766	12533.9	0.137582	0.0808024	1.70269	0.0886254	0.172252
chr18_3171373_3180165	381.752	0.120043	0.0705074	1.70255	0.0886516	0.172252
chr4_152931405_152936177	202.318	0.146349	0.0859581	1.70256	0.0886508	0.172252
chr6_134833662_134851705	562.259	0.157501	0.0925179	1.70239	0.0886825	0.172252
chr7_76956092_76994315	2047.83	0.130639	0.0767428	1.7023	0.088699	0.172252
chr7_143068436_143093202	2773.46	0.13895	0.081624	1.70231	0.0886966	0.172252
chr7_152024558_152037670	664.472	0.125954	0.0739889	1.70234	0.0886926	0.172252
chr11_6398136_6441579	4166.72	0.164038	0.096369	1.70218	0.0887209	0.172268
chr2_127401439_127458720	4927.19	0.118752	0.0697667	1.70213	0.088731	0.172268
chr5_49927862_50023331	9626.95	0.117711	0.0691591	1.70202	0.0887508	0.172282
chr15_67155512_67159423	124.675	0.178229	0.104728	1.70183	0.0887874	0.172283
chr19_35807287_35839819	2198.92	0.125624	0.0738121	1.70195	0.0887654	0.172283
chr9_41074150_41094669	280.449	0.210193	0.123508	1.70186	0.0887816	0.172283
chr2_32700755_32740384	1293.62	0.129974	0.0763759	1.70176	0.0887996	0.172283
chrX_139013148_139016108	544.464	0.156761	0.0921244	1.70162	0.0888265	0.172312
chr11_117086808_117105266	2486.67	0.141233	0.0830119	1.70136	0.0888756	0.17236
chr17_66164616_66183118	1319.21	0.135964	0.0799143	1.70138	0.0888725	0.17236
chr13_80385711_80387757	224.013	0.163795	0.096278	1.70127	0.0888922	0.172369
chr1_68199843_68202720	196.49	0.171537	0.100843	1.70102	0.0889387	0.172422
chr2_111750658_111753005	230.206	0.189829	0.111608	1.70087	0.0889681	0.172422
chr3_40331679_40356354	1820.11	0.119745	0.0704007	1.70091	0.0889607	0.172422
chr5_176616896_176626213	231.131	0.152512	0.0896649	1.70091	0.0889602	0.172422
chr10_6513812_6654962	15458.4	0.129411	0.0760892	1.70078	0.0889849	0.172431
chr15_58621558_58625982	596.337	0.161696	0.0950865	1.70052	0.0890337	0.172502
chr20_8370534_8381814	514.391	0.195351	0.114884	1.70043	0.0890507	0.172511
chr16_1660179_1672745	687.283	0.141287	0.0830979	1.70024	0.0890854	0.172532
chrX_44757291_44783319	1103.39	0.118767	0.0698505	1.7003	0.0890743	0.172532
chr10_72163183_72169072	997.1	0.154259	0.0907391	1.70003	0.0891247	0.172553
chr18_9474640_9478141	742.438	0.143626	0.0844885	1.69995	0.0891405	0.172553
chr2_158186369_158192803	505.626	0.165363	0.0972764	1.69992	0.0891451	0.172553
chr9_90207683_90229863	883.377	0.138412	0.0814188	1.7	0.0891305	0.172553
chr15_52512433_52534406	3949.61	0.124672	0.0733426	1.69985	0.0891584	0.172556
chr6_138074844_138096440	1117.4	0.11234	0.0660945	1.69968	0.0891906	0.172594
chr15_77352037_77378491	1375.59	0.123942	0.0729504	1.69899	0.0893209	0.172823
chr1_16947818_17014629	8420.09	0.150972	0.0888795	1.69862	0.089391	0.172935
chr16_56881114_56904368	653.907	0.159897	0.0941426	1.69845	0.0894227	0.172949
chr8_67563700_67601886	3694.04	0.107182	0.0631046	1.69848	0.0894167	0.172949
chr1_151591348_151594065	163.926	0.17384	0.102375	1.69807	0.0894951	0.173042
chr13_27832801_27839131	368.399	0.134451	0.0791766	1.69811	0.0894861	0.173042
chr5_52037336_52041950	456.732	0.133141	0.0784127	1.69796	0.0895162	0.17306
chr2_231564976_231615628	3251.77	0.114646	0.067532	1.69765	0.0895736	0.173147
chr1_9133444_9144945	572.049	0.127662	0.0752081	1.69745	0.0896116	0.173192
chr2_100617385_100626627	247.507	0.159718	0.094096	1.6974	0.0896212	0.173192
chr16_67062135_67065621	1386.7	0.152266	0.0897509	1.69654	0.0897837	0.173458
chr19_9957825_9978564	1272.52	0.180804	0.106574	1.69652	0.0897878	0.173458
chr8_38755773_38825768	12157.8	0.101062	0.0595718	1.69648	0.0897955	0.173458
chr2_38869321_38950327	3528.95	0.118879	0.0700775	1.69639	0.0898115	0.173466
chr15_101057798_101070642	307.558	0.160731	0.0947553	1.69628	0.0898329	0.17348
chr5_151148792_151166219	2471.72	0.125086	0.0737435	1.69622	0.0898433	0.17348
chr1_101687341_101780187	12622.7	0.121328	0.0715314	1.69614	0.0898585	0.173486
chr5_150101412_150123331	776.125	0.133741	0.078853	1.69608	0.0898712	0.173487
chr1_151173651_151197552	639.153	0.145755	0.0859413	1.69599	0.0898883	0.173496
chr12_66536192_66566898	3692.14	0.115896	0.0683417	1.69583	0.0899171	0.173528
chr12_105500940_105505290	1614.82	0.135097	0.0796671	1.69577	0.0899296	0.173529
chr10_78797668_78802142	122.167	0.215581	0.127136	1.69566	0.0899498	0.173541
chr14_69820779_69822358	156.02	0.199387	0.11759	1.69561	0.08996	0.173541
chr1_220309904_220323208	478.764	0.128019	0.0755085	1.69542	0.0899949	0.173551
chr19_14615541_14643894	7131.15	0.136905	0.0807454	1.69551	0.0899778	0.173551
chr2_157310140_157329240	515.512	0.155963	0.0919923	1.69539	0.0900022	0.173551
chr12_94495370_94522914	785.367	0.125733	0.074187	1.69481	0.0901118	0.173716
chr17_26873455_26880201	1199.5	0.143829	0.0848614	1.69487	0.0901004	0.173716
chr1_209161153_209162766	272.903	0.145529	0.0858845	1.69447	0.0901751	0.173731
chr10_8286825_8288397	153.093	0.176296	0.104047	1.69438	0.0901932	0.173731
chr2_152619274_152633733	795.403	0.127485	0.0752402	1.69438	0.0901933	0.173731
chr5_40257849_40259091	111.81	0.183659	0.108386	1.69449	0.0901721	0.173731
chr5_53885846_53922566	1364.07	0.143575	0.0847316	1.69447	0.0901761	0.173731
chr7_74498011_74511515	1824.15	0.142649	0.0841767	1.69463	0.0901453	0.173731
chrX_41240239_41251667	441.612	0.21657	0.127843	1.69403	0.0902597	0.173836
chr6_139571072_139618003	3989.05	0.127577	0.0753153	1.6939	0.0902836	0.173858
chr10_4092120_4096725	228.872	0.207351	0.122439	1.69351	0.0903583	0.173908
chr16_21367445_21532699	11972.8	0.123315	0.0728123	1.6936	0.0903408	0.173908
chr22_21091454_21104713	320.863	0.147984	0.0873762	1.69364	0.0903344	0.173908
chr5_153763093_153765442	210.189	0.163476	0.0965344	1.69345	0.0903703	0.173908
chr6_33299681_33313913	1702.3	0.120282	0.0710249	1.69351	0.090358	0.173908
chr11_45167532_45169517	607.256	0.148128	0.087499	1.69291	0.0904724	0.173939
chr14_65539829_65570158	3305.43	0.114138	0.0674184	1.69298	0.0904585	0.173939
chr14_103942785_103947630	218.412	0.145289	0.0858199	1.69296	0.0904636	0.173939
chr16_2638854_2669426	919.7	0.127742	0.0754478	1.69312	0.0904323	0.173939
chr6_42504931_42516059	243.665	0.157098	0.092794	1.69298	0.0904595	0.173939
chr7_40072969_40077741	156.066	0.208278	0.123008	1.69322	0.0904145	0.173939
chr9_35811213_35816228	1164.18	0.126424	0.0746692	1.69313	0.0904311	0.173939
chr17_79880907_79886226	711.649	0.182628	0.107887	1.69276	0.0905011	0.173948
chr6_39078506_39080203	260.39	0.164303	0.0970622	1.69276	0.0905005	0.173948
chr11_47900735_47922474	586.63	0.159847	0.0944351	1.69266	0.0905194	0.173959
chr11_111046778_111058226	667.63	0.120339	0.0710997	1.69254	0.0905428	0.173964
chr12_129221972_129234097	709.231	0.19289	0.113966	1.69252	0.0905464	0.173964
chr11_92925320_92933612	1676.83	0.140262	0.0828866	1.69221	0.0906052	0.173976
chr16_19699815_19720038	710.729	0.139007	0.0821509	1.69209	0.0906287	0.173976
chr17_29628465_29650445	12519.1	0.132185	0.0781216	1.69204	0.0906384	0.173976
chr19_36132402_36137000	511.438	0.152563	0.090148	1.69236	0.0905766	0.173976
chr2_217556037_217558078	104.696	0.254206	0.150208	1.69236	0.0905776	0.173976
chr4_47464996_47468401	745.566	0.12357	0.0730288	1.69208	0.0906316	0.173976
chr8_48390538_48392879	92.0229	0.150752	0.0890877	1.69217	0.0906132	0.173976
chr14_75117653_75120540	94.7972	0.188871	0.111641	1.69177	0.0906904	0.174029
chr16_67512981_67518532	1786.11	0.143813	0.0850046	1.69183	0.0906793	0.174029
chr6_13253657_13309266	4089.72	0.122943	0.0726754	1.69168	0.0907074	0.174038
chr20_57224288_57253585	5146.93	0.12082	0.0714275	1.69151	0.0907391	0.174065
chr8_6574156_6610108	2244.34	0.106447	0.0629314	1.69148	0.0907456	0.174065
chr1_154755365_154764625	689.628	0.158318	0.0936106	1.69124	0.0907914	0.174129
chr7_150782426_150787248	435.023	0.20129	0.119029	1.69111	0.0908167	0.174154
chr11_62597691_62624474	10371.4	0.117268	0.0693636	1.69063	0.0909069	0.174235
chr13_44867642_44881468	320.136	0.163333	0.0966111	1.69063	0.0909076	0.174235
chr14_66392725_66404927	560.644	0.15508	0.0917286	1.69064	0.0909065	0.174235
chr5_14699856_14717809	2074.72	0.11937	0.0706012	1.69077	0.0908806	0.174235
chr17_4667172_4672095	469.466	0.18756	0.110962	1.69031	0.0909695	0.174306
chr6_31755915_31767918	1643.42	0.140437	0.0830813	1.69036	0.09096	0.174306
chr1_101643565_101653487	425.564	0.136612	0.0808309	1.6901	0.0910083	0.17435
chr10_76043022_76060508	423.939	0.162467	0.0961314	1.69006	0.0910171	0.17435
chr1_158893167_158915400	2789.23	0.165995	0.0982468	1.68957	0.091111	0.174424
chr10_8444180_8466747	851.271	0.142294	0.0842211	1.68953	0.0911175	0.174424
chr13_41336780_41353395	1701.74	0.117704	0.0696576	1.68976	0.0910744	0.174424
chr3_196324862_196433132	8201.43	0.109053	0.0645423	1.68964	0.0910976	0.174424
chr4_76430953_76441752	2728.76	0.117223	0.0693843	1.68947	0.091129	0.174424
chr5_141228614_141230500	315.919	0.19411	0.114887	1.68957	0.0911108	0.174424
chr14_24544599_24593826	5645.55	0.136716	0.0809294	1.68932	0.091158	0.174438
chr18_10032106_10033287	140.671	0.206722	0.122384	1.68912	0.0911955	0.174438
chr3_119304006_119308600	164.903	0.229514	0.135878	1.68911	0.0911975	0.174438
chr5_51765058_51766490	127.611	0.167375	0.0990829	1.68924	0.091173	0.174438
chr6_18387083_18415091	2715.75	0.141476	0.0837524	1.68922	0.091177	0.174438
chr3_25952526_25954253	128.345	0.171077	0.101291	1.68896	0.0912267	0.17447
chr16_70403384_70416473	1130.26	0.153275	0.0907626	1.68874	0.0912691	0.174492
chr17_62826523_62843243	1792.55	0.137611	0.0814852	1.68878	0.0912612	0.174492
chr22_30496457_30501298	133.842	0.23427	0.138727	1.68871	0.0912749	0.174492
chr1_91520199_91529581	268.817	0.156675	0.0927882	1.68853	0.0913102	0.174512
chr19_19971468_19983111	1434.99	0.130758	0.0774373	1.68856	0.0913033	0.174512
chr12_49942567_49959789	293.878	0.192027	0.113738	1.68832	0.0913492	0.17454
chr7_20256457_20261445	657.87	0.128555	0.0761433	1.68833	0.0913473	0.17454
chr12_12852071_12895258	17721.2	0.112229	0.0664787	1.68819	0.0913742	0.174564
chr10_99038143_99044216	182.626	0.141223	0.0836664	1.68793	0.0914242	0.174613
chr6_41037992_41049173	3425.44	0.120998	0.0716832	1.68795	0.0914213	0.174613
chr12_76980748_76983523	179.321	0.18398	0.109032	1.68739	0.0915278	0.174787
chr15_69068194_69092407	2088.85	0.115508	0.0684596	1.68725	0.0915552	0.174804
chr19_39319839_39373816	7770.25	0.129059	0.0764924	1.68722	0.0915612	0.174804
chr13_74701715_74711065	2973.74	0.126771	0.0751422	1.68709	0.0915866	0.174809
chr20_32190359_32194893	192.366	0.148885	0.0882503	1.68708	0.0915881	0.174809
chr12_52948250_53056711	6714.61	0.150394	0.0891539	1.6869	0.0916222	0.17485
chr1_67870626_67898988	2755.37	0.113428	0.0672489	1.68669	0.0916637	0.174862
chr10_7198722_7202394	172.077	0.135606	0.0803921	1.6868	0.0916415	0.174862
chr17_4299112_4316664	384.947	0.150379	0.0891582	1.68666	0.0916691	0.174862
chr17_71715697_71722724	445.213	0.221201	0.131151	1.68662	0.0916774	0.174862
chr11_71511279_71525095	391.557	0.167965	0.0996038	1.68633	0.0917314	0.174941
chr1_24116711_24143385	1723.4	0.14176	0.0840746	1.68612	0.0917736	0.174951
chr1_226337483_226375182	1852.46	0.120035	0.0711875	1.68618	0.0917614	0.174951
chr4_1124976_1132238	515.528	0.149154	0.0884598	1.68612	0.0917731	0.174951
chr2_37416387_37430264	899.532	0.125221	0.0742714	1.686	0.0917964	0.174971
chr1_40264208_40265823	208.006	0.177633	0.105386	1.68554	0.0918843	0.174975
chr13_28842167_28843851	164.171	0.200655	0.119047	1.68551	0.09189	0.174975
chr17_48217012_48246596	2615.79	0.147691	0.0876279	1.68544	0.0919041	0.174975
chr18_71749413_71751612	241.842	0.179242	0.106322	1.68584	0.0918264	0.174975
chr2_223653588_223671604	522.524	0.138498	0.0821776	1.68535	0.0919212	0.174975
chr6_35158438_35162496	149.44	0.228933	0.135804	1.68577	0.0918406	0.174975
chr6_133141163_133144044	149.69	0.171336	0.10165	1.68555	0.0918827	0.174975
chr7_134570842_134572140	92.7311	0.239716	0.142231	1.6854	0.0919116	0.174975
chr9_91965905_92172854	20342.5	0.117151	0.0694998	1.68563	0.0918667	0.174975
chr9_101943735_101949830	218.392	0.140793	0.0835392	1.68536	0.0919195	0.174975
chr1_86847938_86857145	958.482	0.133865	0.0794482	1.68494	0.0920002	0.174998
chr11_118560556_118577765	2044.23	0.134563	0.079866	1.68486	0.0920158	0.174998
chr13_77296942_77298321	96.3077	0.18261	0.108377	1.68496	0.0919972	0.174998
chr2_131839617_131845785	129.358	0.181497	0.107723	1.68484	0.0920195	0.174998
chr2_178215950_178218118	109.067	0.188649	0.111946	1.68517	0.0919554	0.174998
chr7_66092262_66120565	2721.41	0.133805	0.0794032	1.68514	0.0919623	0.174998
chr8_129664822_129672478	341.932	0.154112	0.0914583	1.68505	0.0919795	0.174998
chr17_48618955_48620115	91.8427	0.199817	0.118602	1.68477	0.0920324	0.174999
chr6_43137832_43155223	2635.25	0.135039	0.0801564	1.6847	0.0920467	0.175003
chr13_30527818_30529572	206.773	0.202918	0.12046	1.68453	0.0920786	0.175017
chr16_89087044_89099959	330.504	0.143343	0.0850924	1.68456	0.0920735	0.175017
chr1_147805982_147807946	404.433	0.147702	0.0876939	1.68429	0.0921249	0.175082
chr16_1046343_1054836	269.723	0.228031	0.135409	1.68401	0.092179	0.175094
chr19_54651613_54667066	1348.55	0.133532	0.0792945	1.68401	0.0921805	0.175094
chr2_101170565_101211919	3510.67	0.116849	0.0693843	1.68408	0.092166	0.175094
chr5_43104185_43124965	2640.08	0.126845	0.075321	1.68405	0.0921712	0.175094
chr17_6907965_6921125	5361.3	0.127733	0.0758569	1.68386	0.0922085	0.175123
chr7_134676078_134682585	561.507	0.16209	0.0962668	1.68376	0.0922275	0.175136
chr16_133771_136516	222.613	0.193909	0.115182	1.68351	0.0922767	0.175206
chr1_27181928_27192881	615.291	0.158125	0.0939299	1.68344	0.0922903	0.175209
chr17_79523195_79534240	463.704	0.152693	0.0907125	1.68326	0.0923245	0.175227
chr19_39105262_39111532	1564.67	0.146574	0.0870744	1.68332	0.092313	0.175227
chr20_39701257_39723308	789.637	0.124285	0.073843	1.68309	0.092357	0.175265
chr7_107273857_107280105	278.115	0.147878	0.08787	1.68292	0.0923906	0.175306
chr2_202269551_202314636	1499.1	0.119637	0.0710928	1.68282	0.0924094	0.175318
chr12_107958666_107960910	93.8345	0.244853	0.14552	1.68261	0.0924512	0.175374
chr2_162055874_162067871	553.581	0.135958	0.0808147	1.68234	0.0925034	0.175449
chr1_212916798_212932723	918.823	0.124823	0.0742081	1.68207	0.0925551	0.175501
chr8_16043671_16055404	507.359	0.194573	0.115673	1.68209	0.0925513	0.175501
chr3_183352661_183356318	2028.44	0.146399	0.0870453	1.68187	0.0925943	0.175504
chr6_18258124_18266028	1540.75	0.118548	0.0704852	1.68189	0.0925899	0.175504
chr6_32933231_32952489	6557.43	0.11724	0.0697131	1.68174	0.0926185	0.175504
chr7_55954117_55956176	513.325	0.182992	0.108803	1.68186	0.0925958	0.175504
chr8_42695543_42699065	1593.93	0.125528	0.0746398	1.68179	0.0926101	0.175504
chr1_167569209_167689101	10434.5	0.105811	0.062928	1.68146	0.0926728	0.17558
chr15_102284981_102287294	374.758	0.168673	0.100317	1.68141	0.0926835	0.17558
chr16_56998139_57119502	13427.4	0.114197	0.0679208	1.68133	0.0926991	0.175586
chr1_156709359_156723364	2630.03	0.137871	0.0820138	1.68108	0.0927483	0.175633
chr7_127698999_127711895	198.975	0.165989	0.0987382	1.6811	0.0927428	0.175633
chr14_24764860_24770490	1073.8	0.136505	0.0812108	1.68087	0.092788	0.175638
chr2_165846996_165849550	241.848	0.14392	0.0856199	1.68092	0.0927783	0.175638
chr7_99511109_99517993	1044.77	0.136264	0.0810665	1.68089	0.092784	0.175638
chr3_49366092_49457707	9636.81	0.115924	0.0689797	1.68055	0.0928511	0.175734
chr11_65306957_65327178	1525.35	0.170961	0.101744	1.6803	0.0928983	0.175753
chr3_16498309_16571030	6230.81	0.120072	0.0714572	1.68034	0.0928913	0.175753
chr5_17118247_17120389	193.479	0.217555	0.129465	1.68041	0.092877	0.175753
chr2_37782251_37787215	197.554	0.14522	0.0864326	1.68015	0.092928	0.175786
chr1_44976036_44985295	134.235	0.180944	0.10771	1.67992	0.0929724	0.175847
chr17_43218596_43254049	6188.12	0.112375	0.0668963	1.67984	0.0929892	0.175855
chr11_111990919_112000830	145.783	0.202776	0.12072	1.67972	0.0930109	0.175873
chr3_59915822_59927923	419.723	0.180667	0.107562	1.67965	0.0930245	0.175875
chr11_45829331_45840977	222.733	0.169044	0.10065	1.67952	0.0930507	0.175901
chr7_128152323_128184431	2425.01	0.133599	0.0795534	1.67936	0.093082	0.175914
chr9_80850332_80857459	1088.17	0.15379	0.091574	1.67941	0.093072	0.175914
chr12_50481606_50493914	253.239	0.13132	0.0782374	1.67848	0.0932526	0.176213
chr20_21080063_21083676	248.866	0.176498	0.105161	1.67837	0.0932757	0.176233
chr8_8307946_8311420	182.041	0.158561	0.0944898	1.67808	0.0933318	0.176315
chr18_47012304_47018926	2215.58	0.122104	0.0727738	1.67786	0.0933738	0.176371
chr2_226982526_227002657	884.315	0.16861	0.100505	1.67763	0.0934194	0.176434
chr2_182236033_182237602	109.976	0.202389	0.120657	1.67739	0.0934655	0.176494
chr7_129538391_129566386	1544.69	0.142702	0.0850762	1.67734	0.0934761	0.176494
chr1_202774067_202780891	842.364	0.148329	0.0884593	1.67681	0.0935797	0.176624
chr16_73101900_73103349	128.669	0.255384	0.152308	1.67677	0.093588	0.176624
chr4_77118826_77140475	1476.42	0.128411	0.0765839	1.67673	0.0935945	0.176624
chr6_44025538_44041663	461.798	0.169893	0.101321	1.67678	0.0935852	0.176624
chr1_212359809_212361098	94.3848	0.220864	0.131741	1.67651	0.0936388	0.176653
chr10_28615281_28633877	5314.37	0.12772	0.0761833	1.67649	0.0936429	0.176653
chr17_17294815_17320727	674.261	0.151187	0.0901972	1.67618	0.093703	0.176653
chr19_47322551_47329218	885.942	0.149627	0.0892616	1.67627	0.0936848	0.176653
chr2_228670136_228684441	418.91	0.17421	0.103926	1.67629	0.0936822	0.176653
chr3_107874688_107877840	147.293	0.189353	0.112955	1.67636	0.0936682	0.176653
chr7_105306899_105334234	3148.7	0.12459	0.0743311	1.67615	0.0937089	0.176653
chr7_142490493_142513912	18121.1	0.136879	0.0816484	1.67645	0.0936504	0.176653
chr7_8214075_8226237	1813.23	0.112984	0.0674168	1.6759	0.0937584	0.176722
chr18_36155928_36158067	111.304	0.24388	0.14554	1.67569	0.0937988	0.176775
chr10_47395267_47396737	332.892	0.155993	0.0931213	1.67516	0.0939025	0.176851
chr11_3741900_3765906	758.553	0.125394	0.0748596	1.67505	0.0939237	0.176851
chr18_60854119_60922129	3413.84	0.102645	0.0612745	1.67517	0.0939008	0.176851
chr18_77378606_77385631	186.481	0.144299	0.0861307	1.67534	0.0938668	0.176851
chr2_28110463_28149787	4696.98	0.1031	0.0615457	1.67518	0.0938991	0.176851
chr2_86830154_86851827	2496.36	0.127256	0.075957	1.67537	0.0938618	0.176851
chrX_70272623_70277464	149.781	0.142953	0.0853431	1.67504	0.0939262	0.176851
chr10_64251527_64261948	312.601	0.173114	0.103355	1.67495	0.0939438	0.176861
chr14_50083394_50104479	4546.53	0.125721	0.0750662	1.6748	0.0939733	0.176893
chr22_50455557_50458265	113.265	0.157626	0.0941463	1.67427	0.0940783	0.177067
chrX_123346404_123358634	761.673	0.151288	0.0903749	1.67401	0.0941292	0.17714
chr3_122869958_122873554	146.329	0.181099	0.108196	1.6738	0.0941708	0.177195
chr4_3191485_3207556	1756.76	0.156341	0.0934148	1.67363	0.0942042	0.177234
chr21_26933636_26947240	1580.51	0.106016	0.0633538	1.67339	0.0942502	0.177297
chr1_45096192_45118478	1152.68	0.160747	0.0960679	1.67326	0.0942755	0.177321
chr17_1956688_2005494	1722.49	0.118717	0.070952	1.67319	0.094289	0.177323
chrX_1574752_1706450	7880.46	0.120096	0.0717835	1.67303	0.0943219	0.177361
chr12_131351819_131365585	1261.52	0.129868	0.0776327	1.67286	0.0943553	0.177401
chr1_248068964_248071082	231.6	0.126851	0.0758453	1.6725	0.0944266	0.177418
chr11_46613849_46616255	539.964	0.135163	0.0808031	1.67274	0.094378	0.177418
chr15_55786739_55791259	288.446	0.124099	0.0741934	1.67265	0.0943965	0.177418
chr16_79673769_79675837	91.1553	0.194001	0.115994	1.6725	0.0944252	0.177418
chr7_150100363_150109258	2544.8	0.136389	0.081546	1.67254	0.0944178	0.177418
chr13_28710746_28725235	2299.93	0.127361	0.0761562	1.67236	0.0944526	0.177443
chr10_45408531_45410479	129.556	0.229427	0.137192	1.6723	0.0944654	0.177444
chr1_172714883_172719808	237.16	0.148849	0.0890193	1.6721	0.0945041	0.177459
chr12_120474702_120487076	656.648	0.109604	0.0655497	1.67207	0.094511	0.177459
chr14_91574052_91625998	3415.13	0.110723	0.0662184	1.67209	0.0945062	0.177459
chr1_39024432_39026785	151.117	0.154837	0.0926072	1.67197	0.09453	0.177471
chr19_12765538_12781274	3224.71	0.131566	0.0786955	1.67184	0.0945557	0.177496
chr11_10757293_10766235	276.132	0.135282	0.0809449	1.67129	0.0946648	0.177596
chr2_97575545_97591470	990.426	0.184407	0.110342	1.67124	0.0946749	0.177596
chr2_132246691_132272008	1621.84	0.161132	0.0964015	1.67146	0.0946302	0.177596
chr4_154169345_154171151	194.207	0.178569	0.106836	1.67144	0.0946351	0.177596
chr7_106089367_106103263	218.425	0.185965	0.111276	1.67121	0.0946795	0.177596
chrX_71996276_71998427	142.558	0.201067	0.120314	1.67119	0.0946835	0.177596
chr1_243758281_243761980	421.49	0.186119	0.111386	1.67093	0.0947352	0.177669
chr11_121521164_121527858	154.349	0.161604	0.0967189	1.67087	0.0947481	0.17767
chr19_42363081_42411821	12442.2	0.141009	0.084414	1.67045	0.094831	0.177802
chr18_21536305_21561454	920.505	0.150532	0.0901273	1.67022	0.0948757	0.177824
chr3_101643227_101662758	1706.81	0.156566	0.0937382	1.67024	0.0948709	0.177824
chrX_56086268_56096368	415.161	0.140549	0.0841511	1.6702	0.0948801	0.177824
chr16_23817699_23819274	89.8953	0.259877	0.155609	1.67006	0.0949074	0.177851
chr1_8227307_8244574	729.041	0.136041	0.0814697	1.66983	0.094952	0.177912
chr11_60213259_60250484	2359.78	0.111261	0.0666389	1.66961	0.0949956	0.177927
chr3_195994834_196011054	970.597	0.121992	0.0730655	1.66962	0.094994	0.177927
chr5_67510166_67520357	1830.73	0.141354	0.0846632	1.6696	0.0949978	0.177927
chr2_179684236_179694520	184.989	0.190298	0.113985	1.66949	0.0950196	0.177944
chr1_150967969_151006649	2617.44	0.127039	0.0761469	1.66834	0.0952476	0.177948
chr11_75186028_75187718	113.525	0.189088	0.113283	1.66916	0.095086	0.177948
chr12_49240457_49247560	1524.25	0.124924	0.0748547	1.66889	0.0951391	0.177948
chr12_49578860_49596032	2847.37	0.127326	0.0763272	1.66816	0.0952839	0.177948
chr12_56550312_56566594	2659.96	0.126738	0.0759254	1.66925	0.0950681	0.177948
chr13_72438106_72441892	275.833	0.200424	0.120127	1.66843	0.0952301	0.177948
chr14_75228977_75232721	1136.92	0.13259	0.0794726	1.66837	0.095242	0.177948
chr15_26326854_26328410	324.37	0.17114	0.10256	1.66867	0.0951828	0.177948
chr17_38218525_38298826	8912.78	0.12572	0.0753189	1.66917	0.0950834	0.177948
chr17_79667888_79671436	1316.49	0.16343	0.0979199	1.66902	0.095113	0.177948
chr19_10297009_10310411	896.075	0.133492	0.0799912	1.66884	0.0951498	0.177948
chr19_13231823_13244912	275.465	0.150307	0.0900745	1.6687	0.0951775	0.177948
chr19_23455365_23457721	531.048	0.144479	0.0866076	1.6682	0.0952762	0.177948
chr2_38078269_38079918	167.595	0.175808	0.105379	1.66835	0.0952472	0.177948
chr20_44060770_44065712	147.571	0.167037	0.100092	1.66883	0.0951511	0.177948
chr21_16376843_16379855	407.704	0.185997	0.111429	1.66919	0.0950788	0.177948
chr21_30659722_30696035	2937.42	0.119326	0.0715085	1.6687	0.0951774	0.177948
chr22_39833530_39868963	656.276	0.152148	0.091203	1.66823	0.09527	0.177948
chr6_27444837_27448297	2880.18	0.124609	0.0746538	1.66916	0.0950848	0.177948
chr8_63920546_63923739	180.86	0.162411	0.0973464	1.66838	0.09524	0.177948
chr8_144904779_144909487	133.128	0.195966	0.117472	1.66819	0.095278	0.177948
chr2_70463289_70470536	233.823	0.173343	0.103917	1.66809	0.0952977	0.17795
chr12_13249995_13255824	1273.97	0.148419	0.0889825	1.66796	0.0953239	0.177952
chr6_6579704_6620148	4231	0.15173	0.0909675	1.66796	0.0953239	0.177952
chr17_65808623_65838451	2077.4	0.116234	0.0696922	1.66781	0.0953527	0.177982
chr18_46924841_46947707	622.696	0.132935	0.0797089	1.66775	0.095365	0.177982
chr13_52367820_52412927	6865.9	0.143693	0.0861817	1.66732	0.0954502	0.178118
chr1_85319139_85329792	392.426	0.149254	0.0895329	1.66703	0.0955088	0.178134
chr1_155107579_155124196	1971.6	0.122619	0.0735518	1.66711	0.0954927	0.178134
chr10_112431728_112432755	148.229	0.220758	0.132425	1.66703	0.0955077	0.178134
chr20_34651942_34653459	174.142	0.189993	0.113969	1.66705	0.0955038	0.178134
chr17_68309920_68311379	133.521	0.243601	0.146138	1.66692	0.0955298	0.178149
chr3_108125674_108127365	98.3806	0.202393	0.12144	1.66661	0.0955919	0.178242
chr6_80873173_80875546	152.157	0.194145	0.116504	1.66643	0.0956278	0.178285
chr3_160165111_160168045	580.681	0.110747	0.0664644	1.66626	0.095662	0.178326
chr13_30102885_30106661	225.842	0.211096	0.126703	1.66606	0.095701	0.178329
chr2_24536908_24588694	3409.78	0.116161	0.0697206	1.66609	0.0956948	0.178329
chr3_46106717_46112352	284.119	0.197381	0.118472	1.66606	0.0957013	0.178329
chr10_93901389_93903412	229.201	0.147078	0.0882899	1.66585	0.0957423	0.178382
chr9_102820386_102850503	943.335	0.13055	0.0783772	1.66566	0.095781	0.178431
chr15_70271837_70274017	95.2859	0.200929	0.120676	1.66503	0.0959068	0.178514
chr17_4598483_4600743	238.903	0.152755	0.0917367	1.66514	0.0958844	0.178514
chr2_10948890_10953621	847.387	0.149535	0.0898001	1.6652	0.0958721	0.178514
chr2_28767191_28771881	160.431	0.145961	0.0876642	1.665	0.0959134	0.178514
chr22_22106690_22231204	8051.9	0.1058	0.0635431	1.665	0.0959119	0.178514
chr7_1329455_1336820	105.414	0.278438	0.167198	1.66532	0.0958496	0.178514
chr9_88939231_88985132	3900.46	0.115056	0.0690916	1.66527	0.0958582	0.178514
chr1_226165458_226193173	6662.83	0.109194	0.0655887	1.66483	0.0959466	0.178552
chr2_175640508_175652789	375.382	0.14272	0.0857312	1.66474	0.0959639	0.178561
chr19_50335771_50374771	2944.17	0.132189	0.0794145	1.66454	0.0960039	0.178612
chr1_27003438_27166738	15744.2	0.116327	0.0698884	1.66446	0.0960197	0.178618
chr15_67124614_67135502	270.295	0.176817	0.10627	1.66384	0.0961442	0.178827
chr1_29210273_29226070	931.376	0.132108	0.0794171	1.66347	0.0962192	0.17893
chr19_41794229_41865196	12404.1	0.123437	0.0742059	1.66344	0.0962249	0.17893
chr10_126604423_126607152	1500.49	0.144799	0.0870597	1.66322	0.0962687	0.178988
chr14_61785523_62045721	42222.9	0.118692	0.0713776	1.66287	0.0963375	0.179092
chr11_94205534_94207418	210.422	0.191367	0.115107	1.66252	0.0964088	0.17911
chr12_21765142_21770644	1156.42	0.173	0.104073	1.6623	0.0964523	0.17911
chr15_64436872_64457307	1802.88	0.121753	0.0732293	1.66263	0.0963867	0.17911
chr16_22250132_22264921	452.95	0.131085	0.0788511	1.66244	0.0964255	0.17911
chr17_45763629_45825545	4299.65	0.158066	0.0950769	1.66251	0.0964114	0.17911
chr20_19681940_19687645	113.661	0.21051	0.12664	1.66228	0.0964572	0.17911
chr4_849554_880620	738.843	0.144479	0.0869172	1.66226	0.0964605	0.17911
chr4_15833092_15835422	120.066	0.186042	0.111897	1.66261	0.0963896	0.17911
chr6_42594270_42598754	175.603	0.157415	0.0946892	1.66244	0.0964253	0.17911
chr20_4922697_4971458	1391.69	0.108729	0.0654153	1.66213	0.096487	0.179136
chr15_22386653_22387734	133.105	0.25735	0.154867	1.66175	0.0965639	0.179232
chr18_5514961_5516557	115.263	0.179965	0.108298	1.66177	0.0965596	0.179232
chr14_51326089_51333676	388.814	0.122385	0.0736547	1.6616	0.0965926	0.179262
chr12_121771804_121782595	328.981	0.137235	0.0826122	1.6612	0.0966736	0.179295
chr14_106136688_106178977	4204.23	0.153404	0.092342	1.66126	0.0966613	0.179295
chr15_56532456_56538748	993.242	0.1271	0.0765064	1.6613	0.0966539	0.179295
chr2_43241194_43252845	247.014	0.164479	0.0990091	1.66125	0.0966635	0.179295
chr3_185868585_185871569	191.154	0.187354	0.112781	1.66121	0.0966703	0.179295
chr10_134349972_134409668	3557.85	0.128966	0.0776473	1.66092	0.0967288	0.179374
chr10_11703274_11762358	2173.53	0.123462	0.0743494	1.66056	0.096801	0.179485
chr11_125953581_125955365	96.6711	0.243209	0.146499	1.66014	0.0968857	0.179565
chr21_19147247_19193947	5952.51	0.107565	0.0647892	1.66023	0.0968684	0.179565
chr7_21377803_21401737	1727.6	0.125492	0.075593	1.6601	0.0968944	0.179565
chr9_139509897_139540507	760.303	0.151298	0.0911334	1.66019	0.096877	0.179565
chr15_70378305_70406749	2397.38	0.128994	0.0777064	1.66001	0.0969116	0.179573
chr10_133775587_133793535	928.922	0.162937	0.0981613	1.65989	0.096937	0.179597
chr2_5766814_5777055	415.621	0.13495	0.0813063	1.65977	0.0969614	0.179618
chr2_101618224_101622134	752.134	0.132607	0.0798982	1.6597	0.0969749	0.17962
chr10_77371084_77373309	88.651	0.25384	0.153006	1.65902	0.0971112	0.179826
chr6_47444627_47448060	1062.01	0.130741	0.0788046	1.65905	0.0971057	0.179826
chr10_6182374_6281702	5967.2	0.128596	0.0775258	1.65875	0.0971668	0.179882
chr3_13363510_13471481	7290.84	0.13494	0.0813496	1.65877	0.097162	0.179882
chr3_171197845_171221052	1095.47	0.145302	0.0876006	1.65868	0.0971799	0.179883
chr19_11958910_11960736	288.003	0.162675	0.0980816	1.65857	0.0972021	0.1799
chr9_140459454_140470849	149.223	0.152378	0.0918797	1.65845	0.0972267	0.179922
chr19_30100173_30116578	587.43	0.143748	0.0866975	1.65804	0.0973089	0.180051
chr11_609900_617269	1827.67	0.164891	0.0994779	1.65756	0.0974059	0.180196
chr11_64035135_64040069	1721.86	0.142658	0.0860701	1.65747	0.0974253	0.180196
chr6_2719211_2735052	312.48	0.137947	0.0832253	1.65751	0.0974169	0.180196
chr11_61168954_61200907	2841.15	0.123294	0.0744018	1.65714	0.0974922	0.180268
chr18_46516978_46524543	192.576	0.187899	0.113384	1.65719	0.0974801	0.180268
chr6_152346913_152347918	96.3923	0.223593	0.134931	1.65709	0.097502	0.180268
chr12_120097469_120121288	1613.38	0.113424	0.0684536	1.65695	0.0975295	0.180272
chr6_32535813_32611247	11145.3	0.116655	0.0704011	1.65701	0.0975178	0.180272
chr12_51315331_51329886	1454.78	0.123126	0.0743202	1.6567	0.09758	0.180278
chr14_31869016_31890392	925.43	0.13289	0.0802102	1.65678	0.0975647	0.180278
chr8_116659792_116661401	210.487	0.136365	0.0823119	1.65668	0.0975836	0.180278
chr8_124395866_124405813	714.901	0.127366	0.0768774	1.65674	0.0975717	0.180278
chr12_116757434_116776915	967.696	0.122355	0.0738768	1.6562	0.0976814	0.180353
chr17_26172529_26174378	108.595	0.182381	0.110118	1.65623	0.0976757	0.180353
chr2_55781381_55813159	1079.98	0.134349	0.0811259	1.65605	0.0977113	0.180353
chr2_86804573_86812392	219.699	0.164632	0.0994137	1.65603	0.0977167	0.180353
chr2_160649891_160659131	431.637	0.163743	0.0988764	1.65604	0.0977137	0.180353
chr22_31479666_31481869	307.143	0.18062	0.109075	1.65592	0.0977381	0.180353
chr3_46669909_46671891	112.992	0.215177	0.129935	1.65604	0.0977134	0.180353
chr6_26248939_26275972	5455.63	0.126543	0.0764095	1.65612	0.0976969	0.180353
chr8_24223425_24246327	1957.3	0.111564	0.0673731	1.65592	0.097738	0.180353
chr1_229290950_229295607	251.154	0.148257	0.0895415	1.65574	0.0977753	0.180375
chr16_29711542_29769854	6487.2	0.129512	0.0782181	1.65579	0.097765	0.180375
chr11_2398187_2423186	2444.18	0.156909	0.0947761	1.65557	0.0978081	0.180412
chr13_73802580_73806459	209.233	0.170071	0.102743	1.65531	0.0978619	0.180488
chr2_134894383_134942653	1839.33	0.117496	0.0709953	1.65498	0.0979293	0.180565
chr7_157718706_157721927	148.079	0.186136	0.112466	1.65504	0.097917	0.180565
chr15_77447990_77457238	631.84	0.12781	0.077265	1.65418	0.0980911	0.18084
chr3_155625405_155626813	90.1953	0.205194	0.12408	1.65372	0.098184	0.180988
chr1_24748894_24765709	354.964	0.17899	0.108273	1.65313	0.0983046	0.181001
chr10_89786704_89797801	305.392	0.139439	0.0843446	1.6532	0.0982895	0.181001
chr14_35689533_35700508	302.365	0.147578	0.089261	1.65333	0.0982647	0.181001
chr14_106024626_106053257	3797.74	0.149269	0.090275	1.65349	0.0982309	0.181001
chr19_16179850_16235579	6717.35	0.120742	0.0730293	1.65334	0.0982618	0.181001
chr2_59411036_59412413	90.7054	0.217856	0.131771	1.65329	0.0982712	0.181001
chr3_48538861_48598649	1761.75	0.136277	0.0824349	1.65315	0.0983003	0.181001
chr3_113722155_113731154	713.382	0.137965	0.0834516	1.65323	0.0982836	0.181001
chr6_132672609_132679076	502.938	0.114681	0.0693724	1.65312	0.0983058	0.181001
chr1_179849389_179870273	4240.61	0.116396	0.0704341	1.65256	0.098421	0.181143
chr17_55059468_55063974	155.499	0.214875	0.13002	1.65264	0.0984047	0.181143
chr18_60715846_60723124	383.633	0.145957	0.0883197	1.6526	0.0984124	0.181143
chr17_77806085_77827139	1388.06	0.143807	0.0870253	1.65247	0.0984381	0.181151
chr15_99393686_99421518	1941.91	0.108475	0.0656582	1.65212	0.098511	0.181262
chr22_30015515_30021010	332.896	0.133478	0.0807977	1.652	0.0985336	0.18128
chr17_18084837_18095697	2399.23	0.138018	0.0835508	1.65191	0.0985527	0.181284
chr6_15876516_15906787	911.493	0.157909	0.0955945	1.65187	0.0985615	0.181284
chr19_55758761_55772474	4684.4	0.137274	0.0831067	1.65178	0.0985789	0.181293
chr4_174089346_174096044	970.006	0.155357	0.0940811	1.65131	0.098675	0.18141
chr9_98636678_98659043	3276.44	0.120247	0.072816	1.65138	0.0986616	0.18141
chrX_64061548_64071853	375.01	0.157176	0.0951839	1.65128	0.0986806	0.18141
chr9_127519718_127521462	115.814	0.247552	0.149946	1.65095	0.0987491	0.181504
chr9_135978257_136025571	6947.03	0.140542	0.0851301	1.65091	0.0987576	0.181504
chr4_39118357_39120485	111.932	0.176138	0.106703	1.65072	0.0987951	0.18155
chr10_99212877_99227277	408.094	0.139678	0.0846215	1.65063	0.0988148	0.181562
chr9_131761893_131768900	161.198	0.18345	0.111145	1.65054	0.0988322	0.181571
chr1_40005521_40010677	324.007	0.174894	0.10598	1.65026	0.0988906	0.181634
chr5_53965456_53973246	935.839	0.162645	0.0985578	1.65025	0.098892	0.181634
chr2_191216992_191243251	976.492	0.11818	0.0716226	1.65004	0.0989351	0.18169
chr1_219261919_219264648	345.527	0.17865	0.108284	1.64983	0.0989787	0.181746
chr9_80516802_80533595	633.071	0.156953	0.0951462	1.6496	0.0990257	0.181809
chr10_103561018_103594437	3354.62	0.12631	0.0765801	1.64938	0.0990698	0.181843
chr6_91269341_91273583	231.831	0.144277	0.0874702	1.64944	0.0990578	0.181843
chr18_29511902_29520716	232.188	0.14852	0.0900526	1.64926	0.0990942	0.181864
chr10_34410488_34412511	157.121	0.196403	0.119103	1.64902	0.0991437	0.181908
chr15_57877067_57880779	545.914	0.138747	0.0841371	1.64906	0.0991354	0.181908
chr1_162296738_162298243	106.637	0.290323	0.176071	1.64889	0.0991695	0.18193
chr10_12524080_12528239	145.359	0.167368	0.101518	1.64866	0.0992169	0.18193
chr17_65675266_65677001	101.798	0.204	0.123738	1.64865	0.0992196	0.18193
chr4_120284336_120297944	863.542	0.168684	0.102313	1.6487	0.0992083	0.18193
chr6_31227042_31242446	4340.24	0.138493	0.0839958	1.64881	0.0991857	0.18193
chr4_184317266_184329392	399.486	0.130764	0.079326	1.64844	0.0992622	0.181985
chr10_101369185_101382503	2624.62	0.122323	0.0742218	1.64808	0.099337	0.182099
chr12_133389189_133426387	2577.9	0.148088	0.0898797	1.64762	0.0994306	0.182161
chr15_58649688_58662077	240.27	0.146971	0.0892054	1.64756	0.0994424	0.182161
chr2_136864742_136909851	17342.4	0.119948	0.0728046	1.64754	0.0994478	0.182161
chr7_150477327_150485642	450.89	0.20437	0.124039	1.64762	0.0994298	0.182161
chr8_29105943_29108498	167.119	0.160847	0.0976106	1.64784	0.0993848	0.182161
chr8_90737623_90743300	732.073	0.140239	0.0851167	1.64761	0.0994327	0.182161
chr4_106192109_106200764	371.84	0.155263	0.0942494	1.64736	0.0994836	0.182203
chr12_12654916_12659548	189.1	0.13279	0.0806277	1.64695	0.099568	0.182324
chr3_51699304_51734317	2278.35	0.137464	0.0834709	1.64685	0.0995879	0.182324
chr8_91011583_91020201	2523.96	0.118192	0.071766	1.64691	0.0995774	0.182324
chr16_53856043_53857805	89.1645	0.194465	0.118094	1.64669	0.0996217	0.182362
chr2_17930106_17940356	1741.28	0.115508	0.0701566	1.64643	0.0996753	0.182432
chr3_16882413_16892351	1889.99	0.110855	0.0673328	1.64638	0.0996855	0.182432
chr1_31772142_31774238	110.187	0.187753	0.114047	1.64627	0.0997078	0.182449
chr14_24699548_24719950	4530.31	0.130621	0.0793493	1.64616	0.0997315	0.182456
chr6_90724460_90771396	1285.89	0.146295	0.0888721	1.64613	0.0997369	0.182456
chr6_22954755_22955788	200.657	0.156956	0.0953564	1.64599	0.0997649	0.182483
chr9_132345001_132391155	2372.26	0.139827	0.0849713	1.64558	0.09985	0.182615
chr11_17118958_17120990	125.239	0.168478	0.102398	1.64531	0.0999052	0.182693
chr2_86667459_86671381	1784.66	0.126994	0.0771894	1.64523	0.0999231	0.182702
chr6_52229365_52277832	4341.72	0.133044	0.0808695	1.64516	0.0999362	0.182703
chr22_41337795_41368945	2946.05	0.12321	0.0748977	1.64504	0.0999607	0.182722
chr5_40483717_40516403	1371.49	0.112052	0.0681175	1.64499	0.0999725	0.182722
chr4_84115059_84195045	5641.77	0.115286	0.070094	1.64473	0.100025	0.182795
chr17_47646861_47647825	114.187	0.186704	0.113529	1.64455	0.100063	0.182841
chr15_74272992_74311808	3032.16	0.123516	0.07511	1.64447	0.100079	0.182846
chr12_90056780_90058650	122.863	0.145119	0.0882523	1.64437	0.1001	0.182861
chr14_45705481_45723992	2116.18	0.0939576	0.0571459	1.64417	0.100141	0.182866
chr2_122391264_122410840	3049.36	0.116998	0.0711587	1.64418	0.100138	0.182866
chr2_213865290_213904835	1994.61	0.126122	0.076704	1.64427	0.100121	0.182866
chr12_52355076_52387194	1420.75	0.120279	0.0731763	1.64369	0.100239	0.182951
chr2_240357802_240367015	247.409	0.174736	0.106306	1.6437	0.100237	0.182951
chr3_38462147_38469586	307.248	0.190154	0.115686	1.64372	0.100235	0.182951
chr3_43257135_43266481	470.835	0.149894	0.0911928	1.64371	0.100236	0.182951
chr13_46697575_46759890	12916.4	0.121361	0.0738508	1.64333	0.100314	0.183032
chr7_2966253_3084686	6431.47	0.113973	0.0693565	1.64329	0.100322	0.183032
chr7_130733585_130758142	2001.29	0.121125	0.073706	1.64336	0.100309	0.183032
chr17_42083665_42085533	113.073	0.200392	0.121965	1.64303	0.100376	0.183107
chr17_17719658_17777047	4752.24	0.14714	0.0895686	1.64276	0.100433	0.183125
chr20_30249223_30316056	5879.45	0.126706	0.0771319	1.64272	0.100441	0.183125
chr20_35455933_35495860	1793.11	0.120454	0.0733232	1.64279	0.100427	0.183125
chr21_30374190_30376091	1076.4	0.134746	0.0820283	1.64267	0.10045	0.183125
chr5_54389532_54403372	1698.66	0.140388	0.085451	1.6429	0.100404	0.183125
chr22_20116621_20120418	383.409	0.182326	0.111004	1.64253	0.100481	0.183157
chr9_138997719_139007627	929.744	0.153084	0.0932072	1.6424	0.100507	0.18318
chr6_33871487_33883471	877.712	0.145915	0.0888489	1.64229	0.10053	0.1832
chr6_30720046_30803257	4072.38	0.117859	0.0717825	1.6419	0.100611	0.183308
chr6_131518181_131535124	1855.57	0.16068	0.0978638	1.64188	0.100615	0.183308
chr18_43823936_43845420	2262.74	0.115853	0.0705828	1.64138	0.100719	0.183474
chr4_8429162_8438622	765.592	0.120012	0.0731217	1.64126	0.100744	0.183496
chr7_140058172_140060108	135.229	0.165841	0.10107	1.64086	0.100827	0.183623
chr2_47388271_47407195	3999.51	0.114458	0.0697652	1.64062	0.100876	0.183648
chr20_42827595_42851463	3523.81	0.126707	0.0772295	1.64065	0.100869	0.183648
chr6_38121007_38123974	139.472	0.187219	0.11412	1.64055	0.100891	0.183648
chr8_30441570_30449673	190.645	0.183978	0.112145	1.64054	0.100892	0.183648
chrX_15821830_15835629	450.835	0.131764	0.0803206	1.64048	0.100905	0.183648
chr1_46631904_46633609	226.019	0.208978	0.127402	1.64031	0.100942	0.183691
chr20_33148206_33171428	694.319	0.132572	0.0808343	1.64005	0.100995	0.183753
chr9_126627656_126631631	643.644	0.141523	0.0862938	1.64002	0.101001	0.183753
chr1_6639141_6665246	3731.37	0.134857	0.0822458	1.63968	0.101072	0.183811
chr19_608818_612231	259.543	0.19483	0.11882	1.63971	0.101066	0.183811
chr7_142239554_142247760	238.606	0.139608	0.0851392	1.63976	0.101056	0.183811
chr11_69151345_69153086	148.268	0.193068	0.117756	1.63956	0.101097	0.183832
chr7_72694203_72717198	1286.94	0.113857	0.0694608	1.63915	0.101182	0.183963
chr3_25636209_25655891	793.68	0.127987	0.0780897	1.63897	0.101219	0.183983
chrX_55478031_55481196	675.063	0.145117	0.0885393	1.63902	0.10121	0.183983
chr6_88352791_88469561	7816.53	0.11094	0.0676927	1.63887	0.10124	0.183999
chr15_40473101_40476895	354.901	0.143554	0.0875977	1.63879	0.101257	0.184006
chr16_31187937_31215838	3333.32	0.114425	0.0698324	1.63857	0.101303	0.184064
chr17_37350005_37366672	3115.55	0.11359	0.0693249	1.63851	0.101315	0.184064
chr10_91497616_91501216	362.439	0.120927	0.0738056	1.63845	0.101328	0.184064
chr6_29673784_29699239	3497.91	0.138978	0.0848268	1.63837	0.101345	0.184071
chr6_33271968_33293229	4369.51	0.123681	0.0755054	1.63804	0.101413	0.184171
chr2_7810986_7820294	235.452	0.143205	0.0874314	1.63791	0.10144	0.184197
chr13_28822061_28824523	193.266	0.154592	0.0943945	1.63772	0.101481	0.184224
chr2_655661_664371	213.848	0.12341	0.0753523	1.63777	0.101469	0.184224
chr17_33668054_33677354	450.785	0.136869	0.0835906	1.63738	0.101552	0.184321
chr5_106589791_106600143	152.659	0.228375	0.139479	1.63734	0.10156	0.184321
chr1_65506614_65536302	4441.47	0.115191	0.0703648	1.63706	0.101618	0.184375
chr20_1466312_1474969	658.743	0.164024	0.1002	1.63697	0.101636	0.184375
chr22_39539669_39549685	2408.38	0.150506	0.0919449	1.63691	0.101649	0.184375
chr3_186583762_186601388	346.51	0.141275	0.0862988	1.63705	0.10162	0.184375
chrX_40429204_40441577	1098.01	0.133738	0.0817026	1.63689	0.101654	0.184375
chr12_68040911_68072689	2453.38	0.141752	0.0866113	1.63665	0.101703	0.184417
chr4_153444914_153477964	3739.86	0.120061	0.0733572	1.63666	0.101702	0.184417
chr3_141941790_141944936	495.033	0.148962	0.0910239	1.63651	0.101732	0.184446
chr3_195678071_195694519	765.864	0.164004	0.100232	1.63625	0.101788	0.184523
chr1_39785895_39804465	723.55	0.119141	0.0728205	1.63609	0.101821	0.184536
chr11_9876784_9880844	180.474	0.16189	0.0989472	1.63612	0.101814	0.184536
chr7_99094962_99117558	3183.58	0.124302	0.075982	1.63594	0.101851	0.184568
chr10_122610175_122613519	1085.55	0.104292	0.0637648	1.63557	0.101929	0.184685
chr17_34116047_34141639	1697.26	0.120724	0.0738154	1.63549	0.101946	0.184693
chr11_78243530_78253535	362.23	0.110262	0.0674322	1.63515	0.102017	0.184774
chr12_94596744_94603848	1852.53	0.128572	0.0786297	1.63516	0.102016	0.184774
chr11_47994904_48111815	12290.4	0.109437	0.0669307	1.63508	0.102032	0.184778
chr12_102285305_102335963	1358.03	0.121831	0.0745164	1.63495	0.102059	0.184801
chr5_171418909_171434850	2317.53	0.123639	0.0756254	1.63489	0.102071	0.184801
chr3_156200532_156203565	907.209	0.118349	0.0723926	1.63482	0.102086	0.184805
chr9_75848585_75852851	250.46	0.233404	0.142799	1.63449	0.102155	0.184907
chr17_37490656_37493096	108.509	0.166982	0.102182	1.63416	0.102226	0.18501
chr2_241497697_241520575	5026.7	0.148158	0.0906945	1.6336	0.102344	0.185156
chr3_195871110_195948591	3535.6	0.118891	0.0727781	1.63361	0.102341	0.185156
chr6_36257739_36264796	265.696	0.176021	0.107754	1.63354	0.102356	0.185156
chr9_74297258_74307719	374.048	0.141034	0.0863374	1.63353	0.102358	0.185156
chr3_155579933_155591212	817.692	0.120767	0.0739373	1.63337	0.102392	0.185193
chr17_16438350_16440721	664.595	0.130551	0.0799461	1.63299	0.102472	0.185234
chr3_132001684_132009946	240.49	0.169948	0.104071	1.633	0.102469	0.185234
chr6_128560383_128562692	245.363	0.14879	0.0911094	1.63309	0.102451	0.185234
chr8_54566979_54571341	179.891	0.131076	0.0802694	1.63295	0.102479	0.185234
chr9_36948173_36951001	141.147	0.201292	0.123264	1.63302	0.102465	0.185234
chr8_20078626_20082133	136.429	0.175946	0.107765	1.63267	0.102538	0.185292
chr8_28564728_28567155	227.125	0.194423	0.11908	1.63271	0.10253	0.185292
chr18_23097888_23099337	113.656	0.173772	0.106455	1.63235	0.102607	0.18537
chr4_3293524_3308004	367.128	0.165926	0.101648	1.63235	0.102605	0.18537
chr16_85586256_85628918	2722.6	0.121059	0.0741702	1.63218	0.102642	0.18541
chr12_11801183_11820644	3049.8	0.104682	0.0641414	1.63205	0.102669	0.185419
chr16_30067008_30082633	2249.85	0.142668	0.0874178	1.63203	0.102673	0.185419
chr5_95196750_95207018	489.585	0.154349	0.0945881	1.6318	0.102721	0.185482
chr13_107215496_107223712	1365.83	0.125011	0.0766194	1.63159	0.102766	0.185492
chr18_19315356_19328538	824.038	0.131407	0.0805374	1.63163	0.102757	0.185492
chr5_123919230_123920408	115.804	0.165888	0.101666	1.6317	0.102743	0.185492
chr17_73055302_73145318	3358.13	0.127612	0.0782198	1.63145	0.102795	0.185521
chr17_65849373_65864748	843.898	0.111637	0.0684408	1.63115	0.102858	0.185612
chr10_70359432_70361868	273.233	0.151481	0.0928821	1.63089	0.102913	0.185617
chr2_100543199_100546953	247.022	0.134607	0.0825342	1.63093	0.102905	0.185617
chr6_24516842_24528371	347.573	0.12009	0.0736298	1.63099	0.102892	0.185617
chr6_106531882_106574468	4546.9	0.146153	0.0896119	1.63096	0.102899	0.185617
chr19_17175266_17315800	9382.11	0.118947	0.0729386	1.63078	0.102937	0.185637
chr1_45516199_45519850	392.857	0.133835	0.082083	1.63048	0.103001	0.185688
chr14_24675230_24686807	3387.73	0.128908	0.0790622	1.63046	0.103005	0.185688
chr7_941017_1009499	2882.93	0.148189	0.0908866	1.63049	0.102999	0.185688
chr2_43763400_43768162	519.534	0.155009	0.095076	1.63037	0.103024	0.185698
chr1_110106032_110117700	457.167	0.143777	0.0882021	1.63008	0.103084	0.185784
chr17_78180198_78194929	972.505	0.141667	0.0869176	1.6299	0.103123	0.185808
chr9_35109494_35117213	1682	0.135349	0.0830415	1.6299	0.103123	0.185808
chr19_49893958_49915587	478.29	0.159429	0.0978263	1.62971	0.103162	0.185854
chr4_69302119_69306457	204.449	0.161609	0.0991778	1.62949	0.10321	0.185892
chr7_135258480_135260882	123.409	0.159725	0.0980215	1.62949	0.10321	0.185892
chr1_9460171_9489902	1244.89	0.145777	0.0895124	1.62857	0.103403	0.185935
chr1_38276578_38292287	507.778	0.118438	0.0727045	1.62903	0.103306	0.185935
chr1_198564660_198725576	45327.7	0.125596	0.0771011	1.62898	0.103317	0.185935
chr1_214024385_214026993	275.402	0.19348	0.118759	1.62918	0.103275	0.185935
chr17_57235839_57248519	595.38	0.129778	0.0796862	1.62862	0.103393	0.185935
chr19_12273391_12276380	680.317	0.144439	0.0886813	1.62875	0.103366	0.185935
chr19_50272482_50285800	435.611	0.141212	0.0866815	1.62909	0.103294	0.185935
chr2_160000973_160007592	199.907	0.15535	0.0953864	1.62864	0.103389	0.185935
chr20_31983483_31998034	632.896	0.12632	0.0775363	1.62918	0.103276	0.185935
chr3_98369846_98372165	114.037	0.210484	0.129207	1.62904	0.103304	0.185935
chr3_101289487_101294358	1888.79	0.126518	0.0776749	1.62881	0.103353	0.185935
chr7_5594305_5610392	1388.09	0.138716	0.085159	1.62891	0.103332	0.185935
chr9_70470811_70498364	1869.85	0.122986	0.0755059	1.62883	0.103349	0.185935
chr9_69775228_69781114	106.576	0.157464	0.0966929	1.6285	0.10342	0.185941
chr13_110222302_110223538	122.868	0.175451	0.107765	1.62808	0.103507	0.185986
chr16_80753351_80761977	182.147	0.130865	0.080379	1.62809	0.103505	0.185986
chr3_150455183_150482645	3826.87	0.11799	0.0724685	1.62815	0.103493	0.185986
chr8_28186163_28270984	7019.42	0.114303	0.070203	1.62817	0.103488	0.185986
chr9_92315655_92317310	92.7811	0.170455	0.104697	1.62807	0.10351	0.185986
chr11_64614410_64656505	9174.99	0.127586	0.0783859	1.62766	0.103596	0.186108
chr17_33485814_33517926	1922.99	0.146144	0.0897899	1.62763	0.103604	0.186108
chr6_34239577_34351691	4598.93	0.107571	0.0660937	1.62755	0.103621	0.186115
chr15_78395008_78405998	262.013	0.166284	0.102188	1.62724	0.103685	0.186207
chr2_228224267_228236337	328.666	0.154906	0.0952151	1.62691	0.103757	0.186309
chr5_14991945_14999484	570.987	0.123856	0.0761323	1.62685	0.103768	0.186309
chr1_92217299_92225423	337.206	0.188283	0.115741	1.62676	0.103788	0.186317
chr11_105050898_105061740	757.937	0.18468	0.113534	1.62665	0.103812	0.186317
chr4_75195997_75205454	258.234	0.17566	0.107986	1.62669	0.103803	0.186317
chr4_79670447_79672848	310.078	0.144009	0.0885445	1.6264	0.103865	0.186388
chr9_126421047_126424786	103.098	0.18812	0.115675	1.62628	0.103889	0.186408
chr17_34899224_34920990	3050.16	0.118177	0.072685	1.62589	0.103974	0.186514
chr5_130917361_130993423	6508.01	0.106035	0.0652154	1.62592	0.103966	0.186514
chr20_17642634_17652450	260.97	0.157484	0.0968847	1.62548	0.104061	0.186598
chr22_37588238_37642506	13302.1	0.1381	0.0849592	1.62548	0.10406	0.186598
chr4_106156787_106158573	99.6798	0.17215	0.105903	1.62554	0.104048	0.186598
chr17_61858116_61873772	486.709	0.129129	0.0794494	1.6253	0.104099	0.186627
chr6_35685365_35705301	2594.78	0.149892	0.0922255	1.62528	0.104103	0.186627
chr2_127512261_127521291	432.592	0.169884	0.104535	1.62513	0.104134	0.18666
chr1_108614667_108626491	1341.89	0.108918	0.06703	1.62492	0.10418	0.186718
chr19_42771457_42800946	5169.98	0.145825	0.0897514	1.62477	0.104212	0.186744
chr21_27333303_27341053	471.512	0.123678	0.0761223	1.62473	0.104221	0.186744
chr19_6641330_6675662	1485.31	0.12634	0.0777694	1.62455	0.104259	0.186789
chr10_14563511_14661305	15464.4	0.115947	0.0713791	1.62438	0.104294	0.186828
chr2_112283065_112307152	793.484	0.123498	0.0760333	1.62426	0.10432	0.186828
chr21_17139833_17150075	356.33	0.156438	0.0963116	1.62429	0.104313	0.186828
chr3_37996777_37999754	365.726	0.164049	0.101008	1.62412	0.104351	0.186837
chr7_28234260_28248246	689.547	0.139932	0.0861592	1.62411	0.104351	0.186837
chr2_233585483_233588751	213.766	0.142389	0.0876828	1.62391	0.104395	0.186868
chr3_57936985_57946235	199.325	0.182386	0.112311	1.62394	0.104389	0.186868
chr19_6421345_6426184	670.46	0.160783	0.0990217	1.62372	0.104436	0.186919
chr16_4663135_4735830	5666.16	0.137545	0.0847306	1.62333	0.10452	0.187044
chr14_50691950_50704549	1971.2	0.133387	0.0821759	1.62318	0.10455	0.187051
chr4_140128272_140136505	390.247	0.132377	0.0815522	1.62322	0.104543	0.187051
chr1_31443778_31457954	631.75	0.118284	0.0728759	1.62309	0.10457	0.187064
chr1_90058694_90087202	4205.94	0.134552	0.0829077	1.62291	0.104608	0.187074
chr14_77837686_77840301	283.984	0.168683	0.10394	1.62288	0.104615	0.187074
chr3_170942424_170947408	199.906	0.156151	0.0962132	1.62297	0.104596	0.187074
chr10_3914079_3948122	2445.06	0.123534	0.0761467	1.62232	0.104735	0.187077
chr11_65723648_65767266	2557.92	0.128935	0.0794758	1.62231	0.104736	0.187077
chr11_125466291_125477619	273.384	0.142226	0.0876649	1.62239	0.104721	0.187077
chr12_8077097_8149006	10970.1	0.11458	0.0706367	1.6221	0.104781	0.187077
chr12_69718789_69745231	3192.73	0.113453	0.0699231	1.62254	0.104688	0.187077
chr12_133135221_133138119	98.1144	0.260238	0.160436	1.62207	0.104788	0.187077
chr13_20232098_20254055	714.781	0.13443	0.0828698	1.62218	0.104764	0.187077
chr16_8984475_8986390	107.61	0.181402	0.111802	1.62254	0.104689	0.187077
chr2_86440426_86457418	407.307	0.146888	0.0905365	1.62242	0.104713	0.187077
chr3_38020187_38067440	2707.74	0.123363	0.07605	1.62212	0.104777	0.187077
chr4_90749899_90751683	144.423	0.161936	0.0998187	1.6223	0.104739	0.187077
chr5_77778953_77780850	124.633	0.172822	0.106526	1.62235	0.104728	0.187077
chr7_92459387_92466755	1129.61	0.121587	0.0749318	1.62264	0.104666	0.187077
chr16_3199535_3220779	819.385	0.142307	0.0877356	1.622	0.104804	0.187082
chr2_169346321_169350465	589.584	0.117044	0.0721654	1.62189	0.104827	0.187084
chr21_30529302_30621204	4195.65	0.153213	0.0944666	1.62187	0.104831	0.187084
chr3_42153097_42169316	414.802	0.119861	0.0739076	1.62177	0.104853	0.1871
chr2_12591193_12607517	1031.81	0.136491	0.0841971	1.62109	0.104999	0.187313
chr9_127019795_127030617	636.767	0.166888	0.102947	1.6211	0.104996	0.187313
chr1_155042999_155059071	698.117	0.13917	0.0858768	1.62057	0.105109	0.187322
chr10_1965612_1985661	841.444	0.237273	0.146401	1.6207	0.105082	0.187322
chr17_47312048_47314618	118.119	-0.260677	0.160851	-1.62061	0.105102	0.187322
chr2_393779_395085	146.301	0.192393	0.118702	1.6208	0.10506	0.187322
chr22_23518102_23529175	826.908	0.133356	0.0822887	1.62059	0.105105	0.187322
chr5_54317309_54335028	1383.48	0.127832	0.0788641	1.62091	0.105037	0.187322
chr5_69541677_69565673	281.447	0.165044	0.101839	1.62064	0.105095	0.187322
chrX_117832003_117833701	88.642	0.193967	0.119666	1.62089	0.10504	0.187322
chr16_68403474_68414285	182.808	0.174923	0.107948	1.62043	0.105139	0.187328
chr9_136205750_136209967	353.934	0.154316	0.0952291	1.62047	0.105131	0.187328
chr2_96794456_96875383	7531.99	0.12173	0.0751442	1.61995	0.105244	0.187491
chr5_133981969_133985768	1999.35	0.10498	0.0648097	1.61982	0.105271	0.187515
chr14_105741424_105772462	1418.46	0.127039	0.0784325	1.61972	0.105292	0.187516
chr15_64262169_64317517	2226.44	0.120596	0.0744561	1.6197	0.105297	0.187516
chr17_71056477_71069007	246.685	0.187459	0.115766	1.61929	0.105385	0.187635
chr18_72256074_72266454	3021.42	0.119058	0.0735262	1.61926	0.105391	0.187635
chr1_170037622_170038584	135.107	0.164379	0.101539	1.61888	0.105473	0.187758
chr15_94913193_94931720	464.916	0.133814	0.0826819	1.61841	0.105573	0.187866
chr20_58512326_58525774	1586.45	0.117107	0.0723549	1.6185	0.105554	0.187866
chr3_57541058_57544752	1662.22	0.119916	0.0740946	1.61842	0.105573	0.187866
chr17_40367501_40542602	17620.8	0.110398	0.0682188	1.61829	0.105601	0.187892
chr8_134466078_134597007	15194.9	0.125734	0.0777142	1.6179	0.105683	0.188015
chr17_4108232_4118943	235.271	0.157646	0.0974425	1.61784	0.105698	0.188017
chr2_88993785_88998636	288.513	0.151487	0.0936391	1.61777	0.105711	0.188018
chr13_111292443_111330565	1740.26	0.116395	0.0719521	1.61767	0.105735	0.188036
chr1_994970_1005883	211.29	0.175138	0.10827	1.6176	0.105748	0.188036
chr22_21072403_21076375	91.6371	0.218129	0.134864	1.6174	0.105791	0.188075
chr3_30476607_30477893	219.66	0.170812	0.10561	1.61738	0.105796	0.188075
chr11_71687198_71757859	5713.34	0.123433	0.0763267	1.61717	0.105841	0.188131
chr1_168435202_168439992	277.072	0.105664	0.0653413	1.61711	0.105855	0.188132
chr1_6073001_6100529	2409.5	0.132555	0.0819827	1.61687	0.105907	0.188178
chr1_31955387_31960728	229.613	0.144532	0.0893867	1.61692	0.105895	0.188178
chr11_67110728_67150407	3982.14	0.13416	0.0829795	1.61679	0.105924	0.188181
chr12_31003430_31005176	273.5	0.163911	0.101386	1.6167	0.105943	0.188181
chr22_42679690_42729699	998.944	0.151414	0.0936577	1.61668	0.105948	0.188181
chr11_76204186_76207527	187.692	0.208274	0.128844	1.61648	0.105991	0.188233
chr19_39884793_39909606	11803.1	0.124509	0.0770394	1.61617	0.106058	0.188312
chr22_29759658_29785872	1878.81	0.115988	0.071768	1.61615	0.106062	0.188312
chr12_6805902_6818983	189.803	0.183483	0.113537	1.61606	0.106082	0.188323
chr11_795212_799049	973.944	0.161028	0.0996548	1.61586	0.106124	0.188335
chr5_156338823_156369649	1658.25	0.117923	0.0729789	1.61585	0.106128	0.188335
chr6_161646542_161650252	232.92	0.196657	0.121698	1.61594	0.106108	0.188335
chr12_29357825_29361251	160.487	0.163259	0.101063	1.61542	0.106221	0.188453
chr17_65899605_65903632	114.171	0.165861	0.102672	1.61545	0.106213	0.188453
chr10_115438871_115449378	916.417	0.0987465	0.0611348	1.61522	0.106262	0.188503
chr13_111564301_111569603	2285.1	0.122277	0.07571	1.61508	0.106294	0.188536
chr15_34551296_34558225	170.349	0.155999	0.0966008	1.61489	0.106335	0.188586
chr1_167774143_167775542	109.869	0.166553	0.103159	1.61453	0.106414	0.18863
chr16_2953839_2966472	661.079	0.156909	0.0971778	1.61466	0.106385	0.18863
chr7_35935920_35948382	534.982	0.131611	0.0815115	1.61463	0.10639	0.18863
chr9_136520697_136581018	3457.48	0.224889	0.13929	1.61454	0.10641	0.18863
chr8_101818573_101845368	1369.85	0.122829	0.0760814	1.61445	0.106431	0.188637
chr8_38644095_38666598	3097.39	0.114754	0.0711144	1.61366	0.106601	0.188916
chr5_169784391_169792037	452.098	0.172808	0.107134	1.61301	0.106741	0.189141
chr12_27332073_27334345	135.741	0.221519	0.137365	1.61263	0.106825	0.189266
chr1_151862478_151898311	2439.35	0.135576	0.0840797	1.61247	0.106859	0.189302
chr3_9931630_9934983	1328.09	0.128217	0.0795195	1.6124	0.106875	0.189307
chr1_48691668_48694580	140.992	0.202439	0.125566	1.61222	0.106914	0.189329
chr22_42014233_42018541	2066.86	0.130066	0.0806748	1.61222	0.106914	0.189329
chr6_27122258_27126301	473.259	0.14698	0.0911754	1.61206	0.10695	0.189368
chr12_31979478_32061701	8203.3	0.0972552	0.0603449	1.61166	0.107037	0.189494
chr14_91631173_91644215	419.031	0.132228	0.0820472	1.61161	0.107047	0.189494
chr15_77827739_77836243	188.704	0.149589	0.0928506	1.61107	0.107165	0.189677
chr7_105480908_105498665	966.666	0.118736	0.0737026	1.61101	0.107177	0.189677
chr5_137086917_137091571	3079.38	0.14021	0.0870441	1.6108	0.107224	0.189736
chr1_199131952_199144186	875.124	0.173732	0.107865	1.61064	0.107259	0.18975
chr6_53511449_53517282	320.806	0.147919	0.0918377	1.61065	0.107256	0.18975
chr1_155974479_155982675	301.733	0.133689	0.0830186	1.61035	0.107322	0.189791
chr2_109829615_109856996	825.992	0.15839	0.0983545	1.6104	0.10731	0.189791
chrX_1383196_1399488	431.215	0.165387	0.102696	1.61045	0.1073	0.189791
chr22_17202363_17204369	134.477	0.231701	0.143914	1.60999	0.1074	0.189905
chr19_42431692_42455873	1737.54	0.132784	0.0824797	1.6099	0.10742	0.189918
chr6_3157355_3163826	460.237	0.174736	0.108544	1.60982	0.107437	0.189925
chr1_32711506_32838870	13446.7	0.129065	0.0801805	1.60968	0.107468	0.189927
chr12_28341888_28345215	1281.25	0.128819	0.0800379	1.60948	0.107511	0.189927
chr14_64365885_64381730	455.127	0.136368	0.0847365	1.60932	0.107546	0.189927
chr17_55602500_55636249	993.681	0.141373	0.0878401	1.60944	0.107521	0.189927
chr2_119060477_119068660	557.55	0.145909	0.0906525	1.60954	0.107499	0.189927
chr2_179342444_179346452	1767.56	0.118556	0.0736551	1.60961	0.107483	0.189927
chr7_75673520_75682397	1144.3	0.135694	0.0843146	1.60938	0.107533	0.189927
chr8_37118028_37135187	584.306	0.145882	0.0906282	1.60967	0.107469	0.189927
chr6_44968702_44970794	189.089	0.175464	0.109038	1.6092	0.107573	0.189952
chr4_9603248_9607563	820.184	0.143552	0.0892277	1.60883	0.107653	0.190069
chr1_21318264_21326955	263.88	0.162271	0.100879	1.60857	0.10771	0.190138
chr11_1282949_1297530	373.267	0.169241	0.105215	1.60852	0.107722	0.190138
chr11_66306776_66314836	796.239	0.139072	0.0864686	1.60835	0.107758	0.190138
chr17_74709174_74735256	7501	0.125134	0.0778001	1.60841	0.107746	0.190138
chr22_23461188_23462675	146.16	0.192579	0.119736	1.60836	0.107756	0.190138
chr5_17316856_17319369	162.08	0.141307	0.0878668	1.6082	0.107792	0.190174
chr11_65144806_65159553	3474.02	0.138256	0.0859792	1.60801	0.107833	0.190222
chr5_124038044_124044296	301.143	0.143287	0.089112	1.60794	0.107847	0.190224
chr1_226288361_226321673	2224.02	0.144199	0.0896981	1.60761	0.107922	0.190308
chr2_85005474_85012044	917.549	0.147607	0.0918172	1.60761	0.10792	0.190308
chr18_74920033_74923044	527.359	0.122526	0.0762199	1.60753	0.107939	0.190314
chr20_32828205_32837275	272.722	0.136853	0.0851435	1.60732	0.107985	0.190364
chr7_147999270_148004498	413.11	0.14194	0.0883107	1.60728	0.107994	0.190364
chr2_216920699_216924005	786.866	0.105525	0.065685	1.60653	0.108159	0.190631
chr12_4135997_4141063	310.798	0.191032	0.118929	1.60626	0.108217	0.190686
chr17_79563528_79569172	245.411	0.149975	0.0933689	1.60626	0.108217	0.190686
chr20_30101586_30133471	1929.58	0.131687	0.0819944	1.60605	0.108262	0.190742
chr6_27790941_27808170	10192.2	0.118074	0.0735208	1.60599	0.108276	0.190743
chr11_75123246_75130415	121.505	0.18741	0.1167	1.60592	0.108292	0.190748
chr14_51706271_51715410	841.352	0.099827	0.0621671	1.60578	0.108321	0.190752
chr21_40682780_40686752	995.187	0.142915	0.0889999	1.60579	0.108321	0.190752
chr22_39636632_39639822	101.894	0.223594	0.139261	1.60557	0.108368	0.190811
chr12_65039762_65042360	134.134	0.16151	0.10061	1.6053	0.108429	0.190894
chr10_77898540_77900714	144.366	0.212443	0.132352	1.60514	0.108463	0.190932
chr16_89598375_89632846	2509.51	0.1345	0.0838022	1.60496	0.108502	0.190952
chr5_172410208_172413560	1117.14	0.120888	0.075321	1.60497	0.1085	0.190952
chr13_40889310_40900104	241.859	0.153605	0.0957102	1.60489	0.108517	0.190955
chr18_77250883_77287421	2649.56	0.134396	0.0837507	1.60471	0.108557	0.190999
chr21_43477270_43485140	2176.74	0.142378	0.0887279	1.60466	0.108569	0.190999
chr19_40864405_40881028	373.181	0.148902	0.09281	1.60437	0.108633	0.191088
chr10_52082114_52084424	152.044	0.180883	0.112756	1.6042	0.108671	0.191131
chr19_47349351_47370619	1203.42	0.134569	0.0838949	1.60402	0.108711	0.191154
chr19_53425840_53427837	344.167	0.139411	0.0869115	1.60406	0.1087	0.191154
chr9_102971831_102972752	97.784	0.162308	0.101206	1.60374	0.10877	0.191236
chr17_56735061_56744914	824.074	0.125939	0.0785441	1.60341	0.108843	0.191292
chr17_62347293_62350929	226.991	0.167927	0.104724	1.60353	0.108818	0.191292
chrX_138866151_138877914	206.724	0.138874	0.0866109	1.60342	0.108841	0.191292
chr10_94448475_94472883	1453.97	0.122665	0.0765125	1.6032	0.108891	0.191353
chr2_86408886_86424027	2433.4	0.103282	0.064428	1.60307	0.10892	0.19138
chr12_96865635_96897034	1235.5	0.125439	0.078264	1.60277	0.108985	0.191471
chr2_157187891_157201901	4839.91	0.106814	0.0666581	1.60241	0.109065	0.191587
chr5_110087139_110091352	308.406	0.114091	0.0712034	1.60233	0.109083	0.191596
chr3_49760286_49764538	973.67	0.157577	0.0983575	1.60209	0.109136	0.191642
chr8_126612704_126633893	1440.17	0.117513	0.0733487	1.60212	0.109129	0.191642
chr17_67111207_67114379	258.08	0.175218	0.109377	1.60196	0.109164	0.191667
chr22_31316627_31354331	2269.15	0.146901	0.0917135	1.60174	0.109213	0.191729
chr13_30706930_30744812	2485.65	0.142538	0.0890302	1.601	0.109376	0.191956
chr2_43613844_43615038	104.224	0.15448	0.0964854	1.60107	0.10936	0.191956
chr6_7324340_7327105	157.365	0.147208	0.091949	1.60097	0.109383	0.191956
chr19_5918741_5928676	160.641	0.182977	0.1143	1.60084	0.109412	0.191961
chr9_31322879_31349114	2665.22	0.133867	0.0836205	1.60088	0.109403	0.191961
chr1_207071952_207106852	10226.2	0.122487	0.0765447	1.6002	0.109554	0.192051
chr10_61995558_61998756	487.958	0.117225	0.0732469	1.60041	0.109508	0.192051
chr10_89722622_89730455	261.675	0.146672	0.0916548	1.60027	0.109539	0.192051
chr11_65651580_65662446	2573.36	0.135317	0.0845459	1.60051	0.109486	0.192051
chr2_69909849_69931776	1717.83	0.144644	0.0903833	1.60034	0.109523	0.192051
chr7_102308460_102336472	1576.87	0.15536	0.0970888	1.60018	0.109558	0.192051
chrX_23829158_23836196	163.725	0.162754	0.101709	1.60019	0.109557	0.192051
chr10_116615575_116617449	130.045	0.186864	0.116812	1.59969	0.109667	0.192218
chr8_61614164_61617285	185.733	0.150534	0.0941113	1.59953	0.109703	0.192257
chr1_157773321_157790737	1362.97	0.115068	0.0719583	1.5991	0.109799	0.192402
chr3_36879929_36885864	173.709	0.141629	0.0885724	1.59902	0.109817	0.19241
chr6_167452074_167470410	1042.04	0.114371	0.0715361	1.59878	0.109869	0.192477
chr10_99164145_99195804	2870.19	0.120344	0.0752821	1.59858	0.109915	0.19251
chr19_42680636_42725934	5232.74	0.123247	0.077097	1.59859	0.109911	0.19251
chr7_115049900_115052068	160.556	0.166628	0.104251	1.59834	0.109968	0.192579
chr15_101860084_101875885	563.458	0.13985	0.087527	1.59779	0.110089	0.192648
chr19_12389066_12406087	1485.81	0.122824	0.0768663	1.59789	0.110068	0.192648
chr2_10410975_10497073	3658.27	0.129616	0.0811196	1.59784	0.110078	0.192648
chr6_29931393_29935651	1031.63	0.125587	0.0785955	1.59789	0.110067	0.192648
chr7_26128646_26145946	846.463	0.17127	0.107189	1.59783	0.110081	0.192648
chr9_131123304_131127733	115.263	0.190731	0.119367	1.59785	0.110076	0.192648
chr13_98627667_98630086	505.9	0.161696	0.10121	1.59762	0.110127	0.192692
chr7_105442889_105457459	1131.48	0.131682	0.0824352	1.5974	0.110177	0.192756
chr2_28970596_28985946	3145.93	0.109225	0.0683908	1.59708	0.110248	0.192857
chr13_108863742_108878341	1949.47	0.115964	0.0726232	1.59678	0.110314	0.192903
chr19_45655692_45688461	2163	0.138436	0.0866929	1.59686	0.110297	0.192903
chr4_1156883_1223795	4308.14	0.130072	0.0814589	1.59678	0.110316	0.192903
chr6_32403578_32411337	2667.12	0.118183	0.0740261	1.59651	0.110375	0.192984
chr10_35412441_35440790	6360.41	0.114655	0.071834	1.59611	0.110464	0.193045
chr12_68091320_68093530	310.79	0.113033	0.0708104	1.59628	0.110427	0.193045
chr15_80451872_80454199	100.841	0.196889	0.123353	1.59615	0.110456	0.193045
chr2_10255566_10270231	851.334	0.113958	0.0714001	1.59605	0.110478	0.193045
chr7_150776848_150781748	961.372	0.15554	0.0974503	1.5961	0.110467	0.193045
chr12_57011843_57035010	4630.34	0.112608	0.0705575	1.59597	0.110495	0.19305
chr18_29213567_29215383	105.612	0.182823	0.114561	1.59585	0.110522	0.193071
chr9_92715484_92725276	182.85	0.145134	0.0909478	1.5958	0.110534	0.193071
chr6_113950083_113970848	1970.68	0.152865	0.0957977	1.5957	0.110555	0.193085
chr1_46766350_46775511	1914.99	0.132259	0.0829123	1.59517	0.110673	0.193197
chr10_111798195_111851270	6884.24	0.11904	0.0746204	1.59527	0.110652	0.193197
chr11_59426704_59437771	2094.13	0.112908	0.0707756	1.59529	0.110647	0.193197
chr7_4125369_4137380	136.296	0.230872	0.144727	1.59522	0.110662	0.193197
chr1_38344929_38368097	583.563	0.152686	0.09573	1.59497	0.11072	0.193254
chr5_112202439_112223323	727.528	0.124084	0.0778043	1.59482	0.110753	0.193289
chr19_1847294_1906434	11452.8	0.136462	0.0855727	1.59469	0.110782	0.193291
chr9_66116518_66121944	203.07	0.192941	0.120989	1.59471	0.110778	0.193291
chr19_49995276_50007498	4737.18	0.128923	0.0808636	1.59432	0.110863	0.193409
chr7_23245177_23248504	368.514	0.178291	0.111838	1.59419	0.110894	0.19344
chr1_246115836_246121911	1912.02	0.118669	0.0744419	1.59412	0.110909	0.193442
chr14_32413221_32415585	104.215	0.182315	0.114372	1.59405	0.110926	0.193447
chr12_68550991_68553768	358.259	0.201607	0.126511	1.59359	0.111028	0.193574
chr14_53384250_53387436	428.056	0.127726	0.0801491	1.5936	0.111026	0.193574
chr19_56592188_56666442	3698.03	0.138198	0.0867263	1.5935	0.111049	0.193574
chrX_129194108_129255773	4331.22	0.126795	0.0795709	1.59348	0.111053	0.193574
chr9_115488614_115490273	95.361	0.211717	0.132875	1.59335	0.111082	0.193601
chr12_54934907_54940889	151.307	0.171588	0.107705	1.59314	0.111129	0.193612
chr12_68020875_68028567	1452.64	0.13818	0.0867339	1.59315	0.111127	0.193612
chr4_6778843_6828694	3016.42	0.11842	0.0743261	1.59324	0.111105	0.193612
chr5_10249383_10252821	1762.38	0.117243	0.0735979	1.59303	0.111154	0.193632
chr6_44074544_44093317	569.446	0.122668	0.0770201	1.59268	0.111232	0.193743
chr7_76066732_76076311	487.047	0.14195	0.0891366	1.5925	0.111272	0.19379
chr1_8521881_8534059	298.578	0.13392	0.0841131	1.59214	0.111354	0.193908
chr1_155161364_155165447	308.766	0.174194	0.109425	1.59191	0.111406	0.193952
chr12_122213834_122251805	16404.7	0.129795	0.0815322	1.59194	0.111398	0.193952
chr6_27655056_27662376	255.043	0.134349	0.0843992	1.59182	0.111424	0.19396
chr8_22350349_22414064	5669.16	0.114005	0.0716275	1.59163	0.111467	0.19401
chr19_899600_921242	4226.26	0.137198	0.0862231	1.5912	0.111565	0.194146
chr9_110043572_110058326	2132.45	0.106985	0.0672369	1.59117	0.111572	0.194146
chr8_61563755_61566944	836.726	0.154352	0.0970163	1.59099	0.111611	0.19419
chr11_10457556_10483462	2453.59	0.124865	0.0784917	1.5908	0.111655	0.194243
chr15_58859907_58867034	178.503	0.141223	0.0887831	1.59065	0.111688	0.194275
chrX_154277378_154281179	110.408	0.226892	0.142646	1.59059	0.111702	0.194277
chr3_129812204_129815058	126.485	0.185304	0.116507	1.5905	0.111723	0.19429
chr6_11492321_11498346	321.2	0.144163	0.0906512	1.5903	0.111767	0.194343
chr22_24092717_24096806	638.247	0.154709	0.0972879	1.59022	0.111785	0.19435
chr2_2616867_2618249	165.528	0.181248	0.114003	1.58985	0.111868	0.194447
chr22_36673593_36873313	25774	0.114494	0.0720137	1.58989	0.111861	0.194447
chr18_9913186_9921249	1766.38	0.125609	0.0790182	1.58962	0.11192	0.194489
chr9_97136107_97155222	1470.59	0.127667	0.0803129	1.58963	0.111919	0.194489
chr22_39446739_39496724	6025.2	0.113352	0.0713169	1.58942	0.111966	0.194546
chr1_147974770_148015532	5518.92	0.215382	0.135516	1.58935	0.111981	0.194548
chr7_81469316_81476788	282.894	0.178019	0.112013	1.58926	0.112002	0.19456
chr21_46710377_46725812	525.699	0.247495	0.155769	1.58886	0.112093	0.194671
chr6_46343781_46345366	124.16	0.175816	0.110655	1.58887	0.112089	0.194671
chr11_95062597_95078903	390.859	0.132586	0.0834605	1.58861	0.112149	0.194711
chr15_40742860_40764205	1046.93	0.143228	0.090164	1.58852	0.112168	0.194711
chr3_50384740_50390376	1177.34	0.142249	0.0895518	1.58845	0.112184	0.194711
chr6_26053310_26058570	3966.67	0.118829	0.0748054	1.5885	0.112173	0.194711
chrUn_gl000227_107060_120959	270.58	0.120897	0.0761021	1.58862	0.112147	0.194711
chr13_40752590_40797358	4056.12	0.143084	0.0900842	1.58833	0.112211	0.194734
chr16_48351018_48353686	231.283	0.161433	0.101644	1.58821	0.112238	0.194756
chr16_10937393_10946654	194.466	0.141376	0.0890404	1.58778	0.112337	0.194857
chr19_10944231_10947590	1170.95	0.134325	0.0845975	1.58782	0.112328	0.194857
chr9_131830017_131836393	390.816	0.158107	0.0995743	1.58782	0.112326	0.194857
chr5_42981305_43021973	16694.2	0.113051	0.0712172	1.5874	0.112421	0.194979
chr11_66604852_66612166	1935.87	0.150928	0.0950862	1.58728	0.11245	0.195006
chr4_1853268_1910446	2954.43	0.136261	0.0858502	1.5872	0.112468	0.195014
chr6_106588941_106591770	196.643	0.141016	0.0888547	1.58704	0.112503	0.195037
chr8_61590596_61597284	847.392	0.118957	0.0749563	1.58701	0.112509	0.195037
chr7_37796458_37806465	291.927	0.157991	0.0995648	1.58682	0.112553	0.19509
chr1_172863019_172876433	709.257	0.114897	0.0724122	1.5867	0.11258	0.195109
chr16_85552155_85570362	281.117	0.143733	0.0905891	1.58665	0.112592	0.195109
chr12_121453484_121498921	2856.36	0.125379	0.0790285	1.58651	0.112624	0.195126
chr4_36304850_36328736	1634.98	0.120535	0.0759762	1.58648	0.112629	0.195126
chr12_123318977_123323845	964.189	0.129383	0.0815577	1.5864	0.112648	0.195135
chr15_89445235_89452923	625.972	0.161374	0.101731	1.58628	0.112675	0.19514
chr7_12758823_12771870	276.688	0.161498	0.10181	1.58627	0.112678	0.19514
chr1_53015813_53020877	1862.82	0.129063	0.0813664	1.5862	0.112694	0.195144
chr17_66450990_66458217	1048.02	0.128564	0.0810655	1.58593	0.112756	0.195211
chr3_183088476_183100224	307.021	0.166487	0.104979	1.58591	0.11276	0.195211
chr14_24739184_24751888	2516.63	0.116964	0.0737555	1.58584	0.112777	0.195215
chr19_47577671_47618207	7332.52	0.112131	0.0707139	1.5857	0.112808	0.195246
chr1_161885311_161890133	421.657	0.155359	0.0979965	1.58536	0.112886	0.195334
chr13_32502034_32508888	180.161	0.200469	0.126459	1.58526	0.112908	0.195334
chr20_404537_420591	580.118	0.145125	0.0915484	1.58523	0.112914	0.195334
chr21_44593057_44609617	1157.98	0.158262	0.0998311	1.58529	0.1129	0.195334
chr11_47855849_47887470	3611.62	0.105904	0.0668125	1.58509	0.112945	0.195341
chr2_159070796_159074804	202.007	0.212461	0.134037	1.5851	0.112944	0.195341
chr10_112539301_112546582	526.698	0.157246	0.0992213	1.5848	0.113011	0.195408
chr5_40355999_40413715	6603.1	0.127863	0.0806807	1.5848	0.113012	0.195408
chr13_28927574_28932995	314.515	0.125715	0.0793364	1.58458	0.113063	0.195473
chr4_55549776_55555048	158.861	0.197871	0.124878	1.58451	0.113077	0.195473
chr17_64280263_64282944	124.512	0.219121	0.138295	1.58444	0.113093	0.195474
chr17_71128270_71140110	279.862	0.154859	0.0977402	1.58439	0.113105	0.195474
chr1_25868626_25912282	4565.79	0.163995	0.103513	1.5843	0.113126	0.195488
chr12_110671868_110673226	122.547	0.208552	0.131642	1.58423	0.113141	0.195489
chr11_2911479_2916562	322.175	0.190663	0.120391	1.58369	0.113263	0.19551
chr13_27700306_27706718	245.75	0.137884	0.0870536	1.5839	0.113216	0.19551
chr13_41806412_41820124	289.288	0.142691	0.0900923	1.58383	0.113233	0.19551
chr14_39850479_39853255	136.198	0.15725	0.0992814	1.58388	0.113222	0.19551
chr2_29163369_29176569	452.783	0.117122	0.0739363	1.58409	0.113172	0.19551
chr2_175314271_175318892	172.563	0.16001	0.101028	1.58381	0.113236	0.19551
chr4_80927697_80939430	405.917	0.122417	0.0772858	1.58395	0.113205	0.19551
chr6_35982797_36023047	2970.6	0.122186	0.0771504	1.58374	0.113254	0.19551
chr12_110301543_110331775	1964.21	0.122109	0.0771179	1.58341	0.113328	0.195563
chr2_163166970_163176874	2738.59	0.122179	0.0771634	1.58338	0.113335	0.195563
chr5_78278812_78282144	1040.68	0.132147	0.083456	1.58344	0.113322	0.195563
chr17_73566472_73587117	815.868	0.166303	0.105041	1.58322	0.113371	0.195601
chr17_16318048_16333346	1895.28	0.137629	0.0869431	1.58298	0.113427	0.195626
chr2_98326256_98378717	4513.48	0.14051	0.0887586	1.58306	0.113408	0.195626
chr4_57514336_57523373	501.504	0.139592	0.0881826	1.58299	0.113424	0.195626
chr22_30244316_30304525	2012.12	0.139246	0.0879718	1.58284	0.113457	0.195655
chr5_90457347_90486317	1121.36	0.133048	0.0841029	1.58196	0.113658	0.19597
chr6_149864457_149867903	1794.45	0.124347	0.0786053	1.58192	0.113668	0.19597
chr7_75291537_75300619	189.338	0.138734	0.0877054	1.58182	0.11369	0.195972
chrX_153501738_153620640	9086.24	0.126166	0.0797612	1.5818	0.113696	0.195972
chr3_195838513_195855662	585.075	0.119031	0.0752603	1.58159	0.113744	0.196031
chr1_33553892_33566907	499.865	0.152238	0.0962662	1.58143	0.11378	0.196069
chrX_152599264_152610369	532.887	0.134664	0.0851568	1.58137	0.113794	0.19607
chr1_20574936_20576079	122.042	0.173362	0.109635	1.58127	0.113817	0.196085
chr11_104668952_104671203	563.716	0.134486	0.0850542	1.58118	0.113838	0.196098
chr1_226632111_226645608	300.969	0.190594	0.120552	1.581	0.113877	0.196104
chr11_18636900_18640753	201.548	0.135745	0.0858672	1.58086	0.113909	0.196104
chr16_87414141_87428718	4220.24	0.115507	0.0730663	1.58086	0.11391	0.196104
chr19_1064726_1106028	7480.73	0.147657	0.0933982	1.58094	0.113891	0.196104
chr5_96882937_96886075	232.515	0.142569	0.0901827	1.58089	0.113903	0.196104
chr8_102195849_102198606	97.6694	0.180235	0.114031	1.58059	0.113973	0.196188
chr1_51895217_51908379	511.017	0.123261	0.0779898	1.58048	0.113997	0.196206
chr1_172606557_172696347	5945.17	0.148041	0.0936933	1.58006	0.114092	0.196262
chr19_15945930_15956867	2075.71	0.129866	0.0821916	1.58003	0.114099	0.196262
chr6_15356802_15369014	375.784	0.145144	0.0918574	1.5801	0.114084	0.196262
chr6_31514515_31521227	1081.22	0.111674	0.070676	1.58008	0.114089	0.196262
chr9_249088_307838	7811.45	0.10786	0.0682614	1.5801	0.114084	0.196262
chr8_125033691_125046818	257.998	0.145941	0.0923742	1.57989	0.114132	0.196271
chr9_134127039_134155485	10314.2	0.14181	0.0897574	1.57992	0.114124	0.196271
chr12_111828228_111900505	8335.86	0.119006	0.0753343	1.57971	0.114174	0.19632
chr1_233059035_233062040	159.837	0.227503	0.144025	1.57961	0.114196	0.196322
chr8_56772603_56924197	14111.7	0.11577	0.0732914	1.57958	0.114202	0.196322
chr1_150531881_150598894	20324.3	0.112649	0.0713211	1.57946	0.114231	0.196348
chr3_9820713_9852829	4380.44	0.117543	0.0744288	1.57927	0.114275	0.196398
chr10_7345674_7375328	967.534	0.107229	0.0679075	1.57904	0.114327	0.196464
chr20_35191789_35205083	2063.48	0.136946	0.0867365	1.57888	0.114364	0.196505
chr8_60565640_60571526	747.975	0.19255	0.121992	1.57838	0.114478	0.196677
chr5_134299488_134301253	144.052	0.170793	0.108219	1.57821	0.114518	0.196721
chr20_21527267_21539372	417.366	0.15081	0.0955649	1.57809	0.114545	0.196744
chr1_47140663_47143725	437.153	0.0979791	0.0620917	1.57798	0.114571	0.196758
chr21_47009902_47039125	1340.38	0.137946	0.0874218	1.57793	0.114581	0.196758
chr1_179920437_179925466	1837.87	0.112869	0.0715345	1.57783	0.114605	0.19676
chr11_65046736_65061323	668.331	0.136109	0.0862676	1.57775	0.114623	0.19676
chr15_68922626_68927254	265.5	0.174084	0.110336	1.57775	0.114622	0.19676
chr1_2425338_2433003	159.611	0.192509	0.122052	1.57727	0.114733	0.196901
chr14_92307397_92360575	7574.81	0.147323	0.093401	1.57732	0.114723	0.196901
chr15_92463720_92465648	179.096	0.175958	0.111576	1.57703	0.114789	0.196973
chr1_146516543_146520335	267.598	0.148145	0.0939596	1.57668	0.114868	0.197022
chr10_1086012_1125601	7225.16	0.107719	0.068326	1.57654	0.114901	0.197022
chr12_6975819_6984164	1211.52	0.144412	0.0915908	1.57671	0.114863	0.197022
chr12_123872077_123887354	880.078	0.12988	0.0823795	1.57661	0.114886	0.197022
chr16_81577680_81612907	822.684	0.130736	0.082926	1.57653	0.114903	0.197022
chr2_241947783_241952312	224.722	0.191784	0.121639	1.57666	0.114873	0.197022
chrX_15160556_15177822	370.322	0.138519	0.087866	1.57648	0.114915	0.197022
chr1_244602836_244616135	1865.73	0.112372	0.0712934	1.5762	0.11498	0.197111
chr13_29041206_29045705	179.374	0.226851	0.143966	1.57573	0.115088	0.197201
chr16_71517079_71519379	1016.43	0.124648	0.0791008	1.57581	0.115069	0.197201
chr3_58309591_58355668	3361.55	0.0992081	0.0629597	1.57574	0.115086	0.197201
chr8_29346538_29358126	2005.98	0.127418	0.0808554	1.57587	0.115055	0.197201
chr17_80386641_80456283	6717.6	0.115362	0.0732237	1.57548	0.115146	0.197276
chr2_43351361_43469045	29739	0.127749	0.0810901	1.5754	0.115165	0.197285
chr1_40479222_40563390	9174.58	0.10308	0.0654371	1.57525	0.115198	0.19731
chr11_64896812_64905029	2803.14	0.137695	0.0874139	1.57521	0.115208	0.19731
chr10_862809_875365	347.592	0.145235	0.0922171	1.57493	0.115273	0.197374
chr2_192010453_192018734	2456.5	0.135171	0.0858261	1.57494	0.115271	0.197374
chr2_190165297_190177861	405.074	0.158323	0.100545	1.57466	0.115336	0.197436
chrX_118629968_118637936	170.77	0.165388	0.105031	1.57465	0.115336	0.197436
chr1_92771694_92790378	1625.33	0.102508	0.0651153	1.57426	0.115428	0.197547
chr1_172977641_172990083	394.348	0.143539	0.0911789	1.57425	0.115429	0.197547
chr2_37022858_37033628	830.09	0.173007	0.109904	1.57416	0.115451	0.19756
chr11_118976732_118997801	2144.38	0.133027	0.0845306	1.57372	0.115553	0.197682
chr17_40670173_40685058	455.568	0.13638	0.0866607	1.57372	0.115551	0.197682
chr6_132319658_132321376	97.0752	0.22978	0.146015	1.57367	0.115563	0.197682
chr1_36612412_36654072	6735.86	0.136516	0.0867555	1.57358	0.115585	0.197696
chr16_30130773_30162444	1269.16	0.115583	0.0734585	1.57345	0.115615	0.197722
chr19_10384860_10391191	134.239	0.158785	0.100923	1.57332	0.115644	0.197749
chr20_60911511_60915738	227.56	0.172	0.109339	1.57309	0.115698	0.197818
chr1_118147626_118165792	1889.85	0.10095	0.0641805	1.57291	0.115739	0.197822
chr12_4299284_4334201	1047.36	0.119876	0.0762109	1.57295	0.115731	0.197822
chr2_231501227_231543256	1507.42	0.112457	0.0714967	1.5729	0.115742	0.197822
chr1_89571733_89596673	4653.26	0.118525	0.0753929	1.57209	0.115929	0.197997
chr11_46847354_46848893	98.871	0.176012	0.111942	1.57235	0.115869	0.197997
chr12_49760070_49763909	516.992	0.134342	0.0854537	1.57211	0.115925	0.197997
chr12_120635741_120649245	1263.3	0.121336	0.0771764	1.57219	0.115906	0.197997
chr16_58018400_58036491	1365.71	0.140058	0.0890877	1.57213	0.11592	0.197997
chr5_102446720_102448808	223.987	0.178593	0.113597	1.57216	0.115914	0.197997
chr20_47525557_47556472	1762	0.118228	0.0752396	1.57136	0.1161	0.198266
chr8_116588107_116597730	424.274	0.162777	0.103596	1.57128	0.116119	0.198274
chr1_31401554_31412465	264.567	0.125561	0.0799206	1.57107	0.116165	0.198318
chr18_30382508_30384941	190.2	-0.138468	0.0881375	-1.57105	0.116172	0.198318
chr1_199846016_199848644	165.071	0.150618	0.0958843	1.57083	0.116222	0.198355
chr10_71850718_71854157	504.607	0.153324	0.0976065	1.57084	0.11622	0.198355
chr14_35293352_35345557	6412.06	0.111807	0.0711886	1.57058	0.11628	0.198431
chr7_155544878_155560301	585.317	0.121962	0.0776591	1.57048	0.116304	0.198448
chr18_26351633_26363029	353.012	0.132354	0.0842825	1.57036	0.11633	0.198469
chrX_77380170_77388131	224.533	0.129997	0.0827868	1.57027	0.116353	0.198484
chr1_27424003_27489136	5288.22	0.119053	0.0758278	1.57005	0.116403	0.198546
chr19_51890036_51913841	1537.51	0.121678	0.0775057	1.56992	0.116434	0.198574
chr7_36300354_36331880	1885.23	0.130875	0.0833828	1.56957	0.116515	0.198688
chr14_24896048_24912780	3609.16	0.12982	0.0827237	1.56932	0.116575	0.198728
chr19_18942233_18972477	1457.87	0.137256	0.0874647	1.56927	0.116586	0.198728
chr2_55825595_55847907	4266.56	0.108519	0.0691521	1.56927	0.116584	0.198728
chr22_36628435_36636665	1502.34	0.123122	0.0784598	1.56923	0.116594	0.198728
chr12_57821544_57826320	1858.11	0.115464	0.073583	1.56916	0.11661	0.198732
chr19_56115253_56156650	3952.06	0.126479	0.0806091	1.56905	0.116637	0.198753
chrX_153230771_153240954	3537.15	0.138795	0.088466	1.5689	0.116671	0.198788
chr4_174202384_174210956	194.208	0.142998	0.091152	1.56879	0.116697	0.198809
chr2_112806710_112816835	1081.49	0.134329	0.0856637	1.5681	0.116858	0.199058
chr16_85696246_85714684	370.642	0.136067	0.0868059	1.56749	0.117	0.199278
chr15_92394841_92406068	1787.84	0.126986	0.0810155	1.56743	0.117015	0.199279
chr1_151159877_151163250	645.98	0.126982	0.0810364	1.56697	0.117121	0.199351
chr10_76142332_76145300	292.045	0.172469	0.110057	1.56708	0.117095	0.199351
chr17_8088226_8096790	2167.63	0.129784	0.0828151	1.56715	0.117079	0.199351
chr17_45227939_45259811	1265.44	0.108023	0.0689345	1.56704	0.117106	0.199351
chr22_37761648_37767867	196.829	0.203643	0.129967	1.56688	0.117142	0.199351
chr7_141256177_141264695	544.892	0.140335	0.0895625	1.56689	0.11714	0.199351
chr12_66661174_66664433	392.802	0.165422	0.10559	1.56664	0.117198	0.199405
chr3_142754225_142755954	177.256	0.166873	0.106517	1.56663	0.117201	0.199405
chr16_79121906_79131406	338.987	0.128873	0.0822817	1.56624	0.117293	0.199536
chr1_32664538_32669806	941.329	0.144631	0.0923543	1.56604	0.117339	0.199592
chr17_27192987_27226844	3210.91	0.122081	0.0779849	1.56545	0.117478	0.199803
chr9_gl000200_random_152712_172881	240.523	0.198498	0.126824	1.56515	0.117548	0.199898
chr10_91620128_91621891	196.397	0.177239	0.113264	1.56484	0.117621	0.199999
chr1_228651031_228667601	393.112	0.130227	0.0832316	1.56464	0.117668	0.200056
chr8_131106894_131115343	368.384	0.134195	0.0857895	1.56424	0.117762	0.20019
chr1_35857644_35863770	146.436	0.164947	0.105458	1.5641	0.117795	0.200214
chr12_1896298_1923491	1410.77	0.136142	0.0870505	1.56394	0.117831	0.200214
chr2_97605816_97607660	131.061	0.182438	0.116656	1.5639	0.117842	0.200214
chr3_44550601_44553623	839.164	0.127892	0.0817785	1.56388	0.117846	0.200214
chr4_114651700_114661627	270.105	0.132107	0.0844684	1.56399	0.117821	0.200214
chr10_112738919_112753378	438.737	0.134021	0.0857065	1.56372	0.117883	0.200253
chr14_24655412_24659119	425.424	0.123926	0.07926	1.56354	0.117926	0.200303
chr11_2997556_3076048	4677.02	0.115746	0.0740416	1.56326	0.117992	0.200367
chr17_63518301_63558267	1591.31	0.155603	0.0995368	1.56327	0.117988	0.200367
chr1_200406788_200407541	102.437	0.161928	0.103588	1.56319	0.118009	0.200371
chr17_73021489_73034806	643.554	0.134327	0.0859416	1.56301	0.118051	0.200413
chrX_48657936_48661344	1016.34	0.128774	0.0823907	1.56296	0.118061	0.200413
chr6_32142824_32166526	7857.79	0.127258	0.0814345	1.5627	0.118123	0.200494
chr2_114723261_114733065	371.414	0.137132	0.0877889	1.56206	0.118274	0.200701
chr9_137365257_137369863	422.3	0.168776	0.108047	1.56207	0.118271	0.200701
chr12_133004991_133084730	4950.09	0.137645	0.0881251	1.56192	0.118306	0.200732
chr7_2646839_2649693	232.499	0.163447	0.10465	1.56184	0.118325	0.200741
chr10_28861403_28865147	138.875	0.168737	0.10808	1.56123	0.11847	0.200743
chr11_3788948_3820295	4202.64	0.112096	0.0718008	1.56121	0.118475	0.200743
chr11_63604345_63677634	6271.85	0.112453	0.0720321	1.56115	0.118488	0.200743
chr11_67194714_67216021	4040.74	0.148678	0.0952176	1.56145	0.118417	0.200743
chr12_113579296_113598163	329.13	0.145853	0.0934285	1.56112	0.118496	0.200743
chr15_65474578_65478589	1247.13	0.115405	0.0739132	1.56136	0.118438	0.200743
chr17_7136488_7147460	4002.07	0.120797	0.0773662	1.56137	0.118436	0.200743
chr19_46205152_46224529	1448.07	0.117377	0.0751604	1.56168	0.118362	0.200743
chr2_99233710_99391787	20556.6	0.128414	0.0822377	1.5615	0.118406	0.200743
chr2_113855338_113965409	6874.69	0.118374	0.0758199	1.56125	0.118466	0.200743
chr4_88302402_88313330	1491.06	0.11283	0.0722596	1.56146	0.118415	0.200743
chrX_47047017_47061255	1201.56	0.12651	0.0810167	1.56153	0.118399	0.200743
chr20_48803152_48817920	1945.26	0.139957	0.0896565	1.56104	0.118515	0.200752
chr17_59882863_59894398	366.9	0.148892	0.0953953	1.56079	0.118573	0.200827
chr6_138019417_138058144	2716.19	0.124928	0.0800468	1.56069	0.118598	0.200844
chr17_5339479_5343168	654.74	0.124902	0.0800339	1.56061	0.118616	0.200851
chr10_52378439_52432895	4410.48	0.0999481	0.0640514	1.56044	0.118657	0.200896
chr1_240024342_240026667	129.825	0.216801	0.138972	1.56004	0.118751	0.201031
chr10_27795659_27804402	412.571	0.147673	0.0946775	1.55975	0.118818	0.201122
chr19_10701807_10779541	9615.74	0.121388	0.0778341	1.55957	0.11886	0.201169
chr12_50602552_50618800	1500.96	0.122417	0.0784985	1.55948	0.118884	0.201185
chr13_29211239_29212816	165.913	0.190147	0.121957	1.55913	0.118966	0.201228
chr19_13991140_13998867	352.626	0.164738	0.105654	1.55922	0.118944	0.201228
chr6_109761315_109813459	4669.86	0.117014	0.075049	1.55917	0.118955	0.201228
chr7_127953462_127963260	700.597	0.134414	0.0862108	1.55913	0.118965	0.201228
chr16_31873048_31911323	4286.01	0.10641	0.0682583	1.55893	0.119014	0.201285
chr2_191976508_191995292	1726.31	0.157718	0.10118	1.55878	0.119047	0.201318
chr1_212415897_212434858	894.907	0.113996	0.0731448	1.55849	0.119116	0.20141
chr11_67248921_67258108	2742.63	0.133448	0.0856326	1.55838	0.119144	0.201433
chr15_34835885_34847811	380.9	0.107141	0.0687645	1.55809	0.119211	0.201477
chr17_7286890_7295307	408.688	0.174259	0.111841	1.55809	0.119212	0.201477
chr6_26222674_26236689	4765.12	0.121276	0.0778322	1.55818	0.119192	0.201477
chrX_117479369_117487406	939.85	0.117276	0.075273	1.558	0.119232	0.201487
chr22_38874874_38909172	4843.93	0.111714	0.0717128	1.55779	0.119283	0.201548
chr10_121334254_121336332	101.766	0.151906	0.0975443	1.55731	0.119398	0.201551
chr10_134039244_134046597	187.666	0.19781	0.127012	1.55741	0.119373	0.201551
chr11_534297_538530	801.92	0.157102	0.100879	1.55733	0.119392	0.201551
chr12_120904276_120921135	1726.12	0.130447	0.0837436	1.5577	0.119305	0.201551
chr19_38734162_38745201	198.583	0.158949	0.102055	1.55748	0.119356	0.201551
chr21_48017943_48022774	152.283	0.202537	0.130041	1.55748	0.119355	0.201551
chr6_110499835_110507896	1724.73	0.104222	0.0669156	1.55752	0.119348	0.201551
chr7_76606053_76628909	778.385	0.156818	0.100688	1.55747	0.119359	0.201551
chr1_231092124_231116684	2563.51	0.107413	0.0689817	1.55712	0.119441	0.2016
chr1_14013731_14064851	8225.82	0.0829249	0.0532596	1.55699	0.119472	0.201613
chr12_32451911_32455140	113.773	0.158252	0.101641	1.55697	0.119477	0.201613
chr7_144029441_144062846	1764.9	0.148478	0.0953962	1.55643	0.119605	0.201805
chr17_75311468_75340520	2002.96	0.122955	0.0790059	1.55628	0.119641	0.201843
chr3_193848068_193860056	851.902	0.13669	0.0878367	1.55618	0.119665	0.201858
chr11_130130646_130139906	247.535	0.140915	0.0905831	1.55564	0.119794	0.202052
chr22_39566114_39574788	1058.46	0.137552	0.088431	1.55547	0.119834	0.202091
chr5_157018841_157041159	1679.7	0.0988357	0.0635427	1.55542	0.119846	0.202091
chrX_119829764_119831837	139.982	0.207001	0.133123	1.55496	0.119956	0.202253
chr22_41410647_41419586	525.273	0.138435	0.0890322	1.55489	0.119973	0.202257
chr18_10552066_10560482	178.567	0.198451	0.12764	1.55477	0.12	0.202259
chr19_2315493_2334959	1977.55	0.150389	0.0967281	1.55476	0.120003	0.202259
chr8_97272970_97288556	2026.32	0.11521	0.0741041	1.55471	0.120016	0.202259
chr7_100113347_100115115	111.243	0.216173	0.139073	1.55439	0.120092	0.202362
chr11_640511_646689	109.831	0.18429	0.118573	1.55424	0.120128	0.202377
chr4_110507374_110521916	518.858	0.147568	0.0949459	1.55423	0.120129	0.202377
chr19_17586281_17615069	632.461	0.141006	0.0907285	1.55415	0.120148	0.202385
chr20_42410230_42417071	99.8403	0.198958	0.128032	1.55397	0.120192	0.202435
chr1_22282046_22288382	297.405	0.193175	0.124332	1.5537	0.120257	0.202496
chr20_42339116_42381772	1491.16	0.117711	0.0757598	1.55374	0.120245	0.202496
chr11_33888302_33896534	566.03	0.183162	0.117903	1.5535	0.120304	0.202552
chr17_80540746_80566758	1372.52	0.116957	0.0752914	1.55339	0.120331	0.202574
chr1_97186887_97189764	777.781	0.117765	0.0758281	1.55305	0.120412	0.202686
chr22_50543880_50551481	121.775	0.142974	0.0920886	1.55257	0.120525	0.202852
chr1_154687366_154693723	172.062	0.149343	0.0962047	1.55234	0.120581	0.202922
chr10_73968524_74101466	13870.3	0.109511	0.0705581	1.55207	0.120645	0.203006
chr2_190655863_190657391	318.647	0.187946	0.121106	1.55191	0.120683	0.203009
chr7_94184209_94187521	191.551	0.161705	0.104195	1.55194	0.120677	0.203009
chr9_82185096_82208747	3143.73	0.105882	0.068228	1.55189	0.120689	0.203009
chr10_94500849_94521240	1157.61	0.106352	0.0685436	1.5516	0.120757	0.203089
chr11_71932714_71937403	1172.42	0.14265	0.0919426	1.55151	0.12078	0.203089
chr9_98769515_98790009	1510.84	0.120302	0.0775389	1.55151	0.12078	0.203089
chr10_70714467_70729993	2508.85	0.111155	0.0716515	1.55134	0.120821	0.203135
chr4_102710328_102793751	4930.52	0.102996	0.0663992	1.55116	0.120864	0.203183
chr3_48846108_48858555	894.046	0.122611	0.0790547	1.55096	0.120911	0.203238
chr4_114468437_114470811	156.071	0.133236	0.0859113	1.55086	0.120936	0.203255
chr17_4840545_4854665	4386.77	0.129757	0.0836738	1.55075	0.120962	0.203275
chr7_105650307_105666031	1103.27	0.149003	0.0960896	1.55066	0.120982	0.203285
chr14_101143356_101150581	136.702	0.186332	0.120177	1.55048	0.121026	0.203335
chr22_42591428_42614853	917.893	0.12002	0.0774161	1.55032	0.121064	0.203374
chr11_688610_703156	2902.92	0.166367	0.107317	1.55023	0.121085	0.203386
chr3_171270406_171281238	301.749	0.157568	0.101646	1.55016	0.121104	0.203393
chr11_67270865_67276922	2146.55	0.153113	0.0988019	1.5497	0.121213	0.203409
chr13_32574286_32576221	126.719	0.165504	0.106787	1.54985	0.121177	0.203409
chr13_48071966_48073897	90.4982	0.250021	0.161325	1.5498	0.12119	0.203409
chr3_33154991_33158012	502.454	0.136476	0.0880582	1.54984	0.121179	0.203409
chr4_87993953_88030685	1676.7	0.114114	0.0736326	1.54978	0.121194	0.203409
chr8_41685513_41686925	542.64	0.135486	0.0874267	1.5497	0.121212	0.203409
chr9_140214418_140221940	337.212	0.148681	0.0959337	1.54983	0.121182	0.203409
chr9_117715386_117731517	968.13	0.141047	0.0910203	1.54963	0.121231	0.203415
chr1_152135320_152143539	169.242	0.166879	0.107707	1.54938	0.121291	0.203463
chr10_104368763_104376555	848.75	0.14423	0.0930912	1.54934	0.121299	0.203463
chr3_195161074_195165044	1232.27	0.126444	0.0816137	1.5493	0.12131	0.203463
chr4_48586461_48592132	244.212	0.145444	0.0938812	1.54923	0.121327	0.203463
chr6_44191538_44206418	439.521	0.148827	0.0960665	1.54921	0.121331	0.203463
chr10_104984435_105002947	520.594	0.169801	0.109634	1.5488	0.12143	0.20357
chr11_67078568_67082223	200.355	0.135285	0.08735	1.54877	0.121438	0.20357
chr3_112015836_112023961	501.619	0.125293	0.0808931	1.54887	0.121414	0.20357
chr1_91483459_91490386	1817.88	0.119866	0.0774086	1.54848	0.121507	0.203598
chr2_114187532_114200864	1969.76	0.115985	0.0749054	1.54842	0.12152	0.203598
chr5_158235313_158253279	1043.95	0.111128	0.0717689	1.54842	0.121522	0.203598
chr6_139306574_139309919	687.668	0.136612	0.0882278	1.5484	0.121526	0.203598
chr7_3710395_3711875	93.8772	0.223659	0.144436	1.5485	0.121502	0.203598
chr13_27824641_27829154	2676.2	0.0998789	0.0645194	1.54804	0.121612	0.203717
chr11_120776754_120781908	214.661	0.292488	0.188979	1.54773	0.121688	0.203789
chr12_7791478_7795217	356.446	0.170299	0.110034	1.54769	0.121698	0.203789
chr15_30702706_30722154	511.654	0.129083	0.0834014	1.54773	0.121687	0.203789
chr2_46060891_46071285	287.379	0.129906	0.0839488	1.54745	0.121755	0.203861
chr7_99694999_99700396	1506.27	0.140567	0.090842	1.54737	0.121773	0.203868
chr17_66081422_66084265	254.657	0.131253	0.0848323	1.54721	0.121813	0.20391
chr12_31515059_31516907	103.354	0.157011	0.101522	1.54658	0.121965	0.204117
chr19_2652785_2712444	2783.23	0.12246	0.0791796	1.54661	0.121957	0.204117
chr11_13355077_13372576	434.014	0.111721	0.0722434	1.54645	0.121995	0.204142
chr10_46052172_46054435	121.014	0.147459	0.0953623	1.5463	0.122032	0.204157
chr6_109836740_109837749	106.768	0.159735	0.103301	1.5463	0.122031	0.204157
chr10_26892047_26893832	132.976	0.139475	0.0902035	1.54623	0.122049	0.204157
chr22_43532244_43554509	1698.03	0.141484	0.0915055	1.54618	0.122061	0.204157
chr15_40680292_40700675	821.036	0.122029	0.0789258	1.54612	0.122076	0.204158
chr6_156506214_156520493	558.918	0.149332	0.0965976	1.54591	0.122126	0.204217
chr12_123297084_123306222	341.672	0.132274	0.0855796	1.54562	0.122196	0.204312
chr1_151911517_151921835	1216.23	0.134214	0.0868447	1.54544	0.122239	0.204359
chr11_18692884_18695011	152.609	0.164546	0.106477	1.54537	0.122256	0.204364
chr12_123342567_123390110	5521.55	0.101467	0.0656613	1.5453	0.122273	0.204367
chr4_36385197_36396907	880.156	0.121892	0.0788874	1.54514	0.122313	0.204411
chr6_160364485_160418565	3396	0.125838	0.0814453	1.54506	0.122331	0.204417
chr17_71822045_71832335	522.77	0.243819	0.157831	1.54482	0.12239	0.204492
chr12_57673185_57677627	252.665	0.142906	0.0925261	1.54449	0.122469	0.2046
chr17_76238461_76286423	3798.19	0.155333	0.100596	1.54412	0.122559	0.204702
chr5_58858262_58862223	358.137	0.125294	0.0811404	1.54416	0.12255	0.204702
chr1_40424727_40438901	374.053	0.151713	0.0982595	1.544	0.122587	0.204725
chr2_201675080_201687992	2262.91	0.117469	0.0760842	1.54394	0.122603	0.204728
chr8_68417861_68419309	117.44	0.187466	0.121448	1.54359	0.122687	0.204843
chr1_45873922_45879569	187.06	0.170531	0.110483	1.5435	0.12271	0.204845
chr16_10382115_10393605	913.072	0.13875	0.0898986	1.54341	0.122731	0.204845
chr17_80375896_80379243	719.048	0.127323	0.082492	1.54346	0.122719	0.204845
chr11_123291531_123306242	773.799	0.148395	0.0961576	1.54324	0.122772	0.204865
chr22_19071809_19110759	3388.59	0.109255	0.070795	1.54325	0.122769	0.204865
chr3_67097290_67099748	326.851	0.125452	0.0812942	1.54318	0.122787	0.204865
chr11_93421395_93433253	402.449	0.114768	0.0743757	1.54308	0.122811	0.204881
chr1_228457272_228464594	166.147	0.169947	0.110152	1.54284	0.122869	0.204906
chr19_10659840_10680801	3566.55	0.121606	0.078819	1.54285	0.122867	0.204906
chr2_38603088_38616245	1386	0.121715	0.078888	1.54288	0.12286	0.204906
chr1_54924937_54955932	1540.2	0.127939	0.0829487	1.54238	0.122981	0.204972
chr1_160981050_160991686	1287.02	0.105884	0.0686496	1.54238	0.12298	0.204972
chr12_132662935_132675251	951.72	0.152331	0.0987584	1.54247	0.12296	0.204972
chr13_50201946_50219699	999.973	0.139235	0.0902605	1.54259	0.12293	0.204972
chr16_75045513_75060019	399.986	0.119639	0.0775647	1.54244	0.122966	0.204972
chr21_46643928_46648872	207.147	0.180946	0.117331	1.54218	0.123031	0.205008
chr22_19158386_19162636	610.014	0.159794	0.103613	1.54221	0.123023	0.205008
chr12_57724149_57734350	320.169	0.153267	0.0993908	1.54206	0.123059	0.205018
chr17_44366869_44433124	1739.21	0.128282	0.0831903	1.54203	0.123066	0.205018
chr1_28904787_28909748	759.551	0.118083	0.0765884	1.54179	0.123126	0.205079
chr6_150069979_150089371	1414.11	0.127839	0.0829174	1.54176	0.123131	0.205079
chr12_109209743_109257189	2954.16	0.110991	0.0719974	1.5416	0.12317	0.20512
chr6_11575626_11581297	155.45	0.162515	0.105431	1.54144	0.12321	0.205162
chr1_224637646_224645442	159.839	0.129469	0.0839957	1.54138	0.123225	0.205164
chr14_106805241_106815600	264.697	0.218292	0.141642	1.54116	0.123278	0.205222
chr16_29826664_29841743	3114.43	0.135679	0.0880396	1.54111	0.123289	0.205222
chr9_129088217_129099677	503.04	0.151135	0.0980763	1.54099	0.123318	0.205246
chr7_107382514_107386939	2859.92	0.119259	0.077399	1.54083	0.123359	0.20529
chr1_154550803_154555497	94.3007	0.173576	0.112657	1.54074	0.12338	0.205301
chr11_61647304_61649468	160.298	0.176585	0.114634	1.54042	0.123458	0.205358
chr15_76574671_76580884	634.058	0.122302	0.0793988	1.54035	0.123475	0.205358
chr17_27051750_27088760	3458.86	0.121674	0.0789977	1.54022	0.123507	0.205358
chr17_57789843_57808848	741.321	0.142606	0.0925713	1.5405	0.123438	0.205358
chr19_1590123_1593452	817.369	0.138468	0.0898947	1.54034	0.123478	0.205358
chr2_32233128_32237313	1175.78	0.120212	0.0780518	1.54015	0.123523	0.205358
chr3_28213291_28214152	141.075	0.167604	0.108818	1.54023	0.123505	0.205358
chr8_129278327_129289793	505.713	0.123254	0.0800284	1.54013	0.12353	0.205358
chr14_99633700_99755217	29328.9	0.130968	0.0850561	1.53979	0.123612	0.205453
chr21_34286640_34289211	115.392	0.146373	0.0950615	1.53977	0.123616	0.205453
chr21_47715772_47718269	115.126	0.397135	0.257945	1.53961	0.123655	0.20547
chr9_47167835_47179189	166.978	0.198551	0.128959	1.53964	0.123647	0.20547
chr16_16395514_16409377	543.259	0.141364	0.0918417	1.53922	0.123751	0.205607
chr12_6880339_6906374	2671.36	0.136773	0.0889012	1.53848	0.12393	0.20588
chr1_229991062_229993254	304.844	0.120816	0.0785461	1.53815	0.124012	0.205967
chr9_37079313_37082746	1071.3	0.124192	0.0807388	1.5382	0.124001	0.205967
chr16_31706227_31727996	1668.13	0.121995	0.0793296	1.53782	0.124092	0.206069
chr2_128032451_128034996	95.8448	0.211365	0.137448	1.53778	0.124102	0.206069
chr2_65527404_65529376	179.196	0.159577	0.103795	1.53742	0.12419	0.206191
chr11_104940639_104943102	152.566	0.126873	0.0825419	1.53707	0.124276	0.206267
chr15_59589799_59597742	489.322	0.118574	0.0771436	1.53706	0.124279	0.206267
chr8_145000145_145062388	7501.11	0.155233	0.100991	1.5371	0.124269	0.206267
chr16_66239317_66242032	136.65	0.165745	0.107845	1.53689	0.124321	0.206288
chr3_186057135_186061016	160.576	0.169446	0.110249	1.53694	0.124309	0.206288
chr9_131964948_132004209	1175.44	0.155888	0.101442	1.53671	0.124363	0.206334
chr10_103452103_103455374	1517.84	0.130672	0.0850439	1.53653	0.124409	0.206386
chr11_63944589_63989437	3353.72	0.126721	0.0824846	1.53629	0.124466	0.206457
chr14_23789216_23792776	1047.73	0.122075	0.0794706	1.5361	0.124513	0.206511
chr17_40828343_40832327	347.379	0.140693	0.0916053	1.53587	0.124571	0.206517
chr18_74669146_74683642	595.168	0.101366	0.066003	1.53578	0.124592	0.206517
chr22_23478011_23496796	1624.94	0.101799	0.0662845	1.53578	0.124591	0.206517
chr3_183494139_183502837	224.607	0.144313	0.0939607	1.53588	0.124567	0.206517
chr6_110550189_110555893	287.193	0.134009	0.0872534	1.53586	0.124573	0.206517
chr9_123601527_123707280	17521.7	0.125051	0.0814275	1.53573	0.124604	0.206517
chr2_98609809_98613330	1310.6	0.13208	0.0860272	1.53532	0.124704	0.206659
chr1_147070774_147072970	178.632	0.155067	0.101005	1.53524	0.124725	0.206669
chr3_48999780_49004732	143.159	0.140011	0.0912085	1.53507	0.124767	0.206691
chr3_186489949_186491317	273.88	0.129634	0.0844457	1.53512	0.124754	0.206691
chr11_72487711_72500702	330.901	0.139679	0.0910025	1.53489	0.124811	0.206739
chr1_167188767_167199942	1886.46	0.111465	0.0726289	1.53472	0.124851	0.206782
chr20_32312429_32322910	683.437	0.130625	0.0851171	1.53465	0.124871	0.20679
chr1_32446368_32452573	648.456	0.115342	0.0751642	1.53453	0.124899	0.206813
chrX_135659565_135672351	739.396	0.154788	0.100894	1.53416	0.12499	0.206939
chr10_75837693_75857259	582.762	0.14026	0.0914345	1.534	0.12503	0.206982
chr4_78770210_78798372	6962.36	0.113151	0.0737709	1.53382	0.125075	0.206995
chr4_147025052_147034344	517.653	0.17833	0.116268	1.53379	0.125081	0.206995
chr8_92035426_92061106	1079.48	0.121757	0.0793784	1.53388	0.12506	0.206995
chr20_42303639_42320664	773.208	0.131673	0.0858643	1.53351	0.125151	0.207062
chr6_28833388_28835590	607.078	0.160422	0.104609	1.53354	0.125143	0.207062
chr17_41845404_41851914	182.208	0.154479	0.100744	1.53338	0.125181	0.207088
chr20_3202440_3205888	245.386	0.197034	0.12851	1.53322	0.125222	0.207107
chr3_38160260_38200598	4450.78	0.123947	0.0808392	1.53325	0.125215	0.207107
chr5_180299913_180301599	114.574	0.183007	0.119372	1.53308	0.125257	0.207141
chr12_32286892_32294327	818.804	0.107002	0.0698115	1.53273	0.125343	0.207235
chr3_128010246_128045977	2320.48	0.15068	0.0983071	1.53275	0.125337	0.207235
chr9_136686511_136691874	218.304	0.177518	0.115824	1.53265	0.125362	0.207242
chr14_24024559_24042591	1406.76	0.131608	0.085879	1.53248	0.125403	0.207286
chr1_243889922_243898390	610.496	0.167463	0.10928	1.53241	0.12542	0.20729
chr11_116818919_116827600	606.713	0.100962	0.0658911	1.53226	0.125459	0.207292
chr11_128059357_128065643	320.566	0.172041	0.112284	1.5322	0.125474	0.207292
chr4_42571487_42574769	138.728	0.164964	0.107667	1.53217	0.12548	0.207292
chr4_140187458_140188592	137.258	0.168653	0.110066	1.53229	0.125451	0.207292
chr11_65462147_65488420	2192.98	0.138306	0.0902933	1.53175	0.125585	0.207442
chr17_27044310_27050336	1057.2	0.119791	0.078212	1.53162	0.125615	0.207468
chr3_141512914_141518508	938.859	0.14418	0.0941519	1.53136	0.125681	0.207504
chr3_194247195_194248546	91.0089	0.215564	0.140761	1.53141	0.125668	0.207504
chr4_37851823_37895923	2013.74	0.101742	0.0664343	1.53147	0.125653	0.207504
chr10_53454738_53468556	2619.34	0.113912	0.0744031	1.53101	0.125767	0.207622
chr1_111980076_111988727	292.565	0.153852	0.100496	1.53092	0.125789	0.207634
chr6_135643859_135645195	89.7791	0.191316	0.12498	1.53077	0.125826	0.207672
chr10_89499538_89502947	120.142	0.197061	0.128745	1.53064	0.125859	0.207702
chr6_134532018_134571947	2629.11	0.119515	0.0780924	1.53043	0.12591	0.207762
chr3_128803373_128851587	4664.55	0.139868	0.0914155	1.53003	0.12601	0.207902
chr9_115170259_115172082	103.21	-0.253854	0.165925	-1.52993	0.126033	0.207912
chr9_130185734_130189523	904.105	0.132009	0.0862868	1.52989	0.126045	0.207912
chr11_114024928_114079320	2328.46	0.101024	0.0660458	1.52961	0.126113	0.207952
chr12_89783775_89793297	545.431	0.125659	0.0821469	1.52969	0.126094	0.207952
chr3_128730478_128773026	1758.62	0.140324	0.091736	1.52966	0.126102	0.207952
chr10_96942963_96944071	88.7386	0.16422	0.107385	1.52925	0.126201	0.208074
chr10_9137072_9140569	340.427	0.185572	0.121377	1.52889	0.126291	0.208198
chr11_62431689_62440714	1845.03	0.131973	0.0863382	1.52856	0.126374	0.208263
chr7_92769944_92780458	2051.84	0.113991	0.0745758	1.52852	0.126384	0.208263
chr8_102119710_102152817	1700.43	0.120856	0.0790646	1.52857	0.126372	0.208263
chrX_10133516_10136333	90.6202	0.226938	0.148472	1.5285	0.12639	0.208263
chr2_227637215_227666581	1651	0.131838	0.0862602	1.52838	0.126419	0.208283
chr20_48505621_48513258	197.761	0.176342	0.115387	1.52827	0.126445	0.208283
chr3_47801643_47804241	100.341	0.183591	0.120125	1.52832	0.126432	0.208283
chr19_5618938_5639804	2408.22	0.116122	0.0759895	1.52814	0.126478	0.208313
chr13_40944669_40977429	1774.97	0.121643	0.079614	1.52791	0.126535	0.208382
chr15_53001298_53003879	160.057	0.158118	0.103515	1.52749	0.126639	0.208529
chr9_139841980_139872857	981.782	0.167408	0.109605	1.52737	0.126669	0.208555
chr15_61131672_61137955	727.742	0.14645	0.0959104	1.52694	0.126775	0.208705
chr1_156115993_156131381	945.387	0.149743	0.0980897	1.5266	0.126861	0.20879
chr11_57433804_57448261	2684.41	0.10579	0.069297	1.52662	0.126856	0.20879
chr15_90418187_90438084	1712.05	0.108468	0.0710542	1.52656	0.126871	0.20879
chr13_32604743_32623303	1442.81	0.120856	0.0791764	1.52641	0.126907	0.208826
chr4_47491800_47513056	652.594	0.135629	0.088871	1.52613	0.126977	0.208916
chr19_50917345_50938116	1757.41	0.143977	0.0943494	1.526	0.12701	0.208947
chr6_32761842_32765737	147.113	0.126111	0.0826481	1.52588	0.127041	0.208973
chr10_30701576_30758340	5123.2	0.0978044	0.0641032	1.52573	0.127077	0.209008
chr14_35801097_35811651	588.741	0.107507	0.0704716	1.52554	0.127124	0.209038
chr19_8244964_8262710	2097.73	0.115124	0.0754633	1.52556	0.127119	0.209038
chr8_127330358_127331696	93.7946	0.255238	0.16733	1.52536	0.12717	0.209089
chr1_169847845_169872352	2826.48	0.101373	0.0664791	1.52489	0.127287	0.209178
chr1_200953364_200962653	210.024	0.166312	0.109059	1.52497	0.127267	0.209178
chr14_103337583_103348777	232.956	0.139772	0.0916624	1.52486	0.127295	0.209178
chr17_65077621_65079758	135.833	0.165714	0.108666	1.52499	0.127262	0.209178
chrX_21607727_21609243	142.816	0.187741	0.123121	1.52485	0.127298	0.209178
chr19_11185079_11210237	3210.1	0.119223	0.0782078	1.52444	0.127399	0.209321
chr1_207471841_207538248	8025.62	0.104512	0.0685654	1.52427	0.127442	0.209367
chr2_32036010_32037820	191.632	0.127084	0.0834025	1.52374	0.127574	0.209559
chr8_42122790_42151571	2176.4	0.115251	0.0756406	1.52367	0.127591	0.209563
chr11_44701744_44705589	153.14	0.192222	0.126175	1.52345	0.127645	0.20957
chr13_115009965_115049861	3855.51	0.111394	0.0731257	1.52332	0.127679	0.20957
chr17_34090977_34092194	110.376	0.173952	0.114194	1.5233	0.127683	0.20957
chr19_13943546_13962971	6633.22	0.132128	0.0867365	1.52333	0.127677	0.20957
chr22_31725302_31743992	1191.77	0.141448	0.0928421	1.52353	0.127627	0.20957
chr6_88498411_88510089	278.088	0.15142	0.0993867	1.52354	0.127624	0.20957
chr22_24856731_24880799	629.745	0.129566	0.0850641	1.52315	0.127721	0.209583
chr3_114004123_114058294	3317.62	0.10743	0.0705303	1.52317	0.127716	0.209583
chr4_170538215_170547835	3251.14	0.0940965	0.0617805	1.52308	0.127739	0.209589
chr17_56160066_56163896	646.081	0.152279	0.0999892	1.52296	0.127769	0.209614
chr10_12621724_12649473	1375.29	0.137194	0.0900879	1.52289	0.127786	0.209618
chr3_9787548_9798905	869.907	0.126141	0.0828575	1.52238	0.127914	0.209779
chr8_56732235_56760003	2816.34	0.0962999	0.0632542	1.52243	0.127902	0.209779
chr18_19208231_19218080	332.406	0.115969	0.0761803	1.52229	0.127936	0.209791
chr3_101795418_101812284	1192.31	0.13897	0.0912944	1.52222	0.127953	0.209795
chr14_25074381_25082998	1088.27	0.166715	0.109536	1.52201	0.128006	0.209857
chr18_33414591_33416994	114.232	0.233594	0.153489	1.52189	0.128037	0.209884
chr9_104330022_104349154	1258.84	0.12588	0.0827181	1.52179	0.128061	0.209899
chr8_8702397_8748143	1836.42	0.130853	0.0859968	1.5216	0.128109	0.209954
chr14_90181551_90198061	2483.44	0.110638	0.0727234	1.52136	0.12817	0.210019
chr14_92712446_92748115	764.942	0.135865	0.0893102	1.52127	0.128193	0.210019
chr5_76450246_76453003	174.97	0.173609	0.114118	1.52131	0.128181	0.210019
chr16_70542388_70561386	2970.18	0.106122	0.0697648	1.52113	0.128226	0.210049
chrX_44849164_44867809	514.07	0.131091	0.0861873	1.521	0.12826	0.21008
chr2_228364278_228375344	341.255	0.114266	0.0751325	1.52086	0.128295	0.210113
chr5_77014202_77016250	158.676	0.131476	0.0864529	1.52078	0.128316	0.210123
chr8_144247887_144289791	946.762	0.134202	0.0882499	1.5207	0.128335	0.21013
chr6_64280364_64285305	2851.1	0.127388	0.0837787	1.52053	0.128378	0.210176
chr7_5806926_5817931	336.315	0.116303	0.0764947	1.5204	0.12841	0.210204
chr8_100510564_100512545	310.877	0.125176	0.082338	1.52027	0.128442	0.210234
chr3_112272616_112299820	3346.77	0.112998	0.0743325	1.52016	0.12847	0.210254
chr1_118276592_118278537	319.125	0.126642	0.0833445	1.5195	0.128637	0.210485
chr20_36772176_36781887	167.373	0.146836	0.0966356	1.51948	0.128641	0.210485
chr10_81903968_81966964	5343.5	0.117027	0.0770229	1.51938	0.128668	0.210492
chrX_40791642_40794036	176.247	0.146998	0.0967503	1.51935	0.128674	0.210492
chr6_21438030_21439647	113.384	0.19353	0.127394	1.51914	0.128726	0.210552
chr15_69728728_69736357	338.709	0.140643	0.0925866	1.51905	0.128751	0.210569
chr20_40321014_40323363	682.488	0.13063	0.0860296	1.51843	0.128907	0.210783
chr20_45752694_45754463	149.352	0.193414	0.127379	1.51841	0.128911	0.210783
chr6_128288733_128322060	1860.54	0.129942	0.0855893	1.5182	0.128963	0.210844
chr1_234972018_235017889	2136.22	0.123407	0.0813087	1.51776	0.129075	0.210905
chr12_14459776_14467915	182.89	0.140319	0.092444	1.51788	0.129044	0.210905
chr16_90268737_90279438	341.294	0.167179	0.110138	1.5179	0.129039	0.210905
chr19_4179820_4183276	669.639	0.130441	0.0859405	1.5178	0.129065	0.210905
chr8_20292251_20295612	516.631	0.167911	0.110624	1.51786	0.12905	0.210905
chr3_156360508_156362700	133.208	0.153334	0.101058	1.51729	0.129193	0.211064
chr5_175097517_175124841	970.605	0.143256	0.0944176	1.51726	0.129202	0.211064
chr2_232569931_232582760	7225.66	0.134173	0.0884361	1.51717	0.129224	0.211076
chr12_122955664_122960341	164.855	0.133589	0.088057	1.51708	0.129247	0.211089
chr17_61901484_61905866	1289.13	0.127314	0.0839274	1.51696	0.129277	0.211114
chr17_21169757_21226537	5427.37	0.126155	0.0831747	1.51675	0.12933	0.211176
chr2_213589769_213592589	159.351	0.153067	0.100933	1.51651	0.129389	0.211249
chr19_8509103_8658120	11859	0.111615	0.0736045	1.51642	0.129413	0.211263
chr9_139158620_139159979	138.087	0.15342	0.101179	1.51633	0.129437	0.211278
chr2_152142782_152155356	2723.25	0.108851	0.0717909	1.51623	0.129462	0.211286
chr3_183586310_183596505	339.266	0.134782	0.0888955	1.51619	0.129472	0.211286
chr9_95649172_95651277	120.605	0.188883	0.124588	1.51605	0.129506	0.211318
chr16_3891319_3921787	1276.8	0.114152	0.075304	1.51588	0.12955	0.211365
chr11_14258614_14260246	95.9172	0.162058	0.10693	1.51556	0.12963	0.211473
chr2_74697256_74700570	923.088	0.126942	0.0837642	1.51547	0.129654	0.211487
chrX_19368387_19377341	255.304	0.123891	0.0817608	1.51529	0.129699	0.211535
chr13_20984880_20994915	253.674	0.134719	0.0889131	1.51518	0.129727	0.211558
chr22_37372980_37374577	310.801	0.135707	0.0895731	1.51505	0.129761	0.211588
chr11_116849871_116878252	2393.85	0.114982	0.0759202	1.51451	0.129898	0.211715
chr16_30666726_30678736	3959.43	0.129017	0.0851882	1.51449	0.129902	0.211715
chr17_76297331_76357895	4349.96	0.134321	0.0886864	1.51456	0.129884	0.211715
chr2_41682654_41685540	147.082	0.13631	0.0900042	1.51448	0.129903	0.211715
chr8_91478980_91480494	133.392	0.203135	0.134132	1.51445	0.129913	0.211715
chr17_9192998_9198387	151.625	0.15665	0.103452	1.51423	0.129967	0.211758
chr4_55806037_55825011	1378.96	0.156275	0.103204	1.51422	0.129969	0.211758
chr1_114311858_114356486	4068.02	0.11216	0.0740797	1.51405	0.130013	0.211779
chr11_64501073_64572281	11059.4	0.120419	0.0795394	1.51395	0.130038	0.211779
chr2_146168552_146169988	94.9567	0.201153	0.132863	1.51398	0.13003	0.211779
chr20_62564058_62588988	1412.32	0.145209	0.0959148	1.51394	0.130042	0.211779
chr2_161125804_161154253	1020.31	0.110631	0.0730947	1.51352	0.130147	0.211926
chr19_13023640_13026232	293.724	0.15374	0.101582	1.51345	0.130165	0.211931
chr8_141473531_141477669	1327.62	0.106992	0.0706968	1.51339	0.130181	0.211934
chr1_239868718_239887006	3172.41	0.140701	0.0929809	1.51322	0.130223	0.211978
chr12_68510947_68515520	359.81	0.157877	0.104341	1.51309	0.130257	0.212008
chr2_44455489_44471882	858.948	0.135838	0.0897866	1.5129	0.130305	0.212042
chr20_60866639_60881262	917.789	0.140214	0.0926861	1.51278	0.130334	0.212042
chr3_37010597_37012293	157.237	0.136707	0.0903667	1.51281	0.130328	0.212042
chr7_92346911_92362755	808.018	0.109385	0.0723074	1.51277	0.130337	0.212042
chr16_11027088_11048403	1121.3	0.118476	0.0783228	1.51266	0.130366	0.212064
chr9_37502306_37506385	218.591	0.157716	0.10428	1.51242	0.130426	0.212138
chr17_42964224_42967216	215.031	0.140543	0.0929526	1.51199	0.130537	0.212294
chr15_74889381_74891747	490.267	0.140576	0.093004	1.51151	0.130659	0.212469
chr19_47987005_47994305	814.681	0.116472	0.077067	1.5113	0.130712	0.212481
chr21_37973290_37977073	301.537	0.177419	0.117395	1.5113	0.130712	0.212481
chr9_80462379_80480990	395.036	0.131099	0.0867456	1.51131	0.13071	0.212481
chr11_405005_417752	1127.16	0.164199	0.108652	1.51123	0.13073	0.212486
chr3_52081834_52105760	2028.7	0.142854	0.094558	1.51075	0.130852	0.212631
chr6_39177482_39197035	424.304	0.12842	0.085003	1.51077	0.130846	0.212631
chrX_143285610_143295522	277.883	0.131142	0.0868087	1.5107	0.130864	0.212631
chr12_104293412_104302304	634.817	0.141612	0.0937612	1.51034	0.130956	0.212732
chr2_160734859_160757980	666.161	0.102318	0.0677424	1.5104	0.130941	0.212732
chr7_105514283_105530739	802.328	0.12635	0.0836643	1.51021	0.130991	0.212765
chr16_88810846_88862350	2764.86	0.141998	0.0940507	1.5098	0.131094	0.212769
chr20_5693866_5720254	1395.89	0.124234	0.0822807	1.50987	0.131075	0.212769
chr22_33276736_33278673	137.055	0.201531	0.133458	1.51006	0.131027	0.212769
chr4_235448_236277	96.9895	0.173454	0.114886	1.50979	0.131098	0.212769
chr4_86618823_86668115	2022.82	0.115897	0.0767546	1.50997	0.131052	0.212769
chr7_29283261_29288401	124.24	0.139794	0.0925802	1.50997	0.13105	0.212769
chr7_95931923_95935848	168.793	0.145171	0.0961516	1.50981	0.131091	0.212769
chr3_9872742_9880587	141.757	0.15145	0.100321	1.50965	0.131133	0.212801
chr1_154970030_154992916	3652.36	0.135051	0.0894731	1.50941	0.131195	0.212877
chr18_60117614_60129196	344.745	0.156258	0.103536	1.50922	0.131243	0.212932
chr19_699239_703856	109.471	0.193306	0.128135	1.50861	0.131397	0.213157
chr10_1146132_1179988	1120.86	0.130731	0.0866632	1.50849	0.131429	0.213184
chr15_45875401_45899154	3645.39	0.104748	0.0694424	1.50842	0.131448	0.21319
chr11_111501606_111502753	92.9288	0.190583	0.126352	1.50835	0.131464	0.213192
chr10_76945364_76952548	261.552	0.14481	0.0960258	1.50803	0.131546	0.213204
chr12_56726495_56755701	5184.68	0.102649	0.068066	1.50808	0.131535	0.213204
chr15_63871604_63908958	2248.85	0.115228	0.0764034	1.50816	0.131515	0.213204
chr3_46734224_46738724	313.896	0.208411	0.138196	1.50808	0.131535	0.213204
chr7_100178512_100185421	2480.35	0.140546	0.0931903	1.50816	0.131514	0.213204
chr18_33160584_33163014	497.568	0.160059	0.106148	1.5079	0.131581	0.213237
chr17_47927332_47929616	178.126	0.174067	0.115447	1.50777	0.131614	0.213266
chr12_110786421_110788654	185.417	0.166797	0.110634	1.50764	0.131647	0.213271
chr5_69837693_69887520	1046.06	0.137191	0.0909952	1.50768	0.131637	0.213271
chr6_33165716_33169642	1500.35	0.127894	0.0848374	1.50752	0.131679	0.213297
chr8_90252365_90258270	508.231	0.259784	0.172366	1.50716	0.131769	0.21342
chr15_86327567_86329967	163.074	0.184907	0.122705	1.50693	0.131828	0.213491
chrX_3826329_3839179	217.318	0.176387	0.117058	1.50683	0.131854	0.213508
chr2_61141770_61226158	4448.9	0.112445	0.0746524	1.50624	0.132005	0.213631
chr4_86395726_86399246	346.588	0.152647	0.101335	1.50635	0.131976	0.213631
chr5_133338153_133341784	1401.69	0.159926	0.106166	1.50637	0.131972	0.213631
chr6_131845261_131855055	315.108	0.140809	0.0934807	1.50629	0.131992	0.213631
chr9_114244446_114247190	984.243	0.141312	0.0938131	1.50631	0.131987	0.213631
chr17_33786486_33797235	634.343	0.114308	0.0759016	1.506	0.132068	0.213664
chr17_73770219_73792832	6262.45	0.112688	0.0748265	1.50599	0.13207	0.213664
chr20_3902228_3915068	660.194	0.130511	0.0866556	1.50609	0.132045	0.213664
chr1_234891794_234915363	1991.25	0.103894	0.0689945	1.50583	0.13211	0.213704
chr17_1429671_1431181	97.1072	0.179591	0.119281	1.50561	0.132168	0.213773
chr16_70336638_70347183	255.783	0.126772	0.0842036	1.50554	0.132186	0.213778
chr2_42323030_42370388	9546.36	0.102148	0.0678569	1.50535	0.132235	0.213833
chr11_12378157_12388996	424.533	0.153928	0.102272	1.50509	0.132301	0.213868
chr2_420395_464947	1690.2	0.107634	0.0715131	1.5051	0.132298	0.213868
chrX_56588723_56597091	1707.48	0.106227	0.0705787	1.50509	0.132302	0.213868
chr12_25307759_25311557	217.664	0.147261	0.0978665	1.50471	0.132398	0.213927
chr19_11484458_11498412	2310.03	0.126366	0.0839801	1.50472	0.132397	0.213927
chr2_96980757_97011404	2629.87	0.119882	0.0796625	1.50487	0.132357	0.213927
chr20_23882206_23883738	181.209	0.183336	0.121836	1.50477	0.132382	0.213927
chr10_46913118_46914661	335.995	0.130685	0.0868723	1.50434	0.132494	0.21404
chr15_91350351_91418471	3739.26	0.121643	0.0808619	1.50432	0.132498	0.21404
chr11_67376643_67388097	1241.96	0.145894	0.0969895	1.50422	0.132524	0.214057
chr2_228325464_228329885	129.041	0.164422	0.109314	1.50413	0.132548	0.214072
chr6_37101615_37105237	166.133	0.167105	0.111105	1.50403	0.132572	0.214087
chr1_171541358_171549667	220.05	0.130424	0.0867255	1.50387	0.132614	0.21411
chr2_149279753_149311668	1327.94	0.127167	0.0845605	1.50386	0.132617	0.21411
chr12_1414540_1419341	238.523	0.163199	0.108525	1.5038	0.132634	0.214114
chr1_112011717_112060441	6406.88	0.111738	0.0743176	1.50351	0.132706	0.214158
chr20_47913319_47915392	137.48	0.181973	0.121029	1.50354	0.132699	0.214158
chr7_64935820_64942446	298.443	0.154748	0.102923	1.50353	0.132702	0.214158
chr5_137793666_137802074	1719.56	0.132771	0.0883136	1.50341	0.132734	0.214178
chr7_74264736_74268977	1689.9	0.132161	0.0879123	1.50333	0.132753	0.214185
chr9_125577508_125618704	2255.58	0.117008	0.0778596	1.50281	0.132888	0.214378
chr20_61405310_61440927	2803.06	0.122316	0.0813975	1.5027	0.132915	0.214397
chr2_232408683_232422673	811.94	0.114631	0.0762891	1.50259	0.132945	0.214421
chr19_37803396_37821979	1035.53	0.111655	0.0743166	1.50243	0.132987	0.214447
chr4_142268047_142275279	379.646	0.162864	0.108402	1.50241	0.132991	0.214447
chr13_24317617_24329511	276.331	0.145203	0.0966666	1.5021	0.133071	0.214512
chr15_39667829_39681156	437.449	0.168258	0.112015	1.5021	0.133071	0.214512
chr5_70001052_70026936	983.743	0.133554	0.0889131	1.50208	0.133077	0.214512
chr16_70768727_70785713	1131.23	0.161883	0.107784	1.50192	0.133117	0.214552
chr17_42261531_42266249	1908.38	0.122195	0.0813873	1.50141	0.133251	0.214744
chrX_46650868_46652938	141.394	0.162712	0.108396	1.50108	0.133334	0.214854
chr5_137869562_137912273	7446.42	0.110416	0.0735658	1.50091	0.133379	0.214901
chr21_15488781_15494458	113.753	0.187289	0.124799	1.50073	0.133426	0.214954
chr8_135693297_135700840	433.515	0.127997	0.0853004	1.50055	0.133473	0.215004
chr18_67832931_67842719	317.802	0.140354	0.0935582	1.50018	0.133568	0.215133
chr1_185564701_185573037	306.325	0.161231	0.107481	1.50008	0.133593	0.215149
chr1_23748310_23751573	181.493	0.170053	0.113407	1.4995	0.133744	0.215343
chr16_87874574_87908932	1525.44	0.124677	0.0831433	1.49954	0.133732	0.215343
chr14_20920273_20925582	2279.87	0.120321	0.080251	1.49931	0.133795	0.215401
chr13_34109031_34120511	4485.57	0.103318	0.0689177	1.49915	0.133835	0.215439
chr5_74344112_74359723	3308.53	0.147179	0.0981782	1.4991	0.133848	0.215439
chr2_43174632_43190550	335.302	0.134538	0.0897518	1.499	0.133873	0.215453
chr14_105281326_105283974	942.824	0.159948	0.10675	1.49833	0.134046	0.215684
chr15_75300189_75302010	123.556	0.138691	0.0925621	1.49835	0.134042	0.215684
chr12_90317365_90330212	1481.56	0.108165	0.0722092	1.49794	0.134149	0.215801
chr12_104959526_104980421	1064.34	0.118531	0.0791271	1.49798	0.134138	0.215801
chr12_112428411_112470244	3891.08	0.111218	0.0742533	1.49782	0.134181	0.215827
chr10_888168_903339	776.747	0.116282	0.0776424	1.49767	0.13422	0.215842
chr10_109445449_109449993	303.234	0.188522	0.125891	1.4975	0.134264	0.215842
chr10_112200504_112221227	544.726	0.120341	0.0803531	1.49765	0.134224	0.215842
chr2_12172254_12204661	1070.85	0.116207	0.0776016	1.49749	0.134266	0.215842
chr4_174252345_174256747	1330.24	0.122087	0.0815235	1.49757	0.134246	0.215842
chr4_953504_973220	579.285	0.163638	0.10928	1.49742	0.134284	0.215846
chr9_95714469_95833640	18279.6	0.131496	0.0878213	1.49731	0.134312	0.215868
chr20_3129903_3141269	1463.88	0.124082	0.0828811	1.49711	0.134364	0.215926
chr15_90542124_90646635	9348.01	0.113511	0.0758254	1.49701	0.134391	0.215945
chr1_146081423_146086987	215.336	0.134946	0.0901762	1.49647	0.13453	0.21612
chr2_122254478_122258682	107.375	0.19249	0.128627	1.49649	0.134525	0.21612
chr19_2144851_2199399	3197.82	0.118669	0.0793183	1.49611	0.134624	0.216247
chr1_212280965_212291414	221.996	0.154452	0.103253	1.49586	0.134691	0.216256
chr1_228687690_228689389	138.969	0.144891	0.0968717	1.4957	0.134733	0.216256
chr11_18386708_18390150	142.062	0.152517	0.101971	1.49568	0.134736	0.216256
chr12_3813143_3864557	3679.17	0.113667	0.0759952	1.49572	0.134727	0.216256
chr19_52690126_52695910	1736.03	0.135938	0.0908759	1.49586	0.13469	0.216256
chr6_15243750_15272274	3895.33	0.100026	0.0668713	1.49581	0.134704	0.216256
chr7_73505486_73518951	1345.88	0.127688	0.0853571	1.49593	0.134672	0.216256
chr7_2275079_2302927	1484.33	0.125667	0.084025	1.49559	0.134761	0.216272
chr10_119589722_119598540	201.266	0.155482	0.103978	1.49534	0.134825	0.216276
chr16_16030531_16058679	2555.45	0.094195	0.0629899	1.4954	0.134811	0.216276
chr3_101941304_101943378	124.494	0.160441	0.107285	1.49547	0.134793	0.216276
chr7_98706715_98710302	147.977	0.169421	0.113292	1.49543	0.134802	0.216276
chr1_228071093_228078105	324.915	0.180408	0.120662	1.49514	0.134877	0.216312
chr17_20600762_20608830	541.492	0.119035	0.0796177	1.49508	0.134893	0.216312
chr2_238848865_238855391	812.192	0.141632	0.0947307	1.4951	0.134889	0.216312
chr7_134830117_134857091	7694.51	0.10492	0.0701793	1.49502	0.134908	0.216312
chr12_31926532_31932003	114.676	0.152841	0.102249	1.49479	0.13497	0.216313
chr12_65581101_65611054	1253.55	0.107762	0.0720892	1.49484	0.134957	0.216313
chr13_46057377_46065261	179.798	0.141888	0.0949255	1.49473	0.134984	0.216313
chr19_3781234_3822368	1908.94	0.131256	0.0878069	1.49483	0.13496	0.216313
chr2_175349176_175361628	3398.38	0.113597	0.0759941	1.49481	0.134964	0.216313
chr16_68017084_68048411	5332.47	0.10817	0.072392	1.49422	0.135117	0.2164
chr17_41321006_41336580	4349.86	0.10052	0.0672701	1.49427	0.135106	0.2164
chr20_60692225_60719924	3016.79	0.134186	0.0897987	1.4943	0.135098	0.2164
chr3_111832034_111862591	3410.88	0.0968829	0.0648404	1.49417	0.13513	0.2164
chr5_39049075_39077863	3630.8	0.105843	0.0708343	1.49424	0.135113	0.2164
chr7_66137574_66148649	1548.64	0.120996	0.0809648	1.49442	0.135065	0.2164
chr1_172326994_172330860	421.578	0.111806	0.0748307	1.49412	0.135145	0.2164
chr2_198905748_198908405	187.518	0.19461	0.130268	1.49392	0.135196	0.216432
chr7_102043733_102091610	8549.65	0.104669	0.0700606	1.49398	0.135181	0.216432
chr1_228323509_228362520	4476.94	0.134129	0.0897928	1.49376	0.135238	0.216475
chr21_37449711_37452347	182.525	0.151232	0.101265	1.49343	0.135324	0.216589
chr2_240126791_240261940	10355.2	0.111922	0.0749476	1.49334	0.135349	0.216604
chr9_88418050_88421398	556.028	0.129353	0.0866305	1.49315	0.135397	0.216657
chr3_46962473_47040378	8266.79	0.110934	0.0743007	1.49305	0.135425	0.216677
chr17_6655398_6664816	1792.32	0.145806	0.0976627	1.49296	0.135448	0.21669
chr13_49698949_49707147	319.891	0.133632	0.0895174	1.4928	0.13549	0.216732
chrX_153753488_153787184	2071.61	0.123018	0.0824289	1.49242	0.13559	0.216868
chr8_59221843_59235417	292.761	0.151042	0.101213	1.49231	0.135617	0.216886
chr7_2547231_2575322	5815.99	0.150726	0.101011	1.49218	0.135653	0.21692
chr20_48257891_48348590	4905.8	0.122405	0.0820371	1.49207	0.135681	0.216941
chr3_171684037_171704573	958.443	0.136109	0.0912955	1.49086	0.135997	0.217421
chr1_224520490_224548546	1084.53	0.112905	0.0757781	1.48995	0.136238	0.217701
chr2_231729367_231743788	639.321	0.154388	0.103623	1.48991	0.136249	0.217701
chr3_4778206_4790906	314.963	0.112742	0.0756652	1.49001	0.136223	0.217701
chr3_126700042_126702963	387.804	0.149151	0.100094	1.49011	0.136196	0.217701
chrX_12906571_12911080	315.053	0.120574	0.0809209	1.49002	0.136219	0.217701
chr6_13353868_13364880	816.148	0.0920804	0.0618056	1.48984	0.136267	0.217705
chr21_16240510_16243243	180.025	0.203391	0.136538	1.48963	0.136321	0.217768
chr19_924621_929081	856.629	0.145248	0.0975099	1.48957	0.136338	0.21777
chr12_123821665_123853262	2562.31	0.101497	0.0681445	1.48944	0.136371	0.217774
chr15_72928722_72930002	135.568	0.134631	0.0903893	1.48946	0.136368	0.217774
chrX_153655638_153660518	427.414	0.134831	0.090557	1.48891	0.136512	0.217974
chr17_74419193_74430363	434.768	0.11902	0.0799483	1.48871	0.136565	0.218013
chr5_98357730_98381813	2312.78	0.108814	0.0730933	1.4887	0.136566	0.218013
chr1_153537524_153541411	427.123	0.160384	0.107791	1.48791	0.136774	0.218318
chr9_108620725_108622137	92.8589	0.20315	0.136538	1.48786	0.136788	0.218318
chr1_172395412_172410974	898.599	0.12193	0.0819544	1.48778	0.136809	0.218326
chr9_37126900_37131822	165.117	0.117931	0.0792797	1.48754	0.136873	0.218404
chr1_110072582_110075675	128.543	0.17303	0.116335	1.48735	0.136923	0.21846
chr14_103056539_103061716	1300.56	0.12465	0.083818	1.48715	0.136974	0.218517
chr15_35275840_35281817	1782.88	0.120101	0.0807707	1.48694	0.13703	0.218557
chr5_132505577_132507944	216.016	0.161001	0.108275	1.48696	0.137024	0.218557
chr10_35702111_35754046	2332.41	0.115073	0.0774042	1.48665	0.137108	0.218597
chr2_48389073_48402278	338.418	0.166251	0.111832	1.48661	0.137117	0.218597
chr2_218474440_218477496	245.99	0.19479	0.131028	1.48663	0.137113	0.218597
chr8_82099002_82104586	408.805	0.14145	0.0951401	1.48676	0.137079	0.218597
chr10_12583217_12590717	240.21	0.156782	0.105468	1.48654	0.137136	0.218604
chr1_44683216_44693279	174.435	0.167443	0.112691	1.48586	0.137317	0.218671
chr10_88268151_88271648	96.1615	0.188524	0.126861	1.48606	0.137263	0.218671
chr10_121668086_121680874	429.664	0.120713	0.0812219	1.48621	0.137224	0.218671
chr17_18199572_18236143	2211.51	0.115562	0.0777748	1.48586	0.137317	0.218671
chr18_18653980_18658901	241.29	0.142434	0.0958434	1.48611	0.13725	0.218671
chr19_52303062_52333578	818.097	0.155666	0.104761	1.48591	0.137302	0.218671
chr2_65342230_65358622	1690.47	0.124837	0.083997	1.4862	0.137225	0.218671
chr22_39408259_39425961	1968.43	0.115118	0.0774661	1.48605	0.137267	0.218671
chr3_48692790_48694565	147.25	0.178465	0.120101	1.48596	0.13729	0.218671
chr19_40399108_40404660	98.3632	0.153342	0.103209	1.48575	0.137346	0.218694
chr2_237874900_237898636	1070.12	0.125676	0.0846228	1.48514	0.137507	0.218925
chr3_187903461_187905544	146.317	0.163706	0.110248	1.48489	0.137574	0.219006
chr5_169665454_169767191	15444.2	0.115348	0.0776907	1.48471	0.137621	0.219057
chr12_107419512_107423328	658.929	0.181139	0.122016	1.48455	0.137662	0.219098
chr6_26203284_26209315	4176.66	0.107772	0.072613	1.4842	0.137756	0.21922
chr7_90353707_90369787	566.249	0.120237	0.0810141	1.48415	0.13777	0.21922
chr10_6361960_6395030	1864.31	0.104456	0.0703952	1.48386	0.137847	0.219222
chr11_14291539_14293603	134.867	0.126603	0.0853118	1.484	0.137809	0.219222
chr11_86513197_86518977	569.847	0.178045	0.119975	1.48402	0.137805	0.219222
chr11_133802312_133818776	365.879	0.134055	0.0903425	1.48385	0.137848	0.219222
chr3_105393464_105417903	945.968	0.142396	0.0959614	1.48389	0.137838	0.219222
chr17_18919880_18983577	7845.44	0.118359	0.0797787	1.48359	0.137917	0.219308
chr22_44576016_44589618	1479.74	0.126313	0.0851467	1.48347	0.13795	0.219335
chr1_155176793_155198264	2571.77	0.115512	0.0778694	1.48341	0.137966	0.219337
chr20_46060708_46069376	275.647	0.134753	0.0908434	1.48335	0.137982	0.219337
chr3_23898408_23899743	113.517	0.137596	0.0927685	1.48322	0.138016	0.219352
chr7_130784436_130809647	4834.75	0.101894	0.0686992	1.4832	0.138022	0.219352
chr13_32376999_32389049	497.909	0.13149	0.0886684	1.48294	0.138091	0.219388
chr16_84537640_84562118	1458.71	0.127084	0.0856948	1.48299	0.138078	0.219388
chr19_59049323_59063611	1418.59	0.128859	0.0868943	1.48294	0.13809	0.219388
chr18_72333572_72346819	1066.26	0.15445	0.104187	1.48243	0.138225	0.219576
chr19_14327733_14332715	121.47	0.166464	0.112302	1.48229	0.138264	0.219615
chr6_170768961_170775067	202.604	0.164813	0.11121	1.482	0.138339	0.219709
chr2_10923241_10933007	393.45	0.143392	0.0967649	1.48186	0.138378	0.219747
chr12_80476852_80478658	105.103	0.195234	0.131755	1.48179	0.138395	0.219748
chr2_48416217_48418892	116.526	0.211859	0.142992	1.48162	0.138442	0.219798
chr4_108758447_108760819	208.712	0.188284	0.127097	1.48142	0.138493	0.219856
chr8_42933398_42959410	1076.87	0.122608	0.0828066	1.48065	0.138699	0.220157
chr8_141514524_141523929	2051.35	0.123865	0.083664	1.4805	0.138739	0.220196
chr1_10115579_10127089	259.131	0.142429	0.0962099	1.4804	0.138766	0.220215
chr9_117317957_117329554	258.685	0.154327	0.104259	1.48022	0.138814	0.220267
chr20_42683543_42710231	3261.17	0.137747	0.0930807	1.47987	0.138909	0.220392
chr13_22153678_22155436	146.084	0.170833	0.115451	1.4797	0.138952	0.220436
chr17_47459041_47486678	1211.59	0.0994128	0.0671931	1.47951	0.139005	0.220495
chr1_179800183_179802468	169.317	0.204489	0.138221	1.47943	0.139024	0.220501
chr9_80090342_80104794	335.846	0.154247	0.104272	1.47927	0.139068	0.220544
chr9_132564837_132581504	1277.06	0.122147	0.0825753	1.47922	0.139082	0.220544
chr12_22830326_22843293	629.844	0.13583	0.091845	1.47891	0.139165	0.220641
chr17_14507731_14509167	121.014	0.17946	0.121354	1.47882	0.13919	0.220641
chr7_75505265_75509878	786.713	0.123093	0.0832365	1.47883	0.139185	0.220641
chr1_64106330_64126124	400.25	0.135532	0.0916982	1.47803	0.139401	0.220866
chr11_63990501_64015062	4684.2	0.133311	0.090196	1.47802	0.139404	0.220866
chr12_44151853_44165205	1652.48	0.111703	0.0755658	1.47822	0.13935	0.220866
chr13_52173321_52189331	704.292	0.0941737	0.0637135	1.47808	0.139386	0.220866
chr6_109926944_109932888	303.627	0.173983	0.117716	1.478	0.139409	0.220866
chr13_51200032_51211246	827.247	0.142493	0.0964282	1.47771	0.139486	0.220913
chr17_74952737_74997326	1709.13	0.148732	0.100645	1.4778	0.139462	0.220913
chr2_64241919_64249424	1101.81	0.11835	0.0800898	1.47771	0.139484	0.220913
chrX_15920729_15936997	431.007	0.138746	0.0939096	1.47744	0.139556	0.221001
chr15_79672587_79674923	88.9826	0.218999	0.148234	1.47738	0.139573	0.221002
chr1_26796259_26804815	1149.03	0.10751	0.0727738	1.47732	0.13959	0.221004
chr16_85480834_85484154	187.241	0.202016	0.136776	1.47698	0.13968	0.221123
chr1_212805994_212811173	463.372	0.186092	0.126029	1.47658	0.139788	0.221228
chr15_59689877_59705428	630.057	0.124393	0.0842461	1.47654	0.139799	0.221228
chr4_153378832_153386970	594.275	0.108666	0.0735906	1.47663	0.139774	0.221228
chr9_95059711_95066600	469.357	0.11089	0.0751032	1.4765	0.139809	0.221228
chr14_102483233_102488219	170.688	0.148672	0.100703	1.47635	0.13985	0.221269
chr11_77111861_77130401	1186.18	0.124419	0.0842984	1.47593	0.139962	0.221422
chr3_47199867_47202774	124.814	0.164231	0.111294	1.47565	0.140037	0.221511
chr5_172110552_172124813	469.908	0.156045	0.105756	1.47552	0.140072	0.221511
chr5_180683844_180689940	2249.78	0.142173	0.0963548	1.47551	0.140075	0.221511
chr7_100139649_100151281	1259.15	0.111376	0.0754843	1.47549	0.140081	0.221511
chr1_114440116_114449078	1642.25	0.114447	0.0775733	1.47534	0.140122	0.221551
chr15_90807748_90811761	2365.08	0.117376	0.0795754	1.47503	0.140204	0.221649
chr17_7451269_7466655	2394.4	0.130462	0.088456	1.47488	0.140244	0.221649
chr2_47521394_47539046	584.235	0.141484	0.095933	1.47482	0.140262	0.221649
chr20_58711615_58713863	110.905	0.18892	0.128092	1.47488	0.140245	0.221649
chr5_14153695_14174800	1023.88	0.094992	0.0644077	1.47485	0.140252	0.221649
chr17_44150469_44296358	13511.1	0.126567	0.0858399	1.47446	0.140359	0.221778
chr11_93448426_93461735	969.834	0.0881466	0.0597854	1.47438	0.140378	0.221783
chr21_45713667_45726346	1084.25	0.137586	0.0933319	1.47416	0.140439	0.221855
chr17_59215676_59223216	480.556	0.133801	0.0907692	1.47408	0.14046	0.221863
chr2_146440225_146451760	310.923	0.12528	0.0849968	1.47394	0.140498	0.221895
chr8_17925569_17943263	2873.17	0.111195	0.0754455	1.47384	0.140524	0.221895
chrX_131150819_131152284	88.2066	0.153106	0.103883	1.47383	0.140527	0.221895
chr19_15053892_15055044	100.297	0.150335	0.102023	1.47354	0.140605	0.221993
chr2_88314653_88328409	1184.72	0.10158	0.0689393	1.47347	0.140625	0.222
chr21_46265525_46353188	9988.71	0.122716	0.0832867	1.47341	0.14064	0.222
chr19_487840_519488	3929.36	0.140038	0.0950515	1.47328	0.140675	0.222031
chr1_153912497_153941051	6548.67	0.115922	0.0787048	1.47287	0.140786	0.222083
chr13_66712313_66713787	90.0746	0.211865	0.143844	1.47288	0.140783	0.222083
chr15_52623376_52624982	89.4697	0.17029	0.115613	1.47293	0.140771	0.222083
chr19_1239050_1267823	6776.21	0.138903	0.0943035	1.47293	0.140769	0.222083
chr9_80711980_80748068	1059.72	0.121299	0.0823478	1.47301	0.140748	0.222083
chr12_67159163_67171749	370.869	0.158876	0.107881	1.4727	0.140832	0.222131
chr8_145992571_145996526	132.511	0.178076	0.120938	1.47246	0.140897	0.222209
chr16_27205240_27267765	9304.26	0.121359	0.0824324	1.47222	0.14096	0.222284
chr16_53980842_53987095	313.661	0.111402	0.0756755	1.4721	0.140994	0.222312
chr13_28996667_29005366	537.636	0.099985	0.0679413	1.47164	0.141119	0.222484
chr5_141732589_141737735	259.511	0.136992	0.0930962	1.47151	0.141153	0.222488
chrX_129304706_129318767	1143.46	0.118301	0.0803941	1.47152	0.141151	0.222488
chr10_30811434_30847580	3235.84	0.104744	0.071194	1.47125	0.141223	0.222574
chr6_8074860_8083562	365.229	0.145266	0.0987505	1.47104	0.14128	0.222639
chr14_105114286_105164698	2119.1	0.150373	0.102239	1.4708	0.141346	0.222694
chr17_64388353_64403704	658.077	0.146785	0.0997961	1.47085	0.141331	0.222694
chr4_139952083_139962343	261.304	0.11444	0.0778119	1.47073	0.141365	0.222699
chr19_9419433_9421242	733.454	0.130733	0.0889043	1.47049	0.141429	0.222775
chr10_28877030_28896621	629.287	0.124035	0.0843549	1.4704	0.141455	0.222779
chr11_75997637_76004887	272.197	0.195304	0.132831	1.47032	0.141474	0.222779
chr4_159851205_159858593	310.361	0.159675	0.108599	1.47031	0.141478	0.222779
chr17_27434540_27440288	104.272	0.168667	0.11473	1.47011	0.141531	0.222826
chr2_230755966_230790515	3317.17	0.100857	0.0686061	1.47008	0.141539	0.222826
chr6_33536679_33554680	4285.84	0.110007	0.0748535	1.46963	0.141662	0.222995
chr12_944881_948734	135.756	0.133501	0.0908652	1.46922	0.141773	0.22312
chr12_10377298_10404563	1155.33	0.143893	0.0979386	1.46922	0.141773	0.22312
chr7_45146249_45175789	2231.49	0.122861	0.0836359	1.469	0.141833	0.223189
chr2_160578142_160585091	216.813	0.137106	0.0933391	1.4689	0.141859	0.223206
chr7_3499955_3512028	593.878	0.136652	0.0930342	1.46884	0.141877	0.223209
chr5_82659730_82675725	775.737	0.158859	0.108165	1.46868	0.14192	0.223253
chr20_48236511_48243022	134.547	0.152513	0.103852	1.46856	0.141951	0.223277
chr17_7757880_7762714	1606.48	0.11614	0.0791122	1.46804	0.142093	0.223475
chr12_110869153_110901696	2192.32	0.0987058	0.0672419	1.46792	0.142126	0.223502
chr9_2042981_2055609	955.948	0.119483	0.0814182	1.46753	0.142233	0.223646
chr16_49561925_49563204	92.0629	0.174926	0.11921	1.46738	0.142273	0.223684
chr19_5685802_5693812	629.398	0.143529	0.097818	1.46731	0.142292	0.223689
chr19_53103819_53110705	323.053	0.12545	0.0855009	1.46724	0.142312	0.223696
chr20_49363783_49364746	93.8633	0.135673	0.0924853	1.46696	0.142386	0.223787
chr13_45058098_45059799	204.342	0.15535	0.105924	1.46662	0.142479	0.223805
chr15_57384015_57392620	235.401	0.139527	0.0951233	1.46681	0.142429	0.223805
chr17_45068820_45083461	262.182	0.138831	0.0946634	1.46658	0.142492	0.223805
chr17_74023675_74073838	1996.95	0.113101	0.0771059	1.46683	0.142423	0.223805
chr4_103351597_103353284	344.806	0.131984	0.0899913	1.46663	0.142478	0.223805
chr5_35194062_35195920	96.113	0.228802	0.156001	1.46667	0.142466	0.223805
chr18_60170741_60199283	4703.37	0.120497	0.0821723	1.46639	0.142541	0.223858
chr12_116602294_116610713	264.021	0.120534	0.0822346	1.46574	0.142719	0.224113
chr20_25004225_25040984	3083.87	0.124914	0.0852346	1.46553	0.142777	0.22418
chr2_106669825_106676322	170.336	0.16815	0.114758	1.46527	0.142848	0.224267
chr12_111210119_111219317	394.782	0.107766	0.0735517	1.46517	0.142874	0.22428
chr3_46510888_46530970	289.217	0.149055	0.101736	1.46512	0.142888	0.22428
chr10_80058054_80064188	706.5	0.142201	0.0970763	1.46483	0.142966	0.22437
chr3_33848067_33851111	132.191	0.177688	0.121306	1.46479	0.142978	0.22437
chr12_8762069_8772755	232.966	0.138022	0.0942336	1.46467	0.14301	0.224396
chr21_15939147_15943287	341.819	0.183907	0.125576	1.4645	0.143056	0.224445
chr10_4162266_4174947	836.355	0.154131	0.105259	1.46431	0.143111	0.224455
chr21_44523608_44530897	1867.13	0.113235	0.077328	1.46435	0.1431	0.224455
chr3_3614637_3616610	99.1292	0.230499	0.157405	1.46437	0.143094	0.224455
chr12_105717923_105727395	904.335	0.133769	0.0913677	1.46407	0.143174	0.224496
chr17_19670084_19677261	656.35	0.14836	0.101343	1.46394	0.14321	0.224496
chr4_160023621_160025959	595.672	0.153908	0.105134	1.46392	0.143215	0.224496
chr7_28120599_28135430	599.2	0.150259	0.102637	1.46399	0.143196	0.224496
chrX_44924296_44942976	925.311	0.126242	0.0862243	1.46411	0.143163	0.224496
chr1_6050758_6071913	1345.97	0.135408	0.0925309	1.46338	0.143363	0.224703
chr19_18575023_18641121	4514.49	0.126171	0.086242	1.46299	0.143471	0.224846
chr2_97466436_97478697	1157.99	0.119376	0.0816022	1.4629	0.143495	0.224859
chrX_48890226_48912556	1156.61	0.123397	0.0843557	1.46282	0.143518	0.224871
chrX_64467_84576	123.257	0.171119	0.11702	1.46231	0.143656	0.225063
chr3_4626010_4629741	154.789	0.115876	0.0792465	1.46223	0.143679	0.225074
chr3_141201693_141309714	11532.6	0.113605	0.0776993	1.46211	0.143712	0.225101
chr20_2963807_2968237	326.722	0.146463	0.100178	1.46203	0.143732	0.225108
chr9_139885548_139900988	1524.85	0.143356	0.0980575	1.46196	0.143753	0.225115
chr20_55943978_55985528	6475.31	0.119735	0.0819039	1.4619	0.14377	0.225117
chr12_213467_222101	275.869	0.193851	0.132612	1.46179	0.143799	0.225137
chr15_90879401_90886388	202.749	0.154497	0.1057	1.46166	0.143835	0.225137
chr2_220038513_220049154	3369.61	0.108945	0.0745374	1.46161	0.143848	0.225137
chr4_87918903_87952359	3817.37	0.0904401	0.0618791	1.46156	0.143862	0.225137
chr9_96328301_96330785	720.681	0.137522	0.0940814	1.46173	0.143815	0.225137
chr8_144925236_144953317	760.691	0.151358	0.103588	1.46115	0.143975	0.225289
chr6_20364579_20380703	1265.88	0.139294	0.0953501	1.46087	0.144051	0.225384
chr17_42268152_42300316	5509.13	0.134986	0.0924068	1.46078	0.144076	0.225397
chr4_48084111_48088063	102.175	0.172146	0.117863	1.46055	0.144138	0.22547
chr1_31201434_31239407	11817.9	0.106941	0.0732242	1.46046	0.144163	0.225484
chr2_97522673_97558495	1469.49	0.152046	0.104136	1.46008	0.144269	0.225626
chr19_3131470_3190186	5679.57	0.123205	0.084398	1.4598	0.144344	0.225643
chr2_85899308_85940029	2876.26	0.130609	0.0894686	1.45983	0.144336	0.225643
chr7_97904805_97919317	1467.82	0.139621	0.0956361	1.45992	0.144313	0.225643
chrX_109329967_109333720	230.817	0.153722	0.105291	1.45997	0.144298	0.225643
chr22_24636861_24639871	123.304	0.160146	0.109713	1.45969	0.144377	0.225645
chr7_128044416_128063911	1034.21	0.144163	0.0987621	1.4597	0.144371	0.225645
chr14_52309999_52407351	11891.3	0.113583	0.0778291	1.45939	0.144457	0.225746
chr10_6487808_6490219	88.6955	0.143821	0.0985549	1.4593	0.144483	0.225762
chr16_88875801_88879328	636.839	0.143187	0.0981549	1.45879	0.144624	0.225908
chr17_43471253_43543373	3533.84	0.118332	0.0811166	1.45879	0.144624	0.225908
chr3_127308596_127312096	683.823	0.145485	0.0997224	1.4589	0.144594	0.225908
chr9_93908340_93940493	1850.02	0.151303	0.103728	1.45866	0.14466	0.225939
chr6_114071572_114087502	554.28	0.150023	0.102861	1.45851	0.1447	0.225977
chr19_18475321_18486525	317.227	0.137148	0.094081	1.45776	0.144906	0.226272
chr2_62266114_62268385	136.304	0.189334	0.129899	1.45755	0.144964	0.226272
chr4_122164478_122178844	769.513	0.131233	0.0900318	1.45763	0.144943	0.226272
chr9_132518996_132541542	565.766	0.145528	0.0998453	1.45754	0.144969	0.226272
chr9_140339685_140358107	1150.27	0.16079	0.110315	1.45755	0.144963	0.226272
chr5_123369895_123371549	114.556	0.190907	0.130987	1.45745	0.144992	0.226283
chr12_53081621_53086190	198.524	0.163329	0.112081	1.45724	0.14505	0.22635
chr10_75666181_75700863	823.157	0.134462	0.0922875	1.45699	0.145119	0.226433
chr1_220392718_220396525	182.291	0.125169	0.0859192	1.45683	0.145165	0.226457
chr20_57719179_57798219	11180.6	0.112382	0.0771423	1.45682	0.145167	0.226457
chr17_74475622_74526862	7528.76	0.120056	0.0824187	1.45666	0.14521	0.2265
chr1_205735015_205747599	1993.99	0.114688	0.078742	1.4565	0.145255	0.226545
chr1_28992663_28997762	2067.48	0.111799	0.0767776	1.45614	0.145354	0.226625
chr16_3707594_3717118	304.135	0.147518	0.101304	1.45619	0.145341	0.226625
chr7_5896220_5899460	162.446	0.154418	0.106042	1.45619	0.14534	0.226625
chr6_105928735_105941561	485.761	0.144218	0.0990496	1.45601	0.145389	0.226654
chr3_25702594_25708906	2607.64	0.103002	0.070746	1.45594	0.145409	0.226661
chr1_147510005_147512207	535.573	0.141367	0.0971044	1.45583	0.145441	0.226685
chr16_85645149_85661155	500.191	0.135426	0.0930341	1.45566	0.145485	0.226724
chr17_75640611_75642896	117.359	0.19619	0.134781	1.45562	0.145498	0.226724
chr1_101794782_101829749	1406.75	0.11712	0.0804848	1.45518	0.14562	0.226758
chr10_22085537_22088177	347.565	0.13941	0.0958179	1.45495	0.145683	0.226758
chr11_110392989_110397490	122.368	0.154908	0.106454	1.45516	0.145625	0.226758
chr12_51874918_51878909	345.686	0.141084	0.096972	1.4549	0.145698	0.226758
chr14_91224074_91226523	290.266	0.124685	0.0857029	1.45485	0.145711	0.226758
chr2_45949570_45959564	1195.78	0.0980783	0.0673853	1.45548	0.145535	0.226758
chr5_67530401_67592165	6995.54	0.0985205	0.06771	1.45504	0.145659	0.226758
chr5_179243872_179265884	2191.97	0.128457	0.0882831	1.45505	0.145654	0.226758
chr6_31300453_31334814	4661.61	0.110967	0.0762646	1.45502	0.145664	0.226758
chr6_108530669_108544302	306.274	0.145787	0.10018	1.45525	0.145601	0.226758
chr7_115804914_115806689	146.904	0.180113	0.123801	1.45487	0.145706	0.226758
chr8_22874429_22884354	1061.52	0.117297	0.0806048	1.45521	0.145611	0.226758
chr20_61455905_61470443	343.779	0.169054	0.116205	1.45478	0.145729	0.226763
chr10_135048477_135055265	146.833	0.173645	0.119389	1.45444	0.145823	0.226814
chr18_29596034_29633354	3899.21	0.116352	0.0799978	1.45444	0.145824	0.226814
chr19_49216523_49230468	734.847	0.117545	0.0808104	1.45458	0.145785	0.226814
chr2_100016186_100035995	521.58	0.118356	0.0813763	1.45443	0.145826	0.226814
chr1_93048690_93050999	388.639	0.159671	0.109792	1.4543	0.145863	0.226846
chr19_4909243_4934289	1937.27	0.11914	0.0819401	1.45399	0.14595	0.226934
chr19_34624545_34626519	373.858	0.145845	0.100307	1.45398	0.145951	0.226934
chr22_38655166_38666641	604.71	0.125288	0.0861757	1.45387	0.145983	0.226958
chr16_638045_646635	1558.15	0.148781	0.10236	1.4535	0.146084	0.227069
chr16_19815573_19820353	110.898	0.161661	0.111222	1.4535	0.146086	0.227069
chr8_126353298_126375766	733.524	0.132672	0.0912913	1.45328	0.146145	0.227136
chr4_84270893_84272018	189.318	0.135933	0.0935391	1.45322	0.146161	0.227137
chr10_7274768_7317116	1611.55	0.084019	0.0578283	1.45291	0.14625	0.227211
chr4_13600694_13618837	915.012	0.117527	0.0808922	1.45288	0.146257	0.227211
chr9_19229580_19234490	610.247	0.123057	0.0846984	1.45288	0.146256	0.227211
chr15_64041482_64057128	561.637	0.103418	0.0711986	1.45253	0.146354	0.227329
chr17_34508806_34531029	1335.82	0.244919	0.16862	1.45249	0.146365	0.227329
chr9_136810114_136825008	531.84	0.141931	0.0977194	1.45243	0.146382	0.22733
chr8_11309381_11317250	325.2	0.154465	0.106375	1.45208	0.146478	0.227456
chrX_16545477_16548291	217.883	0.158827	0.109384	1.45201	0.1465	0.227464
chr11_74971265_74997254	2864.96	0.119077	0.0820546	1.45119	0.146727	0.227742
chr4_7829248_7831511	110.623	0.142199	0.097986	1.45121	0.146721	0.227742
chr9_117497395_117501092	164.17	0.139681	0.0962506	1.45122	0.146718	0.227742
chr16_67960559_67976181	1562.03	0.126544	0.0872051	1.45111	0.14675	0.227754
chr1_84667333_84691228	710.464	0.120743	0.08324	1.45054	0.146907	0.227947
chr9_110609663_110612053	115.926	0.20735	0.142942	1.45059	0.146895	0.227947
chr11_64152853_64159217	112.167	0.165644	0.114203	1.45043	0.146939	0.227971
chr1_26933972_26975443	2532.96	0.0960826	0.0662617	1.45005	0.147045	0.228075
chr15_93476158_93485480	465.893	0.111322	0.0767731	1.45002	0.147054	0.228075
chr7_100474491_100488778	947.148	0.13109	0.0904004	1.45011	0.147028	0.228075
chr1_117419654_117421973	124.23	0.169618	0.116989	1.44987	0.147095	0.228089
chr6_42228322_42421737	10115.2	0.11194	0.0772073	1.44987	0.147095	0.228089
chr9_35755154_35759665	599.919	0.142198	0.0980801	1.44981	0.147111	0.228089
chr7_123171962_123173247	298.934	0.157082	0.108359	1.44965	0.147157	0.228136
chr20_56880320_56889614	2804.25	0.0977566	0.0674482	1.44936	0.147238	0.228236
chr19_41219397_41226029	1720.58	0.116638	0.0804967	1.44898	0.147343	0.228374
chr1_gl000192_random_15103_20474	324.13	0.134577	0.0928887	1.4488	0.147394	0.228429
chr17_34536132_34544504	365.092	0.167874	0.115876	1.44874	0.147411	0.228429
chr1_202101205_202135198	3222.03	0.12642	0.0872746	1.44853	0.147468	0.228493
chr17_1417396_1420921	1246.28	0.127585	0.0880869	1.4484	0.147504	0.228525
chr6_12007631_12021641	3124.91	0.103742	0.0716324	1.44826	0.147544	0.228561
chr8_47867506_47868796	108.077	0.209528	0.144694	1.44807	0.147597	0.228618
chr18_21439847_21451696	547.132	0.103133	0.0712252	1.44799	0.147621	0.22863
chr16_22307250_22313483	2427.1	0.116604	0.0805352	1.44786	0.147655	0.228659
chr14_35397000_35422549	2354.44	0.105415	0.0728179	1.44765	0.147715	0.228678
chr15_59331881_59345340	405.201	0.131755	0.0910132	1.44765	0.147716	0.228678
chr6_166746457_166765802	2196.21	0.111162	0.0767847	1.44772	0.147696	0.228678
chr11_12236445_12264766	1032.84	0.114091	0.0788256	1.44739	0.147788	0.228688
chr13_20692509_20702841	491.113	0.155041	0.107123	1.44732	0.147808	0.228688
chr16_16154786_16171921	496.65	0.120209	0.0830513	1.44741	0.147782	0.228688
chr3_52738860_52757618	1663.35	0.112592	0.0777926	1.44733	0.147805	0.228688
chr3_150886076_150929317	5772.9	0.126796	0.0876097	1.44728	0.147819	0.228688
chr9_20618340_20624885	1652.3	0.139236	0.0961991	1.44737	0.147794	0.228688
chr11_94307349_94318698	654.229	0.149771	0.103523	1.44674	0.14797	0.228873
chr2_152492929_152496823	745.724	0.119434	0.082552	1.44677	0.14796	0.228873
chr19_35644456_35671121	2209.44	0.131612	0.0909836	1.44655	0.148024	0.228931
chr7_140073273_140091561	1060.26	0.113999	0.0788155	1.44641	0.148063	0.228966
chr19_55624733_55630773	779.913	0.135009	0.0933753	1.44587	0.148213	0.229165
chr22_24937086_24958948	2508.53	0.108632	0.0751341	1.44584	0.148223	0.229165
chr10_126285675_126438394	21331.2	0.103922	0.0718813	1.44575	0.148247	0.229177
chr5_170813855_170819169	984.356	0.117173	0.0810592	1.44552	0.148312	0.229252
chr11_14631840_14678683	4779.35	0.125376	0.0867472	1.44531	0.148371	0.229318
chr14_25132011_25175649	3806.42	0.148463	0.102732	1.44515	0.148415	0.229336
chr2_231620711_231624245	139.926	0.140951	0.0975373	1.4451	0.148431	0.229336
chr8_29847118_29857891	429.586	0.135868	0.094014	1.44519	0.148405	0.229336
chr14_24663120_24668609	2286.59	0.127776	0.0884302	1.44494	0.148476	0.229363
chr6_36034073_36115313	8181.62	0.11103	0.0768415	1.44492	0.14848	0.229363
chr10_49994784_50014759	1426.13	0.107815	0.0746269	1.44472	0.148536	0.229423
chr6_139851489_139862217	532.278	0.142603	0.098729	1.44438	0.148631	0.229545
chr3_5095238_5098032	142.049	0.14047	0.0972565	1.44432	0.148649	0.229548
chr16_22198595_22210914	5441.33	0.107503	0.0744432	1.44409	0.148714	0.229623
chr12_94240747_94243227	276.179	0.128013	0.0886531	1.44398	0.148745	0.229646
chr10_4109481_4123687	494.31	0.0985514	0.0682652	1.44366	0.148836	0.229713
chr17_7919886_7928297	192.573	0.135858	0.094107	1.44365	0.148836	0.229713
chr7_25155468_25160225	616.965	0.112999	0.0782715	1.44368	0.148828	0.229713
chr5_52066267_52073223	429.208	0.121147	0.083921	1.44358	0.148856	0.229718
chr10_79591712_79605174	843.666	0.109398	0.0758032	1.44319	0.148968	0.229751
chr19_17934352_17963513	3907.6	0.11244	0.0779063	1.44327	0.148944	0.229751
chr19_33666062_33669331	1159.51	0.15153	0.104995	1.44321	0.148961	0.229751
chr2_98595886_98606236	264.249	0.14661	0.101575	1.44336	0.14892	0.229751
chr4_102200576_102203861	142.054	0.125666	0.0870681	1.44331	0.148933	0.229751
chr7_99152857_99178756	2951.4	0.117057	0.0811109	1.44317	0.148974	0.229751
chr20_62218541_62287492	9040.04	0.130369	0.0903428	1.44305	0.149005	0.229775
chr17_62125815_62210094	5856	0.0947886	0.0656993	1.44276	0.149087	0.229832
chr2_65832547_65834545	155.248	0.158389	0.109783	1.44275	0.149091	0.229832
chr4_85866270_85877710	160.593	0.175662	0.121748	1.44283	0.149068	0.229832
chr12_122645757_122649223	291.219	0.176708	0.12249	1.44263	0.149123	0.229857
chr11_3532077_3537273	337.314	0.117648	0.0815559	1.44255	0.149147	0.229869
chr1_8656330_8665406	427.228	0.1075	0.0745321	1.44233	0.14921	0.229916
chr3_160125017_160126246	98.3183	0.193045	0.133841	1.44235	0.149204	0.229916
chr18_33608452_33612807	198.154	0.138109	0.0957737	1.44203	0.149294	0.229985
chr22_50679398_50687313	1607.5	0.125967	0.0873562	1.442	0.149304	0.229985
chrX_55934309_55935905	166.089	0.166868	0.115715	1.44207	0.149284	0.229985
chr6_166823506_166833893	904.9	0.153313	0.106328	1.44189	0.149335	0.230008
chr10_33316844_33318724	95.9298	0.175416	0.121664	1.44182	0.149354	0.230014
chr4_68405659_68417047	1902.99	0.100349	0.0696132	1.44153	0.149436	0.230115
chr21_34379372_34384444	281.477	0.180605	0.125295	1.44144	0.14946	0.230126
chr2_7705554_7724691	880.65	0.131177	0.0910269	1.44108	0.149562	0.230259
chr5_43028520_43051300	6678.43	0.103499	0.0718306	1.44088	0.149619	0.230322
chr4_75263170_75265440	664.173	0.114117	0.0792053	1.44077	0.149648	0.230341
chr14_35665557_35675958	661.752	0.118561	0.0822937	1.4407	0.149669	0.230348
chr11_46339328_46402939	4475.69	0.135409	0.0939959	1.44059	0.149701	0.23036
chr12_26308345_26311733	344.929	0.115363	0.0800823	1.44056	0.149709	0.23036
chr12_47477207_47480263	273.916	0.134203	0.09317	1.44041	0.14975	0.230374
chr3_143469007_143477652	764.146	0.149738	0.103954	1.44042	0.149748	0.230374
chr2_225730300_225876381	11894.6	0.100664	0.0698997	1.44011	0.149835	0.230479
chr16_89023894_89066959	870.371	0.145728	0.101232	1.43954	0.149997	0.230703
chr3_72571476_72573957	232.953	0.148516	0.103181	1.43937	0.150045	0.230753
chr22_32346768_32367780	621.862	0.118023	0.0820105	1.43913	0.150115	0.230835
chr14_54948535_54970715	1493.66	0.0967093	0.0672097	1.43892	0.150173	0.230845
chr2_968939_981770	307.041	0.136069	0.0945592	1.43898	0.150156	0.230845
chr5_142299958_142316387	1006.34	0.126552	0.0879525	1.43887	0.150187	0.230845
chr9_79369612_79376046	220.958	0.127912	0.0888952	1.43891	0.150176	0.230845
chr1_111325713_111331482	699.807	0.104063	0.0723294	1.43874	0.150225	0.230872
chr5_177620538_177677854	3344.17	0.123382	0.0857597	1.4387	0.150236	0.230872
chr4_102005253_102007272	165.744	0.120735	0.0839339	1.43846	0.150304	0.230952
chr2_88109132_88136303	1078.17	0.113418	0.0788532	1.43835	0.150335	0.230974
chr2_25965479_25992640	1109.97	0.104309	0.0725498	1.43776	0.150502	0.231206
chr1_41227921_41238638	392.466	0.135911	0.0945372	1.43765	0.150535	0.231231
chr2_179277670_179280271	800.313	0.102463	0.0712752	1.43757	0.150555	0.231237
chr5_58329918_58338585	2857.56	0.11652	0.0810686	1.4373	0.150633	0.231332
chr17_71222793_71234902	1035.52	0.116631	0.0811543	1.43715	0.150675	0.231346
chr3_27753534_27764262	1871.68	0.152777	0.106303	1.43718	0.150666	0.231346
chr5_32443121_32447688	817.631	0.118125	0.0821988	1.43706	0.1507	0.23136
chr1_35829767_35831063	113.475	0.141301	0.0983563	1.43663	0.150823	0.231501
chr2_213962990_214033244	9034.98	0.10661	0.0742089	1.43662	0.150825	0.231501
chr17_72732340_72787635	6126.14	0.122112	0.0850068	1.43649	0.150862	0.23153
chr19_40314398_40334498	1436.36	0.117551	0.081835	1.43644	0.150876	0.23153
chr19_35350007_35352780	702.6	0.152142	0.105943	1.43608	0.150981	0.231666
chr11_1776224_1814573	2268.79	0.138278	0.0963003	1.4359	0.15103	0.231716
chr6_31559328_31566444	676.134	0.107641	0.0749738	1.43571	0.151084	0.231774
chr11_57419662_57421072	130.595	0.114932	0.0800679	1.43543	0.151166	0.23185
chr12_113696274_113710096	555.986	0.142916	0.0995597	1.43548	0.151151	0.23185
chr19_16393276_16397478	362.301	0.1278	0.0890436	1.43526	0.151214	0.231899
chr20_15901501_15904469	151.444	0.149779	0.104402	1.43464	0.15139	0.232143
chr12_120754141_120756713	526.604	0.124597	0.0868625	1.43442	0.151453	0.232167
chr13_113861408_113869186	1916.17	0.129664	0.0903898	1.4345	0.15143	0.232167
chr19_58309042_58335491	1951.61	0.111468	0.0777122	1.43436	0.151469	0.232167
chr2_134876118_134880197	812.937	0.14788	0.103099	1.43435	0.151471	0.232167
chr22_50059757_50072611	206.148	0.145672	0.101567	1.43425	0.151501	0.232189
chr2_88346827_88356040	1585.78	0.11451	0.0798486	1.43409	0.151547	0.232234
chr7_155072505_155094044	3150.97	0.113611	0.0792333	1.43388	0.151606	0.2323
chr13_74196446_74206704	319.82	0.131938	0.0920238	1.43374	0.151646	0.23231
chr19_6515982_6538235	649.896	0.11499	0.0802001	1.43379	0.151632	0.23231
chr1_161194835_161198345	338.08	0.133449	0.0930814	1.43368	0.151665	0.232314
chr2_232525756_232552348	2894.83	0.127568	0.0889935	1.43345	0.15173	0.232339
chr5_1790852_1795058	451.161	0.112264	0.0783164	1.43347	0.151725	0.232339
chrX_1434722_1453515	386.346	0.166285	0.116	1.43348	0.15172	0.232339
chr17_7209179_7220225	4520.91	0.118611	0.082753	1.43331	0.151769	0.232374
chr1_1694881_1824159	9123.12	0.101048	0.0705095	1.43312	0.151824	0.232434
chr16_74497647_74515367	517.092	0.136896	0.095529	1.43303	0.151849	0.232447
chr19_35753927_35768462	2010.3	0.124181	0.0866614	1.43295	0.151873	0.232459
chr12_50558336_50561870	762.306	0.132074	0.0921853	1.4327	0.151944	0.232542
chr13_49433443_49437508	224.201	0.167712	0.11709	1.43234	0.152046	0.232673
chr11_84431242_84433518	211.527	0.157344	0.109862	1.43219	0.152089	0.232699
chr4_37817302_37818707	103.413	-0.13742	0.0959562	-1.43211	0.152112	0.232699
chr6_160430070_160460057	1131.6	0.117941	0.082353	1.43214	0.152103	0.232699
chr8_71097380_71104139	130.823	0.156908	0.109593	1.43173	0.152221	0.232841
chr6_87890278_87893322	166.598	0.115305	0.0805576	1.43133	0.152334	0.232989
chrX_62964762_62968007	121.08	0.154397	0.107879	1.43121	0.15237	0.233018
chr5_131720583_131837728	30604.6	0.103716	0.0724861	1.43083	0.152478	0.233158
chr15_61087927_61102857	427.914	0.129262	0.090355	1.4306	0.152544	0.233235
chr12_6551565_6580914	8196.39	0.116147	0.0812049	1.4303	0.152632	0.23334
chr8_22474955_22504547	1194.08	0.149799	0.104736	1.43025	0.152646	0.23334
chr1_8271904_8285697	236.219	0.112082	0.0783728	1.43011	0.152684	0.233374
chr12_7827280_7829155	110.053	0.176088	0.123143	1.42995	0.152732	0.233396
chrX_77770387_77773961	291.599	0.137391	0.0960781	1.42999	0.152721	0.233396
chr8_52873739_52876617	489.248	0.124147	0.0868283	1.4298	0.152774	0.233436
chr15_69104798_69126705	3776.31	0.106942	0.0748064	1.42958	0.152836	0.233506
chr2_30580474_30589630	259.421	0.13346	0.0933639	1.42946	0.152872	0.233534
chr8_67482319_67526909	2086.91	0.115379	0.0807185	1.42939	0.152891	0.233539
chrX_49113494_49136588	1755.58	0.127558	0.0892431	1.42933	0.15291	0.233543
chr5_40605231_40629344	1087.72	0.121786	0.0852179	1.42911	0.152972	0.233613
chr18_61596022_61604166	198.441	0.163801	0.114661	1.42857	0.153127	0.233777
chr3_50604189_50692754	7339.7	0.120674	0.0844741	1.42853	0.153139	0.233777
chr6_15084417_15092466	203.768	0.145984	0.102186	1.42861	0.153117	0.233777
chr8_48407745_48442176	1228.97	0.125344	0.0877444	1.42851	0.153145	0.233777
chr3_63894828_64002640	10845.4	0.105541	0.0738888	1.42837	0.153184	0.233811
chr3_113249605_113253838	2194.24	0.120096	0.0840862	1.42825	0.15322	0.233841
chr4_1710479_1731159	5372.94	0.124174	0.0869589	1.42797	0.153302	0.23394
chr22_27037476_27075085	3645.54	0.110331	0.0772697	1.42786	0.153331	0.233959
chr1_16488069_16500294	217.405	0.147747	0.103488	1.42768	0.153384	0.23399
chrX_42793112_42815337	1898.98	0.0930626	0.0651825	1.42772	0.153372	0.23399
chr1_117148185_117149742	151.611	0.20102	0.140808	1.42762	0.153401	0.233991
chr2_137132931_137152913	1739.62	0.090502	0.0634016	1.42744	0.153453	0.234046
chr8_123792032_123834339	5028.74	0.0980697	0.0687102	1.42729	0.153495	0.234085
chr3_137932749_137942815	632.546	0.139745	0.097916	1.42719	0.153525	0.234105
chr16_46994221_47004412	476.592	0.101553	0.0711589	1.42713	0.153542	0.234106
chr5_57779659_57802212	1432.95	0.120589	0.0845029	1.42704	0.15357	0.234123
chrX_70348515_70361966	282.404	0.132884	0.0931271	1.42691	0.153605	0.234152
chr19_46061263_46069126	472.437	0.140631	0.0985727	1.42667	0.153674	0.234232
chr6_31147842_31197797	5940.82	0.102592	0.0719311	1.42625	0.153796	0.234393
chr19_49298245_49299211	97.2926	0.138839	0.0973565	1.42609	0.153842	0.234438
chr17_1763064_1777950	1035.95	0.113068	0.0792942	1.42593	0.15389	0.234486
chr19_11134424_11163567	960.156	0.136279	0.0955997	1.42552	0.154007	0.234639
chr11_115084902_115094845	515.219	0.157725	0.110653	1.4254	0.154042	0.234668
chr18_53445619_53448718	352.46	0.143462	0.100652	1.42533	0.154063	0.234674
chr21_40298070_40303961	222.591	0.164158	0.115187	1.42514	0.154116	0.234691
chr3_129022818_129036206	1024.4	0.139413	0.0978259	1.42512	0.154124	0.234691
chr8_129547976_129569317	2287.77	0.13071	0.0917189	1.42512	0.154124	0.234691
chr1_149509686_149533631	1592.44	0.124538	0.0873991	1.42494	0.154176	0.234723
chr10_43428001_43430127	123.716	0.213322	0.149707	1.42493	0.154178	0.234723
chr18_56342523_56367538	1381.18	0.111078	0.077974	1.42455	0.154286	0.234863
chr10_48530926_48533299	187.974	0.13183	0.0925532	1.42437	0.15434	0.234895
chr18_2625278_2721145	14400.7	0.103103	0.0723824	1.42442	0.154324	0.234895
chr16_72698029_72699971	436.459	0.131157	0.09209	1.42423	0.15438	0.23491
chr2_120619964_120622343	125.042	0.174773	0.122725	1.42411	0.154416	0.23491
chr3_53131739_53231160	5645.11	0.111611	0.0783723	1.42411	0.154415	0.23491
chr3_189041493_189052641	534.33	0.153841	0.108021	1.42417	0.154396	0.23491
chr1_155654396_155672093	2160.9	0.122817	0.0862541	1.42389	0.154477	0.23495
chr20_33291146_33308511	1372.32	0.120724	0.0847876	1.42384	0.154492	0.23495
chr3_12503612_12505381	119.998	0.172593	0.121212	1.42389	0.154477	0.23495
chr16_79628460_79636147	792.255	0.105076	0.073803	1.42373	0.154524	0.234973
chr6_10719243_10731341	928.56	0.143511	0.100809	1.4236	0.154562	0.235006
chr19_41766406_41786982	5184.99	0.113989	0.0800843	1.42336	0.154632	0.235088
chr6_170121071_170125758	1683.15	0.122124	0.0858169	1.42307	0.154715	0.235189
chr1_202935569_202939784	814.282	0.129625	0.0911105	1.42272	0.154817	0.235242
chr1_211910389_211914581	274.313	0.13621	0.0957372	1.42275	0.154808	0.235242
chr10_111651605_111677463	1102.5	0.103085	0.0724484	1.42288	0.154772	0.235242
chr2_28469397_28476253	329.541	0.124004	0.0871543	1.42281	0.15479	0.235242
chr3_72869699_72871351	151.126	0.171371	0.120462	1.42261	0.154849	0.235266
chr1_224175417_224204960	1660.19	0.0955833	0.0671973	1.42243	0.154902	0.23532
chr6_158502419_158508795	183.529	0.214939	0.151113	1.42238	0.154917	0.23532
chr6_32489156_32501381	1270.38	0.13936	0.0979953	1.42211	0.154996	0.235414
chr6_111984278_112195985	29295.1	0.106065	0.0746281	1.42125	0.155244	0.235766
chr2_85513556_85519560	217.898	0.129027	0.0907898	1.42116	0.155269	0.23578
chr2_38820408_38841174	1298.67	0.109924	0.0773691	1.42078	0.155381	0.235873
chr22_50316832_50364788	5639.46	0.133392	0.0938789	1.42089	0.155349	0.235873
chr4_78701617_78750590	9110.59	0.101622	0.0715235	1.42082	0.15537	0.235873
chr14_69359411_69447661	8055.69	0.124444	0.0875928	1.42071	0.155401	0.235878
chr11_65370469_65385635	3012	0.12291	0.0865303	1.42043	0.155483	0.235977
chr5_70219906_70232735	580.623	0.122146	0.0860165	1.42003	0.155598	0.236127
chr4_120219366_120222388	1206.55	0.0917722	0.0646434	1.41967	0.155704	0.236263
chr12_58132814_58141116	2144.8	0.111854	0.0788174	1.41916	0.155852	0.236438
chr2_127807708_127845480	2750.92	0.152652	0.107565	1.41916	0.155852	0.236438
chr7_130565434_130647666	8645.92	0.102629	0.0723244	1.41901	0.155897	0.236481
chr10_79302718_79316375	351.331	-0.269896	0.190236	-1.41874	0.155974	0.236572
chr16_57155926_57201464	2053.63	0.120162	0.084702	1.41865	0.156001	0.236587
chr2_12435250_12454777	532.706	0.120579	0.0850073	1.41845	0.156059	0.23665
chr12_122269449_122293714	575.458	0.121597	0.0857294	1.41838	0.15608	0.236657
chr2_136347521_136349511	200.372	0.144083	0.101593	1.41824	0.15612	0.236692
chr9_69259978_69269945	1264.95	0.116814	0.0823786	1.41801	0.156188	0.23677
chr13_52328042_52340076	418.598	0.123277	0.086945	1.41787	0.156229	0.236798
chr17_39068153_39078713	227.509	0.109166	0.0769953	1.41783	0.15624	0.236798
chr1_114380374_114425198	5563.06	0.104721	0.073869	1.41766	0.156291	0.236842
chr12_123002747_123013176	2181.47	0.0933068	0.0658194	1.41762	0.156302	0.236842
chr12_60092306_60094157	114.187	0.22742	0.160435	1.41752	0.156331	0.236861
chr10_81456453_81464634	144.261	0.116832	0.0824335	1.41728	0.1564	0.236915
chr2_160182263_160184287	177.704	0.185291	0.130732	1.41734	0.156385	0.236915
chr2_128457905_128463059	1793.56	0.124699	0.0879967	1.41709	0.156457	0.23696
chr4_129766076_129793401	1243.8	0.0945589	0.0667312	1.41701	0.15648	0.23696
chr7_139408061_139448660	2081.41	0.102219	0.0721364	1.41702	0.156476	0.23696
chr20_60601213_60609527	663.07	0.146514	0.103406	1.41687	0.15652	0.236995
chr11_117683271_117689778	804.996	0.129396	0.0913522	1.41645	0.156643	0.237157
chr4_99582873_99586547	742.157	0.115409	0.0814834	1.41635	0.156673	0.237177
chr5_137672207_137708347	3983.36	0.107825	0.0761321	1.41629	0.15669	0.237177
chr17_38307817_38327055	595.96	0.119959	0.0847078	1.41615	0.156731	0.237189
chr9_101775302_101776864	186.647	0.128253	0.0905636	1.41617	0.156726	0.237189
chr17_40984534_40995055	1820.93	0.127928	0.0903398	1.41607	0.156754	0.237199
chr19_55516745_55539648	580.904	0.126304	0.0892097	1.4158	0.156833	0.237292
chr6_46093516_46100655	743.895	0.138875	0.0980946	1.41573	0.156856	0.237302
chr10_73818767_73850570	3649.64	0.136181	0.096204	1.41555	0.156908	0.237336
chr5_112311637_112315750	1025.79	0.10813	0.0763883	1.41553	0.156912	0.237336
chr13_45902885_45910885	654.322	0.117513	0.0830265	1.41537	0.15696	0.237364
chr4_142626202_142628052	178.661	0.148382	0.104837	1.41536	0.156964	0.237364
chr7_5155917_5185246	1472.73	0.241898	0.170944	1.41507	0.157048	0.237466
chr11_9434294_9439819	193.195	0.143982	0.101759	1.41494	0.157087	0.237501
chr6_144953323_144959721	229.979	0.145688	0.102973	1.41483	0.15712	0.237524
chr2_204102769_204106580	1483.79	0.11708	0.0827637	1.41464	0.157176	0.237584
chr13_94964637_94980422	658.307	0.119566	0.0845254	1.41455	0.1572	0.237595
chr15_94404996_94407087	129.788	0.197506	0.139636	1.41444	0.157233	0.23762
chr14_106281960_106287704	597.792	0.139214	0.0984307	1.41433	0.157264	0.237621
chr2_160218781_160220726	114.862	0.244768	0.173064	1.41432	0.157267	0.237621
chr11_17228234_17232945	911.199	0.11209	0.0792595	1.41421	0.157299	0.237644
chr1_1651981_1679689	4454.06	0.122645	0.0867355	1.41401	0.15736	0.237706
chr1_35318569_35337089	1156.48	0.122534	0.08666	1.41396	0.157374	0.237706
chr17_72199738_72204202	477.832	0.126003	0.0891167	1.4139	0.15739	0.237706
chr8_2209716_2212827	189.309	0.155313	0.109858	1.41377	0.157429	0.23774
chr13_45869330_45885984	470.758	0.129696	0.0917598	1.41343	0.157528	0.237864
chr1_83944938_83954658	312.607	0.160078	0.113264	1.41332	0.157562	0.237865
chr16_346272_406933	3373.67	0.120714	0.0854114	1.41332	0.157561	0.237865
chr3_18530872_18542577	650.867	0.112208	0.0794138	1.41296	0.157668	0.238
chr1_228817_251012	715.052	0.149552	0.10585	1.41287	0.157693	0.238011
chr6_41887886_41913988	3830.27	0.108018	0.076456	1.41282	0.157709	0.238011
chr5_108681904_108699545	525.609	0.125056	0.0885186	1.41276	0.157726	0.238011
chr4_100865858_100872557	2349.49	0.11341	0.080285	1.41259	0.157775	0.238047
chr5_180633271_180653437	2400.46	0.113098	0.0800684	1.41252	0.157798	0.238047
chr8_128311840_128332815	817.933	0.117033	0.0828545	1.41251	0.1578	0.238047
chr7_134116826_134118223	118.638	0.164347	0.116365	1.41234	0.15785	0.238097
chr2_240386472_240388178	94.4253	0.230478	0.163201	1.41223	0.157882	0.23812
chr5_72793637_72796980	962.954	0.134548	0.0953021	1.41181	0.158007	0.238284
chr2_120447219_120457076	424.802	0.168328	0.119236	1.41172	0.158034	0.238298
chr4_78507782_78517143	195.423	0.140806	0.0997457	1.41165	0.158054	0.238303
chr10_29936442_29949872	447.407	0.124014	0.087866	1.4114	0.158128	0.238376
chr10_103863813_103895908	3505.88	0.127259	0.0901668	1.41137	0.158136	0.238376
chr12_132087640_132092555	224.964	0.121893	0.0863706	1.41128	0.158163	0.238393
chr3_31986460_32004824	954.174	0.0957734	0.0678658	1.41122	0.158181	0.238394
chr11_95374416_95375503	113.602	0.168571	0.119468	1.41101	0.158242	0.238461
chr11_115064441_115065896	139.91	0.218739	0.155054	1.41073	0.158324	0.238535
chr7_76113440_76138392	776.044	0.127563	0.0904215	1.41076	0.158315	0.238535
chr17_15492548_15494471	108.442	0.129951	0.0921256	1.41059	0.158365	0.238571
chr11_116963131_116970707	1834.38	0.0954278	0.0676833	1.40992	0.158565	0.238791
chr13_51325587_51337444	275.553	0.142851	0.101332	1.40973	0.15862	0.238791
chr17_61496643_61518543	491.081	0.110467	0.0783619	1.4097	0.158629	0.238791
chr22_19393557_19432878	3849	0.0983646	0.0697686	1.40987	0.158578	0.238791
chr5_139486378_139488300	657.143	0.138962	0.0985572	1.40997	0.15855	0.238791
chr9_21023597_21032514	946.012	0.117643	0.0834455	1.40981	0.158595	0.238791
chrX_154011862_154034258	1261.62	0.134539	0.0954371	1.40972	0.158623	0.238791
chr11_64845364_64849071	112.879	0.171122	0.121404	1.40953	0.15868	0.23883
chr12_109080429_109090108	668.529	0.113951	0.0808482	1.40944	0.158705	0.23883
chr17_68193160_68203775	444.049	0.166111	0.117854	1.40947	0.158697	0.23883
chr1_32310287_32315463	387.78	0.145804	0.103482	1.40898	0.158842	0.238973
chr4_908988_931170	2329.45	0.103651	0.073565	1.40897	0.158844	0.238973
chr5_158422377_158439443	536.26	0.10209	0.072458	1.40895	0.15885	0.238973
chr15_77268730_77336924	5096.24	0.116937	0.0830078	1.40875	0.158909	0.239035
chr22_28837806_28839661	127.187	0.190341	0.135125	1.40863	0.158944	0.239037
chr5_132433313_132444843	518.95	0.092838	0.0659043	1.40868	0.15893	0.239037
chr11_33282731_33288627	207.071	0.159855	0.113504	1.40836	0.159025	0.239135
chr8_95002238_95005480	470.204	0.109271	0.0776024	1.40809	0.159104	0.239228
chr12_113736394_113741749	122.923	0.202004	0.143501	1.40769	0.159224	0.239333
chr3_34239436_34243609	386.788	0.10644	0.0756133	1.40768	0.159225	0.239333
chr8_59626312_59636148	321.255	0.112502	0.0799154	1.40776	0.159203	0.239333
chr17_60801602_60803336	243.682	0.101488	0.0721114	1.40738	0.159314	0.239442
chr12_94424114_94427837	280.123	0.149748	0.106419	1.40716	0.15938	0.239494
chr13_74590320_74604149	1087.2	0.103734	0.0737193	1.40715	0.159382	0.239494
chr2_201948740_201959611	354.049	0.124455	0.0884534	1.40701	0.159423	0.239505
chr3_169742243_169775715	1177.86	0.119503	0.0849309	1.40706	0.15941	0.239505
chr1_112231970_112278827	1692.42	0.10393	0.0738696	1.40694	0.159446	0.239514
chr1_30662480_30664497	89.2188	0.208137	0.147943	1.40688	0.159464	0.239516
chr6_25365829_25371154	939.461	0.114864	0.0816613	1.40659	0.159548	0.239617
chr3_120277421_120278696	87.8264	0.147331	0.104756	1.40643	0.159597	0.23964
chr6_108938016_108972602	871.94	0.119361	0.0848654	1.40647	0.159584	0.23964
chr22_37866725_37885325	3107.6	0.149817	0.10653	1.40634	0.159623	0.239653
chr5_133374947_133492049	15348.6	0.139112	0.0989486	1.4059	0.159753	0.239798
chr6_166649160_166677114	1148.95	0.137632	0.0978922	1.40595	0.159739	0.239798
chr1_108456090_108463321	283.455	0.133192	0.0947699	1.40542	0.159895	0.239987
chr17_34197907_34230678	3638.97	0.134773	0.0959187	1.40507	0.159999	0.240117
chr3_15080757_15097623	669.21	0.0962832	0.0685448	1.40468	0.160118	0.240269
chr18_9672705_9685318	302.688	0.130879	0.0931779	1.40461	0.160136	0.240271
chr1_53831369_53834535	221.127	0.133897	0.0953324	1.40453	0.16016	0.240283
chr19_10482807_10487174	185.957	0.155975	0.111068	1.40432	0.160225	0.240354
chr11_65399296_65434295	8939.01	0.122328	0.0871133	1.40424	0.160248	0.240364
chr1_155099049_155103371	215.584	0.164373	0.117062	1.40415	0.160274	0.240377
chr5_100067318_100068573	128.161	0.15016	0.10696	1.40389	0.160353	0.24047
chr2_65386631_65392441	135.726	0.171107	0.1219	1.40367	0.160417	0.240541
chr7_157617879_157621237	121.476	0.196126	0.13973	1.40361	0.160435	0.240543
chr3_177309155_177333636	1182.34	0.110433	0.0786814	1.40354	0.160455	0.240547
chr6_129992674_130009226	1269.08	0.129944	0.0925939	1.40337	0.160506	0.240598
chr7_40052475_40055880	143.297	0.149488	0.106551	1.40297	0.160625	0.240751
chr16_46645569_46659063	473.07	0.110546	0.0788186	1.40254	0.160753	0.240918
chr12_70442704_70444580	112.632	0.17427	0.124261	1.40245	0.160781	0.240934
chr2_171893444_171907930	832.328	0.115276	0.0822145	1.40214	0.160875	0.24105
chrX_20333179_20339826	188.356	0.132276	0.0943523	1.40193	0.160935	0.241115
chr15_30942021_30952066	214.809	0.117128	0.0835584	1.40176	0.160988	0.241169
chr22_37515760_37575002	5096.72	0.113189	0.080758	1.40158	0.161041	0.241222
chr16_1457369_1483132	2061.46	0.126447	0.0902374	1.40127	0.161135	0.241317
chr2_71289648_71311727	4033.07	0.116284	0.0829857	1.40125	0.161138	0.241317
chr13_114039159_114048714	215.992	0.135742	0.0969081	1.40072	0.161296	0.241452
chr14_105479830_105560754	8132.58	0.119247	0.0851223	1.40089	0.161246	0.241452
chr20_20712340_20733863	525.651	0.120052	0.0857059	1.40074	0.161292	0.241452
chr8_68514542_68515830	99.2722	0.161239	0.115104	1.40081	0.161271	0.241452
chr10_75949002_75951719	468.006	0.100675	0.0718836	1.40053	0.161354	0.241488
chrX_21943754_21950789	171.484	0.142608	0.101822	1.40057	0.161343	0.241488
chr10_97488186_97556978	3986.91	0.108585	0.0775492	1.40021	0.161451	0.241608
chr7_129517040_129520767	129.652	0.162948	0.116387	1.40006	0.161496	0.241649
chr1_38308593_38323106	1616.17	0.122954	0.087829	1.39992	0.161537	0.241685
chr1_181998073_181999715	391.129	0.136876	0.0977789	1.39985	0.161559	0.241689
chr15_33199671_33201994	136.78	0.144817	0.103456	1.3998	0.161573	0.241689
chrX_49046005_49049069	374.3	0.133849	0.0956264	1.39971	0.161602	0.241706
chr2_75643315_75645226	370.725	0.146893	0.10496	1.39951	0.161661	0.241769
chr17_37796285_37838242	1761.44	0.129198	0.0923617	1.39883	0.161864	0.242047
chr12_131302405_131312583	253.967	0.120642	0.0862519	1.39871	0.161899	0.242074
chr1_243475751_243486812	407.711	0.104462	0.0746986	1.39845	0.161978	0.242116
chr13_41306397_41310511	272.089	0.117627	0.0841108	1.39847	0.161971	0.242116
chr6_148970339_148978865	184.25	0.148117	0.10591	1.39852	0.161956	0.242116
chr17_30333637_30344889	1082.63	0.107555	0.076917	1.39832	0.162016	0.242142
chr9_93954141_93975523	1298.42	0.119673	0.0855859	1.39828	0.162029	0.242142
chr1_40618240_40620200	274.754	0.149407	0.106862	1.39812	0.162076	0.242161
chr8_10980971_10991653	494.138	0.0957312	0.0684709	1.39813	0.162074	0.242161
chr15_45923573_45946903	2143.25	0.122612	0.0877236	1.39771	0.162199	0.242276
chr17_49266756_49279052	360.143	0.145383	0.104015	1.39771	0.162199	0.242276
chr3_67728477_67737903	593.873	0.112024	0.080149	1.3977	0.162204	0.242276
chr1_94369461_94371243	212.244	0.120679	0.0863542	1.39748	0.162268	0.242338
chr14_104145405_104159018	297.406	0.111761	0.0799788	1.39739	0.162298	0.242338
chr5_17213280_17236297	1036.17	0.124768	0.0892904	1.39733	0.162314	0.242338
chr7_100025456_100053350	5870.71	0.116834	0.0836065	1.39743	0.162284	0.242338
chr11_75247443_75249128	108.199	0.152131	0.108907	1.39689	0.162446	0.242511
chr12_49371635_49375865	133.326	0.178666	0.127941	1.39647	0.162573	0.242648
chr5_72143918_72146453	683.076	0.126759	0.0907673	1.39652	0.162557	0.242648
chr16_11169556_11209324	1008.8	0.109128	0.0781634	1.39615	0.16267	0.242768
chr20_44977746_45005493	2371.45	0.114687	0.0821899	1.39539	0.162898	0.243083
chr6_15489466_15492688	166.01	0.139288	0.0998369	1.39515	0.162969	0.243147
chr9_130524048_130550874	7015.51	0.112782	0.0808394	1.39513	0.162975	0.243147
chr2_98569986_98575151	188.773	0.116519	0.0835263	1.39499	0.163017	0.243159
chr2_225438993_225447916	409.201	0.0989472	0.0709288	1.39502	0.163009	0.243159
chr16_31043320_31048123	1355.16	0.121708	0.0872538	1.39487	0.163054	0.243187
chr12_93521231_93533468	637.309	0.110432	0.0791789	1.39472	0.163101	0.243207
chr17_34596829_34646071	2819.59	0.216676	0.155373	1.39455	0.163152	0.243207
chr2_26214252_26239784	1051.05	0.136268	0.0977083	1.39464	0.163124	0.243207
chr5_132394077_132402037	247.192	0.132954	0.0953366	1.39457	0.163145	0.243207
chr6_144535877_144540378	915.105	0.114438	0.0820605	1.39455	0.16315	0.243207
chr1_151103317_151104499	90.5517	0.180396	0.129367	1.39445	0.163182	0.243227
chr20_51020962_51029427	1284.8	0.0924446	0.0663162	1.394	0.163319	0.243359
chr22_35693629_35710828	2490.39	0.11666	0.0836885	1.39398	0.163323	0.243359
chr4_6641168_6647509	2043.35	0.112502	0.0807017	1.39405	0.163302	0.243359
chr15_39900424_39934713	2360.4	0.146539	0.105169	1.39337	0.163509	0.24361
chr17_75358946_75498753	24602	0.125967	0.0904623	1.39248	0.163778	0.243987
chr10_12029481_12045734	583.516	0.109329	0.0785386	1.39204	0.16391	0.244064
chr10_64612246_64616692	252.826	-0.171975	0.123544	-1.39202	0.163916	0.244064
chr10_85913320_85917917	202.145	0.153345	0.110158	1.39205	0.163908	0.244064
chr2_98442574_98457707	460.609	0.131055	0.094146	1.39204	0.163909	0.244064
chr8_128175667_128234891	4086.94	0.115175	0.0827365	1.39207	0.163903	0.244064
chr12_48261600_48298820	1203.46	0.115511	0.0829843	1.39196	0.163933	0.244064
chr3_188206678_188208335	124.69	0.161791	0.116246	1.39179	0.163985	0.24409
chrX_9421917_9444269	1556.16	0.105356	0.0756975	1.3918	0.163982	0.24409
chr19_48823179_48842389	7131.14	0.111885	0.0804023	1.39156	0.164056	0.244166
chr21_17054001_17062100	453.77	0.145456	0.104531	1.39151	0.164071	0.244166
chr1_150929448_150952407	1622.69	0.121402	0.087264	1.39121	0.164163	0.244273
chr7_120658846_120661584	210.437	0.187333	0.13466	1.39116	0.164177	0.244273
chr17_9367355_9376233	358.267	0.132069	0.0949516	1.39091	0.164252	0.244359
chr11_46257376_46265371	354.031	0.124735	0.0897002	1.39058	0.164353	0.244485
chr6_53322874_53330320	741.106	0.103218	0.0742334	1.39045	0.164393	0.244518
chr16_31487793_31500632	206.575	0.148491	0.106811	1.39023	0.16446	0.244592
chr13_42613779_42615372	197.58	0.150573	0.108319	1.39008	0.164504	0.244633
chr12_56580801_56584734	712.886	0.11057	0.0795475	1.38998	0.164533	0.244644
chr19_2542334_2562969	955.622	0.105738	0.0760738	1.38994	0.164546	0.244644
chr6_136196928_136205082	2366.33	0.118916	0.0855836	1.38947	0.164689	0.244808
chr9_44604748_44624870	232.568	0.178148	0.128213	1.38947	0.164691	0.244808
chr7_76588731_76591433	295.309	0.139912	0.100701	1.38938	0.164718	0.244823
chr19_45509892_45564282	2833.74	0.101579	0.0731147	1.38932	0.164737	0.244825
chr10_126745320_126754523	274.337	0.110678	0.0796691	1.38922	0.164766	0.244843
chr21_47052123_47064518	295.542	0.135792	0.0977637	1.38898	0.164838	0.244924
chr16_21958225_21966757	2605.64	0.0990709	0.0713317	1.38888	0.164871	0.244947
chr11_46680328_46723977	3336.61	0.122072	0.0879077	1.38863	0.164944	0.24495
chr4_119511977_119518537	1150.65	0.105765	0.076159	1.38874	0.16491	0.24495
chr5_153824302_153828332	831.709	0.129938	0.0935732	1.38863	0.164946	0.24495
chr8_79356579_79358454	227.695	0.167026	0.120285	1.38859	0.164959	0.24495
chr9_139415200_139468077	3820.25	0.1294	0.0931747	1.38879	0.164898	0.24495
chr1_1240229_1257645	1082.75	0.140396	0.101135	1.38821	0.165073	0.245063
chr17_39263865_39290880	1078.78	0.105642	0.0760992	1.38822	0.16507	0.245063
chr17_39934853_39942971	394.221	0.166865	0.120206	1.38817	0.165086	0.245063
chr11_73062503_73136666	5108.22	0.113709	0.0819352	1.3878	0.165199	0.245179
chr8_145149409_145155334	478.538	0.147525	0.106299	1.38784	0.165186	0.245179
chr1_118193484_118213741	2994.44	0.0891278	0.0642321	1.38759	0.165262	0.245221
chr13_26477296_26481337	248.061	0.140499	0.101252	1.38761	0.165256	0.245221
chr5_159445437_159449671	198.992	0.100379	0.0723647	1.38713	0.165401	0.245403
chr22_43652786_43661179	316.045	0.140351	0.101187	1.38704	0.165429	0.245418
chr2_32509193_32515572	342.23	0.126553	0.0912492	1.38689	0.165476	0.245436
chr6_181062_194895	228	0.112376	0.0810252	1.38693	0.165463	0.245436
chr6_155271431_155274083	119.547	0.15114	0.108988	1.38675	0.165517	0.245471
chr12_46823702_46825030	105.373	0.147527	0.10639	1.38666	0.165545	0.245488
chr12_10633853_10635345	153.433	0.153139	0.110443	1.38659	0.165567	0.245494
chr5_176943105_176947063	600.087	0.133477	0.0962703	1.38649	0.165598	0.245516
chr14_69617204_69620945	841.787	0.119879	0.0864882	1.38607	0.165725	0.245678
chr6_144624902_144628095	196.432	0.151958	0.109641	1.38595	0.165761	0.245706
chr12_2799399_2803563	463.126	0.124942	0.0901551	1.38585	0.165793	0.245727
chr4_25905414_25907442	119.205	0.165386	0.119357	1.38564	0.165857	0.245797
chr2_106542319_106552922	775.853	0.152142	0.109805	1.38556	0.165881	0.245807
chr12_73694_95867	1328.75	0.140378	0.101387	1.38457	0.166183	0.246178
chr22_39120721_39157497	5505.61	0.118944	0.0859069	1.38457	0.166184	0.246178
chr7_35030506_35032328	154.943	0.175701	0.126893	1.38464	0.166162	0.246178
chr5_87797917_87799416	320.558	0.122331	0.0883585	1.38449	0.166209	0.24619
chr20_47237795_47245214	160.908	0.139915	0.101085	1.38413	0.166318	0.246325
chr14_21963316_21974306	448.769	0.104955	0.0758324	1.38403	0.166348	0.246345
chr6_52438423_52442635	616.525	0.120175	0.0868337	1.38397	0.166367	0.246347
chr17_2951798_2952932	119.223	0.159668	0.115386	1.38378	0.166426	0.246409
chr14_55196636_55197568	98.4428	0.131545	0.0950732	1.38362	0.166474	0.246455
chr8_20033107_20061732	2265.68	0.118828	0.0858978	1.38337	0.166552	0.246544
chr16_2009416_2016175	1790.24	0.136322	0.0985773	1.38289	0.166698	0.246735
chr13_32999061_33004620	2610.48	0.105487	0.0762977	1.38257	0.166796	0.246855
chr2_136962478_137017310	6002.2	0.0935022	0.0676321	1.38251	0.166814	0.246855
chr11_94962561_94966985	1834.92	0.099259	0.0717999	1.38244	0.166837	0.246863
chr13_96328194_96336917	1201.05	0.106806	0.0772681	1.38228	0.166885	0.246908
chr10_11440891_11450720	721.962	0.126373	0.09143	1.38218	0.166915	0.246927
chr2_96656492_96658764	879.676	0.136196	0.0985812	1.38156	0.167106	0.247176
chr20_62351868_62383472	2009.08	0.131066	0.0948706	1.38152	0.167118	0.247176
chr16_4389737_4418045	847.07	0.124888	0.0904266	1.3811	0.167248	0.247316
chrX_78196091_78221092	4173.31	0.0849278	0.0614906	1.38115	0.167232	0.247316
chr15_76050104_76052385	267.535	0.131061	0.0949262	1.38066	0.167384	0.247492
chr17_41471132_41474266	128.224	0.179941	0.130351	1.38043	0.167454	0.24757
chr19_59072936_59093147	2663.65	0.1196	0.0866457	1.38033	0.167485	0.247591
chr15_83721764_83737795	1248.11	0.0933331	0.0676261	1.38013	0.167545	0.247649
chr16_25103426_25119359	839.37	0.110306	0.0799267	1.38009	0.16756	0.247649
chr1_8760201_8774740	1074.64	0.0937312	0.0679249	1.37992	0.16761	0.247681
chr1_9685286_9798524	12388.4	0.115172	0.0834639	1.3799	0.167616	0.247681
chr17_39460452_39466906	833.532	0.14225	0.103093	1.37981	0.167644	0.247697
chr1_179783410_179784945	124.101	0.205892	0.149237	1.37964	0.167699	0.247726
chr17_56428503_56432898	1391.25	0.109646	0.0794747	1.37964	0.167698	0.247726
chr2_233000474_233005403	326.804	0.12228	0.0886432	1.37946	0.167752	0.247779
chr12_120971140_121013867	2691.26	0.105964	0.0768263	1.37926	0.167813	0.247844
chr1_169010292_169015141	251.517	0.121916	0.0884024	1.3791	0.167864	0.247867
chr11_447607_457388	1059.84	0.125635	0.0910958	1.37915	0.167848	0.247867
chr17_42004423_42006540	103.978	0.162585	0.117907	1.37893	0.167918	0.247921
chr12_40547094_40553572	426.614	0.169605	0.123023	1.37865	0.168004	0.247945
chr6_38538650_38541140	818.108	0.0967852	0.0702022	1.37866	0.167999	0.247945
chr8_94980971_94984350	143.791	0.149863	0.108691	1.3788	0.167956	0.247945
chrX_73509637_73513404	1588.12	0.0974224	0.070665	1.37865	0.168003	0.247945
chr16_57447285_57453309	145.729	0.139177	0.100959	1.37855	0.168035	0.247965
chr11_72121082_72152954	1331.4	0.115141	0.083531	1.37842	0.168074	0.247971
chr17_26444504_26446462	241.379	0.140412	0.101862	1.37845	0.168065	0.247971
chr10_125850592_125866997	1135.65	0.148615	0.107823	1.37833	0.168102	0.247987
chr19_41076128_41093013	1208.37	0.122428	0.0888337	1.37817	0.168152	0.24801
chr6_147514817_147528310	2317.56	0.109286	0.0792979	1.37816	0.168153	0.24801
chr15_55606378_55617059	2306.64	0.0965276	0.0700546	1.37789	0.168237	0.248109
chr11_45986239_45990501	152.659	0.129424	0.0939564	1.37749	0.168362	0.248268
chr14_81977839_81987510	514.563	0.0973116	0.0706505	1.37737	0.168399	0.248296
chr11_2547675_2555113	129.381	0.154386	0.112107	1.37714	0.168469	0.248374
chr6_131456034_131461373	456.481	0.115855	0.0841717	1.37641	0.168695	0.248681
chr20_25960906_25964503	199.717	0.166974	0.121326	1.37625	0.168745	0.248729
chr18_21578303_21621170	4087.16	0.103025	0.0748629	1.37618	0.168767	0.248736
chr17_8102242_8104445	612.749	0.124662	0.0906173	1.3757	0.168915	0.248825
chr17_74593585_74596861	247.861	0.165491	0.120279	1.3759	0.168853	0.248825
chr18_11881574_11894727	601.41	0.107116	0.0778547	1.37585	0.168868	0.248825
chr19_36099156_36104257	584.523	0.113189	0.0822776	1.3757	0.168915	0.248825
chr4_6198763_6203096	343.543	0.18891	0.137312	1.37577	0.168893	0.248825
chr7_64125084_64129055	911.583	0.102079	0.0742092	1.37556	0.168958	0.248862
chr9_71160119_71180048	1109.94	0.13026	0.094709	1.37537	0.169015	0.248921
chr15_52047794_52060807	287.068	0.114832	0.0835288	1.37476	0.169206	0.249127
chr2_129079205_129080565	94.0006	0.155094	0.11282	1.3747	0.169225	0.249127
chr5_55903045_55912824	594.302	0.114758	0.0834759	1.37474	0.169211	0.249127
chr5_174926979_174958693	1235.62	0.120038	0.0873197	1.3747	0.169224	0.249127
chr19_796363_802996	732.618	0.131241	0.0954888	1.37442	0.169312	0.24923
chr7_134395031_134397018	201.142	0.161279	0.117359	1.37423	0.169369	0.249288
chr9_136924830_136935129	1405.61	0.130821	0.0952576	1.37334	0.169646	0.249669
chr9_27367140_27392943	588.435	0.11106	0.0809028	1.37276	0.169828	0.249912
chr12_124864936_124884598	545.991	0.138027	0.100557	1.37262	0.169869	0.249946
chr14_50463982_50477496	3466.24	0.104832	0.0764077	1.372	0.170062	0.250172
chr16_29310787_29330736	374.974	0.104246	0.075981	1.372	0.170064	0.250172
chr5_126564433_126566173	237.241	0.175921	0.128226	1.37196	0.170075	0.250172
chr6_6330248_6333251	274.738	0.151873	0.11071	1.37181	0.170122	0.250215
chr12_10853349_10876452	1336.54	0.0992958	0.0723901	1.37168	0.170164	0.25025
chr19_55414474_55429569	719.52	0.131825	0.0961126	1.37157	0.170197	0.250273
chr3_39428853_39432563	240.139	0.107893	0.0786749	1.37137	0.170259	0.250287
chr9_20042084_20049424	436.859	0.130013	0.0948048	1.37137	0.170259	0.250287
chr9_20972861_21004190	1502.05	0.105863	0.0771944	1.37138	0.170256	0.250287
chr17_61759273_61791703	6703.94	0.129406	0.0943814	1.3711	0.170345	0.250387
chr10_70932085_70944895	2271.56	0.100838	0.0735526	1.37096	0.170388	0.250424
chr2_160469858_160473426	611.124	0.127645	0.093112	1.37088	0.170413	0.250436
chr3_160554730_160556681	122.226	0.148644	0.108435	1.37081	0.170434	0.25044
chr1_185225430_185226942	132.854	0.153678	0.112153	1.37025	0.17061	0.250651
chr11_85492401_85505662	230.577	0.151907	0.110871	1.37013	0.170648	0.250651
chr12_123463593_123470133	866.045	0.156175	0.113977	1.37023	0.170614	0.250651
chr2_242784306_242831797	2335.26	0.130754	0.0954288	1.37018	0.170632	0.250651
chr15_55674728_55701262	1625.87	0.109316	0.0797939	1.36998	0.170693	0.250692
chr1_11983466_11987547	412.472	0.141248	0.103112	1.36985	0.170733	0.250698
chr3_190962275_190988675	960.519	0.0982344	0.0717105	1.36987	0.170726	0.250698
chr1_13992387_13995590	329.747	0.109403	0.0798724	1.36973	0.170773	0.250731
chr10_23931801_23932991	90.0893	0.210087	0.153408	1.36946	0.170855	0.250825
chr2_223756694_223779640	970.423	0.101706	0.0742713	1.36938	0.170881	0.250838
chr2_220103562_220120912	4512.85	0.118627	0.0866389	1.36922	0.170932	0.250883
chr7_139782317_139798815	571.624	0.116881	0.0853664	1.36917	0.170946	0.250883
chr10_75552666_75586183	1858.02	0.133043	0.0972107	1.3686	0.171124	0.251028
chr15_50337773_50360206	1227.81	0.13863	0.101295	1.36858	0.17113	0.251028
chr19_16426134_16578868	24255.1	0.0995465	0.0727312	1.36869	0.171096	0.251028
chr4_141070776_141079004	1587.98	0.110804	0.0809599	1.36863	0.171116	0.251028
chr9_96030567_96032369	94.4628	0.166122	0.121384	1.36857	0.171134	0.251028
chr2_42395550_42425807	3054.66	0.0851038	0.0621885	1.36848	0.171162	0.251043
chr14_102413098_102415956	1753.19	0.111498	0.0814805	1.3684	0.171188	0.251055
chr17_73959625_73979499	2252.48	0.111814	0.0817222	1.36822	0.171243	0.251086
chr19_555500_577469	1549.58	0.115475	0.0844069	1.36807	0.17129	0.251086
chr2_42471447_42495103	904.783	0.108414	0.0792496	1.368	0.171312	0.251086
chr2_191271276_191282948	2754.23	0.0987884	0.0722083	1.3681	0.17128	0.251086
chr4_110976449_110982342	409.945	0.213131	0.155799	1.36799	0.171315	0.251086
chr4_170580111_170587001	768.481	0.0885124	0.0646966	1.36812	0.171276	0.251086
chr10_63046001_63047005	88.9681	0.17035	0.124567	1.36754	0.171455	0.251171
chr11_118738402_118811466	17813.6	0.118335	0.0865283	1.36759	0.171441	0.251171
chr19_46180952_46185362	109.832	0.157174	0.11492	1.36769	0.17141	0.251171
chr4_143318293_143339068	1924.12	0.104726	0.0765683	1.36775	0.171391	0.251171
chr5_128461424_128462448	127.017	0.14987	0.109592	1.36752	0.171461	0.251171
chr19_5074241_5087048	204.243	0.132391	0.0968277	1.36728	0.171536	0.251255
chr6_135387099_135388724	138.155	0.171868	0.125753	1.36671	0.171717	0.251495
chr6_33631408_33670190	2153.02	0.117106	0.0857156	1.36622	0.171871	0.251695
chr14_107153982_107180290	977.382	0.120126	0.0879659	1.3656	0.172064	0.251951
chr17_41109955_41117867	704.525	0.109258	0.0800227	1.36533	0.172148	0.252048
chr15_51363802_51369981	123.169	0.162423	0.119014	1.36473	0.172337	0.252299
chr1_168408797_168415945	313.183	0.142974	0.104781	1.36451	0.172408	0.252364
chr2_8438267_8487480	2335.88	0.117248	0.0859356	1.36437	0.172452	0.252364
chr3_12620472_12635756	436.943	0.123362	0.090416	1.36438	0.172448	0.252364
chr3_37256779_37270572	526.691	0.127947	0.093771	1.36446	0.172421	0.252364
chrX_77217551_77218768	93.7663	0.169713	0.124414	1.3641	0.172537	0.252461
chr2_100851047_100867577	562.119	0.109323	0.0801511	1.36396	0.172581	0.2525
chr6_35538348_35614377	9564.2	0.125204	0.0917987	1.3639	0.1726	0.252501
chr2_20775921_20777247	153.899	0.164454	0.120628	1.36331	0.172784	0.252745
chr7_100449398_100453097	409.268	0.126544	0.0928254	1.36325	0.172803	0.252747
chr3_194489029_194490888	242.577	0.143342	0.105187	1.36274	0.172966	0.252942
chr7_4680888_4682980	713.612	0.128125	0.0940221	1.36272	0.172972	0.252942
chr10_28531461_28537537	171.963	0.116239	0.0853198	1.36239	0.173073	0.253064
chr1_12555777_12577799	979.498	0.119494	0.0877448	1.36184	0.173249	0.253295
chr3_12927150_12972056	836.497	0.134063	0.0984857	1.36125	0.173436	0.253542
chr9_110373862_110378218	177.212	0.164958	0.121194	1.36111	0.17348	0.253581
chr5_86415913_86418128	304.92	0.122146	0.0897493	1.36097	0.173522	0.253616
chr3_99762748_99767547	412.785	0.0954513	0.0701545	1.36059	0.173644	0.253769
chr4_1002529_1015758	446.764	0.146597	0.107764	1.36035	0.173719	0.253851
chr1_92666873_92668922	142.298	0.170675	0.125476	1.36023	0.173758	0.253883
chr17_7736718_7757031	8382.09	0.122663	0.0901876	1.36009	0.173802	0.253921
chr13_32519088_32540813	862.427	0.117435	0.0863547	1.35992	0.173856	0.253974
chr5_37111154_37112713	176.053	0.166511	0.122449	1.35984	0.173882	0.253985
chr5_14789733_14795306	241.603	0.170819	0.12564	1.35959	0.173959	0.254071
chr15_41231998_41235435	242.776	0.16274	0.119711	1.35945	0.174005	0.254113
chr10_45858318_45879851	1407.39	0.105927	0.0779229	1.35938	0.174026	0.254118
chr22_23128128_23167157	3318.47	0.131767	0.0969397	1.35927	0.174062	0.254145
chr1_10554528_10588395	3013.44	0.122846	0.090446	1.35823	0.174391	0.254544
chr16_30386106_30397324	3975.58	0.115185	0.0848047	1.35824	0.174388	0.254544
chr5_34243370_34247111	1151.2	0.0962324	0.0708524	1.35821	0.174397	0.254544
chr6_143020760_143036817	422.784	0.146554	0.107905	1.35818	0.174408	0.254544
chr19_15357322_15364332	127.874	0.167422	0.123276	1.35812	0.174427	0.254546
chr10_49514028_49515727	445.844	0.136968	0.10092	1.3572	0.174719	0.254946
chr10_29967524_29992853	2092.36	0.0984594	0.0725546	1.35704	0.174769	0.254978
chr4_75071276_75073108	308.323	0.113436	0.0835924	1.35701	0.174777	0.254978
chr3_56624164_56671605	3175.55	0.10851	0.0799726	1.35684	0.174833	0.255034
chr1_249208474_249219623	213.442	0.133818	0.0986384	1.35665	0.174893	0.255069
chr9_96385088_96387974	105.87	0.161497	0.119039	1.35667	0.174885	0.255069
chr4_1282461_1342292	4822.16	0.110134	0.0811942	1.35643	0.174963	0.255145
chrX_40967846_40982381	524.855	0.108456	0.0799713	1.35619	0.17504	0.255231
chr19_12877061_12909521	12514.7	0.110573	0.0815391	1.35607	0.175075	0.255257
chr1_211755114_211764015	249.206	0.103099	0.0760365	1.35592	0.175125	0.255303
chr17_29813676_29844004	5564.14	0.1081	0.0797359	1.35573	0.175184	0.25534
chr19_2461787_2508375	2377.07	0.108419	0.0799711	1.35573	0.175186	0.25534
chr7_143328764_143339419	484.621	0.123596	0.0911707	1.35565	0.175209	0.255348
chr19_49462251_49472040	1831.21	0.116455	0.0859072	1.35559	0.175229	0.25535
chr9_34980336_34990322	589.969	0.121686	0.0897724	1.35549	0.175262	0.255372
chr16_82167305_82173282	174.071	0.149599	0.110375	1.35537	0.175299	0.255386
chr17_43292959_43334437	14338.7	0.117679	0.086826	1.35535	0.175308	0.255386
chr1_1535065_1548252	508.942	0.11766	0.0868269	1.35511	0.175384	0.255449
chr8_19611720_19615870	651.848	0.150218	0.110854	1.3551	0.175387	0.255449
chr16_57553677_57585218	2508.38	0.112004	0.0826589	1.35501	0.175414	0.255463
chr12_71039088_71040472	138.024	0.144547	0.106682	1.35494	0.175438	0.255472
chr1_10300326_10304298	185.219	-0.283371	0.20915	-1.35487	0.17546	0.255478
chr14_59214258_59219810	158.85	0.17223	0.127126	1.35479	0.175484	0.255486
chr12_100593030_100597234	1235.06	0.102284	0.0755111	1.35455	0.17556	0.255545
chr8_673381_674777	108.019	0.152684	0.112719	1.35456	0.175557	0.255545
chr17_27716840_27720779	1308.38	0.113118	0.0835288	1.35424	0.175658	0.255587
chr22_41464046_41511778	4715.55	0.0987911	0.0729444	1.35433	0.17563	0.255587
chr5_118509890_118524219	538.04	0.113586	0.0838742	1.35424	0.175661	0.255587
chr7_29074611_29078854	148.44	0.177647	0.131177	1.35425	0.175656	0.255587
chr3_53051668_53070352	553.101	0.081395	0.0601226	1.35382	0.175795	0.255755
chr10_64376671_64399390	2789.74	0.114585	0.0846746	1.35324	0.175979	0.255998
chr3_122392805_122441410	4764.79	0.0878799	0.0649783	1.35245	0.176231	0.256338
chr5_133838608_133840191	98.5609	0.159171	0.117741	1.35188	0.176414	0.256578
chr1_36325737_36331761	185.813	0.14278	0.105641	1.35156	0.176517	0.256674
chr7_151722052_151725982	638.542	0.119152	0.088156	1.3516	0.176502	0.256674
chr3_16842340_16845070	184.645	0.125243	0.0926772	1.35139	0.176571	0.256727
chr16_30904788_30908777	488.972	0.136184	0.100785	1.35124	0.17662	0.256772
chr1_183856698_183857959	89.7619	0.185272	0.137165	1.35072	0.176784	0.256985
chr19_37338692_37342402	1419.45	0.105149	0.0778587	1.35051	0.176854	0.25706
chr15_64471214_64481057	338.676	0.120688	0.0893728	1.35039	0.176891	0.257062
chr2_33806858_33808942	121.719	0.128897	0.0954497	1.35042	0.176882	0.257062
chr11_13881337_13892463	700.84	0.120443	0.0892142	1.35004	0.177004	0.257146
chr14_34482682_34489179	330.84	0.146963	0.108855	1.35008	0.17699	0.257146
chr8_143811640_143823049	661.301	0.117049	0.0867006	1.35004	0.177003	0.257146
chr17_37019598_37083309	7133.01	0.104269	0.0772498	1.34976	0.177094	0.257251
chr8_145910876_145913592	135.665	0.146892	0.108834	1.34968	0.177117	0.257259
chr12_50337128_50340126	115.14	0.143035	0.105984	1.34959	0.177148	0.257276
chr20_33526141_33528306	97.2402	0.143754	0.106528	1.34944	0.177194	0.257292
chr7_98922892_98939426	1315.24	0.106693	0.0790623	1.34947	0.177185	0.257292
chr18_77214060_77238657	933.238	0.123469	0.0915085	1.34927	0.177251	0.257339
chr5_21340613_21342548	295.951	0.120064	0.0889866	1.34923	0.177263	0.257339
chr1_55710108_55728042	624.528	0.0986397	0.0731147	1.34911	0.177302	0.257369
chr10_5288279_5295929	135.557	0.159484	0.118284	1.34832	0.177556	0.257698
chr10_102016134_102020282	140.142	0.151964	0.112721	1.34814	0.177614	0.257698
chr11_15836961_15838376	104.413	0.201447	0.14941	1.34828	0.177567	0.257698
chr15_94772024_94869214	7825.25	0.100875	0.0748296	1.34807	0.177636	0.257698
chr17_34168858_34183793	415.316	0.12198	0.0904875	1.34804	0.177647	0.257698
chr17_79924755_79926851	163.831	0.164308	0.12189	1.34801	0.177656	0.257698
chr3_197604908_197609757	195.449	0.142721	0.105865	1.34814	0.177613	0.257698
chr14_21182254_21194740	472.182	0.136688	0.101406	1.34792	0.177683	0.257712
chr10_119101203_119135829	1689.18	0.101492	0.0753236	1.34742	0.177846	0.257921
chr6_88850467_88852785	300.192	0.146239	0.108548	1.34723	0.177906	0.257957
chr8_145747087_145748892	332.681	0.158531	0.117672	1.34723	0.177906	0.257957
chr17_37114206_37117836	178.886	0.13681	0.101564	1.34704	0.177968	0.25802
chr8_71435296_71437576	332.69	0.11759	0.0873093	1.34682	0.17804	0.258098
chr1_24699236_24720961	920.814	0.0947841	0.0703903	1.34655	0.178125	0.258189
chr3_158430991_158445534	584.582	0.102513	0.0761322	1.34651	0.178139	0.258189
chr20_56861135_56864416	184.825	-0.198309	0.147304	-1.34625	0.17822	0.258281
chr12_96413381_96423815	450.734	0.122095	0.090711	1.34597	0.178311	0.258385
chr8_42204183_42215631	836.377	0.100769	0.074886	1.34563	0.178423	0.258521
chr7_55140864_55142816	126.501	0.171497	0.127454	1.34556	0.178445	0.258527
chr18_9482828_9496025	358.23	0.177009	0.131559	1.34547	0.178474	0.258543
chr3_196215734_196231773	1377.65	0.0920785	0.0684431	1.34533	0.178519	0.258558
chr6_42531211_42541482	2703.75	0.0985594	0.0732608	1.34532	0.178521	0.258558
chr22_20221754_20234476	1086.19	0.159177	0.118334	1.34515	0.178578	0.258614
chr5_70193905_70205841	711.084	0.117315	0.0872206	1.34504	0.178612	0.258638
chr3_58291561_58297764	1401.08	0.107027	0.0795758	1.34497	0.178634	0.258643
chr11_67163323_67189397	6064.21	0.137806	0.102471	1.34483	0.178679	0.258682
chrX_147414371_147417198	256.773	0.164487	0.12232	1.34473	0.178713	0.258704
chr17_80054670_80091625	4714.6	0.13406	0.0997097	1.34451	0.178785	0.258782
chr20_32361286_32374626	660.377	0.100337	0.0746392	1.3443	0.178852	0.258854
chr1_42779093_42789491	705.152	0.11625	0.0864902	1.34409	0.178921	0.258926
chr1_66277264_66287246	238.591	0.170363	0.126791	1.34365	0.17906	0.259099
chr18_11915221_11922046	222.018	0.145522	0.108312	1.34355	0.179095	0.259099
chr4_139970668_139977347	243.766	0.13564	0.100954	1.34359	0.179082	0.259099
chr16_85763380_85796150	1692.93	0.112803	0.0839989	1.34291	0.179302	0.259319
chr19_49711009_49712217	89.5056	0.170334	0.126834	1.34297	0.179282	0.259319
chr2_65211765_65213402	89.7393	0.228442	0.17011	1.34291	0.179302	0.259319
chr10_60081273_60090704	241.831	0.155141	0.115535	1.3428	0.179337	0.259344
chr13_44686288_44692266	458.527	0.136936	0.101989	1.34265	0.179387	0.259372
chr21_44199369_44221486	1304.34	0.126438	0.0941725	1.34263	0.179393	0.259372
chr10_21991051_21992676	141.332	0.139959	0.104248	1.34255	0.179417	0.259381
chr7_68646981_68650118	139.507	0.1302	0.0969878	1.34244	0.179454	0.259408
chr5_112394184_112410730	482.654	0.208165	0.155114	1.34201	0.179591	0.25958
chr1_167232790_167237620	218.534	0.129405	0.096439	1.34183	0.179651	0.259639
chr6_41650484_41655126	146.088	0.170304	0.126934	1.34168	0.179701	0.259686
chr6_15022290_15024312	108.755	0.202912	0.15125	1.34156	0.179738	0.259713
chr6_84574335_84583724	309.485	0.141559	0.105522	1.3415	0.179757	0.259714
chr10_79382317_79384029	145.179	0.159568	0.118983	1.3411	0.179888	0.259877
chr2_201792558_201810203	494.415	0.104982	0.0782966	1.34083	0.179977	0.259979
chr4_80978415_81001193	3087.06	0.100379	0.0748839	1.34046	0.180096	0.260125
chr4_101939859_101943329	376.515	0.115507	0.0862066	1.33989	0.180281	0.260365
chr1_249080574_249128963	4256.24	0.0936596	0.0699043	1.33982	0.180302	0.260369
chr7_150968371_150969942	90.2214	0.152196	0.1136	1.33975	0.180327	0.260379
chr2_87301025_87310166	1953.28	0.115225	0.0860196	1.33952	0.180402	0.260461
chr17_21104135_21123400	1533.09	0.111764	0.0834483	1.33931	0.180468	0.26053
chr16_14999102_15022226	625.584	0.131825	0.0984349	1.33921	0.180502	0.260552
chr17_58381415_58392665	395.756	0.124422	0.0929139	1.33911	0.180534	0.260571
chr22_43388403_43400946	586.149	0.114472	0.0855098	1.3387	0.18067	0.260741
chr5_137363154_137370219	1780.64	0.0982634	0.0734082	1.33859	0.180705	0.260765
chr17_74746370_74751681	1063.53	0.111135	0.0830281	1.33853	0.180725	0.260769
chr1_113158768_113188244	8854.24	0.0994817	0.0743252	1.33847	0.180745	0.26077
chr16_57599736_57649328	3663.85	0.13714	0.102499	1.33797	0.180905	0.260949
chr5_145552109_145553901	128.743	0.154233	0.115272	1.33799	0.180901	0.260949
chr10_33293713_33300278	360.341	0.143262	0.107082	1.33786	0.180941	0.260961
chr6_89350377_89352673	214.821	0.161166	0.120468	1.33783	0.180951	0.260961
chr22_45550873_45581967	3728.94	0.0941023	0.070356	1.33752	0.181054	0.261084
chr14_73180559_73184365	113.093	0.128967	0.0964341	1.33736	0.181105	0.261131
chr2_225890086_225929560	2736.87	0.0978808	0.0732021	1.33713	0.18118	0.261213
chr15_31340731_31342876	116.354	0.173216	0.129589	1.33666	0.181334	0.261356
chr5_106697298_106702044	377.805	0.12724	0.0951859	1.33675	0.181303	0.261356
chr5_176781878_176818020	2352.86	0.128737	0.0963097	1.3367	0.181322	0.261356
chr12_105424506_105432463	254.929	0.106068	0.0793682	1.3364	0.181417	0.261442
chr5_131082447_131086277	547.319	0.117928	0.0882456	1.33636	0.181431	0.261442
chr4_38509033_38536665	2616.28	0.105306	0.0788058	1.33628	0.181459	0.261457
chr13_114544186_114549663	99.1513	0.179588	0.134424	1.33598	0.181555	0.261515
chr2_27591562_27596434	1466.85	0.116085	0.0868852	1.33607	0.181525	0.261515
chr4_8219998_8231618	521.605	0.108917	0.0815251	1.33599	0.181553	0.261515
chr16_11637786_11735670	13916.8	0.10693	0.0800543	1.33571	0.181643	0.261615
chr5_1371230_1388057	1635.51	0.138972	0.104055	1.33557	0.18169	0.261657
chr12_31858418_31912952	5328.86	0.101531	0.0760269	1.33547	0.181723	0.261678
chr3_154039251_154043050	2005.03	0.0948245	0.0710082	1.3354	0.181745	0.261683
chr8_12607637_12625302	3161.19	0.101338	0.0758957	1.33523	0.181801	0.261736
chr8_130558777_130565030	334.74	0.120843	0.0905085	1.33516	0.181824	0.261743
chr3_177144411_177146080	154.468	0.126585	0.0948157	1.33507	0.181854	0.26176
chr1_232713051_232766617	1594.6	0.104912	0.0786004	1.33476	0.181956	0.261881
chr3_17023161_17033726	231.157	0.11025	0.082613	1.33454	0.182028	0.261957
chr13_41366422_41373427	215.147	0.151845	0.113791	1.33442	0.182065	0.261985
chr3_45985065_46037945	2649.46	0.0957347	0.0717561	1.33417	0.182149	0.262078
chr7_148609959_148612678	129.253	0.136297	0.102167	1.33406	0.182184	0.262102
chr13_25076833_25087584	1458.47	0.103268	0.0774124	1.33399	0.182206	0.262108
chr15_74666052_74702857	1702.56	0.107989	0.0809657	1.33376	0.182281	0.262189
chr10_12382602_12416566	1925.03	0.0969486	0.0727076	1.3334	0.1824	0.262272
chr10_27853243_27860367	292.457	0.117795	0.0883471	1.33332	0.182427	0.262272
chr17_74551773_74560481	1847.81	0.102905	0.07718	1.33331	0.182431	0.262272
chr5_68338409_68339483	284.386	0.14327	0.107449	1.33338	0.182408	0.262272
chr5_148884046_148907315	883.032	0.113109	0.0848231	1.33347	0.182379	0.262272
chr4_84424815_84426385	116.822	0.141916	0.106456	1.3331	0.182499	0.262344
chr7_105075651_105090885	690.701	0.0991723	0.0744098	1.33279	0.182602	0.262465
chr13_67568252_67571459	329.324	0.131512	0.098697	1.33248	0.182701	0.262581
chr17_79474538_79487466	2819.82	0.114713	0.0861051	1.33224	0.182781	0.262669
chr11_123322403_123388957	1608.37	0.0955458	0.0717218	1.33217	0.182803	0.262675
chr1_183924536_183938453	824.66	0.113164	0.0849659	1.33188	0.1829	0.262758
chr15_77195154_77198526	440.871	0.109722	0.0823848	1.33183	0.182917	0.262758
chr19_1922669_1952188	3724.11	0.125452	0.0941889	1.33192	0.182888	0.262758
chr1_235176427_235184278	248.353	0.107839	0.0809912	1.33149	0.183028	0.262891
chr2_7655246_7659385	467.924	0.14868	0.111694	1.33114	0.183142	0.263002
chr7_50727496_50732489	175.766	0.152668	0.114685	1.33119	0.183127	0.263002
chr6_74456502_74458126	161.571	0.145334	0.109191	1.33101	0.183186	0.263038
chr12_53406097_53435351	685.375	0.105885	0.0795684	1.33075	0.183273	0.263118
chr13_25821487_25826439	202.745	0.145556	0.109382	1.33072	0.183281	0.263118
chr15_102236286_102239758	246.826	0.141712	0.106496	1.33067	0.183297	0.263118
chr3_105430832_105601971	13798.4	0.102624	0.0771368	1.33042	0.18338	0.263212
chr2_144001466_144022189	2461.6	0.0968917	0.0728393	1.33021	0.183448	0.26327
chr2_168945128_168948042	150.569	0.110672	0.0832009	1.33018	0.183458	0.26327
chr1_181363999_181367866	530.25	0.144406	0.10858	1.32995	0.183534	0.263353
chr19_6466784_6491154	2085.65	0.119802	0.0900875	1.32985	0.183569	0.263376
chr3_156533342_156536342	479.696	0.123557	0.0929205	1.32971	0.183615	0.263415
chr2_48337116_48349246	751.68	0.140238	0.105542	1.32874	0.183933	0.26382
chr7_129664996_129667523	203.663	0.179947	0.135427	1.32874	0.183934	0.26382
chr11_123103425_123104978	195.073	0.133781	0.100723	1.3282	0.184111	0.264021
chr5_60564492_60576750	516.653	0.113592	0.0855222	1.32822	0.184105	0.264021
chr17_72273090_72286255	731.42	0.130916	0.0985746	1.32809	0.184148	0.264047
chr18_3583267_3607807	6308.56	0.0881057	0.0663609	1.32767	0.184286	0.264196
chr4_90163962_90179818	789.46	0.11783	0.0887501	1.32766	0.184289	0.264196
chr1_184755642_184795301	913.736	0.0998373	0.0752148	1.32736	0.184389	0.264259
chr13_21370855_21372946	122.904	0.140545	0.10588	1.3274	0.184377	0.264259
chr6_40374676_40378036	114.418	0.196113	0.147734	1.32747	0.184354	0.264259
chr2_233923513_233999003	10057	0.0918008	0.0691793	1.327	0.18451	0.264406
chr2_30859188_30865282	159.53	0.137447	0.103607	1.32662	0.184635	0.264559
chr1_204071119_204075977	295.935	0.139715	0.105325	1.32652	0.184668	0.26458
chr12_132638510_132647753	101.329	0.170491	0.128533	1.32644	0.184696	0.264592
chr3_50463585_50488909	824.667	0.134353	0.101304	1.32623	0.184762	0.26466
chr4_26219324_26221124	133.302	0.190741	0.143827	1.32618	0.18478	0.26466
chr1_152003891_152025023	5368.41	0.106429	0.0802673	1.32593	0.184861	0.26475
chr6_16651048_16771235	8264.75	0.104361	0.0787454	1.3253	0.185073	0.265026
chr14_56638117_56642695	200.043	0.167046	0.126051	1.32522	0.185097	0.265034
chr9_5449230_5466861	1930.18	0.123894	0.0935011	1.32505	0.185154	0.265089
chr2_172067126_172068682	175.936	0.128929	0.0973297	1.32466	0.185284	0.265194
chr3_27918649_27925178	957.29	0.122049	0.0921295	1.32475	0.185253	0.265194
chr6_130717800_130718473	88.3575	0.193469	0.146049	1.32468	0.185277	0.265194
chr17_37609816_37625428	1714.45	0.0973368	0.073484	1.3246	0.185305	0.265198
chr7_75625632_75639580	467.301	0.118474	0.0894803	1.32402	0.185496	0.265445
chr1_52814430_52834566	1164.59	0.124798	0.0942803	1.32369	0.185605	0.265445
chr1_178693389_178701161	1008.41	0.104489	0.078934	1.32375	0.185587	0.265445
chr2_110968835_110970591	267.747	0.117199	0.0885237	1.32393	0.185527	0.265445
chr2_160105932_160107642	96.5495	0.186657	0.14101	1.32371	0.1856	0.265445
chr20_35850477_35855686	187.014	0.163037	0.123169	1.32368	0.185608	0.265445
chr6_157161363_157178570	629.848	0.097824	0.0739014	1.32371	0.1856	0.265445
chr11_48145771_48151970	146.426	0.146188	0.110462	1.32343	0.185694	0.265514
chr7_26437018_26439186	203.382	0.167059	0.126232	1.32343	0.185694	0.265514
chr2_135413255_135438027	1025.99	0.126905	0.0959066	1.32321	0.185765	0.26559
chr13_75868186_75871686	179.958	0.129059	0.0975633	1.32282	0.185895	0.265748
chr1_150732274_150768861	2930.92	0.103741	0.0784352	1.32264	0.185956	0.265789
chrX_9303063_9324617	1847.01	0.110163	0.0832914	1.32262	0.185961	0.265789
chr3_50392582_50404077	1111.86	0.132043	0.0998521	1.32239	0.186039	0.265874
chr10_121013324_121080668	5366.55	0.0899831	0.0680659	1.322	0.186168	0.265978
chr18_56202221_56209402	184.896	0.14288	0.108072	1.32208	0.186141	0.265978
chr7_68663729_68665049	125.878	0.1555	0.117621	1.32204	0.186155	0.265978
chr5_75678489_75705732	3266.99	0.0949848	0.0718622	1.32176	0.186247	0.266064
chr19_47837832_47843069	516.478	-0.166731	0.126159	-1.32159	0.186304	0.266082
chr2_30707049_30729037	950.81	0.0895559	0.0677654	1.32156	0.186316	0.266082
chr2_227275413_227289265	353.722	0.133684	0.101154	1.32158	0.186306	0.266082
chr1_53648109_53664824	1473.03	0.111628	0.0844747	1.32144	0.186355	0.266085
chr12_112271961_112284772	2376.07	0.104157	0.0788181	1.32149	0.186339	0.266085
chr16_22332881_22394749	5118.12	0.105861	0.0801139	1.32138	0.186376	0.266088
chr2_225663948_225666411	91.0334	0.154667	0.11706	1.32126	0.186414	0.266116
chr7_6110965_6122139	1110.46	0.0928776	0.0703033	1.3211	0.186468	0.266167
chr4_154674748_154679249	320.101	0.146142	0.110631	1.32099	0.186506	0.266194
chr13_99694616_99741801	3798.15	0.112179	0.084956	1.32044	0.186689	0.266428
chr17_42515015_42528762	568.647	0.131284	0.0994374	1.32026	0.186747	0.266485
chr11_14767927_14823956	4265.01	0.121259	0.09185	1.32019	0.186773	0.266495
chr1_63258994_63277421	922.934	0.106365	0.0806248	1.31927	0.18708	0.266613
chr1_157371050_157377757	181.55	0.14544	0.11021	1.31966	0.186947	0.266613
chr10_102267460_102282184	582.466	0.120598	0.0914026	1.31942	0.187029	0.266613
chr12_19768147_19777752	275.863	0.117761	0.0892387	1.31962	0.186962	0.266613
chr14_91094743_91106559	561.914	0.171968	0.130325	1.31953	0.186991	0.266613
chr16_85815159_85837926	2103.14	0.1163	0.0881286	1.31967	0.186947	0.266613
chr20_20432668_20447760	287.027	0.111141	0.0842245	1.31959	0.186973	0.266613
chr5_73923659_73940759	1977.89	0.10201	0.0773224	1.31929	0.187073	0.266613
chr6_33238375_33249975	3052.72	0.110456	0.0837137	1.31945	0.187019	0.266613
chr8_37643396_37650100	100.87	0.162125	0.122884	1.31933	0.187059	0.266613
chr9_132144856_132148181	570.329	0.143461	0.108706	1.31971	0.186931	0.266613
chrX_4157779_4160010	145.036	0.160473	0.121607	1.3196	0.186969	0.266613
chr14_50787352_50788740	157.165	0.112616	0.0853874	1.31888	0.187208	0.266768
chr1_197775567_197777908	132.492	0.161934	0.122807	1.31861	0.187301	0.266873
chr17_2716440_2729024	733.037	0.100461	0.0761905	1.31854	0.187322	0.266877
chr4_39470378_39472154	109.95	0.131432	0.0997091	1.31815	0.187452	0.267036
chr8_144358170_144364498	466.958	0.132894	0.100857	1.31764	0.187624	0.267253
chr15_65566491_65571939	270.293	0.139307	0.105737	1.31749	0.187675	0.26728
chr19_1406116_1417964	1878.99	0.131441	0.0997675	1.31747	0.18768	0.26728
chr19_41886993_41894336	98.7837	0.177425	0.13468	1.31738	0.187713	0.267299
chr16_15035151_15047438	279.056	0.116472	0.0884268	1.31716	0.187786	0.267377
chr4_3039280_3063052	1634.55	0.0989431	0.0751376	1.31682	0.187897	0.267482
chr7_65497982_65499572	88.1958	0.204602	0.15537	1.31687	0.187882	0.267482
chr5_110605063_110614785	377.693	0.134462	0.102141	1.31643	0.188029	0.267642
chr20_48200499_48214563	320.863	0.162267	0.123269	1.31636	0.188052	0.267648
chr10_7420833_7432376	529.637	0.119586	0.0908517	1.31628	0.18808	0.267661
chr10_94547872_94551202	219.483	0.138904	0.105533	1.31621	0.188103	0.267668
chr9_75035763_75040519	204.226	0.179701	0.136548	1.31604	0.188162	0.267725
chr12_62602795_62612017	813.452	0.10688	0.0812383	1.31564	0.188296	0.267862
chr14_91188406_91199295	184.379	0.125237	0.0951875	1.31569	0.188278	0.267862
chr1_154356850_154360700	651.413	0.13626	0.103575	1.31558	0.188316	0.267863
chr1_200498157_200501497	211.784	0.170459	0.1296	1.31527	0.188418	0.267982
chrX_155253401_155260450	101.398	0.127796	0.0971695	1.31519	0.188448	0.267997
chr20_62696448_62715480	1998.62	0.139891	0.106394	1.31484	0.188564	0.268136
chr6_89574588_89582030	216.503	0.129622	0.0986226	1.31432	0.188738	0.268357
chr2_3307031_3317543	186.563	0.132386	0.10073	1.31426	0.188759	0.26836
chr11_119174704_119192786	1228.12	0.124008	0.0943629	1.31416	0.188793	0.26838
chr1_28285677_28321192	2072.8	0.092245	0.0701963	1.3141	0.188812	0.268382
chr7_99805628_99832294	5547.96	0.1295	0.0985547	1.31399	0.188849	0.268406
chr3_50358055_50381649	4793.57	0.110293	0.0839779	1.31336	0.189061	0.268681
chr19_51868455_51880145	2211.79	0.120704	0.0919137	1.31323	0.189104	0.268716
chr16_67866540_67882987	2500.06	0.123865	0.0943304	1.3131	0.189149	0.268753
chr10_17547578_17555275	1017.07	0.147979	0.112738	1.3126	0.189319	0.268967
chr16_50099497_50103046	572.287	0.140433	0.107013	1.3123	0.189419	0.269055
chr20_13211010_13212643	131.093	0.16159	0.123132	1.31233	0.18941	0.269055
chr4_89301661_89305504	504.694	0.115105	0.0877225	1.31215	0.189471	0.269103
chr9_112767196_112769260	155.285	0.175224	0.133594	1.31162	0.189649	0.269329
chr17_70704709_70724658	769.784	0.127965	0.0975898	1.31126	0.18977	0.269474
chr7_77150989_77210528	3271.54	0.0964939	0.0735987	1.31108	0.189831	0.269533
chr9_41819395_41826880	249.577	0.13338	0.101745	1.31092	0.189886	0.269584
chr14_66331249_66345604	378.373	0.121589	0.0927636	1.31074	0.189944	0.269641
chr13_103496562_103501198	4100.92	0.0973438	0.0742875	1.31037	0.190072	0.269768
chr18_11620475_11640379	228.021	0.123129	0.0939638	1.31039	0.190063	0.269768
chr1_9882863_9887073	311.805	0.147517	0.112605	1.31004	0.190182	0.269897
chr14_50829042_50834715	1212.54	0.0876168	0.0668915	1.30983	0.190252	0.26997
chr2_135700317_135708802	361.027	0.127107	0.0970921	1.30914	0.190487	0.270276
chr13_49945644_49949094	91.9094	0.17991	0.137453	1.30888	0.190576	0.270348
chr20_62634320_62646069	569.131	0.136265	0.104108	1.30888	0.190574	0.270348
chr17_4265602_4285581	1628.47	0.116097	0.0887061	1.30878	0.190608	0.270367
chr10_97570183_97610121	2637.76	0.0967318	0.073926	1.30849	0.190706	0.270428
chr16_49629110_49632715	137.323	0.157841	0.12064	1.30836	0.19075	0.270428
chr18_10016282_10017650	89.9226	0.195878	0.149719	1.3083	0.190771	0.270428
chr18_72778639_72784799	812.27	0.0993367	0.0759212	1.30842	0.190731	0.270428
chr2_46084933_46088914	336.053	0.128019	0.0978538	1.30826	0.190784	0.270428
chr21_16578499_16585082	208.136	0.150997	0.115402	1.30844	0.190723	0.270428
chr4_154032804_154039244	883.363	0.121293	0.0926942	1.30853	0.190695	0.270428
chr20_42285289_42287289	624.912	0.122143	0.093374	1.30811	0.190836	0.270475
chr6_43512132_43514889	106.308	0.141663	0.108314	1.30789	0.190912	0.270556
chr16_80689875_80691666	362.897	0.121433	0.0928701	1.30756	0.191023	0.270604
chr17_65643803_65655956	313.108	0.0939326	0.0718372	1.30758	0.191017	0.270604
chr17_79815908_79832012	3328.09	0.125057	0.0956332	1.30767	0.190985	0.270604
chrX_70812231_70844682	1769.37	0.10632	0.0813079	1.30763	0.191	0.270604
chr1_156167958_156196987	2440.58	0.0919323	0.0703173	1.30739	0.19108	0.270658
chr1_185208300_185209891	99.8575	0.192075	0.146986	1.30676	0.191294	0.270905
chr16_67190871_67195084	1148.52	0.129414	0.0990423	1.30665	0.19133	0.270905
chr17_67171261_67173518	148.037	0.185943	0.142293	1.30676	0.191295	0.270905
chr5_134236792_134243731	1760.77	0.107399	0.0821939	1.30665	0.19133	0.270905
chr17_6995203_6999696	191.151	0.162163	0.124126	1.30643	0.191406	0.270985
chr14_97273484_97285846	401.756	0.138909	0.106337	1.30631	0.191447	0.271017
chr10_33536516_33538657	134.021	0.18599	0.142401	1.3061	0.191519	0.271038
chr16_2039896_2044669	316.979	0.129749	0.0993347	1.30619	0.19149	0.271038
chr4_169991571_170002687	232.962	0.132125	0.101157	1.30614	0.191506	0.271038
chr10_23201487_23203255	141.106	0.193582	0.148226	1.306	0.191554	0.27106
chr15_34446507_34454512	224.918	-0.138342	0.105942	-1.30583	0.19161	0.271113
chr6_27831709_27836598	1567.24	0.104591	0.0801015	1.30574	0.191642	0.271131
chr22_19831533_19845059	1344.9	0.131213	0.100563	1.30478	0.191968	0.271565
chr7_1012678_1015465	791.089	0.121204	0.0928984	1.30469	0.191998	0.27158
chr13_105791103_105793064	619.133	0.126014	0.096617	1.30427	0.192143	0.271759
chr3_49275170_49287217	606.429	0.141355	0.108389	1.30414	0.192187	0.271793
chr9_96255034_96286428	1591.33	0.0903061	0.0692487	1.30408	0.192205	0.271793
chr1_43830342_43848264	1196.78	0.108726	0.0834186	1.30338	0.192446	0.272106
chr3_27669024_27682161	683.588	0.112619	0.0864118	1.30328	0.192479	0.272125
chr2_217214218_217219744	470.393	0.127019	0.0974827	1.30299	0.192579	0.272213
chr7_26330615_26377528	3679.27	0.102687	0.0788086	1.30299	0.192579	0.272213
chr1_45248992_45252502	189.534	0.135705	0.104161	1.30283	0.192633	0.272247
chr20_5510052_5516430	157.956	0.114475	0.087868	1.3028	0.192642	0.272247
chr1_206718219_206770030	14620.2	0.0956866	0.0734521	1.30271	0.192675	0.272267
chr9_33107620_33169865	11373.6	0.0860617	0.0660747	1.30249	0.192749	0.272344
chr11_64882385_64891395	2526.22	0.106996	0.0821641	1.30223	0.192838	0.272444
chr3_128632982_128643719	443.635	0.134305	0.103158	1.30194	0.192938	0.272557
chr20_2880157_2882272	116.271	0.117542	0.0903158	1.30145	0.193104	0.272765
chr11_115125387_115140036	792.74	0.159384	0.122475	1.30136	0.193134	0.27278
chr2_183579667_183583992	1353.91	0.0909845	0.0699323	1.30104	0.193246	0.272884
chr7_89234569_89239185	356.228	0.125323	0.0963232	1.30107	0.193234	0.272884
chr19_54599019_54606947	781.231	0.112424	0.0864283	1.30078	0.193334	0.272981
chr3_53105624_53108139	316.762	0.134769	0.103624	1.30056	0.193408	0.273036
chrX_149096552_149110045	884.453	0.120175	0.092403	1.30056	0.193411	0.273036
chr17_33825059_33870014	7312.96	0.117385	0.0902718	1.30035	0.193482	0.273109
chr3_149498015_149502359	413.605	0.11134	0.0856431	1.30004	0.193586	0.273202
chr4_57841806_57849540	1893.29	0.0966651	0.0743544	1.30006	0.193581	0.273202
chr10_63656630_63870338	28721.6	0.0794985	0.0611536	1.29998	0.193607	0.273205
chr7_72596566_72659818	3599.17	0.107317	0.0825726	1.29967	0.193716	0.273331
chr7_6543033_6556635	314.129	0.111316	0.0856676	1.29939	0.193809	0.273435
chr17_2612329_2615825	370.757	0.128649	0.099043	1.29892	0.193971	0.273636
chr2_12265528_12272760	621.919	0.126388	0.0973588	1.29816	0.194232	0.273977
chr3_53267890_53309988	2380.55	0.111452	0.0858664	1.29797	0.194296	0.274041
chr12_9137590_9194456	3782.16	0.099923	0.0770087	1.29756	0.19444	0.274217
chr18_60764857_60774454	251.536	0.127687	0.0984151	1.29744	0.194481	0.274246
chr9_86269521_86281978	436.13	0.0938074	0.0723051	1.29738	0.194499	0.274246
chr1_36804734_36887201	8914.67	0.100403	0.0774095	1.29704	0.194619	0.274323
chr12_27140556_27163730	667.836	0.102048	0.0786865	1.2969	0.194666	0.274323
chr14_67979161_67982838	323.342	0.130693	0.100767	1.29698	0.194638	0.274323
chr2_208526582_208532398	449.598	0.123579	0.0952837	1.29696	0.194644	0.274323
chr4_102248594_102256981	413.417	0.125576	0.0968291	1.29689	0.19467	0.274323
chr7_83718136_83726010	563.713	0.132872	0.102438	1.2971	0.194597	0.274323
chr4_86411864_86420670	344.503	0.116235	0.089633	1.29678	0.194705	0.274346
chr13_30220550_30223071	99.0214	0.34451	0.265686	1.29668	0.19474	0.274368
chr14_103065102_103078202	295.018	0.10828	0.0835439	1.29609	0.194946	0.274578
chr3_72491654_72505181	711.195	0.0950267	0.0733184	1.29608	0.194947	0.274578
chr8_27316082_27323688	114.286	0.177403	0.136865	1.29618	0.194912	0.274578
chr1_26244338_26250745	190.185	0.11428	0.0881956	1.29576	0.195059	0.274663
chr3_14920421_14928092	241.613	0.238515	0.184076	1.29574	0.195066	0.274663
chr6_11514973_11553223	2454.54	0.126319	0.0974822	1.29582	0.195039	0.274663
chr2_234139039_234203439	6435.66	0.0984592	0.0760026	1.29547	0.195158	0.274721
chr7_22479106_22488419	341.686	0.10027	0.0774014	1.29546	0.195162	0.274721
chr8_37487320_37490156	357.081	0.107163	0.0827223	1.29545	0.195164	0.274721
chr14_102000957_102002863	89.7827	0.153486	0.118488	1.29537	0.195192	0.274732
chr3_101898357_101899614	146.446	0.127242	0.0982341	1.29529	0.195219	0.274744
chr21_16816568_16818569	99.1469	0.213211	0.16466	1.29485	0.195371	0.27493
chr10_75384569_75386541	379.088	0.107116	0.0827537	1.29439	0.19553	0.275006
chr11_85533505_85539313	381.784	0.116367	0.0898934	1.2945	0.195492	0.275006
chr14_62245696_62249249	252.566	0.145004	0.112019	1.29446	0.195506	0.275006
chr2_201316187_201334233	835.581	0.0963135	0.0744094	1.29437	0.195537	0.275006
chr7_37155117_37158797	240.892	0.137117	0.105924	1.29448	0.1955	0.275006
chr9_7934845_7937401	420.894	0.11951	0.092331	1.29436	0.195541	0.275006
chr18_74086096_74088789	109.265	0.13549	0.104742	1.29356	0.195819	0.27532
chr8_81033185_81037556	510.036	0.107271	0.0829279	1.29355	0.195822	0.27532
chr9_136372032_136375904	374.853	0.152038	0.117527	1.29364	0.195791	0.27532
chr12_96438072_96456302	745.335	0.0961362	0.0743263	1.29344	0.195861	0.275347
chr4_106214689_106227802	238.908	0.109689	0.084819	1.29321	0.19594	0.275431
chr2_109963139_109967821	486.273	0.146582	0.113355	1.29312	0.195968	0.275444
chr5_177096705_177100321	515.769	0.116743	0.0902926	1.29294	0.196032	0.275506
chr17_7892305_7894284	185.252	0.136628	0.105678	1.29288	0.196054	0.27551
chr10_119794394_119796163	181.257	0.144063	0.111453	1.29259	0.196154	0.275623
chr12_47002251_47004182	114.175	0.175348	0.135694	1.29223	0.196278	0.275709
chr14_91920529_91929886	336.499	0.115032	0.0890184	1.29222	0.19628	0.275709
chr4_101379532_101381245	127.734	0.155278	0.120157	1.29229	0.196256	0.275709
chr4_111114236_111120041	744.178	0.114432	0.0885572	1.29219	0.196293	0.275709
chr9_130210151_130218860	1246.77	0.10224	0.07916	1.29157	0.196507	0.275983
chr12_111493074_111513306	689.82	0.127599	0.0988252	1.29116	0.196648	0.276153
chr19_52205841_52209419	627.719	0.11826	0.0916092	1.29092	0.196732	0.276217
chr4_48685545_48687203	118.895	0.129774	0.100526	1.29094	0.196725	0.276217
chr20_44470637_44471834	96.5072	0.133186	0.103188	1.29071	0.196803	0.276262
chr3_38299208_38322935	471.8	0.118703	0.0919643	1.29075	0.196791	0.276262
chr1_8681785_8690762	702.714	0.0899957	0.0697349	1.29054	0.196863	0.276306
chr10_72865800_72868426	102.679	0.210718	0.16329	1.29046	0.196892	0.276306
chr12_76843301_76856825	556.782	0.114023	0.0883569	1.29048	0.196885	0.276306
chr6_91059301_91062283	522.972	0.1001	0.0775739	1.29038	0.196919	0.276316
chr3_112531584_112538460	384.774	0.124726	0.0966648	1.29029	0.196949	0.276331
chr1_203793739_203806978	339.943	0.0931159	0.0721872	1.28992	0.197078	0.276484
chr1_21347379_21349982	475.011	0.128653	0.0997626	1.2896	0.197191	0.276616
chr12_66679368_66699979	2050.25	0.0918492	0.071232	1.28944	0.197246	0.276666
chr17_18763437_18765111	93.0169	0.109747	0.0851164	1.28938	0.197267	0.276668
chr1_228288521_228291653	497.321	0.125985	0.0977286	1.28913	0.197354	0.276735
chr16_74574617_74577438	92.6791	0.151424	0.117458	1.28917	0.197338	0.276735
chr10_116202149_116206208	134.648	0.172587	0.13393	1.28863	0.197526	0.276922
chr2_65454097_65468749	2507.13	0.0909779	0.0706003	1.28863	0.197525	0.276922
chr8_8602337_8613029	523.044	0.117928	0.0915239	1.28849	0.197575	0.276963
chr7_128201108_128205819	203.594	0.117009	0.0908409	1.28806	0.197725	0.277146
chr16_88518431_88552149	2245.94	0.115446	0.0896316	1.28801	0.197744	0.277146
chr12_58289881_58299572	670.419	0.092847	0.0721097	1.28758	0.197892	0.277326
chr13_77616704_77627134	369.607	0.114489	0.088927	1.28744	0.19794	0.277365
chr5_141307079_141320795	300.644	0.117963	0.0916562	1.28702	0.198088	0.277532
chr6_88191259_88204776	311.341	0.118389	0.0919926	1.28693	0.198117	0.277532
chr7_66308604_66325652	2037.56	0.0982259	0.076324	1.28696	0.198108	0.277532
chr14_103021221_103040375	661.919	0.110473	0.085857	1.2867	0.198197	0.277576
chr17_28210973_28229098	424.769	0.108051	0.0839772	1.28668	0.198208	0.277576
chr20_47881952_47890650	610.483	0.0934086	0.0725928	1.28675	0.198182	0.277576
chr2_12249685_12251526	95.282	0.150904	0.117317	1.28629	0.198341	0.277736
chr7_149646501_149659992	386.403	0.136035	0.1058	1.28577	0.198522	0.277962
chr10_24907160_24914763	1391.58	0.119459	0.0929265	1.28552	0.198609	0.278057
chr12_70634209_70640171	2612.6	0.101621	0.0790576	1.2854	0.198653	0.278091
chr19_7709760_7724047	1033.13	0.136125	0.105909	1.2853	0.198689	0.278093
chr2_143951848_143987894	1550.57	0.0974455	0.0758175	1.28526	0.1987	0.278093
chr4_89518710_89536439	1537.92	0.108076	0.0840908	1.28523	0.198713	0.278093
chr1_182555312_182559186	1823.39	0.104391	0.0812392	1.28499	0.198796	0.278131
chr11_60913699_60940447	2322.73	0.106347	0.0827579	1.28504	0.19878	0.278131
chr8_19515213_19575277	2568.53	0.0971009	0.0755661	1.28498	0.198799	0.278131
chr18_9701694_9717120	970.793	0.130484	0.101551	1.28492	0.198821	0.278134
chr1_156740260_156788502	3573.45	0.1126	0.0876449	1.28473	0.198888	0.278188
chr1_219633485_219635923	124.839	0.170621	0.132811	1.2847	0.198899	0.278188
chr3_148760128_148761420	97.044	0.141772	0.110395	1.28423	0.19906	0.278386
chr1_158364196_158365253	123.942	0.1427	0.111133	1.28405	0.199125	0.27845
chr8_144594523_144632868	2303.01	0.121717	0.0948034	1.28389	0.199181	0.278501
chr10_63938960_63962499	1585.37	0.108949	0.0848655	1.28379	0.199216	0.278522
chr6_144052734_144063464	350.317	0.136349	0.106234	1.28347	0.199328	0.278651
chr4_57665899_57666741	154.875	0.122658	0.0955909	1.28315	0.199438	0.278778
chr4_129207227_129210843	1214.05	0.111267	0.086754	1.28256	0.199647	0.279041
chr9_129622300_129635191	812.255	0.103399	0.0806227	1.28251	0.199665	0.279041
chr21_47774039_47792736	419.276	0.129113	0.100722	1.28187	0.199889	0.279326
chr1_47044961_47066074	711.183	0.109351	0.0853262	1.28156	0.199996	0.279448
chr5_14463503_14465609	95.9544	0.184095	0.143668	1.28139	0.200056	0.279504
chr12_94624119_94641364	622.303	0.0951653	0.0742817	1.28114	0.200144	0.279573
chr2_55756319_55759083	231.552	0.156954	0.12251	1.28116	0.200137	0.279573
chr5_5479911_5486695	377.823	0.096865	0.0756153	1.28102	0.200185	0.279603
chr13_98038935_98040906	100.359	0.134535	0.105047	1.28071	0.200295	0.279729
chr11_109854911_109856122	125.028	0.131822	0.10295	1.28045	0.200388	0.279804
chr19_30077328_30079446	116.251	0.202311	0.157998	1.28047	0.200381	0.279804
chr10_12250905_12264279	510.886	0.108859	0.085022	1.28036	0.200418	0.279818
chr19_52193048_52194614	96.1141	0.184842	0.144378	1.28026	0.200454	0.279841
chr10_28466773_28468307	250.221	0.11472	0.0896208	1.28006	0.200524	0.279895
chr12_46263004_46290173	1554.1	0.0956626	0.0747343	1.28004	0.200532	0.279895
chr7_126987629_126991465	118.676	0.131602	0.102821	1.27992	0.200573	0.279925
chr6_27774317_27780507	3068.18	0.0967618	0.0756078	1.27979	0.20062	0.279963
chr8_124523747_124559209	1415.56	0.104967	0.0820251	1.2797	0.200651	0.279978
chr7_622717_661737	4390.43	0.112115	0.0876192	1.27957	0.200695	0.280012
chr3_126175022_126218455	1932.05	0.110153	0.0860925	1.27947	0.200731	0.280036
chr12_49310891_49334318	1872.37	0.114711	0.0896972	1.27887	0.200943	0.280277
chr14_100838221_100843693	1364	0.12637	0.0988139	1.27887	0.200943	0.280277
chr16_27179897_27191857	668.593	0.116374	0.0910343	1.27835	0.201125	0.280503
chr1_59431339_59435831	607.194	0.0940807	0.0736026	1.27822	0.20117	0.280538
chr2_70293388_70302243	1511.04	0.100681	0.0787712	1.27815	0.201198	0.280549
chr13_77747410_77766488	792.982	0.100212	0.0784149	1.27797	0.20126	0.280609
chr4_103438822_103450558	893.762	0.0982496	0.0768881	1.27783	0.201311	0.280626
chr8_97819473_97833825	503.744	0.143085	0.111976	1.27782	0.201312	0.280626
chr9_102482013_102483562	379.534	0.116793	0.0914096	1.27769	0.201358	0.280662
chr16_77245841_77247130	149.916	0.151429	0.118523	1.27763	0.201381	0.280667
chr1_51188453_51199503	356.178	0.0983711	0.0770134	1.27732	0.201488	0.280788
chr22_48492257_48495914	599.659	0.10239	0.0801659	1.27722	0.201524	0.280811
chr3_106035631_106037412	89.871	-0.176883	0.138525	-1.27691	0.201636	0.280939
chr1_235985054_236065087	10763.8	0.0824007	0.0645526	1.27649	0.201782	0.281116
chr8_144097274_144111021	3788.31	0.135614	0.106265	1.27619	0.201889	0.281237
chr12_10428521_10475741	5439.47	0.185548	0.145402	1.2761	0.201919	0.281252
chr19_11248127_11255110	122.844	0.152382	0.119434	1.27587	0.202002	0.281339
chr5_139699205_139704696	151.964	0.160264	0.12565	1.27548	0.20214	0.28149
chrX_39919899_39925283	139.685	0.139581	0.109436	1.27545	0.202149	0.28149
chr2_101728847_101734703	178.681	0.133352	0.104558	1.27539	0.202171	0.281492
chr17_45579428_45580759	114.81	0.131053	0.102769	1.27522	0.202231	0.281548
chr18_18623042_18631981	413.709	0.104807	0.0821925	1.27514	0.202259	0.281559
chr18_8910020_8917195	539.397	0.100722	0.079027	1.27453	0.202475	0.281753
chr2_69084611_69089427	176.374	0.140208	0.110008	1.27453	0.202477	0.281753
chr20_40056108_40067005	470.413	0.133911	0.105065	1.27455	0.202467	0.281753
chr5_100001732_100004193	259.525	-0.166133	0.130334	-1.27467	0.202426	0.281753
chr7_100164256_100168915	131.894	0.154613	0.121379	1.27381	0.202731	0.282079
chr2_7567744_7609896	3910.93	0.118819	0.0932911	1.27363	0.202794	0.282138
chr12_125477197_125482400	623.573	0.0949113	0.0745442	1.27322	0.202939	0.282297
chr17_4003026_4041989	1227.68	0.0909747	0.0714586	1.27311	0.202979	0.282297
chr17_25947612_25965582	1088.42	0.106398	0.083577	1.27305	0.203001	0.282297
chr6_42711851_42717137	2103.4	0.111607	0.0876664	1.27309	0.202987	0.282297
chr9_82219074_82249051	1451.11	0.120117	0.0943548	1.27303	0.203007	0.282297
chrX_71211518_71214055	174.692	0.185308	0.145588	1.27282	0.203082	0.282373
chr22_20810890_20830922	1787.42	0.113258	0.0890013	1.27255	0.203179	0.282482
chr16_78926756_78931040	222.273	0.0962797	0.0756672	1.27241	0.203227	0.28252
chr4_103654672_103683063	2056.58	0.0903126	0.0709841	1.27229	0.203269	0.28255
chr15_31115289_31135885	496.974	0.130923	0.102912	1.27219	0.203307	0.282576
chr17_74240107_74274308	6089.64	0.0968572	0.0761382	1.27212	0.20333	0.28258
chr12_106693143_106710237	3749.84	0.102841	0.0808463	1.27206	0.203352	0.282584
chr10_27009521_27012806	220.244	0.127871	0.10053	1.27197	0.203384	0.282598
chr14_103412898_103416519	230.151	0.148861	0.11704	1.27188	0.203415	0.282598
chr2_24952779_24989897	1885.39	0.118852	0.0934474	1.27186	0.203422	0.282598
chr13_32963648_32964903	94.453	0.189154	0.148747	1.27165	0.203498	0.282676
chr13_30332762_30338107	160.238	0.1116	0.0877817	1.27134	0.203609	0.282802
chr17_28177024_28187774	292.712	0.11586	0.0911436	1.27118	0.203666	0.282854
chr15_73578514_73596888	357.33	0.133836	0.105296	1.27105	0.20371	0.282888
chr11_108008991_108015547	198.776	0.123379	0.0970782	1.27092	0.203757	0.282926
chr1_2475199_2493990	5426.32	0.128319	0.100996	1.27054	0.203893	0.283087
chr10_49864009_49934232	4165.94	0.0953049	0.0750165	1.27045	0.203924	0.283102
chr1_224350019_224359336	384.364	0.107357	0.0845261	1.2701	0.204048	0.283242
chr14_93835624_93842830	168.822	0.136487	0.107465	1.27006	0.204065	0.283242
chr1_202994654_202996550	92.0462	0.176753	0.139219	1.2696	0.204228	0.283385
chr1_228870871_228880426	380.42	0.127429	0.100369	1.2696	0.204227	0.283385
chr13_33104466_33109277	552.82	0.106377	0.0837849	1.26965	0.20421	0.283385
chr8_145437057_145449140	495.911	0.135486	0.10672	1.26954	0.204249	0.283388
chr17_64241715_64252632	267.279	0.119455	0.0941407	1.2689	0.204477	0.283648
chr3_143318894_143324285	138.276	0.13082	0.103095	1.26892	0.204469	0.283648
chr3_193628070_193630799	214.222	0.120816	0.0952237	1.26876	0.204525	0.283687
chr14_72910430_72919057	186.745	0.11242	0.0886482	1.26816	0.20474	0.283958
chr1_55430970_55432597	107.548	0.16317	0.128673	1.2681	0.204762	0.28396
chr4_120474_126049	703.769	0.157285	0.124044	1.26798	0.204805	0.283992
chr2_31474716_31478946	113.877	0.156045	0.12308	1.26783	0.204857	0.284009
chr9_209008_237992	1717.45	0.111346	0.0878234	1.26783	0.204857	0.284009
chr1_160303404_160324935	2792.77	0.0858786	0.067744	1.26769	0.204907	0.284051
chr1_16697987_16727604	932.929	0.0885549	0.0698703	1.26742	0.205006	0.284133
chr19_13204843_13217292	2434.88	0.115485	0.0911165	1.26744	0.204997	0.284133
chr3_171174685_171179771	1322.8	0.105965	0.0836115	1.26735	0.205031	0.28414
chr12_24380225_24393294	183.248	0.148296	0.11705	1.26694	0.205176	0.284313
chr20_33196736_33211711	423.943	0.107487	0.0848518	1.26676	0.20524	0.284374
chr16_575274_586574	1271.42	0.12752	0.100674	1.26667	0.205275	0.284394
chr1_207922187_207930469	1301.09	0.0988859	0.0780732	1.26658	0.205306	0.284405
chr8_21904660_21907323	190.053	0.16671	0.131627	1.26653	0.205322	0.284405
chr10_104152784_104183070	5431.52	0.113775	0.0898761	1.26591	0.205547	0.284522
chr17_34390797_34455832	5721.98	0.129865	0.102565	1.26618	0.205449	0.284522
chr19_2031538_2097893	15106.4	0.105143	0.0830464	1.26607	0.205487	0.284522
chr19_7158910_7160644	111.028	0.16236	0.128245	1.26601	0.205509	0.284522
chr20_23435862_23438732	282.877	0.1384	0.109326	1.26594	0.205535	0.284522
chr7_98815359_98817123	104.715	0.188805	0.149127	1.26607	0.205488	0.284522
chrX_41124724_41136356	164.817	0.139183	0.10994	1.26599	0.205518	0.284522
chr10_72080929_72091558	222.926	0.132187	0.10443	1.2658	0.205584	0.284546
chr1_60014890_60037071	548.433	0.117182	0.0925863	1.26565	0.205637	0.284591
chr10_13382035_13394900	1694.86	0.111562	0.0881752	1.26523	0.205788	0.284745
chr19_46386212_46392191	1030.11	0.116676	0.092214	1.26527	0.205773	0.284745
chr3_32373080_32378350	352.524	0.132487	0.104728	1.26506	0.20585	0.284803
chr13_99562159_99583568	594.998	0.114393	0.0904901	1.26415	0.206177	0.285152
chr17_72438821_72489014	3635.49	0.10927	0.08643	1.26426	0.206137	0.285152
chr5_74809942_74823665	669.589	0.0983357	0.0777851	1.2642	0.206159	0.285152
chr6_152591995_152601853	241.161	0.1121	0.0886772	1.26413	0.206183	0.285152
chr20_61914644_61916813	103.983	0.200711	0.158786	1.26404	0.206215	0.28517
chr4_143616481_143636391	1485.01	0.134118	0.106113	1.26392	0.206257	0.2852
chr10_97849017_97850587	910.951	0.114125	0.0903152	1.26362	0.206365	0.285321
chr1_162707901_162711155	225.619	0.297666	0.235578	1.26355	0.206391	0.285329
chr1_92194994_92203238	340.78	0.130681	0.10345	1.26323	0.206506	0.28546
chr1_40282273_40283613	94.6902	0.159457	0.126256	1.26297	0.2066	0.285561
chr16_83838517_83842964	755.393	0.106134	0.0840384	1.26292	0.206619	0.285561
chr1_10082637_10089643	123.163	0.153721	0.12174	1.2627	0.206697	0.285642
chr7_25067592_25069526	176.673	0.149795	0.11864	1.26261	0.206731	0.28566
chr9_139920999_139930230	760.108	0.127521	0.101008	1.26248	0.206775	0.285694
chr19_54774035_54793747	979.053	0.130715	0.103553	1.26231	0.206839	0.285726
chr8_41346853_41350682	894.244	0.103031	0.0816185	1.26235	0.206821	0.285726
chr1_gl000192_random_538327_545962	3011.66	0.10393	0.0823615	1.26187	0.206994	0.285913
chr1_11778603_11810988	2431.69	0.0974249	0.0772198	1.26166	0.207072	0.285938
chr11_124540414_124541496	104.439	0.183064	0.145097	1.26167	0.207069	0.285938
chr14_73602599_73622489	1847.6	0.0951529	0.0754158	1.26171	0.207053	0.285938
chr1_149782297_149786648	2062.29	0.0881482	0.0698703	1.2616	0.207094	0.28594
chr15_40594105_40627521	1908.92	0.11097	0.0879787	1.26133	0.207192	0.286024
chr4_40433386_40438388	289.477	0.122337	0.0969918	1.26132	0.207195	0.286024
chr5_90435671_90442855	188.885	0.130725	0.103647	1.26125	0.207218	0.286029
chr20_62603615_62613757	978.712	0.117353	0.0930536	1.26113	0.207262	0.28606
chr1_28631236_28662041	2252.8	0.0914507	0.0725205	1.26103	0.207297	0.286081
chr6_110881339_110882960	97.9902	0.157908	0.125235	1.2609	0.207346	0.286121
chr20_25686858_25700926	402.429	0.111576	0.0884948	1.26082	0.207374	0.286132
chr13_33606864_33609849	218.461	0.171005	0.135642	1.2607	0.207417	0.286163
chr2_32581464_32584621	1161.34	0.111787	0.0886891	1.26043	0.207513	0.286269
chr14_88411725_88428300	1474.99	0.108212	0.0858856	1.25995	0.207686	0.286466
chr16_57841632_57850669	335.858	0.118593	0.0941313	1.25987	0.207716	0.286466
chr17_1792777_1795866	237.229	0.130671	0.103718	1.25987	0.207716	0.286466
chr1_206852780_206913564	3689.23	0.0812334	0.0644838	1.25975	0.20776	0.28648
chr12_1847745_1852142	478.93	0.142103	0.112809	1.25969	0.207783	0.28648
chr2_102641650_102667715	552.437	0.0984629	0.0781654	1.25967	0.207787	0.28648
chr17_21089301_21098448	211.303	0.103828	0.0824373	1.25948	0.207858	0.28655
chrX_129086452_129096418	332.707	0.117421	0.0932364	1.25939	0.207889	0.286565
chr5_179718356_179724029	888.187	0.114927	0.0912608	1.25932	0.207915	0.286573
chr1_199050747_199065287	450.234	0.120956	0.0960715	1.25902	0.208024	0.286668
chr19_42924707_42928447	460.426	0.11573	0.0919192	1.25904	0.208015	0.286668
chr7_130903031_130924148	1271.53	0.0861807	0.0684668	1.25872	0.208131	0.286787
chr6_3010901_3029162	1662.61	0.108494	0.0862148	1.25842	0.20824	0.28691
chr1_236133433_236136634	539.694	0.110881	0.0881209	1.25829	0.208288	0.286948
chr17_66280377_66316085	5093.73	0.0994004	0.0790173	1.25796	0.208407	0.287085
chr3_136261882_136265884	173.326	0.143197	0.113875	1.2575	0.208572	0.287276
chr5_142330392_142399515	6440.63	0.106422	0.0846324	1.25746	0.208587	0.287276
chr6_710322_712311	751.288	0.115748	0.0920828	1.257	0.208753	0.287477
chr5_122733345_122741225	267.066	0.129361	0.102923	1.25687	0.208801	0.287516
chr17_14018421_14023836	275.749	0.109209	0.0869213	1.25642	0.208965	0.287713
chr1_229160305_229172187	420.147	0.119077	0.0948211	1.25581	0.209186	0.28799
chr6_31061068_31063538	338.108	0.12543	0.0999038	1.2555	0.209296	0.288113
chr1_16692788_16696215	1677.94	0.0965765	0.0769465	1.25511	0.209438	0.288188
chr1_110745620_110754479	559.663	0.115459	0.0919835	1.25522	0.2094	0.288188
chr17_43560593_43603996	2345.74	0.0950348	0.0757253	1.25499	0.209481	0.288188
chr17_66015501_66016970	188.975	0.130714	0.104155	1.25498	0.209484	0.288188
chr3_188535986_188541220	329.012	0.154209	0.122879	1.25496	0.209492	0.288188
chr5_33859018_33860333	115.149	0.184682	0.147132	1.25521	0.209401	0.288188
chr8_8981088_9011209	1247.89	0.108222	0.08622	1.25518	0.209413	0.288188
chr15_101093516_101153528	5363.06	0.0962537	0.076724	1.25455	0.209644	0.288369
chr15_45117626_45137078	299.457	0.103079	0.0821727	1.25442	0.209688	0.288403
chr3_182684357_182687585	190.051	0.101869	0.0812162	1.2543	0.209735	0.288438
chr21_30437176_30473442	3197.56	0.0904047	0.0720822	1.25419	0.209773	0.288459
chr7_100270461_100293382	2700.8	0.115303	0.0919378	1.25414	0.20979	0.288459
chr1_156694889_156701190	1549.4	0.0934104	0.074493	1.25395	0.209861	0.288529
chr1_204938555_204942303	192.678	-0.183011	0.145969	-1.25377	0.209927	0.28854
chr12_98857534_98860133	99.2676	0.173128	0.138092	1.25372	0.209945	0.28854
chr2_26520711_26523883	810.255	0.0967307	0.0771558	1.25371	0.209949	0.28854
chr5_66136452_66147119	181.659	0.129353	0.103177	1.2537	0.209951	0.28854
chr17_6356378_6358932	93.1346	0.171057	0.136459	1.25355	0.210006	0.288589
chrX_14869163_14870669	94.644	0.210931	0.168329	1.25309	0.210174	0.288792
chr12_107884833_107888013	181.214	0.154139	0.123036	1.25279	0.210281	0.288883
chr3_187870863_187874439	872.192	0.108572	0.0866637	1.2528	0.21028	0.288883
chr5_50028192_50047308	1737.52	0.10767	0.0859503	1.2527	0.210314	0.2889
chr16_70428693_70473789	3116.61	0.0956084	0.0763297	1.25257	0.210361	0.288937
chr1_151128041_151139576	2187.65	0.101629	0.081152	1.25232	0.210452	0.28903
chrX_46571730_46573967	103.446	0.132393	0.105722	1.25228	0.210469	0.28903
chr17_73815782_73874607	5490.28	0.106855	0.0853411	1.2521	0.210534	0.289091
chr15_75353222_75383336	1113.49	0.115862	0.0925441	1.25197	0.210582	0.289128
chr3_32285121_32288468	236.274	0.164784	0.131637	1.25181	0.210641	0.289181
chr17_21027207_21056115	2042.09	0.106367	0.0849847	1.2516	0.210715	0.289256
chrUn_gl000219_40312_46779	500.64	0.164468	0.131431	1.25136	0.210803	0.289348
chr13_74804245_74832512	2180.37	0.109824	0.0877747	1.2512	0.210862	0.289359
chr16_11316897_11358978	3655.02	0.111457	0.0890818	1.25117	0.210872	0.289359
chr19_1268269_1278383	2621.8	0.119974	0.0958868	1.2512	0.210861	0.289359
chr12_107702691_107725298	1668.23	0.121971	0.0975078	1.25089	0.210975	0.28939
chr15_28203818_28205424	90.6956	0.13956	0.111572	1.25085	0.210988	0.28939
chr19_39810966_39856119	4800.05	0.0979639	0.0783191	1.25083	0.210996	0.28939
chr7_6514028_6520136	303.817	0.096678	0.0772785	1.25103	0.210923	0.28939
chrX_153739141_153741741	169.987	0.127989	0.102312	1.25097	0.210947	0.28939
chr22_46446021_46468815	1195.82	0.134054	0.107184	1.2507	0.211044	0.289428
chr9_72443425_72451223	396.903	0.126704	0.101321	1.25053	0.211108	0.289487
chr5_10727031_10737053	288.52	0.103235	0.0825591	1.25044	0.21114	0.289503
chr11_36508489_36510658	165.227	0.101799	0.0814185	1.25032	0.211182	0.289533
chr1_26361462_26362671	164.106	0.150739	0.120573	1.25019	0.21123	0.289539
chr1_93000541_93004839	1142.83	0.11483	0.0918651	1.24999	0.211304	0.289539
chr1_149849741_149854690	427.306	0.117304	0.0938311	1.25016	0.21124	0.289539
chr10_75608458_75649162	2305.84	0.0996189	0.079687	1.25013	0.211253	0.289539
chr11_89482278_89490534	87.9508	0.181027	0.144822	1.25	0.2113	0.289539
chr22_23055114_23103378	1882.17	0.0965445	0.0772371	1.24998	0.211308	0.289539
chr2_43786316_43794636	296.197	0.0967463	0.0774108	1.24978	0.21138	0.28961
chr3_17363371_17364755	98.816	0.141176	0.112968	1.2497	0.211409	0.289621
chr4_99366928_99370344	462.097	0.106687	0.0853746	1.24963	0.211434	0.289628
chr7_128801229_128810885	241.974	0.110346	0.0883148	1.24946	0.211497	0.289686
chr5_35475766_35484552	445.826	0.126501	0.101251	1.24938	0.211525	0.289697
chr6_42991974_43003817	253.007	0.11286	0.0903518	1.24911	0.211623	0.289803
chr7_44083209_44123415	5979.02	0.102235	0.081858	1.24894	0.211689	0.289865
chr1_1497200_1511496	2848.44	0.112535	0.0901195	1.24873	0.211764	0.289941
chr18_66388166_66390499	347.051	0.126657	0.101447	1.24851	0.211845	0.289995
chr3_169476514_169477974	104.602	0.15957	0.127804	1.24856	0.211828	0.289995
chr11_250169_251517	99.4648	0.156327	0.125221	1.24841	0.211881	0.289996
chr11_62137884_62171049	738.962	0.107275	0.0859418	1.24823	0.211946	0.289996
chr18_21627698_21634314	259.959	0.12248	0.0981238	1.24822	0.211951	0.289996
chr2_73260349_73272213	257.939	0.119673	0.0958788	1.24817	0.211968	0.289996
chr2_86594195_86600286	361.146	0.121995	0.0977374	1.24819	0.211963	0.289996
chr7_65611725_65616089	399.567	0.112064	0.0897714	1.24833	0.211911	0.289996
chr1_186256076_186305702	3873.48	0.0991985	0.0795077	1.24766	0.212156	0.290181
chr17_76103779_76144993	5652.92	0.116626	0.0934764	1.24766	0.212157	0.290181
chr3_16865201_16866474	91.7337	0.163217	0.130821	1.24764	0.212165	0.290181
chr2_33496951_33501828	148.15	0.182937	0.146663	1.24732	0.212279	0.290309
chr11_44964180_44977763	462.891	0.130391	0.104546	1.2472	0.212323	0.290314
chr7_97872929_97889713	2675.51	0.108982	0.0873771	1.24726	0.212302	0.290314
chr10_1496238_1497722	117.458	0.134855	0.108137	1.24708	0.212369	0.290344
chr11_66996805_67066331	15610.1	0.108746	0.087215	1.24688	0.212443	0.290344
chr3_9514232_9519304	117.254	0.13907	0.111523	1.247	0.212396	0.290344
chr3_66420803_66445860	1606.63	0.0853118	0.0684211	1.24686	0.212447	0.290344
chr9_15446465_15468777	738.088	0.109773	0.0880354	1.24691	0.212429	0.290344
chr15_70432345_70435412	179.466	0.158951	0.127502	1.24666	0.212524	0.290421
chr3_23694552_23701258	243.599	0.101847	0.0817291	1.24616	0.212706	0.290642
chr17_75084069_75144061	4595.13	0.0931444	0.0747511	1.24606	0.212742	0.290664
chr1_92256307_92276804	1692.46	0.0972057	0.07803	1.24575	0.212857	0.290793
chr6_119396804_119400584	470.32	0.0953165	0.0765269	1.24553	0.212937	0.290875
chr1_149854984_149861178	5042.58	0.0934428	0.0750318	1.24538	0.212994	0.290924
chr1_8977540_9048660	4438.7	0.12479	0.100213	1.24524	0.213042	0.290962
chr3_156821201_156823810	140.202	0.136238	0.109435	1.24491	0.213163	0.291099
chrX_67724440_67729942	194.059	0.124759	0.100231	1.24471	0.213239	0.291175
chr19_34789166_34810103	964.877	0.108891	0.0875126	1.24429	0.213394	0.291359
chr21_47810060_47826875	445.365	0.108313	0.0870606	1.24411	0.21346	0.291421
chr5_82600634_82619730	994.026	0.142913	0.1149	1.2438	0.213573	0.291547
chr21_30807792_30824499	785.247	0.109847	0.0883452	1.24338	0.213728	0.29173
chr15_69789329_69802092	245.653	0.120017	0.0965637	1.24288	0.213913	0.291955
chr11_9652807_9662779	303.51	0.104639	0.084223	1.2424	0.214089	0.292168
chr2_194968946_194970551	89.1971	0.143174	0.115268	1.24209	0.214203	0.292295
chr10_14548165_14550998	248.979	0.116542	0.0938343	1.242	0.214237	0.292313
chr3_5007485_5081012	6021.4	0.0842376	0.0678296	1.2419	0.214273	0.292335
chr11_63401827_63407653	190.517	0.122923	0.098994	1.24172	0.21434	0.292398
chr11_350126_356484	1173.38	0.115603	0.0931191	1.24146	0.214437	0.292474
chr15_98044236_98048137	135.995	0.172841	0.139224	1.24146	0.214436	0.292474
chr12_4612932_4619435	903.855	0.119584	0.0963401	1.24126	0.214508	0.292528
chr18_10591810_10595224	178.237	0.161595	0.130197	1.24116	0.214547	0.292528
chr2_89442104_89453898	294.102	0.12532	0.100973	1.24113	0.214559	0.292528
chr20_32250730_32253246	490.308	0.139143	0.112105	1.24119	0.214537	0.292528
chr19_50018365_50020370	87.9651	0.156084	0.125814	1.2406	0.214755	0.292767
chr1_62900699_62916643	2971.16	0.0974014	0.0785216	1.24044	0.214813	0.292818
chr10_115720095_115722303	225.594	0.116053	0.0936092	1.23976	0.215064	0.293133
chr12_98986147_99014402	3237.91	0.0903538	0.0729087	1.23927	0.215245	0.293305
chr15_99911352_99912737	100.508	0.136334	0.110016	1.23922	0.215265	0.293305
chr2_3622362_3625711	624.011	0.106961	0.0863149	1.2392	0.215273	0.293305
chr7_28011589_28014082	134.031	0.148945	0.120184	1.23931	0.215231	0.293305
chr12_6431609_6481730	6322.72	0.104186	0.0841008	1.23882	0.215412	0.293466
chr7_74651841_74654239	260.897	0.135046	0.109032	1.23859	0.215498	0.293555
chr9_139988686_139992979	655.631	0.114373	0.0923962	1.23785	0.21577	0.293898
chr3_19143923_19145180	107.303	-0.201029	0.162414	-1.23776	0.215806	0.293918
chrX_46695895_46698851	980.077	0.100896	0.0815639	1.23702	0.21608	0.294263
chr17_20568196_20583571	1024.09	0.134214	0.10851	1.23688	0.216132	0.294306
chr6_12594956_12609404	337.773	0.118786	0.0960446	1.23678	0.216169	0.294328
chr8_49426653_49427929	151.495	0.153285	0.123951	1.23666	0.216214	0.294362
chr21_15851834_15923789	8478.07	0.113708	0.0919764	1.23627	0.216357	0.294528
chr16_69161914_69167394	769.573	0.105985	0.0857788	1.23556	0.216622	0.294845
chr7_99937311_99996329	7417.47	0.0942586	0.0762896	1.23554	0.216631	0.294845
chr10_89641964_89699288	2225.49	0.0852751	0.0690268	1.23539	0.216685	0.29489
chr12_32668991_32713520	1344.69	0.106712	0.0863983	1.23512	0.216786	0.294999
chr2_224624323_224627964	522.704	0.132038	0.106914	1.23499	0.216834	0.295037
chr10_130833364_130835466	159.694	0.173281	0.140334	1.23477	0.216915	0.295118
chr10_31072369_31082312	534.295	0.129794	0.10514	1.23449	0.217021	0.295206
chr19_17624712_17651126	1202.78	0.0947844	0.0767803	1.23449	0.217021	0.295206
chr10_180570_182953	777.887	0.138565	0.112264	1.23427	0.217102	0.29526
chr16_1353043_1373628	2727.01	0.124153	0.100584	1.23432	0.217082	0.29526
chr12_29541800_29544765	400.979	0.138883	0.112528	1.23421	0.217125	0.295262
chr8_59562005_59564278	176.202	0.121005	0.0980665	1.2339	0.217238	0.295389
chr22_50255620_50275404	598.598	0.0994837	0.080634	1.23377	0.217289	0.29543
chr4_110540369_110589654	3184.73	0.106603	0.0864221	1.23351	0.217385	0.295531
chr2_225341875_225347593	211.812	0.125179	0.101498	1.23332	0.217458	0.295602
chr1_41004475_41006299	95.2927	0.205176	0.166371	1.23324	0.217485	0.295611
chr2_114308502_114312642	284.732	0.125373	0.101673	1.2331	0.217538	0.295655
chr10_44090090_44095189	226.548	0.117652	0.0954335	1.23282	0.217643	0.295769
chr11_47173613_47180350	400.916	0.120525	0.0977736	1.23269	0.217691	0.295806
chr2_44935095_44941257	369.603	0.106084	0.0861	1.2321	0.217913	0.296057
chr8_116438813_116443783	488.952	0.129805	0.105354	1.23209	0.217917	0.296057
chr12_1799212_1802887	946.245	0.102992	0.0836023	1.23193	0.217974	0.296078
chr6_127655271_127674715	1759.37	0.0849966	0.0689922	1.23197	0.217959	0.296078
chr17_59981036_59982678	384.916	0.104642	0.0849469	1.23185	0.218006	0.296092
chr21_45648685_45668008	2336.67	0.117051	0.0950446	1.23154	0.218121	0.296221
chr10_38690698_38694321	1317	0.10884	0.0883871	1.2314	0.218174	0.296236
chr9_134403334_134415179	494.451	0.140559	0.114146	1.2314	0.218174	0.296236
chr18_43729177_43760602	1536.74	0.109225	0.0887168	1.23116	0.218261	0.296327
chr7_6260691_6262058	93.2594	0.14592	0.118539	1.23099	0.218326	0.296385
chr1_180119788_180133950	849.689	0.109655	0.0891006	1.23069	0.218438	0.296509
chr6_32238246_32240553	294.01	0.107635	0.0874679	1.23057	0.218484	0.296544
chr7_1882007_2033671	6454.75	0.112755	0.0916337	1.23049	0.218512	0.296554
chr1_110319416_110369471	1282.07	0.0989442	0.0804203	1.23034	0.21857	0.296604
chr1_23823708_23835787	191.26	0.111834	0.0909105	1.23015	0.21864	0.296671
chr1_169278416_169279365	107.537	0.118289	0.0961656	1.23006	0.218675	0.296689
chr1_15727122_15761731	4018.29	0.104714	0.0851647	1.22955	0.218865	0.296885
chr14_69147229_69161405	1997.76	0.0876542	0.0712985	1.2294	0.218923	0.296885
chr22_38388771_38394722	459.621	0.126524	0.102914	1.22942	0.218915	0.296885
chr5_160128631_160131100	132.018	0.150624	0.1225	1.22959	0.218852	0.296885
chr8_67397614_67404813	690.717	0.112816	0.0917604	1.22946	0.218899	0.296885
chr12_109591857_109593365	133.804	0.114881	0.0934609	1.22918	0.219003	0.296937
chr5_102223586_102225173	108.22	0.165078	0.134294	1.22923	0.218986	0.296937
chr17_1458162_1534973	4363.52	0.113324	0.0922063	1.22903	0.219062	0.29697
chr2_61890328_61899367	481.669	0.098254	0.0799459	1.22901	0.21907	0.29697
chr2_238509834_238513994	578.218	0.140856	0.114624	1.22886	0.219125	0.297018
chr16_616066_620978	499.11	0.136834	0.111432	1.22796	0.219463	0.297447
chr11_102415051_102432678	1254.83	0.0876041	0.0713483	1.22784	0.219508	0.29748
chr11_66079035_66096748	2730.37	0.121725	0.0991466	1.22773	0.21955	0.297486
chr2_150441669_150444706	1635.72	0.095425	0.0777288	1.22767	0.219573	0.297486
chr22_30657020_30749922	9916.23	0.0999711	0.0814324	1.22766	0.219575	0.297486
chr11_48162482_48175092	290.956	0.101467	0.0826851	1.22715	0.219767	0.297609
chr17_1568408_1574639	201.385	0.116631	0.0950458	1.22711	0.219783	0.297609
chr2_204568867_204613966	8805.35	0.10916	0.088959	1.22708	0.219792	0.297609
chr4_38575414_38584789	153.189	0.168229	0.137087	1.22717	0.21976	0.297609
chr6_33263387_33270162	1468.52	0.103748	0.0845385	1.22723	0.219737	0.297609
chr6_158980510_158993710	1307.39	0.11676	0.0951524	1.22709	0.219789	0.297609
chr16_69470020_69504797	2796.23	0.104787	0.0854287	1.2266	0.219973	0.297826
chr1_150077990_150084481	830.073	0.0930944	0.0759191	1.22623	0.220112	0.297901
chr3_169553518_169565594	435.768	0.0967551	0.0788979	1.22633	0.220073	0.297901
chr5_68596620_68632292	1101	0.0991158	0.0808267	1.22628	0.220095	0.297901
chr9_88215349_88225771	252.702	0.0893474	0.072855	1.22637	0.220059	0.297901
chr1_158948340_159062912	12788.1	0.0889098	0.0725745	1.22508	0.220544	0.298423
chr5_95872103_95874268	153.492	0.1401	0.114364	1.22504	0.220561	0.298423
chr8_67340362_67381513	1512.49	0.0821538	0.0670599	1.22508	0.220545	0.298423
chr18_74255611_74286319	992.104	0.105466	0.0860958	1.22498	0.220584	0.298425
chr12_105351513_105352996	123.457	0.154293	0.125981	1.22474	0.220675	0.298521
chr20_33657456_33677141	743.574	0.0974407	0.079571	1.22458	0.220735	0.298573
chr16_15682174_15703110	2210.96	0.0799159	0.0652769	1.22426	0.220854	0.298696
chr5_175933584_175983421	7564.44	0.105504	0.0861801	1.22422	0.220868	0.298696
chr2_182212750_182217534	150.996	0.127225	0.10394	1.22403	0.220941	0.298767
chr2_37232313_37242097	489.851	0.0924095	0.0755128	1.22376	0.221043	0.298877
chr3_194800663_194827673	1326.88	0.099737	0.0815076	1.22365	0.221083	0.298903
chr4_24540130_24566949	1007.52	0.0905696	0.0740217	1.22356	0.22112	0.298924
chr2_228314813_228321107	159.32	0.156766	0.128172	1.22309	0.221294	0.299103
chr4_2258741_2266370	1291.69	0.131775	0.107738	1.22311	0.221289	0.299103
chr20_8405457_8417117	612.694	0.136081	0.111289	1.22277	0.221416	0.299238
chr11_66039167_66051055	259.825	0.0996938	0.0815444	1.22257	0.221492	0.299313
chr5_88110147_88141372	2573.86	0.0899311	0.0735637	1.22249	0.221521	0.299324
chr19_14542606_14584503	2699.04	0.103014	0.0842833	1.22223	0.22162	0.29943
chr2_231758577_231770026	149.043	0.126888	0.103839	1.22197	0.221717	0.299504
chr3_101616152_101621683	469.438	0.123218	0.100834	1.22199	0.221711	0.299504
chr15_100197783_100198953	118.708	0.125051	0.102346	1.22185	0.221764	0.299538
chr10_20905123_20913018	310.306	0.108654	0.0889319	1.22177	0.221796	0.299553
chr14_22851060_22860970	331.858	0.104586	0.0856575	1.22098	0.222093	0.299926
chr10_7069124_7089792	1065.24	0.13842	0.113394	1.2207	0.222201	0.300015
chr12_90336215_90345507	620.862	0.106483	0.0872285	1.22073	0.222187	0.300015
chr12_133235802_133249122	278.738	0.105993	0.086843	1.22051	0.222272	0.300065
chr15_45738179_45751461	989.509	0.10745	0.0880387	1.22049	0.22228	0.300065
chr3_133524048_133525704	346.861	0.119326	0.097795	1.22017	0.222401	0.300199
chr22_36651444_36656356	159.554	0.116324	0.0953391	1.22011	0.222424	0.300202
chr2_198970760_198972690	115.418	-0.187167	0.153418	-1.21998	0.222473	0.300239
chr12_66627679_66636863	534.383	0.136705	0.112079	1.21971	0.222573	0.300346
chr5_139574777_139587420	219.489	0.116405	0.0954429	1.21963	0.222605	0.30036
chr1_6587754_6612494	942.82	0.120876	0.0991149	1.21956	0.222633	0.300369
chr1_116710483_116711885	105.728	0.148977	0.122164	1.21949	0.222659	0.300377
chr17_49334689_49341503	1881.64	0.0985329	0.080806	1.21938	0.222701	0.300405
chr2_127534116_127535225	101.083	0.151175	0.123984	1.21931	0.222726	0.30041
chr7_21936561_21939931	581.597	0.111761	0.091706	1.21869	0.222961	0.300698
chr6_17906780_17911050	322.162	0.149137	0.122393	1.21851	0.223031	0.300764
chr9_117212527_117215992	306.409	0.108252	0.0888525	1.21833	0.223099	0.300827
chr1_247367559_247375734	893.332	0.0898059	0.0737225	1.21816	0.223163	0.300856
chr6_110520447_110536171	624.012	0.0964649	0.079187	1.21819	0.223151	0.300856
chr11_61598290_61604347	459.224	-0.0876798	0.0719979	-1.21781	0.223296	0.301008
chr6_127611818_127639486	1056.22	0.0889198	0.0730212	1.21773	0.223328	0.301022
chr1_151788025_151807615	438.196	0.123031	0.101053	1.21749	0.223416	0.301027
chr17_29485526_29487163	454.138	0.110916	0.0910964	1.21756	0.22339	0.301027
chr2_113589171_113600554	1023.17	0.139244	0.114364	1.21755	0.223395	0.301027
chr5_148337146_148343893	112.9	0.163299	0.134123	1.21753	0.223403	0.301027
chr1_156060258_156077653	736.677	0.0970202	0.0796949	1.2174	0.223454	0.301049
chr15_49085888_49099407	632.585	0.111587	0.0916671	1.2173	0.223488	0.301067
chr5_12870572_12871959	93.4051	0.171931	0.141328	1.21654	0.223779	0.301431
chr10_80998379_81116098	6233.1	0.1037	0.0852606	1.21628	0.22388	0.301537
chr6_32802586_32829505	10759.9	0.0968454	0.0796614	1.21571	0.224095	0.301798
chr2_87009833_87090153	7831.94	0.117597	0.0967373	1.21563	0.224126	0.301812
chr4_102121292_102127958	222.842	0.113403	0.0933422	1.21492	0.224398	0.302149
chrX_109074039_109084362	180.176	0.12568	0.103459	1.21479	0.224446	0.302185
chrUn_gl000220_50575_58104	5591.72	0.089837	0.0739612	1.21465	0.224499	0.302229
chr18_77153150_77201461	3263.18	0.0994137	0.0818621	1.21441	0.224593	0.302298
chr19_36230283_36240279	3400.67	0.0953941	0.0785518	1.21441	0.224591	0.302298
chr10_105418843_105423631	691.205	0.179052	0.147452	1.2143	0.224632	0.302322
chr7_41909003_41922961	932.879	0.115327	0.0949896	1.2141	0.22471	0.302398
chr4_79531443_79537125	389.709	0.0882798	0.0727317	1.21377	0.224834	0.302507
chr8_126162404_126206199	1475.34	0.116509	0.0959851	1.21382	0.224816	0.302507
chr8_103084670_103087360	142.844	0.150729	0.124223	1.21338	0.224985	0.302682
chr2_175527663_175548215	908.421	0.0993122	0.0818573	1.21324	0.225039	0.302698
chr3_81780203_81793820	270.022	0.137665	0.113468	1.21326	0.225032	0.302698
chr17_30430225_30435236	486.79	0.123958	0.102186	1.21305	0.225109	0.302763
chr3_20000041_20004715	122.365	0.149201	0.123017	1.21285	0.225187	0.302839
chr8_23073780_23080261	1042.03	0.112896	0.0931108	1.21249	0.225326	0.302997
chr12_49398305_49455195	4988.65	0.0931925	0.0768677	1.21238	0.225369	0.302997
chr2_128162240_128174642	555.381	0.0945139	0.0779542	1.21243	0.225348	0.302997
chr20_17484216_17492484	433.318	0.118254	0.0975581	1.21214	0.225459	0.303062
chr3_149529686_149536129	2547.46	0.106069	0.0875035	1.21216	0.22545	0.303062
chr8_53695019_53706482	259.226	0.115568	0.0953496	1.21205	0.225494	0.30308
chr11_65620730_65635110	2861.18	0.0996482	0.0822655	1.2113	0.22578	0.303436
chr5_139908786_139938010	2741.65	0.0908155	0.0749833	1.21114	0.225841	0.303489
chr11_10497625_10538147	1436.47	0.0973035	0.0803619	1.21082	0.225966	0.303613
chr17_57591241_57594006	210.147	0.14124	0.116651	1.21079	0.225976	0.303613
chr10_7217666_7249599	2324.3	0.10212	0.0843482	1.2107	0.226012	0.303633
chr14_77370751_77398407	1009.62	0.100112	0.0827002	1.21054	0.226071	0.303655
chr6_150933910_150965650	4260.22	0.0752425	0.0621552	1.21056	0.226065	0.303655
chr2_192475423_192511065	2343.67	0.0936915	0.0774374	1.2099	0.226318	0.303958
chr5_80050677_80053682	396.306	0.122455	0.101228	1.2097	0.226394	0.304031
chr12_80235741_80243578	275.415	0.112219	0.0927715	1.20963	0.226421	0.304039
chr12_10748458_10752225	251.352	0.171625	0.141892	1.20955	0.226453	0.304053
chr5_32230523_32243893	877.509	0.104593	0.086484	1.20939	0.226513	0.304105
chr1_33219242_33226214	125.269	0.114594	0.094759	1.20932	0.22654	0.304113
chr11_818489_823276	859.208	0.124095	0.102649	1.20893	0.226692	0.304287
chr1_186806993_186819445	302.736	0.12051	0.0997157	1.20853	0.226842	0.30446
chr6_45387271_45415297	1577.79	0.0878754	0.0727505	1.2079	0.227085	0.304758
chr12_78392361_78399356	203.688	0.13745	0.113834	1.20746	0.227254	0.304956
chr2_137035733_137043012	482.217	0.112721	0.0933759	1.20718	0.227365	0.305057
chr4_113199779_113240201	3874.65	0.0923435	0.0764968	1.20715	0.227372	0.305057
chr1_144906693_144910730	855.748	0.091751	0.0760171	1.20698	0.22744	0.305097
chr16_28465697_28512476	4358.81	0.0915624	0.0758651	1.20691	0.227467	0.305097
chr6_31623836_31635147	2613.17	0.0946068	0.0783854	1.20694	0.227454	0.305097
chr4_102048546_102057269	233.388	0.106601	0.0883742	1.20624	0.227723	0.305413
chr1_144355373_144366768	683.474	0.139216	0.115436	1.206	0.227817	0.305481
chr10_105201453_105212670	578.191	0.12386	0.102699	1.20604	0.227801	0.305481
chr4_153505624_153508531	193.337	0.129384	0.107323	1.20555	0.22799	0.305684
chr17_35077057_35084871	862.366	0.113237	0.0939557	1.20522	0.228118	0.305798
chr7_141584427_141590418	207.523	0.132915	0.11028	1.20525	0.228108	0.305798
chr11_47480888_47493077	336.108	0.123201	0.102234	1.20509	0.228167	0.305836
chr22_30786896_30834468	4103.54	0.115709	0.0960403	1.20479	0.228283	0.305962
chr12_50410834_50412472	101.833	0.154813	0.128513	1.20464	0.228341	0.306001
chr3_134201688_134209013	2467.22	0.0969488	0.0804817	1.20461	0.228355	0.306001
chr7_98132939_98146368	253.623	0.147556	0.122515	1.20439	0.22844	0.306085
chr4_10415068_10424760	379.8	0.115175	0.0956485	1.20414	0.228534	0.306183
chr9_7120834_7122396	91.2119	0.13988	0.116178	1.20402	0.228582	0.306218
chr3_17341821_17343765	109.939	0.150817	0.125269	1.20394	0.228611	0.306228
chr17_75660022_75666013	841.405	0.115779	0.0961717	1.20388	0.228635	0.306231
chr17_63167909_63179155	533.516	0.134541	0.111797	1.20344	0.228808	0.306434
chrX_117764762_117767740	132.608	0.114925	0.0955122	1.20325	0.228878	0.306499
chr5_131130142_131133588	1330.61	0.106378	0.0884343	1.2029	0.229014	0.306652
chr15_39618233_39628480	336.009	0.138984	0.115587	1.20242	0.229199	0.306814
chr17_3807413_3876324	5463.64	0.103789	0.0863151	1.20245	0.22919	0.306814
chr17_28132666_28136905	233.246	0.0937022	0.0779255	1.20246	0.229186	0.306814
chr7_1208968_1216011	204.636	0.140181	0.116624	1.20199	0.229366	0.307008
chr1_185601348_185617609	380.705	0.114164	0.0950085	1.20162	0.22951	0.307136
chr2_37938579_37940714	91.1102	0.143381	0.119332	1.20152	0.229548	0.307136
chr2_89567640_89573663	194.088	0.112941	0.093996	1.20155	0.229539	0.307136
chr4_6872293_6975967	5454.43	0.0912779	0.0759666	1.20155	0.229536	0.307136
chr11_34165254_34176301	259.957	0.115858	0.0964494	1.20123	0.229664	0.307262
chr22_29179664_29225899	4934.29	0.0783441	0.0652409	1.20084	0.229812	0.307432
chr1_182227017_182248199	587.742	0.109087	0.090859	1.20062	0.229899	0.307519
chrX_48768129_48817650	8162.12	0.0894692	0.0745298	1.20045	0.229965	0.307579
chr20_16368483_16373643	196.694	0.108846	0.090709	1.19995	0.230159	0.30778
chr8_73965376_73976982	343.026	0.103106	0.0859229	1.19999	0.230145	0.30778
chr7_507098_512905	122.863	0.12961	0.108022	1.19984	0.2302	0.307806
chr8_41350713_41387805	2538.92	0.0904923	0.0754632	1.19916	0.230466	0.308133
chr3_52924555_52931984	797.304	0.104492	0.0871549	1.19893	0.230556	0.308202
chr7_39772131_39775724	683.771	0.0946728	0.0789655	1.19891	0.230561	0.308202
chr17_37706027_37707608	94.6144	0.133668	0.111497	1.19885	0.230584	0.308204
chr6_20168129_20176386	477.627	0.11033	0.0920525	1.19855	0.230702	0.308332
chr6_151247702_151248999	95.6523	0.13745	0.114714	1.19819	0.230843	0.308462
chr7_139024527_139028397	2659.49	0.0897789	0.0749278	1.19821	0.230837	0.308462
chr19_41167864_41197259	817.795	0.102192	0.0852972	1.19807	0.230891	0.308497
chr19_4965855_4980659	1000.8	0.100665	0.084048	1.19771	0.231029	0.308653
chr6_45123383_45124438	97.421	0.151092	0.126173	1.19749	0.231114	0.308738
chr19_42953338_42971548	473.349	0.0761589	0.0636437	1.19665	0.231445	0.309151
chr6_110616430_110618574	184.24	0.144496	0.120784	1.19632	0.231571	0.309276
chrX_30585175_30678940	5769.09	0.103116	0.086196	1.19629	0.231582	0.309276
chr11_9251266_9254119	286.318	0.0981164	0.0820226	1.19621	0.231614	0.309289
chr6_119109278_119137556	1448.05	0.0953943	0.0797508	1.19615	0.231636	0.30929
chr17_76981746_77003447	410.996	0.112474	0.0940391	1.19604	0.231682	0.309322
chr20_35117508_35130694	448.585	0.106682	0.0892125	1.19582	0.231766	0.309377
chr8_23359591_23419694	2471.37	0.115118	0.0962664	1.19583	0.231765	0.309377
chr1_19233733_19236756	108.502	0.122809	0.102721	1.19556	0.231869	0.309456
chr3_15772549_15780253	174.742	0.101603	0.0849814	1.19559	0.231857	0.309456
chr5_59834163_59838181	462.265	0.121832	0.101912	1.19545	0.23191	0.309482
chr1_120341210_120343449	158.06	0.153439	0.128384	1.19516	0.232026	0.309542
chr17_19013535_19052154	4479.78	0.108014	0.0903686	1.19526	0.231987	0.309542
chr20_388075_391285	1017.97	0.121931	0.102022	1.19514	0.232031	0.309542
chrUn_gl000220_6773_8449	1272.4	0.10952	0.0916397	1.19511	0.232042	0.309542
chr2_230148282_230179206	1134.14	0.125336	0.104896	1.19487	0.232139	0.309642
chr15_52470599_52475187	1805.56	0.112851	0.0944537	1.19477	0.232176	0.309662
chr3_122473476_122493992	1258.35	0.125409	0.10498	1.19459	0.232247	0.309698
chr4_82074807_82076051	113.123	0.243636	0.203943	1.19463	0.232231	0.309698
chr1_78407076_78421769	540.447	0.101912	0.0853223	1.19444	0.232308	0.309751
chr12_105103215_105159129	2218.95	0.0838986	0.0702455	1.19436	0.232336	0.309759
chr9_33220520_33228053	339.758	0.119478	0.10004	1.19429	0.232364	0.309767
chr3_99928694_99929715	98.4149	0.142283	0.119147	1.19418	0.232406	0.309794
chr14_74078900_74080421	162.573	0.141356	0.118418	1.1937	0.232596	0.310019
chr12_112875424_112885370	234.763	0.11483	0.0962124	1.19351	0.23267	0.310069
chr6_14700366_14760247	3671.19	0.0925978	0.0775857	1.19349	0.232677	0.310069
chr6_43109164_43111922	213.572	0.234641	0.196636	1.19328	0.232761	0.310152
chr2_242701168_242712365	469.994	0.119829	0.100432	1.19313	0.232818	0.310198
chr17_18159681_18165755	1523.39	0.116169	0.0973712	1.19305	0.232848	0.31021
chr2_122296846_122298795	134.819	0.145054	0.121677	1.19213	0.233211	0.310619
chr8_9510106_9514673	125.915	0.144528	0.121238	1.1921	0.233221	0.310619
chrX_41039014_41044404	235.358	0.104646	0.0877806	1.19213	0.233209	0.310619
chr17_46617506_46626792	1730.77	0.133566	0.112064	1.19186	0.233314	0.310715
chr5_49658669_49670875	367.069	0.116235	0.0975934	1.19102	0.233647	0.311129
chr4_153000105_153038127	4431.75	0.111459	0.0936213	1.19053	0.233837	0.311352
chr19_3756406_3767180	2236.63	0.0927405	0.0779069	1.1904	0.233888	0.311392
chr11_124198177_124200826	152.584	0.155247	0.130452	1.19007	0.234019	0.311537
chr17_47328917_47338378	213.702	0.127151	0.106886	1.1896	0.234205	0.311742
chr2_95780453_95784281	128.55	0.134266	0.11287	1.18956	0.234218	0.311742
chr10_19927231_19928213	99.1121	0.16249	0.136604	1.1895	0.234242	0.311746
chr1_15391719_15394295	134.863	0.143097	0.120404	1.18847	0.234648	0.312199
chr4_4462610_4464953	131.983	0.118588	0.099777	1.18853	0.234624	0.312199
chr6_108213032_108219234	284.019	0.108781	0.0915283	1.1885	0.234638	0.312199
chr3_171523866_171532776	537.005	0.116919	0.0983963	1.18825	0.234737	0.312287
chr4_141709753_141731675	1278.87	0.09041	0.0760975	1.18808	0.234801	0.312344
chr2_12074089_12090579	363.025	0.0896501	0.0754624	1.18801	0.234829	0.312352
chr12_6240599_6257395	2064.16	0.1058	0.0890676	1.18786	0.234889	0.312376
chr17_66373951_66381352	207.444	0.112751	0.0949226	1.18782	0.234905	0.312376
chr2_95872619_95873831	294.268	0.12786	0.107644	1.1878	0.234913	0.312376
chr4_25845417_25882301	2135.16	0.0815657	0.0686983	1.1873	0.235109	0.312606
chr14_35573948_35586278	308.493	0.106119	0.0893888	1.18716	0.235163	0.31262
chr2_118561362_118594341	3036.1	0.0744535	0.0627143	1.18719	0.235154	0.31262
chr1_161492715_161552255	6191.04	0.103523	0.0872146	1.18699	0.235233	0.312685
chr13_22633316_22642454	1329.05	0.0873413	0.0736261	1.18628	0.235511	0.313025
chr3_105891465_105904430	1087.86	0.103373	0.0871591	1.18603	0.235611	0.313128
chr11_45100421_45105338	303.412	0.110019	0.0927734	1.18589	0.235665	0.31317
chr16_2556072_2576909	2971.03	0.108865	0.0918258	1.18556	0.235798	0.313318
chr3_52340804_52349202	387.513	0.111171	0.0937755	1.1855	0.23582	0.313318
chr4_1227681_1264022	3606.01	0.099717	0.0841557	1.18491	0.236053	0.313598
chr3_179149264_179157809	614.361	0.0846169	0.0714276	1.18465	0.236155	0.313704
chr12_46978634_46981740	324.705	0.130609	0.110258	1.18457	0.236188	0.313719
chr1_221242041_221248631	429.778	0.111291	0.0939561	1.1845	0.236215	0.313725
chr6_147639277_147645095	713.755	0.10005	0.0844733	1.18439	0.236258	0.313753
chr17_76530615_76538382	197.497	0.115524	0.0975743	1.18396	0.236429	0.313951
chr11_124745909_124747080	107.664	0.165122	0.13949	1.18376	0.23651	0.314029
chr8_59465144_59521712	5121.54	0.0911092	0.0769768	1.18359	0.236574	0.314085
chr15_83831291_83834483	248.767	0.134269	0.113454	1.18347	0.236623	0.314121
chr9_515065_519183	181.81	0.129815	0.109703	1.18333	0.23668	0.314167
chr12_132251311_132262306	533.103	0.0949548	0.0802711	1.18293	0.236838	0.314348
chr2_32980771_32981984	172.002	0.140335	0.118661	1.18266	0.236945	0.31446
chr19_2598409_2638193	4017.32	0.0936918	0.0792481	1.18226	0.237103	0.314615
chr2_74678382_74687030	2602.5	0.0939198	0.0794452	1.1822	0.237128	0.314615
chr5_142775602_142785823	3709.82	0.0952488	0.080566	1.18225	0.237108	0.314615
chr1_26600304_26620891	6511.7	0.100842	0.0853081	1.18209	0.23717	0.314642
chr14_60610564_60630119	1655.03	0.0922295	0.0780277	1.18201	0.237202	0.314655
chr2_74781074_74785319	462.307	0.119229	0.100882	1.18187	0.237256	0.314668
chr7_51188718_51190472	129.816	0.142003	0.120148	1.1819	0.237245	0.314668
chr8_37728268_37768138	5294.5	0.0831894	0.0704085	1.18153	0.237394	0.314821
chr1_153947786_153950869	892.774	0.110953	0.093925	1.1813	0.237484	0.314912
chr20_60640187_60643506	618.242	0.122655	0.103844	1.18115	0.237544	0.314962
chr6_137061030_137115042	5109.14	0.0713776	0.0604398	1.18097	0.237615	0.315026
chr2_114340949_114355439	1404.53	0.117546	0.0995592	1.18066	0.237736	0.315157
chr1_109127055_109135507	661.991	0.113594	0.0962336	1.1804	0.237842	0.315269
chr5_66810575_66812320	117.196	0.143873	0.121897	1.18028	0.237889	0.315272
chr8_123921232_123933201	812.776	0.101848	0.0862887	1.18032	0.237875	0.315272
chr1_40838814_40891060	20030.7	0.089529	0.0758947	1.17965	0.23814	0.315576
chr14_103093228_103112984	548.759	0.101433	0.0860129	1.17928	0.238286	0.31574
chr13_110352593_110358833	161.229	0.110402	0.0936347	1.17907	0.238371	0.315822
chr5_70892740_70905836	461.71	0.0973091	0.0825435	1.17888	0.238445	0.315891
chr19_10446605_10460370	1102.56	0.105373	0.0893884	1.17882	0.23847	0.315896
chr4_7855722_7857955	149.228	0.121165	0.102805	1.17859	0.238563	0.315989
chr19_36438163_36451117	664.652	0.119808	0.101662	1.1785	0.238598	0.316006
chr10_33268960_33275607	807.096	0.113754	0.0965461	1.17824	0.238703	0.316115
chr2_231397244_231404236	218.229	0.105573	0.0896073	1.17817	0.238729	0.316121
chr18_70674581_70676153	118.572	0.146357	0.124237	1.17805	0.238777	0.316155
chr22_21122978_21137271	319.345	0.11343	0.0963169	1.17767	0.238927	0.316323
chr1_17682180_17692736	233.086	0.114891	0.0975626	1.17762	0.23895	0.316325
chr21_27121813_27129442	315.235	0.10746	0.0912696	1.17739	0.239039	0.316414
chr16_30769669_30787648	1163.1	0.105908	0.0899994	1.17677	0.239289	0.316715
chr1_77768877_77776936	489.362	0.12393	0.105325	1.17664	0.239339	0.316727
chr6_28886785_28912793	2478.11	0.0922822	0.0784292	1.17663	0.239343	0.316727
chr3_31502552_31505826	433.773	0.111858	0.095108	1.17612	0.239548	0.316968
chr3_43286391_43300422	547.694	0.109307	0.0929473	1.17601	0.239591	0.316996
chr2_174855958_174905626	2427.72	0.109912	0.0934791	1.17579	0.239679	0.317047
chr22_42217863_42285306	4055.58	0.0800579	0.0680878	1.1758	0.239674	0.317047
chr7_76804076_76805361	93.7273	0.171095	0.145521	1.17575	0.239696	0.317047
chr17_26132277_26137971	352.979	0.0991256	0.0843223	1.17556	0.239772	0.317057
chr6_42975519_42984859	670.161	0.102088	0.0868462	1.17551	0.239793	0.317057
chr7_149112334_149120609	302.121	0.136423	0.116043	1.17563	0.239743	0.317057
chr9_90936821_90938719	117.317	0.127782	0.108698	1.17558	0.239763	0.317057
chr11_63451804_63457596	182.264	0.130778	0.111278	1.17523	0.239903	0.317116
chr14_103363011_103396264	1337.32	0.105584	0.0898413	1.17522	0.239905	0.317116
chr6_26024552_26030164	3003.56	0.0895306	0.0761802	1.17525	0.239896	0.317116
chr19_6361048_6366454	503.433	0.109291	0.0930102	1.17504	0.239977	0.317166
chr3_23930462_23934836	147.765	-0.163002	0.138723	-1.17502	0.239986	0.317166
chr2_190433521_190443784	413.389	0.105209	0.0895592	1.17475	0.240096	0.317281
chr1_52988339_52999675	442.399	0.0808513	0.0688346	1.17457	0.240165	0.317283
chr14_61219826_61221073	122.371	0.135437	0.115303	1.17462	0.240149	0.317283
chr20_60812631_60824848	620.973	0.101604	0.0865024	1.17458	0.240161	0.317283
chr18_43761318_43810992	2121.94	0.0830377	0.0707205	1.17417	0.240328	0.31747
chr17_75953273_75960185	1281.92	0.118646	0.101093	1.17364	0.240541	0.317721
chr2_38354812_38359473	320.116	0.143466	0.122255	1.1735	0.240596	0.317735
chr3_101824696_101834903	776.811	0.0964504	0.0821885	1.17353	0.240585	0.317735
chr13_101135668_101170806	731.509	0.100232	0.085434	1.17321	0.24071	0.317856
chr10_3891119_3895766	809.405	0.13158	0.112176	1.17298	0.240805	0.317929
chr11_118154409_118155636	88.098	0.147008	0.125331	1.17296	0.24081	0.317929
chr2_177681240_177692291	376.691	0.131994	0.112554	1.17272	0.240908	0.318029
chr2_106353586_106518982	17003	0.0887531	0.0756943	1.17252	0.240988	0.318105
chr10_20104437_20118288	825.941	0.130224	0.111082	1.17233	0.241065	0.318178
chr6_35353006_35362763	291.248	0.101556	0.0866325	1.17227	0.24109	0.31818
chr12_16049112_16055721	213.753	0.110127	0.0939512	1.17218	0.241127	0.318192
chr2_99681967_99683864	172.392	0.125074	0.106706	1.17213	0.241143	0.318192
chr12_27122132_27126126	202.426	0.0930701	0.0794087	1.17204	0.241182	0.318213
chr17_38459609_38515272	9331.4	0.100255	0.0855634	1.17171	0.241315	0.31836
chr6_144460774_144485332	3077.3	0.110952	0.0947314	1.17123	0.241506	0.318582
chr22_51058403_51063060	1702.74	0.105323	0.0899389	1.17105	0.241578	0.318647
chr5_131615581_131638041	1341.53	0.136767	0.116799	1.17096	0.241615	0.318666
chr17_32290216_32296133	118.298	0.115536	0.0987146	1.17041	0.241837	0.318901
chr9_110022517_110032680	157.171	0.0820959	0.0701419	1.17043	0.24183	0.318901
chr16_88906123_88924548	779.321	0.101642	0.0868556	1.17024	0.241903	0.318957
chr12_6275489_6279127	364.955	0.140137	0.11978	1.16995	0.242021	0.319025
chr14_75688638_75780546	8816.82	0.0976209	0.0834364	1.17	0.241999	0.319025
chr17_38050733_38084879	2223.66	0.122972	0.105099	1.17006	0.241978	0.319025
chr14_97249403_97260610	217.218	0.118391	0.101199	1.16988	0.242049	0.319032
chr18_74716122_74873584	23029	0.0824736	0.0705057	1.16974	0.242104	0.319075
chr10_92921516_92924749	1001.21	0.111429	0.0952949	1.16931	0.24228	0.319278
chr17_44812996_44815285	119.921	0.148668	0.127221	1.16859	0.24257	0.319618
chr21_43687406_43690432	97.4886	0.128186	0.109696	1.16855	0.242583	0.319618
chr7_142781917_142783009	97.2339	0.134875	0.115445	1.16831	0.242682	0.319719
chrX_39033486_39035769	157.509	0.143146	0.12253	1.16825	0.242707	0.319721
chr11_48183046_48193616	298.071	0.0926065	0.0793032	1.16775	0.242907	0.319955
chr10_35657110_35669324	493.706	0.0998698	0.0855503	1.16738	0.243056	0.320093
chr19_36526330_36529334	116.705	0.164888	0.141244	1.1674	0.243048	0.320093
chr9_46971709_46978985	153.02	0.130823	0.112077	1.16726	0.243104	0.320126
chr22_39783490_39786186	234.411	-0.21027	0.180163	-1.16711	0.243166	0.320178
chr2_165614211_165619721	607.919	0.0964861	0.0826787	1.167	0.24321	0.320195
chr7_138436030_138439524	247.434	0.105411	0.0903288	1.16697	0.243224	0.320195
chr7_852081_853543	149.501	0.132238	0.113332	1.16682	0.243281	0.320241
chr1_8959433_8960809	92.2132	0.177706	0.152312	1.16672	0.243322	0.320265
chr6_47381500_47383455	423.005	0.106608	0.0913849	1.16658	0.243381	0.320313
chr7_38254953_38413466	24509.9	0.0975768	0.0836492	1.1665	0.243413	0.320325
chr11_95412961_95453934	4111	0.079667	0.0683113	1.16623	0.24352	0.320436
chr7_50243047_50268531	1536.73	0.0963932	0.0826728	1.16596	0.24363	0.320552
chr18_20648634_20659190	442.527	0.100362	0.0861121	1.16548	0.243826	0.32078
chr15_28438238_28458933	356.994	0.134392	0.115339	1.1652	0.243938	0.320839
chr18_76951844_76960601	155.87	0.118753	0.10191	1.16528	0.243905	0.320839
chr3_160132937_160134627	150.715	0.122085	0.104773	1.16523	0.243926	0.320839
chr1_12141738_12150028	291.066	0.1019	0.0874924	1.16467	0.244153	0.321091
chr18_74176979_74189787	543.559	0.125451	0.107731	1.16448	0.244228	0.321161
chr3_32556824_32559013	235.879	0.123412	0.106001	1.16425	0.244322	0.321254
chr7_5422367_5439561	1405.3	0.110517	0.0949703	1.1637	0.244546	0.321519
chr2_219747618_219774272	918.773	0.111686	0.0959898	1.16351	0.244621	0.321587
chr8_130852324_131029976	14127.8	0.0816764	0.0702022	1.16344	0.244649	0.321595
chr2_98523818_98528481	220.952	0.115022	0.0988707	1.16335	0.244686	0.321614
chr2_42978245_42988999	410.014	0.10342	0.0889362	1.16285	0.244889	0.321851
chr20_54966149_54970212	1172.68	0.090986	0.0782577	1.16265	0.244973	0.321932
chr12_102063850_102066151	131.529	0.117172	0.100835	1.16202	0.245226	0.322204
chr2_113539627_113557592	757.544	0.117108	0.100776	1.16206	0.24521	0.322204
chr5_179278286_179281256	117.227	0.117997	0.10155	1.16197	0.245249	0.322205
chr12_116975082_116999841	1686.26	0.0930212	0.0800704	1.16174	0.24534	0.322295
chr13_74557140_74566297	804.961	0.106435	0.0916307	1.16156	0.245413	0.322361
chr19_37957179_37961004	1151.79	0.10645	0.0916479	1.16151	0.245436	0.322361
chr14_69177290_69181508	197.661	0.0902676	0.0777219	1.16142	0.245472	0.322378
chr14_90135517_90149715	609.907	0.0929324	0.0800422	1.16104	0.245624	0.322539
chr19_48098694_48119976	2331.08	0.106332	0.0915859	1.16101	0.245639	0.322539
chr9_136233661_136243672	2143.91	0.0993586	0.0856011	1.16072	0.245757	0.322664
chr16_18489288_18504249	544.223	0.103899	0.0895323	1.16046	0.245861	0.32277
chr9_125226359_125227766	199.041	0.101037	0.0870755	1.16034	0.245912	0.322807
chr1_85037508_85050203	2239.66	0.09116	0.0785972	1.15984	0.246115	0.323045
chr1_173299899_173301362	89.4891	0.108756	0.0937799	1.1597	0.246173	0.32309
chr12_55129725_55135831	341.631	0.123047	0.10611	1.15962	0.246204	0.323102
chr3_15834697_15858911	2115.84	0.109414	0.0943734	1.15937	0.246306	0.323205
chr16_29814276_29824615	2378.37	0.108576	0.0936667	1.15918	0.246383	0.323248
chr4_7636497_7656146	815.471	0.119581	0.103157	1.15921	0.246369	0.323248
chr5_58418282_58428757	1728.39	0.111199	0.095959	1.15882	0.246531	0.323412
chr2_111875573_111881190	779.841	0.120171	0.103748	1.15829	0.246745	0.323633
chr7_36804404_36835642	6167.91	0.102405	0.0884083	1.15832	0.246734	0.323633
chr1_155678003_155699242	493.72	0.0969344	0.0837213	1.15782	0.246936	0.323824
chr8_2584323_2592251	430.59	0.12241	0.105723	1.15783	0.246932	0.323824
chr3_15284035_15371236	5720.89	0.0843928	0.0728995	1.15766	0.247003	0.323882
chr2_43002168_43003733	94.9156	0.126743	0.109522	1.15724	0.247174	0.324076
chr1_144383270_144400129	369.102	0.131392	0.11356	1.15703	0.247259	0.324157
chr10_45912752_45933743	970.794	0.0980714	0.0847669	1.15695	0.247291	0.32417
chr7_141643603_141661674	838.86	0.125727	0.108686	1.1568	0.247355	0.324223
chr12_110282905_110285879	181.271	0.150065	0.12974	1.15666	0.247411	0.324267
chr12_39765085_39767450	120.925	0.194244	0.168058	1.15581	0.247757	0.32469
chr11_134119916_134124079	494.648	0.102197	0.0884283	1.15571	0.247801	0.324718
chr17_54974433_55003158	2766.64	0.0963619	0.0833907	1.15555	0.247866	0.324773
chr7_134540592_134550669	335	0.113062	0.0978644	1.15529	0.247972	0.324882
chr2_109637174_109652278	1679.27	0.114079	0.0987514	1.15522	0.248001	0.324891
chr11_118069125_118117810	5941	0.0831474	0.0719952	1.1549	0.24813	0.32503
chr10_12486856_12491964	292.874	0.103636	0.0897466	1.15477	0.248186	0.325073
chr20_276989_281017	1406.32	0.0998408	0.0864733	1.15459	0.24826	0.32514
chr2_169090539_169110444	1285.11	0.0926658	0.0802764	1.15433	0.248363	0.325245
chr1_231761690_231765362	350.325	0.109571	0.0949541	1.15393	0.248527	0.325406
chr17_6501816_6503493	96.7068	0.139589	0.120969	1.15392	0.248532	0.325406
chr17_39479416_39499701	1101.3	0.0933943	0.080942	1.15384	0.248565	0.32542
chr8_48310847_48320110	302.39	0.119688	0.103764	1.15346	0.24872	0.325593
chr10_91086353_91095233	2337.11	0.126342	0.109543	1.15335	0.248765	0.325596
chr2_12997147_13002094	148.68	0.11377	0.0986434	1.15335	0.248768	0.325596
chr19_17970231_17974592	520.017	0.112606	0.0976881	1.15271	0.249031	0.325907
chr2_102238454_102242472	315.649	0.0876474	0.0760395	1.15266	0.249052	0.325907
chr20_36431757_36435937	347.381	0.102118	0.0885978	1.1526	0.249076	0.325908
chr19_42867456_42877235	274.145	0.10303	0.0894087	1.15235	0.249177	0.326011
chr12_131280890_131282643	201.971	0.129733	0.112606	1.1521	0.249281	0.326117
chr2_26677854_26682252	105.429	-0.192173	0.166844	-1.15181	0.249397	0.326239
chr18_56379547_56385710	775.414	0.103707	0.0900659	1.15145	0.249545	0.326403
chr12_121248625_121259621	235.725	0.099128	0.0860985	1.15133	0.249595	0.326438
chr10_76198031_76205696	242.251	0.102954	0.0894265	1.15127	0.249621	0.326441
chr9_127149527_127156976	243.34	0.0994644	0.0864025	1.15118	0.24966	0.326463
chr2_64545418_64556193	752.435	0.110349	0.0958652	1.15108	0.249697	0.326481
chr1_38937431_38959760	1003.69	0.0850253	0.0738793	1.15087	0.249787	0.326568
chr10_32559066_32567422	288.513	0.0830811	0.0722409	1.15006	0.250121	0.326951
chr2_100749394_100761721	1221.86	0.0838519	0.0729119	1.15004	0.250125	0.326951
chr8_68302733_68314385	725.584	0.100055	0.0870322	1.14963	0.250294	0.327142
chr3_119655920_119657342	139.446	0.112614	0.0979659	1.14952	0.25034	0.327171
chr10_52363091_52365746	144.728	0.134823	0.117317	1.14921	0.250467	0.327308
chr11_44578249_44645579	4428.53	0.0883695	0.076906	1.14906	0.250532	0.327362
chr1_33445333_33476256	2960.19	0.0927825	0.0807817	1.14856	0.250738	0.327602
chr1_26825333_26828671	891.379	0.11136	0.0969783	1.1483	0.250844	0.327709
chr17_34248059_34251776	131.307	0.116471	0.101451	1.14805	0.250946	0.327813
chr1_207660751_207672611	828.206	0.0878415	0.0765272	1.14785	0.251032	0.327887
chr11_62377365_62383122	1047.88	0.113553	0.0989304	1.1478	0.251049	0.327887
chr6_141802943_141818156	1463.09	0.0924119	0.0805699	1.14698	0.251391	0.328303
chr15_91996089_91997917	168.935	0.146924	0.128137	1.14662	0.251541	0.328436
chr16_89119109_89127257	105.789	0.132596	0.115645	1.14658	0.251556	0.328436
chr9_7966867_7983452	973.082	0.0897329	0.0782623	1.14657	0.251561	0.328436
chr17_57073334_57082238	1326.61	0.0919356	0.0802004	1.14632	0.251661	0.328536
chr10_134198889_134267626	4963.8	0.101179	0.0882784	1.14614	0.251737	0.328605
chr12_95068517_95083709	1128.96	0.0978645	0.0853935	1.14604	0.251778	0.328628
chr1_8703146_8729985	831.266	0.0744655	0.0649855	1.14588	0.251845	0.328686
chr11_74852963_74855531	162.592	0.13568	0.118441	1.14555	0.251982	0.328834
chr8_74068569_74082353	923.231	0.118973	0.103867	1.14543	0.25203	0.328866
chr6_40994771_40996883	200.114	0.117131	0.102417	1.14367	0.252762	0.329791
chr8_48265289_48297601	1695.22	0.116475	0.101863	1.14344	0.252855	0.329882
chr4_87965828_87974541	278.59	0.0953157	0.083388	1.14304	0.253023	0.330071
chr3_122507346_122516874	2826.13	0.080578	0.0705039	1.14289	0.253085	0.330122
chr13_49356249_49366504	270.261	0.121245	0.106102	1.14272	0.253155	0.330183
chr15_33486750_33494965	215.941	0.117505	0.102835	1.14265	0.253184	0.33019
chr3_67785990_67790134	413.649	0.132936	0.11644	1.14167	0.25359	0.330659
chr4_169395311_169404518	2912.29	0.0984563	0.0862385	1.14167	0.253589	0.330659
chrX_52004353_52005648	359.231	0.103616	0.0907805	1.14139	0.253707	0.330781
chr9_88896454_88900626	1432.88	0.102239	0.0895783	1.14133	0.253731	0.330782
chr10_18915567_18918024	448.314	0.117227	0.10273	1.14112	0.253821	0.330848
chr5_69138949_69151392	758.54	0.113524	0.0994865	1.1411	0.253828	0.330848
chr8_142083023_142193632	6361.18	0.101133	0.0886742	1.14051	0.254076	0.331141
chr15_41399381_41405356	110.8	0.145608	0.127696	1.14027	0.254174	0.331178
chr15_79048437_79055121	482.654	0.118198	0.10365	1.14036	0.254135	0.331178
chr5_10409071_10449142	1327.06	0.0968023	0.0848906	1.14032	0.254154	0.331178
chr13_27720573_27722742	120.51	0.141523	0.124125	1.14016	0.25422	0.331207
chr5_106723346_106732458	456.873	0.112573	0.0987583	1.13988	0.254335	0.331327
chr7_132454661_132457099	281.093	0.126401	0.110916	1.13961	0.254448	0.331444
chr17_30041782_30044784	137.067	-0.175434	0.153953	-1.13953	0.254482	0.331458
chr22_44389728_44393102	400.486	0.108097	0.0948684	1.13945	0.254517	0.331473
chr22_22289618_22307359	1445.81	0.113841	0.0999409	1.13908	0.254669	0.331641
chr1_185249163_185316627	5781.67	0.0862012	0.0756809	1.13901	0.254699	0.33165
chr4_2403730_2416520	805.863	0.0985614	0.0865584	1.13867	0.254841	0.331774
chr7_150811829_150815350	223.969	0.150392	0.132073	1.13871	0.254826	0.331774
chr7_6659781_6681300	1060.67	0.104164	0.0914938	1.13848	0.254922	0.331848
chr2_208095082_208105510	459.914	0.11922	0.104741	1.13823	0.255025	0.331932
chr7_127856585_127888213	816.905	0.116728	0.102554	1.13821	0.255033	0.331932
chr4_153406490_153407902	120.252	0.11561	0.101581	1.13811	0.255075	0.331957
chr3_132164574_132178543	403.149	0.111834	0.0982895	1.13781	0.255201	0.332091
chr15_75638119_75654765	964.236	0.0893424	0.0785298	1.13769	0.255251	0.332115
chr17_49105795_49113947	934.7	0.104599	0.091943	1.13765	0.255267	0.332115
chr7_114646435_114661083	670.862	0.0897493	0.0788996	1.13751	0.255324	0.33216
chr9_27437097_27443090	268.901	0.0969095	0.0852308	1.13702	0.255528	0.332395
chr19_1016595_1023985	2173.91	0.0850568	0.0748122	1.13694	0.255565	0.332412
chr2_173833832_173837116	274.377	0.104305	0.0917537	1.1368	0.255622	0.33244
chr7_40590598_40592574	120.603	0.147322	0.129597	1.13677	0.255633	0.33244
chr2_198818978_198820143	92.0761	0.155918	0.137181	1.13658	0.255712	0.332512
chr3_101776393_101779011	202.685	0.0949151	0.083555	1.13596	0.255973	0.332822
chr4_106105739_106123872	687.701	0.105942	0.0932694	1.13588	0.256009	0.332837
chr3_167408467_167410660	194.343	0.131269	0.115577	1.13576	0.256055	0.332867
chr12_80082079_80084686	291.762	0.105085	0.0925536	1.1354	0.256208	0.333005
chr19_9258724_9268157	235.986	0.113088	0.0996016	1.1354	0.256207	0.333005
chr8_28843989_28847093	201.741	0.0948005	0.0835104	1.13519	0.256294	0.333086
chr7_100400362_100411897	158.782	0.105217	0.0926981	1.13505	0.256352	0.333132
chr11_134218160_134221586	291.389	0.157428	0.138725	1.13482	0.256449	0.333227
chrX_53019256_53030231	669.658	0.10041	0.0885147	1.13439	0.256631	0.333433
chr3_17667756_17674101	189.522	0.134686	0.11875	1.1342	0.256711	0.333506
chrX_21455738_21460467	706.334	0.107169	0.0945023	1.13404	0.256779	0.333565
chr3_46303996_46365847	2064.42	0.0910094	0.0802587	1.13395	0.256815	0.333581
chr5_158300377_158338328	1097.39	0.0946792	0.083511	1.13373	0.256906	0.333669
chr6_90031220_90033547	119.271	-0.148302	0.130815	-1.13368	0.25693	0.333669
chr19_36382318_36406967	7668.99	0.0918951	0.0810779	1.13342	0.257039	0.333758
chr9_95201565_95204222	376.316	0.151907	0.134027	1.1334	0.257046	0.333758
chr19_19670005_19674400	109.954	0.128442	0.113339	1.13326	0.257105	0.333805
chr16_66906253_66909195	156.809	0.130898	0.115513	1.13319	0.257133	0.33381
chr12_93636519_93644001	596.729	0.0959407	0.0846733	1.13307	0.257185	0.333844
chr3_50263724_50310921	5393.55	0.0999234	0.088192	1.13302	0.257205	0.333844
chr11_15597242_15603248	480.825	-0.225354	0.198925	-1.13286	0.257273	0.333901
chr13_48716133_48774060	4865.6	0.0837212	0.0739327	1.1324	0.257467	0.334123
chr1_147234456_147235533	123.185	0.114647	0.101255	1.13226	0.257525	0.334137
chr15_41189991_41202300	775.798	0.106981	0.0944799	1.13231	0.257503	0.334137
chrUn_gl000223_148923_150569	204.381	0.0971612	0.0858264	1.13207	0.257607	0.334212
chr16_46691348_46696013	258.635	0.118121	0.104348	1.13199	0.257639	0.334224
chr1_207627244_207645570	1992.73	0.0915349	0.0808757	1.1318	0.25772	0.334298
chr2_62529429_62546718	919.917	0.0854808	0.0755356	1.13166	0.257776	0.334341
chr5_61677363_61697018	727.42	0.0921705	0.0814654	1.13141	0.257884	0.33445
chr8_48539856_48541454	119.533	0.147687	0.130599	1.13085	0.25812	0.334725
chr7_157263524_157297084	968.713	0.0997113	0.0882073	1.13042	0.258299	0.334927
chr10_12114964_12127734	639.538	0.0752762	0.0666009	1.13026	0.258368	0.334955
chr19_15487849_15491423	1337.25	0.108963	0.0964047	1.13027	0.258364	0.334955
chr4_70607421_70634144	1928.59	0.0910737	0.0805833	1.13018	0.2584	0.334966
chr16_48460611_48469389	525.646	0.0867367	0.0767585	1.13	0.258478	0.335037
chr16_4895945_4915158	1958.83	0.102456	0.0906802	1.12986	0.258534	0.335078
chr17_25853061_25883267	964.361	0.10604	0.0938581	1.1298	0.258562	0.335085
chr8_41510761_41523742	593.569	0.118197	0.104636	1.12959	0.258648	0.335166
chr3_99788219_99793343	168.82	0.0989588	0.087731	1.12798	0.259328	0.336016
chr1_40372717_40374106	96.3124	0.150586	0.133516	1.12785	0.259384	0.336058
chr16_67677932_67681531	414.514	0.139465	0.123672	1.1277	0.259445	0.336077
chr2_102841634_102891266	1121.48	0.0988081	0.0876171	1.12773	0.259436	0.336077
chr8_41644512_41650508	159.942	0.121461	0.107732	1.12744	0.259558	0.336192
chr1_1057427_1095022	1534.32	0.117689	0.104417	1.12711	0.259697	0.336257
chr1_111268807_111270909	199.457	0.108527	0.0962752	1.12726	0.259634	0.336257
chr18_2790739_2801144	346.671	0.108565	0.0963132	1.1272	0.259657	0.336257
chr20_42781644_42783358	133.792	0.12153	0.107826	1.12709	0.259703	0.336257
chr7_23449106_23460914	530.004	0.088443	0.0784775	1.12699	0.259749	0.336282
chr7_65443984_65447760	731.995	0.0979476	0.0869148	1.12694	0.259769	0.336282
chr12_133481134_133486286	401.322	0.127771	0.113392	1.12681	0.259824	0.336308
chr8_97582705_97584046	94.333	0.172314	0.152926	1.12678	0.259837	0.336308
chr19_14348212_14360574	309.782	0.125427	0.111324	1.12668	0.259876	0.336328
chr19_46004655_46030157	4080.39	0.0979394	0.0869436	1.12647	0.259966	0.336415
chr2_135158333_135169784	418.293	0.102456	0.0910006	1.12588	0.260217	0.336708
chr14_102171846_102211745	3722.67	0.0971024	0.0863055	1.1251	0.260547	0.337104
chr10_64093457_64094264	100.973	0.0932975	0.08297	1.12447	0.260812	0.337393
chr14_35014773_35031052	3083.07	0.101736	0.0904845	1.12435	0.260864	0.337393
chr8_104066750_104068390	102.603	0.186277	0.16567	1.12438	0.26085	0.337393
chr9_95841759_95910033	6143.9	0.103377	0.0919429	1.12436	0.260861	0.337393
chr20_34471811_34481267	223.861	0.104272	0.0927529	1.12419	0.260934	0.337451
chr11_59183643_59185829	135.663	0.134589	0.119735	1.12406	0.260988	0.33746
chr9_140116518_140119410	417.384	0.122549	0.109022	1.12407	0.260985	0.33746
chr16_75649509_75664123	1607.8	0.083286	0.0741258	1.12358	0.261193	0.337652
chr17_42705335_42706478	99.5791	0.173769	0.154662	1.12354	0.261208	0.337652
chr4_40711893_40735292	1120.1	0.105795	0.09416	1.12357	0.261196	0.337652
chr2_231838479_231847516	314.282	0.099552	0.0886375	1.12314	0.26138	0.337838
chr22_45094088_45114356	676.709	0.1084	0.0965191	1.12309	0.261399	0.337838
chr10_82357298_82359233	115.117	0.132067	0.117612	1.1229	0.26148	0.337912
chr11_14845141_14851872	182.245	0.11028	0.0982292	1.12268	0.261571	0.338
chr22_39092275_39110637	4652.73	0.08896	0.0792457	1.12258	0.261614	0.338024
chr19_40909212_40910955	200.974	0.108876	0.0970365	1.12201	0.261858	0.338309
chr12_51631607_51642944	2958.36	0.085713	0.0764191	1.12162	0.262025	0.338493
chr2_153537866_153551739	608.883	0.108547	0.0967919	1.12144	0.262099	0.338558
chr14_31668641_31680052	2796.62	0.0870567	0.0776626	1.12096	0.262305	0.338733
chr3_45503582_45507233	248.008	0.0990743	0.0883835	1.12096	0.262305	0.338733
chr9_31254761_31261589	377.418	0.140411	0.125248	1.12106	0.262261	0.338733
chr1_187041490_187042811	126.295	0.136536	0.121838	1.12063	0.262445	0.338844
chr14_77566858_77591880	1762.47	0.0806716	0.071984	1.12069	0.262421	0.338844
chr2_109870720_109874150	140.281	0.123164	0.109911	1.12058	0.262467	0.338844
chr20_2448459_2452375	1291.52	0.084402	0.0753269	1.12048	0.262511	0.338844
chr8_82041925_82074372	2613.66	0.0963215	0.0859618	1.12052	0.262494	0.338844
chr19_40035347_40049864	368.712	0.091872	0.0819985	1.12041	0.262539	0.33885
chr16_48405364_48413884	239.079	0.115319	0.102943	1.12022	0.262621	0.338924
chr2_28561975_28654997	8545.41	0.0866796	0.0773953	1.11996	0.262731	0.339036
chr19_1025274_1052091	3103.03	0.108585	0.0969841	1.11962	0.262877	0.339163
chr2_97192390_97220457	4310.47	0.100245	0.0895336	1.11963	0.262871	0.339163
chr1_113241514_113250217	587.639	0.095856	0.0856397	1.11929	0.263015	0.339292
chr14_100778477_100785025	151.679	0.114642	0.102431	1.11922	0.263048	0.339292
chr4_175418085_175420276	197.027	0.144776	0.12935	1.11926	0.263031	0.339292
chr22_41567387_41572137	164.221	0.11056	0.098797	1.11907	0.263112	0.339344
chr4_42615645_42681179	5344.08	0.0739062	0.0660565	1.11883	0.263211	0.339441
chr13_61001193_61002532	114.281	0.140437	0.12553	1.11875	0.263245	0.339454
chr7_120818660_120822774	274.802	0.0875723	0.0782822	1.11867	0.263279	0.339467
chrX_53250637_53255355	1444.13	0.0948436	0.0847947	1.11851	0.26335	0.339527
chr4_36639118_36641426	111.548	0.153285	0.137058	1.1184	0.263396	0.339556
chr1_25651130_25667027	3542.76	0.0961018	0.085943	1.1182	0.26348	0.339633
chr1_211778943_211787782	541.243	0.121151	0.108397	1.11766	0.263712	0.339839
chr19_10607577_10635896	3210.64	0.110316	0.0986999	1.11769	0.263699	0.339839
chr6_37784787_37794592	2187.27	0.0883275	0.0790265	1.11769	0.263697	0.339839
chr16_66774171_66781371	225.691	0.111065	0.0993891	1.11748	0.263789	0.339908
chr16_2801156_2805711	1744.15	0.0945492	0.0846256	1.11726	0.263881	0.339996
chr19_20958760_20960287	286.149	0.11476	0.102803	1.11631	0.264289	0.340248
chr19_48076239_48085875	277.426	0.11923	0.10678	1.11659	0.264168	0.340248
chr2_128586620_128589039	317.255	0.0994696	0.0890995	1.11639	0.264256	0.340248
chr20_36916207_36928955	279.628	0.124935	0.111899	1.1165	0.264208	0.340248
chr3_126246863_126260125	271.44	0.130175	0.116592	1.1165	0.264206	0.340248
chr7_39671423_39677022	714.111	0.0934292	0.0836951	1.1163	0.264292	0.340248
chr7_99218979_99229324	795.326	0.112914	0.101146	1.11635	0.264273	0.340248
chr7_143884713_143914669	1476.43	0.104157	0.0932895	1.11649	0.264211	0.340248
chr7_158861102_158864173	93.1891	0.121025	0.108389	1.11658	0.264175	0.340248
chr5_43138502_43141157	108.747	0.112485	0.100816	1.11575	0.264528	0.340521
chr1_176172209_176181414	2049.14	0.0866811	0.0776997	1.11559	0.264597	0.340549
chr2_28936148_28941283	654.236	0.113022	0.101307	1.11563	0.264579	0.340549
chr5_133940052_133945728	229.245	0.0892785	0.0800879	1.11476	0.264955	0.340947
chr5_172482353_172492838	1673.74	0.0929884	0.0834129	1.1148	0.264938	0.340947
chr7_1043883_1102257	1478.11	0.103767	0.0931012	1.11456	0.265039	0.341025
chr7_134320031_134333090	2352.94	0.0886543	0.0795801	1.11403	0.265268	0.341288
chr17_76193445_76196433	213.302	0.125388	0.112569	1.11388	0.265332	0.34134
chr11_72655901_72724980	3234.59	0.0885818	0.0795598	1.1134	0.265537	0.341493
chr17_9914137_9968493	1773.4	0.0966876	0.0868329	1.11349	0.265498	0.341493
chr2_218905724_218913337	401.799	0.14004	0.12578	1.11338	0.265547	0.341493
chr5_49885914_49897852	1174.91	0.124673	0.111973	1.11342	0.265527	0.341493
chr12_67222857_67224587	122.298	0.166537	0.149595	1.11326	0.265599	0.341529
chr20_1253373_1281894	789.334	0.16042	0.144123	1.11308	0.265676	0.341597
chr12_105587087_105594789	147.171	0.117681	0.105763	1.11268	0.265845	0.341783
chr12_117029315_117043239	663.633	0.0999824	0.0898909	1.11226	0.266024	0.341983
chr1_161179249_161190063	2115.48	0.100194	0.0900912	1.11214	0.266077	0.34202
chr7_2327500_2354541	1131.57	0.0805129	0.0724056	1.11197	0.266151	0.342048
chr7_129780796_129791618	318.619	0.113172	0.101788	1.11184	0.266208	0.342048
chr8_16020712_16022187	117.223	0.163195	0.146765	1.11195	0.266161	0.342048
chr8_116889138_116891145	224.005	0.160564	0.144405	1.1119	0.266181	0.342048
chr9_99408087_99415150	164.828	0.113854	0.102404	1.11181	0.266219	0.342048
chr12_118643474_118654199	225.36	0.103517	0.0931189	1.11167	0.266282	0.342098
chr8_143920394_143927361	394.814	0.13274	0.119428	1.11147	0.266367	0.342177
chr1_76489101_76490750	96.8607	0.14544	0.130921	1.1109	0.266611	0.34243
chr5_157304789_157318787	271.817	0.113211	0.10191	1.1109	0.266613	0.34243
chr9_175779_186999	1435.25	0.102637	0.0924063	1.11072	0.26669	0.342499
chr3_47864871_47871542	482.941	0.1037	0.0933754	1.11057	0.266752	0.342547
chr6_161496661_161503803	266.276	0.088598	0.0798152	1.11004	0.266982	0.342812
chr21_27144576_27145780	120.469	0.115389	0.10396	1.10994	0.267024	0.342827
chr6_135857266_135859254	100.589	0.145413	0.131014	1.1099	0.267042	0.342827
chr12_53707902_53720112	1533.86	0.0878995	0.0792211	1.10955	0.267194	0.342991
chr1_109182546_109197331	2707.18	0.087773	0.079127	1.10927	0.267315	0.343115
chr10_87371623_87373495	93.9583	0.162701	0.146714	1.10897	0.267444	0.34325
chr3_64059537_64069796	99.8117	0.129854	0.117101	1.1089	0.267473	0.343256
chr14_106538770_106592125	1225.38	0.216216	0.194995	1.10883	0.267504	0.343265
chr3_43680467_43688407	170.963	0.130178	0.11741	1.10875	0.267538	0.343278
chr14_73791975_73796759	204.46	0.125712	0.113401	1.10856	0.26762	0.343352
chr2_62559330_62562281	100.763	0.161952	0.146169	1.10798	0.267872	0.343644
chr1_235046961_235152372	8604.31	0.088707	0.0800688	1.10788	0.267912	0.343651
chr6_136967583_136969965	173.715	0.109576	0.0989081	1.10785	0.267926	0.343651
chr2_110652127_110673886	403.902	0.107109	0.0967029	1.1076	0.268032	0.343757
chr17_45902932_45912707	1922.83	0.0915216	0.0826491	1.10735	0.268142	0.343867
chr11_14691682_14695830	175.944	0.099937	0.0902657	1.10714	0.268233	0.343952
chr16_17318431_17333106	311.852	0.0917082	0.0828808	1.10651	0.268507	0.344273
chr3_142226613_142229012	369.96	0.10802	0.0976587	1.10609	0.268686	0.344472
chr1_84326135_84326913	157.708	0.155775	0.140894	1.10562	0.268893	0.344705
chr6_27856838_27871931	3177.9	0.0831952	0.0752564	1.10549	0.268947	0.344744
chr2_122352895_122375645	933.615	0.0841989	0.0762037	1.10492	0.269195	0.34503
chrX_153176628_153196439	3310.87	0.104768	0.0948464	1.10461	0.269328	0.34517
chr2_86769482_86784677	615.536	0.0987617	0.0894269	1.10439	0.269426	0.345264
chr1_49255112_49262482	383.001	0.0887889	0.080413	1.10416	0.269523	0.345358
chr17_33638388_33642390	615.26	0.102653	0.0929803	1.10403	0.269579	0.345398
chr9_34122396_34127663	1288.52	0.0902505	0.0818	1.10331	0.269894	0.345771
chr1_39306129_39314664	302.766	0.0890291	0.0806999	1.10321	0.269935	0.345788
chr15_75490904_75508532	1720.66	0.111196	0.100797	1.10316	0.269956	0.345788
chr19_54809190_54838815	1111.14	0.118033	0.107028	1.10282	0.270104	0.345946
chr21_31010337_31013386	274.483	0.134234	0.121729	1.10273	0.270145	0.345967
chr6_27705817_27706886	121.602	0.124115	0.112563	1.10263	0.270188	0.345991
chr10_35339547_35347326	185.451	0.142241	0.129042	1.10228	0.270338	0.346153
chr17_56381648_56427266	16289.6	0.0859138	0.0779901	1.1016	0.270636	0.346503
chr7_36997097_37016759	989.645	0.101883	0.0924914	1.10153	0.270664	0.346507
chr7_27070242_27072622	285.482	0.0913455	0.0829315	1.10146	0.270698	0.346519
chr2_163774240_163785550	133.015	0.118435	0.107562	1.10109	0.270857	0.346692
chr3_4493156_4520745	1070.89	0.0863888	0.0784904	1.10063	0.271058	0.346887
chr6_155654446_155661965	365.15	0.0820689	0.074562	1.10068	0.271036	0.346887
chr4_2570897_2577086	459.765	0.0858903	0.0780527	1.10041	0.271152	0.346976
chr16_70055830_70061722	487.276	0.0850895	0.0773364	1.10025	0.271223	0.347019
chr6_159031709_159090111	7512.79	0.0912725	0.0829581	1.10022	0.271235	0.347019
chr3_42595912_42600235	490.366	0.102456	0.093128	1.10017	0.27126	0.34702
chr10_28866785_28870396	140.464	0.120658	0.109699	1.09991	0.271373	0.347134
chr11_113728006_113742533	1044.61	0.103447	0.0940986	1.09935	0.271615	0.347412
chr3_13898383_13911760	631.756	0.118296	0.107743	1.09794	0.27223	0.348168
chr15_101661690_101691964	1561.24	0.0888039	0.0809273	1.09733	0.272498	0.348479
chr7_148841618_148845687	1010.07	0.097768	0.0891193	1.09705	0.272621	0.348605
chr21_45336149_45343017	420.403	0.109925	0.100211	1.09694	0.272669	0.348636
chrX_39624771_39637391	684.528	0.0987931	0.090096	1.09653	0.272846	0.34883
chr6_82937211_82938176	102.401	0.156154	0.142421	1.09643	0.272891	0.348857
chr17_25565097_25574575	507.948	0.126755	0.115624	1.09626	0.272964	0.348899
chr9_74252916_74254344	112.872	0.12887	0.117556	1.09624	0.272974	0.348899
chr4_6849743_6859027	304.157	0.0978882	0.0893065	1.09609	0.273039	0.348951
chr20_44596479_44601660	2863.81	0.0895166	0.0816781	1.09597	0.273093	0.348989
chr3_4861555_4896129	2523.13	0.067611	0.0617309	1.09525	0.273406	0.349357
chr6_31693673_31709588	4705.33	0.0936195	0.0854837	1.09517	0.273441	0.349371
chr14_104337797_104340751	158.36	0.14923	0.136295	1.0949	0.273558	0.349444
chr2_172811048_172815696	245.641	0.118978	0.108669	1.09487	0.273572	0.349444
chr7_112380_129699	564.697	0.105768	0.0966021	1.09488	0.273568	0.349444
chr22_42304235_42340946	4634.04	0.0846797	0.0773616	1.0946	0.273694	0.349568
chr8_80928465_80930294	227.987	0.106741	0.0975243	1.09451	0.273732	0.349585
chr7_5458924_5468177	1021.5	0.122511	0.112025	1.0936	0.27413	0.350063
chr3_53736010_53741314	100.572	0.160562	0.146833	1.09351	0.274171	0.350084
chr18_77925549_77934536	245.941	0.122302	0.111867	1.09328	0.274271	0.350147
chr22_20007757_20011350	751.47	0.112727	0.103107	1.09329	0.274265	0.350147
chr3_25501806_25503765	135.637	0.127423	0.116556	1.09323	0.274294	0.350147
chr6_32439332_32451084	1052.69	0.0778894	0.0712707	1.09287	0.274452	0.350298
chrX_123576284_123578557	185.04	0.100333	0.0918087	1.09284	0.274462	0.350298
chr2_42067571_42068818	211.688	0.123132	0.112694	1.09262	0.27456	0.350391
chr6_2782686_2800707	1183.74	0.0967289	0.0885371	1.09252	0.274603	0.350415
chr11_69817388_69819670	98.3921	0.123141	0.112728	1.09238	0.274668	0.350466
chr14_59128154_59129725	105.18	0.137877	0.126256	1.09204	0.274813	0.350621
chr11_72515503_72550417	5302.39	0.0962343	0.0881747	1.0914	0.275095	0.350948
chr4_89409498_89410842	104.551	0.109658	0.100538	1.09071	0.275398	0.351304
chr2_166649650_166654034	726.858	0.0896069	0.0821599	1.09064	0.275431	0.351314
chr16_3500068_3518524	1583.19	0.0909429	0.0833941	1.09052	0.275484	0.351351
chr1_92050998_92057684	117.778	0.127895	0.117308	1.09025	0.275603	0.351418
chr1_158764621_158810505	2684.46	0.114457	0.104984	1.09023	0.275612	0.351418
chr9_124246723_124249261	94.3223	0.132943	0.121935	1.09028	0.275591	0.351418
chr22_33040101_33041726	143.247	0.155758	0.142926	1.08978	0.275812	0.351642
chr16_2262154_2265884	487.33	0.109765	0.100756	1.08941	0.275972	0.351815
chr2_27612662_27624753	690.522	0.0737531	0.0677046	1.08934	0.276005	0.351826
chr15_34572109_34577489	139.479	0.0937068	0.0860322	1.08921	0.276063	0.351853
chr7_12296537_12298463	297.957	0.115448	0.105996	1.08918	0.276076	0.351853
chr16_74717354_74743829	1771.31	0.0891163	0.0818375	1.08894	0.27618	0.351922
chr22_24524499_24574839	2822.38	0.109548	0.100595	1.089	0.276156	0.351922
chr12_14706757_14722019	780.368	0.11788	0.108384	1.08761	0.276766	0.35261
chr3_58181917_58187043	180.552	0.0873285	0.0802942	1.08761	0.276769	0.35261
chr6_26030903_26035131	1778.37	0.0947927	0.0871981	1.0871	0.276994	0.352834
chr9_117088501_117168356	21359.7	0.0892217	0.0820721	1.08711	0.276986	0.352834
chr14_35624262_35625844	107.797	0.13248	0.121876	1.08701	0.277032	0.35285
chr15_62148341_62150927	440.588	0.0894403	0.0823001	1.08676	0.277144	0.35295
chr22_18073078_18078441	168.845	0.109065	0.100362	1.08672	0.27716	0.35295
chr11_67687602_67698647	284.108	0.123953	0.114082	1.08653	0.277246	0.353027
chr21_35882725_35893140	675.054	0.133107	0.122528	1.08634	0.277329	0.353102
chr11_112191864_112193518	93.2982	-0.15627	0.143898	-1.08597	0.27749	0.353276
chr16_67793791_67796459	118.318	0.114142	0.105133	1.08569	0.277616	0.353341
chr20_36701235_36725294	1886.92	0.0756677	0.069694	1.08571	0.277606	0.353341
chr21_42790202_42832024	3325.08	0.108818	0.100222	1.08578	0.277578	0.353341
chr7_151077560_151079744	101.427	0.139198	0.128225	1.08558	0.277666	0.353372
chr16_70606461_70611216	148.416	0.105951	0.0976492	1.08502	0.277915	0.353658
chr6_160877226_160884208	258.716	0.115813	0.106767	1.08472	0.278045	0.353792
chr9_43460588_43464729	136.58	0.120754	0.111345	1.08451	0.278141	0.353882
chr1_193380492_193388767	551.238	0.0792335	0.0730693	1.08436	0.278205	0.353932
chr3_159728843_159730920	128.266	0.100654	0.0928438	1.08412	0.278311	0.354036
chr2_136705893_136783479	6334.3	0.0795396	0.0733725	1.08405	0.278342	0.354043
chr2_71696965_71706512	472.439	-0.216498	0.199767	-1.08375	0.278475	0.354181
chr4_37749711_37764756	940.645	0.0994737	0.0918008	1.08358	0.27855	0.354245
chr5_69571634_69587582	630.172	0.0994128	0.0917594	1.08341	0.278628	0.354311
chr19_19913808_19933705	2237.12	0.0951799	0.0878994	1.08283	0.278885	0.354607
chr2_131553106_131556233	256.778	0.112376	0.103815	1.08247	0.279045	0.354748
chr6_30292099_30298458	2657.85	0.0923921	0.0853523	1.08248	0.27904	0.354748
chr1_35810964_35812474	169.756	0.135123	0.124841	1.08237	0.27909	0.354773
chrX_49086533_49095298	459.519	0.0941742	0.0870307	1.08208	0.279217	0.354902
chr11_8934254_8936737	273.813	0.106278	0.0982667	1.08152	0.279464	0.355153
chr11_75013132_75025930	194.25	0.118004	0.109104	1.08158	0.27944	0.355153
chr14_98004854_98011724	176.57	0.120821	0.11174	1.08127	0.279577	0.355265
chr7_63764961_63768670	600.632	0.0892019	0.0825066	1.08115	0.279631	0.355302
chr6_130196936_130204184	166.957	0.121946	0.112829	1.08081	0.279782	0.355462
chr6_170579971_170590683	570.283	0.114965	0.106389	1.08061	0.279869	0.35554
chr5_176709748_176740205	3175.13	0.0969809	0.0897572	1.08048	0.279928	0.355584
chr13_49821018_49833298	1875.53	0.0953274	0.088287	1.07975	0.280256	0.355936
chrUn_gl000223_24192_26556	886.66	0.0916127	0.0848442	1.07978	0.280242	0.355936
chr7_912185_918992	742.419	0.0966107	0.0894983	1.07947	0.280378	0.35606
chr3_141404756_141410206	192.486	0.0981623	0.0909404	1.07941	0.280404	0.35606
chr12_89820888_89835302	434.985	0.0776532	0.0719689	1.07898	0.280596	0.356273
chr12_12987811_13001184	504.613	0.0927175	0.0859602	1.07861	0.280761	0.356451
chr10_45071003_45074317	110.141	-0.345572	0.320471	-1.07833	0.280888	0.356581
chr10_51477188_51519586	1687.31	0.109814	0.101867	1.07801	0.281031	0.35673
chr11_72582207_72586583	116.758	0.120656	0.112069	1.07662	0.28165	0.357484
chr1_237024873_237038439	516.572	0.107704	0.10014	1.07553	0.282137	0.35807
chr2_213821380_213834015	595.312	0.0914428	0.0850355	1.07535	0.282219	0.358141
chr11_121264028_121418494	10364.9	0.0763323	0.0710281	1.07468	0.282519	0.358491
chr10_45948882_45967220	860.694	0.0786471	0.0731977	1.07445	0.282623	0.358559
chr13_114143729_114148801	709.175	0.0819715	0.0762959	1.07439	0.282648	0.358559
chr3_43517298_43525718	1665.05	0.0978432	0.0910642	1.07444	0.282625	0.358559
chr8_26324285_26325732	110.638	0.145182	0.135227	1.07361	0.282996	0.358967
chr12_120661779_120704108	6023.23	0.0916889	0.0854224	1.07336	0.28311	0.359049
chr9_37565285_37566938	117.644	0.112654	0.104952	1.07338	0.283099	0.359049
chr1_161739558_161747406	439.034	0.0904082	0.0842394	1.07323	0.283168	0.35909
chr12_116673634_116683067	502.142	0.0806546	0.0751578	1.07314	0.28321	0.359111
chr20_5123479_5128777	242.533	0.107541	0.100239	1.07284	0.283342	0.359246
chr9_129744097_129749753	255.21	0.107457	0.100239	1.07201	0.283714	0.359686
chr4_104012929_104014358	106.168	0.120988	0.112881	1.07182	0.283801	0.359764
chr6_125666994_125678612	365.804	0.107915	0.10071	1.07155	0.283923	0.359856
chr7_140601905_140603437	124.229	0.102038	0.0952244	1.07155	0.283922	0.359856
chr2_55518969_55520380	138.161	0.147932	0.138131	1.07095	0.284191	0.360163
chr8_101224961_101242177	508.648	0.0868898	0.0811553	1.07066	0.284322	0.360296
chr19_59063787_59072490	2816.84	0.0907391	0.0847815	1.07027	0.284497	0.360487
chr1_2335384_2349986	970.187	0.116379	0.10877	1.06996	0.284639	0.36057
chr16_60138_93701	1221.46	0.104919	0.0980575	1.06998	0.28463	0.36057
chr7_48008368_48012646	342.51	0.0976299	0.0912401	1.07003	0.284605	0.36057
chr1_21580747_21635960	6454.5	0.0842696	0.0787807	1.06967	0.284766	0.360699
chr11_116890440_116909397	507.238	0.0920882	0.0861018	1.06953	0.284832	0.360751
chr10_63627004_63628621	189.469	0.13155	0.123015	1.06938	0.284898	0.360802
chr1_98852326_98855339	184.508	0.119764	0.112008	1.06924	0.284961	0.36085
chr10_7513334_7534358	2779.17	0.0851037	0.0796031	1.0691	0.285025	0.360898
chr9_86122919_86136252	254.419	0.0978534	0.0915354	1.06902	0.285059	0.360909
chr10_49537785_49539515	97.5544	0.135816	0.127099	1.06858	0.285258	0.361129
chr6_39310116_39311976	125.104	0.148086	0.138594	1.06849	0.285299	0.361149
chr15_61011861_61015096	198.183	0.113114	0.105874	1.06839	0.285345	0.361174
chr20_1338566_1375889	2376.34	0.0730145	0.0683532	1.0682	0.285433	0.361253
chr3_174158171_174159844	173.58	0.119679	0.112095	1.06766	0.285674	0.361527
chr21_36279241_36284747	318.473	0.105469	0.098852	1.06694	0.285998	0.361905
chr1_36263212_36279238	1495.03	0.102092	0.0956923	1.06688	0.286026	0.361908
chr3_136668789_136670260	91.7666	0.137234	0.128667	1.06658	0.286159	0.362044
chr9_126959016_126986731	1563.85	0.0906798	0.0850245	1.06651	0.286191	0.362053
chr21_32878049_32880373	89.218	0.143159	0.134246	1.06639	0.286245	0.362089
chr14_51885921_51887519	146.809	0.111017	0.104113	1.06631	0.286282	0.362093
chr9_21918787_21920757	234.353	0.0943922	0.0885253	1.06627	0.2863	0.362093
chr14_63974678_63979534	279.556	0.083345	0.0781712	1.06619	0.28634	0.362112
chr19_37708139_37710379	862.119	0.0954797	0.0895605	1.06609	0.286382	0.362133
chr16_89784936_89832527	4901.16	0.0938518	0.0880426	1.06598	0.286432	0.362151
chr17_38430444_38441132	488.086	0.0799226	0.0749801	1.06592	0.286461	0.362151
chrX_20392137_20393839	165.917	0.115373	0.108241	1.06589	0.286473	0.362151
chr15_29380182_29382849	135.016	0.120374	0.11301	1.06517	0.286801	0.362502
chr8_37178987_37183261	107.026	0.15451	0.145053	1.0652	0.286785	0.362502
chr1_183521482_183606272	6623.46	0.0925831	0.0869269	1.06507	0.286845	0.362525
chr21_44765278_44784706	1001.39	0.0838639	0.0787565	1.06485	0.286944	0.362617
chr14_39554309_39568317	448.421	0.0843905	0.0792638	1.06468	0.287021	0.362683
chr10_427679_440918	157.022	0.113677	0.106791	1.06447	0.287114	0.362769
chr3_14438966_14496054	6110.15	0.0875539	0.0822792	1.06411	0.28728	0.362945
chr8_6268960_6292727	1661.57	0.060221	0.0566037	1.0639	0.287372	0.36303
chr14_94420171_94445324	1929.49	0.0859876	0.0808589	1.06343	0.287588	0.363177
chr17_34473778_34476844	269.012	0.148188	0.139335	1.06353	0.28754	0.363177
chr2_7138604_7154757	438.893	0.0877153	0.082484	1.06342	0.28759	0.363177
chr5_176972174_176974893	139.724	0.120142	0.112964	1.06355	0.287534	0.363177
chr16_4797184_4799393	95.8722	0.18781	0.176655	1.06314	0.287717	0.363304
chr19_19741928_19782795	5210.84	0.0923941	0.0869282	1.06288	0.287837	0.363424
chr20_20187728_20197951	219.637	0.0926335	0.0871781	1.06258	0.287974	0.363532
chr7_17177162_17193014	930.379	0.0790194	0.0743639	1.0626	0.287961	0.363532
chr5_148618233_148621628	254.878	0.136863	0.12886	1.0621	0.288189	0.363771
chr16_81641972_81673307	1367.8	0.0842251	0.0793841	1.06098	0.288699	0.364359
chr7_2433005_2466994	2874.84	0.086647	0.081668	1.06097	0.288706	0.364359
chr1_167716503_167732058	395.264	0.0889706	0.0838893	1.06057	0.288885	0.364488
chr10_120996301_120998287	102.616	0.136199	0.128413	1.06063	0.288857	0.364488
chr11_66225112_66227467	95.4753	0.111011	0.104666	1.06063	0.288859	0.364488
chr20_19738106_19740510	118.279	0.153342	0.144631	1.06023	0.289041	0.364591
chr5_76674840_76676341	106.6	-0.131432	0.123961	-1.06027	0.289021	0.364591
chr5_176753917_176767861	461.107	0.082036	0.0773763	1.06022	0.289044	0.364591
chr2_234056408_234120488	1926.82	0.0879709	0.0829887	1.06004	0.289129	0.364666
chr3_154827989_154843469	538.319	0.10395	0.09807	1.05996	0.289165	0.364679
chr19_2214654_2225328	199.745	0.120076	0.11331	1.05972	0.289273	0.364756
chr3_11599501_11618386	364.222	0.116225	0.109681	1.05966	0.289297	0.364756
chr7_36247332_36257538	219.723	0.0979067	0.0923951	1.05965	0.289302	0.364756
chr19_54640112_54644554	694.317	0.0983075	0.0927938	1.05942	0.289409	0.364858
chr9_113064803_113080317	532.39	0.10526	0.0993677	1.0593	0.289465	0.364896
chr16_30912357_30916747	777.042	0.104355	0.0985282	1.05914	0.289535	0.36492
chr22_29662846_29668089	2163.79	0.0924722	0.0873068	1.05916	0.289525	0.36492
chr16_1819406_1824758	836.95	0.112255	0.106	1.05901	0.289595	0.364963
chr17_77909755_77921120	165.583	0.250883	0.237117	1.05806	0.290029	0.365455
chr18_53086979_53092239	392.929	0.104045	0.0983372	1.05804	0.290036	0.365455
chr2_165722526_165724158	127.679	0.106417	0.100621	1.05759	0.29024	0.365679
chr7_138248803_138251921	112.035	-0.177326	0.167758	-1.05703	0.290496	0.365936
chr8_109681109_109684282	110.356	0.1389	0.131403	1.05705	0.290488	0.365936
chr10_132428775_132430179	87.6583	0.178124	0.168637	1.05626	0.29085	0.366321
chr4_114557004_114568509	730.655	0.0729648	0.0690789	1.05625	0.290853	0.366321
chr15_69046553_69048216	157.723	0.128517	0.121681	1.05618	0.290888	0.366333
chr20_47935212_47941390	141.419	-0.132692	0.125648	-1.05606	0.290943	0.36637
chr16_74901181_74910043	398.208	0.0955602	0.0905125	1.05577	0.291074	0.366503
chr10_11903773_11917389	407.691	0.0942939	0.089327	1.0556	0.291149	0.366532
chr11_65115304_65131285	607.573	0.0841869	0.0797519	1.05561	0.291146	0.366532
chr15_83199445_83210183	465.957	0.0909588	0.0862023	1.05518	0.291344	0.366742
chr5_106804150_106823815	2112.93	0.121681	0.11533	1.05507	0.291393	0.366742
chr8_20122390_20135566	291.476	0.113211	0.107301	1.05508	0.291391	0.366742
chr1_223401756_223427122	1072.4	0.0926564	0.087826	1.055	0.291426	0.366751
chr6_11317499_11415588	6875.59	0.0893496	0.0847199	1.05465	0.291587	0.366921
chr14_73918763_73944982	2343.87	0.0883128	0.0837556	1.05441	0.291695	0.367024
chr7_3635816_3637936	162.367	0.101175	0.0959658	1.05428	0.291753	0.367033
chrX_154686974_154696783	466.296	0.102399	0.0971244	1.0543	0.291744	0.367033
chr12_3919886_3931750	295.796	0.0980182	0.0929768	1.05422	0.291781	0.367035
chr14_74867170_74870393	451.658	0.108381	0.102822	1.05406	0.291856	0.367097
chr9_92751355_92763600	472.836	0.0927933	0.0880599	1.05375	0.291996	0.367241
chr7_143986239_143993672	877.102	0.116777	0.110857	1.0534	0.292157	0.367411
chr17_27884296_27918774	2422.49	0.0914051	0.0867912	1.05316	0.292267	0.367485
chr2_70865448_70867675	125.267	0.147065	0.139635	1.05321	0.292245	0.367485
chrX_45612389_45632308	2869.99	0.0772765	0.0734007	1.0528	0.292431	0.367658
chr12_24893174_24895683	108.349	0.112931	0.107299	1.05249	0.292576	0.367807
chr19_42735034_42737792	88.3433	0.130355	0.123882	1.05226	0.292681	0.367907
chr4_106382698_106395592	1292.25	0.0817383	0.0777051	1.0519	0.292844	0.368079
chr6_37039418_37053445	253.645	0.0952506	0.0905777	1.05159	0.292987	0.368227
chr1_205399552_205411072	323.471	0.101733	0.0967605	1.05139	0.293079	0.36831
chr17_40604623_40612570	1328.65	0.0867843	0.082552	1.05127	0.293135	0.368348
chr22_43050819_43052465	90.5226	0.124183	0.11815	1.05106	0.293232	0.368437
chr16_27282586_27395995	10250.6	0.0745955	0.0710035	1.05059	0.293447	0.368675
chr16_2819722_2830035	1877.45	0.107372	0.102229	1.05031	0.293575	0.368803
chr22_18125321_18132864	194.626	0.0887869	0.0845618	1.04997	0.293734	0.36897
chr21_44252778_44262339	156.769	0.131469	0.125228	1.04984	0.293793	0.369012
chr9_34250147_34259148	285.635	0.116014	0.110514	1.04977	0.293824	0.369018
chr14_77329915_77334465	143.416	0.100925	0.0961771	1.04936	0.294011	0.369181
chr4_146544408_146548782	343.436	0.11397	0.108613	1.04932	0.294031	0.369181
chr9_137135104_137137867	315.899	0.0945396	0.0900884	1.04941	0.29399	0.369181
chr9_134371831_134399830	1219.18	0.0906252	0.0863771	1.04918	0.294095	0.369228
chr20_4741356_4811574	8732.39	0.0839985	0.0800798	1.04893	0.294209	0.369338
chr14_68089332_68090826	90.9978	0.14081	0.134279	1.04864	0.294344	0.369476
chr2_198668780_198674266	514.468	0.108537	0.103547	1.04819	0.294552	0.369703
chrX_165491_168411	110.258	0.121797	0.116219	1.04799	0.294643	0.369785
chr19_48010444_48022501	1821.24	0.0961131	0.09173	1.04778	0.294739	0.369873
chr17_48840043_48841842	199.626	0.101827	0.0972294	1.04729	0.294966	0.370094
chr9_108147149_108148403	149.9	0.0974975	0.0930952	1.04729	0.294967	0.370094
chr2_190811028_190818610	223.294	0.105375	0.100624	1.04721	0.295002	0.370105
chr6_38001302_38008705	263.278	0.097386	0.0930013	1.04715	0.295032	0.37011
chr8_37593384_37597629	1928.36	0.0878783	0.0839391	1.04693	0.295132	0.370203
chr1_2571669_2574998	708.775	0.115401	0.110267	1.04656	0.295303	0.370372
chr7_99716131_99726128	2558.72	0.0853948	0.0815985	1.04652	0.295319	0.370372
chr4_15709475_15722696	218.156	0.111047	0.10612	1.04642	0.295365	0.370397
chr15_45075977_45077668	923.428	0.0990911	0.0947112	1.04624	0.295448	0.370469
chr14_72159157_72165352	272.524	0.0927027	0.0886101	1.04619	0.295475	0.37047
chr14_38531514_38559773	2650.12	0.110861	0.106014	1.04571	0.295694	0.370647
chr14_106210909_106215211	115.336	0.142928	0.13668	1.04572	0.295692	0.370647
chr3_154035298_154037151	112.785	0.121484	0.116173	1.04572	0.295693	0.370647
chr10_12153683_12166018	450.922	0.0710465	0.0679746	1.04519	0.295934	0.370854
chr2_175614928_175617979	158.039	0.0895455	0.0856736	1.04519	0.295934	0.370854
chr9_72359738_72361780	189.369	0.128452	0.122898	1.04518	0.295938	0.370854
chr7_26949809_26953380	145.14	-0.170744	0.163377	-1.04509	0.295979	0.370874
chr1_27327052_27329745	218.07	0.113164	0.108375	1.04418	0.296401	0.371369
chr22_29928420_29939410	226.627	0.0970755	0.0929922	1.04391	0.296527	0.371466
chr4_26379501_26388442	215.873	0.094368	0.0903993	1.0439	0.296531	0.371466
chr5_109256083_109260055	693.315	0.113524	0.108764	1.04376	0.296594	0.371503
chr7_112084498_112091878	1731.48	0.0890306	0.0853008	1.04373	0.296613	0.371503
chr2_166633512_166635630	120.407	0.120781	0.115733	1.04362	0.296663	0.371533
chr15_74711358_74727291	628.595	0.096605	0.0926152	1.04308	0.296911	0.371812
chr1_25224766_25259871	7065.17	0.0891793	0.0855018	1.04301	0.296943	0.371819
chr2_3080800_3084641	125.379	-0.169301	0.162339	-1.04289	0.297001	0.371859
chr7_2177268_2179382	209.146	0.127271	0.122048	1.04279	0.297044	0.37188
chr21_38337834_38340429	249.019	0.0970693	0.093127	1.04233	0.297257	0.372115
chr6_5850968_5852080	115.853	0.152389	0.146215	1.04222	0.297308	0.372145
chr3_138405172_138406711	94.8142	0.11291	0.108377	1.04183	0.297492	0.372343
chr17_63579957_63591142	224.162	0.136094	0.130721	1.0411	0.297828	0.372716
chr20_24926139_24974977	6276.96	0.0874751	0.0840242	1.04107	0.297843	0.372716
chr6_11708099_11733127	2159.4	0.0873639	0.083926	1.04096	0.297892	0.372745
chr20_43108218_43152650	4329.31	0.0829147	0.0796629	1.04082	0.297959	0.372796
chr12_105367846_105369666	129.7	0.13336	0.128186	1.04036	0.298172	0.372966
chr16_71597575_71600607	782.486	0.0830921	0.0798688	1.04036	0.298174	0.372966
chr19_32842668_32847525	145.189	0.0922961	0.0887078	1.04045	0.298131	0.372966
chr5_64398441_64400366	286.777	0.0925527	0.0889743	1.04022	0.298239	0.373014
chr2_102971770_102985899	1052.2	0.0790863	0.076077	1.03956	0.298546	0.373366
chr12_53737546_53739419	88.9666	0.133487	0.128443	1.03926	0.298682	0.373471
chr20_36617943_36631022	430.92	0.0793305	0.0763317	1.03929	0.298672	0.373471
chr1_60156638_60163912	344.234	0.0974066	0.0937364	1.03915	0.298733	0.373481
chr12_12150764_12186472	1489.95	0.0813791	0.0783144	1.03913	0.298743	0.373481
chr11_73426185_73428983	161.435	0.0953776	0.0918145	1.03881	0.298894	0.373638
chr1_117038561_117061320	3345.45	0.0965315	0.0929538	1.03849	0.299043	0.37379
chr2_118981010_118983082	172.613	0.1329	0.127997	1.03831	0.299127	0.373863
chr5_57838628_57842517	427.122	0.116664	0.11239	1.03803	0.299256	0.373958
chr9_36123375_36166978	4727.08	0.0872652	0.0840646	1.03807	0.299236	0.373958
chr7_128077158_128079494	189.015	-0.112113	0.108013	-1.03796	0.299291	0.373969
chr18_3095142_3098022	128.598	0.115974	0.111744	1.03786	0.299337	0.373994
chr1_85454227_85463632	603.283	0.0980876	0.0945345	1.03758	0.299463	0.374086
chr3_125028578_125037523	729.076	0.079122	0.0762545	1.0376	0.299454	0.374086
chr5_158272822_158285243	493.72	0.0897729	0.0865319	1.03745	0.299524	0.374129
chr1_244978244_244980694	185.19	0.123116	0.118684	1.03734	0.299578	0.374163
chr12_125279049_125282217	119.056	0.177432	0.171119	1.03689	0.299786	0.37439
chr11_74160342_74174217	699.776	0.113574	0.109553	1.0367	0.299878	0.374449
chr13_46505833_46507746	99.7277	-0.179433	0.173088	-1.03666	0.299896	0.374449
chr15_92011105_92016607	522.82	-0.103608	0.0999477	-1.03662	0.299912	0.374449
chr3_187490848_187547649	1453.88	0.0776344	0.074915	1.0363	0.300062	0.374601
chr7_140147310_140154567	202.762	0.0913728	0.0881766	1.03625	0.300086	0.374601
chr16_89955914_89970761	280.35	0.14546	0.140402	1.03602	0.300192	0.3747
chr19_20162440_20163744	220.665	0.098424	0.0950127	1.0359	0.300247	0.374725
chr2_225348018_225358039	335.423	0.0942773	0.0910131	1.03587	0.300265	0.374725
chr7_75574358_75584151	316.475	0.111018	0.107191	1.0357	0.300344	0.374791
chr9_132217138_132224296	755.808	0.0970844	0.0937536	1.03553	0.300423	0.374857
chr8_22436011_22452732	983.238	0.109969	0.106211	1.03538	0.300492	0.37491
chr1_223070649_223071943	208.767	0.110904	0.107183	1.03472	0.300801	0.375165
chr11_78108238_78162049	3274.61	0.0945434	0.0913706	1.03472	0.300798	0.375165
chr3_176758174_176776165	691.864	0.0799384	0.0772482	1.03482	0.300751	0.375165
chr6_37343316_37345100	101.015	0.118863	0.114863	1.03482	0.300752	0.375165
chr3_63793218_63794963	151.784	0.147244	0.142414	1.03392	0.301175	0.375598
chr3_176998490_177002591	137.669	0.12379	0.119744	1.03378	0.301238	0.375643
chr6_109118547_109120342	141.592	0.135539	0.131132	1.03361	0.301317	0.375709
chr4_9153279_9155650	516.517	0.112533	0.108918	1.03318	0.301519	0.375927
chr1_1306289_1311966	1202.89	0.0914448	0.0885166	1.03308	0.301566	0.375949
chr12_49103355_49111649	2248.42	0.0783555	0.0758501	1.03303	0.301589	0.375949
chr4_175511678_175514628	263.322	0.10097	0.0977772	1.03266	0.301765	0.376103
chr7_100780884_100784295	103.26	0.102862	0.0996071	1.03268	0.301755	0.376103
chr2_238383157_238384707	218.866	0.112909	0.109357	1.03248	0.301848	0.376173
chr10_94604548_94609348	830.845	0.0952959	0.0923542	1.03185	0.302141	0.376506
chr17_73264852_73270353	1076.55	0.11198	0.108577	1.03135	0.302379	0.376768
chr5_158378608_158387139	755.839	0.0816574	0.0791813	1.03127	0.302414	0.376779
chr1_94214839_94225568	424.9	0.0867628	0.0841484	1.03107	0.302508	0.376864
chr11_26107714_26109677	169.227	0.135926	0.131852	1.0309	0.302588	0.37693
chr11_118962990_118967409	810.546	0.0952498	0.0924238	1.03058	0.302739	0.377086
chr10_32746940_32749050	222.498	0.105347	0.102244	1.03035	0.302847	0.377186
chr17_37244358_37258903	1713.12	0.0979899	0.095125	1.03012	0.302955	0.377288
chr8_121869172_121881225	285.4	0.0872258	0.0846903	1.02994	0.303039	0.377359
chr13_111172665_111190649	525.87	0.112979	0.109797	1.02899	0.303486	0.377883
chr11_4454135_4489979	1023.4	0.103382	0.100502	1.02865	0.303642	0.378045
chr18_45750845_45754489	119.057	0.172797	0.168041	1.02831	0.303806	0.378216
chr7_17161865_17163637	97.5977	0.176323	0.171489	1.02818	0.303864	0.378254
chr3_137844357_137856426	279.176	0.0971782	0.0945249	1.02807	0.303917	0.378288
chr19_3733457_3740954	182.206	0.114564	0.111447	1.02796	0.303967	0.378317
chr20_4015167_4020183	435.6	0.102832	0.100072	1.02758	0.304149	0.378477
chr5_149159503_149163533	108.864	0.1158	0.112686	1.02763	0.304122	0.378477
chr10_104191282_104198046	640.673	0.0881251	0.0857682	1.02748	0.304195	0.378501
chr11_130208828_130211543	175.587	0.118643	0.115478	1.0274	0.304231	0.378513
chr17_18312336_18317470	650.255	0.075467	0.0734781	1.02707	0.304389	0.378643
chr19_39414145_39423010	1660.45	0.0837146	0.0815083	1.02707	0.304389	0.378643
chr21_44033966_44037255	111.583	0.113488	0.110515	1.0269	0.304466	0.378705
chr1_200974942_200996736	3015.5	0.0853225	0.0831265	1.02642	0.304695	0.378957
chr3_149164479_149167251	160.44	0.133254	0.129833	1.02634	0.304729	0.378967
chr2_69957295_69959868	194.91	0.108629	0.10586	1.02616	0.304815	0.379028
chr2_129030055_129041591	267.308	0.119516	0.116473	1.02613	0.304832	0.379028
chr1_193407387_193450542	1715.77	0.0772916	0.0753456	1.02583	0.304973	0.379171
chr16_12213463_12219284	120.436	0.11834	0.11537	1.02574	0.305014	0.379188
chr10_96103772_96105306	182.712	0.0890102	0.086818	1.02525	0.305245	0.37941
chr2_112125594_112140224	516.034	0.0996763	0.0972213	1.02525	0.305244	0.37941
chr14_52640518_52645020	484.622	0.0802883	0.0783403	1.02487	0.305426	0.379592
chr21_44153984_44170292	1755.7	0.102438	0.099957	1.02483	0.305446	0.379592
chr9_129151765_129186635	1058.6	0.0794661	0.0775458	1.02476	0.305474	0.379595
chr5_54284474_54290398	161.816	0.109924	0.107277	1.02468	0.305515	0.379613
chr14_74386985_74398416	286.972	0.105025	0.102506	1.02458	0.305563	0.379622
chr2_99435287_99453542	726.187	0.0796795	0.0777704	1.02455	0.305576	0.379622
chr8_67828763_67833111	289.005	0.0839985	0.0820089	1.02426	0.305712	0.379757
chr22_24254847_24257486	638.89	0.0935778	0.0913858	1.02399	0.305842	0.379886
chr14_62563985_62565811	102.599	0.114563	0.111909	1.02372	0.305969	0.379977
chr7_140356001_140357224	132.196	0.151723	0.148201	1.02377	0.305944	0.379977
chr13_113342072_113346153	808.023	0.105399	0.102981	1.02348	0.306082	0.380085
chr5_65464210_65468334	336.153	0.0788062	0.0770455	1.02285	0.306377	0.380388
chr7_25002547_25006838	207.436	0.0718465	0.0702417	1.02285	0.30638	0.380388
chr16_30948905_30971257	2363.01	0.0908404	0.0888254	1.02269	0.306457	0.38045
chr12_10649923_10652858	417.911	0.159278	0.155755	1.02262	0.306487	0.380454
chr12_117495568_117509089	599.858	0.0946653	0.0925874	1.02244	0.306571	0.380526
chr15_89610862_89616052	189.53	0.102516	0.100286	1.02224	0.306669	0.380614
chr16_66440044_66443089	227.277	0.116003	0.113524	1.02184	0.306857	0.380815
chr10_70059465_70061516	134.269	-0.100185	0.0981542	-1.02069	0.307402	0.381457
chr3_110957245_110958203	95.4036	0.0984126	0.0964515	1.02033	0.307571	0.381634
chr15_65544191_65551587	107.256	0.125362	0.122887	1.02015	0.307659	0.38171
chr11_18267153_18268977	159.171	0.109083	0.106974	1.01972	0.307864	0.38193
chr1_200097879_200099625	90.3342	0.152022	0.149292	1.01829	0.308542	0.382738
chr1_36488136_36501615	481.642	0.0916113	0.0899735	1.0182	0.308581	0.382753
chr4_81122911_81124696	137.443	-0.123545	0.121388	-1.01777	0.308789	0.382978
chr18_61640607_61644781	228.993	0.0929885	0.091384	1.01756	0.308888	0.383068
chr9_71136761_71147537	274.628	0.145871	0.143383	1.01735	0.308987	0.383157
chr10_101907930_101965574	3687.98	0.0837559	0.0823394	1.0172	0.309057	0.38321
chr5_59056622_59061446	144.218	0.123082	0.121029	1.01696	0.309172	0.383319
chr2_27434158_27441380	2622.66	0.0843635	0.082979	1.01669	0.309303	0.383448
chr14_21552422_21556996	302.406	0.11327	0.111424	1.01656	0.309361	0.383487
chr18_53172623_53178919	595.521	0.081175	0.0798598	1.01647	0.309406	0.383509
chr18_57023233_57026887	459.446	0.0813943	0.0801063	1.01608	0.309592	0.383707
chr1_161629715_161634139	314.947	0.0871386	0.085779	1.01585	0.309701	0.383741
chr11_72888357_72902463	386.894	0.0872585	0.0858925	1.0159	0.309675	0.383741
chr22_46669245_46693262	2209.98	0.105494	0.103837	1.01596	0.309648	0.383741
chr12_28401091_28406975	326.022	0.077438	0.0762475	1.01561	0.309813	0.383847
chr1_234492021_234493649	218.092	0.142815	0.140639	1.01547	0.309881	0.383882
chr14_35464529_35468934	152.701	0.101652	0.100106	1.01544	0.309896	0.383882
chr7_87933539_87936238	167.875	-0.201904	0.198907	-1.01507	0.310075	0.38407
chrX_15692313_15698455	2104.95	0.0871635	0.0858984	1.01473	0.310236	0.384236
chr2_64833426_64837212	407.731	0.0992061	0.0977906	1.01447	0.310356	0.384352
chr5_151405314_151419132	435.843	0.103474	0.102039	1.01406	0.310553	0.384535
chr7_84919840_84924142	293.649	0.0927783	0.0914926	1.01405	0.310558	0.384535
chr12_123182126_123185482	116.883	0.0884584	0.0872464	1.01389	0.310634	0.384596
chr19_33181619_33187039	630.761	0.0915534	0.090358	1.01323	0.31095	0.384954
chr16_29858556_29875326	1656.76	0.0850949	0.0840544	1.01238	0.311357	0.385424
chr1_243966462_243971965	331.801	0.078696	0.0777444	1.01224	0.311423	0.385472
chr19_53400009_53401599	292.801	0.0967677	0.0956634	1.01154	0.311757	0.385851
chr10_74124156_74130929	245.303	0.0770585	0.0762095	1.01114	0.311949	0.386056
chr17_8982418_8983783	122.991	0.122003	0.120711	1.0107	0.312161	0.386284
chr8_62751759_62753395	94.6049	0.147028	0.145484	1.01062	0.312199	0.386298
chr17_60116185_60123245	309.414	0.0682366	0.0675236	1.01056	0.312227	0.386299
chr7_139528181_139531884	680.673	0.095767	0.0947957	1.01025	0.312377	0.386452
chr20_33642747_33644219	113.429	0.142006	0.140656	1.00959	0.31269	0.386804
chr12_51013710_51031773	640.788	0.0882608	0.087503	1.00866	0.313137	0.387257
chr20_3070862_3105576	2171.39	0.102481	0.101597	1.0087	0.31312	0.387257
chr8_48485380_48487666	207.847	0.0888859	0.0881216	1.00867	0.313132	0.387257
chr11_13960025_13962695	161.245	0.127643	0.126562	1.00854	0.313197	0.387297
chr8_8774631_8778350	244.199	0.0906895	0.090009	1.00756	0.313666	0.387843
chr11_72395751_72464633	8198.66	0.0792841	0.0786942	1.0075	0.313697	0.387848
chr19_16247906_16280587	3574.72	0.072242	0.0717238	1.00722	0.313827	0.387948
chr2_225382142_225398729	1913.26	0.0709424	0.0704344	1.00721	0.313833	0.387948
chr17_8761124_8765534	207.258	0.115686	0.11491	1.00675	0.314055	0.38819
chr12_112034415_112038082	939.944	0.104335	0.103686	1.00626	0.314291	0.388382
chr15_68549036_68551691	125.142	0.129487	0.128682	1.00626	0.314293	0.388382
chr2_232247181_232265213	1671.94	0.082817	0.082297	1.00632	0.314262	0.388382
chr1_228928587_228947719	503.497	0.0812302	0.0808013	1.00531	0.314749	0.388912
chr14_39697302_39700265	256.399	0.115461	0.114878	1.00508	0.314861	0.389016
chr10_28686928_28701969	1112.48	0.10172	0.101229	1.00485	0.314969	0.389091
chr6_35375939_35387950	352.795	0.110561	0.110029	1.00484	0.314976	0.389091
chr16_84377648_84391872	121.492	0.113011	0.112518	1.00438	0.315196	0.389329
chr15_28339760_28356025	284.221	0.101665	0.101228	1.00432	0.315225	0.389331
chr7_74139906_74206831	3933.5	0.0817878	0.0814849	1.00372	0.315515	0.389655
chr22_42764707_42771546	107.554	0.106304	0.105942	1.00342	0.315657	0.389797
chr4_89779270_89781082	102.661	0.148083	0.14762	1.00314	0.315795	0.389934
chr3_11313243_11360371	5683.04	0.0803331	0.0801063	1.00283	0.315942	0.390082
chr19_7740237_7748610	1162.05	0.102247	0.102005	1.00237	0.316163	0.390184
chr2_15281685_15283225	188.586	0.0954574	0.0952292	1.0024	0.316152	0.390184
chr2_122229506_122231315	95.3078	0.0989933	0.0987496	1.00247	0.316118	0.390184
chr3_123240737_123243300	145.48	0.113108	0.112832	1.00245	0.316127	0.390184
chr7_98475737_98478824	1045.71	0.103745	0.103478	1.00259	0.31606	0.390184
chr18_72039832_72047173	483.658	0.118937	0.118665	1.00229	0.316203	0.390201
chr3_72080587_72093308	271.728	0.107218	0.107017	1.00188	0.316403	0.390414
chr1_93542_104601	359.355	0.111826	0.111673	1.00137	0.316648	0.390682
chr4_6674744_6712657	5040.2	0.0811601	0.0810547	1.0013	0.316681	0.390689
chr13_21402250_21408242	206.963	0.0773245	0.0772366	1.00114	0.31676	0.390752
chr2_169925594_169965407	1400.56	0.103066	0.102992	1.00072	0.316964	0.39097
chr10_30012163_30015459	137.221	0.119005	0.118943	1.00052	0.317061	0.391052
chr10_88470431_88472486	516.055	0.119107	0.119051	1.00047	0.317085	0.391052
chr19_21670421_21678248	284.989	-0.224373	0.224307	-1.0003	0.317167	0.391119
chr3_45538224_45540941	255.597	0.100766	0.100747	1.00019	0.317219	0.391149
chr10_15872943_15873987	102.252	0.128598	0.128638	0.999686	0.317462	0.391415
chr12_89727082_89749216	2262.91	0.0807297	0.0807854	0.999311	0.317644	0.391605
chr8_28630462_28640447	552.894	0.0894242	0.0895009	0.999143	0.317725	0.391671
chr6_156292299_156295678	212.794	0.10556	0.105709	0.998591	0.317993	0.391967
chr18_19432421_19434295	191.777	0.111304	0.111478	0.998437	0.318068	0.392025
chr4_122731880_122742165	365.567	0.0921977	0.0923504	0.998347	0.318111	0.392045
chr1_37972569_37985565	989.135	0.0898897	0.0900611	0.998096	0.318233	0.392161
chr15_88944085_88946310	223.838	0.0988947	0.0991024	0.997904	0.318326	0.392242
chr7_11037900_11039234	90.1108	0.118188	0.11859	0.996615	0.318951	0.392978
chr10_111966777_111982508	2002.78	0.0743905	0.0746486	0.996543	0.318986	0.392985
chr2_222283765_222286374	285.376	0.0779534	0.0782279	0.99649	0.319012	0.392985
chr9_44527062_44539655	140.837	0.101696	0.102115	0.995892	0.319303	0.393309
chr20_33862415_33868750	1315.95	0.0945361	0.0949409	0.995736	0.319378	0.393368
chr12_45205652_45270487	4348.71	0.0991945	0.0996514	0.995416	0.319534	0.393492
chr2_102267282_102269661	151.543	0.100128	0.100589	0.995419	0.319532	0.393492
chr11_118894637_118897299	92.7953	0.149384	0.150091	0.995292	0.319594	0.393514
chr9_35937746_35942193	189.891	0.0963463	0.0968047	0.995264	0.319608	0.393514
chr2_209117071_209120596	372.885	0.080352	0.080749	0.995084	0.319696	0.393589
chr2_128373423_128401609	1322.1	0.139508	0.140361	0.993929	0.320258	0.394246
chr11_6953008_6955231	143.738	0.231547	0.233103	0.993325	0.320552	0.394571
chr2_58334496_58340714	378.738	0.103693	0.104395	0.993274	0.320577	0.394571
chr10_31869861_31876377	234.109	0.113282	0.114071	0.993077	0.320672	0.394586
chr5_172167183_172235338	12293.4	0.0772324	0.077767	0.993126	0.320648	0.394586
chr7_44294745_44301153	244.574	0.113763	0.114545	0.993177	0.320624	0.394586
chr3_124762337_124788622	1498.7	0.0752113	0.0757407	0.993011	0.320705	0.394592
chr11_117913130_117924282	1131.9	0.0807379	0.0813191	0.992853	0.320782	0.394652
chr3_177359731_177366025	340.786	0.088643	0.0892902	0.992752	0.320831	0.394679
chr4_74944571_74950419	236.522	0.112529	0.113363	0.99264	0.320886	0.394712
chr2_219251022_219277884	4418.83	0.0925829	0.0933375	0.991915	0.321239	0.395079
chr4_106058110_106070959	2602.48	0.0835607	0.0842395	0.991942	0.321226	0.395079
chr20_57202007_57210235	191.441	0.17588	0.177354	0.991692	0.321348	0.395178
chr15_75443703_75475470	677.198	0.0879493	0.0886996	0.99154	0.321422	0.395201
chr5_88730080_88753396	1183.87	0.0681884	0.068768	0.991571	0.321407	0.395201
chr22_42516109_42517208	97.3262	0.114976	0.115977	0.991374	0.321503	0.395233
chr8_41322650_41335616	363.976	0.087436	0.0881934	0.991412	0.321484	0.395233
chr17_78990859_78993486	666.376	0.0971132	0.0979835	0.991118	0.321628	0.395352
chr2_60331411_60332671	99.0079	0.131301	0.132512	0.990859	0.321754	0.395473
chr10_105342844_105346069	362.082	0.0961684	0.0970797	0.990613	0.321875	0.395587
chr2_172173588_172193592	1866.07	0.0659352	0.0665953	0.990089	0.322131	0.395867
chr17_642494_646477	193.236	0.0944855	0.0954831	0.989552	0.322393	0.396121
chr6_89321213_89327745	1012.79	0.121446	0.122727	0.989559	0.32239	0.396121
chr1_207707982_207711628	121.455	0.123269	0.124579	0.989486	0.322426	0.396125
chr10_75873148_75885812	420.914	0.0704548	0.0712074	0.989431	0.322452	0.396125
chr11_304374_332099	12448.5	0.0969941	0.0980357	0.989375	0.32248	0.396125
chr16_53163343_53166228	789.82	0.0998786	0.100974	0.989156	0.322587	0.396222
chr9_113925452_113927063	90.0051	0.126288	0.127681	0.989088	0.32262	0.396229
chr12_31232786_31238728	101.196	0.133808	0.135351	0.988598	0.32286	0.396489
chr8_61692454_61742595	2972.97	0.0717793	0.0726284	0.988309	0.323001	0.396629
chr14_71786335_71878513	9253.2	0.0692387	0.0700835	0.987945	0.323179	0.396779
chr6_25387445_25389098	89.3174	0.118595	0.120038	0.987983	0.323161	0.396779
chr6_45674969_45678935	147.221	0.104995	0.106339	0.987362	0.323465	0.397095
chr11_89934811_89939772	270.742	0.0986775	0.100029	0.986494	0.323891	0.397584
chr8_131194122_131371866	11326.1	0.080587	0.0817147	0.986201	0.324035	0.397692
chr9_20299484_20324256	1275.89	0.100419	0.101821	0.986229	0.324021	0.397692
chr14_32669457_32673515	1406.62	0.0783951	0.079559	0.98537	0.324443	0.398154
chr2_45870661_45879862	972.293	0.0841585	0.0854174	0.985262	0.324495	0.398154
chrX_109121121_109134237	598.301	0.101849	0.10337	0.985287	0.324483	0.398154
chr10_48950904_48953206	97.1096	0.109486	0.111215	0.984455	0.324892	0.398546
chr15_74211409_74214604	314.296	-0.198884	0.20202	-0.984476	0.324881	0.398546
chr2_97071469_97076586	348.866	0.109878	0.111615	0.984441	0.324899	0.398546
chr17_43338831_43342169	369.251	0.116837	0.118741	0.983968	0.325131	0.398797
chr12_12848719_12852033	3007.47	0.0690246	0.0701707	0.983667	0.325279	0.398846
chr3_130760695_130762559	168.332	0.114742	0.11663	0.983812	0.325208	0.398846
chr4_88765269_88773660	399.09	0.123034	0.125078	0.983658	0.325284	0.398846
chr5_142983794_142985691	100.498	0.116617	0.118547	0.983724	0.325251	0.398846
chr17_2967762_2969758	103.854	0.125408	0.127511	0.983511	0.325356	0.3989
chr2_10290177_10300074	200.622	0.120736	0.122806	0.983142	0.325538	0.399089
chr14_90738391_90741971	121.981	0.128167	0.130386	0.982986	0.325614	0.399148
chr13_49756702_49758804	96.9459	0.132441	0.134788	0.98259	0.325809	0.399353
chr2_9033573_9039401	220.025	-0.206665	0.210386	-0.982312	0.325946	0.399486
chr2_43708840_43711867	186.542	0.111921	0.113978	0.981954	0.326123	0.399668
chr19_54691217_54696898	2882.03	0.090651	0.0923697	0.981394	0.326399	0.399972
chr11_111714369_111717980	172.346	0.0996668	0.101578	0.981183	0.326503	0.400065
chr14_74100007_74108365	143.658	0.102682	0.104698	0.980746	0.326718	0.400261
chr3_67991746_67999120	134.976	0.102774	0.104792	0.980744	0.326719	0.400261
chr2_128625500_128633202	194.057	0.103523	0.105612	0.980217	0.326979	0.400545
chr2_26012044_26056090	2527.44	0.0830399	0.084721	0.980157	0.327008	0.400547
chr17_2385143_2395997	423.759	0.0738813	0.0754185	0.979618	0.327275	0.400838
chr3_150351984_150354981	344.867	0.101122	0.103244	0.979443	0.327361	0.40091
chr6_86378605_86382477	291.298	0.0848686	0.0866767	0.979139	0.327511	0.401059
chr11_108204444_108222240	617.257	0.0819208	0.0836989	0.978755	0.327701	0.401222
chr3_97540142_97541661	125.769	0.112408	0.114846	0.978775	0.327691	0.401222
chr1_35964071_35986304	1529.51	0.0806245	0.0823868	0.978609	0.327773	0.401276
chr18_76916028_76918524	279.26	0.103877	0.106245	0.977712	0.328217	0.401784
chr12_104340619_104342403	92.2348	0.104803	0.107211	0.977535	0.328304	0.401857
chr3_177255495_177270424	685.259	0.0754239	0.0771816	0.977226	0.328457	0.40201
chr7_130005358_130010013	239.762	0.230853	0.236299	0.976951	0.328593	0.402142
chr16_28354705_28377078	1034.58	0.0802759	0.0822149	0.976416	0.328858	0.402432
chr8_145547129_145551168	308.669	0.112089	0.114856	0.975912	0.329108	0.402703
chr9_135092086_135099677	271.946	0.111007	0.113898	0.974625	0.329746	0.403449
chr22_50611853_50652643	5987.43	0.0884932	0.0908255	0.974322	0.329897	0.403563
chr5_392305_400669	92.8042	0.153551	0.157596	0.974332	0.329892	0.403563
chr1_184830114_184837879	483.9	0.112032	0.114997	0.974222	0.329946	0.403589
chr2_177796070_177797820	182.263	0.131236	0.13474	0.973997	0.330058	0.403657
chrX_71314909_71346828	2221.3	0.0961484	0.0987154	0.973995	0.330059	0.403657
chr16_88756992_88774383	5225.8	0.0983592	0.101019	0.973668	0.330221	0.403819
chr21_45923735_45931027	87.6695	0.138247	0.141993	0.973615	0.330248	0.403819
chr15_29130197_29144209	1183.49	0.11013	0.11316	0.973226	0.330441	0.404017
chr2_174234740_174236134	99.2572	0.146849	0.150897	0.973176	0.330466	0.404017
chr3_48152788_48154815	260.64	0.0843833	0.0867339	0.972898	0.330604	0.40415
chr1_158614241_158616531	119.254	0.108305	0.111337	0.972773	0.330666	0.404192
chr21_46036694_46050605	659.271	0.0878387	0.0903816	0.971865	0.331118	0.404709
chr19_28950798_28972340	422.385	0.0795344	0.0819104	0.970993	0.331552	0.405205
chr7_66202412_66249811	3432.45	0.0824721	0.0849814	0.970472	0.331811	0.405487
chr1_66782308_66868520	16973.5	0.0686482	0.070745	0.970361	0.331866	0.40552
chr1_7886842_7887843	100.227	0.152305	0.157117	0.969374	0.332359	0.406051
chr8_142401424_142428658	1048.58	0.104018	0.107302	0.969399	0.332346	0.406051
chr12_15033508_15034648	121.992	0.10813	0.111589	0.968998	0.332546	0.406245
chr17_80720740_80735510	423.531	0.0928962	0.0958813	0.968867	0.332611	0.40629
chr1_793552_805476	229.209	0.10323	0.106563	0.96872	0.332685	0.406345
chr16_88746944_88753442	679.284	0.0963152	0.0994509	0.96847	0.33281	0.406463
chr10_103367476_103372022	111.857	0.118133	0.121997	0.968322	0.332883	0.406513
chr8_93963666_93969649	142.504	0.121267	0.12524	0.968273	0.332908	0.406513
chr12_96389054_96392974	200.05	-0.118445	0.122345	-0.968122	0.332983	0.40657
chr1_229460718_229474250	422.731	0.0913006	0.094359	0.967587	0.333251	0.406862
chr1_47078956_47083847	561.886	0.0960178	0.0992626	0.967311	0.333389	0.406939
chr13_53197575_53199162	117.636	0.103639	0.107144	0.967288	0.3334	0.406939
chr6_16504277_16514393	381.434	0.0850207	0.0878912	0.96734	0.333374	0.406939
chr6_6856547_6893167	1291.56	0.0958382	0.09912	0.96689	0.333599	0.407147
chr15_83023086_83024676	87.9266	0.114989	0.118936	0.966814	0.333637	0.407159
chr1_20648271_20650146	109.819	0.125086	0.1294	0.966661	0.333714	0.407217
chr2_159947000_159951181	326.058	0.101545	0.10506	0.966544	0.333772	0.407254
chr6_131763161_131765788	278.802	0.120014	0.124229	0.966075	0.334007	0.407475
chr8_104084832_104086148	109.215	0.0836805	0.0866198	0.966066	0.334011	0.407475
chr1_64970735_64978997	236.959	0.088375	0.0914953	0.965897	0.334096	0.407528
chr22_22415217_22418410	171.8	0.117172	0.121313	0.965866	0.334111	0.407528
chr5_70581900_70587206	866.801	0.102299	0.105956	0.965486	0.334302	0.407725
chr3_143387828_143394010	321.117	0.0769484	0.079705	0.965414	0.334338	0.407734
chr12_80312274_80330081	2481.57	0.071986	0.0745717	0.965326	0.334381	0.407752
chr6_33024050_33056834	4233.26	0.059942	0.0621005	0.965241	0.334424	0.407769
chr21_45097928_45108803	232.532	0.0990997	0.102701	0.964932	0.334579	0.407888
chr8_144433526_144444168	291.579	0.0842676	0.0873287	0.964946	0.334572	0.407888
chr10_127699504_127701306	100.617	0.126672	0.131351	0.964378	0.334857	0.408157
chr2_130634283_130636493	171.974	0.0928728	0.0963	0.964412	0.334839	0.408157
chr14_95639076_95653283	513.84	0.105863	0.109825	0.96392	0.335086	0.408367
chr5_157890761_157893815	108.996	-0.142786	0.148123	-0.96397	0.335061	0.408367
chr11_93469995_93476010	2036.87	0.0673061	0.0698408	0.963707	0.335193	0.408446
chr18_56630444_56639265	751.296	0.0699169	0.0725524	0.963675	0.335209	0.408446
chr1_16746319_16748995	118.374	0.108606	0.112712	0.963573	0.33526	0.408474
chr17_55361858_55372758	289.501	0.0867929	0.0900819	0.963488	0.335302	0.40849
chr1_21257784_21259959	180.697	0.110101	0.114332	0.962997	0.335549	0.408755
chr3_38559811_38563332	265.633	0.0798263	0.0828989	0.962936	0.33558	0.408758
chr2_98542704_98553208	723.815	0.0794892	0.0826624	0.961613	0.336244	0.409532
chr16_57503900_57507069	96.9732	0.112847	0.117404	0.961185	0.336459	0.409759
chr7_87943186_87958681	568.462	0.111825	0.116383	0.960833	0.336636	0.409939
chr11_35293706_35295036	110.856	0.104249	0.108568	0.960215	0.336947	0.410258
chr5_150140451_150145628	465.593	0.111223	0.115834	0.960198	0.336956	0.410258
chr15_41683970_41703100	1301.22	0.0789528	0.082247	0.959947	0.337082	0.410377
chr10_86181923_86185933	296.537	0.0910907	0.0949056	0.959803	0.337154	0.410395
chr2_73510584_73512766	238.297	0.102451	0.106741	0.95981	0.337151	0.410395
chr7_100201289_100203443	98.7914	0.111299	0.115968	0.95974	0.337186	0.410399
chr20_57692444_57701515	2226.06	0.0812539	0.0846949	0.959372	0.337371	0.410589
chr12_72262518_72264699	142.084	0.105729	0.110215	0.959297	0.337409	0.410599
chr7_128731462_128735951	196.993	0.0894391	0.0932696	0.958931	0.337593	0.410789
chr15_40835230_40852324	1039.66	0.061029	0.0636534	0.958771	0.337674	0.410852
chr7_65719632_65721958	95.962	0.160278	0.167186	0.958679	0.337721	0.410873
chr13_31015309_31020972	288.653	0.0978337	0.102091	0.958296	0.337913	0.411072
chr10_75983623_75991473	868.842	0.0757923	0.0791121	0.958037	0.338044	0.411196
chr17_72673753_72688671	609.482	0.0914655	0.0955059	0.957696	0.338216	0.411367
chr9_94558723_94562073	103.084	0.121568	0.126945	0.957644	0.338242	0.411367
chr10_70802214_70866960	14592.7	0.0824117	0.0860658	0.957543	0.338293	0.411394
chr2_209211402_209232072	602.301	0.0793221	0.0828534	0.957378	0.338376	0.41146
chr5_137029190_137033884	438.967	0.107776	0.112628	0.956919	0.338608	0.411707
chr7_87502370_87507306	1544.76	0.0688416	0.0719483	0.956821	0.338658	0.411732
chr12_19830573_19833865	463.8	0.110691	0.115752	0.956272	0.338935	0.412033
chr5_141060571_141064535	228.513	0.0969632	0.101403	0.956213	0.338965	0.412035
chr2_174127237_174130227	278.717	0.106321	0.1112	0.956119	0.339012	0.412057
chr11_85393468_85394219	134.17	0.106863	0.111805	0.955792	0.339177	0.412154
chr15_39718495_39720616	168.305	0.110892	0.116028	0.955732	0.339208	0.412154
chr18_21509121_21518943	210.103	0.0834173	0.0872765	0.955782	0.339182	0.412154
chr3_43052765_43067729	1318.4	0.0854565	0.0894092	0.95579	0.339178	0.412154
chr16_89001638_89008228	406.219	0.112668	0.117897	0.955646	0.339251	0.412171
chr2_68906194_68918960	460.355	0.0825397	0.086379	0.955553	0.339298	0.412171
chr4_152911562_152913401	146.176	0.0924834	0.0967875	0.955531	0.339309	0.412171
chr16_88075101_88104788	1542.7	0.0782783	0.081947	0.955231	0.339461	0.41232
chr15_41370940_41379299	378.762	0.0656774	0.0687661	0.955083	0.339536	0.412376
chr4_39167482_39169393	177.125	0.0970062	0.101609	0.954696	0.339731	0.412579
chr5_118554893_118557168	155.739	0.104729	0.109757	0.954187	0.339989	0.412856
chr16_3292064_3316029	2548.15	0.0836278	0.0876577	0.954027	0.34007	0.412919
chr15_72563630_72566232	609.243	0.0872885	0.0915109	0.95386	0.340155	0.412987
chr18_32439924_32441272	147.181	0.0910895	0.0955037	0.95378	0.340195	0.413001
chr21_47184796_47189570	210.835	0.0971407	0.101868	0.953595	0.340289	0.413079
chr18_47002603_47009370	280.93	0.0999232	0.104803	0.953439	0.340368	0.41314
chr4_151747536_151750412	332.603	0.0868792	0.0911308	0.953347	0.340414	0.413161
chr4_84237047_84244464	547.436	0.110851	0.116404	0.952294	0.340948	0.413773
chr18_64908376_64911747	171.028	0.123645	0.129876	0.952022	0.341086	0.413906
chr1_75840617_75850408	176.858	-0.176129	0.185017	-0.951964	0.341115	0.413906
chr9_80590642_80599917	460.345	0.07557	0.0794142	0.951593	0.341303	0.414099
chr13_33219268_33223567	264.921	0.0843237	0.0886304	0.951409	0.341397	0.414177
chr10_62541475_62545387	262.167	0.102431	0.107699	0.95109	0.341559	0.414196
chr17_48436375_48440024	115.488	0.106025	0.111467	0.951179	0.341513	0.414196
chr19_39878549_39884750	1838.55	0.0871656	0.0916438	0.951134	0.341536	0.414196
chr2_32180578_32187866	464.096	0.0708688	0.0745089	0.951146	0.34153	0.414196
chr8_134257743_134262455	122.387	0.101294	0.106491	0.951196	0.341505	0.414196
chr1_90017529_90019582	345.706	0.0946219	0.0995123	0.950856	0.341677	0.414305
chr7_95913931_95917102	304.264	0.0924412	0.0972321	0.950728	0.341742	0.414349
chr14_77708861_77711174	103.565	0.12817	0.134866	0.950356	0.341932	0.414543
chr16_2917563_2919291	263.621	0.0831716	0.0875335	0.950169	0.342027	0.414587
chr19_21491309_21506934	455.183	0.102922	0.108315	0.950218	0.342002	0.414587
chr3_97747463_97758658	305.094	0.0915019	0.0963292	0.949887	0.34217	0.414689
chr7_705859_709333	186.129	0.122348	0.128811	0.949831	0.342198	0.414689
chr7_135515547_135517612	105.349	0.120332	0.126676	0.949923	0.342151	0.414689
chr12_12939506_12941552	413.361	0.0994036	0.104684	0.949562	0.342335	0.41482
chr3_46171444_46184802	355.331	0.102104	0.107583	0.949075	0.342582	0.415084
chr12_58126091_58130593	124.628	0.100863	0.106294	0.948909	0.342667	0.415152
chrX_119692167_119697459	1453.5	0.0679618	0.0716437	0.948608	0.34282	0.415301
chr8_86049086_86050650	104.462	0.116847	0.123213	0.948333	0.34296	0.415436
chr8_134135443_134165875	2591.29	0.0936196	0.0987387	0.948155	0.34305	0.41551
chr2_103096119_103107246	307.551	-0.168077	0.177297	-0.947998	0.343131	0.415572
chr2_210866444_210872019	737.878	0.0690255	0.0728247	0.94783	0.343216	0.415639
chr15_70717882_70802905	2345.09	0.0914216	0.0965386	0.946995	0.343641	0.416119
chr1_154464943_154470071	219.52	0.0872645	0.092184	0.946634	0.343826	0.416269
chr3_118667497_118675956	226.6	0.108383	0.114492	0.946646	0.343819	0.416269
chr4_6179269_6186365	358.153	0.113382	0.119781	0.946581	0.343852	0.416269
chr22_19334397_19365903	1887.04	0.0679982	0.0718482	0.946414	0.343937	0.416336
chr19_1362782_1364893	167.858	0.0862613	0.0911642	0.946219	0.344037	0.416421
chr6_37068927_37072190	319.043	0.0936637	0.0990169	0.945937	0.344181	0.416489
chr8_95131874_95133101	151.366	0.131823	0.139349	0.945994	0.344152	0.416489
chrX_46485291_46489963	563.127	0.0859192	0.0908208	0.946029	0.344134	0.416489
chr20_48835659_48846257	604.955	0.110102	0.116403	0.945869	0.344215	0.416495
chr1_113195269_113213728	827.334	0.077157	0.0816249	0.945263	0.344525	0.416834
chr9_123345839_123347322	103.014	0.114273	0.120975	0.944602	0.344862	0.417207
chr10_72318580_72340124	737.269	0.0885952	0.0938615	0.943893	0.345224	0.417599
chrX_153380367_153413436	992.355	0.0809908	0.0858087	0.943852	0.345245	0.417599
chr22_42479126_42487734	1396.42	0.0867109	0.0919447	0.943077	0.345642	0.418043
chr2_112327028_112328421	92.6526	0.127754	0.135477	0.942992	0.345685	0.41806
chr13_24540263_24554107	442.355	0.0778281	0.0825464	0.94284	0.345763	0.418118
chr2_171806252_171807887	109.888	0.133583	0.141691	0.94278	0.345793	0.41812
chr7_77533912_77537065	212.029	0.101537	0.107707	0.942712	0.345828	0.418127
chr13_80441329_80455651	213.843	0.108174	0.114804	0.942257	0.346061	0.418373
chr1_205448845_205451818	143.923	0.107502	0.11412	0.942015	0.346185	0.418487
chr7_25558907_25563053	290.907	0.086865	0.0922409	0.941719	0.346337	0.418635
chr18_22501785_22511642	388.272	0.0762126	0.080942	0.941571	0.346412	0.418691
chr15_80240123_80283819	5591.03	0.0917181	0.0974542	0.94114	0.346633	0.418922
chr17_76857289_76930178	3459.65	0.0841472	0.0894539	0.940677	0.34687	0.419137
chr7_37324407_37331385	302.919	0.0748069	0.0795199	0.940731	0.346842	0.419137
chr18_43517706_43652717	4775.88	0.0889069	0.0945259	0.940555	0.346933	0.419177
chr15_50381646_50409444	1371.69	0.0952571	0.101315	0.94021	0.34711	0.419356
chr11_721100_762967	1300.54	0.0846049	0.0900269	0.939773	0.347334	0.419591
chr10_102755562_102760139	931.089	0.091236	0.0971872	0.938766	0.347851	0.42018
chr1_95260480_95268054	274.98	0.100587	0.1072	0.938314	0.348083	0.420424
chr9_113015695_113021598	751.338	0.0949899	0.101268	0.938003	0.348243	0.420582
chr8_126980784_126986012	715.412	0.103725	0.1106	0.937841	0.348326	0.420646
chr11_85448200_85471743	1846.95	0.0903023	0.0963509	0.937223	0.348644	0.420994
chr19_47103326_47129433	4445.99	0.082711	0.0882913	0.936797	0.348863	0.421223
chr4_140088229_140110995	2096.62	0.0802521	0.0856806	0.936642	0.348943	0.421284
chr10_134429193_134436131	104.868	0.101309	0.108277	0.935643	0.349457	0.421869
chr6_117868685_117872140	554.431	0.072964	0.0780238	0.935151	0.349711	0.422139
chr12_54589102_54591427	137.156	-0.140527	0.15037	-0.934542	0.350024	0.422482
chrX_73831756_73835330	1304.59	0.0690443	0.0739043	0.93424	0.35018	0.422635
chr7_148277708_148281951	175.807	0.122153	0.130779	0.934039	0.350284	0.422724
chr11_36578851_36582087	409.628	0.119069	0.127516	0.933757	0.350429	0.422863
chr16_50298986_50400598	12818.4	0.0953164	0.102119	0.933386	0.35062	0.423058
chr12_47538379_47550464	343.383	0.0782654	0.0838642	0.93324	0.350696	0.423113
chr2_101557338_101558721	96.3223	0.135521	0.145282	0.932813	0.350917	0.423343
chr1_110426141_110449936	671.248	0.0759399	0.0814383	0.932484	0.351086	0.423513
chr17_40700397_40716726	1497.98	0.0826419	0.0886405	0.932327	0.351168	0.423575
chrX_49011484_49034012	1514.21	0.0783662	0.084099	0.931833	0.351423	0.423847
chr3_114904866_114906955	121.574	0.103206	0.110795	0.931505	0.351592	0.42401
chr6_170105340_170107867	123.628	0.0951224	0.102122	0.931455	0.351618	0.42401
chr17_46450182_46452418	125.67	0.092811	0.0996488	0.93138	0.351657	0.424021
chr12_50183383_50191727	117.217	0.118982	0.127774	0.93119	0.351756	0.424104
chr2_27030799_27038431	181.84	0.100203	0.107669	0.930655	0.352032	0.424401
chr1_47753986_47764506	400.868	0.0872033	0.0937297	0.930369	0.35218	0.424506
chr15_31547054_31566429	2424.41	0.0852904	0.0916791	0.930315	0.352208	0.424506
chr5_33235326_33242936	205.424	0.0937215	0.100738	0.930354	0.352188	0.424506
chr13_22736161_22737703	114.643	0.102082	0.109856	0.929233	0.352768	0.425145
chr8_95411865_95433892	894.456	0.0872637	0.0939777	0.928558	0.353118	0.425531
chr17_79448262_79455851	278.271	0.104625	0.112709	0.928274	0.353266	0.425672
chr17_27242015_27280974	7721.84	0.0661451	0.0712671	0.928129	0.353341	0.425727
chr11_68270615_68276834	217.309	0.0917699	0.0989262	0.92766	0.353584	0.425947
chr17_41718487_41734782	241.741	0.0791091	0.0852774	0.927668	0.35358	0.425947
chr8_27930513_27960108	2197.01	0.0613031	0.0661065	0.927338	0.353751	0.426112
chr19_37177587_37179292	360.745	0.0892955	0.0963445	0.926835	0.354012	0.426391
chr20_61276264_61290491	1241.93	0.0687933	0.0742321	0.926732	0.354066	0.426419
chr3_66329163_66363435	4028.41	0.0849433	0.0916906	0.926412	0.354232	0.426583
chr5_100111288_100116955	1157.67	0.0840779	0.09083	0.925663	0.354621	0.427016
chr6_11975596_11979136	166.672	0.0938845	0.101435	0.925566	0.354672	0.427041
chr3_12987737_13065429	12705.8	0.0726346	0.0784875	0.92543	0.354742	0.427075
chr4_149137776_149138696	102.817	0.107845	0.11654	0.925396	0.35476	0.427075
chr6_16470329_16490038	2148.59	0.0711386	0.0769082	0.924981	0.354976	0.427298
chr4_143274123_143299759	1094.6	0.0722203	0.0780845	0.924899	0.355018	0.427314
chr20_62485414_62507578	2641.98	0.0769229	0.0831785	0.924793	0.355074	0.427344
chr6_160940755_160942286	202.733	0.108679	0.117529	0.924692	0.355126	0.427371
chr21_42718911_42778744	5896.26	0.0786984	0.0851327	0.924421	0.355267	0.427505
chrX_149901990_149907733	445.334	0.0639434	0.0691798	0.924308	0.355326	0.427539
chr8_103264950_103268754	131.27	0.0980219	0.106068	0.924144	0.355412	0.427606
chr2_60562565_60641612	3447.93	0.064517	0.0698204	0.924042	0.355465	0.427634
chr7_158502850_158505595	125.919	0.116281	0.125859	0.9239	0.355539	0.427686
chr16_24078349_24088408	555.833	0.0645298	0.069876	0.92349	0.355752	0.427907
chr17_28926884_28928872	313.119	0.0897358	0.0971892	0.92331	0.355846	0.427984
chr1_183248010_183250717	176.015	0.109158	0.118266	0.922986	0.356015	0.42815
chr16_81458460_81565429	7442.66	0.0737419	0.0799388	0.922479	0.356279	0.428432
chr17_4064472_4094542	1534.29	0.0811329	0.0879838	0.922135	0.356458	0.428612
chr11_8222647_8229030	323.692	0.089484	0.0970751	0.921802	0.356632	0.428784
chr3_71853144_71857109	235.281	-0.181759	0.197227	-0.92157	0.356753	0.428893
chr3_124338511_124340047	145.237	0.0981708	0.106562	0.921259	0.356915	0.429052
chr14_98344524_98346398	223.031	0.123725	0.134386	0.920668	0.357224	0.429387
chr1_228585135_228595265	607.835	0.0880981	0.0956986	0.920579	0.35727	0.42939
chr12_1597328_1599366	151.788	0.10255	0.111401	0.920547	0.357287	0.42939
chr6_25403339_25411571	1272.43	0.0714643	0.0777167	0.919549	0.357809	0.429981
chr9_114601564_114614492	181.379	0.094314	0.102586	0.919366	0.357904	0.430059
chr6_108669130_108671714	215.543	0.0708837	0.0771535	0.918736	0.358234	0.430419
chr19_36192900_36210678	1793.67	0.0861405	0.0937665	0.918671	0.358268	0.430424
chr1_8205659_8213993	643.198	0.0919477	0.100109	0.918477	0.358369	0.430509
chr5_10595176_10609227	429.088	0.0852677	0.0929322	0.917525	0.358867	0.431071
chr5_53847112_53859694	193.572	0.104603	0.11404	0.917252	0.35901	0.431206
chr7_72855315_72864988	258.221	0.0719998	0.078517	0.916997	0.359144	0.431331
chr17_68339671_68341462	186.567	0.121934	0.133034	0.91656	0.359373	0.43157
chr11_295550_299117	100.765	0.111614	0.121794	0.916421	0.359446	0.43162
chr12_75850596_75852061	129.295	0.105491	0.115151	0.916109	0.35961	0.431781
chr17_54367444_54375010	234.956	0.078353	0.0855404	0.915977	0.359679	0.431827
chr11_10844653_10847291	122.392	0.0770412	0.084124	0.915805	0.359769	0.431899
chr15_68403526_68407218	244.983	0.0842442	0.0920005	0.915693	0.359828	0.431933
chr12_58114450_58118094	104.387	0.112346	0.122731	0.915383	0.359991	0.432092
chr8_61469176_61472229	132.012	0.109004	0.119095	0.91527	0.36005	0.432127
chr1_40399020_40406691	383.324	0.104355	0.114091	0.914665	0.360368	0.432435
chr2_95688016_95745433	3036.21	0.104848	0.114627	0.91469	0.360355	0.432435
chr4_26198684_26206200	292.816	-0.104824	0.114683	-0.914034	0.360699	0.432796
chr1_6407909_6426942	1097.52	0.0771855	0.0844938	0.913505	0.360977	0.433084
chr19_18807326_18812733	584.859	0.100978	0.110545	0.913462	0.360999	0.433084
chr16_31116888_31154956	3052.4	0.0808069	0.0884687	0.913396	0.361034	0.433089
chr14_35549807_35555702	181.49	0.0763936	0.0836901	0.912815	0.36134	0.433397
chr2_160711584_160717005	136.622	0.0889132	0.097408	0.912791	0.361352	0.433397
chr4_111075440_111088992	530.636	0.0787147	0.0862585	0.912544	0.361482	0.43348
chr7_gl000195_random_22106_33906	5207.85	0.0797832	0.0874267	0.912573	0.361467	0.43348
chr12_11837119_11841601	233.892	0.0917829	0.100637	0.912022	0.361757	0.433773
chr6_107651219_107652649	110.054	0.0957124	0.104959	0.911904	0.361819	0.433811
chr10_104926502_104962968	2884.2	0.0684255	0.075054	0.911684	0.361935	0.433859
chr17_75779779_75781630	196.28	0.0817288	0.0896489	0.911654	0.361951	0.433859
chr2_110551521_110553400	220.109	0.0932538	0.102287	0.911685	0.361935	0.433859
chr10_106051683_106114042	8141.25	0.0749064	0.0821742	0.911556	0.362002	0.433884
chr15_35311149_35316525	164.702	0.120361	0.132061	0.911398	0.362086	0.433948
chr8_90980633_90997726	4715.87	0.0905284	0.0994059	0.910695	0.362456	0.434355
chr18_3659192_3665470	345.858	0.0919328	0.10096	0.910585	0.362514	0.434388
chr5_179934721_179950909	387.79	0.0841642	0.0924541	0.910335	0.362646	0.434509
chr1_59966567_59973375	127.392	0.105316	0.115743	0.909914	0.362868	0.434738
chr1_40340801_40342322	89.7691	0.0932574	0.102537	0.909499	0.363087	0.434964
chr20_61608396_61620888	185.089	0.085581	0.0941057	0.909414	0.363132	0.434981
chr3_9491972_9495425	415.477	0.0842702	0.0926733	0.909326	0.363178	0.435
chr21_35075801_35076956	127.06	0.109699	0.120675	0.909049	0.363324	0.435139
chr14_101586268_101588531	319.951	0.0940222	0.103452	0.908847	0.363431	0.43523
chr6_1699124_1710221	157.398	0.0931617	0.102535	0.908585	0.363569	0.435359
chr20_57555681_57558858	576.606	0.0792811	0.0872927	0.908221	0.363762	0.435553
chr13_102275920_102280335	505.83	0.0735251	0.0809862	0.907872	0.363946	0.435737
chr12_49069917_49074003	228.714	0.0866034	0.0954096	0.907701	0.364036	0.435808
chr22_26898205_26900534	186.902	0.0948574	0.104516	0.907586	0.364097	0.435844
chr6_108189529_108193222	194.471	0.0957777	0.105554	0.90738	0.364206	0.435938
chr1_89722048_89755121	5154.87	0.0910042	0.10033	0.907047	0.364382	0.436091
chr6_4058172_4065741	445.501	0.0745251	0.0821676	0.906989	0.364413	0.436091
chr8_133769474_133785042	3492.03	0.0784691	0.0865184	0.906964	0.364426	0.436091
chr1_207232088_207245820	546.805	0.0765249	0.0844504	0.906151	0.364856	0.436553
chr1_211401521_211403349	104.647	0.128646	0.141974	0.906118	0.364873	0.436553
chr3_4018480_4026141	100.306	0.105554	0.116506	0.905997	0.364938	0.436593
chr7_151168965_151180525	296.611	0.0834709	0.0921592	0.905726	0.365081	0.436728
chr2_111212856_111234327	405.127	0.0886676	0.0979378	0.905346	0.365282	0.436895
chr7_137609310_137621925	882.394	0.0649621	0.0717495	0.905401	0.365253	0.436895
chr17_55740237_55751139	358.469	0.0909438	0.100503	0.904891	0.365523	0.437147
chr19_862971_876194	296.851	0.102695	0.1135	0.904801	0.365571	0.437167
chr12_27953530_27960903	234.152	0.0942719	0.104214	0.904596	0.365679	0.43726
chr2_169455510_169468376	353.044	0.0622262	0.0687983	0.904473	0.365744	0.437301
chr8_16461296_16462164	102.981	0.111729	0.12356	0.904249	0.365863	0.437406
chr8_131449616_131458156	167.093	0.0899048	0.0994426	0.904088	0.365949	0.437472
chr4_79766105_79767487	121.148	0.122494	0.135527	0.903839	0.366081	0.437593
chr11_3698018_3704169	175.994	0.0895581	0.0991015	0.9037	0.366154	0.437604
chr19_530651_534379	926.944	0.100634	0.111363	0.903661	0.366175	0.437604
chr8_100903670_100906414	546.335	0.0815027	0.0901929	0.903648	0.366182	0.437604
chr19_17111402_17114021	120.319	0.114549	0.126794	0.903422	0.366302	0.43771
chr11_12107855_12112711	257.786	0.0732991	0.0811522	0.90323	0.366404	0.437795
chr18_12818542_12820614	94.9389	0.0825858	0.0914446	0.903124	0.36646	0.437826
chr10_73449070_73543121	12493.3	0.0725736	0.0803954	0.902708	0.366681	0.438053
chr6_138724517_138731996	836.167	0.0922379	0.102206	0.90247	0.366807	0.438167
chr1_236160759_236167894	572.679	0.0822873	0.0912388	0.901889	0.367116	0.438311
chr10_105549001_105561218	233.721	0.0896591	0.0994164	0.901854	0.367134	0.438311
chr12_118733328_118750886	576.95	0.0670423	0.0743446	0.901779	0.367175	0.438311
chr14_105994509_105999174	131.654	0.12118	0.134378	0.901784	0.367172	0.438311
chr17_27822645_27833428	244.884	0.0856855	0.0950088	0.90187	0.367126	0.438311
chr17_64187670_64190734	232.302	0.101941	0.113041	0.901811	0.367157	0.438311
chr7_5763323_5771572	280.745	0.0788207	0.0873738	0.902109	0.366999	0.438311
chrX_154603211_154613468	435.807	0.0876721	0.0972004	0.901973	0.367071	0.438311
chr9_45726672_45742358	349.361	0.0772085	0.0856753	0.901176	0.367495	0.438657
chr12_51138733_51140418	90.3469	0.117857	0.130838	0.900788	0.367701	0.438792
chr12_64612406_64613354	91.7816	0.109273	0.121307	0.900802	0.367694	0.438792
chr14_103142700_103155065	198.934	0.0878111	0.0974709	0.900896	0.367644	0.438792
chr2_220261717_220263055	107.57	0.113621	0.126201	0.90032	0.36795	0.439053
chr3_43411028_43433647	1158.39	0.0813582	0.0904078	0.899903	0.368172	0.439281
chr6_1769688_1775383	430.269	0.0995605	0.110658	0.899715	0.368272	0.439326
chrX_77327965_77330176	106.298	0.112898	0.12548	0.899731	0.368263	0.439326
chr2_85725790_85729166	238.312	0.0978753	0.108815	0.899464	0.368406	0.439449
chr14_68428701_68431480	174.52	0.117821	0.131148	0.898384	0.368981	0.440098
chr13_48701010_48701949	122.049	0.0853884	0.0951257	0.897638	0.369378	0.440472
chr19_8764352_8781755	404.555	0.0775259	0.0863682	0.897621	0.369388	0.440472
chrX_48569358_48604692	1509.57	0.0650184	0.0724335	0.897629	0.369383	0.440472
chr7_93678306_93682980	393.24	0.0705547	0.0786248	0.897358	0.369528	0.440603
chr4_114514175_114516241	184.248	0.0851933	0.0950137	0.896643	0.369909	0.441021
chr8_90787679_90803022	1210.12	0.0794076	0.0886598	0.895644	0.370443	0.44162
chr12_26943805_26945291	143.017	0.100315	0.112018	0.89553	0.370504	0.441656
chr20_58662608_58692710	697.223	0.093747	0.104699	0.895399	0.370574	0.441702
chr5_43303973_43306150	160.939	0.106099	0.118585	0.894709	0.370943	0.442105
chr20_52679763_52681563	110.003	0.121954	0.136334	0.894523	0.371042	0.442186
chr11_107939495_107942013	364.804	0.0832365	0.093086	0.894189	0.371221	0.442362
chr20_57677059_57679117	124.959	0.110202	0.123284	0.893891	0.37138	0.442515
chr17_61896294_61900850	179.593	0.0883189	0.0988123	0.893804	0.371427	0.442533
chr11_14435996_14437987	115.851	-0.0993912	0.111217	-0.893665	0.371501	0.442585
chrX_56411552_56413538	105.958	0.133409	0.149307	0.893525	0.371576	0.442637
chr19_51600354_51604747	179.485	0.164993	0.184687	0.893362	0.371663	0.442704
chr2_192529785_192554474	4938.76	0.0728398	0.0816214	0.89241	0.372173	0.443274
chr12_131238793_131239993	113.75	0.102951	0.115401	0.892114	0.372332	0.443426
chr1_229193859_229206744	367.161	0.0881603	0.0988907	0.891492	0.372665	0.443637
chr10_103648059_103669138	524.058	0.0697651	0.0782482	0.891588	0.372614	0.443637
chr15_28833908_28835966	404.396	0.0893927	0.10027	0.891517	0.372652	0.443637
chr2_64417213_64456493	4219.82	0.0794789	0.0891471	0.891548	0.372635	0.443637
chr5_543542_545225	151.921	0.104392	0.117078	0.891642	0.372585	0.443637
chr20_216881_219890	333.7	0.0666907	0.0748295	0.891235	0.372803	0.443764
chr5_6659611_6661651	156.147	0.0896216	0.100569	0.891146	0.372851	0.443784
chr16_82685177_82690884	420.447	0.0911232	0.102272	0.89099	0.372935	0.443818
chr19_37463298_37465070	192.192	0.109266	0.122637	0.890976	0.372942	0.443818
chr1_212768611_212770393	210.537	0.0979543	0.110005	0.890451	0.373224	0.444079
chr3_28328463_28338801	1180.63	0.102025	0.114574	0.890471	0.373213	0.444079
chr16_30096699_30109211	2000.71	0.081022	0.0909968	0.890382	0.373261	0.444086
chr1_232048399_232066348	767.43	0.0898392	0.100947	0.889967	0.373484	0.444314
chr4_90189824_90259914	7661.84	0.0666169	0.0748854	0.889585	0.373689	0.444521
chr15_69957769_69973453	480.088	0.08224	0.0924742	0.889329	0.373826	0.444621
chr3_171756478_171879098	9300.72	0.0917561	0.103176	0.889312	0.373835	0.444621
chr5_179229608_179234738	643.675	0.0896414	0.100821	0.889111	0.373943	0.444712
chr11_111307339_111317966	173.696	0.0889169	0.100019	0.888998	0.374004	0.444719
chr19_51227767_51231756	203	0.106173	0.119432	0.888984	0.374012	0.444719
chr3_177717559_177728675	876.081	-0.104302	0.117343	-0.888868	0.374074	0.444756
chr1_202440690_202453817	223.166	0.0900293	0.101313	0.888626	0.374204	0.444873
chr2_64107673_64114587	240.844	0.0920375	0.103639	0.888062	0.374508	0.445197
chr13_77318931_77325489	359.623	0.140863	0.158649	0.887889	0.374601	0.445237
chr15_50598290_50613102	435.851	0.0823213	0.0927164	0.887883	0.374604	0.445237
chr12_89548190_89573948	2677.61	0.0860879	0.0969727	0.887754	0.374673	0.445282
chr17_81026917_81049158	1343.33	0.0868226	0.0978228	0.88755	0.374783	0.445376
chr12_116702950_116704779	105.812	0.105922	0.119402	0.887102	0.375024	0.445563
chr4_79472540_79475563	145.871	-0.185474	0.209083	-0.887083	0.375034	0.445563
chr7_102613194_102633037	409.894	-0.109315	0.123223	-0.887126	0.375011	0.445563
chr11_95028629_95033009	268.857	0.0765136	0.0862711	0.886897	0.375134	0.445636
chr6_16619796_16622630	132.77	-0.124002	0.139823	-0.886852	0.375158	0.445636
chr17_28648919_28717964	4036.96	0.08118	0.0915582	0.886649	0.375268	0.445728
chr8_129587015_129588636	109.953	-0.0842088	0.094988	-0.88652	0.375337	0.445774
chr6_31736480_31741158	111.586	0.0916155	0.10336	0.88637	0.375418	0.445832
chr15_59645514_59647381	125.505	-0.0861525	0.0972423	-0.885957	0.375641	0.446059
chr10_13140439_13163177	1801.89	0.0701403	0.079182	0.885812	0.375719	0.446093
chrX_100084191_100086124	96.2394	0.0841695	0.0950222	0.885788	0.375732	0.446093
chr6_143417866_143419990	274.919	0.0777869	0.0878989	0.884959	0.376179	0.446587
chr3_71574440_71581908	197.507	0.0759597	0.0858409	0.884889	0.376216	0.446594
chr4_2245266_2247528	94.7091	0.08798	0.099437	0.884781	0.376275	0.446626
chr5_175341578_175343543	222.68	0.105343	0.119129	0.884276	0.376547	0.446912
chr1_205634124_205640155	191.863	0.0892685	0.101009	0.883768	0.376821	0.4472
chr17_19075229_19101017	3328.51	0.0756132	0.0856391	0.882928	0.377275	0.447702
chr4_77928340_77930310	133.722	0.111891	0.126759	0.882705	0.377396	0.447807
chr4_100736024_100750087	2095.85	0.0621013	0.0703786	0.882389	0.377567	0.447937
chr5_114544292_114546534	321.229	0.0935236	0.105989	0.882386	0.377568	0.447937
chr6_7277194_7284845	352.568	0.0868289	0.0984462	0.881993	0.377781	0.448152
chr4_100428498_100430332	134.922	0.087504	0.0992614	0.881551	0.37802	0.448329
chr9_76860217_76861603	159.649	0.125176	0.141986	0.881613	0.377986	0.448329
chrX_153212152_153218839	201.97	0.0809544	0.0918326	0.881543	0.378024	0.448329
chrX_16621057_16626293	365.937	0.0994442	0.11283	0.88136	0.378123	0.448408
chr10_22656640_22659631	118.379	0.0945094	0.107251	0.881199	0.37821	0.448437
chr4_147371607_147380405	358.412	0.0798359	0.0905973	0.881218	0.3782	0.448437
chr1_226215287_226271929	6665.9	0.0660959	0.0750558	0.880622	0.378522	0.44877
chr1_109911336_109915049	170.36	0.114213	0.129729	0.880395	0.378645	0.448857
chr16_2890036_2895845	257.893	0.0868133	0.09861	0.88037	0.378659	0.448857
chrX_47878646_47881408	768.708	0.12792	0.145323	0.880245	0.378726	0.448899
chr11_14925834_14929386	198.563	0.0858494	0.0975577	0.879985	0.378867	0.449029
chr17_3788885_3791935	198.012	0.11048	0.125557	0.879917	0.378904	0.449036
chr2_28261879_28271022	239.079	0.0891814	0.101457	0.879007	0.379397	0.449583
chr9_20604381_20605177	89.3538	0.116286	0.132441	0.878019	0.379934	0.45018
chr19_7607107_7612136	502.583	0.0930175	0.105994	0.877575	0.380175	0.450428
chr3_12654371_12724720	4599.79	0.0718495	0.0818835	0.87746	0.380237	0.450465
chr14_62355831_62357392	171.564	0.0857456	0.0977299	0.877373	0.380284	0.450483
chr3_33130745_33132442	126.771	0.111375	0.126987	0.877059	0.380455	0.450648
chr2_96191830_96193178	113.435	0.13483	0.153767	0.876848	0.380569	0.450746
chr6_50929056_50931375	88.0511	-0.149741	0.170906	-0.876165	0.38094	0.451148
chr10_119156748_119160017	107.753	-0.133379	0.152268	-0.875948	0.381058	0.45125
chr20_1195977_1198483	170.722	0.0980115	0.11192	0.875728	0.381178	0.451354
chr9_71610559_71612178	151.434	0.121042	0.138238	0.875607	0.381244	0.451394
chr16_856640_858878	573.691	0.0879487	0.100481	0.875277	0.381423	0.451483
chr22_46077856_46081056	144.383	0.086615	0.0989541	0.875305	0.381408	0.451483
chr3_52957038_52965256	238.673	0.0711093	0.0812458	0.875236	0.381446	0.451483
chr3_141981667_141998678	1393.17	0.0849581	0.0970495	0.875409	0.381351	0.451483
chrX_96817542_96819934	414.822	0.0829427	0.094779	0.875117	0.38151	0.451522
chr1_114866236_114889807	1421.18	0.0915765	0.104687	0.874762	0.381704	0.451713
chr14_24796287_24802766	285.921	0.086674	0.0991506	0.874165	0.382028	0.45206
chr3_58367112_58374982	238.996	0.0857143	0.0981447	0.873346	0.382474	0.45255
chr21_25233120_25235095	152.42	0.0914702	0.104779	0.872981	0.382673	0.452713
chr4_105887420_105888929	165.084	0.0978001	0.112031	0.872977	0.382676	0.452713
chr20_2831656_2848495	411.528	0.0769426	0.0881882	0.872482	0.382945	0.452995
chr10_47622789_47656538	2344.24	0.0873178	0.100151	0.871857	0.383286	0.45336
chr5_42620432_42623576	393.887	0.0734853	0.0842999	0.871713	0.383365	0.453415
chr14_24950949_24953925	95.663	0.124922	0.143422	0.871014	0.383747	0.453829
chr3_38244027_38249278	184.618	0.0830891	0.0954112	0.870853	0.383834	0.453895
chr18_56231877_56233194	96.6505	0.128262	0.147316	0.870658	0.383941	0.453946
chr9_43368114_43381821	145.893	0.0890281	0.102252	0.870676	0.383931	0.453946
chr3_97628180_97630788	305.868	0.0943374	0.108453	0.869844	0.384386	0.454406
chr5_122027133_122040338	1158.76	0.077054	0.0885853	0.869828	0.384394	0.454406
chr5_137742931_137745428	133.02	0.0970899	0.111683	0.869333	0.384665	0.454689
chr11_129694488_129737684	1579.04	0.0669289	0.0769959	0.869253	0.384709	0.454702
chr1_32290448_32294215	484.853	0.0683416	0.0786605	0.868817	0.384947	0.454922
chr3_197171843_197185204	272.814	0.0880225	0.101315	0.868797	0.384958	0.454922
chr10_79623039_79639404	394.213	0.0717276	0.0825828	0.868554	0.385091	0.455041
chr1_43760623_43762520	104.067	-0.0906871	0.104435	-0.868359	0.385198	0.455091
chr2_31436644_31446143	916.724	0.0701365	0.0807641	0.868412	0.385169	0.455091
chr14_75149772_75166162	540.561	0.073189	0.0843212	0.867978	0.385406	0.455262
chr19_2255765_2302910	4706.38	0.0728485	0.0839256	0.868012	0.385388	0.455262
chr5_14202468_14223707	846.361	0.0674715	0.0777846	0.867415	0.385715	0.455589
chr4_88130085_88132039	235.404	0.100882	0.116377	0.866853	0.386023	0.455914
chr6_132451858_132458662	670.688	0.0655878	0.075691	0.86652	0.386205	0.456092
chr6_32625408_32639184	2377.24	0.0802883	0.0926718	0.866372	0.386286	0.456138
chr8_103248323_103252976	2083.78	0.0687021	0.0793023	0.866331	0.386308	0.456138
chr12_116621863_116634900	566.911	0.0696811	0.0805529	0.865035	0.38702	0.45694
chr17_45355802_45372081	332.608	0.0808426	0.0934774	0.864836	0.387129	0.457031
chr5_58055024_58056509	165.956	0.0767909	0.0888737	0.864046	0.387563	0.457505
chr13_71864367_71866441	261.184	0.0993798	0.115171	0.862888	0.388199	0.458183
chr16_46776821_46778016	114.231	-0.0977083	0.113235	-0.862884	0.388201	0.458183
chr3_18569642_18573520	103.253	0.0998563	0.115782	0.862454	0.388438	0.458386
chr8_119291067_119297537	294.341	0.0868214	0.100667	0.862461	0.388434	0.458386
chr22_30192982_30196702	137.618	0.0836444	0.0970277	0.862067	0.388651	0.4586
chr16_22617668_22619586	126.139	0.10539	0.122266	0.861972	0.388703	0.458623
chr17_258963_269679	1701.94	0.0752843	0.0873783	0.86159	0.388913	0.458757
chr22_25781974_25824522	1061.88	0.0757725	0.0879342	0.861695	0.388855	0.458757
chr6_10682485_10684228	125.586	0.107277	0.124508	0.861606	0.388904	0.458757
chr11_2286231_2292642	459.579	0.0993057	0.115386	0.860637	0.389438	0.459338
chr1_184809187_184820394	425.655	0.0791641	0.0920455	0.860055	0.389759	0.459672
chr3_184272331_184275419	163.706	0.102095	0.118714	0.860006	0.389786	0.459672
chr20_60956574_60964645	906.112	0.0839298	0.0976401	0.859583	0.390019	0.45987
chr6_86110951_86115541	147.52	0.0908977	0.105742	0.859614	0.390002	0.45987
chr5_106764038_106766419	87.8137	0.113376	0.131954	0.859208	0.390225	0.460076
chr11_72915085_72930990	519.427	0.0890719	0.103713	0.858833	0.390432	0.460277
chr15_70248063_70250872	172.203	-0.166039	0.193349	-0.858754	0.390476	0.460277
chr17_2904459_2908428	411.659	0.0841401	0.0979895	0.858664	0.390526	0.460277
chr22_24697703_24701705	179.614	0.0730004	0.0850138	0.858689	0.390512	0.460277
chr22_38557884_38627287	2694.63	0.0647513	0.0754446	0.858262	0.390748	0.460501
chr20_61310142_61318226	120.221	0.0945806	0.110265	0.857758	0.391026	0.460791
chr21_46969374_46976469	1250.11	0.0793481	0.0925656	0.857209	0.391329	0.46111
chr3_9763089_9779880	1468.29	0.0768328	0.0897733	0.855853	0.392079	0.461955
chr13_21900031_21920668	604.723	0.079354	0.0927608	0.855468	0.392292	0.462044
chr17_2285777_2310482	6259.65	0.074734	0.0873495	0.855575	0.392233	0.462044
chr19_39563700_39565530	153.864	0.0840002	0.0981859	0.855523	0.392262	0.462044
chr5_178957280_178973840	576.569	0.0659806	0.0771322	0.855423	0.392317	0.462044
chr8_146102583_146113551	1192.18	0.073365	0.0857592	0.855476	0.392288	0.462044
chr2_112911926_112914773	151.208	0.0838676	0.0980748	0.855139	0.392474	0.462153
chrX_147690532_147692522	176.089	-0.089369	0.104504	-0.855174	0.392455	0.462153
chr3_197873834_197900816	1101.1	0.104423	0.122163	0.85478	0.392673	0.462349
chr9_89890836_89892641	111.954	0.146779	0.171728	0.854717	0.392708	0.462352
chr22_37473876_37477956	565.649	0.0707651	0.0828049	0.8546	0.392773	0.462389
chr20_33267997_33269872	116.354	-0.187764	0.219901	-0.853859	0.393183	0.462832
chr5_42948695_42962990	2788.26	0.0679654	0.0796031	0.853803	0.393214	0.462832
chr17_72977459_72979667	159.382	0.0808836	0.0947688	0.853483	0.393392	0.463003
chr17_65133999_65136058	133.83	0.108325	0.12706	0.85255	0.393909	0.463574
chr16_90022489_90036594	280.871	0.0872407	0.102363	0.852268	0.394065	0.46372
chr2_232347152_232348875	235.615	0.105093	0.123337	0.852078	0.394171	0.463767
chr21_46383908_46390611	458.95	-0.100709	0.118189	-0.852099	0.394159	0.463767
chr12_9441718_9462464	482.723	0.0957088	0.112402	0.851486	0.394499	0.464
chr3_119746402_119753338	198.157	0.0906087	0.106404	0.85155	0.394464	0.464
chr9_136222467_136227875	413.624	0.0872167	0.102427	0.851501	0.394491	0.464
chrUn_gl000223_118806_120474	266.134	0.087406	0.102642	0.851558	0.394459	0.464
chr11_6212564_6227357	1139.45	0.0856128	0.100562	0.85134	0.394581	0.464057
chr7_7712362_7728465	501.131	0.0600331	0.0705865	0.85049	0.395053	0.464574
chr12_27373677_27404438	2068.59	0.0713114	0.0838594	0.850368	0.39512	0.464615
chr5_67336613_67339357	193.881	0.0897213	0.105534	0.850167	0.395232	0.464653
chr8_144646906_144684983	1852.46	0.081585	0.0959672	0.850134	0.395251	0.464653
chr9_74358102_74363836	240.318	0.0933703	0.109828	0.850152	0.395241	0.464653
chr17_58447784_58476629	2792.79	0.0783782	0.0922339	0.849776	0.39545	0.464849
chr9_649902_657727	250.729	0.0801342	0.0944075	0.848812	0.395986	0.465441
chr1_224810633_224812743	162.168	0.101262	0.119322	0.848641	0.396081	0.465514
chr3_28362579_28369834	391.228	0.0889357	0.104891	0.847887	0.396501	0.465969
chr2_207723077_207724770	162.575	0.0912501	0.107695	0.847303	0.396826	0.466313
chr1_100988241_101001515	437.415	0.071031	0.0838491	0.847129	0.396923	0.466388
chr16_1575517_1619239	2044.87	0.127098	0.150108	0.846706	0.397159	0.466627
chr3_159640737_159648429	199.471	0.0962962	0.113744	0.846604	0.397216	0.466655
chr2_128063046_128065103	136.605	-0.13906	0.164307	-0.846345	0.39736	0.466786
chr17_64321714_64336485	893.241	0.0752529	0.0889253	0.846249	0.397414	0.46681
chr12_8307585_8311467	484.138	0.100107	0.118353	0.84583	0.397647	0.467046
chr11_10601558_10677453	3419.95	0.0616829	0.0730063	0.844897	0.398168	0.467581
chr15_50295331_50296670	115.15	0.0876162	0.103698	0.844918	0.398157	0.467581
chr15_52153045_52170806	487.653	0.0756024	0.0895875	0.843895	0.398728	0.4682
chr21_47739887_47745645	919.128	0.0742861	0.0880375	0.843801	0.39878	0.468222
chr20_33837763_33841603	395.38	0.074833	0.0887071	0.843597	0.398895	0.468318
chr8_134898265_134933716	2062.33	0.0810515	0.096132	0.843127	0.399157	0.468587
chr5_74269703_74271400	110.127	0.0817422	0.0970043	0.842666	0.399415	0.468852
chr11_66904302_66918079	347.127	0.0717701	0.0851787	0.842582	0.399462	0.468868
chr4_123498337_123501438	249.575	0.0820667	0.0974111	0.842479	0.39952	0.468886
chr7_21970154_21986775	1609.55	0.0641575	0.076157	0.842437	0.399543	0.468886
chr2_166670238_166672448	172.996	0.0813185	0.0965568	0.842182	0.399686	0.469015
chr5_55707468_55715953	1638.43	0.0725024	0.0861017	0.842055	0.399757	0.469059
chr16_70146788_70150062	1008.63	0.070773	0.0840677	0.841858	0.399868	0.46915
chr9_36765245_36766659	131.771	0.115853	0.137681	0.841462	0.400089	0.469372
chr21_16047592_16061309	1863.16	0.0550252	0.0654061	0.841286	0.400188	0.469449
chr18_19861960_19866475	217.67	0.0928059	0.110403	0.840613	0.400565	0.469852
chr12_28695641_28696787	154.886	0.101763	0.121093	0.840374	0.400699	0.46997
chr2_7789486_7791552	165.383	0.0966008	0.114987	0.840104	0.40085	0.470109
chr4_40549020_40625671	4189.62	0.0839746	0.100052	0.839309	0.401296	0.470593
chr3_185000167_185001292	208.484	0.0907968	0.10823	0.838927	0.40151	0.470806
chr7_104705542_104713062	259.851	0.0780971	0.093146	0.838437	0.401785	0.471089
chr21_44798768_44848764	3582.54	0.0678859	0.0809869	0.838233	0.4019	0.471185
chr2_42513219_42553896	1778.34	0.066139	0.0789139	0.838116	0.401966	0.471223
chr12_117295193_117299886	166.7	0.0679257	0.0810777	0.837785	0.402151	0.471402
chr6_74098441_74099363	124.549	0.0925816	0.110605	0.837046	0.402566	0.47185
chr22_29512595_29515383	183.678	-0.173219	0.20702	-0.836727	0.402746	0.472021
chr14_56660640_56666510	245.424	0.076191	0.091077	0.836556	0.402842	0.472064
chr16_68582420_68583985	118.33	0.0975717	0.116637	0.836544	0.402849	0.472064
chr5_158853252_158855948	204.161	0.074142	0.0886472	0.836371	0.402946	0.472139
chr16_20910705_20923777	2019.69	0.0778163	0.0930473	0.836309	0.402981	0.472141
chr19_41912328_41937944	1003.44	0.0843458	0.100945	0.835563	0.403401	0.472594
chr5_132365932_132371156	457.475	0.07161	0.0857784	0.834826	0.403816	0.473041
chr12_22685787_22698077	1437.04	0.062955	0.0754226	0.834697	0.403888	0.473087
chr1_48710201_48712527	123.622	0.0845524	0.101403	0.833825	0.40438	0.473624
chr1_121327351_121329015	90.1957	0.132304	0.158685	0.833749	0.404422	0.473635
chr11_266640_292012	5687.32	0.0663957	0.0797697	0.832342	0.405216	0.474525
chr10_47667901_47672017	122.67	0.0942237	0.113224	0.832189	0.405302	0.474587
chr13_72395059_72404919	287.7	0.0928833	0.111717	0.831414	0.40574	0.47506
chr15_49999063_50011317	320.945	0.0903338	0.108667	0.831289	0.405811	0.475104
chr22_45525163_45533027	412.615	0.076033	0.091482	0.831125	0.405903	0.475173
chr12_52399843_52403574	450.527	0.084583	0.101802	0.83086	0.406053	0.47527
chr2_11269120_11271401	106.873	0.0917309	0.110398	0.83091	0.406025	0.47527
chrX_46446638_46448105	106.786	0.103429	0.124536	0.830509	0.406251	0.475464
chr15_101826555_101832958	213.091	0.070462	0.0849057	0.829885	0.406604	0.475837
chr18_48600052_48609812	324.815	0.0619744	0.0746909	0.829744	0.406683	0.475891
chr20_1688397_1689656	95.4466	0.104855	0.126413	0.829465	0.406842	0.476037
chr17_9877434_9891534	299.712	0.0656722	0.0793447	0.827682	0.407851	0.477155
chr3_9209801_9222736	237.084	0.0802102	0.0969121	0.827659	0.407864	0.477155
chr6_27094347_27095401	118.377	0.0922393	0.111536	0.826994	0.40824	0.477556
chr12_4928549_4939903	497.366	0.0778934	0.0942188	0.826729	0.408391	0.477653
chr9_4594495_4607214	1067.92	0.0885749	0.107134	0.826764	0.408371	0.477653
chr4_71961436_71977715	584.318	0.079456	0.0961341	0.826512	0.408514	0.477758
chr12_109057275_109062253	556.042	0.0742561	0.0898737	0.826227	0.408675	0.477907
chr8_48504176_48526667	1249.3	0.0639413	0.0774513	0.825568	0.409049	0.478305
chr21_46210188_46213130	91.7887	0.078142	0.0947045	0.825114	0.409307	0.478567
chr11_2465581_2470328	332.727	0.0939739	0.113907	0.825004	0.40937	0.47857
chr12_55429693_55438258	353.228	0.0862033	0.10449	0.824992	0.409376	0.47857
chr6_152946085_152962315	918.856	0.0917012	0.11117	0.824876	0.409442	0.478608
chr3_23990998_23994736	232.31	0.0600241	0.0728101	0.824393	0.409716	0.478889
chr12_92917801_92919254	94.1027	0.0971889	0.11795	0.823986	0.409948	0.479079
chr19_58070202_58071653	172.64	0.0960476	0.116571	0.823942	0.409972	0.479079
chr9_97713474_97715632	98.9382	0.0967292	0.1174	0.823928	0.409981	0.479079
chr17_gl000205_random_110432_111962	620.944	0.0964774	0.117156	0.823498	0.410225	0.479324
chr5_58456807_58458391	102.145	0.108949	0.13231	0.823442	0.410257	0.479324
chr4_99123134_99126459	333.173	0.071399	0.0867154	0.823372	0.410297	0.479331
chr8_54673129_54679789	284.92	0.0667899	0.0811457	0.823086	0.410459	0.479481
chr10_132878809_132884346	134.334	0.132476	0.16104	0.82263	0.410719	0.479706
chr6_35229919_35233009	178.008	0.0818384	0.0994782	0.822677	0.410692	0.479706
chr10_74259275_74272832	757.618	0.102915	0.125176	0.822161	0.410985	0.479967
chr2_32486650_32491551	619.178	0.0830933	0.101072	0.822117	0.41101	0.479967
chr1_222755738_222757545	97.1804	0.0948282	0.115416	0.821623	0.411291	0.480256
chr17_3773344_3775825	213.657	0.155505	0.189406	0.821012	0.41164	0.480624
chr10_63990327_64005405	1592.24	0.0622629	0.0758551	0.820814	0.411752	0.480716
chr8_129325310_129327400	126.055	0.0746654	0.0910139	0.820373	0.412003	0.480969
chr8_125877260_125879518	89.3374	0.132652	0.161843	0.81963	0.412427	0.481424
chr6_44890676_44904419	1805.58	0.07545	0.0921192	0.819048	0.412759	0.481772
chr16_88645102_88721932	4469.72	0.0728057	0.0889164	0.81881	0.412895	0.481891
chr4_114536625_114540483	274.709	0.0892561	0.109067	0.818361	0.413151	0.482151
chr2_121009260_121064119	1994.66	0.075457	0.0922373	0.818074	0.413315	0.482302
chrX_136315665_136318758	129.306	0.10992	0.134387	0.817938	0.413393	0.482354
chr11_59013492_59056995	2344.61	0.0680144	0.0832318	0.817169	0.413832	0.482787
chr5_70419132_70425080	119.954	0.0893519	0.109336	0.817224	0.4138	0.482787
chr6_32832606_32836341	330.093	0.0572945	0.0701282	0.816997	0.41393	0.482862
chr12_21661287_21663509	289.3	0.0637769	0.0781321	0.816269	0.414346	0.483307
chr7_79540512_79545262	263.274	0.0927109	0.113635	0.815868	0.414576	0.483536
chr16_28761096_28783739	956.31	0.0737364	0.0904172	0.815513	0.414779	0.483654
chr17_55938212_55946430	132.076	0.0931079	0.114165	0.815559	0.414753	0.483654
chr5_124340621_124343031	219.141	0.0845672	0.103688	0.815593	0.414733	0.483654
chr16_50068975_50073939	425.191	0.0889698	0.109173	0.814943	0.415105	0.483994
chr11_64098926_64114924	1274.38	0.0677536	0.0831536	0.8148	0.415187	0.48405
chr1_43686113_43687875	139.558	0.078103	0.0958678	0.814695	0.415247	0.484081
chr2_24835778_24846203	261.293	0.0844425	0.103703	0.814276	0.415487	0.484202
chr2_234422525_234431378	606.8	0.0640693	0.0786748	0.814356	0.415441	0.484202
chr21_23793118_23795047	259.624	0.0834716	0.102506	0.814312	0.415466	0.484202
chr5_158176524_158208214	1294.95	0.0630882	0.0774723	0.814333	0.415454	0.484202
chr8_81829725_81831818	145.764	0.082489	0.101312	0.814205	0.415527	0.484209
chr16_56449626_56460101	856.961	0.0708797	0.0870621	0.814128	0.415572	0.484221
chr2_112151364_112269743	12043.3	0.0611688	0.0752459	0.812919	0.416265	0.484989
chr1_185528490_185543816	2079.4	0.0781107	0.0961192	0.812644	0.416422	0.485093
chr2_232225688_232228405	158.794	0.0669529	0.0823844	0.81269	0.416396	0.485093
chr12_24966862_24968327	315.622	0.0638217	0.0785574	0.812421	0.41655	0.485163
chr5_90514134_90516172	161.219	0.0890825	0.109648	0.812439	0.41654	0.485163
chr17_66596225_66599827	172.832	0.112788	0.138847	0.812319	0.416608	0.48519
chr7_21421762_21424941	326.583	0.105566	0.129979	0.812178	0.416689	0.485245
chr3_37176278_37190413	621.429	0.0918705	0.113134	0.812048	0.416764	0.485292
chr2_33752991_33757101	276.964	0.0677045	0.0834147	0.811662	0.416986	0.485511
chr2_240523579_240528845	167.746	0.0900645	0.111008	0.811331	0.417176	0.485692
chr21_42601192_42603855	180.229	0.0750575	0.0925218	0.811241	0.417227	0.485712
chr1_227932305_227962412	753.64	0.0793979	0.0978858	0.811128	0.417292	0.485748
chr11_61771578_61810536	2503.75	0.0660347	0.0814577	0.810663	0.417559	0.485781
chr13_50995816_51002703	240.072	0.101257	0.1249	0.810709	0.417533	0.485781
chr14_81396225_81409202	788.132	0.0506496	0.0624619	0.810888	0.41743	0.485781
chr22_43307644_43334635	2263.07	0.0637	0.0785621	0.810823	0.417467	0.485781
chr3_127394653_127403456	232.338	-0.0999052	0.123237	-0.810672	0.417554	0.485781
chr6_110360230_110361882	260.414	0.0755809	0.0932201	0.810779	0.417492	0.485781
chr8_141108215_141115519	291.735	0.0792525	0.0977388	0.81086	0.417446	0.485781
chr10_72354074_72379320	2884.8	0.0896788	0.110661	0.810392	0.417715	0.485922
chr4_84360705_84362267	107.696	0.0898787	0.110973	0.809918	0.417987	0.486199
chr3_194158620_194161193	97.4827	0.0916887	0.11325	0.809615	0.418162	0.486362
chr3_194022941_194034077	537.97	0.0726987	0.089808	0.809491	0.418233	0.486406
chr2_74517006_74519103	200.628	0.0906897	0.112063	0.809276	0.418356	0.486509
chr4_68388274_68390297	113.897	0.0970413	0.11994	0.809083	0.418468	0.486599
chr10_1281376_1283330	102.171	0.19162	0.237025	0.808437	0.418839	0.486991
chr6_37240501_37258503	444.499	0.0644188	0.079695	0.808317	0.418908	0.487032
chr12_4635524_4641258	267.348	0.0733172	0.0908191	0.807288	0.419501	0.487641
chr4_159816534_159827765	473.042	0.0868595	0.107587	0.807342	0.419469	0.487641
chr18_23627286_23632812	183.269	0.0941118	0.116591	0.807193	0.419555	0.487664
chr12_95155806_95163773	278.056	0.0595972	0.0739276	0.806157	0.420152	0.488199
chr5_159694860_159702578	306.571	0.0815559	0.101166	0.80616	0.420151	0.488199
chr7_48428657_48431209	223.68	0.10052	0.124676	0.806248	0.4201	0.488199
chr8_16218704_16220902	129.595	0.108188	0.134192	0.806218	0.420117	0.488199
chr5_60703735_60705738	154.821	0.0766501	0.0951243	0.805789	0.420365	0.488406
chr11_13689357_13703200	1606.59	0.092166	0.114425	0.805471	0.420548	0.488539
chr7_142623446_142626311	166.424	-0.0962448	0.119481	-0.805523	0.420518	0.488539
chr15_43561534_43563796	119.437	-0.112084	0.139222	-0.805074	0.420777	0.488765
chr10_130899633_130903911	96.4566	0.139113	0.172834	0.804892	0.420882	0.488847
chrX_69653439_69655026	90.4995	0.126209	0.156861	0.804592	0.421055	0.489008
chr15_99441896_99446659	266.511	-0.138185	0.171761	-0.804517	0.421098	0.489019
chr1_21648444_21673216	3015.01	0.0737331	0.0916706	0.804327	0.421208	0.489097
chr11_68888993_68892378	130.391	0.10843	0.134815	0.804282	0.421234	0.489097
chr19_6996680_7010362	406.782	0.0784413	0.0975878	0.803803	0.421511	0.489378
chr20_48380624_48468340	5836.85	0.0635021	0.0790118	0.803703	0.421568	0.489405
chr1_91970482_92041941	4354.98	0.0761122	0.0947205	0.803545	0.42166	0.489471
chr14_104850559_104862373	454.476	0.0878007	0.109322	0.80314	0.421894	0.489663
chr4_107596441_107598733	177.296	-0.101882	0.126852	-0.803151	0.421887	0.489663
chr20_25070772_25072948	99.9569	0.0954618	0.118871	0.803071	0.421934	0.489669
chr2_1784004_1813159	312.239	0.141219	0.176009	0.80234	0.422357	0.49012
chr4_145940065_145942198	340.004	0.0690324	0.0860581	0.80216	0.42246	0.490163
chr5_122879552_122886913	785.907	0.0622855	0.0776534	0.802096	0.422497	0.490163
chr9_79308974_79318303	168.258	0.0925239	0.115352	0.802102	0.422494	0.490163
chr19_15697705_15703882	135.391	-0.111343	0.138921	-0.801482	0.422852	0.490527
chr5_169300820_169320362	851.603	0.0841747	0.10503	0.801434	0.42288	0.490527
chr19_28989636_28995287	477.04	0.0732846	0.0914766	0.801129	0.423057	0.490692
chr12_121710267_121752667	2947.32	0.0731947	0.0913968	0.800845	0.423221	0.490803
chr5_88690068_88696327	739.904	0.0641436	0.0800905	0.800889	0.423196	0.490803
chr10_99254057_99256129	196.582	0.0640484	0.0800676	0.799929	0.423752	0.491298
chr7_44605798_44616702	1114.49	0.0746835	0.0933616	0.799938	0.423747	0.491298
chr7_107496182_107499563	265.394	0.0699721	0.0874674	0.799979	0.423723	0.491298
chr15_91851329_91864092	389.137	0.0684831	0.0856321	0.799736	0.423864	0.491348
chr7_120777698_120778999	119.357	0.112966	0.141252	0.799749	0.423856	0.491348
chr12_24948403_24951878	199.065	0.0755984	0.0945824	0.799286	0.424125	0.49161
chr3_121436632_121437907	152.142	0.0803987	0.100622	0.799017	0.42428	0.491751
chr16_3095361_3157469	5775.02	0.075353	0.0943874	0.798337	0.424675	0.492168
chr12_90272502_90276670	970.476	0.0634745	0.0795546	0.797873	0.424944	0.49244
chr5_359885_369408	161.039	0.100485	0.125964	0.797733	0.425026	0.492494
chr15_99190250_99212098	1821.84	0.077347	0.096967	0.797663	0.425066	0.492501
chr6_31523483_31529476	982.259	0.0705723	0.0884931	0.797489	0.425167	0.492578
chr11_114186547_114191209	126.288	0.0753993	0.0945746	0.797247	0.425307	0.4927
chr13_109020195_109022137	163.367	0.123467	0.154947	0.796833	0.425548	0.492899
chr2_201379262_201380779	96.5423	0.115985	0.145547	0.796891	0.425514	0.492899
chr9_139111841_139138412	2397.11	0.0584294	0.0733356	0.79674	0.425602	0.492921
chr1_21290062_21292988	179.748	-0.0784242	0.0985119	-0.796089	0.425981	0.493225
chr10_47607219_47612579	129.338	0.0976435	0.122653	0.796092	0.425978	0.493225
chr12_102009564_102010618	116.519	0.100151	0.125786	0.796201	0.425915	0.493225
chr2_32816432_32818033	160.799	-0.0862254	0.108317	-0.796049	0.426004	0.493225
chr1_231739265_231750912	674.891	0.0702765	0.0882904	0.79597	0.42605	0.493239
chr19_19425487_19441406	1727.71	0.0722415	0.0907699	0.795875	0.426105	0.493262
chr1_12185103_12272056	13044.2	0.0655597	0.0823882	0.795742	0.426182	0.493312
chr7_65878043_65879237	90.1638	-0.103913	0.130607	-0.795612	0.426257	0.493359
chr8_21867340_21868487	233.909	0.0968138	0.121736	0.795275	0.426453	0.493545
chr12_123410717_123412864	165.55	0.062584	0.0787088	0.795134	0.426536	0.493573
chr18_74692360_74694082	98.6569	-0.0931841	0.117196	-0.795115	0.426547	0.493573
chr6_108164804_108170011	131.105	0.084641	0.106475	0.794935	0.426651	0.493654
chr1_98870530_98872199	147.883	0.117236	0.147511	0.794762	0.426752	0.49373
chr12_8604689_8620164	815.512	0.114236	0.143773	0.794557	0.426871	0.493828
chr18_9733789_9805413	2146.16	0.0913985	0.115101	0.794075	0.427152	0.494112
chr2_226894484_226897156	176.273	0.104805	0.132149	0.793084	0.427729	0.49474
chr2_9306887_9310923	114.861	-0.131136	0.165445	-0.792623	0.427997	0.49501
chr1_4066237_4069117	230.127	0.0811305	0.102378	0.79246	0.428092	0.49508
chr2_28810161_28850860	3144.7	0.0637456	0.0804503	0.792361	0.42815	0.495107
chr19_39112789_39190435	4585.73	0.0574149	0.0724727	0.792228	0.428228	0.495156
chr5_156450247_156477833	1545.82	0.081487	0.102898	0.79192	0.428407	0.495323
chr12_76413233_76415781	405.128	0.0818055	0.103341	0.791607	0.42859	0.495414
chr2_1512609_1523841	301.89	0.0736437	0.093028	0.791629	0.428577	0.495414
chr6_151302957_151309334	181.229	0.0855529	0.108069	0.791648	0.428566	0.495414
chr17_29981788_29990563	148.955	0.103044	0.130224	0.791279	0.428781	0.495595
chr1_59731763_59738138	152.028	0.0755109	0.0955075	0.790629	0.429161	0.495993
chr2_139258491_139264851	1622.85	0.0715679	0.0905466	0.790399	0.429295	0.496107
chr2_101942854_101957905	1138.04	0.0721832	0.0913609	0.790088	0.429476	0.496277
chr16_56295177_56298490	224.907	0.0783712	0.0992394	0.789718	0.429692	0.496486
chr13_80973401_80975792	161.728	0.0730083	0.0925007	0.789273	0.429953	0.496746
chr9_92443965_92446119	161.124	0.089715	0.113691	0.789111	0.430047	0.496816
chr11_86196848_86199341	144.209	0.117152	0.14849	0.788957	0.430137	0.496879
chr4_83056855_83058287	125.485	0.13136	0.166581	0.788563	0.430367	0.497105
chr14_65509067_65524655	514.959	0.0660127	0.0838343	0.787419	0.431037	0.497837
chr11_14733815_14741559	246.265	0.0757826	0.0962849	0.787066	0.431243	0.498035
chr12_132379102_132382235	610.104	0.080346	0.102097	0.786955	0.431308	0.49807
chr12_102403556_102405411	175.867	0.0793764	0.100924	0.786493	0.431578	0.498334
chr13_101045010_101047152	141.575	0.0846058	0.10758	0.786445	0.431607	0.498334
chr2_30925431_30937100	205.449	0.0730321	0.0930193	0.785128	0.432379	0.499185
chr2_228189312_228191126	554.755	0.0682236	0.0869262	0.784845	0.432545	0.499336
chr3_13492557_13494504	476.474	0.0666303	0.0849092	0.784724	0.432615	0.499377
chr8_116230211_116236006	310.053	0.0679108	0.0868206	0.782197	0.434099	0.501048
chr7_107514754_107516846	122.094	0.0735896	0.0941532	0.781594	0.434453	0.501417
chr19_15624999_15626724	305.96	0.0778763	0.0997008	0.7811	0.434744	0.501712
chr10_90574777_90621604	2482.18	0.0700108	0.0897229	0.780301	0.435214	0.502165
chr18_68287238_68290982	373.984	0.0909255	0.116527	0.780295	0.435217	0.502165
chr3_71595359_71598672	204.644	0.0925752	0.118648	0.780252	0.435243	0.502165
chr20_61335243_61378641	1123.59	0.074915	0.0960455	0.779995	0.435394	0.502298
chr3_194971630_194982196	618.946	0.0740056	0.094904	0.779795	0.435512	0.502394
chr15_94715593_94719011	202.863	-0.107237	0.13768	-0.778884	0.436048	0.502972
chr9_115257366_115259832	167.042	0.103472	0.132927	0.778408	0.436329	0.503255
chr5_142156577_142226727	4653.77	0.0733352	0.0942812	0.777835	0.436666	0.503603
chr17_80157045_80280328	12735.9	0.0663167	0.0853421	0.777068	0.437118	0.504011
chr2_232467879_232480221	900.813	0.0796628	0.102522	0.777034	0.437139	0.504011
chr4_119650495_119652065	146.036	0.0905359	0.116518	0.77701	0.437153	0.504011
chr9_21443729_21444988	100.662	0.0852391	0.109703	0.776996	0.437161	0.504011
chr2_38797289_38799647	119.616	0.115324	0.148525	0.776463	0.437476	0.504333
chr17_60529358_60532239	131.417	0.0606141	0.0780844	0.776264	0.437593	0.504427
chr12_24567607_24569921	94.123	0.0745348	0.0960869	0.775703	0.437925	0.504768
chr7_72349391_72352535	946.576	0.071068	0.0916913	0.775079	0.438293	0.505152
chr1_107993374_107998046	277.685	0.0614085	0.0792658	0.774717	0.438507	0.505358
chr1_236079064_236120063	3299.88	0.0652206	0.0842258	0.774354	0.438721	0.505562
chr10_28554888_28555993	97.5317	0.0918405	0.118611	0.774297	0.438755	0.505562
chr6_14210425_14212524	368.075	0.0665771	0.0860593	0.773619	0.439156	0.505983
chr13_43450050_43451883	100.771	0.0950971	0.123013	0.773065	0.439484	0.506319
chr10_28181923_28189186	159.154	0.0926348	0.11987	0.772795	0.439644	0.506463
chr14_71939607_71946813	271.566	0.0693789	0.0898038	0.772561	0.439782	0.506564
chr20_33060555_33064602	88.7293	0.0747625	0.0967767	0.772526	0.439803	0.506564
chr10_6414557_6453494	1907.7	0.0751604	0.097319	0.77231	0.439931	0.506629
chr5_94128012_94130295	309.409	0.0623293	0.0807007	0.772351	0.439906	0.506629
chr9_36602673_36603861	114.447	0.0904096	0.117111	0.771997	0.440116	0.506802
chr6_11275413_11277972	105.245	-0.0790732	0.10246	-0.771747	0.440264	0.506931
chr15_75224104_75227892	161.676	0.0769552	0.0998316	0.77085	0.440796	0.507472
chr22_43357633_43375115	709.27	0.0789074	0.102366	0.770833	0.440806	0.507472
chr13_77639438_77642251	150.754	0.0944014	0.122484	0.770724	0.44087	0.507506
chr11_14329647_14370346	2230.2	0.0586867	0.0762301	0.769862	0.441382	0.508053
chr19_52104143_52156180	1856.28	0.0837053	0.108795	0.769387	0.441664	0.508295
chr5_175279589_175281503	102.334	-0.131672	0.171126	-0.769442	0.441631	0.508295
chr16_90163359_90203465	1548.21	0.0806791	0.104925	0.768924	0.441938	0.50857
chrX_129115990_129131766	319.559	0.0694366	0.0904375	0.767785	0.442615	0.509308
chr6_13625420_13649213	917.253	0.0644298	0.0839766	0.767236	0.442941	0.509642
chr5_76010579_76038811	2027.71	0.0857648	0.111808	0.767073	0.443038	0.509671
chr8_37976852_37993874	615.556	0.054737	0.0713578	0.767077	0.443036	0.509671
chr12_90177322_90184428	303.476	0.0893738	0.116536	0.766918	0.44313	0.509736
chr6_135191326_135195612	125.74	0.112162	0.146317	0.766566	0.443339	0.509935
chr1_221330568_221341312	279.219	0.0953833	0.124472	0.766306	0.443494	0.510072
chr6_11257010_11261346	388.965	0.0666609	0.0870898	0.765427	0.444017	0.510633
chr10_124918795_124921004	251.34	0.0952405	0.124507	0.764939	0.444308	0.510925
chr7_41738874_41745606	202.574	0.094068	0.123006	0.764746	0.444423	0.511016
chrUn_gl000223_67449_69642	254.206	0.0698504	0.0913885	0.764324	0.444674	0.511264
chr4_80520776_80525959	410.692	0.0695604	0.0910286	0.76416	0.444772	0.511335
chr16_70729001_70732279	131.246	0.104309	0.136617	0.763513	0.445158	0.511737
chr2_8593198_8641517	2073.94	0.0604184	0.0791396	0.763441	0.445201	0.511745
chr6_131893914_131898062	192.079	0.102837	0.134728	0.763296	0.445287	0.511803
chr8_29205572_29209746	204.55	0.0767489	0.100562	0.763198	0.445345	0.511828
chr17_55672439_55708395	1759.34	0.0719842	0.0943369	0.763054	0.445431	0.511886
chr11_2315731_2329268	1546.14	0.0734273	0.0962702	0.762721	0.44563	0.512073
chr10_70541488_70544291	112.655	0.0888984	0.116591	0.762479	0.445774	0.512198
chr10_65136763_65152983	502.839	0.0672248	0.0881886	0.762285	0.44589	0.512289
chr22_24013084_24052883	3109.63	0.0674491	0.0885382	0.761807	0.446175	0.512554
chr3_8397140_8400195	512.746	0.0670888	0.0880687	0.761778	0.446192	0.512554
chr17_76972463_76977018	412.675	0.0882605	0.116031	0.760662	0.446859	0.513278
chr5_9900_11890	210.014	0.0993448	0.130617	0.76058	0.446908	0.513293
chr6_137519173_137591257	5344.54	0.0619776	0.0814983	0.760478	0.446969	0.513322
chr1_202263104_202265661	116.384	0.0866235	0.113975	0.760021	0.447242	0.51348
chr14_60650158_60651292	348.319	0.0514019	0.0676336	0.760005	0.447252	0.51348
chr17_2025997_2028023	119.182	0.0655979	0.086309	0.760035	0.447234	0.51348
chr17_40024454_40027262	94.7149	0.0895632	0.117831	0.760101	0.447194	0.51348
chr17_78427541_78429857	936.478	0.0771529	0.101554	0.759726	0.447418	0.51363
chr9_88260842_88262849	93.5643	0.0811245	0.106849	0.759242	0.447708	0.513921
chr7_1859009_1865221	109.46	0.0948723	0.124998	0.758993	0.447857	0.514051
chr12_51658507_51660631	101.518	0.107641	0.141846	0.758856	0.447939	0.514103
chr19_10654094_10657305	552.831	0.0795136	0.104834	0.758472	0.448168	0.514325
chr2_120959838_120991834	2771.35	0.0699065	0.0922367	0.757903	0.448509	0.514675
chr6_158747387_158750703	108.334	0.0868906	0.114739	0.757289	0.448877	0.515055
chr1_25681137_25693819	708.883	0.0677064	0.0894153	0.757213	0.448922	0.515066
chr14_50253796_50262320	275.546	0.0695259	0.091843	0.757008	0.449045	0.515165
chr2_242196596_242199041	99.7883	0.0917981	0.121307	0.756745	0.449203	0.515305
chr7_5562618_5578829	2920.13	0.0671496	0.0887451	0.756657	0.449255	0.515323
chr11_1933503_1938575	91.4433	0.0829386	0.109659	0.756333	0.449449	0.515504
chr13_25855410_25859366	155.537	0.0632255	0.0836473	0.755858	0.449734	0.515789
chr17_40558505_40570524	212.398	0.0711689	0.0941759	0.755701	0.449828	0.515856
chr10_6290584_6353919	2913.16	0.0615538	0.0814968	0.755292	0.450074	0.516096
chr19_44711217_44712216	321.512	0.0737521	0.0976609	0.755186	0.450137	0.516127
chr22_24786763_24846781	5678.05	0.0643986	0.0853462	0.754557	0.450515	0.516519
chr11_72595690_72600605	150.563	0.0833602	0.110563	0.753964	0.450871	0.516885
chr10_112113865_112118720	757.011	0.0605481	0.0803132	0.7539	0.450909	0.516887
chr13_108917819_108934551	1963.19	0.0780868	0.103659	0.753307	0.451266	0.517254
chr2_90066761_90068788	91.6033	0.0982015	0.130373	0.753233	0.45131	0.517263
chr3_48285460_48289658	137.545	0.0905703	0.120345	0.752589	0.451697	0.517665
chr22_18242009_18285372	4080.32	0.0617568	0.0821066	0.752153	0.451959	0.517923
chr4_186261501_186267028	201.355	0.0686755	0.091338	0.751883	0.452122	0.518068
chr16_79302735_79321444	890.887	0.0761966	0.101364	0.751717	0.452221	0.518141
chr12_4713919_4714795	159.494	0.0833633	0.110953	0.751337	0.45245	0.518361
chr12_32634265_32658736	1895.04	0.106158	0.141313	0.751229	0.452515	0.518393
chr10_101414027_101419949	381.718	0.0808941	0.107711	0.751029	0.452635	0.51846
chr2_1157553_1163998	278.722	0.086212	0.114794	0.751012	0.452645	0.51846
chr3_143062790_143082646	646.261	0.0659517	0.0878338	0.750869	0.452732	0.518517
chr8_103896158_103900994	135.329	0.088876	0.118463	0.750246	0.453107	0.518904
chr17_78118395_78121803	932.096	0.0676824	0.0902407	0.75002	0.453243	0.519018
chr2_32357663_32360330	119.166	0.104457	0.139294	0.7499	0.453315	0.519059
chr1_44770650_44772568	110.414	0.0870249	0.116082	0.749684	0.453445	0.519167
chr11_64755214_64758941	112.233	0.0908211	0.12116	0.749595	0.453499	0.519186
chr14_71338398_71356129	1137.98	0.0834267	0.111375	0.749065	0.453818	0.519468
chr15_50539047_50571011	1098.75	0.0726813	0.0970237	0.749109	0.453792	0.519468
chr6_142495743_142498912	87.8147	0.133897	0.178829	0.748744	0.454011	0.519648
chr19_46518305_46530276	294.041	-0.0862122	0.115163	-0.748611	0.454092	0.519694
chr6_170683126_170688316	207.457	0.0764194	0.102089	0.748556	0.454125	0.519694
chr16_28104091_28224288	16746.7	0.0555075	0.0741904	0.748177	0.454354	0.519914
chr16_46821272_46824549	259.863	0.0633326	0.0846695	0.747998	0.454462	0.519996
chr17_gl000205_random_83980_89922	5947.05	0.0604456	0.0808373	0.747744	0.454615	0.520087
chr18_18742932_18745313	227.113	0.095509	0.12772	0.747801	0.45458	0.520087
chr15_100220199_100224480	430.278	0.0605809	0.08109	0.747083	0.455013	0.520501
chr9_37250740_37261423	407.969	0.0706723	0.0946758	0.746467	0.455386	0.520885
chr10_12772589_12786256	331.142	0.0646813	0.0867266	0.745807	0.455784	0.521299
chr21_26587399_26589718	163.221	0.0874459	0.117275	0.745646	0.455881	0.521368
chr19_58665574_58666979	154.667	0.0899096	0.120595	0.745549	0.45594	0.521394
chr5_108991961_108993246	116.673	0.105619	0.141854	0.744558	0.456539	0.521997
chr7_18216718_18219065	199.839	-0.130609	0.175419	-0.744555	0.456541	0.521997
chr5_169259131_169265785	253.942	0.074899	0.100679	0.743943	0.456911	0.522378
chr6_111416153_111418428	199.999	0.0885564	0.119048	0.743873	0.456953	0.522384
chr5_1469825_1540311	6934.04	0.061848	0.0831667	0.743663	0.45708	0.522488
chr2_23753954_23756578	190.161	0.0846765	0.113888	0.743504	0.457177	0.522556
chr6_170402601_170406036	247.689	0.0754818	0.101564	0.743197	0.457362	0.522726
chr1_99335320_99348056	1005.1	0.0596188	0.0802589	0.742831	0.457584	0.522937
chr2_242669617_242682677	761.908	0.0743788	0.100154	0.742647	0.457696	0.522981
chr8_38261969_38267520	381.798	0.0707936	0.095324	0.742663	0.457686	0.522981
chr17_14641136_14652438	237.227	0.082955	0.111773	0.742177	0.45798	0.523264
chr7_47686227_47687510	120.934	0.0788387	0.106238	0.742097	0.458028	0.523277
chr11_121228545_121251189	765.106	0.0476567	0.0642681	0.741529	0.458373	0.5236
chr5_133262705_133275969	1613.45	0.051509	0.0694651	0.74151	0.458384	0.5236
chr19_15743697_15755712	330.086	-0.12336	0.166438	-0.741177	0.458586	0.523788
chr20_4040317_4048666	218.866	-0.0839956	0.113363	-0.740946	0.458726	0.523906
chr8_10662088_10664442	142.226	0.0922894	0.12468	0.74021	0.459173	0.524374
chr6_25167507_25175151	206.843	0.0710679	0.0960401	0.739981	0.459311	0.52449
chr19_58857377_58868659	277.636	0.081405	0.110036	0.739803	0.459419	0.524571
chrX_23948519_23950576	162.185	0.0727709	0.0984149	0.73943	0.459646	0.524788
chr20_2081880_2090921	3075.91	0.0660885	0.0894223	0.739061	0.45987	0.525002
chr2_28685534_28693835	383.308	-0.0966228	0.130875	-0.738286	0.460341	0.525497
chr5_34021275_34023558	147.092	0.0677746	0.0918172	0.738147	0.460425	0.525551
chr8_103379520_103381053	94.4082	0.0881063	0.119404	0.737883	0.460586	0.525692
chr11_67800929_67821878	2272.95	0.0663231	0.0898998	0.737745	0.460669	0.525746
chr8_48737307_48740094	172.24	-0.0678311	0.091972	-0.737519	0.460807	0.52586
chr3_151063227_151081429	741.085	0.0807546	0.109533	0.737261	0.460963	0.525997
chr11_2233532_2239605	305.926	0.103005	0.139737	0.737135	0.46104	0.526042
chr20_31260085_31262560	98.8765	0.0829731	0.112597	0.736905	0.46118	0.52616
chr4_119771256_119772566	263.618	0.0631703	0.08575	0.736679	0.461318	0.526274
chr10_111692484_111697122	465.17	0.0599404	0.0813957	0.736408	0.461483	0.52642
chr3_128709620_128713507	303.665	-0.120647	0.16385	-0.736327	0.461532	0.526434
chr10_97022582_97028248	323.673	0.0611212	0.083022	0.736204	0.461606	0.526477
chr20_5011327_5090357	4997.06	0.0621493	0.084466	0.73579	0.461858	0.526722
chr1_3512092_3517054	144.459	0.0917954	0.124813	0.735462	0.462058	0.526888
chr2_218989176_219027374	1307.2	0.0736571	0.100155	0.735429	0.462078	0.526888
chr16_24160365_24163892	190.5	0.069898	0.0951071	0.73494	0.462376	0.527185
chr11_95807752_95809971	108.818	0.0802814	0.109285	0.734605	0.46258	0.527334
chr2_166731247_166735727	436.922	0.0687449	0.0935804	0.734608	0.462578	0.527334
chr4_187109940_187126870	1772.69	0.0740045	0.100808	0.73411	0.462882	0.527635
chr1_85437486_85441029	213.383	0.0842003	0.114732	0.733884	0.463019	0.52775
chr5_56325952_56326885	133.803	0.0724296	0.0987243	0.733655	0.463159	0.527867
chr12_8634048_8655685	789.511	0.0754405	0.102863	0.73341	0.463309	0.527995
chr2_175247663_175253883	287.096	-0.101563	0.138529	-0.733151	0.463467	0.528086
chr4_86452613_86462479	193.22	0.0833518	0.113698	0.733096	0.4635	0.528086
chr8_117641318_117666211	1027.54	0.0654044	0.0892065	0.733179	0.463449	0.528086
chr17_74322702_74324699	143.911	0.0823182	0.112312	0.732945	0.463592	0.528104
chr6_52931772_52933817	110.047	0.0984288	0.134303	0.732888	0.463627	0.528104
chr9_41002561_41009769	157.691	0.0886381	0.120937	0.732927	0.463603	0.528104
chr3_121356090_121387288	3704.49	0.0522224	0.0712768	0.732671	0.463759	0.528212
chr11_71828853_71855216	668.211	-0.0744595	0.101683	-0.732274	0.464001	0.528446
chr6_45260649_45262405	117.89	0.0818855	0.111847	0.732118	0.464096	0.528512
chr5_10696183_10705751	244.17	0.0759617	0.103786	0.731906	0.464226	0.528617
chr5_74734187_74736544	98.9113	-0.096732	0.132189	-0.731769	0.46431	0.52867
chr1_1135303_1158327	641.29	0.0754689	0.103195	0.731325	0.464581	0.528929
chr2_7862116_7889711	1920.88	0.0785987	0.107482	0.731274	0.464612	0.528929
chr1_17386376_17428139	1020.45	0.0746307	0.102142	0.730653	0.464991	0.529319
chr2_44154234_44155225	147.914	-0.0927875	0.127146	-0.729774	0.465528	0.529888
chr12_95821774_95822921	156.403	0.0861643	0.118091	0.729643	0.465608	0.529937
chr2_157286873_157288339	146.867	0.104654	0.14345	0.729548	0.465667	0.529961
chr17_46206072_46218108	295.853	0.0714794	0.0981151	0.728527	0.466291	0.530629
chr9_124029876_124052208	664.808	0.068838	0.0945167	0.728316	0.46642	0.530733
chrX_38921286_38924259	136.157	-0.118878	0.163404	-0.727511	0.466913	0.531251
chr16_1978949_1994006	721.426	0.073911	0.101674	0.726941	0.467262	0.531607
chr4_86524333_86532629	493.104	-0.112844	0.155253	-0.726842	0.467323	0.531633
chr7_110777546_110778988	159.676	0.0658916	0.0906783	0.726653	0.467439	0.531722
chr1_33736949_33740432	219.354	0.0686338	0.0944651	0.726552	0.4675	0.53175
chr19_8276900_8281178	94.6947	0.091675	0.126355	0.725535	0.468124	0.532416
chr22_46766382_46770620	117.415	0.0903692	0.124592	0.725323	0.468254	0.532522
chr18_61557075_61563080	250.182	0.0827814	0.114145	0.72523	0.468311	0.532544
chr7_64495808_64500101	545.996	0.0681389	0.0940097	0.724807	0.46857	0.532796
chr1_184349403_184359053	993.434	0.0875177	0.12076	0.724721	0.468623	0.532814
chr3_319168_333368	445.518	0.0715461	0.0987876	0.724241	0.468918	0.533064
chr6_157694232_157696536	384.337	0.07878	0.108767	0.724298	0.468883	0.533064
chr12_76904386_76914888	374.535	0.0634057	0.0875816	0.723962	0.469089	0.533216
chr7_141804235_141805960	98.5147	-0.105499	0.145867	-0.723256	0.469523	0.533666
chr5_77402258_77411586	927.61	0.0630613	0.0872025	0.72316	0.469582	0.533691
chr7_75194213_75199908	263.978	0.0820989	0.113586	0.722793	0.469807	0.533904
chr10_22539760_22542995	1177.34	0.066516	0.0920695	0.722454	0.470015	0.534098
chr19_50220066_50221829	191.374	0.0710058	0.0983155	0.722224	0.470157	0.534173
chr6_45462514_45465138	162.996	-0.0757572	0.104894	-0.722228	0.470155	0.534173
chr6_12359150_12371387	288.286	0.0829662	0.114989	0.721512	0.470595	0.534628
chr7_36890981_36926779	1808.69	0.0609618	0.084564	0.720895	0.470974	0.535017
chr11_15820643_15822834	181.141	0.0932798	0.129424	0.720729	0.471076	0.53509
chr16_55786415_55788384	177.71	0.0860162	0.119433	0.720202	0.471401	0.535416
chr3_171494050_171496777	216.38	-0.126394	0.175533	-0.720058	0.47149	0.535474
chr19_45225476_45274551	5543.3	0.0602347	0.0836694	0.719914	0.471578	0.535532
chr6_164122393_164137898	339.231	0.0642959	0.0893853	0.719312	0.471949	0.53591
chr1_63928145_63929937	122.198	-0.11981	0.16658	-0.719234	0.471997	0.535922
chr9_130654288_130682684	4923.34	0.0766024	0.106522	0.719121	0.472066	0.535958
chr9_128452205_128453560	93.1108	0.0893116	0.124255	0.718779	0.472277	0.536154
chr13_87409499_87417747	194.493	-0.0903396	0.125712	-0.718621	0.472375	0.536222
chr4_185810501_185820406	408.003	0.0899219	0.125181	0.718335	0.472551	0.536379
chr6_35800791_35805155	173.374	0.0839291	0.116851	0.718258	0.472598	0.53639
chr2_134709569_134711838	121.918	-0.079475	0.11078	-0.717415	0.473118	0.536938
chr10_30021972_30026026	614.427	0.0812032	0.113348	0.716404	0.473742	0.537603
chr11_34464976_34486682	590.972	0.0694669	0.0969783	0.716313	0.473798	0.537623
chrX_132916427_132918399	125.796	0.0638757	0.0892997	0.715296	0.474426	0.538293
chr12_29301059_29324144	1462.39	0.0692804	0.0969636	0.714499	0.474919	0.53877
chr3_11811587_11812802	106.876	0.0873822	0.122299	0.714494	0.474922	0.53877
chr19_47804717_47836876	1835.25	0.080978	0.113418	0.713976	0.475242	0.53909
chr5_119467888_119477241	415.415	0.0834148	0.116884	0.713654	0.475441	0.539273
chr3_72598188_72608600	239.707	0.0602779	0.0844911	0.713423	0.475584	0.539392
chr17_18377045_18381441	298.597	0.0837643	0.117424	0.713348	0.47563	0.539402
chr14_51391316_51408619	742.729	0.0814085	0.114144	0.713209	0.475716	0.539446
chr8_67434400_67451205	2494.48	0.056968	0.0798808	0.713162	0.475745	0.539446
chr19_6601209_6604179	109.067	0.0880174	0.123505	0.712662	0.476055	0.539754
chr11_61721462_61750118	4919.74	0.0572959	0.0804519	0.712176	0.476356	0.540052
chr3_32154881_32156978	280.619	0.0651448	0.0914925	0.712023	0.476451	0.540074
chr8_108544868_108546416	101.848	0.0900649	0.126486	0.712056	0.47643	0.540074
chr2_149822099_149832530	181.627	0.0728251	0.102328	0.711686	0.476659	0.540267
chr9_100806750_100808917	289.342	0.058496	0.0822424	0.711263	0.476921	0.540521
chr9_137232169_137302520	3472.31	0.0740104	0.104115	0.710852	0.477176	0.540767
chr1_52322359_52330508	302.896	0.0640189	0.0902322	0.70949	0.47802	0.54168
chr16_31248050_31278030	938.973	0.0576295	0.0812737	0.70908	0.478275	0.541925
chr1_52129274_52133410	144.621	0.107946	0.152377	0.708414	0.478688	0.542308
chr11_47338604_47352365	323.226	0.063335	0.0893977	0.708464	0.478657	0.542308
chr14_55896270_55901656	161.743	0.0922212	0.130254	0.70801	0.478939	0.542548
chr1_231545899_231559456	1324.28	0.0605272	0.0855434	0.707561	0.479218	0.542821
chr3_112389096_112396966	690.838	0.0693868	0.0980886	0.707389	0.479325	0.542899
chr1_38386485_38397971	886.756	0.0511955	0.0724414	0.706716	0.479743	0.543243
chr11_1864130_1913050	4790.51	0.0677635	0.0958707	0.706822	0.479677	0.543243
chr2_60887859_60890375	164.423	0.0685463	0.0969883	0.706748	0.479723	0.543243
chr5_75471318_75478477	249.224	0.0596582	0.0844442	0.70648	0.47989	0.54333
chr5_158838034_158840203	185.398	0.0746433	0.105657	0.706469	0.479897	0.54333
chr4_107628650_107630130	114.538	0.0918145	0.130117	0.705629	0.480419	0.543878
chr12_53101470_53108479	132.787	0.0765693	0.108622	0.704918	0.480861	0.544336
chr5_88713151_88717754	284.502	-0.0934691	0.132654	-0.704607	0.481055	0.544512
chr10_48426777_48428406	96.7474	0.102115	0.145153	0.703497	0.481746	0.545251
chr21_16261618_16274604	166.981	0.0922409	0.131195	0.703084	0.482004	0.545499
chr6_33500606_33502016	125.16	0.0887562	0.126318	0.70264	0.48228	0.545768
chr19_14886246_14898687	803.383	0.0691594	0.0985013	0.702117	0.482606	0.546094
chr18_9848250_9870760	629.156	0.0824755	0.117504	0.701897	0.482744	0.546206
chr13_114258290_114301626	1572.31	0.0654476	0.0933423	0.701157	0.483205	0.546685
chr6_169983515_169991317	541.862	0.0455516	0.064991	0.70089	0.483372	0.54683
chr1_212992263_212994720	128.852	0.10308	0.147085	0.700816	0.483418	0.546839
chr6_11458751_11468089	524.424	0.0597609	0.0852919	0.700664	0.483513	0.546902
chr14_103577379_103591334	1072.08	0.0849667	0.121406	0.699857	0.484017	0.547429
chr12_77162259_77184563	617.632	0.0613324	0.0876581	0.699678	0.484129	0.547483
chr2_158969576_158973882	206.472	-0.134634	0.192445	-0.699595	0.48418	0.547483
chr4_81045947_81064790	1191.91	0.0571697	0.0817144	0.699628	0.48416	0.547483
chr6_2542428_2547921	159.009	0.0957443	0.13687	0.699528	0.484222	0.547487
chr12_67843043_67844100	89.8422	0.0888255	0.127011	0.699355	0.48433	0.547565
chr1_185341849_185347566	967.448	-0.120367	0.172673	-0.697081	0.485752	0.54913
chr7_40308001_40309826	133.8	0.09035	0.129705	0.696582	0.486064	0.549439
chr2_87934498_87947603	210.432	0.067768	0.0973047	0.696451	0.486147	0.549488
chr2_160603390_160611703	311.764	0.0596536	0.0857534	0.695641	0.486654	0.550018
chr3_177661481_177663593	207.693	0.0735505	0.105895	0.694558	0.487332	0.550741
chr10_91596726_91598299	184.419	0.0885961	0.127602	0.694314	0.487485	0.55087
chr5_176905297_176939553	2247.37	0.0748408	0.10785	0.693937	0.487722	0.551093
chr10_129676535_129680065	187.995	0.071441	0.102993	0.693651	0.487901	0.551181
chr17_68282394_68295701	733.527	0.107146	0.154472	0.693628	0.487915	0.551181
chr3_72126449_72152888	1973.49	0.0777586	0.112098	0.693668	0.487891	0.551181
chr9_117452585_117460801	265.881	0.0903593	0.130325	0.693339	0.488097	0.551342
chr1_182758276_182765956	711.568	0.0770967	0.111302	0.692681	0.48851	0.551765
chr10_91646629_91651234	778.127	0.0646344	0.0933281	0.692551	0.488591	0.551813
chr16_85901008_85906827	331.99	0.0626231	0.0905124	0.691873	0.489017	0.55225
chr20_62668076_62675502	355.455	0.0890815	0.128812	0.691562	0.489213	0.552353
chr3_40664492_40667540	668.279	0.068723	0.0993763	0.691543	0.489224	0.552353
chrX_154469617_154471861	126.619	-0.116164	0.167965	-0.691598	0.48919	0.552353
chr17_65719912_65731750	653.855	0.0590058	0.0853522	0.691322	0.489363	0.552466
chr8_145678856_145689184	397.544	0.0818204	0.118367	0.691244	0.489412	0.552477
chr9_102580523_102588020	2065.78	0.0496315	0.0718152	0.691099	0.489503	0.552536
chr2_160612450_160615545	128.29	0.0684194	0.0990223	0.69095	0.489597	0.552598
chr8_57470589_57473766	450.805	0.0724283	0.104848	0.690791	0.489697	0.552667
chr1_161267508_161277772	581.352	0.0620444	0.089848	0.690548	0.48985	0.552795
chr16_57922526_57929763	647.109	0.073991	0.107209	0.690155	0.490097	0.55303
chr2_176328037_176342262	207.276	0.0818151	0.118587	0.689918	0.490246	0.553154
chr10_62484238_62494029	1522.27	0.0798475	0.115882	0.689039	0.490799	0.553735
chr4_122140023_122149033	660.745	0.0674592	0.0979311	0.688844	0.490922	0.553829
chr10_99074100_99096832	5110.02	0.0643804	0.0935476	0.68821	0.491321	0.554104
chr11_77159511_77166731	235.029	0.082474	0.119822	0.688304	0.491261	0.554104
chr2_228299950_228302242	109.188	0.120959	0.175755	0.688226	0.49131	0.554104
chr4_70578870_70580368	116.933	0.108445	0.157568	0.688243	0.4913	0.554104
chr2_55191638_55193907	89.4234	0.0833329	0.121098	0.688144	0.491362	0.554107
chr2_10510977_10552311	2410.45	0.0533817	0.0775892	0.688005	0.49145	0.554162
chr12_6853929_6856859	323.614	-0.0879265	0.127845	-0.687759	0.491604	0.554248
chr18_42418500_42420044	115.741	0.0667605	0.0970692	0.687762	0.491603	0.554248
chr19_1123811_1137062	2532.24	0.0727843	0.105841	0.687678	0.491655	0.554262
chr11_116721085_116727353	889.287	0.0577535	0.0840094	0.687465	0.49179	0.554369
chr10_129839894_129880754	5914.02	0.0573869	0.0835133	0.687158	0.491983	0.554543
chr2_135493019_135498879	461.777	0.0560907	0.0816343	0.687097	0.492022	0.554543
chr15_41550751_41552387	106.672	0.066314	0.0966797	0.685915	0.492767	0.555339
chr16_28600502_28627542	745.118	0.0757846	0.110533	0.685627	0.492948	0.555499
chr17_20433697_20437972	475.537	0.0621882	0.0907258	0.685453	0.493058	0.555579
chr1_202920981_202924305	288.854	0.0727161	0.106185	0.684809	0.493464	0.555993
chr18_3746782_3748302	87.6603	0.0982941	0.143686	0.68409	0.493918	0.55646
chr15_56334110_56336571	243.264	0.0838049	0.122667	0.683189	0.494487	0.557057
chr14_56579200_56604367	1419.69	0.0483384	0.0708121	0.682629	0.494841	0.557411
chr2_144485838_144488342	134.332	0.0733127	0.107453	0.682277	0.495064	0.557618
chr8_53750144_53752146	175.415	0.0694413	0.101797	0.682154	0.495141	0.557661
chr9_138934642_138944213	201.365	0.0790061	0.115957	0.681339	0.495657	0.558198
chr13_103431483_103432778	102.911	0.0799755	0.117467	0.680835	0.495976	0.558513
chr16_81728867_81908904	12891.5	0.0399544	0.0587033	0.680615	0.496115	0.558625
chr1_208710737_208713527	91.8951	-0.107229	0.157583	-0.68046	0.496214	0.558666
chr4_110358294_110362162	155.343	-0.0633694	0.0931308	-0.680434	0.49623	0.558666
chr20_1782582_1834792	2468.34	0.0674554	0.0992146	0.679894	0.496572	0.558962
chr4_101813126_101817445	245.548	0.0596284	0.0877005	0.679909	0.496562	0.558962
chr7_107775324_107777190	164.864	-0.0576666	0.0848426	-0.679689	0.496701	0.55902
chr9_139590071_139598047	215.096	0.0714246	0.105075	0.67975	0.496662	0.55902
chr1_94481057_94494964	389.301	0.0695976	0.102439	0.679404	0.496882	0.559057
chr3_150593502_150609498	480.859	0.0818339	0.120452	0.679388	0.496892	0.559057
chr6_662853_668468	174.356	0.0995757	0.146551	0.679459	0.496847	0.559057
chr8_117363941_117365675	104.25	0.088593	0.130369	0.679557	0.496785	0.559057
chr10_27735429_27755308	671.317	0.0658472	0.0969995	0.678841	0.497238	0.559403
chr7_133373437_133374622	103.486	-0.119037	0.175403	-0.678648	0.497361	0.559496
chr5_124076174_124085772	1329.03	0.0520243	0.0766995	0.678287	0.49759	0.55971
chr9_135724178_135726991	130.374	0.0717454	0.105816	0.678022	0.497757	0.559854
chr5_69695081_69701004	688.304	0.0800921	0.118214	0.677517	0.498078	0.56017
chr4_167491233_167501745	132.811	0.0799423	0.118049	0.677194	0.498283	0.560357
chr5_126083520_126167294	8248.84	0.0590874	0.0872839	0.676956	0.498434	0.560482
chr13_50892654_50895012	194.985	0.0694063	0.102566	0.676699	0.498597	0.560568
chr14_102855465_102861935	238.591	0.0825689	0.122037	0.676587	0.498668	0.560568
chr15_99236374_99242732	112.467	0.0841024	0.124287	0.676679	0.49861	0.560568
chr4_2173389_2175666	150.912	-0.0859461	0.127028	-0.676593	0.498664	0.560568
chr20_30326626_30329446	266.309	0.0508761	0.0752102	0.676451	0.498754	0.560621
chr5_960509_965181	133.999	0.0731726	0.108332	0.67545	0.49939	0.561291
chr2_101655856_101658813	114.688	-0.100296	0.148552	-0.675156	0.499577	0.561457
chr14_25095715_25104800	1283.02	0.0952319	0.141147	0.674701	0.499866	0.561693
chr14_92851077_92893721	1754.37	0.0749589	0.111099	0.674703	0.499865	0.561693
chr1_28177293_28241776	9849.39	0.0519795	0.0771695	0.673575	0.500581	0.562452
chr18_52933080_52937059	286.396	0.0546403	0.0811403	0.673405	0.50069	0.562529
chr18_70738913_70742605	217.954	0.071193	0.105746	0.673249	0.500789	0.562597
chr3_150981932_150998763	1624.41	0.0517086	0.0768392	0.672946	0.500982	0.562769
chr6_10837848_10839521	176.365	0.0788518	0.117545	0.670821	0.502334	0.564244
chr16_31342143_31380507	2652.4	0.0639625	0.095377	0.670628	0.502458	0.564293
chr2_219245811_219250191	584.129	0.0833299	0.124253	0.670649	0.502444	0.564293
chr19_54040206_54043925	937.85	0.0680832	0.101548	0.670456	0.502567	0.564372
chrX_2274263_2287694	285.895	0.0540621	0.0806609	0.670239	0.502706	0.564483
chr20_3986851_3999589	1082.79	0.0682254	0.101817	0.67008	0.502807	0.564551
chr12_67947901_67950157	166.422	0.0735785	0.109857	0.669764	0.503008	0.564706
chr20_1850946_1879987	1099.92	0.0771583	0.115207	0.669739	0.503024	0.564706
chr7_37217772_37222390	164.854	0.0671865	0.100418	0.669067	0.503453	0.565143
chr20_5927141_5929121	101.889	0.0739994	0.110705	0.668438	0.503854	0.565549
chr8_145702976_145704410	102.41	0.0782089	0.117016	0.668362	0.503903	0.565559
chr9_116648121_116649645	134.675	0.0859503	0.12874	0.667625	0.504373	0.566042
chr2_223290737_223293285	118.084	0.0820767	0.122969	0.66746	0.504478	0.566116
chr3_134309715_134327345	555.619	-0.101781	0.152542	-0.667231	0.504625	0.566235
chr12_78426871_78428879	89.4379	-0.110868	0.166246	-0.666892	0.504841	0.56635
chr4_95260037_95261029	92.4895	-0.0717959	0.107659	-0.666884	0.504846	0.56635
chr7_gl000195_random_130377_138678	522.109	0.0688416	0.103223	0.666923	0.504821	0.56635
chr10_102287035_102290337	795.003	0.0579706	0.0869533	0.666687	0.504972	0.566446
chr12_67355618_67359689	241.28	0.0757274	0.113659	0.666266	0.505241	0.566703
chr3_66403131_66407329	453.279	0.0793723	0.119296	0.665337	0.505835	0.567325
chr16_87497478_87499349	107.255	0.0709822	0.106739	0.66501	0.506044	0.567515
chr13_49135349_49154400	1249.79	0.0684257	0.102904	0.664946	0.506085	0.567516
chr2_8516512_8521021	134.594	0.0658989	0.0991342	0.664745	0.506214	0.567615
chr2_73180601_73182141	137.446	0.0952594	0.143332	0.664607	0.506302	0.567625
chr7_93789831_93791630	219.933	0.0618322	0.093035	0.664612	0.506298	0.567625
chr12_45911772_45912994	96.7546	0.0973074	0.146432	0.664521	0.506357	0.567642
chr10_103124537_103124783	109.88	0.0681532	0.102649	0.663945	0.506726	0.56801
chr16_16294815_16314381	687.03	0.059624	0.0898533	0.66357	0.506966	0.568234
chrX_48525703_48546368	1813.49	0.0613302	0.0924911	0.663093	0.507271	0.568532
chr8_81288434_81291422	589.515	0.0540081	0.0815064	0.662624	0.507571	0.568824
chr16_12409636_12417778	259.636	0.0652017	0.0984277	0.662432	0.507694	0.568917
chr9_4759648_4764275	268.818	-0.11337	0.171234	-0.662076	0.507922	0.569127
chr2_130914452_130916829	135.738	0.0806126	0.121798	0.661853	0.508066	0.569243
chrX_7026678_7029786	179.585	0.0559458	0.0845474	0.661709	0.508158	0.569302
chr2_9185305_9194566	172.587	-0.0799561	0.120847	-0.661633	0.508206	0.569311
chr7_106056291_106067900	1714.12	-0.124604	0.188347	-0.661569	0.508247	0.569312
chr3_32186884_32188836	89.2547	0.0867461	0.131158	0.661388	0.508364	0.569398
chr15_39703616_39706293	112.066	0.0986218	0.14925	0.660784	0.508751	0.569787
chr8_68490656_68492976	192.752	0.0974414	0.147616	0.6601	0.50919	0.570233
chr18_20886049_20888723	138.538	0.0658338	0.0997562	0.659947	0.509288	0.570298
chr14_69060368_69076017	702.076	0.0584982	0.088667	0.659751	0.509414	0.570394
chr1_231658693_231668173	2023.78	0.0552661	0.0837824	0.659639	0.509486	0.57043
chr1_227794307_227801695	188.121	0.0865323	0.131204	0.659524	0.50956	0.570468
chr1_192574436_192579163	309.704	0.06681	0.101341	0.659258	0.50973	0.570613
chr5_17251417_17283861	1764.47	0.0629866	0.0955639	0.659105	0.509829	0.570679
chr6_155541982_155546728	332.074	0.0729841	0.110818	0.658597	0.510155	0.570999
chr19_37287495_37289287	400.147	0.058338	0.0886106	0.658364	0.510304	0.571122
chr11_112027961_112031746	333.561	0.0758501	0.115253	0.658117	0.510463	0.571254
chr19_58815379_58818804	947.573	0.0515468	0.0784	0.657485	0.510869	0.571664
chr3_128309438_128347491	1539.44	0.0535319	0.0814409	0.65731	0.510982	0.571745
chr13_113526185_113529175	211.719	0.0657793	0.100106	0.6571	0.511117	0.571851
chr19_41873150_41875012	94.2319	-0.0815401	0.124161	-0.656731	0.511354	0.572071
chr4_86762867_86764549	104.394	0.0750552	0.114355	0.656336	0.511608	0.572311
chr5_17434340_17446727	635.201	-0.117467	0.179027	-0.656145	0.511731	0.572403
chr15_45683574_45685197	186.745	-0.0658431	0.100379	-0.655946	0.511859	0.572501
chr1_199826014_199829874	333.552	0.0753384	0.114905	0.655656	0.512046	0.57262
chr2_29222601_29244615	3552.31	0.0606787	0.092543	0.655681	0.51203	0.57262
chr17_46342388_46343749	95.7904	0.0910927	0.138991	0.655388	0.512218	0.572768
chr1_200305923_200338351	1507.77	0.0582278	0.0890475	0.653896	0.513179	0.573797
chr6_11443960_11445475	93.1744	0.0667221	0.102054	0.653793	0.513245	0.573826
chr11_126175616_126239599	3020.91	0.0512557	0.0784309	0.653514	0.513425	0.573892
chr14_32570933_32572427	131.458	0.0717954	0.10984	0.653635	0.513347	0.573892
chr3_194456827_194459159	157.167	0.0661628	0.10124	0.653523	0.513419	0.573892
chr12_10205127_10233787	796.816	0.0810875	0.124247	0.65263	0.513995	0.574484
chr16_69359829_69362543	120.731	0.0741864	0.113693	0.652518	0.514067	0.57452
chr7_133507449_133510603	103.25	0.0809093	0.124022	0.652381	0.514155	0.574573
chr2_71675275_71683579	483.585	-0.104306	0.159971	-0.652033	0.51438	0.574779
chr5_96498095_96504792	451.929	0.0495072	0.0759938	0.651464	0.514747	0.575144
chr8_25045704_25064314	755.712	0.0714394	0.109714	0.651142	0.514955	0.57533
chr9_107730304_107731201	195.981	0.0711065	0.10923	0.650978	0.51506	0.575404
chr4_40674290_40684809	216.775	0.0601049	0.092342	0.650894	0.515115	0.575419
chr22_42791554_42795277	429.481	0.0616753	0.0947708	0.650783	0.515186	0.575454
chr9_123155874_123166526	352.638	0.0800098	0.122981	0.650585	0.515315	0.575552
chr11_71158762_71164995	1670.98	0.0515235	0.079205	0.650509	0.515363	0.575561
chr2_145077805_145087322	613.811	0.068049	0.104671	0.650121	0.515614	0.575796
chr4_185703666_185755824	2832.34	0.0676584	0.104147	0.64964	0.515925	0.576098
chr1_109703896_109713378	228.498	0.0747775	0.115125	0.649533	0.515994	0.57613
chr17_41435839_41450660	6276.68	0.0573575	0.0883446	0.649248	0.516178	0.576245
chr17_73530058_73532931	301.445	0.0753514	0.116053	0.649283	0.516155	0.576245
chr3_143639769_143645437	274.817	0.0675072	0.10402	0.648982	0.51635	0.576391
chr13_100469448_100471057	99.6621	0.0805576	0.124202	0.648603	0.516595	0.57662
chr9_34661276_34668252	843.22	0.0577319	0.0890463	0.648336	0.516768	0.576768
chr1_64483570_64486464	94.6884	0.0952272	0.146928	0.648123	0.516905	0.576876
chr1_21843316_21881362	760.933	-0.07645	0.118102	-0.647319	0.517425	0.577411
chr5_173245781_173263559	571.234	0.0549061	0.0850022	0.645937	0.51832	0.578364
chr17_45693468_45701757	262.293	0.05809	0.0899494	0.645808	0.518404	0.578412
chr16_55571927_55573863	147.42	0.131658	0.203921	0.645632	0.518518	0.578448
chr16_75353557_75360915	150.26	0.0793646	0.122921	0.645655	0.518503	0.578448
chr4_140792379_140795501	179.493	0.0955543	0.148157	0.644951	0.518959	0.578895
chr1_17629216_17639020	339.691	0.0802405	0.12457	0.644142	0.519484	0.579435
chr1_21498378_21511978	976.221	0.057905	0.0899146	0.644	0.519576	0.579492
chr5_173198951_173213982	1043.09	0.0721627	0.112073	0.643893	0.519645	0.579524
chr7_22924658_22926063	137.971	0.0761945	0.118475	0.643124	0.520143	0.580034
chr1_244558037_244573967	404.33	0.053564	0.0833191	0.642878	0.520303	0.580135
chr9_33413132_33418706	452.886	0.0740911	0.115252	0.642859	0.520315	0.580135
chr18_12313784_12327992	624.899	0.0691226	0.107665	0.642014	0.520864	0.580702
chr11_13943108_13947750	940.946	0.0588386	0.09171	0.641573	0.521151	0.580976
chr18_20600572_20601417	97.1266	0.0729215	0.113805	0.640759	0.521679	0.581519
chr8_48371239_48373118	239.341	0.073344	0.114517	0.640464	0.521871	0.581687
chr14_97415678_97432784	758.594	0.0545856	0.085293	0.639977	0.522188	0.581995
chr15_55485917_55490280	1497.41	0.0470142	0.0735295	0.639393	0.522568	0.582373
chr20_3153364_3155017	133.361	0.0784621	0.122751	0.639197	0.522695	0.582469
chr1_53034464_53036073	105.295	0.0824732	0.129047	0.639096	0.52276	0.582496
chr4_140896605_140900966	284.824	0.0638909	0.0999859	0.638999	0.522824	0.582521
chr10_76498036_76499521	87.957	0.0716392	0.112157	0.63874	0.522992	0.582656
chr19_7933413_7934941	124.225	0.0804845	0.126026	0.638632	0.523063	0.582656
chr2_225679810_225688070	251.23	0.0566663	0.0887319	0.638624	0.523068	0.582656
chr5_95251732_95261307	271.635	0.0683824	0.107091	0.638546	0.523118	0.582667
chr4_153548893_153619405	4785.22	0.0524535	0.0822394	0.637814	0.523595	0.583152
chr13_37660263_37667590	368.423	-0.116669	0.182987	-0.637578	0.523748	0.583231
chr17_72507519_72529944	1925.38	0.0680982	0.106802	0.637613	0.523725	0.583231
chr20_23005737_23009156	208.255	-0.11513	0.180767	-0.636896	0.524192	0.58368
chr2_39032847_39034410	91.6256	0.0693413	0.108972	0.636322	0.524567	0.584052
chr1_165567036_165568156	89.4601	-0.0876898	0.13788	-0.635986	0.524786	0.58425
chr16_53402758_53407747	426.353	-0.107888	0.169783	-0.635446	0.525138	0.584596
chr16_3527017_3531029	98.5677	0.0560497	0.0883169	0.634642	0.525662	0.585088
chr7_137583700_137588424	132.892	0.053659	0.0845428	0.634697	0.525626	0.585088
chr1_10268068_10272527	733.95	0.077601	0.122461	0.633681	0.526289	0.585734
chr7_101927318_101933020	494.642	0.0714534	0.112769	0.633626	0.526325	0.585734
chr1_59509150_59513619	305.724	0.0525278	0.0829258	0.633432	0.526452	0.585783
chr12_93930210_93936042	120.498	0.0734547	0.115954	0.633484	0.526418	0.585783
chr5_73872024_73876215	334.071	0.0541235	0.0855141	0.632919	0.526786	0.58611
chr16_68342300_68346739	1018.92	0.0641452	0.101371	0.632777	0.526879	0.586168
chr14_89652625_89655931	102.71	0.0649913	0.102919	0.631483	0.527725	0.587017
chr7_138560225_138572416	249.22	0.0463468	0.07339	0.631513	0.527705	0.587017
chr17_8695348_8711457	555.098	0.0485471	0.0769823	0.630628	0.528284	0.587547
chr7_6297735_6299059	98.8709	-0.0892999	0.141596	-0.630667	0.528259	0.587547
chr1_25760171_25762826	217.819	0.0565352	0.0897212	0.630122	0.528615	0.587869
chr8_26214972_26220662	177.249	0.0617432	0.0979983	0.630043	0.528666	0.58788
chr11_119062630_119064089	105.884	0.0920189	0.1462	0.629403	0.529085	0.5883
chr1_26861669_26909784	4126.57	0.0557391	0.0885919	0.629166	0.52924	0.588426
chr1_120924787_120936679	965.631	0.0722755	0.114953	0.628741	0.529519	0.58869
chr1_25390216_25393635	326.69	0.0761131	0.121115	0.628438	0.529717	0.588836
chr19_8746870_8760036	445.659	0.0664256	0.105704	0.628413	0.529733	0.588836
chr15_74803556_74805402	154.764	0.074765	0.119118	0.627657	0.530229	0.589341
chr6_41149360_41190673	3691.5	0.0482277	0.0769015	0.627136	0.53057	0.589674
chr6_135944830_135946787	127.335	0.0843844	0.134594	0.626954	0.53069	0.589761
chr20_15965513_15967252	111.337	0.0698999	0.111536	0.626703	0.530854	0.589897
chr17_18056718_18062314	198.439	0.074176	0.118457	0.626187	0.531193	0.590228
chr7_154996336_154999215	549.595	0.0625104	0.0998628	0.625963	0.531339	0.590345
chr6_105899656_105909882	2047.33	0.0963494	0.154131	0.625116	0.531895	0.590916
chr1_52154613_52163660	295.655	0.0826195	0.132227	0.624831	0.532082	0.591077
chr1_155203533_155208347	117.045	-0.0783272	0.125424	-0.6245	0.5323	0.591273
chr17_56228987_56235413	909.564	0.0631571	0.101157	0.62435	0.532398	0.591336
chr4_113005737_113007743	187.905	0.0863038	0.138256	0.624234	0.532474	0.591374
chr13_49787592_49790938	149.509	0.0881652	0.141344	0.623764	0.532782	0.591579
chr19_45188415_45196249	245.873	0.0604392	0.0968864	0.623816	0.532749	0.591579
chr2_224699395_224706716	514.075	0.0561823	0.0900686	0.623772	0.532777	0.591579
chr5_76145217_76155424	757.349	0.0583513	0.0935687	0.62362	0.532877	0.591638
chr7_112506436_112523194	481.656	0.0551788	0.0885157	0.623379	0.533036	0.591767
chr15_55509064_55584577	9689.57	0.0525001	0.0843094	0.622707	0.533477	0.592205
chr18_74110688_74115661	110.263	0.0833942	0.133934	0.622652	0.533513	0.592205
chr8_68452062_68453734	194.784	-0.0745168	0.119739	-0.622328	0.533726	0.592396
chr19_1148735_1156415	235.103	0.0866046	0.139193	0.622193	0.533815	0.592402
chr2_242018101_242069400	6517.58	0.0591696	0.0950986	0.622191	0.533816	0.592402
chr6_45444558_45448647	213.002	0.0785072	0.126236	0.621908	0.534003	0.592563
chr19_542809_546652	522.647	0.0673328	0.108317	0.621629	0.534186	0.592721
chr3_190283556_190285167	127.17	-0.0995887	0.160469	-0.62061	0.534856	0.593418
chr6_111003564_111010175	250.81	0.0560461	0.0904485	0.619647	0.53549	0.594075
chr21_45966474_45968380	218.237	0.0659445	0.106467	0.619391	0.535659	0.594216
chr10_7449339_7453831	600.19	0.0541522	0.0874666	0.619118	0.535838	0.594322
chr9_132499556_132500676	136.567	0.0800948	0.129368	0.619125	0.535834	0.594322
chr4_175438714_175445147	701.963	0.065997	0.106872	0.617535	0.536882	0.595433
chr9_124113254_124134128	1992.65	0.0522195	0.0847169	0.6164	0.537631	0.596217
chr2_177355735_177358724	143.053	0.0793278	0.128746	0.616156	0.537791	0.596349
chr3_71890362_71908379	656.481	-0.113134	0.183811	-0.615493	0.538229	0.596788
chr6_71957375_71963320	590.802	0.0642328	0.104411	0.615191	0.538428	0.596962
chr1_180397500_180398727	144.251	0.0877192	0.142607	0.615112	0.538481	0.596974
chr10_91411150_91412507	104.531	0.0842801	0.13723	0.614151	0.539115	0.597631
chr6_43214629_43215733	103.28	0.0805789	0.131223	0.614061	0.539175	0.59765
chr14_72048565_72065800	734.143	0.054406	0.0886695	0.613582	0.539492	0.597955
chr16_89149991_89192969	4529.3	0.0554419	0.0904012	0.613287	0.539687	0.598091
chr2_231357636_231374277	701.124	0.0423089	0.0689891	0.613269	0.539698	0.598091
chr7_92794348_92795773	182.513	0.0604595	0.098612	0.613105	0.539807	0.598164
chr1_3582185_3596038	304.362	0.0614889	0.100303	0.61303	0.539857	0.598173
chr6_119508927_119514845	203.186	0.0735916	0.120082	0.612845	0.539979	0.598262
chr1_38459410_38479970	1932.62	0.0472223	0.077098	0.612498	0.540209	0.59847
chr15_65996947_65999623	164.521	0.0634174	0.103693	0.611588	0.540811	0.59909
chr18_76897846_76900097	140.315	0.0858734	0.140495	0.611219	0.541055	0.599314
chr11_47380802_47433154	6927.04	0.0575215	0.0943096	0.609923	0.541913	0.600218
chr2_101540149_101542247	136.344	0.0555992	0.0911902	0.609706	0.542057	0.60033
chr1_116518488_116521672	273.263	0.0578955	0.0949984	0.609436	0.542235	0.600388
chr17_462694_489371	702.885	0.0602677	0.0988896	0.609444	0.54223	0.600388
chr2_101914113_101929667	4048.62	0.0487999	0.0800696	0.609469	0.542214	0.600388
chr5_64856209_64859881	1597.45	-0.0548456	0.0900138	-0.609302	0.542324	0.60044
chr4_656886_658868	356.068	0.0629204	0.103285	0.609191	0.542398	0.600474
chr1_64356100_64359418	234.499	0.0588948	0.0966944	0.609082	0.54247	0.600507
chr5_49784686_49798418	392.733	0.0611304	0.100478	0.608394	0.542926	0.600965
chr22_50962759_50988082	12008.6	0.0525614	0.0864943	0.607686	0.543396	0.601438
chr1_235794302_235806742	243.799	0.0536606	0.0883141	0.607611	0.543445	0.601447
chr2_152219244_152221925	274.856	-0.121392	0.199917	-0.607214	0.543709	0.601622
chr3_146248968_146278278	3242.12	0.071242	0.117332	0.607182	0.54373	0.601622
chr6_6915760_6917515	105.241	0.0808482	0.133153	0.607183	0.54373	0.601622
chr6_17930102_17935720	243.019	0.0620504	0.102257	0.60681	0.543977	0.601847
chr12_103826071_103850474	2376.64	0.0480203	0.0791472	0.606721	0.544036	0.601866
chr19_5120111_5153869	3047.22	0.0597023	0.0986022	0.605486	0.544856	0.602726
chr16_78827956_78830374	130.29	0.0912359	0.151002	0.604203	0.545708	0.603623
chr4_38855482_38861224	1562.25	0.0552735	0.0915011	0.604074	0.545794	0.603671
chr11_75473718_75491786	1097.61	-0.0876135	0.14517	-0.603524	0.54616	0.603982
chr6_135972428_135974185	143.274	0.071442	0.118367	0.603564	0.546134	0.603982
chr7_149191565_149195432	589.246	0.0648078	0.107395	0.603452	0.546208	0.603987
chr3_53016010_53019836	352.543	0.0417874	0.0693221	0.6028	0.546641	0.60442
chr19_28875469_28887330	334.6	-0.127919	0.212434	-0.602159	0.547068	0.604751
chr3_48091578_48097167	91.2158	0.0688951	0.114426	0.602095	0.547111	0.604751
chr5_39946200_39949157	180.056	-0.0665376	0.110499	-0.602154	0.547072	0.604751
chr6_15219179_15224038	150.88	0.0748148	0.124238	0.60219	0.547048	0.604751
chr9_3507549_3509442	187.177	0.0560701	0.0931519	0.601921	0.547227	0.604832
chr3_188270156_188273900	296.354	0.0722859	0.120125	0.601755	0.547337	0.604907
chr11_48211994_48213561	108.163	0.0820415	0.136427	0.601359	0.547601	0.605151
chr5_80034334_80037679	163.31	0.0462017	0.076863	0.601091	0.54778	0.605302
chr3_185971582_185974250	130.903	0.0754913	0.125642	0.600843	0.547945	0.605437
chr7_127638666_127645236	271.458	0.0765323	0.127491	0.600298	0.548308	0.605744
chr8_47829275_47831692	158.543	0.0731584	0.121862	0.600338	0.548281	0.605744
chr20_60757035_60763203	1397.2	0.0562997	0.0938457	0.599917	0.548561	0.605977
chr19_1965925_1973023	178.939	0.0653278	0.108946	0.599636	0.548749	0.606138
chr4_74555566_74602203	2187.32	-0.1015	0.169362	-0.59931	0.548966	0.606331
chr2_105686483_105691949	344.931	0.0803404	0.134093	0.59914	0.549079	0.606408
chr5_17399918_17414404	261.122	0.0719183	0.120068	0.59898	0.549186	0.606479
chr14_75082827_75094294	609.661	0.0488841	0.0816395	0.598781	0.549319	0.606579
chr3_46480544_46483336	124.903	0.0496238	0.0829574	0.598184	0.549717	0.606971
chr2_28169405_28189545	1287.84	0.0519709	0.0869333	0.597825	0.549957	0.607189
chr11_58818443_58821120	93.0448	0.0633929	0.106097	0.597497	0.550176	0.607383
chr1_54381408_54382796	92.9988	0.0753302	0.126124	0.597269	0.550328	0.607504
chr1_192126717_192146297	1475.39	0.0839711	0.14075	0.596599	0.550775	0.607951
chr5_148126786_148129509	107.602	0.0776104	0.130175	0.5962	0.551042	0.608198
chr1_192952861_192967792	328.25	0.0698251	0.117152	0.596022	0.551161	0.608282
chr1_67797830_67808998	571.846	0.0514128	0.0863711	0.595254	0.551674	0.608801
chr13_25171943_25173777	195.769	-0.0595925	0.100138	-0.595103	0.551774	0.608865
chr7_155381618_155388780	332.201	-0.0814613	0.137447	-0.592675	0.553399	0.61061
chr10_30984679_30996415	2158.31	0.0489046	0.0825459	0.592454	0.553547	0.610726
chr5_131307395_131313117	494.008	0.0629309	0.106277	0.592143	0.553755	0.610908
chr15_50850478_50855257	115.859	0.0661312	0.111861	0.59119	0.554393	0.611565
chr10_74230298_74244045	262.738	0.0698254	0.118166	0.590911	0.55458	0.611676
chr8_97661859_97670572	372.514	0.061548	0.104155	0.590924	0.554571	0.611676
chr11_67857620_67867494	340.738	0.0587496	0.0995158	0.590354	0.554953	0.61204
chr6_17983846_17994378	524.787	0.0713196	0.120825	0.590269	0.55501	0.612056
chr16_72235731_72238449	391.441	0.0660782	0.112004	0.589962	0.555216	0.612234
chr17_4383554_4390695	386.92	0.0676626	0.114702	0.5899	0.555258	0.612234
chr2_153585574_153587985	166.879	0.0649653	0.110316	0.588901	0.555928	0.612925
chr13_114959854_114966119	137.784	0.0677377	0.115054	0.588746	0.556032	0.612992
chr12_10591806_10607044	683.134	0.0699797	0.119005	0.588038	0.556507	0.613468
chr16_4233213_4234403	112.077	0.0661733	0.112663	0.587355	0.556966	0.613927
chr2_217282142_217288449	151.397	0.0730357	0.124444	0.586895	0.557274	0.614219
chr18_72000660_72002638	156.183	0.0695582	0.118597	0.586511	0.557532	0.614456
chr8_145127884_145130156	302.52	0.073123	0.124719	0.586301	0.557673	0.614564
chr17_27503238_27504532	98.4481	0.0757792	0.129335	0.585913	0.557934	0.614803
chr19_38900475_38910697	360.257	0.0731624	0.124925	0.585653	0.558109	0.614948
chr6_150988832_151026031	1813.19	0.0470845	0.0805359	0.58464	0.55879	0.615651
chr12_22576900_22585103	255.538	0.0548617	0.0938693	0.584448	0.558919	0.615686
chr20_48875063_48925989	3029.62	0.068007	0.116349	0.584509	0.558878	0.615686
chr8_141281829_141284550	183.294	0.0756639	0.129473	0.5844	0.558951	0.615686
chr3_73010104_73032464	719.219	0.0529722	0.0906536	0.584336	0.558994	0.615686
chr18_10174780_10179887	113.77	0.0785941	0.134548	0.584135	0.55913	0.615787
chrX_153430609_153451909	1364.53	0.0665089	0.114008	0.583371	0.559643	0.616305
chr4_40841727_40843607	115.555	0.0576295	0.0988725	0.582867	0.559983	0.616631
chr1_3446085_3449314	278.659	0.0798635	0.137108	0.582486	0.560239	0.616866
chr11_75287737_75295598	162.733	0.0536933	0.0922311	0.58216	0.560459	0.61706
chr3_17192561_17194322	88.6576	0.0734721	0.126319	0.581642	0.560808	0.617397
chr3_82178452_82180167	174.127	0.0763814	0.131443	0.581099	0.561174	0.617751
chr4_170331191_170333101	97.2505	0.0696856	0.120018	0.580628	0.561491	0.618053
chr14_72006542_72033777	2788.89	0.0464504	0.0800167	0.580509	0.561572	0.618094
chr8_116458365_116477336	813.05	0.054305	0.0936033	0.580162	0.561806	0.618304
chr14_65927756_65929271	96.0818	0.0571384	0.0985034	0.580066	0.56187	0.618327
chr9_99659576_99687453	722.824	0.086536	0.149264	0.579752	0.562082	0.618512
chr11_12008815_12019313	207.476	0.0761148	0.131486	0.578882	0.562669	0.618918
chr20_13227259_13229892	233.321	0.0664798	0.11484	0.578893	0.562662	0.618918
chr21_33779632_33781262	93.7043	0.0989563	0.17087	0.579132	0.5625	0.618918
chr4_159998495_159999549	111.032	-0.0540634	0.0933751	-0.578992	0.562594	0.618918
chr6_137663687_137675250	280.051	0.0541239	0.0934816	0.578979	0.562603	0.618918
chr6_107939301_107940761	105.876	0.0690806	0.119359	0.578764	0.562748	0.618958
chr3_181195188_181209347	234.524	0.0794937	0.137458	0.578315	0.563052	0.619244
chr13_50090056_50125624	1469.15	0.045851	0.079309	0.578131	0.563175	0.619332
chrX_20222085_20230828	308.501	0.0478662	0.0829699	0.576911	0.564	0.620191
chr21_39234826_39239108	335.393	0.0740181	0.128323	0.576811	0.564067	0.620216
chr15_49527311_49528692	101.202	0.05736	0.0994578	0.576727	0.564124	0.620231
chr9_93892736_93894876	161.491	0.108956	0.188943	0.576659	0.56417	0.620233
chr1_160177314_160189685	295.877	0.055257	0.0960949	0.575026	0.565274	0.621399
chr11_65643891_65649930	477.674	0.0585107	0.101938	0.573982	0.56598	0.622093
chr12_2102182_2105161	346.984	0.0737745	0.128535	0.573964	0.565992	0.622093
chr13_110429887_110443829	1197.1	0.0478643	0.0835161	0.573115	0.566567	0.622677
chr15_67532831_67534159	107.316	0.0666522	0.116381	0.572707	0.566843	0.622932
chr12_106638569_106644621	1326.31	0.0648623	0.113296	0.572501	0.566982	0.623037
chr5_149751088_149766181	337.827	0.0510264	0.089234	0.571827	0.567439	0.623491
chr7_25535955_25536996	181.652	0.0506435	0.0885754	0.571756	0.567487	0.623495
chr1_33788421_33827745	1729.73	0.0511688	0.0895271	0.571546	0.56763	0.623604
chrX_117850081_117859365	523.665	0.0544203	0.0953598	0.570684	0.568214	0.624197
chr3_87317157_87321071	148.582	0.0682551	0.119694	0.570248	0.568509	0.624377
chr6_132932754_132936268	150.907	0.0792084	0.138889	0.5703	0.568474	0.624377
