## Additional file 5 for "Histone H3 lysine 27 acetylation profile undergoes two global shifts in undernourished children and suggests one-carbon metabolite insufficiency" (part 2 of 3)

### Sheet: Additional_file_5_TableS4 (continued)
Table S4. H3K27ac differential analysis results for 1-year-old children.
chr6_157415907_157422332	456.778	0.0559162	0.0980464	0.570303	0.568472	0.624377
chr3_107149295_107150981	91.3323	0.0855396	0.150118	0.569816	0.568802	0.624651
chr2_68347226_68349244	163.077	0.0507111	0.0890388	0.56954	0.56899	0.62476
chr22_26870518_26872142	107.394	0.074293	0.130441	0.569551	0.568983	0.62476
chr17_64297887_64303244	416.938	0.060881	0.10692	0.569407	0.56908	0.624805
chr20_54974913_55091667	6751.88	0.0457573	0.0803676	0.569351	0.569118	0.624805
chr1_10207724_10212129	206.974	-0.08553	0.150482	-0.568372	0.569782	0.625483
chr10_97456454_97458539	166.956	-0.0765914	0.134786	-0.568245	0.569869	0.625483
chr17_16340761_16347134	1441.59	0.0424263	0.0746661	0.568214	0.56989	0.625483
chr6_6653955_6662464	1154.68	0.104218	0.183424	0.568181	0.569912	0.625483
chr8_126741235_126743067	99.7604	0.0842511	0.1483	0.568114	0.569957	0.625485
chr5_67702289_67703592	96.0579	0.0737658	0.129961	0.567598	0.570308	0.625821
chr3_152313310_152315089	237.839	0.0477411	0.0841265	0.567492	0.57038	0.625852
chr20_2505021_2506383	124.363	0.0531213	0.0937727	0.566491	0.57106	0.62655
chr3_27631672_27633619	148.697	0.0569839	0.100657	0.566121	0.571312	0.626778
chr2_37985640_37996158	593.344	0.0619043	0.109415	0.565776	0.571546	0.626986
chr11_113701441_113713214	831.294	0.0357557	0.0632129	0.565639	0.571639	0.62704
chr5_64968478_64972323	125.174	0.0667449	0.118186	0.564746	0.572246	0.627658
chr12_58173538_58177483	605.15	0.0531518	0.0941404	0.564602	0.572345	0.627717
chr10_105436916_105439765	284.71	0.068256	0.120972	0.564231	0.572597	0.627945
chr11_85845576_85931380	4134.11	0.0499175	0.0884874	0.56412	0.572673	0.62798
chr1_89816171_89824395	729.813	-0.117721	0.208782	-0.563845	0.57286	0.628137
chr10_43855586_43858933	576.759	0.0556019	0.0987275	0.563185	0.573309	0.628581
chr7_104713674_104717716	161.409	0.0658218	0.116997	0.562596	0.57371	0.628972
chr14_31593344_31598482	195.749	0.0508216	0.09044	0.561936	0.574159	0.629416
chr18_48380657_48389727	184.465	0.0544724	0.0969654	0.561772	0.574272	0.629491
chr7_132109856_132147235	1704.44	0.0491299	0.0875163	0.56138	0.574538	0.629735
chr3_182400293_182411022	155.528	0.0565132	0.100692	0.561247	0.574629	0.629737
chr5_106906597_106907910	164.581	0.0593952	0.105819	0.56129	0.5746	0.629737
chr3_68106261_68108103	194.055	-0.0755216	0.134705	-0.560643	0.575041	0.63014
chr10_105188460_105196342	165.798	0.0624558	0.111432	0.560486	0.575148	0.630209
chr1_87238724_87264780	1064.74	0.0624846	0.111617	0.559813	0.575607	0.630637
chr19_50309289_50313231	223.023	0.0567387	0.101358	0.559783	0.575628	0.630637
chr4_129878561_129880234	160.535	0.0771031	0.137798	0.559539	0.575794	0.630771
chr17_2689396_2702422	885.689	0.0516433	0.0923644	0.559126	0.576076	0.631031
chr9_110628958_110637503	293.119	0.0513945	0.0919493	0.558944	0.5762	0.631119
chr4_15902836_15909017	258.04	-0.102627	0.18364	-0.558853	0.576262	0.631138
chr15_68075116_68078750	402.553	0.0591573	0.10589	0.55867	0.576387	0.631226
chr12_26622984_26627046	372.897	-0.0874635	0.156975	-0.55718	0.577405	0.632243
chr12_40585813_40623698	3917.89	0.0562178	0.100891	0.557211	0.577384	0.632243
chr9_39324304_39327318	107.705	-0.0933717	0.167762	-0.556574	0.577819	0.632648
chr2_243094860_243100278	211.256	0.0674223	0.121189	0.55634	0.577978	0.632774
chr7_100223770_100231721	270.888	0.0568612	0.102265	0.55602	0.578197	0.632965
chr3_151036149_151050075	890.235	0.066881	0.120367	0.555643	0.578455	0.633172
chr4_89359822_89366642	224.827	0.061794	0.111218	0.555613	0.578475	0.633172
chr6_33558556_33561459	256.791	0.0584041	0.105223	0.555049	0.578861	0.633545
chr19_7553508_7558667	700.451	0.0556717	0.100318	0.554953	0.578927	0.633569
chr13_46942324_46979842	5288.27	0.0409174	0.0737784	0.554599	0.579169	0.633785
chr2_47747708_47748981	144.463	0.0683058	0.123222	0.554332	0.579352	0.633936
chr9_135114090_135118432	292.603	0.0656756	0.118624	0.553645	0.579822	0.634401
chr16_22272436_22276414	109.456	0.0641568	0.11595	0.553316	0.580047	0.634599
chr10_105791535_105794424	106.102	-0.0689908	0.124765	-0.552966	0.580287	0.634813
chr1_90407661_90409421	103.759	0.0862584	0.156232	0.552116	0.580869	0.6354
chr13_21118322_21121722	146.663	0.0473681	0.0858352	0.55185	0.581051	0.635551
chr1_186622114_186630213	565.099	-0.0884518	0.160357	-0.551594	0.581227	0.635694
chrX_17023662_17025605	133.63	-0.125958	0.228434	-0.551398	0.581361	0.635792
chrX_65265246_65267734	311.707	0.0456244	0.0828127	0.550935	0.581678	0.63609
chr4_39867716_39876632	297.943	0.0474928	0.0863454	0.550033	0.582297	0.636718
chr7_28700771_28710423	320.311	-0.0754604	0.137262	-0.549756	0.582487	0.636877
chr12_42841120_42845723	135.3	0.0660954	0.120288	0.549477	0.582678	0.637006
chr14_101308083_101316334	172.598	0.0631843	0.114995	0.549453	0.582695	0.637006
chr16_17623553_17624697	117.671	0.0548578	0.0999012	0.54912	0.582923	0.637207
chr3_88045819_88047153	135.977	0.0708308	0.129254	0.547995	0.583695	0.638002
chr13_49475330_49477467	169.12	0.0784648	0.14327	0.547671	0.583918	0.638196
chr3_45076101_45108243	871.053	0.0657936	0.120205	0.547345	0.584142	0.638392
chr1_244407979_244419086	461.384	-0.0503073	0.0919461	-0.547139	0.584283	0.638497
chr4_140578236_140582740	199.623	0.049569	0.0906284	0.546947	0.584415	0.638543
chr5_109388915_109390533	169.259	0.0550569	0.10066	0.546959	0.584407	0.638543
chr14_106851111_106855415	210.74	0.0763571	0.139799	0.546192	0.584934	0.639061
chr9_77476421_77481415	159.64	-0.074192	0.135918	-0.545858	0.585164	0.639263
chr6_134592875_134618260	1360.69	0.0557423	0.102181	0.545527	0.585391	0.639462
chr12_132157923_132166848	87.705	0.0784934	0.144037	0.544952	0.585787	0.639814
chr4_74734358_74741345	684.933	-0.105404	0.193427	-0.544928	0.585803	0.639814
chr6_24649836_24661666	511.689	0.0535732	0.0983613	0.544657	0.58599	0.639969
chr11_81580150_81582014	240.861	0.0652442	0.119825	0.544495	0.586101	0.640041
chr1_84736524_84738368	107.708	-0.0637459	0.117092	-0.54441	0.586159	0.640056
chr3_178684711_178686865	105.154	-0.0521465	0.0958815	-0.543864	0.586535	0.640417
chr6_154657555_154689645	1105.92	0.063918	0.117682	0.543139	0.587034	0.640913
chr2_219224257_219244638	2244.09	0.0578846	0.106623	0.542889	0.587206	0.641051
chr6_138265695_138299677	2410.03	0.0484286	0.0892398	0.542679	0.587351	0.64116
chr19_46094968_46102352	105.265	0.0730333	0.134705	0.542174	0.587699	0.641434
chr2_165824389_165832875	336.819	0.053493	0.0986739	0.542119	0.587737	0.641434
chr7_31850287_31853064	267.124	-0.097834	0.180446	-0.542178	0.587696	0.641434
chr12_12480524_12492829	311.678	0.0601983	0.111124	0.541723	0.588009	0.641682
chr5_93930646_93939414	207.79	-0.0642453	0.118738	-0.541069	0.58846	0.642125
chr19_42288685_42323870	2471.7	-0.0948478	0.175444	-0.540617	0.588772	0.642416
chr5_123984724_123988145	397.123	0.0444456	0.0822483	0.540384	0.588932	0.642542
chr8_74747563_74753997	217.519	0.0524725	0.0975818	0.537729	0.590764	0.644491
chr8_35753699_35755954	172.363	0.054444	0.101289	0.537509	0.590916	0.644607
chr5_68884771_68926407	1180.82	0.0537433	0.100014	0.537361	0.591018	0.644669
chr4_185588073_185606553	693.422	0.04702	0.087566	0.536967	0.59129	0.644916
chr22_25506513_25508208	116.271	0.0682393	0.127104	0.536879	0.591351	0.644933
chr7_141625099_141629524	194.162	0.059258	0.110761	0.535009	0.592644	0.646293
chr9_39853550_39856615	124.098	-0.0903225	0.168853	-0.534917	0.592707	0.646313
chrX_41294235_41302897	346.38	0.055323	0.10346	0.534728	0.592838	0.646406
chrX_106983345_106986776	370.188	0.0532166	0.0995985	0.534311	0.593126	0.646671
chr5_167654140_167655878	148.596	0.147514	0.276423	0.533651	0.593583	0.647119
chr2_223527928_223534006	192.267	0.0748672	0.14032	0.533547	0.593655	0.647148
chr15_52810076_52812113	118.521	0.0641835	0.120764	0.53148	0.595086	0.648659
chr1_207743894_207747088	133.566	0.070256	0.132374	0.53074	0.595599	0.649168
chr17_53741770_53751802	240.525	0.0560727	0.105821	0.529884	0.596192	0.649764
chr9_136266889_136272492	94.1501	0.0634134	0.119723	0.529668	0.596342	0.649878
chr14_98227498_98229608	107.896	0.0730635	0.137964	0.529585	0.5964	0.649891
chr7_73546458_73549630	107.358	-0.1123	0.212085	-0.529507	0.596454	0.649901
chr17_29600890_29602629	113.013	0.0838531	0.158433	0.529267	0.59662	0.650032
chr14_65456410_65461746	374.713	0.0469526	0.0888206	0.528623	0.597067	0.650419
chr2_137079225_137086976	1079.19	0.0475863	0.0900129	0.528661	0.597041	0.650419
chr9_140280832_140295012	308.419	0.107956	0.204661	0.52749	0.597853	0.651226
chr12_113189123_113191562	200.824	0.0756419	0.143448	0.527313	0.597976	0.651281
chr22_35723626_35728306	350.652	-0.0549643	0.104242	-0.527278	0.598001	0.651281
chrX_2546698_2550879	425.966	0.0421424	0.0799334	0.527219	0.598042	0.651281
chrX_71388626_71389728	151.367	0.0695964	0.132098	0.526854	0.598295	0.651508
chr13_114427398_114430140	204.32	0.0635013	0.120736	0.525953	0.598921	0.652114
chr3_184354247_184357196	119.048	0.0620326	0.117951	0.52592	0.598944	0.652114
chr8_18814403_18815570	88.7641	0.0557579	0.106264	0.524712	0.599783	0.652978
chr2_213676866_213680846	134.97	0.0646164	0.123162	0.524646	0.599829	0.652978
chr1_245970299_245971834	95.2929	0.0691774	0.132067	0.523805	0.600414	0.653515
chr8_59083850_59086618	252.167	0.0762702	0.145608	0.523806	0.600413	0.653515
chr13_28051023_28058130	271.615	0.0426362	0.0814326	0.523576	0.600573	0.653638
chr12_29580420_29588937	274.473	-0.0648506	0.124032	-0.522854	0.601076	0.654085
chr12_39165496_39166412	94.9723	0.056649	0.108339	0.522886	0.601053	0.654085
chr22_43474368_43483204	164.125	0.0630309	0.12059	0.522688	0.601191	0.654161
chr5_10621725_10644852	972.286	0.0473358	0.0906471	0.522199	0.601532	0.654431
chr8_66620205_66623953	124.522	0.0565076	0.108203	0.522235	0.601507	0.654431
chr12_102135628_102140162	734.373	0.0377119	0.0722936	0.521649	0.601915	0.654798
chr1_78607813_78609840	131.506	-0.0624438	0.11975	-0.521453	0.602051	0.654896
chr19_59009860_59011420	173.633	0.0505179	0.0968962	0.521361	0.602116	0.654916
chr10_8224659_8226087	118.887	-0.0505807	0.0970653	-0.521099	0.602298	0.655036
chr20_5977051_5978930	156.423	0.0501268	0.0961996	0.52107	0.602318	0.655036
chr1_207726871_207730411	126.188	0.0733736	0.140923	0.520663	0.602601	0.655291
chr3_14412949_14426316	344.167	0.0598797	0.11502	0.520601	0.602645	0.655291
chr10_104912880_104914614	107.297	0.0589878	0.113324	0.520524	0.602698	0.655299
chr1_32660928_32663712	88.9381	0.0702292	0.135206	0.519422	0.603467	0.656084
chr9_32470625_32483071	249.343	0.0480065	0.0924509	0.519264	0.603577	0.656154
chr13_108994469_108996024	102.096	0.0861612	0.166123	0.518659	0.603999	0.656521
chr17_73481138_73494573	553.545	0.054846	0.105748	0.518648	0.604006	0.656521
chr19_28270581_28272129	155.892	-0.0684268	0.131987	-0.518434	0.604156	0.656633
chr1_89774865_89779405	898.785	-0.0839925	0.16235	-0.517355	0.604909	0.657401
chr17_66339993_66354291	1460.96	0.0507135	0.0980563	0.517188	0.605025	0.657477
chr1_95067671_95080454	216.526	0.0607089	0.117401	0.517106	0.605082	0.657489
chr16_1685981_1700014	441.141	0.0410341	0.0793738	0.516973	0.605175	0.65754
chr13_24269550_24271126	227.279	0.0606576	0.117472	0.516356	0.605606	0.657957
chr14_51418952_51436441	388.343	-0.0650471	0.126096	-0.515855	0.605956	0.658288
chr1_221218796_221221498	261.966	0.048769	0.0946172	0.515434	0.60625	0.658458
chr11_74481174_74496043	656.501	0.049229	0.0955103	0.515431	0.606252	0.658458
chr15_28413332_28424809	246.287	0.0600581	0.116512	0.515468	0.606226	0.658458
chrX_119578690_119599189	533.625	0.0445929	0.0865858	0.515014	0.606543	0.658725
chr22_30146143_30148197	176.602	0.0711196	0.138174	0.514712	0.606754	0.658903
chr10_4374481_4376854	284.611	-0.0634041	0.123214	-0.514587	0.606842	0.658948
chr12_56034053_56046477	949.401	0.0511838	0.0995815	0.513989	0.60726	0.659301
chr2_8738160_8743700	142.413	0.0585799	0.113969	0.513999	0.607253	0.659301
chr21_46740056_46743960	190.786	0.0707024	0.137611	0.513786	0.607402	0.659405
chr17_26500019_26501706	95.2949	-0.0675296	0.131467	-0.513663	0.607488	0.659448
chr1_59039745_59050462	195.229	-0.0629733	0.12266	-0.513395	0.607675	0.659551
chr1_192837978_192848164	298.984	-0.0632227	0.123137	-0.513434	0.607648	0.659551
chr7_87983149_87987663	356.321	-0.108036	0.210468	-0.513313	0.607732	0.659563
chr13_114181519_114185316	120.642	0.0605553	0.118174	0.512427	0.608352	0.660134
chr5_159719317_159726193	355.292	-0.0631036	0.123135	-0.512476	0.608318	0.660134
chr5_87499456_87501050	184.153	0.0567918	0.11088	0.512191	0.608517	0.660263
chr14_102816685_102820663	312.285	-0.0850097	0.166215	-0.511443	0.609041	0.660731
chr2_58250238_58251784	224.48	0.0482758	0.0943877	0.511463	0.609027	0.660731
chr9_117078304_117081060	99.7352	0.0840811	0.164536	0.511018	0.609338	0.661003
chr11_45066810_45070168	213.388	0.0573029	0.112391	0.509851	0.610156	0.66184
chr16_15099157_15130554	1703.69	0.0412364	0.0809209	0.509589	0.610339	0.661988
chr16_20756073_20759456	114.331	-0.0620361	0.121826	-0.50922	0.610598	0.662168
chr16_56769123_56776057	147.652	0.0550873	0.108171	0.509259	0.610571	0.662168
chr19_33284374_33287191	366.196	0.0469726	0.092292	0.508957	0.610782	0.662216
chr3_19270854_19272037	90.6916	-0.066753	0.131155	-0.508962	0.610779	0.662216
chr3_69246498_69262698	821.345	0.0533127	0.104726	0.509066	0.610706	0.662216
chr7_128711792_128713713	130.038	0.0736949	0.144817	0.508883	0.610834	0.662222
chr14_104213949_104215619	88.8972	0.0672182	0.132219	0.508384	0.611184	0.662551
chr9_86616224_86618075	126.531	-0.0576211	0.113862	-0.506062	0.612813	0.664266
chr1_153356847_153377059	1131.91	-0.0820852	0.162302	-0.505757	0.613027	0.664368
chr2_100166296_100172839	138.745	0.0625613	0.123705	0.505729	0.613047	0.664368
chr3_154735816_154745570	219.824	0.0543378	0.10744	0.505751	0.613032	0.664368
chr2_239015583_239018224	92.1614	0.0632444	0.125168	0.505275	0.613366	0.664663
chr17_48580102_48596306	506.651	0.0500681	0.0991479	0.504984	0.61357	0.664834
chr2_26491428_26493939	175.081	0.0649868	0.128829	0.504444	0.61395	0.665194
chr1_181472055_181476610	285.54	-0.0832447	0.165103	-0.5042	0.614121	0.665329
chr7_158986253_159003306	1656.45	0.0489241	0.0970509	0.504108	0.614185	0.665348
chr17_503026_543500	1400.83	0.0516704	0.102592	0.503651	0.614507	0.665645
chr6_155004273_155006129	164.141	0.0511304	0.101554	0.503479	0.614628	0.665726
chr11_1403035_1405093	112.088	0.0698018	0.138776	0.50298	0.614978	0.666055
chr22_39807919_39813246	260.354	0.0514257	0.10241	0.502157	0.615557	0.666573
chr5_154087628_154095041	257.226	0.0667518	0.132926	0.502172	0.615546	0.666573
chr5_155192778_155201397	364.696	0.0625148	0.124506	0.5021	0.615597	0.666573
chr4_121736574_121738892	115.792	0.100125	0.199516	0.501841	0.615779	0.666719
chr1_180247115_180249074	146.269	-0.0625326	0.124645	-0.501684	0.61589	0.666788
chr15_40659395_40660910	136.749	0.0639517	0.127575	0.501287	0.616169	0.66704
chr12_72237699_72240662	158.936	0.0446782	0.0891617	0.501092	0.616307	0.667138
chr11_113929874_113975343	2044.34	0.0514299	0.102733	0.500615	0.616642	0.667451
chr11_34440362_34449112	242.673	0.0569643	0.113875	0.500235	0.61691	0.667689
chr16_20853095_20856870	223.796	0.048814	0.0976395	0.499941	0.617117	0.667862
chr18_71727503_71734165	694.237	0.0423538	0.0847575	0.499706	0.617282	0.667991
chr16_12893642_12912210	698.355	0.0446797	0.0894391	0.499554	0.617389	0.668056
chr8_22920463_22965559	2102.01	0.0508225	0.101794	0.499269	0.61759	0.668222
chr11_129757910_129759909	124.952	0.0550469	0.11028	0.499156	0.617669	0.668257
chr19_54743792_54752822	554.458	0.058555	0.11738	0.498849	0.617886	0.66839
chr5_69735858_69781276	1193.71	0.0479383	0.0960878	0.498901	0.617849	0.66839
chr9_140429490_140432790	145.707	0.051546	0.10357	0.497694	0.618699	0.669219
chr18_378885_381117	96.9147	-0.0737547	0.148327	-0.497244	0.619017	0.669461
chr8_22522027_22527221	1111.94	0.0464171	0.0933471	0.497253	0.619011	0.669461
chr12_123130843_123135243	234.478	0.0649506	0.131052	0.495611	0.620169	0.670626
chr15_42836964_42838823	93.8799	0.0511638	0.10324	0.495582	0.620189	0.670626
chr17_64537476_64545431	302.071	-0.0516248	0.104311	-0.494913	0.620661	0.671086
chr16_89903721_89912748	323.043	0.0494399	0.100097	0.49392	0.621362	0.671793
chr3_42887930_42890032	146.978	0.0483616	0.0979596	0.49369	0.621525	0.671918
chr9_20208311_20210590	144.05	-0.0529657	0.107352	-0.493382	0.621743	0.672102
chr18_55332170_55334730	185.404	0.0463703	0.0940755	0.492906	0.622079	0.672415
chr2_27905640_27909857	391.118	0.0471145	0.0957318	0.492151	0.622612	0.672839
chr3_59271936_59273461	103.078	0.0726668	0.147629	0.492226	0.62256	0.672839
chr8_28599794_28602529	115.315	0.0684498	0.139083	0.49215	0.622614	0.672839
chr12_9621072_9623480	114.959	0.0650033	0.132229	0.491598	0.623004	0.673206
chr3_114169489_114176058	298.138	0.0444061	0.0903417	0.491535	0.623048	0.673206
chr1_62736392_62739166	149.91	-0.0630141	0.128271	-0.491257	0.623245	0.673363
chr16_70316403_70319408	184.666	0.0450265	0.0916671	0.491196	0.623288	0.673363
chr1_202164990_202173321	561.457	0.0601268	0.122591	0.490465	0.623805	0.673751
chr17_59327505_59330731	333.039	0.0547684	0.111676	0.49042	0.623837	0.673751
chr3_132154408_132164409	278.789	0.0544227	0.110944	0.490541	0.623751	0.673751
chr3_167465138_167469214	301.187	0.0465363	0.0948807	0.490471	0.6238	0.673751
chr1_67634322_67637834	128.484	-0.0623451	0.127422	-0.489279	0.624644	0.674572
chr2_70305070_70306663	103.019	0.0566636	0.116225	0.487533	0.625881	0.675856
chr11_6149366_6152523	205.328	0.0592938	0.121895	0.486435	0.626659	0.676459
chr17_71562604_71564422	199.453	0.0725437	0.14911	0.486513	0.626604	0.676459
chr2_163194059_163204013	770.973	0.0605149	0.124411	0.48641	0.626677	0.676459
chr3_177159549_177169920	417.033	-0.0611234	0.125606	-0.486629	0.626521	0.676459
chr8_24206079_24209910	235.94	0.0456292	0.0937906	0.486501	0.626612	0.676459
chrX_23744135_23765011	1236.59	0.0422575	0.086908	0.486233	0.626802	0.676543
chr2_158357290_158359567	100.391	0.0503492	0.103578	0.486101	0.626895	0.676592
chr10_173278_174348	163.165	0.0512563	0.105506	0.485816	0.627098	0.676759
chr14_71606934_71611293	270.971	-0.0503338	0.10367	-0.485518	0.627309	0.676936
chr4_140480833_140483146	222.94	0.0482749	0.0995286	0.485035	0.627651	0.677203
chr8_117449290_117460962	389.572	-0.0444051	0.0915392	-0.485094	0.62761	0.677203
chr2_102754380_102760263	168.652	-0.0636421	0.131275	-0.484798	0.627819	0.677326
chr3_149565070_149567761	197.99	0.0651608	0.134424	0.48474	0.627861	0.677326
chr15_88300529_88306082	111.9	0.0746123	0.154114	0.484137	0.628289	0.677733
chr2_179386944_179397832	984.527	0.0450704	0.0931066	0.484073	0.628334	0.677733
chr17_55969307_55983418	467.639	0.0480413	0.0993217	0.483694	0.628603	0.677973
chr19_2966931_2971381	137.374	0.0510187	0.105519	0.483503	0.628738	0.67804
chr8_12922312_12923712	118.161	0.0530346	0.109695	0.483471	0.628761	0.67804
chr2_60543643_60545553	150.584	0.0508288	0.105195	0.483187	0.628963	0.678206
chr6_123031464_123034694	92.8712	0.0697517	0.144394	0.483064	0.62905	0.678249
chr7_95955288_95957208	124.945	0.0628147	0.130055	0.482987	0.629105	0.678257
chr3_197242921_197248136	137.715	0.0575323	0.119183	0.482721	0.629294	0.678409
chr1_121200127_121201082	152.514	0.0559228	0.115926	0.482399	0.629523	0.678604
chr5_139227319_139228623	95.6853	0.0535781	0.111216	0.481748	0.629985	0.679051
chr5_93767969_93770620	268.362	-0.0936075	0.194425	-0.481457	0.630192	0.679223
chr20_61957090_61959417	184.196	0.0549964	0.114265	0.481304	0.6303	0.679288
chr1_36944813_36955460	905.028	-0.0600429	0.124867	-0.480856	0.630619	0.679528
chr5_140009019_140015284	810.399	0.053533	0.111324	0.480875	0.630605	0.679528
chr6_111782404_111784044	152.904	-0.0517734	0.10769	-0.480761	0.630686	0.67955
chr2_8216004_8217483	89.5992	-0.0745299	0.155132	-0.48043	0.630921	0.679752
chr20_47306585_47463883	14388.4	0.0396757	0.0826396	0.480105	0.631153	0.679949
chr8_8851801_8870118	876.151	0.0445278	0.0928084	0.479782	0.631383	0.680145
chr4_6752964_6763611	195.502	0.0599957	0.125201	0.479195	0.6318	0.680543
chr14_99501316_99505030	130.898	0.0679925	0.141934	0.479042	0.631909	0.680557
chr5_139947226_139993131	2731.72	0.0496509	0.103634	0.4791	0.631868	0.680557
chr12_125533648_125534775	92.4262	-0.0521191	0.109104	-0.4777	0.632864	0.681535
chr8_39796460_39812051	1341.3	0.0421121	0.088319	0.476819	0.633491	0.682159
chr7_115890007_115897505	299.247	0.0374342	0.0785386	0.476634	0.633622	0.682248
chr7_13095453_13098513	283.62	0.0450479	0.0945333	0.476529	0.633697	0.682277
chr12_52207579_52209122	96.0098	0.0618231	0.130005	0.475545	0.634399	0.682981
chr1_54231214_54233444	244.764	0.0575016	0.121133	0.474699	0.635001	0.683526
chr6_64514744_64518226	396.284	0.0513637	0.108193	0.474744	0.63497	0.683526
chr2_11020067_11025455	190.308	-0.14703	0.310037	-0.474232	0.635334	0.683833
chr14_88452937_88517162	8723.42	0.0438882	0.0925866	0.474024	0.635483	0.683905
chr8_131144619_131147502	98.0887	0.0459332	0.0969049	0.474003	0.635498	0.683905
chr2_223706222_223710316	237.096	0.065289	0.137772	0.473892	0.635577	0.683938
chr17_27307956_27311280	511.825	0.0367642	0.0775908	0.473822	0.635627	0.683941
chr4_15078776_15082527	193.794	0.0923646	0.195138	0.473329	0.635978	0.684267
chr3_112623034_112628183	243.437	-0.0476433	0.100719	-0.47303	0.636192	0.684445
chr2_38373290_38376812	200.136	0.0822478	0.174115	0.472376	0.636659	0.684895
chr2_112758832_112764268	207.098	0.0464608	0.0984516	0.471915	0.636987	0.685197
chr4_108857952_108859264	99.023	0.0559703	0.11868	0.471609	0.637206	0.685381
chr3_154715449_154720181	188.512	-0.0636465	0.134996	-0.471469	0.637306	0.685436
chr15_64539357_64540839	96.2555	-0.0631849	0.134332	-0.470365	0.638094	0.686232
chr12_69890655_69892080	128.525	0.0395259	0.0841894	0.469488	0.638721	0.686855
chr8_133845289_133846856	136.999	0.0480798	0.102486	0.469137	0.638972	0.687047
chr9_114423277_114426942	677.347	0.0452612	0.0964848	0.469102	0.638997	0.687047
chr16_84027289_84029583	100.677	0.0962122	0.205478	0.468236	0.639616	0.687661
chr17_37392981_37396287	220.578	0.0470197	0.100495	0.467879	0.639871	0.687883
chr1_33488104_33524531	1308.59	0.0406469	0.0869233	0.467618	0.640058	0.688032
chr9_114980835_114981782	116.598	-0.0565799	0.121056	-0.467385	0.640224	0.688159
chr3_194116320_194119370	289.462	0.0649382	0.139123	0.466766	0.640667	0.688583
chr1_149354599_149380071	1193.96	0.0574179	0.123321	0.465598	0.641504	0.689391
chr19_36881711_36893150	188.199	0.0424747	0.0912295	0.465581	0.641516	0.689391
chr14_31840696_31848285	203.967	0.0432928	0.0930155	0.465437	0.641619	0.689449
chr7_36158202_36160358	95.9542	0.0758833	0.163224	0.464904	0.642	0.689761
chr9_110436054_110446718	425.981	-0.0757757	0.162995	-0.464896	0.642006	0.689761
chr14_107075087_107081986	116.35	0.0523468	0.112903	0.463645	0.642902	0.690672
chr7_132169749_132176067	216.877	0.042717	0.0921872	0.463372	0.643098	0.69083
chr3_134253188_134265607	571.881	-0.0570255	0.123252	-0.462674	0.643598	0.691316
chr20_36324984_36344048	479.816	0.0438807	0.0949121	0.46233	0.643845	0.691528
chr5_81190662_81195182	259.234	0.0612802	0.132606	0.462122	0.643994	0.691636
chr14_52731848_52739123	396.037	0.0436191	0.0944041	0.462047	0.644048	0.691641
chr5_171299245_171302445	150.736	0.0560215	0.121346	0.461669	0.644319	0.69188
chr14_52817256_52821300	515.433	0.0553727	0.120011	0.461396	0.644514	0.692019
chr8_16488875_16489953	100.526	0.106088	0.22995	0.461354	0.644545	0.692019
chr22_29144223_29145982	122.094	0.0473692	0.102717	0.461161	0.644683	0.692115
chr1_243447464_243453199	1144.45	0.0426223	0.0924757	0.460903	0.644868	0.692261
chr17_72007662_72009732	97.623	-0.0604618	0.131284	-0.460541	0.645128	0.692488
chr21_35561809_35578333	843.756	0.0504029	0.109505	0.46028	0.645315	0.692637
chr1_10437032_10487479	1964.1	0.0461928	0.100683	0.458795	0.646381	0.693728
chr2_10883851_10887901	334.488	0.0371843	0.0811192	0.45839	0.646672	0.693988
chr20_17589236_17597729	781.836	0.0456723	0.0997197	0.458007	0.646948	0.694232
chr3_160697518_160700888	284.855	0.0636644	0.139286	0.457076	0.647616	0.694897
chr9_107531491_107533047	151.225	0.0516577	0.11318	0.456421	0.648087	0.69535
chr22_19246860_19247861	102.792	0.0541072	0.118579	0.456297	0.648177	0.695393
chr2_8548203_8579543	998.353	0.0422574	0.0926505	0.456095	0.648322	0.695444
chr2_70124664_70184230	5688.72	0.0432489	0.0948146	0.456142	0.648288	0.695444
chr3_196280103_196291909	369.264	0.0357594	0.0786006	0.45495	0.649145	0.696274
chr5_40032302_40034894	329.634	0.0475721	0.10462	0.454716	0.649314	0.696403
chr3_148708464_148728961	1300.48	-0.0375153	0.082541	-0.454505	0.649466	0.696513
chr11_126149349_126154366	870.88	0.041606	0.0916049	0.45419	0.649692	0.696704
chr17_60959956_60974077	396.105	0.0489592	0.107847	0.45397	0.64985	0.696821
chr1_10050163_10052107	100.765	0.0675165	0.14908	0.452888	0.650629	0.69756
chr7_129498695_129502845	153.122	0.053246	0.117573	0.452876	0.650638	0.69756
chr8_24117755_24134259	510.134	0.031425	0.0694963	0.452182	0.651138	0.698043
chr8_79437173_79438779	181.91	0.0475146	0.105102	0.45208	0.651211	0.69807
chr19_47762057_47767029	162.603	-0.0443699	0.098163	-0.452002	0.651268	0.698078
chr1_21908885_21917637	119.045	-0.0654645	0.144864	-0.451902	0.651339	0.698102
chr19_21750755_21788417	2009.5	0.0723099	0.160462	0.450635	0.652253	0.699028
chrX_45046314_45051659	201.358	0.0492322	0.109295	0.450454	0.652383	0.699115
chr12_81330072_81334408	292.563	-0.0816754	0.181456	-0.450111	0.652631	0.699328
chr5_115693832_115696204	155.861	0.0427624	0.0950497	0.449894	0.652787	0.699442
chr2_8715427_8724822	228.766	0.042607	0.0947858	0.449508	0.653065	0.699688
chr5_71527616_71532432	284.946	-0.0532019	0.118573	-0.448683	0.65366	0.700273
chr15_33417206_33424942	183.567	-0.0550657	0.122852	-0.448228	0.653989	0.700572
chr7_88024240_88026678	214.13	0.0657504	0.146737	0.448083	0.654093	0.700631
chr9_139736347_139738733	168.947	0.06195	0.138851	0.446161	0.655481	0.702065
chr20_31938193_31941383	106.327	0.0492959	0.110617	0.445645	0.655854	0.702412
chr17_79119434_79135202	555.073	-0.0568614	0.127748	-0.445105	0.656244	0.702776
chr14_65164978_65225456	2612.19	0.0373516	0.084054	0.444376	0.656771	0.703287
chr3_187566171_187580629	465.167	-0.0681433	0.153627	-0.443562	0.657359	0.703864
chr6_43757348_43772776	440.263	0.0458436	0.103408	0.443327	0.657529	0.703952
chrX_152126679_152127891	116.351	-0.0495352	0.111739	-0.443312	0.65754	0.703952
chr1_4086780_4108357	575.659	0.0425193	0.0959349	0.44321	0.657614	0.703979
chr9_97096717_97122446	585.506	0.0666748	0.150689	0.442468	0.658151	0.7045
chr1_161578669_161624164	3565.56	-0.0438486	0.099172	-0.442147	0.658383	0.704642
chr20_4062158_4072011	526.906	-0.0466226	0.105443	-0.44216	0.658374	0.704642
chrX_950434_958801	125.725	0.0702796	0.15898	0.442066	0.658442	0.704652
chr1_79106108_79130385	2319.42	0.0402159	0.0910582	0.44165	0.658742	0.704921
chr6_64394893_64396211	114.907	0.0395855	0.0897281	0.441172	0.659088	0.705238
chr3_131104998_131106701	93.3441	0.0519072	0.117792	0.440668	0.659453	0.705576
chr7_105902447_105927311	2971.05	0.0461894	0.104897	0.440332	0.659697	0.705783
chrX_117885301_117891062	268.4	0.0545407	0.123957	0.439996	0.65994	0.705991
chr22_42824931_42841768	1104	0.0470856	0.107154	0.439421	0.660357	0.706383
chr15_42657086_42662682	175.684	0.0578178	0.131629	0.439246	0.660483	0.706432
chr9_97619420_97645053	974.202	0.0360163	0.0820007	0.43922	0.660502	0.706432
chr3_105786810_105788475	156.534	0.0617759	0.140832	0.438649	0.660916	0.706822
chr3_34058171_34059305	108.371	0.0571956	0.130543	0.438136	0.661288	0.707166
chr3_183532232_183534590	106.99	0.0643852	0.14701	0.437965	0.661411	0.707245
chr10_50342332_50345689	183.168	0.108717	0.248385	0.437696	0.661607	0.707401
chr3_187840033_187854992	473.112	0.0500325	0.114435	0.437215	0.661956	0.707668
chr5_100042052_100044354	141.943	-0.0670927	0.153451	-0.437226	0.661947	0.707668
chr1_113588667_113599859	339.641	0.0358133	0.0819287	0.437127	0.662019	0.707682
chr10_12282157_12314175	2395.21	0.0354574	0.0812892	0.436188	0.6627	0.708358
chr3_148994213_148995971	374.45	0.0425886	0.097751	0.435684	0.663066	0.708695
chr8_18588353_18589709	301.513	-0.0374759	0.0861863	-0.434824	0.66369	0.709309
chr1_248611276_248613663	147.23	0.044472	0.103004	0.43175	0.665923	0.711642
chr22_32185298_32189039	158.841	0.039319	0.0913298	0.430517	0.66682	0.712546
chr11_14309502_14310591	99.7662	0.0584141	0.135784	0.430198	0.667052	0.712741
chr4_105978291_105986794	844.254	-0.0514252	0.119582	-0.430041	0.667166	0.71281
chr3_196864239_196878261	595.053	0.0453264	0.105436	0.429893	0.667273	0.712831
chr7_2393235_2403110	3383.34	0.0348462	0.0810612	0.429875	0.667287	0.712831
chr2_208201539_208202658	89.6283	0.0751648	0.175092	0.429287	0.667715	0.713181
chr5_90595621_90612373	1604.19	0.0405404	0.094428	0.429326	0.667686	0.713181
chr6_113785359_113808705	744.662	-0.0677135	0.158313	-0.427718	0.668856	0.714347
chr17_27293829_27295224	97.2027	0.0487506	0.114197	0.426898	0.669454	0.714931
chr17_17171978_17180337	239.967	0.0448765	0.105143	0.426812	0.669516	0.714945
chr15_99256264_99259968	151.569	0.0465924	0.109198	0.426677	0.669615	0.714996
chr1_200556690_200559853	302.668	0.0543551	0.127607	0.425958	0.670138	0.715501
chr6_147196833_147200725	288.944	-0.0517212	0.121454	-0.425851	0.670216	0.715531
chr22_40052862_40058662	134.095	0.0526702	0.123739	0.425657	0.670358	0.715629
chr20_10837353_10842300	136.603	-0.0669298	0.157413	-0.425185	0.670702	0.715942
chr19_19291890_19299514	208.817	-0.0479926	0.112954	-0.424888	0.670918	0.71612
chr21_45138403_45154934	1226.49	0.0408539	0.0962039	0.424659	0.671085	0.716244
chr10_52120635_52124777	322.187	0.0434179	0.102359	0.424172	0.671441	0.716569
chr2_191439621_191444023	284.189	0.0467273	0.110295	0.423656	0.671816	0.716731
chr22_25574309_25575269	159.565	0.0771379	0.182078	0.423653	0.671819	0.716731
chr6_164082145_164090027	266.805	0.0414552	0.0978467	0.423674	0.671803	0.716731
chr9_66032084_66040180	246.79	0.0423584	0.0999727	0.4237	0.671785	0.716731
chrX_153463043_153480763	1220.96	0.0515325	0.121649	0.423618	0.671844	0.716731
chr7_27991362_27993805	206.676	0.0455766	0.107664	0.423323	0.67206	0.716907
chr17_71583359_71592882	997.954	0.0682063	0.161293	0.422872	0.672389	0.717166
chr8_95467593_95469333	157.298	-0.0470128	0.11118	-0.422853	0.672403	0.717166
chr3_190330945_190338788	964.771	-0.0653551	0.154614	-0.422698	0.672516	0.717232
chr19_47851900_47904579	2916.28	0.0426434	0.10105	0.422004	0.673022	0.717718
chr4_77010566_77012143	112.54	0.0519127	0.123082	0.421772	0.673191	0.717845
chr10_125754322_125759615	541.366	-0.0723546	0.172024	-0.420607	0.674042	0.718665
chr6_151075842_151087131	208.494	0.0391484	0.0930817	0.420581	0.674061	0.718665
chr6_36819276_36834807	365.145	0.0379262	0.0902244	0.420354	0.674227	0.718788
chr1_159633194_159634688	98.7765	-0.0903345	0.215094	-0.419977	0.674502	0.719028
chr11_60717534_60722826	1149.42	0.0490797	0.116943	0.41969	0.674712	0.719197
chr2_62640988_62643174	153.799	0.0581134	0.138581	0.419346	0.674963	0.719411
chr10_27814889_27832188	792.407	0.0378983	0.0904592	0.418955	0.675249	0.719662
chr10_77531697_77532622	135.604	-0.0546657	0.130518	-0.418836	0.675336	0.719701
chr1_182138656_182141446	121.173	-0.0702479	0.168248	-0.417527	0.676293	0.720613
chr6_133052344_133080136	1914.11	-0.0483136	0.115713	-0.417528	0.676292	0.720613
chr5_158510396_158533851	1783.84	0.0292372	0.0700477	0.41739	0.676393	0.720665
chr1_182112563_182120384	2083.63	-0.0726021	0.174055	-0.417122	0.67659	0.720713
chr5_123492980_123498986	192.111	0.0374558	0.0897961	0.417121	0.67659	0.720713
chr8_95020850_95022802	140.289	0.0422997	0.101399	0.417161	0.67656	0.720713
chr11_72637100_72648180	405.762	0.0375897	0.0901829	0.416816	0.676813	0.720897
chr11_43889850_43891588	183.439	0.0458561	0.110129	0.416384	0.677129	0.72118
chrX_129064805_129066970	168.511	0.0426099	0.102528	0.41559	0.67771	0.721744
chr1_110157235_110176297	2612.97	0.0397162	0.0956749	0.415116	0.678057	0.722036
chr10_91054826_91057862	430.824	0.0528788	0.127395	0.415076	0.678086	0.722036
chr7_156669277_156670211	151.828	0.0572079	0.138126	0.414173	0.678747	0.722687
chr10_30315267_30317130	94.5078	0.0563754	0.136365	0.413417	0.679301	0.723168
chr15_80187758_80203318	2981.25	0.0382169	0.0924325	0.413458	0.679271	0.723168
chr6_106895541_106899182	278.099	0.0459259	0.111119	0.413304	0.679384	0.723202
chr20_1920624_1946893	1169.32	0.0460344	0.111743	0.411969	0.680362	0.724157
chr8_116857520_116861448	204.952	-0.0743437	0.180472	-0.41194	0.680383	0.724157
chr2_242742620_242759192	200.135	-0.05493	0.133656	-0.410979	0.681088	0.724853
chr6_143762386_143763548	137.98	0.0526719	0.128479	0.409965	0.681832	0.72559
chr21_39722565_39724707	96.8545	-0.0522398	0.127448	-0.40989	0.681887	0.725595
chr5_112858862_112861783	280.615	0.0516983	0.126233	0.409548	0.682138	0.725808
chr16_24930014_24933287	134.991	0.049342	0.120529	0.409378	0.682262	0.725886
chr18_65084967_65085741	97.245	0.0616016	0.150527	0.409241	0.682363	0.725939
chr1_155568316_155569397	88.7214	0.0514796	0.126013	0.408528	0.682886	0.726441
chr17_73988240_73994005	128.358	0.0446087	0.109419	0.407686	0.683504	0.72699
chr5_157345251_157347379	145.923	0.0461656	0.113228	0.407723	0.683477	0.72699
chr2_143825284_143846638	722.625	-0.0609319	0.149544	-0.407451	0.683677	0.727119
chr10_99540395_99542816	165.848	0.0531145	0.130412	0.407282	0.683801	0.727142
chr12_89700359_89702041	95.3614	0.0590053	0.144859	0.40733	0.683765	0.727142
chr20_57826717_57834480	780.686	-0.0441874	0.108783	-0.406197	0.684598	0.727935
chr8_97771474_97775473	636.327	-0.0642001	0.158426	-0.405237	0.685303	0.728631
chr4_99626882_99628291	149.567	0.0539557	0.133217	0.405022	0.685462	0.728745
chr17_64669058_64671024	147.989	0.0434403	0.107285	0.404905	0.685547	0.728781
chr20_62434220_62435843	141.145	0.0483744	0.119496	0.404821	0.685609	0.728792
chr7_111626203_111628379	130.584	0.0579145	0.143172	0.404511	0.685837	0.728981
chr6_64061877_64066011	357.113	0.0633913	0.157083	0.403553	0.686541	0.729674
chr1_173854507_173856707	160.873	0.0508068	0.126187	0.40263	0.68722	0.730342
chr2_103032638_103059866	2383.67	-0.0477022	0.118574	-0.4023	0.687463	0.730545
chr10_120485871_120500101	1592.12	0.0382619	0.0951434	0.40215	0.687574	0.730608
chr1_28432996_28508429	4382.87	0.0426297	0.106059	0.401943	0.687726	0.730715
chr5_147564823_147567381	343.907	0.0706565	0.17618	0.401047	0.688385	0.731361
chr2_233701275_233707800	484.316	-0.0365667	0.0912202	-0.400862	0.688522	0.731452
chr6_46141644_46144605	271.635	0.0428927	0.107047	0.400689	0.688649	0.731532
chr9_124704735_124706608	97.5653	0.0440524	0.110146	0.399947	0.689195	0.732058
chr3_129276666_129298494	899.158	0.0382827	0.0957829	0.399682	0.689391	0.732211
chr17_77335968_77337844	167.354	0.0439133	0.109949	0.399396	0.689601	0.73238
chr19_47139546_47143144	214.845	0.0507116	0.127007	0.399281	0.689687	0.732415
chr10_90518637_90520582	411.718	0.0504171	0.12643	0.398774	0.69006	0.732757
chr1_192904557_192925032	1166.57	0.048244	0.12129	0.397757	0.690809	0.733498
chr17_58165156_58173015	929.959	0.0292194	0.0735637	0.397199	0.691221	0.733826
chr17_81146025_81156607	730.904	0.0348932	0.0878332	0.397267	0.691171	0.733826
chr15_70043818_70062204	1845.06	-0.0549568	0.13842	-0.397029	0.691346	0.733904
chr14_90755567_90768518	666.464	0.0443472	0.111772	0.396765	0.69154	0.734055
chr1_201850971_201853619	154.082	0.0521781	0.131826	0.395812	0.692244	0.734747
chr15_48884707_48890209	213.988	-0.0897486	0.226909	-0.395527	0.692454	0.734806
chr20_19284086_19289998	220.912	-0.0737037	0.186281	-0.395658	0.692358	0.734806
chr9_120535742_120546504	355.012	0.0419353	0.106013	0.395568	0.692424	0.734806
chr5_40338049_40339196	91.2603	0.0665133	0.168376	0.395029	0.692822	0.735141
chr1_185374036_185422664	1989.24	0.0453888	0.115082	0.394404	0.693282	0.735575
chr2_121954552_121956254	100.977	0.0592091	0.150188	0.394233	0.693409	0.735618
chr3_127829472_127836724	775.508	0.0373962	0.0948634	0.39421	0.693426	0.735618
chr2_102573723_102590286	637.811	0.0445577	0.113092	0.393995	0.693585	0.735731
chr1_235242470_235247655	320.031	0.0407229	0.103492	0.393489	0.693959	0.736073
chr6_32982919_33000028	3655.51	0.0275648	0.0701288	0.39306	0.694275	0.736282
chr7_42916879_42929275	409.349	0.0371745	0.0945888	0.393012	0.694311	0.736282
chr9_126399845_126400967	88.3027	0.0479544	0.122009	0.39304	0.69429	0.736282
chr12_106620589_106623266	383.426	0.0438049	0.111497	0.392881	0.694407	0.73629
chr6_17881891_17885640	156.964	0.0421769	0.107358	0.392861	0.694422	0.73629
chr1_46008267_46011341	327.956	0.0321624	0.0820314	0.392074	0.695004	0.736852
chr6_7697422_7700461	281.514	-0.0756335	0.193137	-0.391606	0.695349	0.737164
chr1_178454243_178456611	129.463	0.0514894	0.131597	0.391265	0.695601	0.737376
chr4_54779740_54786483	324.817	0.0471054	0.120756	0.390088	0.696471	0.738243
chr13_31285677_31295146	543.866	-0.0692311	0.177737	-0.389514	0.696896	0.738545
chr4_71666897_71669834	133.418	0.0450347	0.115624	0.389492	0.696912	0.738545
chr7_69920112_69924064	213.667	0.0428879	0.110087	0.389583	0.696845	0.738545
chr4_185230826_185279165	2721.55	0.0356096	0.091455	0.389367	0.697004	0.738588
chr6_110080902_110116070	1092.95	0.0315654	0.081278	0.388364	0.697747	0.73932
chr15_60940922_60960202	528.86	0.03607	0.0929885	0.387897	0.698092	0.739631
chr10_130008230_130019925	358.557	0.0396189	0.102204	0.387644	0.69828	0.739755
chr2_208467640_208470982	164.464	0.0376937	0.0972493	0.387598	0.698313	0.739755
chr20_30619213_30678812	4224.23	0.0420393	0.108552	0.387272	0.698555	0.739913
chr3_125708881_125710577	427.884	0.0477018	0.123179	0.387256	0.698567	0.739913
chr8_22547743_22581769	2120.53	0.0326864	0.0844579	0.387015	0.698745	0.740047
chr4_170131109_170132847	165.286	0.0383445	0.0991048	0.386909	0.698824	0.740075
chr8_59058242_59068976	363.686	0.0482914	0.124951	0.386481	0.699141	0.740355
chr20_58801303_58806258	430.888	0.0622001	0.16101	0.386313	0.699265	0.740432
chr3_160743130_160754557	356.983	0.0458545	0.118743	0.386165	0.699375	0.740439
chr3_187453894_187467931	5822.22	0.0306745	0.0794342	0.386163	0.699376	0.740439
chrX_112986622_112992097	190.217	0.0480611	0.124824	0.38503	0.700215	0.741273
chr9_67670481_67674986	101.874	-0.0509596	0.132529	-0.384515	0.700596	0.741621
chr5_70293980_70334728	942.9	0.036608	0.0954119	0.383684	0.701213	0.742218
chr6_33150635_33152276	134.706	0.040018	0.104395	0.383331	0.701474	0.74244
chr2_48598479_48601480	153.106	0.0463973	0.12111	0.383099	0.701646	0.742566
chr6_144013729_144017994	178.988	0.0462539	0.120853	0.382729	0.701921	0.742802
chr3_195962375_195979696	357.107	0.0418955	0.1096	0.382259	0.702269	0.743115
chr5_142430987_142434296	100.286	0.0410204	0.107505	0.381566	0.702783	0.743604
chr3_184522073_184534718	1335.36	0.0325701	0.0854571	0.381128	0.703108	0.743892
chr7_134138655_134140415	158.303	-0.045502	0.119508	-0.380745	0.703393	0.744138
chr12_19555878_19558141	106.136	0.0462903	0.121636	0.380563	0.703528	0.744187
chr2_74346871_74348166	249.16	-0.0454887	0.119537	-0.380542	0.703543	0.744187
chr1_59756789_59760497	551.805	0.0482667	0.126888	0.380388	0.703658	0.744252
chr17_8313850_8325562	1031.93	-0.0649866	0.171107	-0.379801	0.704093	0.744657
chr6_140224074_140225676	152.189	0.0580437	0.153291	0.37865	0.704948	0.745495
chr6_149151330_149152889	92.2442	0.0415012	0.109619	0.378594	0.70499	0.745495
chr17_78065397_78067692	173.415	-0.047938	0.126734	-0.378257	0.70524	0.745704
chr17_76370821_76441037	5415.34	0.0370974	0.0981113	0.378115	0.705345	0.74576
chr5_139720484_139723483	183.116	0.0410152	0.108555	0.377827	0.705559	0.745875
chr6_43546331_43554658	314.398	0.030964	0.0819393	0.377889	0.705513	0.745875
chr7_32677377_32678985	88.0151	0.0589546	0.156099	0.377674	0.705673	0.74594
chr12_979213_991619	381.898	0.0359215	0.0953444	0.376755	0.706356	0.746607
chr1_53758610_53762586	115.971	-0.0498696	0.132426	-0.376585	0.706482	0.746684
chr22_39336974_39382715	3211.45	0.0541683	0.14391	0.376403	0.706617	0.746772
chr13_40262529_40263935	100.369	-0.0434191	0.115671	-0.375368	0.707387	0.74753
chr2_46577707_46580163	191.303	0.0372924	0.0994509	0.374983	0.707673	0.747777
chr13_67233344_67234591	89.8107	0.044412	0.118559	0.374598	0.707959	0.748023
chr4_70690610_70698790	321.601	0.038955	0.104023	0.374486	0.708043	0.748034
chr9_82846572_82848691	98.0928	0.0558138	0.149058	0.374444	0.708074	0.748034
chr2_9635158_9638910	103.133	0.0532346	0.142515	0.373535	0.70875	0.748692
chr12_116718260_116724177	294.319	0.0412428	0.110596	0.372914	0.709212	0.749125
chr1_149736372_149765006	1816.87	0.04304	0.115546	0.372494	0.709525	0.74936
chr20_43783065_43785874	94.2108	0.059249	0.159069	0.372474	0.70954	0.74936
chr5_49623623_49624904	102.047	-0.0504859	0.135783	-0.371814	0.710031	0.749823
chr15_23075591_23076941	134.931	0.0384928	0.103576	0.371638	0.710162	0.74985
chr8_6546235_6549563	492.974	0.0281655	0.0757783	0.371683	0.710129	0.74985
chr20_39569195_39571313	124.147	0.0469047	0.126356	0.37121	0.710481	0.750131
chr16_67257215_67258616	92.0932	0.0440138	0.118605	0.371095	0.710567	0.750166
chr4_149363001_149367168	494.937	0.0394402	0.106318	0.370963	0.710665	0.750214
chr5_174905108_174917493	924.002	0.0339778	0.0916357	0.370792	0.710793	0.750293
chr14_99991048_99992865	114.54	0.0613153	0.165554	0.370366	0.71111	0.750572
chr1_203349504_203350928	91.8576	0.0426676	0.115232	0.370276	0.711177	0.750587
chr15_74320199_74324729	102.178	0.0426061	0.115123	0.370092	0.711314	0.750676
chr1_89165703_89169066	487.6	0.0418083	0.113185	0.36938	0.711844	0.75118
chr9_92270075_92279192	381.868	-0.0657545	0.17857	-0.368229	0.712702	0.75203
chrX_118149051_118150383	100.966	0.0418697	0.114128	0.366867	0.713718	0.753046
chr18_3296907_3297628	131.776	0.0429064	0.117172	0.366184	0.714227	0.753415
chr4_99560230_99563502	211.127	0.039344	0.107435	0.366211	0.714207	0.753415
chr6_134692927_134697092	615.848	0.0420707	0.114851	0.366308	0.714135	0.753415
chr15_35350327_35363868	279.576	-0.0437572	0.119544	-0.366035	0.714339	0.753477
chr1_185662709_185664263	370.535	0.036343	0.0993123	0.365947	0.714405	0.753491
chr18_3036984_3038283	94.6316	0.0430075	0.117555	0.36585	0.714477	0.753511
chr11_43808395_43811340	374.606	0.060624	0.165776	0.365699	0.71459	0.753574
chr12_53648416_53652015	219.838	0.0368981	0.100934	0.365567	0.714688	0.753622
chr16_3264022_3268209	967.654	0.0389811	0.106702	0.365325	0.714869	0.753701
chr2_20472808_20479450	228.743	-0.0327958	0.0897655	-0.36535	0.71485	0.753701
chr3_129629179_129650311	445.266	0.0396008	0.108762	0.364106	0.715779	0.754604
chr15_99089920_99092300	199.666	-0.0710354	0.195157	-0.363991	0.715865	0.754639
chr15_70089391_70101881	325.728	-0.047183	0.129723	-0.363722	0.716066	0.754795
chr3_57825902_57834506	183.78	0.0342354	0.0941436	0.363651	0.716118	0.754795
chr4_124939568_124940813	148.989	0.0433422	0.119757	0.361918	0.717413	0.756103
chr1_209821325_209851422	2362.57	-0.0671193	0.185758	-0.361326	0.717855	0.756513
chr2_39604365_39607533	207.959	0.0380496	0.105329	0.361246	0.717916	0.756521
chr7_97942936_97945423	151.914	0.0425943	0.117982	0.361025	0.718081	0.756639
chrX_65205101_65243093	3339.07	0.0336145	0.0931949	0.36069	0.718331	0.756846
chr2_232044070_232047156	123.193	0.0424417	0.118026	0.359598	0.719148	0.757651
chr8_142215695_142289620	4034.43	0.0307367	0.085754	0.358429	0.720022	0.758516
chr4_15640925_15705675	7097.88	0.034911	0.0974847	0.358117	0.720256	0.758705
chr3_183738712_183741045	147.236	-0.058368	0.163056	-0.357962	0.720372	0.758772
chr1_154614715_154618885	167.312	0.0666005	0.186098	0.357879	0.720434	0.758781
chr5_110833692_110834675	105.279	0.0545741	0.152555	0.357733	0.720543	0.75884
chr4_140335833_140342325	388.275	0.047295	0.1323	0.357483	0.720731	0.758978
chrX_1350512_1372242	432.887	0.0345257	0.0965983	0.357415	0.720781	0.758978
chr2_87991243_88004484	289.636	0.0293053	0.0820448	0.357187	0.720952	0.759102
chr1_12010643_12047635	1835.11	0.0333714	0.0934843	0.356973	0.721112	0.759152
chr1_193505876_193510817	730.588	0.0261346	0.0732111	0.356976	0.72111	0.759152
chr8_61453545_61455372	105.91	0.0364259	0.102059	0.35691	0.72116	0.759152
chr8_117706574_117708081	154.729	-0.0386268	0.108278	-0.356738	0.721288	0.759231
chr15_75321540_75342243	1344.58	0.0356006	0.0999147	0.35631	0.721608	0.759512
chr15_91954223_91974381	520.669	-0.0446739	0.125531	-0.35588	0.72193	0.759794
chr14_75919601_75938539	487.965	0.0415865	0.116965	0.355548	0.722179	0.76
chr3_125351142_125352981	208.379	-0.0468831	0.131944	-0.355326	0.722346	0.760119
chr1_161460341_161478047	746.077	0.0403825	0.113735	0.355058	0.722546	0.76024
chr12_104192277_104201123	316.501	0.0491335	0.13842	0.354959	0.72262	0.76024
chr9_27480342_27485995	269.145	0.0330007	0.0929553	0.355017	0.722577	0.76024
chr22_39744899_39750832	331.065	-0.038552	0.108649	-0.354829	0.722718	0.760286
chr15_74334847_74341253	107.757	0.043899	0.123815	0.354554	0.722924	0.760446
chr17_44444379_44737295	8647.65	0.0390904	0.110313	0.35436	0.723069	0.760543
chr2_44843367_44844886	122.369	0.0313392	0.0884582	0.354282	0.723127	0.760548
chr17_48356853_48368358	304.847	0.0434218	0.122808	0.353576	0.723657	0.761013
chr18_19920574_19929630	1478.4	0.0298838	0.084525	0.35355	0.723676	0.761013
chr1_221172846_221174983	105.147	-0.0592877	0.167835	-0.353251	0.7239	0.761192
chr4_3122944_3125076	102.494	0.0452986	0.128296	0.353079	0.724029	0.761271
chr7_21952137_21954742	113.693	0.0426363	0.121122	0.35201	0.724831	0.762058
chr16_88496277_88497962	191.926	0.0446891	0.127036	0.351782	0.725002	0.762181
chr21_15957072_15975575	1505.52	0.0419352	0.119539	0.350808	0.725732	0.762893
chr15_80300790_80327989	609.08	0.0276864	0.0789417	0.35072	0.725799	0.762906
chr16_4818414_4819754	145.228	0.0350747	0.100434	0.349231	0.726916	0.764024
chr14_49487924_49489478	108.502	0.0401568	0.115071	0.348973	0.72711	0.764171
chr15_21925378_21928133	305.694	0.0359672	0.103111	0.34882	0.727224	0.764236
chr1_93630097_93637870	231.888	0.0286058	0.0820474	0.34865	0.727352	0.764313
chr1_2058025_2094460	1930.71	-0.0341201	0.098139	-0.347672	0.728087	0.764803
chr1_192774435_192784719	2499.23	-0.0485664	0.139676	-0.347708	0.72806	0.764803
chr10_515391_517348	115.54	0.0484352	0.139246	0.347838	0.727962	0.764803
chr9_7149319_7151322	123.33	0.0369279	0.106128	0.347955	0.727874	0.764803
chrX_136017270_136018570	90.3682	0.0558766	0.160689	0.347732	0.728042	0.764803
chr1_212397466_212408982	359.695	0.0341415	0.0982597	0.347462	0.728245	0.764912
chr10_12221594_12224880	222.215	0.035948	0.103781	0.346383	0.729055	0.765707
chr22_33915145_33920093	173.86	0.0351518	0.10151	0.34629	0.729124	0.765723
chr1_209800451_209808448	140.9	0.0536746	0.15506	0.346153	0.729227	0.765775
chr21_19832422_19841654	429.441	0.0368382	0.106909	0.344577	0.730413	0.766963
chr17_3141122_3142918	110.178	0.0338995	0.0984525	0.344323	0.730603	0.76705
chr7_9907_47810	1867.74	0.0400593	0.116318	0.344393	0.73055	0.76705
chr1_111994987_111998254	146.026	0.0387691	0.112651	0.344152	0.730732	0.767129
chr12_27020087_27028118	191.757	-0.0398626	0.115859	-0.344062	0.7308	0.767143
chr1_110917600_110930041	1045.4	-0.028647	0.0834045	-0.34347	0.731245	0.767553
chr5_150956370_150958478	193.667	0.0363217	0.106359	0.341501	0.732727	0.769052
chr7_75236069_75272207	1611.56	0.0367349	0.107637	0.341285	0.732889	0.769166
chr2_111465133_111467267	104.753	0.0548385	0.160978	0.34066	0.73336	0.769546
chr3_12218946_12236771	826.121	0.0369851	0.108548	0.340726	0.73331	0.769546
chr12_118673327_118677890	370.7	0.0329199	0.0967099	0.340398	0.733557	0.769696
chr1_79083699_79092990	2131.31	0.052005	0.152926	0.340066	0.733807	0.769902
chr7_141285930_141291360	206.919	0.0349234	0.102779	0.33979	0.734015	0.770063
chr3_30516382_30520220	151.265	0.0328024	0.0969044	0.338502	0.734985	0.771024
chr10_7547225_7554985	398.622	0.0352041	0.104093	0.338199	0.735213	0.771206
chr14_56272729_56275670	234.278	0.0347858	0.103017	0.337671	0.735611	0.771568
chr9_41355544_41358191	93.009	-0.0768981	0.228138	-0.337068	0.736066	0.771987
chr19_14999061_15000426	100.385	0.0423565	0.125968	0.336248	0.736684	0.772578
chr2_192430551_192436994	303.168	0.0395501	0.117659	0.336141	0.736765	0.772606
chr6_150112063_150114122	98.4115	0.0426092	0.126912	0.335737	0.737069	0.772869
chr1_212298385_212305816	126.541	0.0347505	0.103749	0.334947	0.737665	0.773323
chr14_39296938_39309344	217.388	-0.0350689	0.104679	-0.335013	0.737615	0.773323
chr7_105983105_106010069	2331.39	-0.0560152	0.167229	-0.334962	0.737654	0.773323
chrX_102023741_102024641	134.647	0.0363161	0.108638	0.334284	0.738165	0.77379
chr6_35875692_35900311	1408.67	0.0328639	0.0983522	0.334145	0.73827	0.773843
chr1_147100087_147123914	838.027	0.0360259	0.108308	0.332623	0.739419	0.77499
chr2_240543874_240550017	568.854	-0.0297666	0.089832	-0.331359	0.740374	0.775876
chr9_120457765_120488722	1878.03	0.0493621	0.148949	0.331402	0.740341	0.775876
chr15_90506011_90519980	449.972	0.0319314	0.0964581	0.331039	0.740615	0.776072
chrX_31246476_31256084	306.98	0.0383108	0.115781	0.33089	0.740727	0.776133
chr1_101178065_101181196	123.926	0.0485515	0.147018	0.330242	0.741217	0.776589
chr21_39590331_39698183	5376.86	-0.0475889	0.14422	-0.329974	0.741419	0.776743
chr2_169066841_169069188	204.449	0.03505	0.106747	0.328346	0.74265	0.777975
chr2_219593811_219613998	1232.52	0.0359228	0.109565	0.327867	0.743012	0.77824
chr4_3555156_3558912	111.777	-0.0467639	0.142601	-0.327937	0.74296	0.77824
chr19_2393934_2395381	116.765	0.0426482	0.130574	0.32662	0.743955	0.779154
chr9_123198015_123215074	595.606	0.0401763	0.123026	0.326568	0.743995	0.779154
chr6_105236637_105238389	105.528	0.036895	0.113242	0.325805	0.744572	0.779701
chr22_21220821_21223148	217.76	0.0363769	0.111718	0.325614	0.744717	0.779796
chr16_18591517_18599502	176.715	-0.0366945	0.112751	-0.325447	0.744842	0.779813
chr22_36947562_36949404	126.095	0.0385527	0.118442	0.3255	0.744803	0.779813
chr9_gl000200_random_75018_83278	110.718	0.0367143	0.112959	0.325022	0.745164	0.780092
chr20_61198066_61204154	609.228	-0.0377194	0.116633	-0.323402	0.746391	0.781315
chr7_96744906_96748829	757.255	0.0326768	0.101062	0.323334	0.746443	0.781315
chr12_40530715_40531814	91.3549	0.0475678	0.147265	0.323007	0.74669	0.781517
chr1_53168314_53173984	618.857	0.0286884	0.0890017	0.322336	0.747198	0.781991
chr1_184859192_184874868	504.806	0.0275155	0.0857707	0.320803	0.74836	0.783149
chr19_38885407_38887143	143.679	0.0448144	0.139795	0.320572	0.748535	0.783275
chr13_46523554_46526467	404.931	-0.055589	0.173478	-0.320439	0.748636	0.783323
chr15_101768472_101789072	1365.08	-0.0312775	0.0976641	-0.320256	0.748774	0.78341
chr1_162199606_162206941	173.966	0.0422204	0.131915	0.320059	0.748924	0.783509
chr3_101706575_101708839	201.802	0.0445851	0.13962	0.319332	0.749475	0.784028
chr21_43730078_43740397	133.966	-0.0427536	0.134156	-0.318685	0.749965	0.784426
chr6_170707448_170715467	321.927	0.0356352	0.111819	0.318687	0.749964	0.784426
chr18_60605609_60609115	132.412	-0.0390584	0.122787	-0.318099	0.75041	0.784833
chr5_153651391_153654165	146.195	-0.0324044	0.102	-0.31769	0.75072	0.7851
chr4_10182046_10185550	253.69	-0.045969	0.145371	-0.316219	0.751836	0.786209
chr10_75350754_75352037	91.9059	-0.0377614	0.119597	-0.315738	0.752202	0.786533
chr10_20290993_20295502	677.24	-0.049356	0.156412	-0.315551	0.752343	0.786624
chr17_67497722_67500767	184.146	0.0421999	0.134483	0.313795	0.753677	0.787777
chr3_183164974_183166095	131.247	-0.0287265	0.0914827	-0.31401	0.753513	0.787777
chr7_47640064_47642505	131.277	0.0305566	0.0973955	0.313738	0.75372	0.787777
chr9_86085834_86089722	486.435	-0.0356435	0.113611	-0.313733	0.753724	0.787777
chrX_14917533_14921221	147.07	0.0583238	0.185799	0.313908	0.753591	0.787777
chr3_5301900_5303894	120.48	-0.0393108	0.125402	-0.313477	0.753918	0.787923
chrUn_gl000214_64144_65729	372.546	0.0751476	0.24107	0.311726	0.755249	0.789256
chr11_64682100_64686235	1142.75	0.0271655	0.087368	0.310932	0.755852	0.789809
chr17_25890466_25907194	379.51	0.0296705	0.0954393	0.310883	0.75589	0.789809
chr8_54982839_54984758	144.054	0.0346461	0.111788	0.309928	0.756616	0.79051
chr19_35574399_35578171	191.963	0.0269889	0.0872609	0.30929	0.757101	0.7909
chr7_133110179_133112167	109.239	0.0412319	0.133291	0.309337	0.757065	0.7909
chr8_100674391_100676506	131.372	0.0273116	0.0884135	0.308908	0.757392	0.791146
chr8_8095673_8103145	400.71	-0.0536539	0.173838	-0.308644	0.757593	0.791298
chr6_105151686_105153817	115.273	-0.0407583	0.132129	-0.308474	0.757721	0.791374
chr10_135070631_135095227	3340.78	0.0292398	0.0948447	0.308292	0.75786	0.791436
chr18_77078266_77087436	168.179	0.0335636	0.108884	0.308251	0.757891	0.791436
chr6_119001291_119008888	368.944	0.0234133	0.0760334	0.307934	0.758132	0.791629
chr6_17580605_17594151	625.865	0.0395591	0.128539	0.307759	0.758266	0.79171
chr8_133990332_133998440	501.733	0.0273832	0.0890185	0.307612	0.758377	0.791769
chr2_69389286_69391218	102.134	0.0638707	0.207921	0.307187	0.758701	0.792048
chr12_49553808_49556059	160.44	0.0357517	0.116544	0.306766	0.759021	0.792325
chr1_109404853_109406279	127.469	-0.0351441	0.11492	-0.305812	0.759748	0.792967
chr2_144940901_144944453	165.434	-0.0359007	0.117383	-0.305842	0.759725	0.792967
chr19_41475592_41477485	149.142	-0.0326554	0.107142	-0.304786	0.760529	0.793725
chr1_227176123_227178449	125.508	-0.041691	0.136841	-0.304669	0.760619	0.793759
chr6_106090814_106099809	1080.84	0.0370761	0.121915	0.304114	0.761041	0.794142
chr11_29539786_29549767	195.562	0.041302	0.135922	0.303865	0.761231	0.794224
chr17_61741848_61753525	400.509	0.0239659	0.0788573	0.303915	0.761193	0.794224
chr9_99768848_99771735	153.42	0.0403251	0.132777	0.303706	0.761352	0.794291
chr7_111719165_111730298	1237.02	0.0561413	0.184976	0.303505	0.761505	0.794393
chr17_54387719_54391843	193.1	-0.0420731	0.139101	-0.302464	0.762298	0.795162
chr15_35331359_35336154	107.765	0.039114	0.129366	0.302352	0.762384	0.795193
chr2_70200658_70280963	5947.54	-0.0459488	0.152311	-0.301677	0.762898	0.795671
chr1_1033954_1040503	215.776	0.0340142	0.112824	0.30148	0.763048	0.795769
chr10_99111721_99150999	1836.09	0.0308011	0.102518	0.300446	0.763837	0.796534
chrUn_gl000218_93640_97778	196.739	0.0545355	0.181762	0.300037	0.764149	0.7968
chr17_20369161_20373812	311.586	0.0279881	0.0935791	0.299085	0.764876	0.7975
chr8_48109171_48110835	92.3392	0.033559	0.112361	0.298673	0.76519	0.797769
chrX_119436035_119437472	87.6742	0.0426322	0.142904	0.298327	0.765453	0.797985
chr17_4612126_4640428	3823.17	0.025916	0.0870357	0.297763	0.765884	0.798345
chr6_144127012_144129474	91.8488	0.0365957	0.122917	0.297728	0.765911	0.798345
chr18_47343945_47347623	345.96	0.0242818	0.081659	0.297356	0.766194	0.798582
chr1_229677399_229679861	121.785	0.0386097	0.129889	0.297252	0.766274	0.798607
chr5_82116441_82118101	129.212	0.0272211	0.0917517	0.296682	0.766709	0.799002
chr11_15646248_15672384	539.621	0.0441776	0.149072	0.296351	0.766962	0.799148
chr2_64793102_64802502	310.242	0.0258633	0.0872515	0.296422	0.766908	0.799148
chr1_81104638_81107466	155.751	0.0296719	0.100449	0.295391	0.767695	0.799854
chr2_162913751_162921607	313.755	0.0226331	0.0767096	0.295048	0.767957	0.800068
chr8_42998922_43001486	122.506	0.0425631	0.144496	0.294563	0.768328	0.800395
chr11_58844275_58875672	1958.51	0.0203979	0.0693241	0.294239	0.768575	0.800555
chr4_89740359_89745674	947.101	0.0212869	0.0723515	0.294216	0.768593	0.800555
chr14_23419639_23422210	214.183	-0.0512036	0.17422	-0.293903	0.768832	0.800745
chr7_77561605_77565414	128.693	-0.0310633	0.106686	-0.291165	0.770925	0.802866
chr19_5826449_5829351	267.726	0.0334828	0.115135	0.290815	0.771193	0.803086
chr8_41786202_41788781	166.145	-0.0379646	0.130895	-0.290039	0.771786	0.803645
chr1_192670550_192677981	231.885	0.0377094	0.130242	0.289533	0.772174	0.80399
chr8_143403573_143408972	199.832	-0.0347502	0.120119	-0.289297	0.772354	0.804119
chr7_97754775_97768003	901.933	-0.0539992	0.186888	-0.288939	0.772628	0.804331
chr8_62646331_62648171	150.881	0.0434778	0.150503	0.288883	0.772671	0.804331
chr20_43807376_43817359	222.196	-0.0356077	0.123562	-0.288176	0.773212	0.804835
chr21_43315377_43321868	140.868	0.0239389	0.0831422	0.287927	0.773403	0.804975
chr18_9173714_9186000	458.208	0.0242056	0.0841472	0.287658	0.773608	0.805089
chr5_58955539_58958626	139.553	-0.0358048	0.124479	-0.287636	0.773625	0.805089
chr20_46354309_46378859	1670.92	0.0325915	0.113502	0.287144	0.774002	0.805422
chr19_54521581_54527704	350.406	0.0303033	0.105599	0.286965	0.774139	0.805506
chr10_15295928_15297230	173.609	0.0317269	0.110661	0.286703	0.77434	0.805656
chr15_60988282_60996358	181.916	0.0296768	0.103688	0.286212	0.774716	0.805987
chr11_68729592_68734014	166.39	0.0383208	0.134022	0.285929	0.774932	0.806154
chr9_141102110_141134606	1330.9	0.0339588	0.118906	0.285592	0.77519	0.806363
chr1_20921605_20934698	377.024	0.0347045	0.1216	0.285399	0.775339	0.806411
chr6_137442314_137446101	133.377	-0.028806	0.100937	-0.285385	0.775349	0.806411
chr4_154626615_154628612	134.818	0.0295105	0.103478	0.285187	0.7755	0.806509
chr17_79224366_79227253	110.216	0.0413448	0.145273	0.2846	0.775951	0.806919
chr14_102835380_102839129	382.105	-0.0460283	0.162128	-0.283901	0.776486	0.807416
chr11_63002507_63009627	128.752	-0.0448722	0.158554	-0.28301	0.777169	0.808068
chr18_32825185_32830713	266.523	-0.0294816	0.104349	-0.282529	0.777538	0.808333
chr19_12305377_12311816	193.182	0.0266304	0.0942487	0.282554	0.777519	0.808333
chr12_25157608_25158922	111.218	0.035837	0.126954	0.282283	0.777727	0.80847
chr17_38632780_38647739	1061.01	0.0246697	0.087493	0.281963	0.777972	0.808666
chr2_237779222_237781529	180.941	-0.0394002	0.139887	-0.281658	0.778206	0.808849
chr3_167561327_167562564	104.809	-0.0382516	0.136023	-0.281214	0.778546	0.809145
chr9_40669253_40671912	88.9456	-0.0601842	0.214686	-0.280336	0.779219	0.809785
chr13_27618712_27620225	93.7032	0.0348011	0.124303	0.27997	0.779501	0.810018
chr3_15508308_15510533	97.705	0.0363049	0.130004	0.27926	0.780046	0.810525
chr16_53551601_53554389	324.328	-0.0326527	0.117103	-0.278838	0.780369	0.810719
chr3_108264823_108276300	384.064	0.0277368	0.099464	0.278863	0.78035	0.810719
chr4_85671894_85676252	295.209	-0.0649086	0.232819	-0.278794	0.780403	0.810719
chr6_138775820_138779011	518.401	0.0307403	0.110404	0.278435	0.780678	0.810945
chr17_75838313_75885235	3273.14	0.0248895	0.0894629	0.278211	0.780851	0.811065
chr15_90355186_90396079	2151.51	0.0310978	0.112155	0.277275	0.781569	0.811752
chr14_101011492_101020582	463.429	0.0588014	0.212254	0.277033	0.781755	0.811886
chr1_183332309_183334663	207.635	0.0393871	0.142851	0.275722	0.782762	0.812872
chr12_94540509_94575484	2440.69	0.0318516	0.115669	0.275369	0.783033	0.813077
chr2_97626592_97631965	696.99	0.0327708	0.119029	0.275317	0.783073	0.813077
chr5_74230429_74231861	97.852	0.0312781	0.11381	0.274826	0.78345	0.813409
chr20_18717950_18720896	167.963	-0.0397778	0.144884	-0.274549	0.783663	0.81357
chr9_88636843_88638613	143.067	0.0340528	0.124303	0.273951	0.784122	0.813988
chr4_102614768_102621533	280.007	-0.0251993	0.0921379	-0.273496	0.784472	0.814292
chr4_100760667_100783650	2425.66	0.0267654	0.0979647	0.273215	0.784688	0.814457
chr11_123551160_123552773	102.033	0.0416463	0.152515	0.273064	0.784804	0.814518
chr17_424050_444418	643.064	0.0247533	0.0907179	0.27286	0.784961	0.814621
chr8_25201542_25207528	368.686	0.0324819	0.11916	0.272591	0.785167	0.814776
chr2_234933438_234942154	335.418	-0.0286848	0.105457	-0.272004	0.785619	0.815185
chr2_70737046_70753705	542.35	0.0271551	0.0999452	0.271699	0.785853	0.815369
chr5_179495236_179499676	721.853	0.0252251	0.0931848	0.2707	0.786622	0.816106
chr6_32651772_32659900	1136.01	0.021706	0.0802963	0.270324	0.786911	0.816299
chrX_19470118_19470556	144.551	-0.0562656	0.208152	-0.27031	0.786922	0.816299
chr7_31914753_31930726	389.488	0.0316425	0.117805	0.2686	0.788237	0.817604
chr1_182161908_182174741	305.56	0.0310546	0.116017	0.267674	0.78895	0.818284
chr17_35444996_35451873	946.004	0.0225269	0.0842448	0.267398	0.789163	0.818445
chr1_43317319_43319189	98.0433	0.0274507	0.103077	0.266313	0.789998	0.819134
chr11_59147548_59148861	105.286	0.0369966	0.138923	0.26631	0.79	0.819134
chr14_23582309_23591225	697.753	0.023111	0.0867573	0.266387	0.789941	0.819134
chr12_8717325_8726015	448.214	-0.0296608	0.111522	-0.265964	0.790267	0.81935
chr3_143846414_143848250	204.96	0.039441	0.148437	0.265708	0.790464	0.819495
chr3_179027007_179034748	217.993	-0.0257029	0.0968362	-0.265426	0.790681	0.81966
chr16_66546187_66597629	6041.96	0.0221622	0.0835817	0.265156	0.790889	0.819787
chr20_48954596_48967178	960.889	-0.0439407	0.16574	-0.265118	0.790919	0.819787
chr10_31271591_31296223	1976.6	0.0319583	0.120605	0.264983	0.791023	0.819835
chr20_30482059_30484405	197.735	-0.0274373	0.103639	-0.264739	0.79121	0.81997
chr9_37907612_37913563	324.866	-0.0460236	0.174339	-0.26399	0.791788	0.820509
chr22_37308491_37333925	968.693	0.027201	0.103365	0.263154	0.792432	0.821116
chr2_42437435_42448403	408.247	0.026338	0.100133	0.263029	0.792528	0.821156
chr13_67367804_67369592	145.634	-0.0289276	0.110341	-0.262165	0.793194	0.821787
chr13_80741720_80743861	183.95	0.0368507	0.140896	0.261545	0.793672	0.822222
chr1_46835469_46840316	183.761	0.0304622	0.116506	0.261464	0.793735	0.822227
chr8_21817179_21818307	105.257	0.026365	0.100974	0.261106	0.79401	0.822453
chr8_141037227_141038958	107.251	0.0249591	0.0958448	0.260412	0.794546	0.822947
chr13_84709564_84712747	518.716	0.031231	0.120237	0.259745	0.795061	0.823421
chr11_43665340_43666441	221.701	0.0279934	0.108143	0.258855	0.795747	0.824071
chr13_103332209_103333990	134.302	-0.0292462	0.113209	-0.258338	0.796146	0.824424
chr17_79794449_79796485	106.357	-0.0355386	0.137668	-0.258147	0.796293	0.824517
chr21_36474658_36475955	129.089	0.0277017	0.107559	0.25755	0.796754	0.824874
chr7_41817299_41820497	154.97	-0.0321782	0.124925	-0.257581	0.79673	0.824874
chr14_35433503_35438479	174.87	0.0229689	0.0893925	0.256944	0.797222	0.825298
chr4_123538847_123540842	90.1098	0.03258	0.126957	0.256623	0.79747	0.825495
chr20_36824551_36827109	186.695	0.0379323	0.148059	0.256197	0.797799	0.825776
chr14_95861511_95863061	100.856	0.0364929	0.14276	0.255624	0.798241	0.826173
chr1_67194515_67199420	253.268	0.0221849	0.0870404	0.254881	0.798815	0.826677
chr6_129601460_129603013	113.106	0.0301956	0.118487	0.254843	0.798844	0.826677
chr16_84926632_84947003	672.165	0.0284316	0.112179	0.253449	0.799921	0.827731
chr6_151761440_151763125	103.959	0.0268956	0.10618	0.253301	0.800036	0.82779
chr16_3053655_3059121	227.181	-0.033966	0.134286	-0.252938	0.800316	0.828019
chrX_24217436_24221687	138.292	-0.0231214	0.0916285	-0.252338	0.80078	0.828379
chrX_123038158_123041116	175.507	0.0257248	0.10194	0.252353	0.800768	0.828379
chr9_129229587_129236107	808.838	0.0249492	0.0995079	0.250726	0.802026	0.829608
chr14_68318261_68321906	537.916	-0.0423851	0.169179	-0.250534	0.802174	0.829701
chr2_28670181_28673277	250.057	0.0347229	0.13872	0.25031	0.802348	0.82982
chr8_10872364_10874602	196.232	0.0265968	0.106911	0.248775	0.803535	0.830987
chr12_89618946_89640031	951.34	0.0190536	0.0767264	0.248332	0.803878	0.831281
chr11_22677459_22679287	104.87	-0.0343909	0.138576	-0.248173	0.804001	0.831348
chr18_56612800_56614704	108.477	-0.0291366	0.117534	-0.247899	0.804212	0.831506
chr10_71719095_71720867	136.584	0.0263264	0.106371	0.247495	0.804525	0.831769
chrX_9948133_9955573	413.355	0.0255629	0.103844	0.246166	0.805554	0.832773
chr9_94472576_94475415	132.844	0.0258244	0.105003	0.24594	0.805729	0.832893
chr14_95411452_95413326	112.578	0.034016	0.138483	0.245633	0.805966	0.833078
chr10_64872939_64875359	111.965	0.0590713	0.241013	0.245096	0.806382	0.833387
chr17_26382523_26386462	203.265	0.0274279	0.111898	0.245114	0.806368	0.833387
chr15_99142731_99156357	487.999	0.021373	0.0872754	0.244892	0.80654	0.833489
chr3_113829353_113831049	116.633	-0.0289029	0.118108	-0.244715	0.806677	0.83357
chr15_99557491_99562570	181.468	0.0304043	0.124576	0.244062	0.807183	0.834033
chr4_149297117_149298311	91.3332	0.0301424	0.123545	0.24398	0.807246	0.834037
chr1_9908930_9911001	162.085	0.0279001	0.114518	0.243629	0.807518	0.834257
chr10_43781542_43784649	253.724	0.0222228	0.0914234	0.243076	0.807947	0.83464
chr21_39175879_39202552	511.686	0.0294064	0.121271	0.242486	0.808404	0.835051
chr20_345423_367008	652.507	-0.0214327	0.0884252	-0.242382	0.808484	0.835074
chr10_126152771_126154940	151.531	0.0225253	0.092999	0.24221	0.808617	0.83515
chrX_77197971_77199313	114.014	0.0258071	0.106608	0.242075	0.808722	0.835198
chr16_80612241_80615246	151.351	0.0225745	0.0936885	0.240953	0.809592	0.836035
chr1_214599987_214602458	168.879	0.0237902	0.0988423	0.240689	0.809796	0.836186
chr11_60264505_60267237	186.122	0.0288088	0.120341	0.239394	0.8108	0.837162
chr19_14771815_14797449	1051.27	-0.023298	0.0977263	-0.2384	0.811571	0.837861
chr3_72677421_72680121	137.792	-0.0276239	0.115887	-0.238368	0.811595	0.837861
chr19_54703227_54728278	3824.9	0.023477	0.0986162	0.238065	0.811831	0.838044
chr9_82748742_82750798	101.764	0.0254358	0.10751	0.236589	0.812975	0.839164
chr12_51595458_51597909	108.96	0.0339057	0.143533	0.236222	0.813261	0.839337
chr18_20555431_20558444	123.055	0.0255437	0.108135	0.236221	0.813261	0.839337
chr13_80610539_80611741	105.073	-0.0397608	0.169442	-0.234657	0.814475	0.840529
chr15_45327880_45362958	2004.44	0.0201875	0.0861667	0.234284	0.814764	0.840767
chr21_47563475_47564286	108.344	0.0321448	0.137621	0.233576	0.815314	0.841273
chr20_1415001_1416404	107.073	-0.0328234	0.140756	-0.233194	0.815611	0.841519
chr2_38401246_38406894	285.951	-0.0311043	0.133783	-0.232498	0.816151	0.842015
chr4_4349342_4351599	148.604	-0.0370743	0.160702	-0.230702	0.817546	0.843393
chr19_43828816_43861633	584.278	-0.0345739	0.149996	-0.230499	0.817704	0.843495
chr3_156695430_156697771	288.372	0.0205478	0.0893434	0.229987	0.818102	0.843844
chr2_58133620_58137667	755.806	0.0227869	0.099229	0.229639	0.818372	0.844061
chr13_110039554_110056069	477.664	0.0240412	0.104806	0.229387	0.818568	0.844202
chr2_86940677_86942948	140.104	0.0300226	0.132305	0.226919	0.820487	0.846119
chr15_99172609_99176804	130.97	-0.0469715	0.207332	-0.226552	0.820772	0.846352
chr17_44337277_44345350	655.036	0.0182758	0.0809307	0.22582	0.821341	0.846878
chr15_76821900_76826736	119.086	-0.0447737	0.19859	-0.225458	0.821623	0.847107
chr1_197109116_197113247	222.532	0.0274229	0.121876	0.225006	0.821974	0.847408
chr1_178835169_178837360	133.793	0.0271529	0.120815	0.224748	0.822175	0.847553
chr13_108974806_108979820	290.053	0.0237285	0.105643	0.22461	0.822282	0.847603
chr8_48646258_48652243	935.288	0.0211983	0.0946599	0.223942	0.822802	0.848077
chr1_186580095_186590797	861.353	-0.0389679	0.174303	-0.223565	0.823096	0.848318
chr6_27470376_27471496	108.04	-0.0281063	0.125807	-0.223409	0.823217	0.848382
chr16_27502192_27504585	156.98	0.0255479	0.114434	0.223255	0.823337	0.848444
chr4_153760578_153772781	546.501	-0.0274368	0.123335	-0.222458	0.823958	0.849022
chr1_247122454_247133352	526.273	-0.0256121	0.115551	-0.221652	0.824585	0.849607
chr1_142890180_142891317	97.2034	-0.0267101	0.120954	-0.220829	0.825226	0.850205
chr17_49161482_49167017	261.353	-0.0301987	0.137102	-0.220264	0.825666	0.850597
chr15_101705158_101762550	2069.97	0.020935	0.0952478	0.219795	0.826031	0.850912
chr13_49207101_49209434	147.046	0.0224299	0.102109	0.219666	0.826131	0.850954
chr7_87894108_87909419	490.868	-0.035481	0.162122	-0.218853	0.826764	0.851544
chr3_47403169_47405614	124.284	-0.0240565	0.110402	-0.217899	0.827508	0.852248
chr22_43284225_43293864	1298.14	-0.0242356	0.111937	-0.216512	0.828589	0.8533
chr6_110203485_110216981	537.707	-0.0222315	0.102761	-0.216342	0.828721	0.853374
chr9_134714133_134716272	101.726	0.0274871	0.127585	0.215442	0.829423	0.854035
chr2_45793062_45812590	2202.14	0.0209158	0.0975195	0.214478	0.830174	0.854747
chr9_65537767_65540599	113.514	-0.0499954	0.233253	-0.21434	0.830282	0.854747
chr9_111059259_111063890	173.488	-0.0273161	0.127452	-0.214324	0.830295	0.854747
chr12_62264214_62265575	123.016	0.0250612	0.117039	0.214127	0.830448	0.854834
chr12_89674140_89676151	201.793	-0.0276982	0.129394	-0.214061	0.830499	0.854834
chr8_8937330_8959158	746.865	-0.026607	0.124752	-0.213279	0.83111	0.8554
chr1_25585414_25595421	1679.98	-0.0226118	0.106242	-0.212832	0.831458	0.855697
chr18_33388769_33392916	249.108	-0.0355365	0.167313	-0.212395	0.831799	0.855862
chr20_51588872_51592658	230.917	-0.01848	0.0870075	-0.212395	0.831799	0.855862
chr3_109523829_109527793	613.325	0.0213771	0.100619	0.212455	0.831752	0.855862
chr2_160410142_160432204	652.118	-0.0331295	0.156591	-0.211567	0.832445	0.856465
chr6_157880904_157886689	186.73	-0.0214716	0.101727	-0.211071	0.832832	0.856801
chr11_59495100_59497985	126.604	-0.0289981	0.137654	-0.210659	0.833153	0.857008
chr5_149855118_149870998	1365.38	-0.0318326	0.151067	-0.210718	0.833107	0.857008
chr6_36213178_36216924	206.702	-0.028004	0.133007	-0.210545	0.833242	0.857037
chr5_54633744_54634953	92.7166	-0.0263302	0.125411	-0.209951	0.833706	0.857452
chr9_100930175_100948372	336.915	0.020598	0.0983117	0.209517	0.834045	0.857739
chr5_414704_416482	208.393	-0.0822078	0.392585	-0.209401	0.834135	0.85777
chr1_26584910_26587547	164.268	0.0259884	0.124287	0.209099	0.834371	0.857926
chr10_21497895_21503029	150.272	0.0448187	0.21461	0.208838	0.834575	0.857926
chr12_95033161_95039672	544.697	-0.031704	0.151824	-0.20882	0.834589	0.857926
chr19_43027471_43029892	96.7261	-0.0323301	0.154697	-0.208989	0.834457	0.857926
chr2_153322938_153326172	160.614	0.026788	0.128227	0.20891	0.834519	0.857926
chr4_129829461_129840402	990.416	-0.0231692	0.111201	-0.208355	0.834952	0.85821
chr7_32699789_32709309	227.59	0.0296631	0.142398	0.208312	0.834986	0.85821
chr7_140677301_140682640	146.418	-0.0318811	0.153125	-0.208203	0.83507	0.858235
chr7_141675231_141692168	622.797	-0.0217442	0.104842	-0.207401	0.835697	0.858817
chr2_38047703_38058047	614.93	-0.0244598	0.118018	-0.207255	0.835811	0.858872
chr5_58393122_58397787	457.059	-0.0246354	0.119156	-0.206749	0.836206	0.859215
chr19_42125827_42147230	764.997	0.0215379	0.104259	0.206581	0.836337	0.859288
chr17_397781_413394	544.56	-0.0231522	0.112169	-0.206405	0.836475	0.859368
chr2_144990675_145000099	673.427	-0.0162114	0.0786396	-0.206148	0.836675	0.859512
chr5_34741963_34744015	119.871	0.0291333	0.14157	0.205787	0.836957	0.85974
chr17_39648576_39657497	310.219	-0.0258646	0.125761	-0.205665	0.837053	0.859776
chr4_86475787_86491450	487.604	-0.0225729	0.10989	-0.205413	0.837249	0.859911
chr7_21998913_22007928	329.034	-0.0190405	0.0927259	-0.205341	0.837305	0.859911
chr3_48263133_48268927	309.95	-0.0242296	0.11827	-0.204866	0.837677	0.86023
chr17_19206195_19215698	282.996	-0.0223358	0.109117	-0.204696	0.837809	0.860304
chr15_33299682_33320896	388.149	0.0265612	0.13053	0.203488	0.838754	0.861212
chr8_18952486_18955325	203.968	0.0222055	0.109183	0.203379	0.838839	0.861237
chr2_175381083_175390506	396.938	0.0245977	0.120996	0.203294	0.838906	0.861243
chr2_3645026_3657570	149.851	-0.0414486	0.206363	-0.200853	0.840814	0.86314
chr20_58559326_58561290	113.324	0.0262254	0.130663	0.20071	0.840925	0.863192
chr10_60107691_60112809	457.806	0.0336822	0.167958	0.20054	0.841058	0.863266
chr1_221049623_221056495	661.646	0.0243353	0.121463	0.200352	0.841205	0.863355
chr1_1439814_1441907	194.614	-0.024169	0.120799	-0.200075	0.841422	0.863515
chr11_43767824_43781013	355.812	0.026992	0.135477	0.199236	0.842078	0.864126
chr9_123228173_123239056	347.974	-0.0316584	0.159209	-0.198848	0.842381	0.864375
chr13_110298879_110308599	458.192	0.021763	0.110042	0.19777	0.843225	0.865116
chr2_39442843_39445940	248.052	-0.0227799	0.115159	-0.197812	0.843192	0.865116
chr19_55382952_55395177	1297.64	0.0282119	0.142806	0.197554	0.843394	0.865214
chr2_26715261_26726797	318.042	0.0379069	0.192092	0.197337	0.843564	0.865214
chr2_232289771_232293564	498.187	-0.0356053	0.180393	-0.197376	0.843533	0.865214
chr7_44953846_44955477	103.789	0.041682	0.211062	0.197487	0.843446	0.865214
chr12_32732484_32743990	646.102	0.0163178	0.0828117	0.197047	0.843791	0.865384
chr3_160136456_160140290	168.129	0.0226681	0.115766	0.19581	0.844759	0.866315
chr13_105636535_105637862	119.037	0.0240361	0.122858	0.195641	0.844891	0.866388
chr14_69199048_69209607	654.43	-0.0234683	0.120128	-0.195362	0.84511	0.86655
chr6_1554620_1555868	103.244	0.0275893	0.141563	0.19489	0.845479	0.866866
chr9_115516284_115517949	93.1419	0.0226862	0.116519	0.1947	0.845628	0.866956
chr5_142497004_142504782	425.997	0.0210778	0.108324	0.194582	0.845721	0.866988
chr7_139078224_139085064	233.518	-0.0193427	0.0995254	-0.19435	0.845902	0.867112
chr3_44479077_44496369	1713.51	0.01654	0.0851863	0.194163	0.846048	0.867199
chr6_137469072_137488001	609.559	0.0224851	0.115861	0.19407	0.846121	0.867212
chr1_197359554_197362132	242.752	0.0195431	0.100959	0.193575	0.846508	0.867484
chr19_4561519_4569503	270.579	-0.0276412	0.142762	-0.193616	0.846476	0.867484
chr17_73511799_73516225	875.655	0.0191837	0.0991949	0.193394	0.84665	0.867566
chr11_104746417_104748729	417.931	0.0154856	0.0809514	0.191295	0.848294	0.869126
chr6_12207130_12209454	218.724	-0.0356622	0.186351	-0.191371	0.848235	0.869126
chr18_77551080_77553207	123.921	-0.0378737	0.198144	-0.191142	0.848414	0.869186
chr16_24199265_24201434	97.1063	-0.0280125	0.146899	-0.190692	0.848767	0.869485
chr16_72623531_72625324	95.4608	-0.0230399	0.120905	-0.190563	0.848868	0.869526
chr8_142336397_142339682	166.569	-0.0271138	0.143416	-0.189057	0.850048	0.870672
chr16_57679518_57725895	2383.81	0.0195923	0.104003	0.188382	0.850578	0.871089
chr20_29511781_29525787	600.823	-0.0211203	0.11211	-0.188388	0.850572	0.871089
chr12_48672114_48680664	410.613	0.0196101	0.104303	0.188011	0.850868	0.871324
chr1_43813597_43828229	675.414	-0.0176406	0.0940643	-0.187537	0.851239	0.871641
chr21_36847601_36851327	212.846	0.0203726	0.109156	0.186638	0.851945	0.872301
chr7_99908784_99916377	121.861	-0.0201124	0.10833	-0.185659	0.852712	0.873023
chr8_25084740_25108440	973.202	0.0176469	0.0951255	0.185512	0.852828	0.873079
chr10_74454516_74463431	191.946	0.0182949	0.098717	0.185327	0.852973	0.873165
chr19_42247652_42250665	115.23	-0.0312151	0.168934	-0.184777	0.853404	0.873543
chr19_39216304_39230888	506.974	0.0167555	0.0915602	0.183	0.854798	0.874907
chr7_82306266_82308285	135.554	0.0176362	0.0965217	0.182717	0.85502	0.875071
chr9_5873842_5876183	91.4658	-0.0269397	0.147718	-0.182372	0.855291	0.875286
chr18_13051732_13053113	118.832	0.0180734	0.0998943	0.180925	0.856426	0.876385
chr1_180099714_180102306	191.161	-0.025164	0.139341	-0.180592	0.856688	0.876589
chr5_17460566_17462602	88.0163	-0.0341334	0.189475	-0.180147	0.857037	0.876884
chr1_1397544_1413992	853.002	-0.0173837	0.0975095	-0.178277	0.858505	0.878323
chr2_153467619_153469985	247.961	-0.019094	0.108014	-0.176773	0.859686	0.879468
chr22_43194708_43204214	229.906	0.0189664	0.107671	0.17615	0.860176	0.879905
chr2_48476846_48494691	533.558	-0.0202557	0.115075	-0.176021	0.860277	0.879945
chr10_73395331_73403990	391.841	0.0289398	0.16455	0.175872	0.860394	0.880002
chr7_38894457_38896915	198.916	0.0134624	0.0766181	0.175708	0.860523	0.880071
chr10_3697163_3714090	714.374	0.0192465	0.110151	0.174729	0.861293	0.880795
chr11_65537012_65559863	1756.52	-0.0250182	0.143249	-0.174649	0.861356	0.880796
chr3_46409767_46414462	583.488	0.0144469	0.0828403	0.174395	0.861555	0.880936
chr20_2260534_2296276	1628.85	-0.0208067	0.11947	-0.174159	0.861741	0.880999
chr3_60993014_60995644	261.922	0.0198754	0.114098	0.174196	0.861712	0.880999
chr17_19187102_19188605	98.6059	0.0199456	0.114932	0.173542	0.862225	0.881431
chr8_126501727_126542431	1234.92	0.0176327	0.101726	0.173335	0.862388	0.881534
chr1_66708898_66714049	203.249	0.0163697	0.0950844	0.172159	0.863312	0.882416
chr3_105974401_105976154	146.995	-0.0163051	0.0951653	-0.171334	0.863961	0.883015
chr1_245214448_245221284	311.641	0.0228489	0.13347	0.171191	0.864073	0.883067
chr9_102613089_102614336	97.8985	0.0199145	0.117663	0.16925	0.8656	0.884563
chr15_64340665_64351888	213.465	0.0186112	0.110348	0.16866	0.866064	0.884974
chr1_87082208_87083749	99.8664	0.0205104	0.122328	0.167668	0.866845	0.885708
chr17_58212291_58249064	735.541	-0.0211778	0.126968	-0.166797	0.86753	0.886344
chrX_138898202_138899803	105.236	0.0193754	0.116334	0.16655	0.867724	0.886479
chr1_153486699_153488966	94.9286	0.0248789	0.15172	0.163979	0.869748	0.888483
chr14_62058515_62071326	814.778	-0.0249571	0.152741	-0.163395	0.870207	0.888889
chr20_36795966_36798835	305.266	0.0267066	0.165126	0.161734	0.871515	0.89016
chrX_1775059_1782357	540.202	0.0302877	0.187868	0.161218	0.871922	0.890512
chr7_41770700_41772751	92.1955	0.0286646	0.177919	0.16111	0.872007	0.890535
chr17_81004642_81013118	1677	0.0141328	0.0877673	0.161026	0.872073	0.890538
chrX_2238497_2243756	174.948	-0.0159454	0.0995245	-0.160216	0.872711	0.891126
chr3_113548367_113552201	267.157	0.0151494	0.0951254	0.159257	0.873466	0.891833
chrX_154109860_154115897	310.107	0.0156991	0.0987194	0.159028	0.873647	0.891954
chr14_56559149_56560534	142.308	0.0201962	0.127218	0.158752	0.873864	0.892111
chr12_112512358_112514688	118.358	0.0186063	0.118163	0.157463	0.87488	0.893084
chr7_64458533_64462177	244.984	0.0184444	0.117702	0.156704	0.875478	0.893631
chrX_23918381_23920372	110.095	-0.0213395	0.136523	-0.156307	0.875791	0.893886
chr8_96030074_96032787	106.944	0.0217843	0.140228	0.155349	0.876546	0.894592
chr13_31307463_31349631	3322.94	0.0156928	0.101433	0.154711	0.877049	0.895042
chr10_74144408_74147300	88.0094	0.0255097	0.165006	0.154599	0.877138	0.895068
chr10_125792846_125803360	937.626	-0.0167508	0.109233	-0.15335	0.878122	0.896008
chr2_218082829_218089028	204.235	-0.0214487	0.140053	-0.153147	0.878282	0.896107
chr8_123501233_123503872	206.573	-0.019111	0.125004	-0.152883	0.878491	0.896256
chr4_26073746_26090135	818.567	-0.0223439	0.146323	-0.152703	0.878633	0.896336
chr4_43609132_43610759	104.142	0.0186829	0.12249	0.152526	0.878772	0.896415
chr1_101901085_101902398	88.0833	0.0201023	0.132965	0.151185	0.87983	0.897429
chr2_136650379_136651940	97.2424	0.0235847	0.156092	0.151095	0.879901	0.897437
chr11_62109483_62112935	147.982	0.0184892	0.122841	0.150513	0.88036	0.897841
chr17_66432283_66439020	805.9	0.01103	0.0733712	0.150332	0.880503	0.897922
chr19_35920240_35955722	2994.06	0.021817	0.147287	0.148126	0.882243	0.899568
chr3_13150834_13154638	376.206	0.0137197	0.092608	0.148148	0.882226	0.899568
chr19_11428502_11450929	1366.73	0.016403	0.110941	0.147853	0.882459	0.899724
chr7_37768561_37772493	104.079	-0.0187151	0.126908	-0.14747	0.882761	0.899967
chr11_58265333_58267108	205.724	0.0158229	0.108329	0.146064	0.883871	0.90098
chr12_105030691_105093502	4576.86	0.013765	0.0942484	0.146051	0.883881	0.90098
chr1_52071350_52074714	160.211	-0.0191882	0.131659	-0.145742	0.884125	0.901164
chr12_77058240_77061065	135.957	-0.027892	0.192478	-0.14491	0.884782	0.901769
chr1_19541699_19544739	93.3906	0.0165697	0.114627	0.144553	0.885064	0.901992
chr4_74680312_74699420	332.935	0.0161899	0.112083	0.144446	0.885149	0.902013
chrX_21990607_22026577	1757.53	0.0135809	0.0941651	0.144224	0.885323	0.902127
chr20_44626403_44642727	754.603	0.017232	0.119646	0.144025	0.885481	0.902222
chr11_78020785_78027111	227.528	0.015547	0.108197	0.143691	0.885745	0.902427
chr12_49614707_49639656	2037.12	-0.0157621	0.109796	-0.143558	0.88585	0.902469
chr1_93368270_93369696	105.518	0.0146841	0.103587	0.141756	0.887273	0.903854
chrX_124426425_124436541	310.131	0.029249	0.207476	0.140976	0.887889	0.904418
chr15_42939368_42940443	121.815	0.018358	0.130619	0.140546	0.888228	0.904698
chr9_95834168_95837435	107.432	-0.0162634	0.1159	-0.140322	0.888405	0.904814
chr3_71819711_71835450	1234.31	0.0258233	0.184964	0.139613	0.888966	0.90532
chr18_47312419_47316195	241.919	0.0135229	0.0971168	0.139244	0.889257	0.905552
chr13_21034767_21066285	1361.33	0.0118051	0.0848908	0.139062	0.889401	0.905634
chr3_171545760_171548173	141.464	-0.022095	0.159527	-0.138503	0.889843	0.906018
chr3_43538954_43543528	199.561	0.01574	0.113962	0.138115	0.890149	0.906265
chr3_43731497_43737983	765.755	0.0124551	0.090489	0.137643	0.890523	0.906581
chr1_204959247_204968232	473.442	-0.0224638	0.163877	-0.137077	0.89097	0.906971
chr8_120460489_120462255	101.968	0.0208586	0.152395	0.136872	0.891132	0.907072
chr5_137192702_137194788	115.915	-0.016331	0.119416	-0.136757	0.891223	0.907099
chr2_182801913_182803164	110.139	-0.0275722	0.202005	-0.136493	0.891432	0.907247
chr3_107513504_107516201	203.623	0.0128215	0.0948024	0.135244	0.892419	0.908186
chr6_13202828_13218159	360.39	0.0168565	0.124837	0.135028	0.892589	0.908295
chr21_32383430_32385787	140.603	0.0147008	0.10911	0.134733	0.892823	0.908467
chr16_53945172_53948328	218.769	0.0156256	0.119589	0.130661	0.896043	0.911679
chr18_74158619_74164180	331.943	0.0148306	0.114161	0.129909	0.896638	0.912219
chr4_104057499_104063968	248.942	0.0127199	0.0979796	0.129822	0.896707	0.912224
chr10_29876342_29879635	122.506	-0.0171576	0.132657	-0.129337	0.897091	0.912549
chr3_4929800_4931871	96.0188	-0.0141406	0.109729	-0.128868	0.897462	0.912862
chr13_41750899_41754138	260.754	-0.025097	0.195636	-0.128284	0.897924	0.913266
chr18_19985825_19988572	122.456	0.0161125	0.126166	0.127709	0.89838	0.913599
chr9_123491872_123501173	529.475	0.0164184	0.128515	0.127755	0.898343	0.913599
chr8_66789676_66794184	1031.89	0.0100528	0.0791516	0.127007	0.898935	0.914098
chr9_102272462_102279272	184.734	-0.0138372	0.109306	-0.126591	0.899264	0.914368
chr21_44456389_44475551	540.302	0.0140158	0.111228	0.126009	0.899724	0.91477
chr22_24600640_24605439	553.913	-0.0163364	0.130544	-0.125141	0.900412	0.915404
chr15_96381200_96384479	641.461	0.0129935	0.104318	0.124556	0.900875	0.915809
chr14_90471590_90473717	109.12	-0.017567	0.141435	-0.124205	0.901153	0.916026
chr13_96353685_96375976	929.366	0.0115338	0.0929865	0.124038	0.901285	0.916095
chr14_68068938_68070438	119.154	-0.0163581	0.132722	-0.123251	0.901909	0.916663
chr17_32560841_32576980	1064.74	0.0150315	0.123022	0.122185	0.902752	0.917455
chr14_24776568_24787715	1282.75	0.0108831	0.0894485	0.121669	0.903161	0.917805
chr15_28372249_28398708	1133.09	-0.0246722	0.203115	-0.121469	0.903319	0.9179
chr9_94157129_94190935	2454.62	-0.0165656	0.1381	-0.119954	0.90452	0.919055
chr12_10271551_10285053	1776.94	0.018776	0.159098	0.118015	0.906056	0.92055
chr20_30357912_30358748	102.584	0.014297	0.121882	0.117302	0.90662	0.921058
chr15_89630607_89693767	5055.53	0.0112538	0.0961899	0.116996	0.906863	0.921238
chr11_64814774_64822036	121.875	0.0122082	0.105725	0.115472	0.908071	0.9224
chr15_33379272_33397938	574.664	-0.0188798	0.165348	-0.114182	0.909094	0.923372
chr1_9299517_9305231	171.571	-0.0126051	0.111375	-0.113177	0.90989	0.924115
chr7_100434588_100435459	114.741	0.0156824	0.139604	0.112335	0.910558	0.924727
chr15_58418753_58441971	3034.73	0.0188537	0.169234	0.111406	0.911294	0.925409
chr5_1082197_1112396	2390.01	0.0132984	0.119861	0.110948	0.911658	0.925712
chr8_126586673_126595464	220.402	-0.0136443	0.123078	-0.11086	0.911728	0.925717
chr5_124287024_124288754	107.757	-0.0165609	0.1498	-0.110554	0.91197	0.925897
chr19_32911922_32914694	235.048	-0.0124105	0.112535	-0.11028	0.912187	0.926051
chr13_110811867_110815351	259.304	-0.0214976	0.195518	-0.109952	0.912448	0.92625
chr9_80323841_80325563	105.965	0.010803	0.098656	0.109501	0.912805	0.926546
chr13_59965684_59967140	99.2819	-0.0136237	0.125672	-0.108407	0.913673	0.927361
chr11_95013051_95014996	133.154	0.0125721	0.11626	0.108138	0.913886	0.92738
chr6_150739553_150740677	98.9083	-0.0115945	0.107201	-0.108156	0.913872	0.92738
chr9_4814855_4816472	93.3658	0.0129895	0.119946	0.108295	0.913762	0.92738
chr10_134328297_134329593	95.7258	-0.0137682	0.12824	-0.107363	0.914501	0.927937
chr12_12132444_12135527	433.499	-0.00915787	0.0857283	-0.106824	0.914928	0.928249
chr7_28723002_28727793	489.898	0.0162463	0.152102	0.106812	0.914938	0.928249
chr12_7985017_8001543	1171.68	-0.0111613	0.104788	-0.106514	0.915175	0.928422
chr10_3756919_3764496	359.927	-0.0168551	0.159294	-0.105811	0.915732	0.928855
chr9_36407171_36409114	109.27	-0.0127372	0.12033	-0.105852	0.9157	0.928855
chr2_87737862_87908756	19165.2	-0.00878377	0.0833672	-0.105362	0.916088	0.92915
chr2_171958283_171959886	89.504	0.0141773	0.134841	0.105141	0.916264	0.929262
chr7_15276190_15280203	187.254	-0.0188051	0.180634	-0.104106	0.917085	0.930029
chr3_105924631_105926461	241.771	-0.0097833	0.0941229	-0.103942	0.917216	0.930094
chr1_248805054_248807161	114.542	-0.0110529	0.106707	-0.103583	0.917501	0.930317
chr1_90422281_90423622	94.0693	0.0122087	0.118719	0.102836	0.918093	0.930851
chr9_89296466_89297695	105.741	-0.0157303	0.15378	-0.102291	0.918526	0.931224
chr19_48042242_48048825	234.91	-0.0106401	0.104715	-0.10161	0.919066	0.931705
chr19_13154241_13156304	97.3773	-0.0129537	0.128568	-0.100753	0.919746	0.932328
chr2_69404405_69405876	133.865	0.0143466	0.142533	0.100654	0.919825	0.932342
chr19_4538437_4544820	580.834	0.0155091	0.154559	0.100344	0.920071	0.932523
chr20_58620412_58636422	1478.43	0.0105879	0.105601	0.100264	0.920135	0.932523
chr2_28494344_28497160	94.6027	-0.0105601	0.105528	-0.100069	0.92029	0.932614
chr3_46886711_46888448	115.257	0.013153	0.132257	0.0994502	0.920781	0.933041
chr9_32555104_32560206	354.259	0.0122158	0.122931	0.0993717	0.920843	0.933041
chr15_99488867_99500485	205.457	0.0087999	0.0887918	0.0991072	0.921053	0.933121
chr21_46932553_46956692	977.326	0.0103898	0.104833	0.0991082	0.921052	0.933121
chr15_50265052_50281859	356.448	0.00995371	0.100855	0.0986936	0.921382	0.933388
chr11_77988699_78005817	1289.8	-0.0152604	0.156428	-0.0975557	0.922285	0.934236
chr17_28274485_28277353	209.13	-0.00928805	0.0953216	-0.0974391	0.922378	0.934264
chr2_2707623_2709997	125.016	0.0155159	0.159427	0.0973224	0.92247	0.934291
chr7_149136119_149138069	141.428	0.0116504	0.120309	0.0968375	0.922855	0.934614
chr15_72795007_72797522	99.9416	0.00956824	0.0996502	0.0960183	0.923506	0.935207
chr4_103310999_103313702	248.597	0.0159865	0.166717	0.0958903	0.923608	0.935243
chr13_83262382_83263251	111.488	-0.0107213	0.113876	-0.0941491	0.924991	0.936577
chr6_170459758_170464740	180.249	-0.00875673	0.0939381	-0.0932181	0.92573	0.937259
chr3_182919908_182931072	596.23	0.0119265	0.128328	0.0929378	0.925953	0.937418
chr1_6348189_6355860	224.238	-0.0107072	0.116507	-0.0919015	0.926776	0.938168
chr4_113562698_113565297	100.093	0.0099429	0.108264	0.0918395	0.926826	0.938168
chr1_180360436_180372806	641.889	0.0141638	0.157837	0.0897371	0.928496	0.939792
chr5_94383808_94385679	144.1	0.0125987	0.141353	0.0891292	0.928979	0.940214
chr9_126597138_126598268	101.329	0.0157898	0.177605	0.088904	0.929158	0.940328
chr14_94847883_94872314	2336.23	0.0133085	0.150211	0.0885988	0.929401	0.940507
chr1_150061098_150065646	347.172	0.00827353	0.0935252	0.0884631	0.929509	0.940549
chr10_129048951_129053673	208.487	0.0114361	0.129984	0.0879808	0.929892	0.94087
chrX_41722015_41723422	98.4148	-0.0109084	0.124359	-0.0877172	0.930101	0.941015
chr5_14365226_14366820	90.0814	-0.0120483	0.138262	-0.0871409	0.93056	0.941412
chr2_240421322_240427218	408.162	0.0109874	0.126554	0.0868202	0.930814	0.941602
chr21_46073253_46079945	860.101	0.00836353	0.0964328	0.0867291	0.930887	0.941609
chr3_46129395_46157316	4441.08	0.0098983	0.114512	0.086439	0.931117	0.941775
chr3_119874614_119881920	137.339	0.0114312	0.132387	0.086347	0.931191	0.941782
chr10_32266081_32267588	91.3713	-0.0148545	0.172276	-0.0862247	0.931288	0.941813
chr22_38538030_38544587	292.479	-0.00820608	0.0957393	-0.0857128	0.931695	0.942158
chr16_26608885_26612917	128.469	-0.00883426	0.103607	-0.0852667	0.932049	0.94245
chr4_12119083_12126319	531.106	0.0135297	0.159804	0.0846643	0.932528	0.942867
chr14_106724389_106734144	271.69	-0.0103198	0.122187	-0.0844591	0.932691	0.942965
chr11_59521608_59554556	1619.49	-0.0095366	0.113514	-0.0840123	0.933047	0.943257
chr2_136920526_136926706	130.711	0.00735932	0.0900231	0.0817492	0.934846	0.945009
chr14_104396410_104400634	228.83	0.0104319	0.128089	0.0814424	0.93509	0.945188
chr8_90898675_90902216	276.864	-0.00748923	0.0922649	-0.0811709	0.935306	0.945339
chr6_20201265_20209051	641.059	0.00867305	0.107274	0.0808491	0.935562	0.945531
chr1_28266385_28271957	876.217	-0.00733688	0.0918956	-0.0798393	0.936365	0.946275
chr1_244386839_244389479	406.86	0.0103701	0.133732	0.0775437	0.938191	0.948053
chr10_20490899_20492497	103.851	0.0124333	0.160566	0.0774341	0.938278	0.948074
chr14_105252557_105255342	105.134	0.00924453	0.120059	0.0769996	0.938624	0.948289
chr19_52238182_52291339	4492.66	-0.0126964	0.164721	-0.0770783	0.938561	0.948289
chr13_108836450_108838681	207.889	-0.00738422	0.0960277	-0.0768968	0.938706	0.948304
chr2_101821412_101822406	90.5024	0.00812174	0.105964	0.0766461	0.938905	0.948438
chr12_8279252_8281402	130.425	-0.0116205	0.154054	-0.0754314	0.939871	0.949347
chr3_3859019_3860817	90.5485	-0.0164812	0.220452	-0.074761	0.940405	0.949818
chr1_3232486_3234007	117.581	-0.00824829	0.110602	-0.0745762	0.940552	0.949899
chr6_12232501_12242751	408.983	0.0116502	0.159605	0.0729943	0.941811	0.951098
chr9_gl000198_random_2649_52841	510.818	-0.0128057	0.175621	-0.0729167	0.941872	0.951098
chr18_53106323_53108130	100.309	-0.00844287	0.116321	-0.0725826	0.942138	0.951299
chr10_72250347_72255285	154.251	-0.00909944	0.125607	-0.0724438	0.942249	0.951343
chr2_162808441_162813818	238.712	-0.00790496	0.110674	-0.0714258	0.943059	0.952093
chr10_43723839_43727733	144.234	0.00806224	0.113071	0.0713025	0.943157	0.952125
chr10_30572846_30576078	185.115	-0.00639869	0.0900667	-0.0710439	0.943363	0.952265
chr16_75072233_75077492	187.442	0.00727366	0.102505	0.0709592	0.94343	0.952265
chr11_35743167_35744568	93.0789	0.00731733	0.10373	0.0705421	0.943762	0.952533
chr1_207580367_207589819	863.43	-0.00621981	0.0885528	-0.0702384	0.944004	0.952709
chr8_116286379_116287835	106.77	0.00730319	0.104683	0.069765	0.944381	0.953022
chr21_45772517_45796265	710.666	0.00826728	0.119289	0.0693044	0.944747	0.953324
chrUn_gl000241_36226_37419	236.336	0.00763438	0.110326	0.0691987	0.944831	0.953342
chr12_110264758_110267400	247.839	-0.0116476	0.169453	-0.0687368	0.945199	0.953645
chr22_31599321_31648263	4996.05	-0.00922484	0.135721	-0.0679692	0.94581	0.954194
chr6_73092356_73093700	91.0264	0.00951255	0.140601	0.0676561	0.946059	0.954378
chr12_106662628_106677023	580.64	-0.0105145	0.156547	-0.0671648	0.946451	0.954704
chr1_110833656_110837038	102.177	-0.0102197	0.152524	-0.0670036	0.946579	0.954766
chrX_18973968_18980897	191.866	-0.00882019	0.133461	-0.0660881	0.947308	0.955434
chr4_169423241_169433553	973.57	0.0104842	0.159494	0.0657338	0.94759	0.95565
chr8_20895785_20897671	94.882	-0.00825306	0.126107	-0.0654449	0.94782	0.955815
chr13_110789517_110791837	205.476	0.0089783	0.137725	0.0651902	0.948023	0.955951
chr5_147183899_147185549	184.706	-0.00723796	0.111623	-0.0648429	0.948299	0.956162
chr7_66591143_66599071	897.203	-0.00548411	0.0854219	-0.0642002	0.948811	0.956611
chr16_47050184_47052939	104.815	0.00799227	0.125062	0.0639066	0.949045	0.956735
chr7_105949774_105956308	577.464	-0.011866	0.185767	-0.0638757	0.949069	0.956735
chr14_65937092_65943239	123.387	0.00697659	0.109761	0.0635618	0.949319	0.95692
chr2_231679030_231682144	90.1961	0.00759068	0.1212	0.0626294	0.950062	0.9576
chr12_123197852_123233986	1143.75	-0.00670608	0.10932	-0.0613437	0.951085	0.958564
chr1_94454458_94457581	98.8157	-0.00770855	0.127893	-0.0602735	0.951938	0.959355
chr18_72074757_72075819	192.4	0.00671606	0.114991	0.0584053	0.953426	0.960787
chr4_91048651_91051217	428.388	0.0048905	0.0839472	0.0582568	0.953544	0.960838
chr4_185768897_185796129	2444.16	-0.0099161	0.17274	-0.0574049	0.954223	0.961454
chr1_20013360_20017154	161.513	-0.0115002	0.205141	-0.0560603	0.955294	0.96241
chr9_41275970_41279590	87.9974	-0.00934336	0.166716	-0.0560435	0.955307	0.96241
chr13_27359210_27360705	105.781	-0.00751144	0.13424	-0.0559551	0.955378	0.962413
chr7_63385613_63387530	143.977	0.00842636	0.151346	0.0556763	0.9556	0.962568
chr10_1055093_1062122	164.468	-0.00745033	0.135148	-0.0551271	0.956037	0.962941
chr14_65139015_65142293	246.985	-0.00674432	0.122572	-0.0550235	0.95612	0.962956
chr1_89126253_89127359	108.515	0.00663566	0.122475	0.0541797	0.956792	0.963553
chr9_82316078_82317513	108.458	0.00683835	0.126379	0.0541098	0.956848	0.963553
chrX_10165698_10169567	434.142	0.00555119	0.102914	0.0539398	0.956983	0.963621
chr5_33712850_33714353	117.072	-0.0141194	0.264589	-0.0533635	0.957442	0.964015
chr6_41224126_41249223	1145.29	0.00620753	0.116995	0.0530582	0.957686	0.964192
chrX_152199954_152201908	130.421	-0.00878299	0.168056	-0.0522623	0.95832	0.964762
chr16_84839233_84845730	246.415	0.00720014	0.139214	0.0517199	0.958752	0.965066
chr3_33874376_33876476	200.547	-0.00407788	0.0788568	-0.0517125	0.958758	0.965066
chr16_8723520_8739599	1108.38	-0.00604486	0.118197	-0.0511421	0.959212	0.965455
chr19_44167480_44206620	3024.33	-0.00591091	0.117035	-0.0505053	0.95972	0.965898
chr10_134822055_134828611	382.733	0.00777851	0.157886	0.0492667	0.960707	0.966823
chr20_1514612_1519843	489.242	0.00550074	0.112876	0.0487325	0.961132	0.967183
chr1_153327715_153350456	1522.9	-0.00734431	0.154577	-0.0475125	0.962105	0.968024
chr3_57267843_57270419	294.519	-0.00364428	0.0765777	-0.0475893	0.962044	0.968024
chr4_23293373_23294278	97.4576	0.00790426	0.16675	0.0474018	0.962193	0.968045
chr1_53874336_53881105	505.743	-0.00420644	0.0909299	-0.0462602	0.963103	0.968892
chr17_76586638_76594426	341.698	-0.00594643	0.131021	-0.0453853	0.9638	0.969456
chr2_8006365_8008766	188.156	-0.00576752	0.127078	-0.0453856	0.9638	0.969456
chr7_50675766_50678966	165.22	-0.00490658	0.108507	-0.0452189	0.963933	0.969521
chr12_67135817_67137130	108.205	0.00576782	0.132387	0.0435677	0.965249	0.970776
chr12_28677274_28678455	131.31	-0.0063654	0.147878	-0.043045	0.965666	0.971118
chr12_109548435_109549825	125.519	0.00525827	0.122414	0.0429548	0.965738	0.971118
chr13_30392301_30393076	88.6586	0.00470605	0.10974	0.0428838	0.965794	0.971118
chr8_105677227_105678927	123.726	0.00439521	0.103432	0.0424937	0.966105	0.971362
chr12_10179412_10191221	323.741	-0.00526772	0.125953	-0.041823	0.96664	0.971699
chr3_119418967_119420547	88.6898	-0.00505035	0.120515	-0.0419062	0.966573	0.971699
chr6_144356746_144358734	219.427	0.00575435	0.137609	0.0418166	0.966645	0.971699
chr15_70004675_70021958	1873.94	0.00417357	0.101938	0.0409422	0.967342	0.972331
chr14_69029854_69046566	630.173	-0.00459962	0.11298	-0.0407118	0.967526	0.972389
chr8_146282433_146283953	92.5993	-0.00482697	0.118603	-0.0406987	0.967536	0.972389
chr4_114925344_114928028	157.959	-0.00520956	0.131396	-0.0396478	0.968374	0.973162
chr16_2487118_2491298	118.928	-0.00495964	0.127354	-0.0389437	0.968935	0.973589
chr18_9823907_9830014	434.52	-0.00621274	0.159212	-0.0390219	0.968873	0.973589
chr3_187959561_187961617	204.615	-0.0042705	0.110117	-0.0387816	0.969064	0.97365
chr19_2887655_2889677	113.901	-0.0065391	0.172039	-0.0380094	0.96968	0.9742
chr8_129617522_129618549	97.2385	-0.00421538	0.111983	-0.0376431	0.969972	0.974424
chr9_94881182_94883094	113.639	0.00520745	0.141143	0.0368948	0.970569	0.974955
chr22_30574072_30619375	2063.74	-0.00336076	0.0917404	-0.0366334	0.970777	0.975095
chr8_41401647_41406205	373.33	0.00312618	0.0913704	0.0342144	0.972706	0.976964
chr1_182357893_182368143	999.11	0.00340058	0.100711	0.0337657	0.973064	0.977254
chr1_95178551_95190302	774.456	0.00557856	0.167508	0.0333032	0.973433	0.977555
chr2_102525835_102539924	634.816	0.0029639	0.09328	0.0317742	0.974652	0.978711
chr10_89821920_89880954	3763.36	-0.00429909	0.136084	-0.0315914	0.974798	0.978728
chr8_70650099_70651446	225.582	-0.00321947	0.101947	-0.0315797	0.974807	0.978728
chr8_126440917_126465376	1802.23	0.00375136	0.12086	0.0310388	0.975239	0.979092
chr2_37571653_37577377	389.912	0.00386748	0.125064	0.0309241	0.97533	0.979115
chr15_80164469_80166220	105.706	0.0044164	0.1446	0.0305421	0.975635	0.979352
chr1_41509878_41519105	138.671	-0.00315799	0.10983	-0.0287534	0.977061	0.980715
chr8_59305123_59318006	996.935	0.00408032	0.14458	0.0282218	0.977485	0.981071
chr22_24894474_24917863	976.637	0.0033258	0.119862	0.0277469	0.977864	0.981382
chr22_37249107_37283230	1479.71	0.00290913	0.105203	0.0276524	0.977939	0.981388
chr8_48753368_48782955	967.217	-0.00299132	0.110535	-0.0270621	0.97841	0.981792
chr4_190486926_190489757	381.755	-0.00437054	0.16461	-0.0265509	0.978818	0.982132
chr7_157064887_157069926	91.4615	0.00302224	0.114315	0.0264379	0.978908	0.982153
chr11_13228818_13230643	97.9129	0.00347202	0.131932	0.0263168	0.979005	0.98218
chr1_28525167_28535386	310.509	-0.00211502	0.081634	-0.0259085	0.97933	0.982438
chr1_221269666_221273961	208.522	-0.00472059	0.189395	-0.0249246	0.980115	0.983156
chr15_75395792_75425401	2582.09	-0.00259337	0.106005	-0.0244646	0.980482	0.983454
chr8_96060563_96067407	291.509	-0.00182766	0.0810111	-0.0225607	0.982001	0.984908
chr2_64486874_64512286	1587.3	0.00209592	0.0943311	0.0222187	0.982273	0.985112
chr20_20160639_20162748	98.4322	-0.00209861	0.100701	-0.0208401	0.983373	0.986121
chr9_38545645_38548076	108.592	0.00280743	0.135076	0.0207841	0.983418	0.986121
chr1_161320394_161332556	288.064	0.0033755	0.163343	0.0206651	0.983513	0.986147
chr15_52795232_52797301	131.149	-0.00210021	0.104841	-0.0200323	0.984018	0.986583
chr2_120866794_120868210	120.711	0.00230311	0.11928	0.0193085	0.984595	0.987093
chr7_107318344_107319553	89.7481	-0.00248073	0.132427	-0.0187328	0.985054	0.987484
chr20_39121795_39137293	1284.49	-0.0025485	0.148146	-0.0172027	0.986275	0.988638
chr6_82990928_82992121	91.1748	-0.00250124	0.146402	-0.0170847	0.986369	0.988662
chr2_28053768_28055689	111.227	-0.00266977	0.162351	-0.0164444	0.98688	0.989105
chr3_185016540_185018562	122.001	0.00232206	0.142657	0.0162772	0.987013	0.989169
chr3_138581220_138635203	1399.94	0.0015613	0.100218	0.015579	0.98757	0.989657
chr9_124010956_124016758	299.147	0.00197149	0.130971	0.0150529	0.98799	0.990008
chr17_gl000206_random_36377_40779	470.632	0.00146372	0.10484	0.0139615	0.988861	0.990811
chr3_128942884_128965760	3187.33	-0.0015383	0.111458	-0.0138016	0.988988	0.990869
chr18_43468518_43471578	194.792	0.00140707	0.10623	0.0132456	0.989432	0.991243
chr2_105791117_105793412	119.63	-0.00176071	0.13543	-0.0130008	0.989627	0.991369
chr3_19388351_19390806	229.695	0.00104234	0.0816236	0.0127701	0.989811	0.991484
chr17_56165482_56171034	146.002	0.00131457	0.105307	0.0124832	0.99004	0.991643
chr6_109287852_109289851	101.984	-0.00161542	0.1315	-0.0122846	0.990199	0.991732
chr6_151818184_151823744	361.114	-0.00147626	0.123727	-0.0119316	0.99048	0.991944
chr8_70588371_70594925	172.732	-0.00140993	0.121931	-0.0115633	0.990774	0.992169
chr12_104224980_104227089	97.9599	-0.00168995	0.154193	-0.01096	0.991255	0.992511
chr6_152876355_152910268	817.155	0.00129094	0.117703	0.0109678	0.991249	0.992511
chr12_93577364_93579413	183.998	0.000946298	0.095415	0.00991771	0.992087	0.993134
chr7_139728257_139736577	213.433	0.00109789	0.110628	0.00992418	0.992082	0.993134
chr8_86371021_86372500	89.9148	0.00116684	0.117115	0.0099632	0.992051	0.993134
chr2_128919017_128936716	1255.11	0.00106912	0.111568	0.00958266	0.992354	0.993332
chr20_18491658_18493739	125.497	0.00112072	0.140827	0.00795818	0.99365	0.994559
chr12_47953243_47956156	141.329	-0.00154121	0.202017	-0.0076291	0.993913	0.994752
chr17_44767803_44780337	299.733	0.000940024	0.131778	0.00713338	0.994308	0.995078
chr22_32087337_32092742	268.362	0.000724121	0.107657	0.00672618	0.994633	0.995333
chr3_151588559_151616738	1500.84	-0.000782289	0.139448	-0.00560989	0.995524	0.996084
chr5_74614235_74617490	402.715	-0.000904045	0.159207	-0.00567842	0.995469	0.996084
chr10_89554134_89558127	120.678	-0.000514943	0.116064	-0.00443671	0.99646	0.996951
chr13_45705883_45707814	106.298	-0.000316933	0.102274	-0.00309886	0.997527	0.997948
chr20_1543454_1576690	651.359	-0.00019322	0.122571	-0.0015764	0.998742	0.999093
chr10_81696503_81700202	277.15	0.000132723	0.111043	0.00119524	0.999046	0.999257
chr5_101612610_101619893	244.059	-0.000153928	0.120611	-0.00127624	0.998982	0.999257
chr10_80008758_80019813	286.629	-0.000114347	0.128844	-0.00088748	0.999292	0.999432
chr1_223306910_223311682	180.519	5.82e-05	0.102298	0.000568841	0.999546	0.999616
chr3_154687993_154695472	244.345	-3.91e-05	0.140461	-0.00027854	0.999778	0.999778
chr1_105479_105646	8.72532	-0.198361	0.290465	-0.68291	0.494664	NA
chr1_162776_163201	7.19703	0.381943	0.258781	1.47593	0.139963	NA
chr1_171052_171697	9.39991	0.472242	0.252074	1.87343	0.0610092	NA
chr1_176484_176640	5.35589	0.0961923	0.250856	0.383456	0.701382	NA
chr1_264861_265931	15.7993	0.43342	0.211328	2.05093	0.0402737	NA
chr1_347295_347874	6.47117	-0.341466	0.294641	-1.15892	0.246487	NA
chr1_393000_393436	4.81757	0.724362	0.290727	2.49155	0.0127187	NA
chr1_411104_412576	24.5751	0.23033	0.159512	1.44396	0.148749	NA
chr1_470167_470723	9.74965	0.23401	0.247996	0.943602	0.345373	NA
chr1_540931_541583	18.5655	0.259297	0.18544	1.39828	0.162028	NA
chr1_578241_579973	36.3312	0.140018	0.135173	1.03584	0.300276	NA
chr1_639077_639433	5.32352	0.13501	0.298163	0.452804	0.65069	NA
chr1_650753_651477	12.0475	0.0607341	0.240147	0.252904	0.800343	NA
chr1_655780_656189	6.85453	0.542969	0.271262	2.00164	0.0453233	NA
chr1_672359_672899	13.4864	0.187291	0.230955	0.810938	0.417401	NA
chr1_682832_683040	5.95212	-0.0421788	0.262677	-0.160573	0.87243	NA
chr1_698732_698912	5.2263	0.0390845	0.325622	0.12003	0.904459	NA
chr1_705547_705697	6.24452	0.531703	0.345614	1.53843	0.123944	NA
chr1_706816_708312	22.4312	0.35003	0.17838	1.96227	0.0497309	NA
chr1_709344_710484	19.9471	0.186409	0.174796	1.06644	0.286226	NA
chr1_727318_727625	10.0753	0.237672	0.211799	1.12216	0.261794	NA
chr1_840180_840353	4.15198	0.455753	0.431374	1.05651	0.290734	NA
chr1_840507_840806	10.2186	-0.0718064	0.273321	-0.262718	0.792768	NA
chr1_931117_931882	12.1637	0.0316464	0.254124	0.124532	0.900894	NA
chr1_968655_976131	86.1024	0.18066	0.141954	1.27267	0.203135	NA
chr1_1927394_1928072	30.6254	-0.00526743	0.154501	-0.0340931	0.972803	NA
chr1_2043647_2044634	52.3814	0.213811	0.12269	1.74269	0.0813879	NA
chr1_2105976_2106272	11.754	-0.039972	0.221567	-0.180406	0.856834	NA
chr1_2155397_2155920	18.6324	-0.208461	0.216272	-0.963882	0.335105	NA
chr1_2310859_2311029	4.49002	0.00829472	0.341243	0.0243074	0.980607	NA
chr1_2313375_2313864	15.615	0.216425	0.228143	0.94864	0.342804	NA
chr1_2495484_2498192	58.9126	0.15427	0.153065	1.00787	0.313517	NA
chr1_2750613_2750801	2.87724	-0.527004	0.512661	-1.02798	0.30396	NA
chr1_2775721_2776255	12.933	0.245506	0.255894	0.959404	0.337355	NA
chr1_2810720_2811171	13.3135	0.0395156	0.242232	0.163131	0.870415	NA
chr1_2869803_2871360	86.1794	0.0718226	0.113376	0.633491	0.526413	NA
chr1_2949397_2950701	50.7752	-0.0723614	0.141633	-0.510907	0.609416	NA
chr1_3235987_3236157	6.90621	0.556739	0.486728	1.14384	0.252689	NA
chr1_3300751_3301059	6.13747	0.223944	0.332317	0.673886	0.500384	NA
chr1_3536272_3536769	18.8064	0.198319	0.486093	0.407985	0.683285	NA
chr1_3620562_3621134	13.9817	-0.136108	0.256658	-0.530308	0.595899	NA
chr1_3636632_3637987	30.4502	-0.020542	0.192906	-0.106487	0.915196	NA
chr1_3703760_3705231	41.5613	0.0651786	0.160387	0.406384	0.68446	NA
chr1_3726671_3727261	18.9026	0.497734	0.23728	2.09767	0.0359345	NA
chr1_3759603_3760139	23.7374	0.247735	0.254263	0.974327	0.329894	NA
chr1_4237408_4238201	16.1608	0.0152491	0.211093	0.072239	0.942412	NA
chr1_4769452_4769955	10.4706	0.128317	0.291781	0.439772	0.660102	NA
chr1_4770840_4771071	4.82269	-0.22299	0.386796	-0.576505	0.564274	NA
chr1_4795630_4796636	20.6359	-0.23307	0.234282	-0.994826	0.319821	NA
chr1_5388894_5390321	42.6248	-0.0317503	0.160174	-0.198224	0.842869	NA
chr1_5449397_5450209	20.0024	0.123543	0.190084	0.649938	0.515732	NA
chr1_5773432_5773964	13.3227	0.20633	0.311861	0.661608	0.508222	NA
chr1_6035544_6036233	24.6622	-0.0963984	0.220539	-0.437104	0.662036	NA
chr1_6116047_6116276	7.65747	0.0275924	0.280142	0.0984944	0.92154	NA
chr1_6116313_6117101	24.5554	0.200599	0.190167	1.05485	0.291492	NA
chr1_6214783_6215521	14.6028	0.0368487	0.249484	0.1477	0.88258	NA
chr1_6692328_6694805	43.6062	-0.00487205	0.186015	-0.0261917	0.979104	NA
chr1_6717150_6717351	10.0892	-0.123602	0.248581	-0.497228	0.619028	NA
chr1_6860770_6861253	17.3639	0.448115	0.186828	2.39855	0.0164601	NA
chr1_7023005_7024106	43.3017	0.211534	0.168615	1.25454	0.209647	NA
chr1_7221184_7221334	11.2553	0.936957	0.600921	1.5592	0.118948	NA
chr1_7740339_7740828	17.8585	-0.14382	0.209446	-0.68667	0.49229	NA
chr1_7764242_7765294	29.9406	0.249688	0.149513	1.67001	0.0949166	NA
chr1_7812879_7813029	9.15313	0.871609	0.394591	2.20889	0.027182	NA
chr1_7902393_7903170	31.1361	0.344059	0.160278	2.14664	0.0318219	NA
chr1_7959547_7960512	52.6217	0.199913	0.135221	1.47842	0.139296	NA
chr1_7972468_7973663	68.5769	-0.066419	0.270531	-0.245513	0.806059	NA
chr1_7975813_7976434	43.6208	0.287448	0.181659	1.58235	0.11357	NA
chr1_8040534_8041262	20.8357	-0.0152419	0.215631	-0.0706851	0.943648	NA
chr1_8049469_8050057	19.352	-0.1701	0.266506	-0.638261	0.523304	NA
chr1_8064959_8065606	13.9894	0.253962	0.254909	0.996283	0.319113	NA
chr1_8377909_8378623	22.9699	0.0425484	0.194784	0.218439	0.827087	NA
chr1_8412228_8412549	7.78627	-0.113363	0.388715	-0.291636	0.770565	NA
chr1_8516967_8517165	10.9212	0.0675358	0.334794	0.201723	0.840133	NA
chr1_8620781_8622117	55.4901	0.154347	0.174955	0.88221	0.377663	NA
chr1_8740936_8742013	71.6831	0.369827	0.124475	2.9711	0.00296733	NA
chr1_8788465_8788778	14.2832	0.214071	0.261997	0.817073	0.413887	NA
chr1_8889505_8889750	17.9433	0.112837	0.186502	0.605015	0.545169	NA
chr1_9335520_9335675	8.19382	0.241921	0.295907	0.817557	0.41361	NA
chr1_9355125_9355600	11.1506	0.305431	0.279246	1.09377	0.274057	NA
chr1_9392625_9393377	23.4241	0.0417233	0.204073	0.204453	0.838	NA
chr1_9586045_9586798	18.8226	0.366197	0.186513	1.96339	0.0496014	NA
chr1_9653099_9653679	19.677	0.111897	0.208801	0.535901	0.592027	NA
chr1_9830744_9831479	17.1358	-0.301013	0.215494	-1.39685	0.162459	NA
chr1_10229647_10230408	39.2421	0.303358	0.139071	2.18131	0.0291603	NA
chr1_10275927_10276641	44.3733	0.117944	0.151476	0.778633	0.436196	NA
chr1_10323232_10324367	42.383	-0.0291286	0.172076	-0.169277	0.865578	NA
chr1_10384532_10385395	66.977	0.299214	0.169627	1.76396	0.0777392	NA
chr1_10604384_10604574	9.82467	0.122933	0.286391	0.42925	0.667741	NA
chr1_10613655_10613844	6.86852	-0.124134	0.386444	-0.321221	0.748043	NA
chr1_10616925_10617102	11.7347	0.65153	0.49674	1.31161	0.189651	NA
chr1_10676945_10677133	2.67085	0.559165	0.548636	1.01919	0.308112	NA
chr1_10698459_10698648	4.81538	-0.277754	0.322266	-0.861879	0.388754	NA
chr1_10804440_10804763	2.81776	0.847422	0.495474	1.71032	0.0872058	NA
chr1_10964381_10965358	44.8408	0.165879	0.141708	1.17057	0.241772	NA
chr1_10977683_10978259	48.7094	0.392386	0.217069	1.80765	0.0706607	NA
chr1_10999942_11000219	12.5869	0.261034	0.244433	1.06792	0.285558	NA
chr1_11025025_11026736	86.5035	0.0449405	0.105796	0.424784	0.670994	NA
chr1_11132991_11133190	9.6208	0.588462	0.351463	1.67432	0.0940674	NA
chr1_11188425_11188621	4.64868	-0.542336	0.465949	-1.16394	0.244449	NA
chr1_11198742_11198984	5.48859	0.257757	0.402662	0.640133	0.522086	NA
chr1_11216639_11217185	29.3745	0.0221443	0.165866	0.133507	0.893792	NA
chr1_11395224_11396236	46.0469	0.289725	0.145885	1.98598	0.0470354	NA
chr1_11412975_11413511	19.6656	0.211017	0.22372	0.943218	0.345569	NA
chr1_11434684_11435881	24.2548	-0.0548728	0.175308	-0.313008	0.754274	NA
chr1_11466889_11468170	74.3445	0.370827	0.135258	2.74163	0.00611351	NA
chr1_11516867_11517195	9.45952	0.500121	0.407082	1.22855	0.21924	NA
chr1_11517264_11517666	13.4997	-0.821588	0.364709	-2.25272	0.0242767	NA
chr1_11519329_11519719	6.77312	-0.0999123	0.403169	-0.247817	0.804276	NA
chr1_11710281_11711290	32.7509	0.332319	0.144928	2.29299	0.0218487	NA
chr1_11730427_11731105	18.4165	0.23035	0.227676	1.01174	0.311661	NA
chr1_11902211_11902381	10.3423	0.365435	0.318392	1.14775	0.251071	NA
chr1_11902564_11904104	42.5373	0.0652362	0.188065	0.346881	0.728681	NA
chr1_12112279_12112449	6.41107	-0.369851	0.352594	-1.04894	0.294204	NA
chr1_12326167_12327235	73.2978	0.175779	0.177567	0.98993	0.322208	NA
chr1_12477232_12478114	39.6045	0.0480904	0.13924	0.345377	0.729811	NA
chr1_12748899_12749947	32.4625	0.172129	0.246145	0.699299	0.484365	NA
chr1_13471087_13471309	3.34922	0.540483	0.466691	1.15812	0.246816	NA
chr1_13920149_13920485	15.9687	0.137839	0.284193	0.485018	0.627663	NA
chr1_13968380_13969584	51.8425	0.158484	0.142848	1.10946	0.267232	NA
chr1_14138196_14138404	8.59397	-0.116625	0.343611	-0.339411	0.7343	NA
chr1_14658028_14658783	11.9492	-0.0165103	0.294809	-0.0560034	0.955339	NA
chr1_14659299_14659496	11.9025	0.209282	0.264962	0.789857	0.429611	NA
chr1_14659506_14659763	12.391	-0.0273735	0.21248	-0.128829	0.897493	NA
chr1_15104024_15104224	6.62453	-0.254126	0.452654	-0.561414	0.574516	NA
chr1_15342354_15343865	38.9898	-0.094943	0.213918	-0.44383	0.657166	NA
chr1_15406556_15407657	25.5784	0.0950654	0.177162	0.536601	0.591543	NA
chr1_15464615_15464821	7.15922	0.302682	0.355496	0.851436	0.394527	NA
chr1_15468953_15469196	10.1144	0.189888	0.327417	0.579957	0.561944	NA
chr1_15469210_15469388	6.54459	0.159505	0.408453	0.390509	0.69616	NA
chr1_15482764_15483014	14.3524	0.201542	0.236378	0.852628	0.393866	NA
chr1_15623175_15623987	22.2078	0.408965	0.232102	1.76201	0.0780679	NA
chr1_15710959_15713435	56.1027	0.214501	0.148459	1.44485	0.1485	NA
chr1_15967334_15968988	57.0259	-0.0852183	0.147699	-0.576971	0.563959	NA
chr1_15969267_15969550	4.60115	-0.239958	0.35841	-0.669507	0.503172	NA
chr1_16339135_16339674	17.7509	0.100073	0.207625	0.481991	0.629812	NA
chr1_16339736_16340329	8.85812	0.48614	0.252317	1.9267	0.0540169	NA
chr1_16405490_16406048	25.5113	0.0958258	0.247521	0.387142	0.698651	NA
chr1_16448968_16450645	64.0495	0.0827569	0.17534	0.471979	0.636942	NA
chr1_16484994_16485478	15.5552	0.270932	0.271719	0.997102	0.318715	NA
chr1_16619564_16620877	83.9318	0.097555	0.133367	0.731479	0.464487	NA
chr1_16633552_16633747	4.49478	0.110527	0.375527	0.294324	0.768511	NA
chr1_16661999_16662687	20.3012	0.21301	0.240503	0.885685	0.375787	NA
chr1_16691004_16691996	54.6178	0.251759	0.126188	1.99511	0.0460303	NA
chr1_16891576_16891845	64.6333	0.245497	0.141672	1.73285	0.0831218	NA
chr1_16893418_16893834	57.5345	0.412605	0.177164	2.32895	0.0198617	NA
chr1_16947453_16947623	13.861	0.582679	0.284699	2.04665	0.0406922	NA
chr1_17026923_17028314	50.2529	0.582788	0.222516	2.61908	0.00881663	NA
chr1_17100979_17101626	10.1197	0.43881	0.227271	1.93078	0.0535107	NA
chr1_17106207_17106663	11.2728	0.240273	0.291818	0.823366	0.4103	NA
chr1_17260810_17261270	25.6818	0.313996	0.264305	1.18801	0.23483	NA
chr1_17286561_17288032	84.8632	0.0906688	0.154569	0.58659	0.557479	NA
chr1_17345244_17346218	62.1104	0.116222	0.121291	0.958209	0.337958	NA
chr1_17347372_17349925	62.5906	0.0664298	0.137947	0.48156	0.630118	NA
chr1_17517792_17518634	36.0319	-0.00700377	0.188403	-0.0371745	0.970346	NA
chr1_17607896_17609432	55.2402	-0.150831	0.189179	-0.797291	0.425282	NA
chr1_17719637_17720304	28.6153	0.457154	0.230289	1.98513	0.04713	NA
chr1_17741812_17742159	11.9169	0.0424674	0.227462	0.186701	0.851895	NA
chr1_17791603_17792471	22.2684	-0.230417	0.220009	-1.04731	0.294957	NA
chr1_18396206_18396416	13.3582	-0.105627	0.316428	-0.333812	0.738522	NA
chr1_18396686_18396866	9.99107	-0.075641	0.275927	-0.274134	0.783981	NA
chr1_19143173_19143718	13.6673	0.367689	0.294712	1.24762	0.212171	NA
chr1_19154575_19154783	10.244	0.684752	0.334297	2.04834	0.0405269	NA
chr1_19337793_19337991	12.5318	0.56682	0.256836	2.20693	0.0273189	NA
chr1_19483450_19485849	67.7586	0.34123	0.17052	2.00112	0.0453799	NA
chr1_19529033_19529417	16.2487	0.162067	0.244301	0.663392	0.50708	NA
chr1_19530654_19530867	20.3796	0.302024	0.258101	1.17018	0.241929	NA
chr1_19530877_19531544	38.7925	0.0691672	0.175473	0.394175	0.693452	NA
chr1_19531763_19533175	45.3792	-0.0390401	0.175751	-0.222133	0.82421	NA
chr1_19539120_19539794	36.3366	0.33812	0.141081	2.39664	0.016546	NA
chr1_19547684_19547854	11.0965	0.0235364	0.2712	0.086786	0.930842	NA
chr1_19567437_19567835	36.8107	0.0443159	0.172387	0.257072	0.797123	NA
chr1_19641285_19642662	55.5103	0.300973	0.147599	2.03913	0.0414368	NA
chr1_19667411_19668112	15.6668	0.272972	0.228241	1.19598	0.231703	NA
chr1_20119287_20120848	44.6906	0.023128	0.139352	0.165968	0.868183	NA
chr1_20385197_20385588	21.1377	0.00357222	0.195347	0.0182865	0.98541	NA
chr1_20385750_20386243	17.6827	0.296772	0.20814	1.42583	0.153918	NA
chr1_20386574_20386830	9.55714	0.473905	0.241093	1.96565	0.0493392	NA
chr1_20478616_20479667	25.6872	-0.2061	0.208999	-0.986132	0.324068	NA
chr1_20479834_20480694	17.7583	0.0575274	0.196004	0.2935	0.76914	NA
chr1_20480726_20480958	7.86315	-0.200158	0.34689	-0.577008	0.563934	NA
chr1_20497832_20498111	8.8363	-0.13697	0.245275	-0.558433	0.576548	NA
chr1_20985106_20985702	23.2496	0.240091	0.187	1.28391	0.199173	NA
chr1_21023051_21023669	31.3679	0.519837	0.137948	3.76836	0.00016432	NA
chr1_21074632_21074794	11.384	-0.446453	0.342288	-1.30432	0.192124	NA
chr1_21103006_21103179	8.81767	-0.162405	0.339475	-0.4784	0.632365	NA
chr1_21107474_21107664	14.7464	-0.0844484	0.26129	-0.323197	0.746546	NA
chr1_21109107_21109735	20.6311	0.503169	0.211376	2.38044	0.0172918	NA
chr1_21165041_21165551	13.3402	0.0192899	0.249581	0.077289	0.938394	NA
chr1_21178217_21179163	36.2653	0.177652	0.218171	0.814277	0.415486	NA
chr1_21200360_21200576	9.79835	-0.165617	0.333965	-0.495911	0.619957	NA
chr1_21377475_21378177	41.6478	0.323982	0.188291	1.72065	0.0853152	NA
chr1_21402767_21403950	55.961	0.017316	0.138104	0.125384	0.90022	NA
chr1_21450210_21450379	11.7439	-0.100646	0.291888	-0.34481	0.730238	NA
chr1_21463063_21464099	36.8134	0.237882	0.158776	1.49823	0.134074	NA
chr1_21478381_21478561	18.9117	0.527025	0.263858	1.99739	0.0457833	NA
chr1_21481099_21481605	25.1456	0.187927	0.200255	0.938438	0.34802	NA
chr1_21497538_21497862	19.306	-0.121497	0.301077	-0.403542	0.68655	NA
chr1_21542536_21543203	21.3251	-0.11568	0.217367	-0.532186	0.594597	NA
chr1_21543272_21544523	20.4499	0.225926	0.221747	1.01885	0.308276	NA
chr1_21691458_21691629	16.3135	0.333623	0.241929	1.37901	0.167892	NA
chr1_21715636_21716000	4.49815	0.574733	0.303194	1.89559	0.0580138	NA
chr1_21754513_21755233	25.0343	0.261873	0.164412	1.59279	0.111207	NA
chr1_22026728_22027190	18.5133	0.0127922	0.207477	0.0616561	0.950837	NA
chr1_22030483_22031092	23.2458	0.141319	0.231419	0.610664	0.541422	NA
chr1_22049044_22049715	18.3244	0.288331	0.222522	1.29574	0.195064	NA
chr1_22069832_22070482	22.2283	0.134097	0.225768	0.593959	0.552539	NA
chr1_22140687_22141396	17.9947	0.276633	0.199352	1.38766	0.165241	NA
chr1_22192117_22193838	68.7322	0.338606	0.113926	2.97215	0.00295725	NA
chr1_22236322_22237043	15.0712	0.149284	0.27228	0.548276	0.583503	NA
chr1_23072566_23072968	10.0775	0.427434	0.250602	1.70562	0.0880779	NA
chr1_23076419_23077476	62.3005	0.331001	0.141656	2.33665	0.0194572	NA
chr1_23211407_23211994	26.6378	0.101732	0.16947	0.600296	0.548309	NA
chr1_23503819_23504608	32.8639	0.219744	0.172962	1.27048	0.203914	NA
chr1_23640836_23641350	28.3074	-0.0622499	0.224486	-0.2773	0.78155	NA
chr1_23650015_23650573	22.7201	-0.051747	0.208428	-0.248273	0.803923	NA
chr1_23728453_23729289	22.5408	0.00512355	0.202097	0.0253519	0.979774	NA
chr1_23840942_23841514	15.532	0.0033396	0.26136	0.0127778	0.989805	NA
chr1_24026661_24027096	15.4061	0.0726003	0.209711	0.346192	0.729199	NA
chr1_24031065_24031251	6.14258	-0.205536	0.386518	-0.531763	0.59489	NA
chr1_24087066_24087289	10.5355	0.258663	0.302094	0.856233	0.391869	NA
chr1_24164809_24165000	14.1081	0.046422	0.227229	0.204296	0.838122	NA
chr1_24165296_24165856	28.0562	0.341909	0.220308	1.55196	0.120671	NA
chr1_24181824_24182166	20.5963	-0.0662757	0.246847	-0.268489	0.788323	NA
chr1_24477418_24477660	5.07053	0.750672	0.366603	2.04764	0.0405952	NA
chr1_24488997_24489351	11.9825	-0.38239	0.227864	-1.67815	0.0933177	NA
chr1_24769440_24771632	67.619	0.356737	0.151569	2.35362	0.0185914	NA
chr1_24913478_24913893	30.2048	-0.151748	0.162584	-0.933356	0.350636	NA
chr1_24986647_24986817	18.6151	0.0751692	0.278499	0.269909	0.78723	NA
chr1_24997070_24997842	33.0777	0.161005	0.215933	0.745623	0.455895	NA
chr1_24998236_24998398	8.71577	-0.535175	0.351499	-1.52255	0.127872	NA
chr1_25112497_25113597	39.0095	0.300536	0.152627	1.96909	0.0489427	NA
chr1_25458405_25458610	6.16809	-0.0920954	0.366154	-0.251521	0.801411	NA
chr1_25547745_25547929	12.1421	0.195384	0.383903	0.508942	0.610793	NA
chr1_25637680_25638256	10.3306	0.564764	0.426128	1.32534	0.185059	NA
chr1_25778269_25778944	37.6162	0.300593	0.145605	2.06444	0.0389765	NA
chr1_25847237_25847575	16.4248	0.0330627	0.195958	0.168724	0.866014	NA
chr1_26200776_26202456	72.9513	0.265858	0.133428	1.99252	0.0463136	NA
chr1_26341603_26342163	24.8488	0.28304	0.194019	1.45882	0.144613	NA
chr1_26343713_26344114	13.6936	0.042076	0.26816	0.156906	0.875319	NA
chr1_26468241_26468703	7.54	0.416248	0.303082	1.37339	0.169632	NA
chr1_26490799_26491024	5.02491	0.0754395	0.323403	0.233268	0.815554	NA
chr1_26564067_26564398	25.8493	0.161048	0.194963	0.826045	0.408778	NA
chr1_26592782_26592952	10.5582	0.482803	0.320845	1.50479	0.132379	NA
chr1_26624388_26624760	11.9581	0.113349	0.275436	0.411525	0.680688	NA
chr1_26625553_26626174	18.6467	0.0749056	0.19766	0.378961	0.704717	NA
chr1_26626961_26627713	22.5787	0.184332	0.206632	0.892079	0.372351	NA
chr1_26628581_26629185	13.9415	-0.0359534	0.248922	-0.144437	0.885156	NA
chr1_26662520_26663242	25.5687	-0.00650087	0.181089	-0.0358988	0.971363	NA
chr1_26761103_26761733	17.5113	0.509351	0.234923	2.16816	0.0301463	NA
chr1_26772870_26773485	22.5545	0.215153	0.256007	0.840419	0.400673	NA
chr1_26846120_26847549	34.4956	-0.127991	0.18586	-0.688643	0.491048	NA
chr1_27173878_27174397	18.7312	0.280963	0.274864	1.02219	0.306692	NA
chr1_27176503_27176692	5.96364	-0.0116937	0.37494	-0.0311882	0.975119	NA
chr1_27211333_27214807	87.4694	0.13617	0.148872	0.914682	0.360359	NA
chr1_27219994_27220146	5.84941	-0.600333	0.479505	-1.25199	0.210575	NA
chr1_27258306_27259522	47.5165	0.0143459	0.148649	0.0965083	0.923117	NA
chr1_27371153_27371665	26.9608	0.206632	0.182331	1.13328	0.257096	NA
chr1_27393689_27394265	18.9993	-0.125425	0.210692	-0.595302	0.551642	NA
chr1_27601815_27602721	48.7328	0.0769379	0.146534	0.525053	0.599546	NA
chr1_28056305_28056994	18.4444	0.0465245	0.198562	0.234307	0.814747	NA
chr1_28119200_28119367	9.72611	-0.0838857	0.291787	-0.28749	0.773737	NA
chr1_28153861_28154555	17.0161	-0.0832376	0.18524	-0.44935	0.65318	NA
chr1_28169013_28169634	11.9518	-0.123564	0.261869	-0.471855	0.63703	NA
chr1_28339694_28340358	23.0689	0.757146	0.301668	2.50986	0.0120778	NA
chr1_28396265_28396959	26.5457	-0.141481	0.213031	-0.664136	0.506604	NA
chr1_28404211_28404680	17.2328	0.213004	0.243664	0.874174	0.382024	NA
chr1_28406908_28407611	19.8104	-0.153805	0.223919	-0.686879	0.492159	NA
chr1_28417016_28417806	35.3119	0.15005	0.141824	1.058	0.290054	NA
chr1_28614039_28614246	9.87386	-0.212608	0.336274	-0.632247	0.527226	NA
chr1_28617997_28618289	17.3456	0.268335	0.284574	0.942936	0.345713	NA
chr1_28664750_28665428	11.7964	0.311203	0.289964	1.07325	0.283161	NA
chr1_28700122_28700364	12.6491	0.0612837	0.269558	0.227349	0.820153	NA
chr1_28704498_28705607	53.4953	0.255066	0.144446	1.76582	0.077426	NA
chr1_28743965_28744995	72.5897	-0.0416982	0.137855	-0.302479	0.762287	NA
chr1_28759239_28759507	7.37503	0.19074	0.396098	0.481546	0.630128	NA
chr1_28796766_28797349	15.4036	0.237512	0.205789	1.15415	0.248437	NA
chr1_28799107_28799279	5.41005	0.054064	0.412693	0.131003	0.895773	NA
chr1_28809052_28809591	24.8442	0.440856	0.266252	1.65579	0.0977653	NA
chr1_28886248_28886876	20.3889	0.284574	0.219117	1.29873	0.194037	NA
chr1_28944979_28945318	16.7659	-0.0431133	0.1959	-0.220079	0.82581	NA
chr1_28991481_28992346	20.7775	0.183483	0.253528	0.723718	0.469239	NA
chr1_29010484_29011311	15.728	0.406211	0.234566	1.73176	0.083317	NA
chr1_29011480_29011710	12.6321	0.704935	0.324644	2.17141	0.0299001	NA
chr1_29038270_29038445	7.58462	0.0177772	0.349538	0.0508592	0.959438	NA
chr1_29041248_29041422	9.46036	0.604704	0.30947	1.954	0.0507016	NA
chr1_29041426_29041746	14.8801	0.0648411	0.200302	0.323717	0.746152	NA
chr1_29044510_29044667	6.1875	-0.779224	0.335107	-2.3253	0.0200558	NA
chr1_29273399_29273897	17.1153	0.0804963	0.234328	0.343519	0.731208	NA
chr1_29310244_29310727	13.0259	0.359207	0.24558	1.46269	0.143553	NA
chr1_29312769_29314064	85.3028	0.187547	0.116307	1.61252	0.106849	NA
chr1_29338409_29339151	31.806	0.0402575	0.134067	0.30028	0.763964	NA
chr1_29340180_29340683	14.882	-0.149954	0.292787	-0.51216	0.608539	NA
chr1_29352424_29353327	32.7174	0.37445	0.205861	1.81894	0.0689206	NA
chr1_29355175_29355620	15.8415	0.366626	0.207124	1.77008	0.0767131	NA
chr1_29372105_29372481	11.1776	-0.268363	0.264313	-1.01532	0.309952	NA
chr1_29388437_29388778	21.1487	-0.213052	0.19962	-1.06729	0.285841	NA
chr1_29401947_29402135	9.13934	-0.754988	0.279158	-2.70452	0.00684035	NA
chr1_30184931_30185212	16.8304	0.00930143	0.230352	0.0403792	0.967791	NA
chr1_30602795_30604335	43.9481	-0.208576	0.174642	-1.1943	0.232359	NA
chr1_30914273_30915114	8.43405	-0.0259582	0.256868	-0.101057	0.919505	NA
chr1_31297014_31297234	7.58493	0.555043	0.277195	2.00235	0.0452467	NA
chr1_31414725_31415444	17.0567	0.519741	0.298205	1.7429	0.0813519	NA
chr1_31581956_31582605	24.3615	0.137184	0.286195	0.479338	0.631698	NA
chr1_31739574_31739844	13.0042	0.423239	0.278211	1.52129	0.128187	NA
chr1_31746952_31747256	9.7227	0.123204	0.328804	0.374703	0.707881	NA
chr1_31821165_31821408	8.95656	0.112712	0.260772	0.432226	0.665577	NA
chr1_31867290_31867915	23.2362	0.118808	0.189771	0.626061	0.531275	NA
chr1_31896071_31896840	21.3344	0.132805	0.200919	0.660987	0.50862	NA
chr1_32071195_32072102	46.2686	0.320544	0.182585	1.75559	0.0791585	NA
chr1_32268340_32268877	49.1802	0.245903	0.13448	1.82855	0.0674673	NA
chr1_32608091_32608337	15.5197	0.46721	0.223794	2.08768	0.0368265	NA
chr1_32618084_32618275	7.99045	1.03269	0.488966	2.11198	0.0346878	NA
chr1_32681136_32682409	54.0733	0.155899	0.137016	1.13782	0.255197	NA
chr1_32692998_32693639	20.5653	0.178331	0.215432	0.827784	0.407793	NA
chr1_32897294_32898160	27.128	-0.0532681	0.242098	-0.220028	0.82585	NA
chr1_32966186_32966684	16.3542	0.387219	0.234288	1.65275	0.0983822	NA
chr1_33144744_33145401	28.6031	0.162611	0.239781	0.678165	0.497667	NA
chr1_33177441_33178303	24.09	0.402125	0.171304	2.34743	0.0189033	NA
chr1_33411752_33411981	4.31021	0.0456235	0.38786	0.117629	0.906362	NA
chr1_33618917_33619106	8.83936	0.226572	0.255833	0.885623	0.375821	NA
chr1_33759119_33759414	10.1799	0.473225	0.301801	1.568	0.11688	NA
chr1_33761034_33764176	59.8648	0.0277508	0.133783	0.207431	0.835673	NA
chr1_33767159_33767908	23.3295	-0.0695924	0.198263	-0.35101	0.725581	NA
chr1_33896163_33899842	77.6047	0.140158	0.127173	1.10211	0.270416	NA
chr1_33926158_33927863	51.7786	0.0405779	0.130798	0.310233	0.756383	NA
chr1_34079294_34079464	5.19962	0.744624	0.555959	1.33935	0.180456	NA
chr1_34718547_34719248	7.95244	0.170863	0.258767	0.6603	0.509062	NA
chr1_34817144_34817690	4.57817	0.225651	0.415385	0.543235	0.586968	NA
chr1_35394845_35395242	10.8277	-0.130612	0.254381	-0.513451	0.607636	NA
chr1_35443954_35444124	13.5369	0.469657	0.290145	1.6187	0.105513	NA
chr1_35448377_35448563	8.44256	-0.0937333	0.309731	-0.302628	0.762173	NA
chr1_35586297_35586789	14.5438	0.0467398	0.230774	0.202535	0.839498	NA
chr1_35611781_35612056	17.4859	0.270843	0.301157	0.899343	0.36847	NA
chr1_35725923_35726081	4.84825	0.295611	0.476379	0.620538	0.534904	NA
chr1_35767151_35767721	17.8761	0.592084	0.237201	2.49612	0.012556	NA
chr1_35876835_35877367	35.0135	0.535427	0.195892	2.73328	0.00627079	NA
chr1_36026013_36026221	4.52966	0.469152	0.459585	1.02082	0.307342	NA
chr1_36058586_36059321	23.895	-0.0769933	0.230798	-0.333596	0.738684	NA
chr1_36173794_36174243	8.51452	0.0142334	0.287311	0.04954	0.960489	NA
chr1_36244760_36245807	84.4754	0.140317	0.136099	1.03099	0.302545	NA
chr1_36389701_36389871	9.82677	0.589779	0.419596	1.40559	0.159846	NA
chr1_36408361_36409627	70.2835	0.20493	0.107164	1.9123	0.0558377	NA
chr1_36521052_36522020	45.7768	-0.0122837	0.21348	-0.0575406	0.954115	NA
chr1_36557560_36559959	48.3517	0.0636432	0.160211	0.397245	0.691187	NA
chr1_36590653_36590823	5.81216	0.119101	0.341462	0.348797	0.727242	NA
chr1_36668678_36669882	66.4515	-0.0772506	0.178747	-0.432179	0.665611	NA
chr1_36786307_36787009	22.0662	0.254456	0.214508	1.18623	0.235533	NA
chr1_36974862_36975524	2.9163	0.323103	0.383315	0.842917	0.399275	NA
chr1_36981015_36981933	19.9491	-0.147676	0.249604	-0.591641	0.554091	NA
chr1_37183212_37183495	13.0911	-0.233168	0.30904	-0.754492	0.450554	NA
chr1_37183516_37184166	13.3996	0.0154988	0.291814	0.0531121	0.957643	NA
chr1_37835937_37836135	7.59555	-0.109189	0.375383	-0.290874	0.771148	NA
chr1_38015192_38015623	27.9262	0.0917832	0.218743	0.419594	0.674782	NA
chr1_38028190_38028362	7.79097	0.0636435	0.346993	0.183415	0.854473	NA
chr1_38072032_38072675	17.0999	0.107451	0.200808	0.535094	0.592585	NA
chr1_38495242_38496461	43.8494	0.0697041	0.150901	0.461921	0.644138	NA
chr1_38858401_38859045	16.6971	0.020175	0.248913	0.0810522	0.9354	NA
chr1_39771014_39771606	36.3881	-0.10322	0.200081	-0.515892	0.60593	NA
chr1_39823734_39824198	18.9163	0.132807	0.237245	0.559787	0.575625	NA
chr1_39826476_39827043	22.8618	0.00168083	0.203008	0.00827963	0.993394	NA
chr1_39834768_39834940	9.79995	-0.105411	0.36177	-0.291376	0.770764	NA
chr1_39835706_39836471	18.2324	0.149238	0.168746	0.884398	0.376482	NA
chr1_39841530_39842189	22.0182	0.224906	0.226775	0.991758	0.321316	NA
chr1_39844272_39845173	43.15	0.629904	0.15056	4.18374	2.87e-05	NA
chr1_39846375_39846547	8.46347	-0.300097	0.270873	-1.10789	0.267909	NA
chr1_39901731_39902019	8.57585	-0.0911548	0.301495	-0.302342	0.762391	NA
chr1_39905942_39908037	60.0127	0.0252515	0.143227	0.176304	0.860055	NA
chr1_39941234_39941497	8.8118	0.466874	0.400527	1.16565	0.243757	NA
chr1_39990936_39992209	50.2234	0.30962	0.139282	2.22297	0.026218	NA
chr1_40030056_40030431	11.4525	0.0199556	0.306343	0.0651414	0.948061	NA
chr1_40064187_40064357	10.1125	0.493446	0.329334	1.49831	0.134052	NA
chr1_40241731_40241979	7.72832	-0.203378	0.411825	-0.493845	0.621416	NA
chr1_40358686_40359019	19.4169	0.636038	0.328415	1.93669	0.0527832	NA
chr1_40378244_40378443	2.59129	0.455565	0.342029	1.33195	0.182878	NA
chr1_40461076_40462076	52.4804	-0.132987	0.152925	-0.869621	0.384508	NA
chr1_40468921_40469413	30.9448	0.289055	0.240246	1.20316	0.228914	NA
chr1_40605766_40606127	12.1642	0.429526	0.34957	1.22873	0.219175	NA
chr1_40741434_40741624	7.50355	0.0453445	0.355788	0.127448	0.898586	NA
chr1_40777630_40779178	54.9163	0.101226	0.131985	0.766946	0.443113	NA
chr1_41134413_41134671	10.5898	0.0267071	0.246971	0.108139	0.913886	NA
chr1_41194655_41194853	12.8823	0.0778019	0.329648	0.236015	0.813421	NA
chr1_41201837_41202034	15.2788	-0.0516143	0.292914	-0.17621	0.860129	NA
chr1_41203023_41203608	13.3708	0.331056	0.218628	1.51424	0.129964	NA
chr1_41207058_41207218	16.7756	0.786917	0.311663	2.5249	0.0115733	NA
chr1_41207534_41208302	33.5359	0.174033	0.161977	1.07443	0.282632	NA
chr1_41283345_41285050	56.6338	0.151251	0.12758	1.18554	0.235803	NA
chr1_41310489_41311283	56.0278	0.0420847	0.106941	0.393531	0.693928	NA
chr1_41341287_41341907	27.0694	0.285984	0.20887	1.3692	0.170938	NA
chr1_41574582_41574738	9.83747	0.23125	0.337134	0.68593	0.492757	NA
chr1_41575407_41575800	18.5974	-0.233929	0.301904	-0.774845	0.438431	NA
chr1_41740135_41741043	43.5537	0.363638	0.168733	2.15511	0.0311533	NA
chr1_41771786_41772060	14.8166	0.370421	0.241481	1.53396	0.125041	NA
chr1_41846071_41848414	67.3061	0.410685	0.16492	2.49021	0.0127669	NA
chr1_41893989_41894736	32.3769	0.438738	0.178151	2.46273	0.0137883	NA
chr1_42003027_42003308	8.52743	0.480874	0.389071	1.23595	0.216476	NA
chr1_42003772_42004276	14.2742	0.499839	0.21568	2.31751	0.0204761	NA
chr1_42088471_42089824	56.0971	0.106226	0.114127	0.930767	0.351974	NA
chr1_42104872_42107321	81.4206	0.237859	0.122369	1.94379	0.0519213	NA
chr1_42107895_42108126	12.5818	0.134026	0.302998	0.442334	0.658248	NA
chr1_42446952_42447322	17.3439	0.58618	0.241215	2.43011	0.0150942	NA
chr1_42479682_42480060	18.2436	0.0389015	0.254203	0.153033	0.878372	NA
chr1_42645165_42645697	23.7464	0.354308	0.206627	1.71472	0.0863957	NA
chr1_42684848_42685404	22.5113	0.0432359	0.283532	0.15249	0.8788	NA
chr1_42688113_42688554	18.7495	0.284402	0.293726	0.968258	0.332915	NA
chr1_42706981_42707170	7.34913	0.790397	0.336327	2.35009	0.0187691	NA
chr1_42725494_42725699	19.8874	0.348802	0.26577	1.31242	0.189378	NA
chr1_42763978_42765141	50.9731	0.0809775	0.138795	0.583431	0.559603	NA
chr1_42995077_42995907	73.0932	0.318483	0.129069	2.46753	0.0136047	NA
chr1_43126708_43127162	30.1126	0.603821	0.170185	3.54802	0.000388131	NA
chr1_43164588_43164808	11.0786	0.248824	0.32225	0.772145	0.440028	NA
chr1_43223258_43223998	20.8181	0.506377	0.146229	3.46291	0.000534372	NA
chr1_43224083_43225799	83.0683	0.256068	0.120296	2.12864	0.0332838	NA
chr1_43244873_43245377	12.5693	0.0099893	0.301609	0.03312	0.973579	NA
chr1_43250805_43251450	14.4746	0.0063586	0.211672	0.0300398	0.976035	NA
chr1_43272081_43273480	78.681	0.14545	0.135743	1.07151	0.283941	NA
chr1_43303441_43304511	41.8187	0.442016	0.161769	2.73239	0.00628761	NA
chr1_43304575_43304755	9.45634	0.446874	0.24199	1.84666	0.0647965	NA
chr1_43704702_43706159	74.5939	0.125942	0.124552	1.01116	0.31194	NA
chr1_43739847_43740592	40.0345	-0.168198	0.188685	-0.891423	0.372702	NA
chr1_43793280_43793548	13.9495	-0.219916	0.296714	-0.74117	0.45859	NA
chr1_43828776_43828968	8.23677	0.218284	0.281265	0.776082	0.437701	NA
chr1_43861667_43861961	12.5226	0.120645	0.291095	0.414453	0.678542	NA
chr1_43863453_43864217	9.46263	0.0663892	0.285294	0.232704	0.815991	NA
chr1_43881998_43882221	8.87884	0.0989597	0.332472	0.297648	0.765972	NA
chr1_43884908_43885094	5.13354	-0.066774	0.374882	-0.17812	0.858629	NA
chr1_43902248_43902886	19.1214	0.515702	0.236528	2.1803	0.0292351	NA
chr1_44091462_44091632	4.72121	0.000722963	0.617594	0.00117061	0.999066	NA
chr1_44119221_44119437	16.6125	0.127501	0.226686	0.562456	0.573805	NA
chr1_44129832_44130229	11.8579	0.408417	0.348239	1.17281	0.240874	NA
chr1_44143157_44143573	15.8816	0.291367	0.19643	1.48331	0.137992	NA
chr1_44146912_44147098	9.03211	0.304138	0.328166	0.926782	0.35404	NA
chr1_44150860_44151058	4.97754	0.337067	0.387595	0.869637	0.384499	NA
chr1_44176508_44177445	43.46	0.293486	0.16535	1.77493	0.0759088	NA
chr1_44448702_44449070	13.6818	-0.0126074	0.250823	-0.0502641	0.959912	NA
chr1_44533638_44534086	15.0218	0.320043	0.233008	1.37353	0.169588	NA
chr1_44701299_44701469	5.87359	0.698364	0.44179	1.58076	0.113933	NA
chr1_44728452_44730768	81.7817	0.235162	0.124313	1.89169	0.0585321	NA
chr1_44969236_44969750	13.3367	0.426791	0.215396	1.98143	0.0475431	NA
chr1_44995726_44996127	17.5807	0.00569502	0.297568	0.0191386	0.984731	NA
chr1_45026788_45027080	14.8476	0.185365	0.210176	0.881951	0.377803	NA
chr1_45129643_45130283	19.0631	0.488963	0.204191	2.39463	0.0166372	NA
chr1_45255534_45256105	29.5001	0.259705	0.203433	1.27661	0.20174	NA
chr1_45301751_45302049	17.8363	0.639168	0.254481	2.51165	0.0120167	NA
chr1_45439769_45439919	14.9976	0.967339	0.277184	3.48988	0.000483237	NA
chr1_45466268_45467133	39.5957	0.355113	0.161979	2.19234	0.0283551	NA
chr1_45498996_45499872	63.2585	0.197973	0.104093	1.90189	0.0571854	NA
chr1_45581714_45582324	41.7501	0.173699	0.190509	0.911761	0.361894	NA
chr1_45739042_45739415	21.3185	0.322633	0.211005	1.52903	0.126256	NA
chr1_45799619_45800487	32.4817	0.150277	0.194909	0.771012	0.4407	NA
chr1_45839180_45839387	27.3528	0.249952	0.217849	1.14736	0.251231	NA
chr1_45974003_45974229	8.20013	0.0319442	0.334213	0.0955803	0.923854	NA
chr1_45983624_45984855	47.7657	0.167263	0.133957	1.24863	0.2118	NA
chr1_45984937_45985297	19.1422	0.755785	0.263785	2.86516	0.00416805	NA
chr1_46023365_46023755	15.3284	0.384959	0.292889	1.31435	0.188728	NA
chr1_46026109_46026540	12.6196	0.425647	0.288533	1.47521	0.140156	NA
chr1_46033552_46035516	53.2492	0.135769	0.150755	0.900594	0.367804	NA
chr1_46109398_46110247	33.6436	0.00832894	0.174035	0.0478579	0.96183	NA
chr1_46188324_46188496	7.70565	-0.325944	0.375573	-0.867857	0.385473	NA
chr1_46388092_46388762	10.5294	0.593454	0.289078	2.05292	0.0400801	NA
chr1_46426445_46426613	5.48397	-0.513338	0.474107	-1.08275	0.278921	NA
chr1_46508757_46509915	66.3156	0.0252539	0.135209	0.186777	0.851835	NA
chr1_46649740_46649904	6.98798	-0.0432169	0.424233	-0.101871	0.918859	NA
chr1_46654525_46654695	8.62854	-0.241253	0.322598	-0.747845	0.454553	NA
chr1_46705670_46706080	8.40635	-0.144486	0.286194	-0.504852	0.613663	NA
chr1_46707371_46708157	8.50843	0.492635	0.229383	2.14765	0.0317413	NA
chr1_46708200_46708370	3.03507	0.127944	0.284679	0.449433	0.653119	NA
chr1_46730340_46730861	19.4927	0.133118	0.230157	0.578377	0.563009	NA
chr1_46751720_46752131	13.5192	0.225994	0.309646	0.729845	0.465485	NA
chr1_46754107_46754617	20.0718	-0.211281	0.18215	-1.15992	0.246079	NA
chr1_46869951_46870481	10.0602	0.291624	0.274912	1.06079	0.288785	NA
chr1_46998310_46999593	57.8083	0.282603	0.145313	1.94479	0.0518004	NA
chr1_47077460_47077989	14.1551	-0.158582	0.316703	-0.50073	0.616561	NA
chr1_47122574_47123138	14.4302	0.0585612	0.333013	0.175853	0.86041	NA
chr1_47165027_47165895	44.8979	0.194387	0.174496	1.11399	0.265283	NA
chr1_47274052_47274491	6.1515	0.437697	0.316202	1.38423	0.166287	NA
chr1_47970521_47970682	8.08689	0.462203	0.216949	2.13047	0.0331328	NA
chr1_48052410_48052601	4.19471	0.28332	0.283684	0.998716	0.317932	NA
chr1_48616125_48616838	25.2449	0.446355	0.160389	2.78295	0.00538674	NA
chr1_49217332_49217547	3.84356	-0.0372449	0.356676	-0.104422	0.916834	NA
chr1_50445463_50445909	15.9098	-0.10114	0.241849	-0.418197	0.675803	NA
chr1_50731768_50731939	9.548	-0.0835658	0.302378	-0.276362	0.78227	NA
chr1_50956514_50956801	24.2266	-0.0658967	0.186465	-0.353399	0.723789	NA
chr1_51076314_51076739	29.045	0.324257	0.202789	1.59899	0.109823	NA
chr1_51383052_51383860	42.2455	0.210378	0.119865	1.75512	0.0792389	NA
chr1_51422555_51422722	8.22794	0.401891	0.381029	1.05475	0.291539	NA
chr1_51636379_51636538	9.88087	0.126578	0.387746	0.326444	0.744088	NA
chr1_51638573_51639145	36.5023	0.00229108	0.216474	0.0105836	0.991556	NA
chr1_51680392_51680715	20.2064	0.0504337	0.181851	0.277335	0.781523	NA
chr1_51762655_51762817	8.49542	0.182424	0.303066	0.601928	0.547222	NA
chr1_51844112_51844424	13.1491	0.306068	0.544083	0.562539	0.573749	NA
chr1_51939395_51940135	50.7434	-0.0483936	0.20053	-0.241328	0.809301	NA
chr1_52014225_52015412	69.1192	0.199354	0.145897	1.3664	0.171813	NA
chr1_52087849_52088659	28.5859	-0.535074	0.233406	-2.29246	0.0218792	NA
chr1_52200632_52200823	12.2001	-0.0706242	0.296372	-0.238295	0.811652	NA
chr1_52276540_52277107	22.9251	0.457005	0.208296	2.19401	0.0282344	NA
chr1_52348794_52348964	13.4438	0.102968	0.300704	0.342425	0.732031	NA
chr1_52349111_52349381	23.7075	0.187358	0.204936	0.914227	0.360598	NA
chr1_52349427_52349734	11.4919	0.166753	0.313532	0.531852	0.594829	NA
chr1_52487692_52487876	9.94319	0.0150968	0.396322	0.0380922	0.969614	NA
chr1_52503021_52503566	13.0671	-0.0165879	0.307918	-0.0538714	0.957038	NA
chr1_52541489_52542045	10.9836	0.202093	0.345671	0.584639	0.55879	NA
chr1_52561854_52562010	7.28383	0.635346	0.403081	1.57622	0.114974	NA
chr1_52852217_52852891	16.1643	0.920413	0.214512	4.29073	1.78e-05	NA
chr1_52973893_52974140	12.258	0.478201	0.315842	1.51405	0.130012	NA
chr1_53233185_53234029	32.4808	0.154932	0.186427	0.831062	0.405938	NA
chr1_53263837_53264012	11.0873	0.324254	0.34605	0.937015	0.348751	NA
chr1_53571553_53573136	58.4221	0.158328	0.14026	1.12882	0.258973	NA
chr1_53679349_53682098	78.7019	0.206182	0.0967053	2.13207	0.0330014	NA
chr1_53800474_53800691	13.071	-0.0905753	0.272321	-0.332605	0.739432	NA
chr1_54048054_54051404	72.8921	0.222344	0.111039	2.0024	0.0452421	NA
chr1_54069791_54070555	24.4827	0.150083	0.191193	0.784982	0.432464	NA
chr1_54334749_54335610	24.5205	-0.318909	0.194073	-1.64324	0.100332	NA
chr1_54384543_54385211	24.1664	0.0479752	0.183513	0.261426	0.793764	NA
chr1_54394928_54395100	12.2343	0.172202	0.317793	0.541869	0.587909	NA
chr1_54422293_54422713	29.7317	0.117747	0.188528	0.624561	0.532259	NA
chr1_54504366_54504538	12.1594	0.293417	0.339643	0.863898	0.387644	NA
chr1_54512440_54512787	19.6988	0.203715	0.211887	0.96143	0.336336	NA
chr1_54513188_54513685	37.9273	-0.124456	0.134663	-0.924206	0.355379	NA
chr1_54561492_54562187	45.6752	0.630408	0.153665	4.10248	4.09e-05	NA
chr1_54564672_54565303	15.7655	0.0800465	0.240526	0.332797	0.739287	NA
chr1_54715833_54716003	7.34062	-0.193605	0.403238	-0.480126	0.631138	NA
chr1_54725920_54726620	23.2474	0.467996	0.243479	1.92212	0.054591	NA
chr1_55007734_55008726	27.5941	0.160881	0.139018	1.15727	0.247163	NA
chr1_55069738_55070641	28.8565	0.224504	0.196116	1.14475	0.252313	NA
chr1_55232753_55233131	20.4681	0.155679	0.316495	0.491884	0.622802	NA
chr1_55413809_55414803	25.6	0.17204	0.210871	0.815852	0.414585	NA
chr1_55519251_55519407	6.21172	0.318386	0.482443	0.659944	0.50929	NA
chr1_55538944_55539300	26.1987	0.13532	0.225206	0.600873	0.547925	NA
chr1_55540924_55541613	33.3681	0.295005	0.160659	1.83622	0.0663247	NA
chr1_55639949_55640643	30.6983	0.299938	0.197728	1.51692	0.129286	NA
chr1_55743229_55743568	12.9219	-0.0780869	0.254372	-0.306979	0.758859	NA
chr1_56002026_56002628	26.2479	0.289108	0.187805	1.53941	0.123705	NA
chr1_56795495_56795991	9.74619	0.17358	0.416846	0.416412	0.677109	NA
chr1_56831962_56833020	10.2392	0.516597	0.212378	2.43244	0.0149975	NA
chr1_56833489_56833939	5.46717	0.00605046	0.301968	0.0200368	0.984014	NA
chr1_57041968_57042349	26.1469	0.0967454	0.222377	0.435051	0.663526	NA
chr1_58580737_58580920	5.46493	0.41113	0.294065	1.39809	0.162086	NA
chr1_58736876_58737026	2.68129	0.886141	0.376752	2.35206	0.01867	NA
chr1_58844028_58844291	6.04907	0.263557	0.234582	1.12352	0.261217	NA
chr1_58844387_58844796	9.26914	0.436129	0.219248	1.98921	0.046678	NA
chr1_58857664_58858811	79.4472	0.0987736	0.137403	0.718862	0.472226	NA
chr1_58981826_58983013	62.4384	0.250612	0.150605	1.66404	0.0961054	NA
chr1_59083824_59084947	43.2924	0.205171	0.201104	1.02022	0.307625	NA
chr1_59121710_59122479	32.5322	0.0718524	0.186476	0.385317	0.700003	NA
chr1_59137542_59137713	9.48994	0.205821	0.37999	0.541649	0.58806	NA
chr1_59144660_59145133	28.6162	0.528508	0.231891	2.27913	0.0226594	NA
chr1_59146523_59146690	9.3443	0.452451	0.345252	1.31049	0.190029	NA
chr1_59387980_59388391	15.072	0.243714	0.267518	0.91102	0.362285	NA
chr1_59453484_59453688	10.9477	0.141252	0.247988	0.569591	0.568955	NA
chr1_59798937_59800026	27.1524	0.0482862	0.222364	0.217149	0.828092	NA
chr1_60209313_60209576	17.3734	0.25449	0.215565	1.18057	0.237773	NA
chr1_60358608_60359361	46.6674	0.240016	0.154553	1.55297	0.12043	NA
chr1_60955599_60956479	14.3408	1.40411	0.37952	3.69971	0.000215849	NA
chr1_61332916_61333436	33.9369	0.471977	0.236108	1.99899	0.0456099	NA
chr1_61508867_61509198	13.2846	0.346134	0.299981	1.15385	0.248561	NA
chr1_61516028_61516203	9.76705	0.229946	0.245727	0.935781	0.349386	NA
chr1_61720563_61721038	30.2975	0.21422	0.149608	1.43187	0.152181	NA
chr1_61919074_61919521	13.1674	0.0108164	0.290921	0.0371799	0.970342	NA
chr1_62106422_62107596	82.1523	0.16721	0.168776	0.990716	0.321824	NA
chr1_62151420_62151659	11.2246	1.0249	0.367257	2.79069	0.00525952	NA
chr1_62322201_62322746	13.0895	0.373153	0.357423	1.04401	0.29648	NA
chr1_62675579_62676574	43.8595	0.375324	0.153343	2.44761	0.0143809	NA
chr1_62761756_62761954	9.888	0.0562371	0.342578	0.164158	0.869606	NA
chr1_62817999_62818858	27.086	0.503624	0.199535	2.52399	0.0116031	NA
chr1_62824474_62825390	25.0422	0.42444	0.208243	2.03819	0.0415308	NA
chr1_62950426_62950710	18.0044	0.192132	0.244177	0.786856	0.431366	NA
chr1_62994405_62994575	7.8791	-0.59373	0.592951	-1.00132	0.316675	NA
chr1_63705981_63706506	5.04714	0.465188	0.266897	1.74295	0.0813429	NA
chr1_64293540_64294668	83.8325	0.151429	0.159996	0.946458	0.343915	NA
chr1_64297255_64297736	13.8444	0.295069	0.253655	1.16327	0.244721	NA
chr1_64637082_64637966	26.6783	-0.0127145	0.251922	-0.0504697	0.959748	NA
chr1_64708953_64709586	53.6199	0.0126208	0.178858	0.0705632	0.943745	NA
chr1_64979070_64979340	15.5029	-0.225421	0.287373	-0.784422	0.432793	NA
chr1_65096145_65096606	27.7139	0.560751	0.236932	2.36672	0.0179464	NA
chr1_65153599_65154292	16.7743	0.148444	0.193609	0.76672	0.443248	NA
chr1_65452920_65454276	53.8992	0.305143	0.118186	2.58188	0.00982641	NA
chr1_65562434_65563352	43.5113	0.0996354	0.217665	0.457746	0.647135	NA
chr1_65714982_65715161	9.75647	0.104084	0.343025	0.303428	0.761564	NA
chr1_65719770_65720510	26.7422	0.187439	0.166376	1.1266	0.259913	NA
chr1_65896120_65896307	11.8205	-0.19924	0.392143	-0.508081	0.611397	NA
chr1_66880715_66880891	10.0251	0.15899	0.562003	0.282899	0.777254	NA
chr1_66881841_66882789	44.5693	0.353232	0.151459	2.3322	0.0196903	NA
chr1_66885358_66886406	47.0502	0.220403	0.138365	1.59291	0.11118	NA
chr1_67114801_67115093	32.8004	-0.00662305	0.217313	-0.030477	0.975687	NA
chr1_67234842_67235916	86.0701	0.305313	0.129985	2.34884	0.0188321	NA
chr1_67254185_67254645	37.5837	0.0407259	0.143788	0.283236	0.776996	NA
chr1_67415136_67415306	24.4672	0.500901	0.264023	1.89719	0.0578034	NA
chr1_67419462_67420050	22.4426	0.0476394	0.225246	0.211499	0.832498	NA
chr1_67546251_67548638	22.0565	0.337326	0.17601	1.91652	0.0552994	NA
chr1_67578112_67578313	16.817	0.0633784	0.242449	0.261409	0.793777	NA
chr1_67659842_67661167	82.4544	-0.0992518	0.141476	-0.701543	0.482964	NA
chr1_67779819_67780397	40.8009	-0.139332	0.185475	-0.75122	0.45252	NA
chr1_67825163_67825685	20.282	-0.0758035	0.221895	-0.341619	0.732638	NA
chr1_68026190_68026499	11.6789	-0.202345	0.288065	-0.702429	0.482412	NA
chr1_68720636_68721289	29.1712	0.341181	0.222275	1.53495	0.124796	NA
chr1_68804307_68804485	10.8578	0.164115	0.307698	0.533364	0.593782	NA
chr1_68804935_68805323	9.25819	-0.358393	0.351265	-1.02029	0.307589	NA
chr1_68812881_68813426	25.9993	0.185434	0.206654	0.897315	0.369551	NA
chr1_68894930_68895836	52.0729	0.308197	0.157634	1.95513	0.0505672	NA
chr1_69913226_69913651	8.80326	1.09738	0.300982	3.64601	0.000266342	NA
chr1_70114043_70114653	32.459	0.0653153	0.183572	0.355802	0.721989	NA
chr1_70718181_70718695	21.5691	0.0153471	0.229673	0.0668218	0.946724	NA
chr1_70725748_70725920	7.06411	0.0846336	0.394846	0.214346	0.830277	NA
chr1_70758230_70758956	35.1885	0.265776	0.190562	1.3947	0.163107	NA
chr1_70759254_70759450	16.3618	-0.484832	0.232092	-2.08897	0.0367104	NA
chr1_71112553_71112708	1.42807	0.2752	0.978127	0.281354	0.778439	NA
chr1_71375216_71375520	16.5215	0.272166	0.250619	1.08598	0.27749	NA
chr1_71486093_71486280	9.23402	-0.541256	0.412674	-1.31158	0.189661	NA
chr1_72357979_72358523	5.94149	0.110164	0.259963	0.423767	0.671736	NA
chr1_72358645_72359316	9.8432	0.30569	0.215222	1.42035	0.155506	NA
chr1_73101351_73101908	29.9811	-0.0447144	0.219849	-0.203387	0.838832	NA
chr1_74058572_74059552	47.093	0.275866	0.17608	1.56671	0.117183	NA
chr1_74102259_74103849	69.5728	0.201728	0.28705	0.702764	0.482203	NA
chr1_74913509_74913666	2.76772	-0.12365	0.333921	-0.370299	0.71116	NA
chr1_75118548_75119231	15.4839	-0.111042	0.280608	-0.395721	0.692311	NA
chr1_76210879_76211199	17.6145	0.200582	0.201329	0.996291	0.319109	NA
chr1_76258589_76258854	7.88338	-0.0184342	0.261375	-0.0705275	0.943774	NA
chr1_76635552_76636742	58.1043	0.231481	0.16096	1.43813	0.150398	NA
chr1_76684877_76685757	52.0684	-0.0208653	0.167123	-0.12485	0.900642	NA
chr1_77820173_77820415	23.5524	0.167276	0.252233	0.66318	0.507215	NA
chr1_77853727_77853899	13.5686	0.407237	0.45437	0.896268	0.37011	NA
chr1_77941578_77942015	17.9611	0.46026	0.251135	1.83272	0.0668445	NA
chr1_77991796_77991993	11.1755	0.743914	0.29749	2.50064	0.012397	NA
chr1_77995178_77995350	6.69245	-0.233577	0.378891	-0.616476	0.537581	NA
chr1_77998218_77998398	10.3447	0.272831	0.296469	0.920266	0.357434	NA
chr1_78021302_78021754	23.5107	0.507646	0.222755	2.27895	0.0226702	NA
chr1_78028124_78028446	9.46145	-0.202596	0.292379	-0.692922	0.488358	NA
chr1_78103270_78103666	16.2594	-0.033594	0.298685	-0.112473	0.910448	NA
chr1_78137412_78138593	55.6762	-0.274835	0.200894	-1.36806	0.171293	NA
chr1_78170494_78171164	16.6471	0.070731	0.271579	0.260444	0.794521	NA
chr1_78275941_78276537	26.1249	0.238542	0.158923	1.50099	0.133357	NA
chr1_78277322_78277533	9.1627	-0.280377	0.246586	-1.13704	0.255522	NA
chr1_78290949_78291202	14.4935	0.131802	0.315573	0.41766	0.676196	NA
chr1_78293708_78294279	18.3134	-0.00253072	0.307253	-0.00823661	0.993428	NA
chr1_78313285_78313472	20.4633	0.452327	0.29039	1.55765	0.119316	NA
chr1_78403291_78403580	9.83053	0.861269	0.37666	2.2866	0.0222193	NA
chr1_78546828_78547015	12.823	0.178248	0.300028	0.594103	0.552443	NA
chr1_79130461_79130688	13.579	0.164566	0.240268	0.684926	0.493391	NA
chr1_79143997_79144192	14.663	0.0799151	0.228148	0.350278	0.72613	NA
chr1_79315070_79316569	18.4841	0.427482	0.16412	2.60469	0.00919571	NA
chr1_80599956_80600108	6.41662	0.401495	0.320029	1.25456	0.209639	NA
chr1_81391001_81391912	45.0396	0.217235	0.179407	1.21085	0.225952	NA
chr1_81673694_81674988	75.2167	-0.162999	0.18645	-0.874225	0.381996	NA
chr1_81702968_81703990	58.5109	-0.165701	0.171968	-0.963555	0.335269	NA
chr1_82601782_82601995	11.2699	0.338397	0.202181	1.67374	0.0941827	NA
chr1_82690950_82691788	56.1975	0.428667	0.149686	2.86378	0.00418618	NA
chr1_83296627_83297153	45.8114	0.25582	0.208958	1.22426	0.220853	NA
chr1_83611595_83611790	14.3532	0.106149	0.187217	0.56698	0.570728	NA
chr1_83616242_83616856	17.5928	-0.138262	0.209375	-0.660357	0.509025	NA
chr1_83732280_83732944	11.3157	0.868282	0.247759	3.50455	0.000457388	NA
chr1_84283145_84285624	75.0348	0.371196	0.153085	2.42477	0.0153179	NA
chr1_84372692_84372885	12.7047	0.465247	0.890901	0.522221	0.601516	NA
chr1_84519480_84520357	8.41594	0.347703	0.226671	1.53396	0.12504	NA
chr1_84699410_84699605	4.45278	0.333232	0.270448	1.23215	0.217894	NA
chr1_84712963_84713763	34.553	0.275104	0.218102	1.26136	0.20718	NA
chr1_85136002_85136345	8.93461	-0.0572562	0.333514	-0.171676	0.863693	NA
chr1_85248051_85248312	18.2562	0.606475	0.253996	2.38774	0.0169524	NA
chr1_85739212_85739382	12.6353	0.119393	0.276428	0.431914	0.665804	NA
chr1_85763763_85764482	30.763	0.105294	0.184682	0.570134	0.568587	NA
chr1_86216334_86217089	6.98025	0.326288	0.229547	1.42144	0.155188	NA
chr1_86217219_86217369	3.51641	0.171181	0.354868	0.482379	0.629537	NA
chr1_86393324_86397277	32.6005	0.3698	0.150527	2.4567	0.0140221	NA
chr1_86804555_86805941	70.9025	-0.156403	0.19129	-0.817623	0.413573	NA
chr1_86895777_86896078	22.297	0.254701	0.198007	1.28633	0.19833	NA
chr1_87145473_87146948	15.5617	0.364379	0.197328	1.84656	0.0648108	NA
chr1_87181893_87182111	10.35	-0.221271	0.336352	-0.657855	0.510631	NA
chr1_87367110_87368094	37.6109	-0.249206	0.219108	-1.13737	0.255386	NA
chr1_87373917_87374246	13.5655	0.263375	0.206701	1.27418	0.202599	NA
chr1_87453390_87453879	19.1491	0.96676	0.249294	3.87799	0.000105322	NA
chr1_87617343_87618058	36.9584	0.263729	0.203782	1.29417	0.195606	NA
chr1_87889691_87890027	11.1689	0.0442328	0.330892	0.133677	0.893658	NA
chr1_87914589_87915413	33.0105	0.105683	0.150306	0.703122	0.48198	NA
chr1_88149717_88150629	43.7003	0.0589886	0.142612	0.413631	0.679145	NA
chr1_88334958_88336086	82.2575	0.247362	0.146167	1.69233	0.090583	NA
chr1_88337406_88338472	56.1664	-0.0320069	0.154043	-0.207779	0.835402	NA
chr1_88368457_88369298	44.178	0.128869	0.154728	0.832871	0.404917	NA
chr1_88657128_88657961	66.0593	0.125889	0.149285	0.843279	0.399072	NA
chr1_88807613_88807996	8.21867	0.556905	0.358135	1.55501	0.119943	NA
chr1_89195867_89196725	40.0194	-0.452877	0.188027	-2.40858	0.0160148	NA
chr1_89231288_89231890	14.0579	0.523148	0.237898	2.19904	0.0278748	NA
chr1_89234008_89234779	26.6105	-0.200392	0.260095	-0.770456	0.44103	NA
chr1_89266528_89268145	73.1811	-0.0776229	0.132744	-0.584758	0.55871	NA
chr1_89271851_89272217	19.8989	0.624176	0.299376	2.08492	0.0370762	NA
chr1_89320583_89321867	40.0459	0.0109804	0.125082	0.0877858	0.930047	NA
chr1_89322259_89322897	23.0499	0.054924	0.236053	0.232676	0.816013	NA
chr1_89333673_89334000	18.3057	-0.217081	0.304914	-0.711942	0.476501	NA
chr1_89420558_89421229	21.5651	1.0212	0.270397	3.77666	0.000158945	NA
chr1_89467727_89468393	43.9461	0.132416	0.131709	1.00537	0.314719	NA
chr1_89485638_89485854	13.1239	0.115395	0.275984	0.418123	0.675857	NA
chr1_89993371_89993633	19.5794	0.332944	0.225705	1.47513	0.140177	NA
chr1_90027152_90027302	2.90676	0.663898	0.320576	2.07095	0.0383631	NA
chr1_90044850_90045030	11.153	0.281369	0.277924	1.01239	0.31135	NA
chr1_90280680_90281827	63.8493	0.148834	0.148745	1.0006	0.317021	NA
chr1_90344674_90344849	9.82716	0.404162	0.375824	1.0754	0.282195	NA
chr1_90356224_90356394	13.2937	-0.0974651	0.315427	-0.308995	0.757326	NA
chr1_90356641_90356982	13.0377	-0.143285	0.276799	-0.517651	0.604702	NA
chr1_90394141_90394464	14.5269	0.278868	0.240875	1.15773	0.246975	NA
chr1_91316598_91317102	10.9349	-0.0860742	0.260989	-0.3298	0.741551	NA
chr1_91385246_91385436	11.8512	0.20201	0.279988	0.721494	0.470606	NA
chr1_91412050_91412206	10.1228	0.150289	0.346715	0.433465	0.664677	NA
chr1_91416886_91417438	20.264	0.0138999	0.253158	0.0549059	0.956213	NA
chr1_91425026_91425480	21.2104	0.111223	0.258841	0.429696	0.667417	NA
chr1_91481497_91481730	15.1799	-0.0689485	0.27248	-0.25304	0.800237	NA
chr1_92132674_92132869	11.7057	0.0999233	0.314106	0.318119	0.750394	NA
chr1_92134291_92134478	0.691676	-0.614658	1.06756	-0.575762	0.564776	NA
chr1_92295947_92296376	14.4584	0.0474984	0.221818	0.214133	0.830444	NA
chr1_92311650_92311982	11.1957	-0.0344594	0.319402	-0.107887	0.914085	NA
chr1_92324560_92325241	20.8821	0.0646878	0.276045	0.234338	0.814723	NA
chr1_92481923_92483340	82.3318	0.0768047	0.144752	0.530593	0.595701	NA
chr1_92561733_92562405	29.8238	0.386617	0.168925	2.28869	0.0220971	NA
chr1_92739111_92739283	5.91099	-0.20072	0.411069	-0.488287	0.625346	NA
chr1_92875545_92876576	42.7394	0.335688	0.164811	2.03681	0.0416696	NA
chr1_93029304_93029521	17.4474	0.0338251	0.235957	0.143353	0.886012	NA
chr1_93209233_93209426	13.3765	0.226416	0.334067	0.677756	0.497926	NA
chr1_93366238_93366408	5.916	0.304846	0.382388	0.797214	0.425326	NA
chr1_93577085_93577779	58.6005	0.291212	0.135965	2.14181	0.0322088	NA
chr1_93586283_93586816	18.5499	0.206512	0.249507	0.82768	0.407852	NA
chr1_93590467_93590755	18.4814	0.461015	0.233269	1.97633	0.0481179	NA
chr1_93620813_93621363	36.5353	0.232703	0.188561	1.2341	0.217166	NA
chr1_93690573_93690761	18.106	0.520123	0.268705	1.93566	0.0529088	NA
chr1_94081049_94081347	12.9275	-0.123787	0.249181	-0.496774	0.619348	NA
chr1_94137291_94138192	32.4438	0.136878	0.151124	0.905735	0.365076	NA
chr1_94282629_94283616	29.3146	0.28525	0.140845	2.02527	0.0428394	NA
chr1_94283747_94284449	28.6354	0.0441319	0.19941	0.221312	0.824849	NA
chr1_94340413_94341103	30.3925	0.593379	0.186655	3.17902	0.00147773	NA
chr1_94557456_94557733	23.0267	0.222438	0.180827	1.23012	0.218653	NA
chr1_94571593_94571791	9.33703	0.768743	0.444839	1.72814	0.083964	NA
chr1_94767844_94768653	36.6901	0.257056	0.200213	1.28391	0.199174	NA
chr1_94939612_94940062	17.633	-0.123138	0.283406	-0.434494	0.66393	NA
chr1_95207135_95207374	13.8574	0.0139237	0.24898	0.0559228	0.955403	NA
chr1_95257890_95259153	77.3327	0.0374829	0.127219	0.294633	0.768274	NA
chr1_95320186_95320396	9.66638	0.297644	0.280409	1.06147	0.288478	NA
chr1_95349050_95349890	63.179	0.119869	0.154514	0.77578	0.437879	NA
chr1_95446833_95447378	12.5608	0.381998	0.315872	1.20934	0.226531	NA
chr1_95682142_95682577	12.8694	0.168587	0.245386	0.68703	0.492064	NA
chr1_97267944_97268119	16.8376	0.745277	0.261393	2.85117	0.00435581	NA
chr1_97319127_97319437	4.38027	0.308068	0.251031	1.22721	0.219743	NA
chr1_98126102_98126642	44.3009	0.188273	0.15027	1.2529	0.210243	NA
chr1_98407736_98408108	29.8916	0.225021	0.20137	1.11745	0.263803	NA
chr1_98789135_98790236	73.7278	0.182505	0.136817	1.33394	0.182223	NA
chr1_99315336_99315901	40.8607	0.291823	0.171725	1.69936	0.0892504	NA
chr1_99679272_99679564	4.24941	-0.00450556	0.287642	-0.0156638	0.987503	NA
chr1_99855577_99856094	6.89348	0.425982	0.236395	1.80199	0.071547	NA
chr1_100165415_100166172	29.7037	0.300585	0.223606	1.34426	0.178864	NA
chr1_100285968_100286583	41.1627	0.150854	0.22321	0.675838	0.499143	NA
chr1_100380713_100381376	20.5483	0.106453	0.227233	0.468475	0.639445	NA
chr1_100384836_100385245	18.1377	-0.158648	0.253587	-0.625617	0.531566	NA
chr1_100426243_100426393	3.54646	0.578072	0.308592	1.87326	0.0610328	NA
chr1_100463456_100463608	5.4389	0.169831	0.522321	0.325148	0.745069	NA
chr1_100615102_100615321	15.6641	0.0775644	0.315691	0.245697	0.805917	NA
chr1_100617135_100618330	66.3587	0.166247	0.116737	1.42411	0.154414	NA
chr1_100649938_100650175	18.3623	0.749396	0.186914	4.00932	6.09e-05	NA
chr1_100685071_100685444	16.8866	0.234398	0.292545	0.801237	0.422994	NA
chr1_100736925_100737597	19.9706	0.114496	0.219951	0.520553	0.602678	NA
chr1_100753363_100754138	27.6612	0.211935	0.182451	1.1616	0.245397	NA
chr1_100754844_100755194	22.1973	0.198787	0.237698	0.836299	0.402987	NA
chr1_100755713_100756548	33.7378	0.251415	0.187847	1.33841	0.180764	NA
chr1_101280298_101281068	47.0218	0.149959	0.182162	0.823217	0.410385	NA
chr1_101364094_101364318	27.2877	0.053172	0.201382	0.264035	0.791753	NA
chr1_101903729_101903902	15.505	0.232813	0.318501	0.730966	0.4648	NA
chr1_101918714_101919623	49.2036	0.263097	0.169842	1.54907	0.121365	NA
chr1_103396907_103397534	7.45881	0.498397	0.253925	1.96278	0.0496723	NA
chr1_103743357_103743524	3.56572	0.127436	0.33523	0.380145	0.703838	NA
chr1_104104268_104105184	75.5738	0.0572501	0.134615	0.425289	0.670626	NA
chr1_104600235_104600492	9.83743	-0.0630059	0.330323	-0.19074	0.848729	NA
chr1_105136073_105136229	7.56322	0.00267065	0.362395	0.00736945	0.99412	NA
chr1_106491680_106491891	5.26079	0.169606	0.4323	0.392333	0.694812	NA
chr1_108066472_108067159	11.4539	0.485027	0.354235	1.36922	0.170929	NA
chr1_108191334_108191691	12.4174	0.119352	0.31862	0.37459	0.707966	NA
chr1_108281771_108282441	32.714	0.1226	0.161193	0.76058	0.446908	NA
chr1_108465322_108465492	7.72004	0.193677	0.266022	0.728046	0.466585	NA
chr1_108683826_108684265	27.8095	0.232586	0.234385	0.992326	0.321039	NA
chr1_108815297_108816741	31.7037	0.0357967	0.185458	0.193018	0.846945	NA
chr1_108925426_108925604	3.12098	0.945231	0.46038	2.05315	0.0400579	NA
chr1_108962882_108964360	32.4183	0.102395	0.170974	0.598891	0.549245	NA
chr1_109213826_109214141	11.2535	-0.0765854	0.283691	-0.269961	0.787191	NA
chr1_109428999_109429651	13.5037	0.461675	0.241881	1.90868	0.0563028	NA
chr1_109498903_109500047	77.2534	0.224159	0.13839	1.61976	0.105284	NA
chr1_109675931_109677517	79.9667	0.160897	0.132134	1.21768	0.223346	NA
chr1_109726970_109728829	54.0339	-0.117126	0.217111	-0.539477	0.589558	NA
chr1_109742126_109742433	10.6791	-0.4221	0.262828	-1.60599	0.108276	NA
chr1_109782431_109783278	27.1406	0.140661	0.213498	0.658843	0.509997	NA
chr1_109783471_109783641	6.44633	0.404307	0.389244	1.0387	0.298945	NA
chr1_110132672_110133405	45.8235	0.208656	0.131502	1.58671	0.112577	NA
chr1_110144381_110144656	9.2351	0.603778	0.355709	1.69739	0.0896226	NA
chr1_110286797_110287079	3.9201	-0.492362	0.322445	-1.52697	0.12677	NA
chr1_110593079_110593537	7.93927	-0.606339	0.318531	-1.90355	0.0569688	NA
chr1_110597333_110598489	22.0741	0.215474	0.203994	1.05628	0.290842	NA
chr1_110778288_110778444	5.9144	0.515931	0.362695	1.42249	0.154883	NA
chr1_110861590_110862965	36.8827	0.125165	0.207207	0.604055	0.545807	NA
chr1_110955255_110956079	22.085	0.316942	0.215537	1.47048	0.141433	NA
chr1_110963241_110963756	23.6295	0.914593	0.255495	3.57969	0.000344007	NA
chr1_111999258_112000008	22.7126	-0.021157	0.178491	-0.118533	0.905646	NA
chr1_112072099_112072254	6.40919	0.2225	0.237434	0.937101	0.348707	NA
chr1_112229097_112229290	10.5724	-0.120095	0.406687	-0.2953	0.767765	NA
chr1_112295182_112295568	9.94723	0.248497	0.303675	0.818299	0.413187	NA
chr1_112304184_112304625	12.2211	-0.130077	0.317194	-0.410087	0.681742	NA
chr1_112308026_112308281	14.9161	0.136894	0.219456	0.623785	0.532769	NA
chr1_112342936_112343086	3.35774	0.511798	0.297164	1.72227	0.0850201	NA
chr1_112514944_112515142	7.29183	0.403863	0.252197	1.60138	0.109293	NA
chr1_112887079_112888022	57.6522	0.340758	0.147354	2.31252	0.020749	NA
chr1_112933791_112933980	8.79799	0.00116214	0.307355	0.00378109	0.996983	NA
chr1_113316814_113317003	2.55784	0.625607	0.393362	1.59041	0.111743	NA
chr1_113383343_113383914	22.9998	0.201138	0.249895	0.804889	0.420884	NA
chr1_113425349_113425911	19.5915	0.158341	0.251064	0.630681	0.528249	NA
chr1_113502206_113502862	17.2533	0.0661979	0.267572	0.247402	0.804597	NA
chr1_113525503_113526373	52.0034	0.119007	0.131203	0.907043	0.364384	NA
chr1_113555247_113555983	32.103	0.183588	0.215297	0.852719	0.393815	NA
chr1_113613257_113613513	4.81464	0.561478	0.25573	2.19559	0.0281213	NA
chr1_113674982_113675230	12.1022	0.14551	0.312543	0.465568	0.641525	NA
chr1_113675291_113675780	23.4194	0.412831	0.188229	2.19324	0.02829	NA
chr1_114040550_114040851	5.51073	0.302589	0.243444	1.24295	0.213886	NA
chr1_114043488_114043992	5.08579	0.146906	0.248464	0.591258	0.554347	NA
chr1_114243950_114244441	19.1929	0.220861	0.22611	0.976782	0.328677	NA
chr1_114285336_114285885	42.0434	-0.00677863	0.162858	-0.041623	0.966799	NA
chr1_114378620_114379113	38.587	0.26833	0.160707	1.66969	0.0949809	NA
chr1_114963032_114963533	17.3655	-0.0439722	0.267143	-0.164602	0.869258	NA
chr1_114969685_114969937	6.17501	0.883576	0.459472	1.92302	0.0544771	NA
chr1_114987683_114987875	12.8164	0.238341	0.292381	0.815171	0.414974	NA
chr1_115094293_115094443	8.62363	0.997004	0.587089	1.69822	0.0894669	NA
chr1_115102326_115103200	37.2786	0.15604	0.172204	0.906135	0.364864	NA
chr1_115268352_115268641	7.95363	-0.191528	0.357431	-0.535845	0.592066	NA
chr1_115271980_115272132	9.04584	-0.594148	0.345759	-1.71839	0.0857262	NA
chr1_115690521_115691553	30.9233	0.450392	0.19569	2.30156	0.0213598	NA
chr1_116004916_116005963	54.1022	0.0605122	0.136057	0.444756	0.656496	NA
chr1_116191339_116192021	31.3792	0.175597	0.177361	0.990056	0.322147	NA
chr1_116270043_116271315	66.3788	-0.00818223	0.178399	-0.0458648	0.963418	NA
chr1_116408304_116408978	15.9305	0.0607604	0.191916	0.316599	0.751548	NA
chr1_116459546_116459737	2.93057	0.137804	0.549422	0.250816	0.801957	NA
chr1_116466001_116466775	16.1114	-0.106955	0.275795	-0.387806	0.69816	NA
chr1_116707711_116707866	9.23891	0.12488	0.377383	0.330912	0.740711	NA
chr1_117261844_117262014	2.64962	0.216172	0.336771	0.641897	0.52094	NA
chr1_117417741_117417911	6.15548	0.595562	0.389968	1.52721	0.126709	NA
chr1_117457397_117457877	34.4194	0.446905	0.151977	2.94061	0.00327571	NA
chr1_117476006_117477150	85.5704	0.158508	0.135498	1.16982	0.242075	NA
chr1_117982876_117983064	5.40172	0.193203	0.411351	0.469678	0.638585	NA
chr1_118080192_118080388	20.3064	0.441065	0.247241	1.78394	0.0744326	NA
chr1_118114004_118114485	11.4011	-0.633332	0.266288	-2.37838	0.0173891	NA
chr1_118175103_118175309	12.8861	0.0353093	0.293296	0.120388	0.904176	NA
chr1_118175782_118176538	25.722	0.270517	0.192342	1.40644	0.159593	NA
chr1_118178943_118180245	46.1394	-0.0144328	0.161632	-0.0892943	0.928848	NA
chr1_118321148_118321367	10.6286	-0.0448282	0.204612	-0.219088	0.826581	NA
chr1_118438544_118439301	29.3032	0.169281	0.160933	1.05187	0.292858	NA
chr1_118440844_118441882	37.9731	0.270721	0.171712	1.5766	0.114888	NA
chr1_118468363_118469004	55.9946	-0.0967728	0.141661	-0.683128	0.494526	NA
chr1_118774703_118774885	9.14229	2.39681	0.752715	3.18421	0.00145149	NA
chr1_120111442_120113168	69.8368	0.14599	0.135152	1.0802	0.280054	NA
chr1_120402061_120402227	7.90836	-0.0777608	0.375016	-0.207353	0.835734	NA
chr1_120425088_120425427	14.8917	0.369271	0.251193	1.47007	0.141544	NA
chr1_120466950_120467383	14.8479	0.650113	0.251011	2.58997	0.00959831	NA
chr1_121274998_121275512	6.83072	0.410326	0.257783	1.59175	0.111441	NA
chr1_121278813_121279046	6.87306	0.550007	0.324509	1.69489	0.0900964	NA
chr1_121311112_121311458	26.4737	0.0878621	0.169782	0.5175	0.604807	NA
chr1_142618597_142619330	34.6584	0.353168	0.201959	1.74871	0.0803414	NA
chr1_142869703_142869853	9.30715	0.491328	0.314553	1.56199	0.118291	NA
chr1_143463832_143464066	20.6926	0.264765	0.172178	1.53774	0.124112	NA
chr1_143467280_143467578	15.7311	0.319515	0.269159	1.18709	0.235194	NA
chr1_143752348_143752518	15.8742	0.178854	0.17654	1.01311	0.311008	NA
chr1_144146529_144147527	18.0709	0.363332	0.175918	2.06536	0.0388893	NA
chr1_144280293_144280619	6.88482	0.0561939	0.299961	0.187337	0.851396	NA
chr1_144280930_144281100	6.04362	-0.15531	0.306207	-0.507204	0.612011	NA
chr1_144460827_144461540	13.0394	0.326903	0.212025	1.54182	0.123118	NA
chr1_144685348_144685589	12.175	0.215113	0.250187	0.859807	0.389896	NA
chr1_144811032_144812770	69.3752	0.257078	0.15123	1.69992	0.0891465	NA
chr1_144865702_144866160	17.9052	0.222612	0.224873	0.989941	0.322203	NA
chr1_144871496_144871748	9.79537	-0.361134	0.302292	-1.19465	0.232222	NA
chr1_145092145_145092725	62.3652	0.277511	0.16018	1.73249	0.0831858	NA
chr1_145562599_145563159	31.7935	0.178968	0.219147	0.816656	0.414125	NA
chr1_145606166_145606362	10.9423	0.283525	0.290616	0.9756	0.329263	NA
chr1_145620848_145622226	71.0502	0.237099	0.1205	1.96763	0.0491106	NA
chr1_145660951_145661414	25.8969	0.212042	0.153035	1.38558	0.165876	NA
chr1_145717535_145718770	54.6854	0.129359	0.146708	0.881748	0.377913	NA
chr1_145790210_145791699	60.3835	0.110704	0.137497	0.805138	0.42074	NA
chr1_145821708_145822301	16.6274	0.122813	0.202928	0.605205	0.545043	NA
chr1_145822942_145823161	19.6182	0.29902	0.202589	1.476	0.139944	NA
chr1_145896858_145898523	42.8299	0.205136	0.122929	1.66874	0.0951686	NA
chr1_145928606_145929228	21.7318	0.102825	0.164005	0.626963	0.530684	NA
chr1_145991016_145991931	45.0149	0.0216185	0.128947	0.167655	0.866855	NA
chr1_146033468_146034050	17.025	0.551914	0.20748	2.66008	0.00781212	NA
chr1_146124606_146124937	6.64099	0.738384	0.279438	2.64239	0.00823227	NA
chr1_146126552_146128223	33.8247	-0.0582595	0.127555	-0.45674	0.647858	NA
chr1_146252170_146252904	15.4433	0.402006	0.248031	1.62079	0.105063	NA
chr1_146304109_146304804	7.29783	0.396274	0.248321	1.59581	0.110531	NA
chr1_146396520_146397000	22.743	-0.00883962	0.167495	-0.0527754	0.957911	NA
chr1_146398954_146399741	16.1524	-0.0776463	0.259939	-0.29871	0.765161	NA
chr1_146399857_146404743	68.7658	0.113047	0.121472	0.930645	0.352037	NA
chr1_146408728_146408968	4.38485	0.239193	0.356699	0.670574	0.502492	NA
chr1_146763217_146763439	6.81935	0.463273	0.348544	1.32917	0.183793	NA
chr1_146932929_146933079	6.29692	0.661155	0.33909	1.94979	0.0512011	NA
chr1_147403998_147405155	83.2309	0.329082	0.136119	2.41761	0.0156228	NA
chr1_147438645_147439639	31.0055	0.255807	0.162714	1.57213	0.115921	NA
chr1_147470364_147470715	14.2661	0.00391019	0.18652	0.0209639	0.983274	NA
chr1_147595571_147596768	22.6886	0.292807	0.17617	1.66207	0.0964985	NA
chr1_147627672_147629026	36.0774	0.286841	0.136413	2.10273	0.0354894	NA
chr1_147668904_147670042	26.0429	-0.139652	0.158691	-0.880024	0.378846	NA
chr1_147694964_147695413	15.5064	0.375026	0.220049	1.70428	0.0883284	NA
chr1_147718309_147718649	7.44033	0.169519	0.317159	0.534494	0.593	NA
chr1_147752831_147753582	25.3102	0.195634	0.179232	1.09151	0.275048	NA
chr1_147774804_147775677	24.1438	0.276286	0.162015	1.70531	0.0881372	NA
chr1_148345247_148345415	16.0019	-0.0677435	0.251959	-0.268867	0.788032	NA
chr1_148346762_148347207	15.7398	0.101014	0.200524	0.503749	0.614438	NA
chr1_148741487_148741684	9.75633	0.14362	0.237831	0.603873	0.545928	NA
chr1_148743663_148743834	4.50704	0.398359	0.350668	1.136	0.255956	NA
chr1_149267725_149268642	45.7122	0.0495957	0.16239	0.305411	0.760053	NA
chr1_149636238_149636651	10.4128	0.332998	0.210504	1.58191	0.11367	NA
chr1_149711707_149712163	23.9351	0.290196	0.195048	1.48782	0.1368	NA
chr1_149797782_149798872	41.4611	0.0435661	0.126874	0.343381	0.731312	NA
chr1_149838034_149839334	47.6019	0.163132	0.125052	1.30452	0.192058	NA
chr1_149934423_149934889	26.0895	0.329273	0.162173	2.03037	0.0423185	NA
chr1_150047810_150047993	8.33395	0.488125	0.314888	1.55016	0.121104	NA
chr1_150048444_150048654	13.1973	-0.0974026	0.282638	-0.34462	0.73038	NA
chr1_150204388_150204940	19.9902	-0.119726	0.162725	-0.735756	0.461879	NA
chr1_150299204_150299401	12.6334	-0.242359	0.319016	-0.759708	0.447429	NA
chr1_150315656_150315888	11.4977	-0.0904277	0.348529	-0.259455	0.795284	NA
chr1_150319446_150320102	16.3241	0.321596	0.231834	1.38718	0.165387	NA
chr1_150358104_150359354	53.4594	0.0997364	0.158234	0.63031	0.528492	NA
chr1_150382104_150382701	26.8746	0.695945	0.238646	2.91622	0.00354302	NA
chr1_150391152_150391665	15.9676	0.519409	0.192784	2.69425	0.00705481	NA
chr1_150437155_150437588	19.2661	0.162095	0.252114	0.642943	0.520261	NA
chr1_150440808_150440995	11.6594	-0.042075	0.404952	-0.103901	0.917248	NA
chr1_150441940_150442097	13.0012	-0.472279	0.273461	-1.72704	0.0841596	NA
chr1_150449836_150451272	64.1081	-0.0479691	0.175196	-0.273803	0.784236	NA
chr1_150702805_150703792	35.4647	-0.0342712	0.140937	-0.243167	0.807876	NA
chr1_150706114_150706576	18.1306	-0.0581524	0.257157	-0.226135	0.821096	NA
chr1_150718737_150719253	20.3492	-0.133596	0.25775	-0.518317	0.604237	NA
chr1_150785157_150785700	26.7986	0.126901	0.203418	0.623841	0.532732	NA
chr1_150853708_150854545	32.494	0.128268	0.171729	0.746919	0.455112	NA
chr1_150862759_150862942	18.8389	0.308373	0.223026	1.38268	0.166763	NA
chr1_150905923_150906109	5.60605	0.0826139	0.389852	0.211911	0.832176	NA
chr1_150906813_150907305	17.5053	0.412998	0.28964	1.4259	0.153897	NA
chr1_150907919_150908208	19.9901	0.0378275	0.212647	0.177889	0.85881	NA
chr1_151045221_151045673	19.4338	0.203891	0.212309	0.960349	0.33688	NA
chr1_151045726_151046461	27.3465	0.139363	0.143978	0.967946	0.333071	NA
chr1_151061228_151061944	36.3607	0.118326	0.186653	0.633937	0.526122	NA
chr1_151142094_151142871	25.2847	0.274896	0.182481	1.50643	0.131956	NA
chr1_151144673_151145421	31.2133	0.350759	0.182496	1.92201	0.0546046	NA
chr1_151210021_151210665	36.8485	-0.0194844	0.160083	-0.121714	0.903125	NA
chr1_151211047_151211244	12.9545	0.471178	0.23652	1.99213	0.046357	NA
chr1_151215188_151215535	19.7455	0.243073	0.270975	0.89703	0.369703	NA
chr1_151375355_151375736	22.8067	0.41039	0.157689	2.60253	0.00925389	NA
chr1_151386793_151387224	13.6623	0.384165	0.295451	1.30027	0.193509	NA
chr1_151402762_151403863	37.4658	0.196192	0.155339	1.263	0.206591	NA
chr1_151445411_151446299	65.7714	0.281927	0.118908	2.37097	0.0177414	NA
chr1_151566348_151567088	41.3006	0.27508	0.14319	1.92108	0.0547213	NA
chr1_151663531_151663853	16.6154	0.0126338	0.220263	0.0573581	0.95426	NA
chr1_151664359_151664785	26.9451	0.303074	0.222303	1.36334	0.172777	NA
chr1_151755855_151756589	19.6395	-0.390483	0.196845	-1.98371	0.0472881	NA
chr1_151840153_151840627	18.2918	0.082908	0.219359	0.377956	0.705463	NA
chr1_151847385_151847942	25.3705	0.0614607	0.213865	0.287381	0.773821	NA
chr1_152161313_152161762	20.8804	0.0397949	0.191373	0.207944	0.835273	NA
chr1_152492026_152493027	26.923	-0.03762	0.25434	-0.147912	0.882412	NA
chr1_153204911_153205969	34.0294	-0.152693	0.241231	-0.632974	0.52675	NA
chr1_153544766_153545996	72.0899	0.152519	0.168457	0.905387	0.36526	NA
chr1_153639361_153639531	9.49112	-0.0941209	0.308378	-0.305213	0.760204	NA
chr1_153670587_153670864	14.8879	0.565757	0.253197	2.23446	0.025453	NA
chr1_153721859_153722302	18.7611	0.159222	0.221932	0.717435	0.473106	NA
chr1_153741101_153741273	10.7493	0.451148	0.337926	1.33505	0.181859	NA
chr1_153793432_153794632	39.1796	0.281341	0.191267	1.47093	0.141311	NA
chr1_153795961_153796690	33.3229	0.477532	0.162795	2.93332	0.00335354	NA
chr1_153883025_153883259	11.2297	0.194986	0.289544	0.673425	0.500677	NA
chr1_153885384_153887078	59.3408	0.12064	0.125471	0.9615	0.336301	NA
chr1_153904751_153905125	11.1189	0.109312	0.221681	0.493103	0.62194	NA
chr1_153906221_153906612	12.9351	0.292278	0.268229	1.08966	0.275862	NA
chr1_153907383_153907977	19.5999	0.224519	0.219487	1.02293	0.306343	NA
chr1_153908252_153909544	49.1981	0.260693	0.196178	1.32886	0.183895	NA
chr1_153911379_153912453	31.9968	0.140983	0.187464	0.752056	0.452017	NA
chr1_153944029_153944290	12.702	-0.176969	0.30336	-0.583365	0.559648	NA
chr1_153944559_153945209	24.756	0.300468	0.169325	1.7745	0.0759805	NA
chr1_153946597_153946769	9.74273	-0.333682	0.311415	-1.0715	0.283943	NA
chr1_154086796_154088010	59.3898	0.104075	0.129993	0.800617	0.423354	NA
chr1_154172063_154172239	9.55875	-0.496264	0.337108	-1.47212	0.140988	NA
chr1_154181259_154182014	30.2494	0.162714	0.156831	1.03751	0.299496	NA
chr1_154556010_154556493	15.0178	0.102116	0.281297	0.36302	0.71659	NA
chr1_154561110_154561596	15.8398	0.284679	0.239288	1.18969	0.234167	NA
chr1_154897764_154898824	53.7259	0.175102	0.142773	1.22643	0.220037	NA
chr1_154901517_154901920	9.87103	0.244187	0.411466	0.593457	0.552875	NA
chr1_155074297_155075013	43.5448	-0.00217161	0.157903	-0.0137528	0.989027	NA
chr1_155139390_155140345	29.9136	0.16754	0.137381	1.21953	0.222644	NA
chr1_155148512_155149586	27.6789	0.0109446	0.206512	0.0529975	0.957734	NA
chr1_155157446_155157643	9.95044	0.230874	0.354361	0.651521	0.51471	NA
chr1_155200946_155201210	9.48619	0.00881188	0.31045	0.0283842	0.977356	NA
chr1_155236249_155236419	7.01453	-0.445974	0.412171	-1.08201	0.279247	NA
chr1_155324946_155325549	19.6364	0.230872	0.20934	1.10286	0.270089	NA
chr1_155379641_155380866	29.62	0.420702	0.19847	2.11973	0.0340288	NA
chr1_155381256_155381586	17.6614	-0.102404	0.233618	-0.438342	0.661139	NA
chr1_155422372_155422849	12.2779	0.271811	0.287285	0.946139	0.344078	NA
chr1_155633226_155633574	9.95874	0.440287	0.300325	1.46604	0.142638	NA
chr1_155652336_155652553	12.526	-0.170626	0.30363	-0.561955	0.574146	NA
chr1_155677046_155677792	40.987	0.51393	0.18762	2.73921	0.00615872	NA
chr1_155726821_155726997	9.8471	0.379344	0.566628	0.669476	0.503192	NA
chr1_155727405_155727561	5.1114	0.225054	0.316721	0.710575	0.477348	NA
chr1_155731476_155731689	8.15984	0.0551433	0.328073	0.168083	0.866518	NA
chr1_155731956_155732467	22.1898	-0.177892	0.212225	-0.838226	0.401904	NA
chr1_155733610_155734759	39.1006	0.181309	0.160375	1.13053	0.258254	NA
chr1_155739599_155740177	15.1892	-0.175642	0.262657	-0.668713	0.503679	NA
chr1_155746461_155746875	22.5876	-0.158477	0.198503	-0.798364	0.424659	NA
chr1_155757349_155757528	6.34998	0.261601	0.430823	0.607211	0.543711	NA
chr1_155803167_155803860	23.2948	-0.00106968	0.162581	-0.00657938	0.99475	NA
chr1_155874839_155875435	21.1945	0.435836	0.208889	2.08645	0.036938	NA
chr1_155885818_155886859	43.0757	-0.0489393	0.153436	-0.318956	0.74976	NA
chr1_155886874_155887044	11.3339	-0.0479212	0.266641	-0.179722	0.857371	NA
chr1_155899196_155899625	23.102	0.215047	0.229325	0.93774	0.348378	NA
chr1_156132497_156133121	11.6125	0.271339	0.334234	0.811823	0.416893	NA
chr1_156147843_156149511	44.9908	0.105241	0.155774	0.675599	0.499295	NA
chr1_156157265_156157478	4.79145	-0.288514	0.380626	-0.757997	0.448452	NA
chr1_156246826_156247072	15.3916	0.677535	0.282649	2.39709	0.0165258	NA
chr1_156247087_156247272	12.4852	0.0574519	0.33217	0.172959	0.862684	NA
chr1_156256988_156258142	19.4949	-0.0060454	0.248863	-0.0242921	0.98062	NA
chr1_156276017_156277605	36.7149	0.157463	0.157311	1.00097	0.316841	NA
chr1_156577025_156577487	22.6515	0.292633	0.199696	1.46539	0.142815	NA
chr1_156629652_156630924	30.7699	-0.139991	0.156999	-0.891671	0.372569	NA
chr1_156630942_156631902	22.9693	0.397957	0.175748	2.26436	0.0235521	NA
chr1_156678750_156679339	21.3286	0.300671	0.21375	1.40665	0.159532	NA
chr1_156682571_156683150	11.2733	0.426087	0.308017	1.38332	0.166566	NA
chr1_156806691_156806882	3.34335	0.552167	0.439794	1.25551	0.209293	NA
chr1_156808648_156809423	11.4673	0.163152	0.283876	0.574728	0.565475	NA
chr1_156818590_156818929	5.90807	-0.154205	0.340839	-0.452429	0.65096	NA
chr1_156835750_156835900	15.3912	0.634482	0.459067	1.38211	0.166938	NA
chr1_157055619_157055849	14.4146	0.947004	0.51751	1.82992	0.0672612	NA
chr1_157089579_157089791	10.27	0.569032	0.256103	2.22189	0.0262909	NA
chr1_157118106_157118346	13.6632	0.224706	0.277906	0.80857	0.418763	NA
chr1_157240814_157241015	9.35112	0.0628997	0.339085	0.185498	0.852838	NA
chr1_157280788_157281056	2.82658	0.304167	0.561513	0.541691	0.588031	NA
chr1_157580325_157580482	2.11686	-0.13579	0.419006	-0.324075	0.745881	NA
chr1_157597978_157599080	69.1624	0.284189	0.137123	2.07252	0.0382173	NA
chr1_157622378_157623574	77.2406	0.0398039	0.107791	0.369268	0.711928	NA
chr1_157914628_157914801	15.4206	0.303349	0.284068	1.06788	0.285577	NA
chr1_157925480_157925819	16.4425	-0.0641468	0.310049	-0.206892	0.836094	NA
chr1_158083224_158083580	12.4862	0.189115	0.24466	0.77297	0.43954	NA
chr1_158170083_158170559	35.6143	0.0433728	0.21868	0.198339	0.84278	NA
chr1_158217828_158219145	60.614	0.127366	0.130012	0.979645	0.327261	NA
chr1_158302944_158304438	56.0411	-0.0422297	0.138015	-0.305978	0.759621	NA
chr1_158623986_158624577	30.7706	-0.261635	0.188632	-1.38701	0.165438	NA
chr1_158858463_158858625	2.92088	0.407509	0.371872	1.09583	0.273153	NA
chr1_158921562_158922344	46.7951	0.0936552	0.130869	0.71564	0.474214	NA
chr1_158934116_158934388	13.339	0.127488	0.273462	0.466199	0.641073	NA
chr1_158941458_158941812	22.0981	0.34506	0.201624	1.7114	0.0870066	NA
chr1_159616040_159617020	62.7979	-0.00546489	0.198301	-0.0275586	0.978014	NA
chr1_159788261_159788433	11.4269	0.378828	0.319595	1.18534	0.235884	NA
chr1_159978466_159979277	37.8524	0.244502	0.376272	0.649803	0.51582	NA
chr1_160044421_160047302	83.1338	0.415809	0.174867	2.37785	0.0174137	NA
chr1_160203240_160204295	50.0191	-0.0347621	0.193136	-0.179987	0.857163	NA
chr1_160263983_160264190	10.0091	-0.335832	0.293301	-1.14501	0.252207	NA
chr1_160277015_160277913	36.9162	-0.175814	0.165008	-1.06549	0.286656	NA
chr1_160326344_160326494	13.1101	0.712503	0.335174	2.12577	0.0335224	NA
chr1_160333421_160333636	14.5643	0.0794644	0.290263	0.273767	0.784264	NA
chr1_160345350_160346239	57.0915	0.233853	0.162039	1.44319	0.148967	NA
chr1_160692455_160693335	44.5816	0.27831	0.15574	1.78702	0.0739349	NA
chr1_160744910_160746421	41.6715	0.194281	0.205198	0.946799	0.343741	NA
chr1_160846757_160847489	25.8808	0.276607	0.162017	1.70727	0.0877712	NA
chr1_160959999_160960155	6.40151	-0.408804	0.293494	-1.39289	0.163654	NA
chr1_160967096_160967752	37.9616	-0.0682602	0.173116	-0.394303	0.693358	NA
chr1_161005296_161005628	16.2601	0.243097	0.197791	1.22906	0.21905	NA
chr1_161132839_161133028	5.00157	-0.181957	0.421596	-0.43159	0.66604	NA
chr1_161138955_161139891	30.3574	0.111956	0.183355	0.610595	0.541468	NA
chr1_161175017_161175425	23.2849	0.0181388	0.2027	0.0894862	0.928696	NA
chr1_161176612_161177378	29.9252	0.460744	0.172935	2.66425	0.00771598	NA
chr1_161293987_161294159	10.9689	0.841327	0.310898	2.70612	0.0068075	NA
chr1_161298040_161298386	9.30204	-0.108665	0.314451	-0.345569	0.729667	NA
chr1_161802145_161802863	18.0558	-0.0436649	0.233607	-0.186916	0.851726	NA
chr1_161960059_161960485	24.6333	-0.00983545	0.213698	-0.0460249	0.96329	NA
chr1_161973135_161973418	11.9133	0.605309	0.304062	1.99074	0.0465091	NA
chr1_161973937_161974107	8.11034	0.279923	0.32343	0.865481	0.386775	NA
chr1_162121765_162121927	3.68681	0.858445	0.604617	1.41982	0.155661	NA
chr1_162224507_162225500	45.6481	0.293464	0.227522	1.28983	0.197111	NA
chr1_162298289_162298687	18.9396	0.351575	0.19996	1.75822	0.0787097	NA
chr1_162488418_162489076	15.675	0.455542	0.227886	1.99899	0.0456096	NA
chr1_162494530_162495168	22.249	-0.0016666	0.252635	-0.00659688	0.994736	NA
chr1_162499952_162500710	43.4536	0.24212	0.168831	1.4341	0.151545	NA
chr1_162500883_162501235	19.1138	0.340328	0.231459	1.47036	0.141464	NA
chr1_162534085_162534701	18.2995	0.0637163	0.258121	0.246847	0.805027	NA
chr1_162792461_162792800	8.20638	-0.301489	0.334778	-0.900564	0.36782	NA
chr1_162804550_162805426	34.1008	0.175734	0.223358	0.786784	0.431408	NA
chr1_162862929_162863085	8.06712	-0.232136	0.357583	-0.64918	0.516222	NA
chr1_165393177_165394282	74.9375	0.389847	0.142657	2.73275	0.00628073	NA
chr1_165628209_165628389	6.97546	-0.35462	0.398003	-0.891	0.372929	NA
chr1_165629217_165629604	22.246	0.159904	0.236847	0.675135	0.49959	NA
chr1_165640563_165640720	12.6463	-0.0290781	0.335811	-0.0865906	0.930997	NA
chr1_165706941_165707225	19.2013	0.00653383	0.245715	0.026591	0.978786	NA
chr1_165707844_165708880	44.0574	0.106881	0.13611	0.785258	0.432302	NA
chr1_166478512_166479649	53.8684	0.289323	0.166581	1.73683	0.0824164	NA
chr1_166481018_166481702	19.6423	-0.183656	0.278106	-0.660382	0.509009	NA
chr1_166813197_166813641	20.4361	0.243798	0.22405	1.08814	0.276533	NA
chr1_166827031_166827182	11.8657	0.46226	0.329662	1.40222	0.160849	NA
chr1_166827435_166828673	36.8596	-0.160124	0.178474	-0.897185	0.36962	NA
chr1_166871317_166873044	44.1816	0.235427	0.160592	1.46599	0.14265	NA
chr1_166946130_166947198	25.005	0.018245	0.26811	0.0680505	0.945745	NA
chr1_167012609_167013836	62.857	0.204111	0.12005	1.70021	0.0890908	NA
chr1_167036063_167036290	14.9409	0.276042	0.269955	1.02255	0.306522	NA
chr1_167266611_167267342	41.1632	0.0356846	0.154149	0.231494	0.816931	NA
chr1_167736901_167737349	18.1031	0.150453	0.234724	0.640979	0.521536	NA
chr1_167746373_167746928	45.1363	0.440459	0.190335	2.31413	0.0206608	NA
chr1_167874890_167875279	18.0264	-0.134521	0.298814	-0.450184	0.652578	NA
chr1_168213075_168213293	9.92738	-0.1031	0.300971	-0.342557	0.731932	NA
chr1_168364212_168364362	6.22749	1.46136	0.533818	2.73756	0.00618975	NA
chr1_168548133_168549158	28.6821	0.147836	0.194443	0.760307	0.447071	NA
chr1_169084901_169085984	35.2674	0.267055	0.164014	1.62825	0.103473	NA
chr1_169187213_169187751	26.8859	0.36149	0.168113	2.15027	0.0315338	NA
chr1_169229530_169229759	14.1024	0.31585	0.264398	1.1946	0.232244	NA
chr1_169428993_169430020	45.2009	-0.0664787	0.163985	-0.405394	0.685188	NA
chr1_169771914_169772290	15.0952	0.147453	0.295052	0.499752	0.61725	NA
chr1_169783184_169783795	23.5849	-0.115134	0.190278	-0.605083	0.545124	NA
chr1_169821653_169822289	30.3472	0.25169	0.225837	1.11447	0.265076	NA
chr1_171220448_171221558	38.0747	0.40352	0.159232	2.53417	0.0112715	NA
chr1_171248657_171248868	20.9765	0.288852	0.184349	1.56687	0.117144	NA
chr1_171403657_171404754	66.4786	0.157431	0.126714	1.24241	0.214084	NA
chr1_171486013_171486402	25.0742	0.287619	0.194497	1.47879	0.139197	NA
chr1_171566011_171566757	31.9439	-0.151839	0.16866	-0.900268	0.367978	NA
chr1_171761599_171761953	11.1532	0.689627	0.341341	2.02035	0.0433475	NA
chr1_171774327_171775421	43.232	0.266006	0.192963	1.37853	0.168039	NA
chr1_172086749_172086951	19.8102	-0.14409	0.232084	-0.620853	0.534696	NA
chr1_172467795_172469234	36.1315	-0.0570796	0.162498	-0.351263	0.725391	NA
chr1_172505138_172505621	24.4058	0.29293	0.191168	1.53232	0.125445	NA
chr1_172557689_172558591	59.6788	0.0965505	0.140407	0.687646	0.491676	NA
chr1_172565386_172566102	28.0702	0.306433	0.222377	1.37798	0.168208	NA
chr1_172578674_172579107	16.6783	0.0663039	0.236658	0.280168	0.779348	NA
chr1_172585690_172585962	9.2007	-0.183667	0.348466	-0.527072	0.598144	NA
chr1_172748300_172748483	12.8598	-0.165078	0.291939	-0.565455	0.571764	NA
chr1_172814553_172814765	16.2809	-0.22036	0.266657	-0.826379	0.408589	NA
chr1_172836349_172836613	21.351	0.283795	0.232799	1.21906	0.222823	NA
chr1_173413891_173414563	41.3783	0.0826963	0.144504	0.572277	0.567135	NA
chr1_173520169_173521190	47.3319	-0.0141074	0.140346	-0.100519	0.919932	NA
chr1_173825506_173825876	18.5866	-0.0389957	0.24835	-0.157019	0.87523	NA
chr1_173825894_173826292	19.9431	0.444502	0.203669	2.18248	0.0290744	NA
chr1_173826914_173827471	21.2902	0.0422909	0.205857	0.205438	0.83723	NA
chr1_173851036_173851544	12.2922	-0.180511	0.271496	-0.664877	0.506129	NA
chr1_173902627_173903388	31.5159	-0.244537	0.171242	-1.42802	0.153287	NA
chr1_173941709_173941886	10.7793	-0.0290991	0.316012	-0.0920824	0.926633	NA
chr1_173955393_173955786	13.931	-0.15954	0.252791	-0.631115	0.527965	NA
chr1_173958883_173959072	3.99322	0.0223148	0.358166	0.062303	0.950322	NA
chr1_174158929_174159167	11.1097	0.0600933	0.317211	0.189443	0.849746	NA
chr1_174242383_174243158	16.8206	0.139092	0.225412	0.617055	0.537198	NA
chr1_174273277_174273767	15.5773	0.159252	0.298952	0.532702	0.59424	NA
chr1_174383289_174383912	45.6307	0.51157	0.166453	3.07337	0.00211657	NA
chr1_174388474_174389324	41.2851	0.0468167	0.165296	0.28323	0.777001	NA
chr1_174560907_174561064	3.10364	-0.0891217	0.325726	-0.273609	0.784385	NA
chr1_174563118_174563643	5.93785	0.359267	0.242937	1.47885	0.139181	NA
chr1_174784696_174785017	22.761	-0.340198	0.200418	-1.69744	0.0896133	NA
chr1_174863254_174863786	20.3856	-0.223194	0.205085	-1.0883	0.276463	NA
chr1_174885591_174886224	41.6947	0.151016	0.124813	1.20994	0.226304	NA
chr1_174973610_174974016	30.7326	-0.272259	0.205084	-1.32755	0.184327	NA
chr1_174984405_174985612	47.5209	-0.0257275	0.140041	-0.183714	0.854238	NA
chr1_175093882_175094420	24.8026	0.167247	0.189534	0.882412	0.377554	NA
chr1_175111304_175111539	13.2351	0.363783	0.297769	1.22169	0.221824	NA
chr1_176147494_176147870	17.6543	0.159649	0.225243	0.708784	0.478458	NA
chr1_176227541_176230630	31.575	0.354417	0.151951	2.33243	0.0196779	NA
chr1_176720224_176720822	7.79558	0.348347	0.289824	1.20193	0.229392	NA
chr1_178025027_178025309	14.9111	0.525297	0.217518	2.41496	0.0157369	NA
chr1_178036225_178036377	11.611	0.620195	0.230413	2.69166	0.00710968	NA
chr1_178161953_178162133	9.80951	-0.0683403	0.294125	-0.232351	0.816265	NA
chr1_178246959_178247925	30.6891	0.0141361	0.175608	0.0804982	0.935841	NA
chr1_178252141_178252308	11.9901	-0.2295	0.366644	-0.625949	0.531349	NA
chr1_178380929_178381594	33.019	-0.130479	0.202725	-0.643626	0.519818	NA
chr1_178747746_178747896	3.89785	0.901724	0.39109	2.30567	0.0211291	NA
chr1_178751619_178751979	18.8534	-0.289552	0.226458	-1.27861	0.201034	NA
chr1_178879022_178879374	16.4213	0.0153629	0.227645	0.0674865	0.946194	NA
chr1_178898105_178898292	7.68539	-0.506575	0.31075	-1.63017	0.103066	NA
chr1_178900899_178901740	30.8869	0.00531135	0.166372	0.0319245	0.974532	NA
chr1_178902651_178903218	16.2996	-0.0796319	0.24121	-0.330136	0.741297	NA
chr1_178972929_178973686	37.3703	0.168255	0.153564	1.09567	0.273222	NA
chr1_179023577_179023985	19.9091	-0.063719	0.23073	-0.276163	0.782423	NA
chr1_179121422_179121997	32.363	0.0795596	0.241317	0.32969	0.741634	NA
chr1_179144196_179145207	80.5975	0.25759	0.144188	1.78649	0.0740207	NA
chr1_179159786_179160849	50.5635	0.443755	0.162217	2.73557	0.00622726	NA
chr1_179187085_179187844	51.2493	0.0481216	0.176034	0.273365	0.784572	NA
chr1_179678585_179679901	69.1424	0.175925	0.135244	1.30079	0.193329	NA
chr1_179880130_179880820	41.6892	0.0908427	0.183197	0.495876	0.619982	NA
chr1_179887059_179887861	43.3656	0.238581	0.133001	1.79383	0.0728401	NA
chr1_179892585_179893061	14.101	-0.146907	0.304904	-0.481813	0.629939	NA
chr1_179943191_179943720	21.963	-0.0655136	0.252969	-0.258979	0.795651	NA
chr1_179968945_179969813	45.3429	-0.00229241	0.161888	-0.0141604	0.988702	NA
chr1_179983876_179984083	14.5976	-0.517042	0.368258	-1.40402	0.160312	NA
chr1_179989348_179989792	18.7039	-0.0755661	0.242011	-0.312243	0.754856	NA
chr1_180010991_180011340	16.5886	0.337104	0.250371	1.34642	0.178167	NA
chr1_180030443_180030644	11.6266	0.28634	0.258155	1.10918	0.267353	NA
chr1_180069509_180070169	46.9962	0.197053	0.182959	1.07704	0.281465	NA
chr1_180070584_180070866	10.1212	0.0765364	0.326615	0.234332	0.814727	NA
chr1_180134018_180134243	13.5281	0.287438	0.3282	0.8758	0.381139	NA
chr1_180159646_180161305	22.3802	0.19719	0.178943	1.10197	0.270473	NA
chr1_180215922_180216806	26.894	-0.0685841	0.242719	-0.282566	0.777509	NA
chr1_180258453_180258986	18.5615	-0.000781232	0.225538	-0.00346386	0.997236	NA
chr1_180668598_180669224	7.78355	0.328778	0.21528	1.52721	0.126708	NA
chr1_180669586_180669972	5.06074	0.270618	0.253084	1.06928	0.284944	NA
chr1_180838102_180838904	17.3243	0.82834	0.255087	3.24729	0.0011651	NA
chr1_180840762_180841003	3.72494	0.00518603	0.277481	0.0186897	0.985089	NA
chr1_180922699_180923760	42.6803	0.0313671	0.145142	0.216113	0.8289	NA
chr1_180950595_180951875	76.0706	0.20727	0.118501	1.7491	0.0802741	NA
chr1_182097248_182097705	10.8593	-0.227642	0.316705	-0.718781	0.472276	NA
chr1_182204333_182205829	66.2813	-0.125365	0.181387	-0.69115	0.489471	NA
chr1_182269298_182269656	16.4004	0.563763	0.24536	2.29769	0.0215792	NA
chr1_182285256_182285766	11.6583	0.0956367	0.305426	0.313126	0.754185	NA
chr1_182286165_182286418	9.95603	-0.196048	0.376484	-0.520733	0.602553	NA
chr1_182286541_182286721	8.54626	-0.110579	0.33463	-0.330453	0.741058	NA
chr1_182392252_182392870	13.3617	-0.223629	0.461597	-0.484469	0.628053	NA
chr1_182395304_182395852	16.1586	-0.0305867	0.206467	-0.148143	0.88223	NA
chr1_182395936_182396641	27.6585	-0.143947	0.187607	-0.767283	0.442914	NA
chr1_182686111_182686658	23.4805	0.234839	0.182113	1.28952	0.197218	NA
chr1_182813017_182813508	15.4848	0.348713	0.26745	1.30384	0.192287	NA
chr1_182837890_182839003	49.2932	0.221796	0.173324	1.27966	0.200663	NA
chr1_182857633_182858196	21.3201	0.141738	0.228313	0.620804	0.534728	NA
chr1_182858505_182859576	63.8192	0.119751	0.11802	1.01467	0.310262	NA
chr1_183187653_183188808	42.9946	-0.0930153	0.172555	-0.539049	0.589853	NA
chr1_183499815_183500436	28.2762	0.255594	0.211165	1.2104	0.226126	NA
chr1_183512477_183512838	23.0509	0.1624	0.20126	0.806919	0.419713	NA
chr1_183519074_183519230	17.2722	-0.103831	0.236206	-0.439577	0.660243	NA
chr1_183811555_183812312	78.32	0.294127	0.122179	2.40736	0.0160685	NA
chr1_183843375_183843585	16.1285	0.256566	0.264691	0.969304	0.332394	NA
chr1_183843958_183844151	9.63142	0.686653	0.347053	1.97853	0.0478693	NA
chr1_183865795_183866294	30.5219	0.0471204	0.196964	0.239234	0.810924	NA
chr1_184387914_184388289	25.3346	0.245627	0.205988	1.19243	0.233092	NA
chr1_184425109_184425410	17.8905	-0.158987	0.301468	-0.527377	0.597932	NA
chr1_184665070_184665449	13.9901	0.363829	0.27452	1.32533	0.185063	NA
chr1_184681894_184682064	8.68616	-0.14257	0.35264	-0.404294	0.685997	NA
chr1_184888638_184889083	16.0947	0.565659	0.295233	1.91597	0.0553683	NA
chr1_184913737_184914472	31.9462	0.154905	0.206523	0.750065	0.453216	NA
chr1_184915161_184915891	43.2357	0.0574068	0.173261	0.331332	0.740394	NA
chr1_184939662_184939838	13.2649	0.334568	0.306249	1.09247	0.274627	NA
chr1_184951050_184951338	19.2545	-0.146852	0.245557	-0.598037	0.549815	NA
chr1_185148111_185148411	18.2001	-0.0703306	0.237248	-0.296444	0.766891	NA
chr1_185159471_185159643	1.43452	0.652557	0.739261	0.882716	0.37739	NA
chr1_185489504_185490087	37.5012	0.331114	0.188036	1.76091	0.0782537	NA
chr1_185679787_185680171	8.57565	0.414681	0.34446	1.20386	0.228644	NA
chr1_185956710_185957336	30.9188	-0.094955	0.211834	-0.448252	0.653971	NA
chr1_186309262_186309654	13.7116	0.143141	0.254448	0.562555	0.573738	NA
chr1_186317569_186318109	23.417	-0.0636681	0.26169	-0.243296	0.807776	NA
chr1_186324471_186324979	28.9665	0.353668	0.202881	1.74323	0.0812931	NA
chr1_186373872_186374989	77.7408	0.1248	0.117111	1.06565	0.286582	NA
chr1_186376168_186376826	34.7445	0.0776653	0.144542	0.537321	0.591046	NA
chr1_186377921_186379267	69.3511	0.0617952	0.164521	0.375607	0.707209	NA
chr1_186390072_186390274	25.8329	-0.289946	0.173344	-1.67266	0.0943946	NA
chr1_186480810_186482137	64.1877	0.142999	0.148697	0.961682	0.33621	NA
chr1_186658448_186658993	28.0223	0.146653	0.192596	0.761452	0.446387	NA
chr1_186771405_186772326	37.2931	-0.0628439	0.230614	-0.272507	0.785233	NA
chr1_186788149_186788751	25.3104	0.301017	0.198265	1.51825	0.128951	NA
chr1_187061381_187061543	6.21059	-0.00598701	0.381022	-0.015713	0.987463	NA
chr1_187567814_187568131	4.02183	0.28356	0.328292	0.863741	0.38773	NA
chr1_192876734_192877306	26.5691	0.172189	0.1815	0.948702	0.342772	NA
chr1_192981503_192982394	34.6157	-0.139177	0.170732	-0.815177	0.414971	NA
chr1_192988199_192989163	67.5957	0.25027	0.170597	1.46702	0.14237	NA
chr1_193080910_193081737	28.4051	0.017066	0.190324	0.0896679	0.928551	NA
chr1_193112265_193113038	29.0594	0.347306	0.201617	1.7226	0.0849606	NA
chr1_193126897_193127048	12.0129	0.2178	0.288592	0.7547	0.450429	NA
chr1_193180663_193181979	63.4305	0.264463	0.176406	1.49918	0.133828	NA
chr1_193199801_193200217	11.5389	0.874145	0.403921	2.16415	0.030453	NA
chr1_193210599_193210788	7.43019	0.312457	0.320908	0.973665	0.330223	NA
chr1_193226075_193226480	12.27	0.0432133	0.297111	0.145445	0.88436	NA
chr1_193280422_193280833	16.9216	0.583455	0.299815	1.94605	0.0516484	NA
chr1_193337292_193337795	66.5715	0.138348	0.123252	1.12249	0.261656	NA
chr1_193539056_193539213	15.54	-0.0925318	0.26179	-0.353458	0.723745	NA
chr1_193561698_193562735	83.985	-0.0782203	0.118195	-0.661791	0.508105	NA
chr1_193687652_193687870	3.44882	0.720243	0.322462	2.23357	0.0255111	NA
chr1_193690814_193691129	4.14624	0.15594	0.308833	0.504935	0.613605	NA
chr1_194120189_194120675	46.0512	0.212608	0.139677	1.52214	0.127975	NA
chr1_194195150_194195532	28.7935	0.292107	0.212526	1.37445	0.169302	NA
chr1_195164800_195165072	22.4656	-0.0986084	0.254366	-0.387663	0.698266	NA
chr1_196190652_196191064	5.91059	0.328475	0.254396	1.2912	0.196635	NA
chr1_197093373_197093671	24.1208	0.0453379	0.230564	0.196639	0.84411	NA
chr1_197628211_197628905	65.3149	0.392244	0.162059	2.42038	0.0155041	NA
chr1_197677973_197678408	6.81128	0.373675	0.244717	1.52696	0.12677	NA
chr1_197944045_197945826	82.5534	0.112323	0.141986	0.791084	0.428895	NA
chr1_198070904_198072110	56.6431	0.135889	0.148615	0.914369	0.360523	NA
chr1_198203684_198204105	31.383	0.120633	0.184106	0.655235	0.512316	NA
chr1_198222432_198223343	57.8224	0.046586	0.121475	0.383504	0.701346	NA
chr1_198849840_198850422	45.0686	0.17452	0.136367	1.27978	0.200622	NA
chr1_198937885_198938041	13.7834	0.26917	0.315864	0.852171	0.394119	NA
chr1_199010419_199011222	71.5679	0.0808294	0.15549	0.519836	0.603178	NA
chr1_199026133_199026399	11.4646	0.0836669	0.353849	0.236448	0.813085	NA
chr1_199195076_199195827	64.1704	0.108542	0.157611	0.688672	0.49103	NA
chr1_199368462_199369909	83.5834	0.045018	0.109889	0.409667	0.68205	NA
chr1_199467620_199468530	61.8354	0.118192	0.110416	1.07042	0.284431	NA
chr1_199901311_199901649	27.369	0.271059	0.170782	1.58717	0.112475	NA
chr1_200149151_200149913	11.7355	0.372219	0.348282	1.06873	0.285192	NA
chr1_200152907_200154150	52.5445	-0.0662226	0.144161	-0.459366	0.645972	NA
chr1_200254653_200255297	20.889	0.281211	0.219642	1.28031	0.200436	NA
chr1_200364502_200364789	20.2383	0.0987794	0.261865	0.377215	0.706014	NA
chr1_200442380_200442740	19.7109	0.398084	0.188896	2.10742	0.0350808	NA
chr1_200623685_200624282	37.0165	0.527102	0.149849	3.51755	0.000435555	NA
chr1_200634175_200634327	13.8218	-0.0445071	0.306798	-0.14507	0.884656	NA
chr1_200634475_200635204	37.1145	0.556132	0.191758	2.90018	0.00372949	NA
chr1_200635652_200635963	9.48737	0.223762	0.24652	0.907686	0.364044	NA
chr1_200908018_200908360	9.15951	0.87085	0.296108	2.94099	0.00327163	NA
chr1_200943669_200943896	5.8078	0.04447	0.328177	0.135506	0.892212	NA
chr1_200946603_200946851	15.794	0.310979	0.285143	1.0906	0.275447	NA
chr1_201024609_201025171	18.6866	0.365135	0.262815	1.38932	0.164735	NA
chr1_201083405_201084345	35.2194	-0.149058	0.173202	-0.860605	0.389456	NA
chr1_201139730_201140601	32.9008	-0.0562934	0.174471	-0.322652	0.746958	NA
chr1_201480786_201481568	35.7786	0.248012	0.165194	1.50134	0.133268	NA
chr1_201504604_201505368	24.4204	0.398294	0.201632	1.97535	0.0482282	NA
chr1_201520649_201521244	29.9908	0.583188	0.207136	2.81548	0.00487045	NA
chr1_201705851_201706704	24.2223	0.125637	0.164944	0.761694	0.446243	NA
chr1_201865376_201866140	19.7652	0.265005	0.230726	1.14857	0.250732	NA
chr1_201953494_201954323	19.5468	0.332781	0.183307	1.81543	0.0694583	NA
chr1_202100842_202101073	12.6969	-0.184213	0.279457	-0.659184	0.509778	NA
chr1_202149198_202149354	5.22117	-0.13829	0.419219	-0.329875	0.741495	NA
chr1_202159884_202160328	10.3321	0.684309	0.287249	2.38228	0.0172057	NA
chr1_202190678_202190867	3.85065	0.291606	0.565542	0.515621	0.606119	NA
chr1_202417429_202417933	18.9056	0.215508	0.240574	0.895809	0.370355	NA
chr1_202534314_202536312	85.8195	0.250891	0.115361	2.17483	0.0296431	NA
chr1_202585011_202585568	15.2772	-0.13498	0.205026	-0.658357	0.510309	NA
chr1_202597829_202598732	52.0061	0.184183	0.156043	1.18033	0.237867	NA
chr1_202750665_202750825	7.58089	0.788074	0.415681	1.89586	0.0579781	NA
chr1_202755830_202756459	18.4846	0.188359	0.248616	0.75763	0.448673	NA
chr1_202887669_202887866	9.61857	0.343773	0.360792	0.95283	0.340676	NA
chr1_202908350_202908574	9.45551	0.478175	0.349762	1.36714	0.171581	NA
chr1_202994472_202994632	6.41871	0.293972	0.303461	0.968732	0.332679	NA
chr1_203027410_203029317	52.6957	-0.00594379	0.147391	-0.0403267	0.967833	NA
chr1_203168700_203172398	71.8947	-0.0630168	0.155808	-0.404452	0.68588	NA
chr1_203456628_203457637	60.6414	0.072279	0.119698	0.603845	0.545947	NA
chr1_203506811_203507915	30.7403	0.328974	0.396419	0.829865	0.406615	NA
chr1_203671305_203671562	13.2926	0.0790289	0.253258	0.312049	0.755003	NA
chr1_203680592_203681054	13.4299	0.00767431	0.292151	0.0262683	0.979043	NA
chr1_203819793_203820366	21.6852	0.00182961	0.198288	0.00922704	0.992638	NA
chr1_203923505_203926422	68.4567	-0.191728	0.174141	-1.10099	0.270899	NA
chr1_203959537_203959860	15.1756	0.408817	0.297632	1.37356	0.169577	NA
chr1_204056542_204056731	5.81141	-0.385966	0.367641	-1.04984	0.29379	NA
chr1_204332341_204333253	54.7172	0.36639	0.155789	2.35184	0.0186809	NA
chr1_204357883_204358049	6.09735	1.8995	0.722967	2.62737	0.00860467	NA
chr1_204675211_204676173	32.1762	0.175548	0.218011	0.805226	0.420689	NA
chr1_204771947_204772305	13.5483	-0.246413	0.276136	-0.89236	0.3722	NA
chr1_204776264_204776579	15.6816	0.282592	0.198228	1.42559	0.153988	NA
chr1_205093666_205093947	10.7244	0.13586	0.291317	0.466364	0.640955	NA
chr1_205107352_205108125	30.8303	0.15483	0.188233	0.822546	0.410766	NA
chr1_205110975_205111220	9.61276	0.244008	0.259567	0.940059	0.347187	NA
chr1_205183498_205184434	63.6137	0.176455	0.164661	1.07163	0.283886	NA
chr1_205317336_205318707	62.2987	0.228139	0.116878	1.95194	0.0509449	NA
chr1_205375035_205375827	30.2717	0.0406476	0.16935	0.240021	0.810314	NA
chr1_205792751_205793766	24.6308	0.131282	0.217995	0.602222	0.547026	NA
chr1_206328515_206329156	76.1918	0.266598	0.119314	2.23442	0.0254556	NA
chr1_206578600_206579193	21.5173	0.0743596	0.184228	0.403627	0.686487	NA
chr1_206592264_206592838	16.6234	0.236073	0.257075	0.918305	0.358459	NA
chr1_206621399_206621937	13.8903	-0.0538126	0.250479	-0.214839	0.829893	NA
chr1_207032320_207033123	41.7668	0.338777	0.169068	2.00379	0.0450926	NA
chr1_207140612_207141332	39.9802	0.212247	0.138245	1.53529	0.124712	NA
chr1_207378163_207379523	76.853	0.128705	0.161036	0.799229	0.424157	NA
chr1_207380334_207380970	26.5289	-0.160242	0.233487	-0.686299	0.492524	NA
chr1_207421450_207422990	75.5107	0.0638316	0.143963	0.44339	0.657484	NA
chr1_207435764_207436152	22.272	-0.1398	0.223542	-0.625385	0.531718	NA
chr1_207962301_207962463	12.1068	0.371433	0.3174	1.17024	0.241906	NA
chr1_208360075_208360255	4.51898	0.337879	0.258177	1.30871	0.190633	NA
chr1_209777376_209779377	72.7329	0.00900458	0.171237	0.0525854	0.958062	NA
chr1_209800218_209800368	7.12342	0.891537	0.461357	1.93242	0.0533074	NA
chr1_210022657_210023045	9.44533	-0.429265	0.285081	-1.50577	0.132127	NA
chr1_210024273_210024956	21.6623	-0.134391	0.225356	-0.596353	0.55094	NA
chr1_210027455_210027883	19.8776	0.290273	0.256996	1.12948	0.258693	NA
chr1_210028592_210028792	11.531	0.209684	0.270486	0.775213	0.438214	NA
chr1_210069031_210069413	13.9183	0.331602	0.329914	1.00512	0.31484	NA
chr1_210547629_210547969	19.3941	-0.399971	0.257552	-1.55297	0.12043	NA
chr1_210559524_210559784	14.1233	0.234969	0.273901	0.857861	0.390969	NA
chr1_210821180_210827416	61.1735	0.498701	0.157406	3.16825	0.00153361	NA
chr1_210866236_210866396	9.68277	-0.0795909	0.328263	-0.242461	0.808423	NA
chr1_211448652_211448839	15.5062	-0.4937	0.288559	-1.71092	0.0870964	NA
chr1_211589362_211590380	51.6321	0.257847	0.128421	2.00782	0.0446622	NA
chr1_211956955_211957806	41.7746	-0.0835522	0.112565	-0.742255	0.457933	NA
chr1_212082154_212082510	18.3607	0.252975	0.273958	0.923405	0.355796	NA
chr1_212083898_212085401	23.89	-0.0757985	0.222788	-0.340226	0.733686	NA
chr1_212149186_212150032	49.3645	0.188721	0.172262	1.09555	0.273276	NA
chr1_212262199_212263913	85.4087	0.0121605	0.113656	0.106994	0.914794	NA
chr1_212332509_212332884	20.3532	0.0530867	0.175189	0.303025	0.761871	NA
chr1_212485735_212486365	25.9871	0.142343	0.197733	0.719874	0.471603	NA
chr1_212496233_212497788	68.2866	0.209623	0.121848	1.72035	0.085368	NA
chr1_212512075_212512227	6.85826	0.345756	0.370372	0.933537	0.350543	NA
chr1_212516337_212516627	16.6658	0.304973	0.241971	1.26037	0.207536	NA
chr1_212548668_212549037	14.9326	-0.152695	0.213075	-0.716624	0.473606	NA
chr1_212585491_212585811	12.3434	0.413504	0.275521	1.50081	0.133405	NA
chr1_212631923_212632315	13.241	0.133741	0.247151	0.541129	0.588419	NA
chr1_212787477_212788235	27.9342	-0.186745	0.202881	-0.920468	0.357328	NA
chr1_212947894_212948123	20.708	0.0836518	0.194625	0.42981	0.667334	NA
chr1_213035024_213035843	41.6524	-0.0733867	0.181444	-0.404458	0.685876	NA
chr1_213066714_213067159	21.6142	0.166355	0.260148	0.639465	0.52252	NA
chr1_213182097_213182421	30.3867	0.0795189	0.208213	0.381912	0.702527	NA
chr1_213244093_213244803	28.8899	-0.111641	0.165016	-0.676547	0.498694	NA
chr1_213842587_213844383	77.8975	0.0310926	0.15058	0.206485	0.836412	NA
chr1_213885225_213885484	15.0393	0.108532	0.292168	0.371472	0.710286	NA
chr1_213957438_213957624	9.16677	0.132232	0.309251	0.427586	0.668952	NA
chr1_214049642_214050098	19.7086	0.552238	0.277277	1.99165	0.0464098	NA
chr1_214192352_214192606	6.76965	-0.0187798	0.343907	-0.0546073	0.956451	NA
chr1_214451917_214452557	41.6131	0.415577	0.190849	2.17752	0.029442	NA
chr1_214483999_214484247	25.453	0.254206	0.174638	1.45562	0.145498	NA
chr1_214612902_214613278	31.8956	0.312913	0.186179	1.68071	0.0928194	NA
chr1_215780766_215780916	14.4958	0.955641	0.564517	1.69285	0.0904845	NA
chr1_217864431_217864754	5.16311	0.890559	0.303406	2.93521	0.00333324	NA
chr1_217868539_217869820	24.6235	0.125746	0.189887	0.662214	0.507834	NA
chr1_218187142_218187985	10.0338	0.413575	0.198434	2.08419	0.0371428	NA
chr1_218524609_218525310	44.9972	-0.0294666	0.178954	-0.16466	0.869212	NA
chr1_218672132_218672838	43.3601	0.369544	0.18502	1.99732	0.0457905	NA
chr1_219318138_219318694	51.665	0.386986	0.178631	2.1664	0.0302809	NA
chr1_219409869_219410137	24.1427	0.0353242	0.220246	0.160385	0.872578	NA
chr1_219632940_219633112	13.781	-0.076286	0.495352	-0.154004	0.877607	NA
chr1_219759682_219760144	13.8319	0.802874	0.309601	2.59325	0.00950734	NA
chr1_219760939_219761716	29.0734	0.487824	0.185554	2.62902	0.00856324	NA
chr1_220209150_220210170	24.2931	0.246968	0.189089	1.3061	0.19152	NA
chr1_220943457_220944670	58.631	-0.0519676	0.141134	-0.368215	0.712713	NA
chr1_220951191_220952191	40.1421	0.20339	0.199458	1.01971	0.307865	NA
chr1_220962250_220962813	19.7619	0.262447	0.299167	0.877261	0.380345	NA
chr1_221198411_221199638	33.6564	0.0179531	0.211419	0.0849172	0.932327	NA
chr1_221694685_221695430	38.3063	0.318241	0.168612	1.88741	0.0591048	NA
chr1_221862165_221862919	35.415	0.563103	0.216602	2.59971	0.00933016	NA
chr1_221927402_221928481	74.9827	0.28877	0.115223	2.50619	0.012204	NA
chr1_221982652_221983652	57.0753	0.18917	0.131904	1.43415	0.15153	NA
chr1_222134928_222135634	31.511	0.0057011	0.17606	0.0323816	0.974168	NA
chr1_222436973_222437189	14.1687	0.562388	0.298793	1.8822	0.0598095	NA
chr1_222560031_222560588	14.4195	0.424843	0.334792	1.26898	0.20445	NA
chr1_222620981_222621452	8.82926	-0.0453449	0.310992	-0.145807	0.884074	NA
chr1_222678461_222678613	4.73498	0.866864	0.375729	2.30715	0.0210462	NA
chr1_222860366_222860516	13.1013	0.924358	0.33642	2.74763	0.00600273	NA
chr1_222867089_222867792	23.7255	0.18754	0.231102	0.811501	0.417078	NA
chr1_222867826_222868520	26.692	0.371416	0.178521	2.08051	0.0374783	NA
chr1_223034155_223034348	12.7358	0.556805	0.279239	1.99401	0.046151	NA
chr1_223161399_223161900	39.4572	0.633492	0.243992	2.59637	0.00942154	NA
chr1_223254526_223254958	23.7772	0.042292	0.230118	0.183784	0.854183	NA
chr1_223334672_223334844	10.3745	0.257526	0.3304	0.779436	0.435723	NA
chr1_223475038_223475243	11.7381	-0.0464446	0.350423	-0.132539	0.894558	NA
chr1_223497350_223498043	15.5478	-0.0466484	0.228832	-0.203854	0.838467	NA
chr1_223504899_223505328	18.0438	-0.0130862	0.268371	-0.0487616	0.961109	NA
chr1_223570446_223570668	4.12761	0.375771	0.300489	1.25053	0.211106	NA
chr1_223824116_223824359	2.32867	0.404945	0.788631	0.513479	0.607616	NA
chr1_224058615_224059198	20.6998	-0.215722	0.19324	-1.11634	0.264275	NA
chr1_224126556_224126716	4.13496	0.449675	0.320582	1.40269	0.16071	NA
chr1_224141545_224142276	9.2439	0.423523	0.252019	1.68052	0.0928558	NA
chr1_224320751_224320945	10.1881	0.716237	0.661028	1.08352	0.278578	NA
chr1_224343083_224343750	19.4308	0.221167	0.226293	0.977346	0.328398	NA
chr1_224449281_224449453	14.8069	0.694418	0.316148	2.19649	0.0280566	NA
chr1_224453787_224454508	42.376	0.00123394	0.165325	0.0074637	0.994045	NA
chr1_224454940_224455110	13.1993	0.311194	0.231961	1.34158	0.179732	NA
chr1_224752415_224753661	60.2368	0.557856	0.208845	2.67115	0.0075593	NA
chr1_224933421_224933571	9.04964	0.485182	0.306498	1.58298	0.113425	NA
chr1_224987483_224987653	2.11975	0.64062	0.43151	1.4846	0.13765	NA
chr1_225763831_225764825	36.1605	0.280442	0.152872	1.83449	0.0665806	NA
chr1_225899963_225900788	25.7987	0.322184	0.192843	1.67071	0.0947797	NA
chr1_226526146_226526312	4.40331	0.277335	0.359983	0.77041	0.441057	NA
chr1_226541653_226544862	59.2236	-0.0253507	0.148852	-0.170308	0.864768	NA
chr1_226567620_226568033	17.7061	-0.203006	0.244019	-0.831927	0.40545	NA
chr1_226952167_226953421	53.1583	0.0106354	0.144945	0.0733754	0.941507	NA
chr1_226966829_226967816	7.56697	-0.0496402	0.260682	-0.190425	0.848976	NA
chr1_227729688_227731097	68.6627	0.0713538	0.130394	0.547218	0.584229	NA
chr1_228057609_228059113	40.8121	0.370349	0.171513	2.1593	0.0308268	NA
chr1_228308816_228309002	8.34952	-0.751657	0.298007	-2.52228	0.0116597	NA
chr1_228369685_228369875	8.00269	0.00123679	0.367936	0.00336144	0.997318	NA
chr1_228373507_228373693	13.8434	0.316979	0.276564	1.14613	0.251741	NA
chr1_228400420_228402031	61.3487	0.27815	0.144563	1.92407	0.0543454	NA
chr1_228545386_228547033	35.6881	-0.0488607	0.188304	-0.259477	0.795267	NA
chr1_228900762_228901805	48.1584	-0.039331	0.173826	-0.226266	0.820994	NA
chr1_228973295_228974693	56.4149	0.120107	0.13738	0.874266	0.381973	NA
chr1_228999426_229000559	43.695	0.134627	0.175038	0.76913	0.441816	NA
chr1_229012686_229012846	5.38438	0.82461	0.569903	1.44693	0.147916	NA
chr1_229034016_229034558	14.2845	-0.119131	0.284868	-0.418196	0.675804	NA
chr1_229057199_229057584	10.9593	0.300823	0.29062	1.03511	0.300619	NA
chr1_229236920_229237425	11.5636	0.993307	0.575329	1.7265	0.0842568	NA
chr1_229551562_229552177	12.591	0.942998	0.264621	3.56359	0.000365824	NA
chr1_229687220_229687724	13.3996	-0.22276	0.276568	-0.805441	0.420565	NA
chr1_229714511_229715275	48.0884	0.412767	0.189104	2.18275	0.029054	NA
chr1_229732229_229732774	12.1342	0.121529	0.287907	0.422112	0.672943	NA
chr1_229733907_229734082	8.23143	1.07121	0.435344	2.46061	0.0138701	NA
chr1_229799422_229800683	49.7109	0.154743	0.14499	1.06726	0.285854	NA
chr1_229827608_229827879	12.7245	0.328298	0.225857	1.45357	0.146067	NA
chr1_229889614_229890159	55.8821	0.167538	0.120306	1.3926	0.163741	NA
chr1_229976932_229977409	14.3376	0.126668	0.271266	0.46695	0.640536	NA
chr1_230211214_230211384	11.0771	0.93509	0.3837	2.43703	0.0148084	NA
chr1_230215534_230215704	8.87489	0.601465	0.376239	1.59862	0.109904	NA
chr1_230645164_230646074	31.0266	0.0551523	0.174404	0.316233	0.751826	NA
chr1_230706429_230706607	10.4558	0.458907	0.297058	1.54484	0.122386	NA
chr1_230706790_230708042	37.3519	-0.235303	0.2029	-1.1597	0.246172	NA
chr1_230889199_230889388	7.09343	0.150606	0.383946	0.392258	0.694867	NA
chr1_231049566_231049921	14.2533	0.520026	0.32947	1.57837	0.11448	NA
chr1_231055455_231055605	14.6777	0.38207	0.291277	1.31171	0.189619	NA
chr1_231189232_231189962	35.1152	0.240921	0.251342	0.958541	0.33779	NA
chr1_231381378_231381623	8.31328	0.297699	0.32825	0.90693	0.364444	NA
chr1_231470291_231471361	43.8813	0.166664	0.150114	1.11025	0.266892	NA
chr1_231496496_231497100	21.0421	0.359461	0.219881	1.63479	0.102092	NA
chr1_231524455_231524607	3.86673	0.0837295	0.415968	0.201289	0.840473	NA
chr1_231607174_231607326	3.84926	0.115957	0.321338	0.360855	0.718208	NA
chr1_231698067_231698778	23.4421	-0.0626856	0.24757	-0.253204	0.800111	NA
chr1_231799282_231799711	18.1188	0.260674	0.224877	1.15919	0.24638	NA
chr1_231825758_231826223	15.2151	-0.179394	0.256244	-0.700091	0.483871	NA
chr1_232001104_232001497	11.4612	0.454397	0.285577	1.59115	0.111576	NA
chr1_232592673_232593946	48.7023	0.221218	0.171906	1.28686	0.198144	NA
chr1_232644666_232644840	4.89967	-0.0435565	0.355192	-0.122628	0.902402	NA
chr1_232664378_232665088	38.6629	0.541885	0.155223	3.491	0.000481212	NA
chr1_232889990_232890205	5.89769	-0.503813	0.387546	-1.30001	0.193597	NA
chr1_233037009_233037611	17.9986	-0.502433	0.274409	-1.83097	0.0671055	NA
chr1_233079168_233080318	43.276	0.297663	0.152503	1.95185	0.050956	NA
chr1_233113606_233114763	44.3028	-0.116544	0.140875	-0.827285	0.408075	NA
chr1_233315172_233315359	13.7106	-0.0564712	0.303395	-0.186131	0.852342	NA
chr1_233491992_233492180	10.2243	-0.123825	0.647988	-0.191092	0.848454	NA
chr1_234349695_234349958	8.19588	0.335695	0.328959	1.02048	0.307503	NA
chr1_234679478_234679798	10.2918	0.111001	0.291365	0.380969	0.703226	NA
chr1_234936738_234937312	22.6521	0.0742208	0.194795	0.381021	0.703188	NA
chr1_234945927_234946578	35.6533	0.208577	0.150429	1.38655	0.16558	NA
chr1_235031726_235032444	6.40936	-0.0877765	0.383764	-0.228725	0.819082	NA
chr1_235273335_235273739	15.1728	0.356537	0.290046	1.22924	0.218982	NA
chr1_235295717_235295867	11.1268	0.940783	0.346565	2.7146	0.00663567	NA
chr1_235299105_235299494	19.5299	0.328381	0.207971	1.57898	0.114341	NA
chr1_235312995_235313178	10.7543	-0.56977	0.343903	-1.65678	0.0975644	NA
chr1_235320667_235321531	33.0541	0.504718	0.172744	2.92178	0.00348039	NA
chr1_235333429_235333904	15.3146	0.0904351	0.22181	0.407715	0.683483	NA
chr1_235340784_235341170	16.7543	-0.0321221	0.266502	-0.120532	0.904061	NA
chr1_235344856_235345849	40.531	0.247619	0.137546	1.80027	0.0718188	NA
chr1_235347265_235347453	15.7277	-0.13847	0.236775	-0.584815	0.558672	NA
chr1_235347820_235348054	15.9336	-0.0701216	0.276691	-0.25343	0.799936	NA
chr1_235397880_235398250	19.1203	-0.20406	0.265942	-0.767308	0.442898	NA
chr1_235586367_235587272	39.3394	-0.00600171	0.121608	-0.0493531	0.960638	NA
chr1_235625248_235625871	55.0381	0.187971	0.160468	1.17139	0.241441	NA
chr1_235731105_235731457	11.1761	0.404701	0.310317	1.30415	0.192182	NA
chr1_235847243_235847685	13.777	-0.317324	0.291751	-1.08766	0.276747	NA
chr1_235909127_235910324	67.8589	-0.150914	0.152732	-0.988099	0.323104	NA
chr1_235926544_235927294	26.8157	0.37782	0.215905	1.74994	0.080129	NA
chr1_235928345_235928923	25.2041	0.460189	0.213256	2.15792	0.0309341	NA
chr1_235938374_235939076	19.5219	0.166704	0.211869	0.786829	0.431382	NA
chr1_235945992_235946415	19.4019	-0.137082	0.230218	-0.595444	0.551547	NA
chr1_235953673_235954424	38.7153	0.043428	0.174091	0.249456	0.803008	NA
chr1_235975803_235976016	11.068	0.114679	0.369745	0.310158	0.756441	NA
chr1_235977741_235978345	25.6364	-0.193426	0.17073	-1.13293	0.257242	NA
chr1_235978466_235978757	23.1096	0.356384	0.204035	1.74668	0.0806932	NA
chr1_235981723_235982290	17.4738	-0.0432787	0.183849	-0.235404	0.813895	NA
chr1_236190819_236190989	12.3636	0.556927	0.292973	1.90095	0.0573086	NA
chr1_236264807_236264994	3.51141	-0.572774	0.514574	-1.1131	0.265664	NA
chr1_236283911_236284982	59.0661	0.157867	0.11745	1.34411	0.178912	NA
chr1_236447362_236448561	83.2848	0.228785	0.131929	1.73415	0.0828907	NA
chr1_236630237_236630407	4.13429	-0.176253	0.86182	-0.204513	0.837953	NA
chr1_236694153_236694899	30.8899	0.0889186	0.167352	0.531327	0.595192	NA
chr1_236876944_236878354	51.9496	0.192736	0.196339	0.981647	0.326274	NA
chr1_237183417_237186189	25.8686	0.323394	0.161285	2.00511	0.0449511	NA
chr1_237280857_237281126	9.24663	0.170485	0.257318	0.662546	0.507622	NA
chr1_237574833_237575588	44.382	0.501087	0.229523	2.18316	0.0290238	NA
chr1_237900203_237900386	10.1442	0.27273	0.355439	0.767304	0.442901	NA
chr1_239618499_239618669	6.13064	2.02682	0.944536	2.14584	0.031886	NA
chr1_239711035_239711833	87.2229	-0.0125136	0.113856	-0.109907	0.912483	NA
chr1_239979702_239980914	49.961	0.0136815	0.152895	0.089483	0.928698	NA
chr1_241870054_241870778	25.9223	-0.0519434	0.16855	-0.308178	0.757947	NA
chr1_242062861_242063125	10.129	-0.211155	0.314278	-0.671872	0.501665	NA
chr1_242082244_242082517	16.5919	0.38943	0.247805	1.57152	0.116062	NA
chr1_242127743_242128003	11.1041	0.506822	0.349533	1.45	0.147059	NA
chr1_242214073_242214303	4.46228	0.211364	0.268783	0.786374	0.431648	NA
chr1_243176453_243176722	6.23773	-0.0568299	0.282482	-0.20118	0.840558	NA
chr1_243260066_243260605	12.9172	0.315915	0.239479	1.31918	0.18711	NA
chr1_243301586_243302062	14.9883	0.61156	0.274196	2.23038	0.0257224	NA
chr1_243328745_243328933	10.163	-0.140956	0.255693	-0.551271	0.581448	NA
chr1_243343799_243344170	17.4898	0.593574	0.237213	2.50228	0.0123396	NA
chr1_243472434_243473236	26.0482	-0.412193	0.251321	-1.6401	0.100984	NA
chr1_243508723_243508910	12.9996	-0.40952	0.236733	-1.72988	0.0836523	NA
chr1_243913178_243913903	30.2199	0.280649	0.16418	1.7094	0.0873775	NA
chr1_244165838_244166094	19.941	0.250451	0.243443	1.02879	0.30358	NA
chr1_244264295_244264666	20.9796	0.252551	0.226351	1.11575	0.26453	NA
chr1_244320617_244321534	16.919	0.397373	0.285593	1.39139	0.164106	NA
chr1_244402305_244403035	26.4669	0.451664	0.25858	1.74671	0.0806873	NA
chr1_244434870_244435349	31.6756	0.23049	0.165748	1.39061	0.164344	NA
chr1_244435787_244436400	26.6343	-0.265901	0.16191	-1.64227	0.100533	NA
chr1_244512663_244513397	25.4927	0.421678	0.178256	2.36558	0.018002	NA
chr1_244581099_244581639	19.342	0.271211	0.235268	1.15277	0.249004	NA
chr1_244594312_244594711	20.5556	-0.0750876	0.187119	-0.401283	0.688212	NA
chr1_244600440_244601802	68.3581	0.0744078	0.156333	0.475958	0.634104	NA
chr1_244762971_244764197	40.6343	0.156166	0.154307	1.01205	0.311516	NA
chr1_244828883_244829417	32.6949	0.292318	0.148188	1.97261	0.0485395	NA
chr1_244892669_244894445	64.483	0.139815	0.139553	1.00187	0.316404	NA
chr1_245122432_245123066	11.4172	0.318984	0.251907	1.26627	0.205415	NA
chr1_245127185_245128109	49.4804	-0.0370858	0.154596	-0.239889	0.810416	NA
chr1_245474192_245474797	36.8827	-0.0117992	0.180166	-0.0654907	0.947783	NA
chr1_245500738_245501492	36.3768	0.256817	0.200153	1.2831	0.199456	NA
chr1_245980405_245980586	2.6978	0.494589	0.409509	1.20776	0.22714	NA
chr1_245982772_245983158	5.24172	0.292744	0.250588	1.16823	0.242715	NA
chr1_246235085_246235299	5.10717	-0.210198	0.43264	-0.48585	0.627074	NA
chr1_246377667_246378094	19.454	-0.254922	0.230004	-1.10834	0.267715	NA
chr1_246378331_246378954	37.1878	-0.00400189	0.195394	-0.0204811	0.98366	NA
chr1_246551728_246552664	6.07258	0.129998	0.295182	0.4404	0.659648	NA
chr1_246661039_246661347	18.5015	0.326454	0.259808	1.25652	0.208927	NA
chr1_246690429_246691475	40.9472	-0.0444133	0.159417	-0.278598	0.780553	NA
chr1_246776759_246777460	19.6606	0.0199017	0.252956	0.0786762	0.93729	NA
chr1_246824818_246824988	10.274	0.360954	0.400226	0.901874	0.367124	NA
chr1_246826496_246827242	15.2357	0.0520836	0.253205	0.205697	0.837028	NA
chr1_246827517_246827692	7.61332	-0.971502	0.596063	-1.62986	0.10313	NA
chr1_246828436_246829275	28.0997	0.521702	0.240997	2.16477	0.0304056	NA
chr1_246831251_246831651	13.6149	0.0148468	0.248357	0.05978	0.952331	NA
chr1_247639478_247640054	26.821	-0.00808483	0.163232	-0.0495296	0.960497	NA
chr1_247658103_247658882	41.5147	-0.0191039	0.174065	-0.109751	0.912607	NA
chr1_247663682_247664222	31.415	0.421449	0.257378	1.63747	0.101532	NA
chr1_247681332_247681582	7.91894	0.0659337	0.377093	0.174847	0.8612	NA
chr1_247851700_247851913	4.34367	0.419397	0.293455	1.42917	0.152957	NA
chr1_248331525_248331676	3.35047	0.50234	0.328405	1.52964	0.126107	NA
chr1_248873587_248874954	68.3955	0.079177	0.179877	0.440172	0.659812	NA
chr1_248907267_248907423	10.1071	0.297354	0.382826	0.776733	0.437317	NA
chr1_249238182_249240690	56.3958	-0.0106496	0.150406	-0.0708056	0.943552	NA
chr10_227530_228227	19.1343	0.312145	0.17197	1.81511	0.0695067	NA
chr10_291737_292787	55.7179	0.0786335	0.133888	0.587306	0.556998	NA
chr10_306913_307199	19.3481	0.296133	0.212374	1.39439	0.163199	NA
chr10_397561_399451	79.7849	0.092436	0.137154	0.673957	0.500339	NA
chr10_603059_604328	11.9283	0.464892	0.270477	1.71879	0.0856527	NA
chr10_915554_916074	19.3143	-0.00784361	0.217949	-0.0359882	0.971292	NA
chr10_925378_925605	16.0034	-0.079861	0.219038	-0.364598	0.715412	NA
chr10_1038260_1039531	45.6809	0.330456	0.130736	2.52766	0.0114826	NA
chr10_1062149_1062823	23.3011	0.171675	0.207124	0.828855	0.407187	NA
chr10_1132702_1133125	22.9848	0.0505922	0.211738	0.238938	0.811154	NA
chr10_1140491_1141254	21.0613	-0.0626017	0.231398	-0.270537	0.786747	NA
chr10_1239269_1240046	45.7887	0.513239	0.182789	2.80783	0.00498772	NA
chr10_1255636_1255825	5.17781	0.697623	0.439526	1.58722	0.112463	NA
chr10_1330228_1330384	10.8906	0.147758	0.306321	0.482364	0.629547	NA
chr10_1467691_1468923	40.4729	-0.064003	0.160753	-0.398145	0.690523	NA
chr10_1531077_1532275	55.8859	0.0158862	0.150973	0.105225	0.916197	NA
chr10_1620056_1620226	8.97823	0.637949	0.387774	1.64516	0.099937	NA
chr10_1703711_1705137	69.5661	0.138816	0.155707	0.891523	0.372649	NA
chr10_1748919_1749167	11.7447	-0.0934039	0.25899	-0.360647	0.718363	NA
chr10_1812391_1812665	3.8399	0.544409	0.342904	1.58765	0.112367	NA
chr10_1939835_1939985	12.0075	0.665997	0.322332	2.06618	0.0388113	NA
chr10_2848227_2848624	4.45074	-0.054113	0.265729	-0.20364	0.838635	NA
chr10_2951515_2951667	11.8251	0.393198	0.300001	1.31066	0.189974	NA
chr10_3021508_3022087	23.4294	0.589175	0.215254	2.73712	0.00619793	NA
chr10_3028530_3028819	16.6584	-0.0412211	0.263073	-0.15669	0.875489	NA
chr10_3028993_3029179	7.60336	0.251851	0.377944	0.666371	0.505174	NA
chr10_3173508_3173713	6.09309	-0.370907	0.405631	-0.914395	0.360509	NA
chr10_3228580_3229742	61.7782	0.00280175	0.142928	0.0196026	0.98436	NA
chr10_3596383_3596736	13.3435	-0.459815	0.24153	-1.90376	0.0569417	NA
chr10_3612234_3613222	23.0249	-0.161902	0.20481	-0.790499	0.429236	NA
chr10_3634071_3635461	40.2422	-0.143752	0.175739	-0.817987	0.413365	NA
chr10_4556116_4557202	65.3996	0.367008	0.159602	2.29952	0.0214753	NA
chr10_4857250_4858148	29.7483	0.0417486	0.169543	0.246242	0.805495	NA
chr10_5276416_5276785	17.575	0.164743	0.235457	0.699676	0.48413	NA
chr10_5276830_5277051	3.98817	-0.114083	0.363939	-0.313468	0.753925	NA
chr10_5359295_5360223	39.0126	0.365447	0.148528	2.46047	0.0138757	NA
chr10_5485417_5485829	28.2687	-0.211223	0.179733	-1.17521	0.239911	NA
chr10_5491533_5492089	20.3879	0.129738	0.203872	0.636367	0.524537	NA
chr10_5499969_5500155	26.2161	0.536703	0.206821	2.59501	0.00945884	NA
chr10_5772870_5773149	18.3642	0.465173	0.292836	1.58851	0.112171	NA
chr10_5775113_5775537	16.8893	0.029364	0.233484	0.125764	0.899918	NA
chr10_5979943_5980113	7.75505	0.015395	0.412829	0.0372915	0.970253	NA
chr10_6012898_6013084	16.9469	0.665675	0.286943	2.31988	0.0203473	NA
chr10_6013413_6014084	31.9728	0.247142	0.17087	1.44637	0.148073	NA
chr10_6158620_6159011	16.3703	0.342845	0.273279	1.25456	0.209638	NA
chr10_6166413_6167544	37.5942	0.160883	0.200667	0.801742	0.422702	NA
chr10_6474431_6474623	8.00299	0.272721	0.299032	0.912013	0.361762	NA
chr10_6499983_6500410	18.0564	0.324722	0.251976	1.2887	0.197502	NA
chr10_6707524_6708371	40.5988	0.259889	0.148932	1.74502	0.0809812	NA
chr10_6823448_6823732	9.64908	-0.142815	0.360415	-0.396252	0.691919	NA
chr10_7000414_7001146	39.3124	0.432283	0.164424	2.62907	0.00856194	NA
chr10_7015293_7016481	64.1452	0.145156	0.122269	1.18718	0.235155	NA
chr10_7034103_7034387	12.4925	-0.165951	0.279174	-0.594436	0.552221	NA
chr10_7162953_7163144	10.1583	0.298586	0.288513	1.03492	0.300708	NA
chr10_7175884_7176839	40.8784	-0.112578	0.190884	-0.589769	0.555346	NA
chr10_7210161_7211074	26.2886	0.0492215	0.191409	0.257154	0.79706	NA
chr10_7379737_7379909	12.8657	-0.559179	0.226354	-2.47038	0.013497	NA
chr10_7381849_7382835	36.989	0.217945	0.172056	1.26672	0.205257	NA
chr10_7406404_7406593	15.3256	0.321733	0.227685	1.41307	0.157636	NA
chr10_7407296_7408057	26.2526	0.157528	0.183535	0.858295	0.39073	NA
chr10_7487027_7487904	58.639	0.237775	0.137753	1.7261	0.0843292	NA
chr10_7580650_7582157	62.8922	0.0833585	0.114025	0.731056	0.464745	NA
chr10_8130013_8131271	83.0675	0.078705	0.111239	0.707531	0.479236	NA
chr10_8407664_8408452	19.5404	-0.0569393	0.217055	-0.262327	0.79307	NA
chr10_8525963_8526336	9.69576	-0.185759	0.355321	-0.522792	0.601119	NA
chr10_8819141_8820286	42.1329	0.0753132	0.171152	0.440038	0.65991	NA
chr10_9059186_9059599	27.213	0.410166	0.248464	1.6508	0.0987785	NA
chr10_9060250_9060551	17.6694	0.0961009	0.227724	0.422006	0.67302	NA
chr10_9102087_9102711	19.959	-0.309824	0.228589	-1.35538	0.175297	NA
chr10_9404514_9405245	32.5874	0.168428	0.166562	1.0112	0.311919	NA
chr10_9551540_9552215	19.5365	0.302119	0.247999	1.21823	0.223136	NA
chr10_9873980_9874130	2.71564	0.65797	0.351137	1.87383	0.0609542	NA
chr10_10255035_10255622	12.2932	0.226835	0.267622	0.847595	0.396664	NA
chr10_10704820_10705102	12.1029	0.135992	0.249398	0.545282	0.58556	NA
chr10_11051731_11052218	27.2602	0.0870457	0.158148	0.550406	0.582041	NA
chr10_11064806_11065108	16.0257	0.467226	0.462224	1.01082	0.312103	NA
chr10_11146763_11147445	39.5309	0.121878	0.183206	0.665249	0.505891	NA
chr10_11163093_11163296	10.9702	0.444573	0.337593	1.31689	0.187876	NA
chr10_11410025_11410881	30.9192	0.26893	0.222162	1.21051	0.226082	NA
chr10_11467851_11468149	14.2231	-0.169848	0.232161	-0.731597	0.464415	NA
chr10_11521323_11521932	21.6136	0.128983	0.267258	0.482616	0.629368	NA
chr10_11615919_11616388	29.6463	0.0425354	0.18531	0.229537	0.818452	NA
chr10_11960445_11960634	8.10271	-0.0358688	0.301048	-0.119147	0.905159	NA
chr10_12022901_12023051	11.3114	0.782689	0.379945	2.06001	0.039398	NA
chr10_12077460_12077638	8.54339	4.01e-05	0.331912	0.000120869	0.999904	NA
chr10_12078229_12078401	7.86226	-0.0736591	0.328021	-0.224556	0.822324	NA
chr10_12079243_12079789	14.972	-0.00936445	0.219568	-0.0426495	0.965981	NA
chr10_12228429_12228602	9.36518	0.0245899	0.342451	0.0718055	0.942757	NA
chr10_12240407_12240959	27.3401	0.425772	0.18652	2.28271	0.0224473	NA
chr10_12454763_12455517	25.0069	0.185941	0.209445	0.887778	0.37466	NA
chr10_12542395_12543202	38.4615	0.227473	0.187418	1.21372	0.224856	NA
chr10_12551328_12552377	39.1504	0.321585	0.151447	2.12342	0.0337187	NA
chr10_12552410_12552596	13.5345	-0.271767	0.279698	-0.971643	0.331228	NA
chr10_12552600_12552760	9.0271	0.390979	0.40226	0.971957	0.331072	NA
chr10_12555797_12556733	45.3945	0.315184	0.134311	2.34668	0.0189415	NA
chr10_12697871_12698277	18.1271	-0.28324	0.194771	-1.45422	0.145886	NA
chr10_12766689_12766974	15.4467	-0.0873916	0.203795	-0.428821	0.668053	NA
chr10_13200264_13200984	62.9583	0.0203678	0.145587	0.139901	0.888738	NA
chr10_13257247_13257632	7.46809	0.432695	0.388135	1.11481	0.264934	NA
chr10_13361267_13361439	10.911	0.161271	0.318378	0.506539	0.612479	NA
chr10_13366136_13366292	11.9832	0.239143	0.375811	0.636338	0.524556	NA
chr10_13570603_13571254	8.814	0.052171	0.324029	0.161007	0.872088	NA
chr10_13657906_13658460	11.5399	0.159011	0.33449	0.475383	0.634514	NA
chr10_13676248_13676436	2.96209	0.0040405	0.420908	0.0095995	0.992341	NA
chr10_13848508_13848743	14.7134	0.181466	0.280019	0.64805	0.516953	NA
chr10_13873705_13874362	21.7005	0.296182	0.221657	1.33621	0.181479	NA
chr10_13951839_13952286	25.1492	0.447269	0.257886	1.73437	0.0828527	NA
chr10_13972355_13972541	11.0784	-0.133065	0.363591	-0.365975	0.714384	NA
chr10_14083085_14083674	31.9044	0.0988595	0.144816	0.682656	0.494824	NA
chr10_14423324_14424790	57.7505	0.1336	0.119262	1.12022	0.262622	NA
chr10_14823952_14824670	11.3642	0.348254	0.276043	1.26159	0.207095	NA
chr10_14854635_14854833	7.9317	0.249759	0.313296	0.797198	0.425336	NA
chr10_14867653_14868755	31.5519	0.0200849	0.138463	0.145057	0.884666	NA
chr10_14902619_14902834	6.43551	0.028538	0.328319	0.0869215	0.930734	NA
chr10_14907896_14908453	19.4542	0.16042	0.24817	0.646412	0.518013	NA
chr10_14909879_14910156	15.3047	-0.0395618	0.325285	-0.121622	0.903199	NA
chr10_15077005_15077507	14.9049	0.118611	0.284825	0.416433	0.677093	NA
chr10_15164741_15165778	57.0913	0.257639	0.143076	1.80072	0.071747	NA
chr10_15194321_15194510	9.24649	0.174962	0.292668	0.597816	0.549963	NA
chr10_15958128_15959408	12.8869	0.503887	0.19755	2.55068	0.0107512	NA
chr10_16217528_16218023	8.2765	0.17595	0.431166	0.408079	0.683215	NA
chr10_16483272_16483873	29.1846	-0.101564	0.210866	-0.481652	0.630053	NA
chr10_16512459_16513753	83.2451	0.185012	0.117787	1.57073	0.116245	NA
chr10_16813260_16813415	13.1549	1.06466	0.317099	3.3575	0.000786494	NA
chr10_16876900_16877913	55.8177	0.0900528	0.134312	0.670473	0.502556	NA
chr10_16952369_16952646	20.042	0.104397	0.228442	0.456993	0.647676	NA
chr10_17217709_17217917	18.0808	0.205833	0.256628	0.802066	0.422515	NA
chr10_17451416_17452661	64.2633	0.172974	0.120134	1.43984	0.149914	NA
chr10_17485658_17486938	76.8067	0.206663	0.116323	1.77662	0.07563	NA
chr10_17568956_17569165	7.71262	0.221297	0.295727	0.748315	0.45427	NA
chr10_17628686_17629410	32.1532	0.518943	0.184089	2.81898	0.00481761	NA
chr10_17715802_17716063	18.0418	0.0130397	0.277617	0.0469702	0.962537	NA
chr10_17726033_17726501	22.6566	-0.131713	0.210049	-0.627057	0.530622	NA
chr10_17726650_17726837	18.1505	0.419385	0.213907	1.96059	0.0499263	NA
chr10_17727238_17727622	15.9211	0.174836	0.206874	0.845131	0.398038	NA
chr10_18143605_18143757	8.4602	0.382448	0.250137	1.52895	0.126276	NA
chr10_18148511_18149373	24.4912	0.496793	0.189143	2.62654	0.00862569	NA
chr10_18245268_18245563	7.19529	0.857116	0.431571	1.98604	0.0470291	NA
chr10_18567813_18568353	21.2041	-0.0490092	0.276934	-0.176971	0.859531	NA
chr10_18896888_18897076	9.89705	-0.15061	0.392437	-0.383781	0.701141	NA
chr10_18899606_18899888	16.0291	0.374017	0.231947	1.61251	0.106851	NA
chr10_18937018_18937667	49.8964	0.336185	0.16939	1.98468	0.0471796	NA
chr10_18937986_18938303	21.7764	-0.244402	0.179664	-1.36033	0.173727	NA
chr10_18989300_18989455	5.71658	0.288933	0.51286	0.563377	0.573178	NA
chr10_19793673_19793843	7.05153	0.382444	0.291619	1.31145	0.189705	NA
chr10_19874478_19874628	5.56625	0.584366	0.701596	0.832909	0.404896	NA
chr10_20308159_20308650	16.3831	-0.294706	0.299774	-0.983095	0.32556	NA
chr10_20417526_20418778	55.6618	0.0970511	0.169919	0.571162	0.56789	NA
chr10_20684279_20684726	10.5336	-0.104594	0.32494	-0.321888	0.747537	NA
chr10_21344290_21344853	26.8191	0.25058	0.20213	1.2397	0.215088	NA
chr10_21661055_21662560	72.7971	0.304296	0.143975	2.11354	0.0345549	NA
chr10_21719651_21719967	4.75706	0.138235	0.263935	0.523746	0.600455	NA
chr10_21873970_21874202	12.3489	-0.0382866	0.269542	-0.142043	0.887046	NA
chr10_21874293_21874578	20.5912	0.557174	0.199672	2.79044	0.00526366	NA
chr10_21878316_21878923	20.6175	0.133976	0.254146	0.527163	0.59808	NA
chr10_21938131_21938348	9.97454	-0.0485828	0.290017	-0.167517	0.866963	NA
chr10_21952138_21952317	8.85702	-0.310044	0.37224	-0.832915	0.404893	NA
chr10_22102848_22103265	21.8347	0.0509783	0.218046	0.233796	0.815143	NA
chr10_22177983_22178645	29.3254	0.120893	0.146904	0.822942	0.410541	NA
chr10_22232255_22232676	31.1661	0.156646	0.256373	0.611008	0.541194	NA
chr10_22242897_22243210	29.1791	0.400355	0.339317	1.17988	0.238047	NA
chr10_22243421_22243784	18.2497	0.202087	0.256064	0.789205	0.429992	NA
chr10_22278433_22278755	12.4378	0.179539	0.305527	0.587637	0.556776	NA
chr10_22656370_22656569	21.2222	0.299728	0.28206	1.06264	0.287946	NA
chr10_22696936_22697432	10.4091	0.230759	0.248912	0.927073	0.353888	NA
chr10_22743709_22744315	30.9535	0.176196	0.148133	1.18945	0.234264	NA
chr10_22794252_22795792	66.6061	0.112107	0.165073	0.679135	0.497052	NA
chr10_23361205_23361468	14.0983	-0.0262107	0.310951	-0.0842922	0.932824	NA
chr10_23388362_23388517	5.15651	0.342036	0.55974	0.611062	0.541158	NA
chr10_23388612_23389959	57.6156	0.0417109	0.18156	0.229736	0.818297	NA
chr10_23801620_23801911	13.5192	-0.136154	0.239714	-0.567984	0.570046	NA
chr10_24934350_24935298	51.553	0.107	0.139453	0.767288	0.44291	NA
chr10_24946407_24946767	5.88381	0.282168	0.329622	0.856036	0.391978	NA
chr10_25140230_25141532	54.6601	0.154486	0.149342	1.03445	0.300927	NA
chr10_26041925_26043874	59.9851	0.239927	0.19136	1.2538	0.209915	NA
chr10_26110072_26110244	7.64079	0.0582515	0.352158	0.165413	0.868619	NA
chr10_26190681_26191925	71.6792	0.246847	0.141083	1.74966	0.0801776	NA
chr10_26624166_26625404	82.0154	0.0246403	0.133428	0.184671	0.853487	NA
chr10_26681239_26681445	11.8477	0.696192	0.378956	1.83713	0.0661904	NA
chr10_26995202_26995458	13.3724	0.0201791	0.252545	0.0799031	0.936314	NA
chr10_26996554_26997281	24.5662	0.516945	0.203967	2.53445	0.0112625	NA
chr10_27181149_27181557	20.0668	0.617335	0.180233	3.42521	0.00061433	NA
chr10_27545950_27548298	66.1978	0.173221	0.168318	1.02913	0.303419	NA
chr10_27608080_27609432	74.0645	0.0734068	0.112313	0.653589	0.513376	NA
chr10_27643392_27644472	55.5741	0.30566	0.147743	2.06887	0.0385587	NA
chr10_27732568_27732729	3.19291	-0.101994	1.03999	-0.098072	0.921875	NA
chr10_27911391_27912058	9.15792	0.269503	0.369936	0.728513	0.4663	NA
chr10_27949502_27949699	10.2165	0.666112	0.391909	1.69966	0.0891947	NA
chr10_27952691_27953222	24.2674	0.186036	0.248758	0.747862	0.454543	NA
chr10_28247107_28247814	67.9006	-0.105646	0.14625	-0.722361	0.470072	NA
chr10_28249249_28249399	6.23862	0.579764	0.713472	0.812595	0.416451	NA
chr10_28791362_28791689	16.1252	0.155229	0.277043	0.560306	0.575271	NA
chr10_28855049_28855704	37.4686	0.1056	0.164954	0.640182	0.522055	NA
chr10_28855922_28856605	31.3693	0.217514	0.152925	1.42235	0.154924	NA
chr10_28870691_28871676	60.5516	0.0738136	0.127838	0.5774	0.563669	NA
chr10_28875955_28876918	49.5678	0.422303	0.141064	2.99369	0.00275622	NA
chr10_28909383_28909625	22.5489	0.259927	0.215697	1.20506	0.228181	NA
chr10_29771723_29772346	27.4479	-0.0381875	0.165266	-0.231066	0.817263	NA
chr10_29843460_29843894	21.9736	0.662886	0.199893	3.31621	0.000912464	NA
chr10_29919023_29920800	79.8952	-0.0987419	0.136277	-0.724569	0.468716	NA
chr10_30019653_30019960	16.9609	0.182718	0.232275	0.786643	0.431491	NA
chr10_30092717_30093079	16.0556	-0.0640875	0.257758	-0.248634	0.803644	NA
chr10_30101423_30102252	13.2648	0.476807	0.308855	1.54379	0.122639	NA
chr10_30536677_30537172	14.8319	-0.0370849	0.302686	-0.122519	0.902488	NA
chr10_30624083_30624585	14.3635	-0.0530022	0.26774	-0.197962	0.843075	NA
chr10_30684503_30685888	45.5401	-0.0408012	0.194201	-0.210098	0.833591	NA
chr10_31100178_31101988	62.605	0.173364	0.142412	1.21734	0.223475	NA
chr10_31102133_31102542	8.09491	0.432833	0.323319	1.33872	0.180662	NA
chr10_31217569_31218584	80.0099	0.232985	0.139701	1.66775	0.095366	NA
chr10_31252691_31253086	29.9182	0.0225327	0.181026	0.124472	0.900942	NA
chr10_31253095_31253282	25.3689	0.123157	0.216653	0.568455	0.569726	NA
chr10_31255774_31256004	16.9081	0.239647	0.222924	1.07502	0.282367	NA
chr10_31379291_31380225	30.4575	0.112647	0.197887	0.569251	0.569186	NA
chr10_31736957_31737205	6.37735	0.421976	0.252106	1.6738	0.0941697	NA
chr10_31892171_31892882	30.1752	0.218551	0.174102	1.2553	0.209369	NA
chr10_32097226_32097758	52.3926	0.0919529	0.144924	0.634492	0.52576	NA
chr10_32271651_32271801	7.28307	1.11216	0.327565	3.39523	0.000685709	NA
chr10_32293126_32295118	64.5577	-0.00614176	0.135068	-0.0454717	0.963731	NA
chr10_32299784_32300356	24.1488	0.0577649	0.161474	0.357734	0.720542	NA
chr10_32318750_32319202	23.887	0.154225	0.237807	0.648533	0.516641	NA
chr10_32439378_32440178	48.0035	0.440914	0.137531	3.20593	0.00134625	NA
chr10_32488935_32489244	20.5281	0.208701	0.290353	0.718784	0.472274	NA
chr10_33195479_33195675	15.0718	0.0667288	0.225298	0.29618	0.767093	NA
chr10_33212036_33212242	9.96741	0.123372	0.434596	0.283878	0.776504	NA
chr10_33338978_33340111	73.1036	0.0710653	0.133799	0.531134	0.595326	NA
chr10_33500005_33500912	67.1407	0.133042	0.126064	1.05535	0.291263	NA
chr10_33654122_33655293	49.8959	0.20005	0.153708	1.30149	0.19309	NA
chr10_33776023_33776397	25.3505	-0.116346	0.206783	-0.562646	0.573676	NA
chr10_33901201_33902160	51.5335	0.287244	0.114457	2.50963	0.0120858	NA
chr10_33950568_33951720	45.5144	0.290175	0.159009	1.82489	0.0680171	NA
chr10_34473220_34473898	32.583	0.395129	0.179655	2.19938	0.027851	NA
chr10_34494458_34495030	24.7895	0.448716	0.172276	2.60463	0.00919737	NA
chr10_34509087_34509641	23.9016	-0.273935	0.191919	-1.42734	0.153481	NA
chr10_34539871_34540853	26.3353	-0.0296894	0.175488	-0.169182	0.865653	NA
chr10_35283402_35283972	14.6434	0.00463214	0.208114	0.0222578	0.982242	NA
chr10_35323956_35324306	13.13	0.402704	0.296403	1.35864	0.174261	NA
chr10_35330445_35330617	12.67	0.281168	0.278192	1.0107	0.31216	NA
chr10_35337305_35337814	43.8607	0.416555	0.149297	2.79011	0.00526905	NA
chr10_35347384_35347554	12.4911	-0.331105	0.254221	-1.30243	0.19277	NA
chr10_35453613_35454809	60.5154	0.0320304	0.143072	0.223876	0.822854	NA
chr10_35588734_35589912	72.3958	0.0783098	0.139437	0.561616	0.574378	NA
chr10_35605764_35606408	14.5568	0.203833	0.27745	0.734668	0.462542	NA
chr10_35798592_35799278	23.4176	-0.132429	0.165659	-0.799406	0.424055	NA
chr10_35807631_35807818	14.129	0.318478	0.244763	1.30117	0.1932	NA
chr10_35816667_35817091	11.595	0.82634	0.248158	3.3299	0.000868769	NA
chr10_36823806_36823988	9.239	0.501445	0.36013	1.3924	0.163801	NA
chr10_37452456_37452611	5.75167	0.487946	0.497296	0.981199	0.326495	NA
chr10_38154931_38155423	29.2213	0.171744	0.182077	0.943248	0.345554	NA
chr10_38286776_38287416	12.8021	0.0203551	0.247712	0.0821724	0.93451	NA
chr10_38680129_38681002	37.4532	0.22876	0.139143	1.64406	0.100164	NA
chr10_38962359_38962512	10.6984	1.07628	0.408538	2.63447	0.00842699	NA
chr10_39025633_39025844	6.31387	0.588092	0.426312	1.37949	0.167744	NA
chr10_42623647_42623802	30.0805	-0.172529	0.223558	-0.771741	0.440268	NA
chr10_42681010_42681213	13.8599	0.755313	0.248001	3.0456	0.00232215	NA
chr10_43261798_43261948	4.1015	0.358971	0.33376	1.07554	0.282135	NA
chr10_43600831_43601392	15.7434	0.205639	0.250186	0.821943	0.411109	NA
chr10_43697731_43700716	58.4064	0.135736	0.120586	1.12563	0.260321	NA
chr10_43749042_43751288	55.5889	0.179015	0.145234	1.2326	0.217727	NA
chr10_43827024_43828810	87.4645	0.0913792	0.110808	0.824662	0.409563	NA
chr10_44066455_44066957	32.6827	0.308694	0.170331	1.81231	0.0699376	NA
chr10_44185146_44185619	51.5102	0.153969	0.138517	1.11155	0.266333	NA
chr10_44472966_44474113	47.4609	0.0297986	0.199608	0.149285	0.881329	NA
chr10_44806119_44806516	9.61004	-0.00701259	0.247096	-0.0283801	0.977359	NA
chr10_44871857_44872007	8.66315	1.87557	0.476658	3.93483	8.33e-05	NA
chr10_44932945_44934749	65.3895	0.18334	0.159665	1.14828	0.250853	NA
chr10_45360167_45360396	10.3883	0.428791	0.286215	1.49814	0.134097	NA
chr10_45374019_45374814	53.9617	0.180406	0.188944	0.954811	0.339673	NA
chr10_45431330_45432091	26.546	0.166264	0.170484	0.975247	0.329438	NA
chr10_45443148_45444894	63.3619	-0.0413174	0.136633	-0.302398	0.762349	NA
chr10_45490563_45491434	55.4657	0.501633	0.138026	3.63433	0.0002787	NA
chr10_45554445_45555018	17.9061	0.439333	0.226276	1.94158	0.0521876	NA
chr10_45745723_45746495	28.2132	-0.327522	0.21353	-1.53385	0.125067	NA
chr10_45793802_45794013	20.9364	0.00891716	0.26651	0.033459	0.973309	NA
chr10_45899311_45900446	55.6496	0.192026	0.166742	1.15164	0.249471	NA
chr10_46137794_46137985	9.34064	0.322174	0.222971	1.44492	0.148482	NA
chr10_46142043_46142258	10.2894	0.633757	0.302362	2.09602	0.0360801	NA
chr10_46150652_46151262	40.8348	0.0716806	0.139316	0.514518	0.60689	NA
chr10_46156640_46156919	13.0373	-0.0670827	0.268301	-0.250028	0.802566	NA
chr10_46206389_46206838	17.942	0.255507	0.235955	1.08287	0.278868	NA
chr10_46230108_46230371	14.2689	0.227955	0.239227	0.952883	0.340649	NA
chr10_46256524_46257053	13.914	0.293579	0.214306	1.36991	0.170716	NA
chr10_46286290_46286460	4.02862	-0.155549	0.407598	-0.381624	0.70274	NA
chr10_46318879_46319357	8.57798	0.397262	0.302448	1.31349	0.189018	NA
chr10_46331375_46331841	5.81869	0.48208	0.298649	1.6142	0.106483	NA
chr10_46381782_46382212	2.81784	-0.341941	0.397499	-0.86023	0.389662	NA
chr10_46546490_46546660	3.40236	0.522376	0.335186	1.55847	0.119123	NA
chr10_46641007_46641233	5.20827	-0.216024	0.364279	-0.593018	0.553169	NA
chr10_46685321_46685471	2.62181	0.386548	0.348637	1.10874	0.267542	NA
chr10_46700573_46701144	25.2128	0.215235	0.179568	1.19862	0.230675	NA
chr10_46710012_46710739	5.56065	0.485617	0.326861	1.4857	0.137358	NA
chr10_46859513_46859663	6.06504	1.67752	0.552731	3.03497	0.00240557	NA
chr10_47156281_47156451	2.92501	0.184515	0.615651	0.299707	0.764401	NA
chr10_47188509_47188669	5.30386	0.524671	0.271975	1.92912	0.0537164	NA
chr10_47247497_47247739	5.6866	0.0540512	0.30826	0.175343	0.86081	NA
chr10_47590315_47591379	53.9144	0.251623	0.164729	1.5275	0.126637	NA
chr10_47617773_47618479	14.9711	0.0354446	0.226912	0.156204	0.875872	NA
chr10_47921388_47921661	4.74616	0.383937	0.342262	1.12176	0.261964	NA
chr10_47959419_47959594	8.38709	-0.0304163	0.274576	-0.110775	0.911794	NA
chr10_48266782_48266942	3.65574	1.1441	0.445196	2.56987	0.0101736	NA
chr10_48452134_48453170	46.4513	0.239947	0.149423	1.60583	0.108311	NA
chr10_48605081_48605256	15.4609	0.0131704	0.216418	0.0608564	0.951474	NA
chr10_48650746_48652237	45.0672	0.238916	0.139455	1.71322	0.0866723	NA
chr10_48887220_48887874	38.6733	0.195081	0.142632	1.36772	0.171399	NA
chr10_48896543_48897272	6.61944	0.481959	0.291107	1.65561	0.0978017	NA
chr10_49288264_49288451	2.53702	0.812659	0.608665	1.33515	0.181827	NA
chr10_49726228_49726448	8.85237	0.00254414	0.286024	0.00889487	0.992903	NA
chr10_49814401_49816014	60.8419	0.331082	0.187732	1.76358	0.077802	NA
chr10_50365017_50365828	18.9674	0.029856	0.269102	0.110947	0.911658	NA
chr10_50462532_50463209	28.9331	0.225205	0.172985	1.30188	0.192958	NA
chr10_50532485_50532702	5.56046	0.267099	0.451131	0.592066	0.553806	NA
chr10_50543359_50543960	27.0457	0.0608888	0.162743	0.374141	0.708299	NA
chr10_50570434_50570968	15.1834	0.166973	0.222097	0.751802	0.45217	NA
chr10_50571015_50571451	12.1722	0.524951	0.278934	1.88199	0.0598368	NA
chr10_51189909_51190079	4.30695	-0.257656	0.404856	-0.636414	0.524507	NA
chr10_51221244_51221471	14.9594	-0.0057111	0.247702	-0.0230563	0.981605	NA
chr10_51373777_51373954	10.2272	0.485018	0.270513	1.79296	0.07298	NA
chr10_51374130_51374286	8.57678	-0.102543	0.299306	-0.342603	0.731897	NA
chr10_51382726_51383010	15.1512	0.111186	0.206255	0.539071	0.589838	NA
chr10_51449567_51450613	69.3556	0.230375	0.110822	2.07878	0.0376373	NA
chr10_51609694_51609864	10.2622	-0.113665	0.25032	-0.45408	0.649771	NA
chr10_51709059_51709491	3.74059	-0.052548	0.349687	-0.150272	0.88055	NA
chr10_51733449_51733637	2.42192	0.19623	0.50354	0.389702	0.696757	NA
chr10_51772774_51774242	56.2884	0.21833	0.14704	1.48484	0.137587	NA
chr10_51807339_51807917	16.7189	-0.116474	0.229725	-0.507016	0.612143	NA
chr10_52064544_52065058	6.96681	0.533206	0.360144	1.48053	0.138731	NA
chr10_52093562_52093791	26.7962	0.0990035	0.242727	0.407881	0.683361	NA
chr10_52107495_52107775	15.6259	0.288534	0.226977	1.2712	0.203657	NA
chr10_52139235_52139669	17.2929	0.0322269	0.221592	0.145434	0.884369	NA
chr10_52212347_52212981	27.1288	0.348965	0.149366	2.33631	0.0194753	NA
chr10_52217935_52218755	55.4553	0.410604	0.182531	2.2495	0.0244805	NA
chr10_52337451_52337692	13.0057	-0.155973	0.274936	-0.567304	0.570508	NA
chr10_53976882_53977052	17.1003	0.0587777	0.258993	0.226947	0.820465	NA
chr10_53992595_53992770	16.9324	-0.155221	0.278089	-0.558171	0.576728	NA
chr10_53993021_53993964	39.8962	0.417779	0.175422	2.38156	0.0172394	NA
chr10_54197265_54197444	10.3803	0.564557	0.269258	2.09671	0.0360189	NA
chr10_54789913_54790268	16.7697	0.234861	0.282599	0.831075	0.405931	NA
chr10_55521714_55522109	5.19399	0.598115	0.521457	1.14701	0.251378	NA
chr10_56528067_56528227	6.20708	0.910724	0.514403	1.77045	0.0766522	NA
chr10_57302537_57302839	2.26656	-0.278495	0.626073	-0.444829	0.656443	NA
chr10_58118405_58118917	8.31688	0.161693	0.33132	0.488025	0.625532	NA
chr10_58394229_58394719	16.9741	0.256974	0.300629	0.854789	0.392668	NA
chr10_59972536_59973203	58.4276	0.43587	0.169601	2.56998	0.0101706	NA
chr10_59999921_60000543	15.0648	0.0375817	0.263512	0.142619	0.886591	NA
chr10_61413514_61413933	36.0424	0.276124	0.132237	2.0881	0.0367889	NA
chr10_61562978_61563550	25.7733	0.0739169	0.191758	0.385469	0.69989	NA
chr10_61669171_61669551	16.1126	0.135879	0.224249	0.605927	0.544563	NA
chr10_61751331_61751511	14.2787	0.303954	0.280228	1.08466	0.27807	NA
chr10_61791357_61792464	46.8458	0.11133	0.136957	0.81288	0.416287	NA
chr10_62366312_62366487	20.26	0.216596	0.239777	0.903323	0.366355	NA
chr10_62409081_62410573	62.5659	0.063048	0.145961	0.431952	0.665776	NA
chr10_62410776_62411004	9.89182	0.125131	0.34142	0.366502	0.713991	NA
chr10_62467727_62469104	76.9473	0.274196	0.11992	2.2865	0.0222253	NA
chr10_62547918_62548557	51.9715	-0.0464443	0.136552	-0.340122	0.733765	NA
chr10_62670659_62670888	7.89725	0.375992	0.313427	1.19962	0.230288	NA
chr10_62884843_62885014	11.2243	-0.56193	0.262282	-2.14246	0.0321563	NA
chr10_62894683_62895851	59.1291	-0.121976	0.140389	-0.868843	0.384933	NA
chr10_63976696_63976968	19.1187	0.0893642	0.253699	0.352246	0.724654	NA
chr10_64129654_64129837	2.00673	-0.324228	1.25717	-0.257904	0.796481	NA
chr10_64144040_64144724	52.051	0.104282	0.166915	0.624758	0.53213	NA
chr10_64413206_64413434	18.9916	0.13698	0.253543	0.540262	0.589016	NA
chr10_64429511_64430364	34.6396	0.206179	0.173834	1.18607	0.235596	NA
chr10_64469042_64469712	44.4052	0.328183	0.223562	1.46797	0.142112	NA
chr10_64469731_64470591	44.778	0.360331	0.153208	2.35191	0.0186773	NA
chr10_64519844_64521024	35.0542	-0.0502564	0.187468	-0.26808	0.788638	NA
chr10_64538485_64539731	69.5991	0.328174	0.13136	2.49829	0.0124795	NA
chr10_64828315_64829130	20.0712	-0.317897	0.205319	-1.54831	0.121548	NA
chr10_64896868_64897481	35.3332	0.508312	0.173876	2.92343	0.00346204	NA
chr10_65099228_65099409	6.98498	-0.110021	0.444685	-0.247414	0.804588	NA
chr10_65275163_65276046	35.7427	0.122182	0.223312	0.547138	0.584284	NA
chr10_65314496_65315010	44.0962	0.20065	0.171076	1.17287	0.240849	NA
chr10_65332841_65333088	26.3655	0.0713418	0.212355	0.335956	0.736904	NA
chr10_65333347_65334249	61.7918	0.00219661	0.150532	0.0145923	0.988357	NA
chr10_68990807_68991191	5.86356	0.237754	0.425163	0.559207	0.57602	NA
chr10_69281365_69281537	2.46936	0.584012	0.497451	1.17401	0.240392	NA
chr10_69624348_69624786	25.5553	0.0308984	0.202115	0.152875	0.878497	NA
chr10_69693509_69694586	59.7745	0.0564794	0.124208	0.454717	0.649313	NA
chr10_69714054_69714926	22.763	-0.713833	0.290323	-2.45876	0.0139419	NA
chr10_69812147_69813185	63.449	0.164118	0.129989	1.26256	0.206748	NA
chr10_69962249_69962832	28.4195	0.0158523	0.199	0.0796599	0.936508	NA
chr10_70073989_70074723	34.9174	0.214195	0.165551	1.29383	0.195723	NA
chr10_70109192_70110160	23.4985	-0.0304169	0.191034	-0.159222	0.873494	NA
chr10_70122372_70122993	22.6924	0.25056	0.185174	1.35311	0.176022	NA
chr10_70123815_70124546	26.2689	-0.0651401	0.206326	-0.315715	0.752219	NA
chr10_70182854_70183991	62.6919	-0.0216849	0.167707	-0.129302	0.897119	NA
chr10_70207280_70207430	2.92392	0.914185	0.541554	1.68808	0.0913965	NA
chr10_70270165_70270336	1.54804	0.0747278	0.656978	0.113745	0.90944	NA
chr10_70289778_70290131	14.6581	-0.295289	0.308559	-0.956992	0.338571	NA
chr10_70385040_70385727	61.4949	0.103371	0.114166	0.905447	0.365228	NA
chr10_70385847_70386316	27.4941	0.278758	0.19685	1.41609	0.156749	NA
chr10_70443989_70444684	65.1857	-0.0333858	0.153633	-0.217309	0.827967	NA
chr10_70487187_70487689	15.2992	0.0348129	0.326123	0.106748	0.914989	NA
chr10_70490718_70490878	10.3598	0.360364	0.322857	1.11617	0.264349	NA
chr10_70666186_70666494	20.2573	0.299669	0.17693	1.69372	0.0903194	NA
chr10_70737467_70737899	16.0067	0.319596	0.232761	1.37306	0.169732	NA
chr10_70891483_70892123	29.9964	0.199334	0.201786	0.987844	0.323229	NA
chr10_70908620_70908874	9.5423	0.250288	0.395448	0.632921	0.526785	NA
chr10_70926056_70926433	19.7282	0.0373116	0.241628	0.154417	0.877281	NA
chr10_70928750_70928981	13.4427	0.189753	0.301052	0.630299	0.528499	NA
chr10_70945004_70945196	10.0852	-0.0943696	0.281116	-0.335696	0.7371	NA
chr10_71039379_71039651	9.19667	0.0040343	0.356233	0.0113249	0.990964	NA
chr10_71185205_71186320	74.1851	0.198828	0.145206	1.36928	0.17091	NA
chr10_71267789_71267981	6.12138	-0.195741	0.337277	-0.580358	0.561674	NA
chr10_71383210_71384676	82.0591	0.0720358	0.119306	0.603792	0.545982	NA
chr10_71577254_71580141	63.0054	-0.123281	0.16732	-0.7368	0.461244	NA
chr10_71955380_71955915	7.24327	0.213992	0.339918	0.62954	0.528995	NA
chr10_71963857_71964260	16.1611	0.53227	0.336663	1.58102	0.113874	NA
chr10_71981051_71981381	31.5435	-0.0593948	0.151021	-0.393289	0.694106	NA
chr10_72061329_72062481	46.9633	0.187074	0.147529	1.26805	0.204781	NA
chr10_72102916_72103086	6.52438	0.0575154	0.710875	0.0809079	0.935515	NA
chr10_72716078_72716228	9.72753	1.55867	0.742789	2.0984	0.0358699	NA
chr10_72741726_72742702	68.9446	0.273226	0.126406	2.16149	0.0306572	NA
chr10_73082781_73083223	9.36956	-0.0815112	0.322372	-0.252848	0.800385	NA
chr10_73093339_73093583	11.1349	-0.0467382	0.24241	-0.192806	0.847111	NA
chr10_73102880_73103064	6.92014	0.405194	0.362414	1.11804	0.263549	NA
chr10_73234840_73235614	20.4371	0.0320079	0.223685	0.143093	0.886216	NA
chr10_73426849_73427092	6.51951	-0.143484	0.284893	-0.503641	0.614513	NA
chr10_73427394_73427861	17.6302	-0.0384899	0.239893	-0.160446	0.87253	NA
chr10_73946174_73946416	24.4136	-0.0500611	0.178625	-0.280258	0.77928	NA
chr10_74103907_74104201	4.50727	0.0960914	0.470083	0.204414	0.83803	NA
chr10_74104531_74105098	24.2332	0.150564	0.182435	0.825299	0.409202	NA
chr10_74216164_74216456	15.9911	0.0640143	0.215337	0.297274	0.766257	NA
chr10_74298122_74298647	45.0212	0.252103	0.193727	1.30134	0.193144	NA
chr10_74299468_74300171	34.8354	0.343732	0.202607	1.69654	0.0897829	NA
chr10_74353415_74354418	73.1988	0.207112	0.176629	1.17258	0.240964	NA
chr10_74361638_74362125	9.26773	-0.320396	0.338072	-0.947715	0.343275	NA
chr10_74371776_74372010	13.5908	0.487813	0.286465	1.70287	0.0885926	NA
chr10_74372175_74372355	9.08791	0.287476	0.337494	0.851797	0.394327	NA
chr10_74408766_74408936	5.13062	-0.249421	0.494185	-0.50471	0.613762	NA
chr10_74436139_74437155	46.4032	0.466195	0.15295	3.04802	0.00230353	NA
chr10_74439870_74440040	6.33835	0.312084	0.819803	0.380682	0.703439	NA
chr10_74467976_74468384	25.6544	-0.103554	0.291949	-0.354699	0.722815	NA
chr10_74513376_74513734	17.4705	0.105018	0.289937	0.362209	0.717196	NA
chr10_74560349_74561521	59.7631	-0.131426	0.128108	-1.0259	0.304938	NA
chr10_74612382_74612648	10.7053	-0.0685432	0.352722	-0.194327	0.84592	NA
chr10_74646472_74647326	36.8214	-0.0728962	0.159768	-0.456262	0.648202	NA
chr10_74701426_74701998	10.7341	0.364005	0.331645	1.09757	0.272391	NA
chr10_74820212_74820456	19.2664	-0.200966	0.220284	-0.912307	0.361607	NA
chr10_74836115_74837084	57.7644	0.245046	0.125307	1.95557	0.0505159	NA
chr10_74918450_74919363	44.6227	0.196339	0.187064	1.04958	0.293911	NA
chr10_74922323_74922498	7.72246	0.25149	0.409223	0.614554	0.538849	NA
chr10_75003649_75004957	69.6934	0.282008	0.129311	2.18085	0.0291949	NA
chr10_75138892_75139337	30.1008	0.11143	0.16739	0.665693	0.505607	NA
chr10_75156313_75156473	8.8494	1.05641	0.413607	2.55413	0.0106453	NA
chr10_75186066_75186241	9.33081	0.941021	0.328082	2.86825	0.00412753	NA
chr10_75225891_75227692	81.9339	0.127575	0.120581	1.058	0.290054	NA
chr10_75227854_75228263	20.6139	-0.0784529	0.245689	-0.319317	0.749486	NA
chr10_75232231_75232665	25.1487	0.08418	0.215818	0.39005	0.696499	NA
chr10_75234796_75235349	30.4269	0.241743	0.191469	1.26257	0.206745	NA
chr10_75238277_75238946	43.4233	-0.0744697	0.161417	-0.46135	0.644547	NA
chr10_75250374_75250714	13.3546	0.529778	0.270557	1.9581	0.0502182	NA
chr10_75261150_75262172	74.4329	-0.127442	0.156677	-0.813404	0.415987	NA
chr10_75407428_75407802	23.7852	0.421617	0.181758	2.31966	0.0203594	NA
chr10_75430112_75430420	18.7885	0.235552	0.263223	0.894874	0.370855	NA
chr10_75835241_75835915	28.7523	0.236606	0.238571	0.991764	0.321313	NA
chr10_75886123_75886377	10.0284	0.287811	0.358781	0.80219	0.422443	NA
chr10_75899171_75900090	12.776	0.15673	0.234275	0.669001	0.503495	NA
chr10_75904487_75904727	8.67686	0.0847556	0.344343	0.246137	0.805576	NA
chr10_76087619_76088734	51.5583	0.301653	0.144401	2.08899	0.0367084	NA
chr10_76437254_76437458	12.4841	0.216719	0.367554	0.589625	0.555442	NA
chr10_76441960_76442565	34.2466	0.225525	0.133031	1.69528	0.0900227	NA
chr10_76631122_76632360	77.3452	0.24029	0.118053	2.03544	0.0418068	NA
chr10_76793590_76794371	23.3171	0.301281	0.20556	1.46566	0.142742	NA
chr10_76802603_76803753	23.082	0.138076	0.202742	0.681043	0.495844	NA
chr10_77054507_77055337	36.5219	0.0343692	0.147766	0.232592	0.816078	NA
chr10_77168891_77169300	11.2974	0.137039	0.293788	0.466455	0.64089	NA
chr10_77191020_77192006	84.6467	0.386711	0.156759	2.46691	0.0136283	NA
chr10_77228792_77229343	13.2737	-0.0502036	0.287557	-0.174586	0.861405	NA
chr10_77276258_77276600	18.1994	-0.185171	0.227399	-0.814299	0.415474	NA
chr10_78164011_78164593	38.42	0.187756	0.217009	0.865201	0.386928	NA
chr10_78310796_78311006	5.69637	-0.585673	0.535363	-1.09397	0.273967	NA
chr10_78349289_78349696	5.36979	0.193887	0.253144	0.765916	0.443726	NA
chr10_79023712_79024883	62.8067	0.0537452	0.119767	0.448748	0.653614	NA
chr10_79362720_79364332	49.7908	-0.0846903	0.147209	-0.575308	0.565083	NA
chr10_79560722_79561416	22.3663	-0.0524428	0.218713	-0.23978	0.810501	NA
chr10_79561431_79561623	9.63774	-0.127697	0.253347	-0.504039	0.614234	NA
chr10_79731015_79731404	20.7069	0.404023	0.179483	2.25104	0.0243832	NA
chr10_79732609_79733115	15.0028	0.026789	0.283803	0.0943927	0.924797	NA
chr10_79746673_79746921	4.68123	0.339296	0.338375	1.00272	0.315994	NA
chr10_79850535_79853067	26.5131	0.487078	0.162971	2.98874	0.00280127	NA
chr10_79964934_79965888	26.7456	-0.0889943	0.15322	-0.580825	0.561358	NA
chr10_80121778_80123064	46.3406	0.0639044	0.14687	0.435108	0.663484	NA
chr10_80301094_80301883	22.789	-0.033271	0.277994	-0.119682	0.904735	NA
chr10_80328245_80328757	16.7606	-0.0466028	0.245435	-0.189878	0.849405	NA
chr10_80338481_80339145	16.6089	0.427241	0.2109	2.0258	0.0427854	NA
chr10_80515916_80517361	49.7695	-0.0647197	0.15663	-0.413202	0.679458	NA
chr10_80751279_80751803	8.62458	0.293376	0.347721	0.84371	0.398832	NA
chr10_80752162_80752877	18.9948	0.421701	0.206426	2.04287	0.0410653	NA
chr10_80874643_80875124	18.2859	0.214313	0.214743	0.997997	0.318281	NA
chr10_81284906_81285535	14.2289	0.0801294	0.248252	0.322774	0.746866	NA
chr10_81307982_81308235	11.687	0.0045453	0.304941	0.0149055	0.988108	NA
chr10_81486383_81486553	3.02167	-1.24766	0.66971	-1.86299	0.0624638	NA
chr10_81491775_81492001	1.08005	-0.737398	0.790826	-0.93244	0.351109	NA
chr10_81549016_81549956	30.5158	0.328288	0.167746	1.95705	0.0503418	NA
chr10_81601802_81603004	24.3495	0.112858	0.189054	0.596962	0.550533	NA
chr10_81870093_81870525	14.0419	0.234225	0.345797	0.677346	0.498186	NA
chr10_82013059_82013912	21.9538	0.126387	0.291973	0.432874	0.665106	NA
chr10_82339322_82341466	69.1793	0.0299588	0.127956	0.234134	0.814881	NA
chr10_82419213_82421277	84.5057	-0.115121	0.18989	-0.606252	0.544348	NA
chr10_83483733_83485139	84.7515	0.127268	0.129219	0.984904	0.324671	NA
chr10_85912214_85912553	13.5431	0.0827612	0.285747	0.289631	0.772098	NA
chr10_85964587_85965430	14.4647	0.322149	0.31577	1.0202	0.307632	NA
chr10_86147971_86148605	22.0086	-0.0270251	0.247061	-0.109387	0.912896	NA
chr10_86229086_86229449	11.7616	0.0805415	0.379086	0.212462	0.831746	NA
chr10_87115835_87116312	7.10458	0.417068	0.246684	1.6907	0.0908948	NA
chr10_88114913_88115940	20.761	-0.188297	0.197691	-0.952484	0.340851	NA
chr10_88265767_88266715	56.5489	0.42394	0.146807	2.88774	0.00388017	NA
chr10_88272442_88272593	10.9727	0.51601	0.288929	1.78594	0.0741088	NA
chr10_88272600_88272823	10.3577	0.695914	0.326414	2.132	0.0330068	NA
chr10_88278964_88279316	21.4708	-0.183712	0.194616	-0.943968	0.345186	NA
chr10_88773083_88773980	42.5092	0.315863	0.158484	1.99303	0.0462582	NA
chr10_88811587_88811988	11.8603	0.242869	0.266771	0.910401	0.362611	NA
chr10_89072889_89073150	14.9172	0.581418	0.287465	2.02257	0.0431178	NA
chr10_89083297_89083701	11.6665	0.688885	0.269495	2.55621	0.0105819	NA
chr10_89087940_89088110	11.7942	0.0984262	0.380926	0.258387	0.796109	NA
chr10_89095631_89095803	10.7761	0.531683	0.275736	1.92823	0.0538267	NA
chr10_89126475_89126679	4.64763	-0.105211	0.347003	-0.3032	0.761737	NA
chr10_89226778_89226933	10.2566	1.03791	0.366472	2.83216	0.00462346	NA
chr10_89306333_89306530	9.2963	0.347819	0.288648	1.20499	0.228207	NA
chr10_89395195_89395994	21.5648	-0.166778	0.198308	-0.841007	0.400344	NA
chr10_89416965_89417852	41.3024	0.281829	0.163565	1.72304	0.0848816	NA
chr10_89510204_89510439	10.8013	0.18421	0.33831	0.544501	0.586097	NA
chr10_89519441_89520574	65.595	0.293376	0.134137	2.18714	0.0287323	NA
chr10_89521423_89521744	15.5984	0.0387688	0.265498	0.146023	0.883903	NA
chr10_89535591_89535853	21.1981	-0.152095	0.247208	-0.615253	0.538387	NA
chr10_89586013_89586257	8.94383	-0.299454	0.393085	-0.761805	0.446176	NA
chr10_89586830_89587412	20.202	-0.162507	0.238799	-0.680518	0.496176	NA
chr10_89700450_89700635	13.5346	-0.392058	0.30239	-1.29653	0.194794	NA
chr10_89711469_89711705	15.5743	0.792399	0.274998	2.88147	0.00395829	NA
chr10_89721241_89721540	27.2448	0.0724526	0.226746	0.319532	0.749323	NA
chr10_89735577_89735970	15.7735	0.316536	0.282149	1.12187	0.261916	NA
chr10_90167780_90168248	19.2406	-0.140766	0.277019	-0.508145	0.611352	NA
chr10_90357465_90358556	86.1104	0.159737	0.132968	1.20132	0.229628	NA
chr10_90525371_90525831	27.1488	0.092678	0.198156	0.467703	0.639997	NA
chr10_90551885_90552904	86.4737	0.190785	0.165968	1.14953	0.250339	NA
chr10_90675558_90678238	64.412	0.113433	0.132411	0.85668	0.391622	NA
chr10_90695386_90695819	26.8481	0.135589	0.158601	0.854906	0.392603	NA
chr10_90768066_90768870	15.0322	0.285192	0.227324	1.25456	0.209638	NA
chr10_90790838_90791850	40.7665	0.154919	0.134642	1.1506	0.249895	NA
chr10_90976998_90978055	81.04	0.342772	0.128815	2.66096	0.0077918	NA
chr10_91110483_91110928	21.24	0.439775	0.197438	2.2274	0.0259204	NA
chr10_91123984_91124160	13.7866	-0.170153	0.300099	-0.56699	0.570721	NA
chr10_91374756_91375440	35.6172	0.209652	0.204352	1.02593	0.304922	NA
chr10_91375653_91375925	15.6855	0.244258	0.189953	1.28588	0.198484	NA
chr10_91512485_91512655	14.2729	0.446183	0.589625	0.756722	0.449216	NA
chr10_91531298_91531937	42.4927	0.0116308	0.203784	0.0570743	0.954486	NA
chr10_91670338_91670508	7.38642	0.532064	0.611368	0.870285	0.384145	NA
chr10_91806664_91807600	76.504	0.0030978	0.150298	0.0206111	0.983556	NA
chr10_92519200_92519350	2.34039	0.350162	0.379546	0.922581	0.356226	NA
chr10_92706567_92707177	37.1875	0.328341	0.153986	2.13229	0.0329834	NA
chr10_92766230_92767064	58.1697	0.140746	0.145822	0.965195	0.334447	NA
chr10_92793541_92794426	83.7729	0.228876	0.116018	1.97276	0.0485226	NA
chr10_93587796_93588052	14.2472	0.214352	0.327966	0.653581	0.513382	NA
chr10_93601962_93602379	12.5134	0.156532	0.303309	0.51608	0.605798	NA
chr10_93605089_93605425	19.9601	0.908356	0.279747	3.24706	0.00116604	NA
chr10_93705299_93705458	10.8994	0.398222	0.362548	1.0984	0.27203	NA
chr10_93791208_93791368	8.14228	0.264395	0.41694	0.634132	0.525995	NA
chr10_93807548_93808329	35.4908	0.293982	0.183941	1.59824	0.10999	NA
chr10_94043761_94044492	46.9661	0.496442	0.154675	3.20957	0.00132933	NA
chr10_94088720_94089334	26.8276	0.258811	0.232175	1.11473	0.264967	NA
chr10_94110139_94110329	10.8458	0.148352	0.340634	0.435517	0.663187	NA
chr10_94136565_94137090	7.06957	0.152037	0.215991	0.703907	0.481491	NA
chr10_94330842_94331113	8.45217	0.164414	0.37235	0.441558	0.658809	NA
chr10_94404169_94404828	24.2378	0.133005	0.150939	0.881182	0.378219	NA
chr10_94884256_94884813	29.9362	0.137413	0.236907	0.580031	0.561894	NA
chr10_94958775_94959057	13.1564	0.158592	0.30611	0.518089	0.604396	NA
chr10_95123493_95124697	65.0776	0.275306	0.160386	1.71652	0.0860668	NA
chr10_95314720_95315780	39.7526	0.37836	0.176799	2.14006	0.03235	NA
chr10_95374982_95376017	36.126	-0.0162739	0.166647	-0.0976548	0.922206	NA
chr10_95502292_95503126	77.3786	0.055335	0.139402	0.396944	0.691409	NA
chr10_95665812_95667785	82.5381	0.16886	0.11328	1.49064	0.136055	NA
chr10_96572871_96573357	8.4128	0.670492	0.441868	1.5174	0.129165	NA
chr10_96970297_96970467	2.94424	0.0251833	0.461071	0.0546191	0.956442	NA
chr10_96990419_96991152	71.9773	0.100656	0.0984027	1.02289	0.306358	NA
chr10_97003900_97004256	11.7568	0.137713	0.319014	0.431682	0.665972	NA
chr10_97377693_97377924	7.9599	-0.424803	0.43184	-0.983705	0.325261	NA
chr10_97451139_97451611	19.5986	0.0988488	0.235839	0.419138	0.675116	NA
chr10_97479004_97479164	7.5717	0.518127	0.344944	1.50206	0.133081	NA
chr10_97622205_97622355	7.79539	0.951483	0.438658	2.16908	0.0300769	NA
chr10_97624005_97624225	8.69179	-0.284708	0.322098	-0.883917	0.376741	NA
chr10_97624370_97625517	47.9263	0.273665	0.146853	1.86353	0.0623879	NA
chr10_97655753_97656488	55.8857	0.187288	0.159914	1.17118	0.241525	NA
chr10_97736377_97736547	15.3209	0.186602	0.331869	0.562277	0.573928	NA
chr10_97884444_97884756	14.416	-0.393131	0.289698	-1.35704	0.174768	NA
chr10_98362306_98362481	9.46468	0.272632	0.371305	0.734253	0.462795	NA
chr10_98369737_98371029	56.0857	0.16899	0.120632	1.40088	0.161251	NA
chr10_98548934_98550491	70.3189	0.276827	0.141793	1.95233	0.0508992	NA
chr10_98585378_98585548	6.54429	0.000607641	0.311366	0.00195153	0.998443	NA
chr10_98585976_98586292	9.07479	-0.289233	0.299895	-0.964448	0.334821	NA
chr10_98600537_98600757	12.8492	-0.00934981	0.240214	-0.0389228	0.968952	NA
chr10_98604793_98604980	13.894	-0.034125	0.302245	-0.112905	0.910106	NA
chr10_98620503_98621948	70.3486	0.0189997	0.131766	0.144192	0.885349	NA
chr10_98638267_98638509	15.0973	0.34228	0.30929	1.10666	0.268439	NA
chr10_98744413_98745054	36.8834	-0.0678903	0.172404	-0.393787	0.693739	NA
chr10_98956272_98956522	8.26933	-0.221052	0.287695	-0.768355	0.442276	NA
chr10_99015835_99016227	15.5366	-0.215348	0.269412	-0.799324	0.424103	NA
chr10_99229824_99229994	12.5404	0.495779	0.327582	1.51345	0.130166	NA
chr10_99236894_99237615	21.406	0.443619	0.215336	2.06012	0.0393871	NA
chr10_99301840_99304094	73.2573	0.306768	0.168451	1.82112	0.0685894	NA
chr10_99436794_99438311	53.3445	0.0356275	0.134626	0.26464	0.791287	NA
chr10_99502123_99502945	28.6945	0.358237	0.193212	1.85412	0.0637222	NA
chr10_99520455_99521191	14.7067	-0.0634764	0.192971	-0.328943	0.742199	NA
chr10_99556190_99557648	75.8131	0.118932	0.136396	0.871957	0.383232	NA
chr10_99627019_99629724	72.8164	0.272546	0.0997789	2.73149	0.0063048	NA
chr10_99897484_99898315	49.4657	0.301885	0.151395	1.99402	0.0461496	NA
chr10_99901336_99901547	9.15543	0.068097	0.320434	0.212515	0.831706	NA
chr10_99924348_99924947	18.9511	0.367929	0.222283	1.65523	0.0978785	NA
chr10_99926292_99926852	19.7904	0.467567	0.226898	2.0607	0.0393321	NA
chr10_99928247_99928897	22.5108	0.0140266	0.219857	0.0637989	0.94913	NA
chr10_100018660_100020149	25.9626	0.327351	0.197215	1.65987	0.0969406	NA
chr10_100074728_100076748	60.4474	0.196087	0.151242	1.29652	0.194798	NA
chr10_100099526_100100565	52.8742	0.0654833	0.101353	0.64609	0.518221	NA
chr10_100109330_100109580	8.56387	-0.673315	0.391433	-1.72013	0.0854089	NA
chr10_100150338_100152163	72.2453	-0.00362572	0.11852	-0.0305917	0.975595	NA
chr10_100172073_100172614	10.7146	0.220799	0.287822	0.767136	0.443001	NA
chr10_100185926_100186096	10.6341	0.0616111	0.379646	0.162286	0.871081	NA
chr10_100188554_100188751	10.8792	-0.0533579	0.316851	-0.168401	0.866268	NA
chr10_100227382_100228016	36.5451	0.0031392	0.140216	0.0223884	0.982138	NA
chr10_100543242_100543652	5.44089	0.499567	0.29917	1.66984	0.0949504	NA
chr10_101155728_101155922	9.97907	-0.266128	0.303762	-0.876107	0.380972	NA
chr10_101316100_101316576	7.96054	-0.264857	0.340115	-0.778727	0.436141	NA
chr10_101329207_101330256	42.5635	0.219896	0.150357	1.46249	0.143606	NA
chr10_101444626_101445695	83.4118	0.202507	0.137944	1.46804	0.142094	NA
chr10_101532250_101533031	7.68105	0.425628	0.219799	1.93644	0.0528134	NA
chr10_101537373_101537778	15.1529	-0.270638	0.229968	-1.17685	0.239255	NA
chr10_101538552_101539684	56.6917	-0.0937727	0.155788	-0.601926	0.547223	NA
chr10_101599912_101600461	11.9523	0.212482	0.20758	1.02362	0.306016	NA
chr10_101853841_101854006	5.34249	0.488931	0.289748	1.68743	0.0915198	NA
chr10_101992909_101993477	22.6266	0.562676	0.201688	2.78984	0.00527345	NA
chr10_102241504_102242463	35.0288	0.0854441	0.150059	0.569403	0.569083	NA
chr10_102587097_102587876	12.9764	-0.471587	0.267654	-1.76193	0.0780818	NA
chr10_102588377_102588961	7.19198	-0.462315	0.275858	-1.67592	0.0937545	NA
chr10_102654789_102654944	13.1217	0.0531674	0.323233	0.164486	0.869348	NA
chr10_102676934_102677984	41.2935	0.0406232	0.169467	0.239712	0.810553	NA
chr10_102762038_102762208	5.80747	0.0611829	0.507095	0.120654	0.903965	NA
chr10_102880858_102881230	16.7378	-0.0258727	0.239327	-0.108106	0.913911	NA
chr10_103194473_103194774	13.3319	-0.36468	0.347607	-1.04911	0.294126	NA
chr10_103329801_103330531	27.5057	0.200766	0.195635	1.02623	0.304783	NA
chr10_103405617_103405787	9.3733	-0.110983	0.355346	-0.312324	0.754795	NA
chr10_103442217_103442575	24.165	-0.00166907	0.196855	-0.00847867	0.993235	NA
chr10_103811960_103812793	41.1079	0.218981	0.151402	1.44635	0.148078	NA
chr10_103828097_103829236	60.9954	0.277058	0.145855	1.89954	0.0574933	NA
chr10_103916415_103916953	17.7986	0.0571486	0.238174	0.239945	0.810373	NA
chr10_103990577_103991416	15.5922	0.328276	0.192174	1.70822	0.0875956	NA
chr10_104013747_104014251	20.3555	-0.0610528	0.306152	-0.19942	0.841934	NA
chr10_104027657_104029314	72.2976	0.221411	0.11671	1.8971	0.0578152	NA
chr10_104098001_104098189	3.49356	-0.0956476	0.419364	-0.228078	0.819586	NA
chr10_104293423_104294700	35.0019	0.344766	0.156748	2.1995	0.0278427	NA
chr10_104323103_104323438	10.4782	0.847868	0.413685	2.04955	0.0404084	NA
chr10_104526988_104527503	22.3222	0.380506	0.203899	1.86615	0.0620202	NA
chr10_104528773_104529649	30.419	0.0552185	0.18194	0.303498	0.76151	NA
chr10_104754253_104755363	54.5001	0.206535	0.157697	1.3097	0.190299	NA
chr10_104829321_104830723	63.9724	-0.0272477	0.114701	-0.237555	0.812226	NA
chr10_104856871_104857200	16.0027	0.121827	0.296173	0.411335	0.680827	NA
chr10_104870767_104870993	12.9195	0.0342768	0.304245	0.112662	0.910299	NA
chr10_104882441_104882687	10.7557	0.292152	0.285589	1.02298	0.306317	NA
chr10_104893149_104895047	63.682	0.305807	0.127941	2.39022	0.0168385	NA
chr10_105089084_105089642	13.5213	0.170191	0.254651	0.668329	0.503924	NA
chr10_105143833_105144003	9.948	0.0582414	0.521367	0.111709	0.911054	NA
chr10_105148926_105149098	8.84088	-0.546073	0.353332	-1.5455	0.122226	NA
chr10_105151308_105151566	8.87283	-0.398919	0.276107	-1.4448	0.148515	NA
chr10_105452482_105453460	24.3908	0.277345	0.231655	1.19723	0.231217	NA
chr10_105456105_105456296	10.3975	0.609522	0.27899	2.18474	0.0289078	NA
chr10_105506626_105506814	6.45296	-0.0365806	0.291495	-0.125493	0.900133	NA
chr10_105605412_105606652	56.2274	0.24577	0.132651	1.85275	0.0639175	NA
chr10_105763176_105763458	17.7842	0.000914642	0.254675	0.00359141	0.997134	NA
chr10_106176759_106178097	43.6967	-0.110167	0.190475	-0.578384	0.563005	NA
chr10_107137706_107138230	6.89594	0.530524	0.217844	2.43534	0.014878	NA
chr10_107142730_107142929	3.07214	0.093411	0.383678	0.243462	0.807648	NA
chr10_107535984_107536248	3.83907	0.501745	0.292198	1.71714	0.0859528	NA
chr10_107597673_107598453	45.4056	0.0275812	0.185831	0.148421	0.88201	NA
chr10_109412909_109414238	75.0938	0.116336	0.130724	0.88994	0.373498	NA
chr10_109487954_109489126	56.7856	-0.00116616	0.19902	-0.0058595	0.995325	NA
chr10_111526108_111526501	8.47411	0.616429	0.278361	2.2145	0.0267945	NA
chr10_111577913_111578160	2.51611	0.32379	0.402669	0.804109	0.421334	NA
chr10_111795566_111795768	9.09362	-0.268365	0.309314	-0.867614	0.385606	NA
chr10_112029262_112029640	37.0314	0.284637	0.163416	1.74179	0.0815456	NA
chr10_112147449_112148446	40.5958	-0.00874321	0.168466	-0.0518989	0.958609	NA
chr10_112186962_112187324	14.302	0.0841181	0.213118	0.394702	0.693063	NA
chr10_112289571_112290243	14.0511	0.249553	0.274232	0.910008	0.362818	NA
chr10_112355908_112356900	51.6075	0.0258486	0.166284	0.155449	0.876468	NA
chr10_112377729_112378513	29.4839	0.198244	0.167768	1.18166	0.237342	NA
chr10_112483491_112484859	81.7721	-0.0474925	0.093984	-0.505325	0.61333	NA
chr10_112671618_112672020	8.6599	-0.0894033	0.36372	-0.245803	0.805835	NA
chr10_112807021_112807171	8.36475	0.877244	0.659189	1.33079	0.183257	NA
chr10_113344528_113344678	4.26035	0.225111	0.246567	0.912982	0.361252	NA
chr10_113963188_113963694	13.8797	0.515781	0.368004	1.40156	0.161046	NA
chr10_114059931_114060093	2.30501	-0.149367	0.48712	-0.306632	0.759123	NA
chr10_114165892_114166456	20.5353	0.38104	0.305967	1.24536	0.212999	NA
chr10_114186019_114186209	10.8903	0.0203276	0.279817	0.0726462	0.942088	NA
chr10_114594296_114594528	8.83526	0.505906	0.330524	1.53062	0.125864	NA
chr10_114595698_114596002	12.3664	0.195889	0.262926	0.745032	0.456252	NA
chr10_114767724_114767894	11.6225	-0.276476	0.27352	-1.01081	0.312109	NA
chr10_114793615_114794342	23.394	-0.120468	0.192836	-0.624719	0.532156	NA
chr10_114819387_114820264	29.326	0.0595991	0.157959	0.377308	0.705945	NA
chr10_114886102_114886321	11.7795	0.188849	0.273588	0.690267	0.490026	NA
chr10_115469101_115469361	16.9376	0.0172158	0.219138	0.0785614	0.937382	NA
chr10_115610995_115611740	52.9733	0.0237764	0.145146	0.163811	0.86988	NA
chr10_115743610_115743817	6.32028	0.294699	0.322664	0.913331	0.361069	NA
chr10_115817971_115818136	7.09052	-0.400401	0.36511	-1.09666	0.272791	NA
chr10_115830548_115831160	23.1469	0.342594	0.222059	1.5428	0.122878	NA
chr10_115833098_115833951	38.4475	0.0870576	0.174114	0.500003	0.617073	NA
chr10_115855514_115856464	56.828	0.270098	0.14409	1.87451	0.06086	NA
chr10_115890781_115891317	41.9712	0.214227	0.158335	1.353	0.176057	NA
chr10_115927828_115928080	11.8014	-0.153688	0.175418	-0.876126	0.380961	NA
chr10_116018117_116018438	12.9142	0.159855	0.287135	0.556724	0.577716	NA
chr10_116063734_116064678	75.6298	0.300836	0.122953	2.44675	0.014415	NA
chr10_116175149_116175732	9.80193	0.996171	0.362735	2.74628	0.00602762	NA
chr10_116198767_116198965	7.56683	-0.025931	0.420109	-0.0617245	0.950782	NA
chr10_116212546_116213148	30.9211	0.314426	0.183576	1.71279	0.0867517	NA
chr10_116218517_116219312	31.2598	0.360103	0.180023	2.00032	0.0454655	NA
chr10_116503225_116503733	18.1472	-0.120371	0.295131	-0.407858	0.683378	NA
chr10_116584847_116585089	20.4291	0.0606308	0.211058	0.28727	0.773905	NA
chr10_116585265_116585691	25.8989	0.129663	0.198255	0.654021	0.513098	NA
chr10_116634775_116634986	13.7527	0.0526671	0.292384	0.18013	0.857051	NA
chr10_117906915_117907384	37.847	0.222943	0.14811	1.50525	0.132259	NA
chr10_117963104_117963254	7.1654	0.857073	0.486638	1.76121	0.0782024	NA
chr10_118934729_118935362	21.4691	-0.0323929	0.219629	-0.147489	0.882746	NA
chr10_118975926_118976925	25.7569	-0.163494	0.185952	-0.879229	0.379277	NA
chr10_118996284_118997597	39.7088	-0.0130079	0.166085	-0.0783203	0.937573	NA
chr10_119006245_119007324	36.1661	0.389589	0.211875	1.83877	0.0659495	NA
chr10_119019937_119020134	13.735	-0.0150699	0.339677	-0.0443655	0.964613	NA
chr10_119213563_119214217	16.5225	-0.0465265	0.256424	-0.181444	0.856019	NA
chr10_119214229_119214401	6.84526	-0.293361	0.451171	-0.650222	0.515549	NA
chr10_119762842_119763040	11.3696	0.267498	0.379959	0.704019	0.481421	NA
chr10_120321859_120322531	26.957	0.624844	0.205625	3.03876	0.00237553	NA
chr10_120380923_120381235	23.6989	0.238472	0.196188	1.21552	0.224166	NA
chr10_120433954_120434635	32.7376	-0.0171529	0.142172	-0.120649	0.903969	NA
chr10_120935497_120936227	23.3752	0.543504	0.217203	2.50229	0.0123393	NA
chr10_120993420_120993576	7.48925	0.149016	0.354979	0.419789	0.67464	NA
chr10_121188234_121188827	17.0588	0.603999	0.228236	2.64638	0.00813584	NA
chr10_121205046_121205312	6.16298	-0.0430628	0.393553	-0.109421	0.912869	NA
chr10_121437035_121437753	14.8412	0.104811	0.256692	0.408315	0.683043	NA
chr10_121446163_121447214	41.4363	0.28494	0.122785	2.32065	0.0203059	NA
chr10_121509904_121510135	22.2864	0.386908	0.198851	1.94572	0.0516885	NA
chr10_121527008_121527275	26.8854	-0.170403	0.207572	-0.820937	0.411682	NA
chr10_121573129_121573779	20.3583	0.0828435	0.211741	0.391249	0.695613	NA
chr10_121593025_121593782	55.5123	0.18548	0.156509	1.1851	0.235977	NA
chr10_121596113_121596526	15.9469	0.725812	0.203644	3.56413	0.000365067	NA
chr10_121620579_121621202	34.3967	0.128221	0.150318	0.852999	0.39366	NA
chr10_122443550_122444749	52.5318	0.228913	0.125088	1.83002	0.0672475	NA
chr10_122479018_122479252	10.2894	-0.274957	0.352847	-0.779254	0.43583	NA
chr10_122509473_122509887	20.5594	0.422733	0.20809	2.03149	0.0422056	NA
chr10_122510051_122510261	11.1449	0.0973328	0.382744	0.254303	0.799262	NA
chr10_122680816_122681200	4.99721	0.599169	0.248327	2.41282	0.0158298	NA
chr10_122746468_122747661	38.7599	0.0755362	0.158496	0.476582	0.63366	NA
chr10_123198721_123199248	6.21688	-0.0780553	0.327862	-0.238074	0.811824	NA
chr10_123237259_123237429	7.20794	1.55227	0.688082	2.25594	0.0240742	NA
chr10_123614435_123614886	13.5348	-0.829798	0.282378	-2.93861	0.00329685	NA
chr10_123666292_123666623	9.12785	0.228275	0.342164	0.66715	0.504676	NA
chr10_123676582_123677226	17.1914	-0.175487	0.214341	-0.818729	0.412941	NA
chr10_123820529_123821255	4.43212	0.430762	0.560085	0.769102	0.441833	NA
chr10_124137558_124139417	84.4893	0.138884	0.158665	0.875327	0.381396	NA
chr10_124141470_124142047	27.5111	0.130496	0.180472	0.723082	0.469629	NA
chr10_124301682_124304639	57.1837	0.0261857	0.153485	0.170608	0.864532	NA
chr10_125162044_125162814	29.9296	0.270363	0.180092	1.50125	0.13329	NA
chr10_125297011_125297533	17.7725	-0.358303	0.269536	-1.32933	0.183738	NA
chr10_125531454_125533261	63.3919	-0.0496728	0.160075	-0.31031	0.756325	NA
chr10_125843848_125844046	3.9339	0.575501	0.391045	1.4717	0.141102	NA
chr10_126077365_126078333	45.906	0.209276	0.159166	1.31483	0.188566	NA
chr10_126091738_126092178	34.1129	0.203213	0.198154	1.02553	0.305112	NA
chr10_126182371_126183539	50.6477	0.241386	0.126526	1.90781	0.0564162	NA
chr10_126566627_126566783	5.82185	-0.104553	0.496505	-0.210578	0.833217	NA
chr10_126643839_126644032	15.597	0.515431	0.335518	1.53623	0.124483	NA
chr10_126678090_126678262	9.65905	-0.326538	0.310704	-1.05096	0.293276	NA
chr10_126696978_126697554	10.47	-0.617555	0.259085	-2.3836	0.0171443	NA
chr10_126704069_126704374	9.24211	0.10768	0.24624	0.437298	0.661895	NA
chr10_126784781_126785219	16.9181	0.0808763	0.253537	0.318992	0.749732	NA
chr10_126917285_126917559	12.1385	-0.0346133	0.213073	-0.162448	0.870953	NA
chr10_127476594_127477370	50.9266	0.346619	0.13616	2.54568	0.0109065	NA
chr10_127480739_127480930	7.91012	-0.31623	0.287319	-1.10062	0.271061	NA
chr10_127824409_127825211	53.5189	0.419509	0.15799	2.6553	0.00792391	NA
chr10_128361058_128361301	3.91483	0.322258	0.54209	0.594474	0.552195	NA
chr10_129091507_129092083	20.7935	0.251003	0.198158	1.26668	0.205269	NA
chr10_129208670_129208840	7.60739	0.218272	0.429342	0.508386	0.611182	NA
chr10_129331930_129333179	48.0108	0.0893638	0.171095	0.522304	0.601459	NA
chr10_129646094_129646824	20.9504	0.0940613	0.190321	0.494225	0.621148	NA
chr10_129698343_129698706	19.4283	0.261097	0.243636	1.07167	0.283868	NA
chr10_129743719_129744319	32.5727	0.332294	0.149689	2.21989	0.0264263	NA
chr10_129775820_129777530	49.0384	0.153981	0.158347	0.972424	0.330839	NA
chr10_129788815_129790393	55.3412	0.28716	0.143464	2.00161	0.0453263	NA
chr10_129920510_129920838	25.8104	0.436055	0.250949	1.73763	0.0822768	NA
chr10_129921147_129921668	38.5255	0.624469	0.20979	2.97663	0.00291434	NA
chr10_129921728_129922304	37.6459	-0.00192175	0.151604	-0.0126761	0.989886	NA
chr10_129945219_129945919	24.9236	0.42515	0.185381	2.29339	0.0218254	NA
chr10_129948494_129948743	13.7985	0.0709654	0.20933	0.339012	0.734601	NA
chr10_129959133_129959651	14.3286	-0.339685	0.256514	-1.32423	0.185425	NA
chr10_130856138_130856665	14.4446	-0.199074	0.232085	-0.857763	0.391023	NA
chr10_131270937_131272741	74.5179	0.152773	0.127121	1.20179	0.229444	NA
chr10_131315940_131316509	18.9202	0.113369	0.26668	0.425111	0.670756	NA
chr10_131362936_131363106	3.97207	0.577486	0.492586	1.17236	0.241055	NA
chr10_131555536_131555783	16.0969	0.322675	0.278545	1.15843	0.246688	NA
chr10_131889077_131889266	10.2701	-0.0504422	0.292146	-0.172661	0.862918	NA
chr10_131969029_131969467	17.1167	0.120506	0.407278	0.295881	0.767321	NA
chr10_132112827_132112995	3.38337	0.386072	0.364681	1.05866	0.289756	NA
chr10_132924761_132926182	37.7004	-0.0427034	0.176309	-0.242207	0.80862	NA
chr10_132960923_132962131	30.1065	0.270611	0.214587	1.26108	0.207281	NA
chr10_133171174_133171706	3.98619	1.30725	0.476373	2.74417	0.00606638	NA
chr10_133575399_133576251	16.5487	0.103134	0.227564	0.453211	0.650396	NA
chr10_134177782_134178459	15.6379	0.0301226	0.210036	0.143417	0.885961	NA
chr10_134425731_134425883	4.53549	-0.176253	0.405603	-0.434545	0.663893	NA
chr10_134448299_134448523	14.4655	0.0200461	0.261309	0.0767141	0.938851	NA
chr10_134497412_134498878	58.3899	0.333581	0.179461	1.85879	0.0630566	NA
chr10_134661484_134662176	27.4754	0.367022	0.17854	2.05569	0.0398126	NA
chr10_134743552_134746279	33.8514	-0.00184318	0.193874	-0.0095071	0.992415	NA
chr10_134775507_134776463	48.483	-0.00681352	0.152718	-0.0446152	0.964414	NA
chr10_134987483_134988129	9.85438	-0.23488	0.224309	-1.04713	0.295041	NA
chr10_135143609_135144320	9.6587	0.348533	0.284262	1.2261	0.220162	NA
chr10_135175106_135175389	20.066	0.28943	0.218236	1.32623	0.184765	NA
chr10_135176091_135176678	11.6758	-0.290758	0.291615	-0.997063	0.318734	NA
chr10_135289097_135289412	7.04007	-0.755538	0.37833	-1.99704	0.0458213	NA
chr10_135317638_135318014	8.50691	0.177068	0.230121	0.769454	0.441624	NA
chr10_135333852_135334242	29.1443	0.118596	0.179026	0.662448	0.507684	NA
chr10_135514842_135515002	4.46538	0.486427	0.322906	1.5064	0.131964	NA
chr11_71283_71470	4.45303	-0.0838266	0.295309	-0.283861	0.776517	NA
chr11_89487_89773	2.8237	-0.231995	0.402445	-0.576464	0.564302	NA
chr11_105009_105327	5.66539	0.0937644	0.264654	0.35429	0.723122	NA
chr11_121385_122080	7.34534	0.666283	0.249967	2.66549	0.00768771	NA
chr11_141850_142062	3.22805	0.336309	0.377478	0.890937	0.372963	NA
chr11_156398_156826	6.7405	-0.0236023	0.245342	-0.0962014	0.923361	NA
chr11_159478_159815	6.27595	1.24925	0.3806	3.28233	0.00102954	NA
chr11_292637_292880	8.61487	0.00583783	0.220204	0.026511	0.97885	NA
chr11_342070_342376	15.3527	-0.15414	0.23196	-0.664511	0.506363	NA
chr11_359249_359748	23.6581	0.192667	0.198064	0.972752	0.330677	NA
chr11_364039_364566	21.3776	0.0762358	0.207369	0.367633	0.713147	NA
chr11_375222_375456	4.20117	-0.0735348	0.357324	-0.205793	0.836953	NA
chr11_471150_471406	11.842	0.632197	0.332594	1.90081	0.057327	NA
chr11_554726_554989	9.42103	0.159837	0.287864	0.555251	0.578723	NA
chr11_555316_556182	11.472	-0.0883125	0.191186	-0.461919	0.644139	NA
chr11_664644_664845	2.46492	0.140606	0.451561	0.311377	0.755514	NA
chr11_665889_666609	21.4711	0.627153	0.227124	2.76128	0.00575749	NA
chr11_765109_766030	18.74	0.0258678	0.202223	0.127917	0.898214	NA
chr11_837980_838685	10.3485	-0.0481251	0.344828	-0.139562	0.889006	NA
chr11_902091_902449	11.9961	0.410165	0.268483	1.52771	0.126584	NA
chr11_907315_907970	11.2156	0.236058	0.277108	0.851865	0.394289	NA
chr11_995550_996211	18.7263	-0.0472135	0.210047	-0.224776	0.822153	NA
chr11_997212_997992	15.2248	-0.0122256	0.22967	-0.0532313	0.957548	NA
chr11_1016894_1017464	25.2188	0.138711	0.213029	0.651137	0.514958	NA
chr11_1313124_1319609	61.4245	0.115803	0.135501	0.854624	0.39276	NA
chr11_1502556_1503159	7.01582	-0.124111	0.339828	-0.365218	0.714949	NA
chr11_1533310_1533917	15.3993	-0.297625	0.287453	-1.03539	0.300488	NA
chr11_1536768_1537410	19.1361	0.290768	0.278534	1.04392	0.29652	NA
chr11_1542777_1543766	32.9803	0.0547983	0.157963	0.346905	0.728662	NA
chr11_1588975_1590180	27.9103	0.268706	0.187885	1.43016	0.152671	NA
chr11_1626837_1627688	32.5862	0.378583	0.144864	2.61338	0.00896522	NA
chr11_1722157_1722892	25.0759	0.00191633	0.189436	0.010116	0.991929	NA
chr11_1831595_1832668	32.2628	0.0661643	0.196305	0.337049	0.73608	NA
chr11_2023487_2024152	16.5541	0.105962	0.254448	0.416438	0.677089	NA
chr11_2173000_2173341	22.0765	0.117176	0.175576	0.667381	0.504529	NA
chr11_2212778_2213290	19.0934	0.137684	0.225731	0.609947	0.541897	NA
chr11_2697859_2698707	44.0452	-0.0914736	0.188001	-0.486559	0.626571	NA
chr11_2702571_2703051	25.8588	0.574571	0.204692	2.807	0.00500047	NA
chr11_2812647_2813528	48.0481	0.199711	0.16829	1.18671	0.235342	NA
chr11_2973846_2974020	7.69723	-0.259925	0.284041	-0.915097	0.36014	NA
chr11_2980357_2980513	12.0157	0.55241	0.336925	1.63956	0.101096	NA
chr11_3192402_3192817	10.3667	-0.364765	0.275169	-1.3256	0.184971	NA
chr11_3602096_3602427	10.4362	0.107597	0.299303	0.359493	0.719226	NA
chr11_3635345_3635925	32.3104	0.157952	0.170296	0.927512	0.353661	NA
chr11_3675024_3675957	65.5018	0.72564	0.173596	4.18005	2.91e-05	NA
chr11_3786545_3787330	21.9737	-0.203486	0.170339	-1.1946	0.232245	NA
chr11_3788432_3788861	23.5961	0.0667128	0.240465	0.277432	0.781448	NA
chr11_4027734_4028694	50.8371	0.297885	0.140602	2.11864	0.0341209	NA
chr11_4043383_4043788	13.4612	-0.485042	0.20131	-2.40944	0.0159772	NA
chr11_4044309_4044737	15.9257	0.154109	0.272041	0.566493	0.571059	NA
chr11_4045730_4046472	36.9028	0.191219	0.16778	1.1397	0.25441	NA
chr11_4065341_4065690	18.0883	0.338453	0.249621	1.35587	0.175142	NA
chr11_4138439_4138596	7.62232	-0.807076	0.420237	-1.92053	0.0547912	NA
chr11_4192414_4192739	8.13132	0.90216	0.309611	2.91385	0.00356997	NA
chr11_4194714_4195224	7.35198	0.236681	0.277581	0.852657	0.393849	NA
chr11_4408129_4410666	71.3807	0.183721	0.147699	1.24389	0.21354	NA
chr11_4411160_4411356	8.48518	0.773325	0.3616	2.13862	0.0324667	NA
chr11_4514302_4514482	8.82171	0.0808075	0.286343	0.282206	0.777786	NA
chr11_5648580_5648825	15.2145	0.253194	0.236179	1.07205	0.283699	NA
chr11_5829973_5830587	28.9578	0.0968789	0.170682	0.567599	0.570307	NA
chr11_6143424_6143593	4.25318	0.354608	0.338351	1.04805	0.294617	NA
chr11_6207474_6207708	5.36791	0.293251	0.244932	1.19728	0.231198	NA
chr11_6505617_6506672	44.7903	0.377704	0.131508	2.87209	0.00407763	NA
chr11_6507810_6508287	27.862	0.0167028	0.222123	0.0751962	0.940059	NA
chr11_6617008_6617425	15.0751	-0.0548374	0.279492	-0.196204	0.844451	NA
chr11_6620779_6621533	20.8575	0.20258	0.173268	1.16917	0.242334	NA
chr11_6714907_6715069	17.4937	0.220081	0.256678	0.857421	0.391212	NA
chr11_6793095_6793804	31.9619	0.0102763	0.1765	0.0582226	0.953571	NA
chr11_7457422_7458534	68.1835	0.195857	0.144023	1.3599	0.173861	NA
chr11_7494717_7495025	13.0597	0.372098	0.298554	1.24633	0.212642	NA
chr11_7604252_7604701	9.59917	0.342613	0.420469	0.814835	0.415167	NA
chr11_7612873_7614915	64.7797	0.222687	0.149438	1.49016	0.136181	NA
chr11_8040598_8041173	21.2076	0.207848	0.185418	1.12097	0.2623	NA
chr11_8254724_8254894	5.65152	0.935606	0.574002	1.62997	0.103108	NA
chr11_8349894_8350230	12.3322	0.135083	0.322791	0.418485	0.675592	NA
chr11_8534738_8534965	9.51675	-0.105027	0.290799	-0.361166	0.717975	NA
chr11_8554507_8555346	38.0251	0.0962623	0.164025	0.586875	0.557288	NA
chr11_8835445_8835997	25.551	0.0159584	0.253337	0.0629928	0.949772	NA
chr11_8978450_8981423	78.5932	0.0358131	0.104294	0.343386	0.731308	NA
chr11_8983070_8983230	15.259	0.43098	0.243542	1.76963	0.0767883	NA
chr11_9001118_9001283	14.1581	0.0275931	0.22581	0.122197	0.902743	NA
chr11_9022931_9023827	43.6506	0.151191	0.195415	0.773693	0.439112	NA
chr11_9039143_9040019	37.3305	0.219045	0.156346	1.40103	0.161204	NA
chr11_9060423_9061248	35.4695	0.0541697	0.139045	0.389585	0.696843	NA
chr11_9082916_9083072	10.7379	0.309322	0.268166	1.15347	0.248716	NA
chr11_9159237_9159416	8.55271	-0.0815796	0.308896	-0.2641	0.791703	NA
chr11_9202059_9202383	10.0707	0.011235	0.368172	0.0305157	0.975656	NA
chr11_9230578_9231086	17.9441	-0.00956094	0.183973	-0.0519692	0.958553	NA
chr11_9338924_9339165	17.0468	0.461994	0.295808	1.5618	0.118335	NA
chr11_9414175_9415251	65.0308	0.173461	0.10327	1.67968	0.0930187	NA
chr11_9432444_9433215	32.2533	-0.0338112	0.214603	-0.157553	0.874809	NA
chr11_9515106_9515261	8.31291	0.281043	0.442492	0.635137	0.525339	NA
chr11_9523954_9524379	12.7795	0.282634	0.261331	1.08152	0.279468	NA
chr11_9532198_9532842	27.7574	0.198099	0.20109	0.985127	0.324562	NA
chr11_9550874_9551695	23.5601	0.0158218	0.179242	0.0882703	0.929662	NA
chr11_9573458_9573914	8.18069	0.114911	0.295593	0.388747	0.697463	NA
chr11_9861336_9863110	72.0736	0.157505	0.146574	1.07458	0.282564	NA
chr11_10063616_10064024	23.0742	0.115436	0.202155	0.571028	0.56798	NA
chr11_10430892_10431319	11.7381	0.00621613	0.240031	0.0258972	0.979339	NA
chr11_10435898_10436896	50.1246	0.1421	0.153436	0.92612	0.354383	NA
chr11_10565852_10566982	43.8044	0.173613	0.142252	1.22046	0.222289	NA
chr11_10681209_10681365	5.16368	0.155266	0.401736	0.386487	0.699136	NA
chr11_10783303_10783783	42.2656	0.275246	0.183536	1.49969	0.133696	NA
chr11_10799116_10799644	22.3872	-0.14077	0.188577	-0.746487	0.455373	NA
chr11_10900372_10900791	48.626	0.216562	0.160837	1.34647	0.178151	NA
chr11_10952170_10953306	44.2797	0.225496	0.146332	1.54099	0.12332	NA
chr11_11097424_11099048	85.1016	0.403451	0.121581	3.31837	0.000905448	NA
chr11_11265216_11265462	8.37288	0.228116	0.320427	0.71191	0.47652	NA
chr11_11265566_11265908	18.0618	-0.0131295	0.290911	-0.0451323	0.964002	NA
chr11_11391721_11392123	15.5518	0.193455	0.32407	0.596954	0.550538	NA
chr11_11468289_11468459	8.86151	0.871128	0.473288	1.84059	0.0656822	NA
chr11_11597966_11599579	84.2923	0.227549	0.123686	1.83973	0.0658086	NA
chr11_11906296_11906490	18.878	0.131484	0.208602	0.63031	0.528492	NA
chr11_11906648_11907158	13.3523	-0.000178864	0.276759	-0.000646281	0.999484	NA
chr11_11916098_11916327	15.9449	0.365864	0.278105	1.31556	0.18832	NA
chr11_11972555_11973464	37.4357	-0.193781	0.146206	-1.3254	0.185038	NA
chr11_11981743_11983181	64.779	-0.00179247	0.138388	-0.0129526	0.989666	NA
chr11_12195553_12195875	19.8881	0.694803	0.293663	2.36599	0.017982	NA
chr11_12195937_12196742	44.4313	-0.234461	0.134972	-1.73711	0.0823684	NA
chr11_12196891_12197739	29.8696	0.507933	0.146538	3.46621	0.000527842	NA
chr11_12911329_12911490	3.09349	0.236458	0.503118	0.469986	0.638365	NA
chr11_13337693_13338934	28.5989	0.127042	0.153474	0.827778	0.407796	NA
chr11_13340231_13340735	34.5502	0.136737	0.148657	0.919816	0.357669	NA
chr11_13395907_13397506	44.9355	-0.0561231	0.152349	-0.368385	0.712586	NA
chr11_13399979_13400157	13.3969	0.46493	0.3078	1.51049	0.130918	NA
chr11_13400823_13401263	18.5193	0.165349	0.214061	0.772436	0.439856	NA
chr11_13409951_13410111	12.1939	0.394395	0.279453	1.41131	0.158152	NA
chr11_13472477_13473103	52.0439	0.21196	0.136432	1.5536	0.12028	NA
chr11_13508800_13510202	57.5084	0.072027	0.158838	0.453463	0.650216	NA
chr11_13739795_13739996	17.1927	0.145149	0.251252	0.577702	0.563465	NA
chr11_14245304_14245459	5.21788	0.95818	0.750906	1.27603	0.201944	NA
chr11_14291105_14291366	13.5628	0.515909	0.254199	2.02955	0.0424021	NA
chr11_14402479_14403163	24.7834	0.443831	0.19126	2.32057	0.0203103	NA
chr11_14415294_14415653	19.1183	-0.262312	0.227224	-1.15442	0.248328	NA
chr11_14415710_14415984	13.8926	-0.432849	0.242746	-1.78313	0.0745646	NA
chr11_14505248_14505571	21.33	0.408389	0.225958	1.80736	0.0707055	NA
chr11_14510679_14511043	19.234	-0.350343	0.257723	-1.35938	0.174026	NA
chr11_14523583_14524495	34.052	-0.0832674	0.17428	-0.47778	0.632807	NA
chr11_14529125_14529776	27.6108	0.131064	0.23822	0.550181	0.582195	NA
chr11_14616774_14617114	19.0901	0.0572633	0.263717	0.217139	0.8281	NA
chr11_14690900_14691591	18.7479	0.113789	0.196937	0.577794	0.563403	NA
chr11_14697395_14697945	29.9932	0.107407	0.229486	0.468032	0.639761	NA
chr11_14720503_14720675	30.7193	0.424775	0.195914	2.16817	0.0301458	NA
chr11_14748102_14748540	36.2364	-0.00163513	0.152252	-0.0107396	0.991431	NA
chr11_14748859_14749624	44.7626	0.289193	0.170772	1.69345	0.09037	NA
chr11_14749699_14749923	31.446	0.125413	0.197857	0.633854	0.526176	NA
chr11_14757784_14758514	43.7291	0.414278	0.208809	1.98401	0.0472552	NA
chr11_14877180_14877747	17.9472	0.287553	0.246966	1.16434	0.244285	NA
chr11_14878549_14878829	17.854	0.289531	0.235019	1.23195	0.217969	NA
chr11_14890113_14890459	12.5052	0.387479	0.287503	1.34774	0.177743	NA
chr11_14894604_14895140	15.1919	-0.471576	0.284759	-1.65606	0.0977106	NA
chr11_15172608_15172778	9.09182	0.398085	0.309616	1.28574	0.198534	NA
chr11_15185223_15185680	23.3236	0.0637632	0.254493	0.25055	0.802162	NA
chr11_15234737_15237100	39.3811	0.100278	0.152065	0.659443	0.509611	NA
chr11_15241136_15241343	7.27735	-0.113318	0.437275	-0.259145	0.795523	NA
chr11_15988891_15991072	84.2536	-0.155036	0.169848	-0.912796	0.36135	NA
chr11_16059536_16061496	61.0749	-0.0876039	0.188129	-0.46566	0.641459	NA
chr11_16077512_16077933	21.3479	-0.608991	0.316627	-1.92337	0.0544334	NA
chr11_16762840_16763851	43.5163	0.248136	0.11933	2.0794	0.0375802	NA
chr11_16765204_16766299	48.2968	0.167993	0.159738	1.05168	0.292948	NA
chr11_16767002_16767199	12.5107	0.130964	0.32931	0.397692	0.690857	NA
chr11_16780725_16782518	78.1115	0.233912	0.152992	1.52892	0.126284	NA
chr11_16924286_16924794	23.8786	0.309615	0.162407	1.90642	0.0565963	NA
chr11_16929234_16929598	13.5279	0.400379	0.194737	2.05599	0.039783	NA
chr11_16967832_16968033	11.1093	-0.0108912	0.291192	-0.0374023	0.970164	NA
chr11_17007582_17008781	70.0156	0.346509	0.113874	3.04291	0.00234306	NA
chr11_17147871_17148564	18.8955	0.608073	0.434948	1.39803	0.162103	NA
chr11_17251926_17252700	45.4471	0.0395228	0.114071	0.346476	0.728985	NA
chr11_17421588_17422021	14.499	0.601269	0.291414	2.06328	0.0390861	NA
chr11_17422102_17423053	25.9452	0.185098	0.181699	1.0187	0.308344	NA
chr11_18031843_18033119	58.0113	0.239034	0.116926	2.04431	0.0409231	NA
chr11_18119198_18119872	14.8169	0.289997	0.278748	1.04036	0.298175	NA
chr11_18122545_18122845	20.4625	0.16609	0.26583	0.624796	0.532105	NA
chr11_18250834_18251343	16.9895	-0.163517	0.23194	-0.705	0.48081	NA
chr11_18375693_18375884	9.64809	-0.0441926	0.314868	-0.140353	0.888381	NA
chr11_18379186_18379361	10.0635	0.362036	0.316834	1.14267	0.253177	NA
chr11_18383280_18383991	20.7781	0.417391	0.187444	2.22675	0.0259642	NA
chr11_18516838_18517833	44.18	0.122101	0.162376	0.751967	0.452071	NA
chr11_18545480_18546129	35.1061	0.445426	0.15464	2.8804	0.00397167	NA
chr11_18727428_18728808	59.3019	0.29139	0.14991	1.94377	0.0519231	NA
chr11_18742459_18742649	6.79667	0.464224	0.340177	1.36465	0.172362	NA
chr11_18742843_18743704	45.0945	0.246801	0.144138	1.71225	0.0868505	NA
chr11_19744915_19745750	40.1702	0.101978	0.151847	0.67158	0.501851	NA
chr11_19882293_19882534	8.74739	-0.20231	0.224473	-0.901267	0.367446	NA
chr11_19985580_19986114	9.60067	0.0633208	0.243495	0.260049	0.794826	NA
chr11_20381958_20382654	85.7352	0.129844	0.111915	1.1602	0.245967	NA
chr11_21657174_21657677	26.2914	0.357404	0.277218	1.28925	0.19731	NA
chr11_21746564_21747348	8.95667	0.601347	0.425502	1.41326	0.157578	NA
chr11_21774734_21774925	3.62636	0.187472	0.48897	0.383401	0.701423	NA
chr11_22041183_22041333	2.45214	0.615271	0.382083	1.61031	0.10733	NA
chr11_22184777_22185427	10.6229	0.402363	0.291896	1.37844	0.168066	NA
chr11_22657040_22657274	7.21669	0.484781	0.392608	1.23477	0.216916	NA
chr11_22796209_22796583	14.8839	0.376276	0.43245	0.870104	0.384244	NA
chr11_23324609_23324839	4.79271	0.677216	0.284447	2.38082	0.0172743	NA
chr11_24333982_24334772	21.5625	0.158262	0.208338	0.759644	0.447467	NA
chr11_24623378_24623590	3.35301	0.427772	0.370807	1.15362	0.248654	NA
chr11_27211938_27212579	8.61824	0.123139	0.346286	0.3556	0.72214	NA
chr11_27520607_27521310	32.0889	0.228209	0.134552	1.69606	0.0898748	NA
chr11_28095756_28096007	12.4311	-0.353249	0.361519	-0.977125	0.328507	NA
chr11_28107727_28107887	11.0487	1.04425	0.38915	2.68341	0.00728749	NA
chr11_30303572_30303742	7.62809	0.226364	0.341818	0.662236	0.50782	NA
chr11_30940479_30942217	73.0525	0.110714	0.159297	0.695013	0.487047	NA
chr11_31348024_31348710	47.9684	0.160013	0.18093	0.88439	0.376486	NA
chr11_32016798_32017457	36.0058	0.205646	0.14658	1.40296	0.160628	NA
chr11_32233181_32233858	11.7895	0.792239	0.372559	2.12648	0.0334636	NA
chr11_32843906_32845262	62.9473	0.186111	0.172258	1.08042	0.279955	NA
chr11_32871354_32871578	9.01559	0.465227	0.304239	1.52915	0.126227	NA
chr11_32920457_32921285	42.8315	0.201729	0.178235	1.13182	0.257711	NA
chr11_32921532_32921707	19.4694	0.321065	0.266727	1.20372	0.228696	NA
chr11_32950429_32950757	20.2768	-0.377812	0.270342	-1.39753	0.162254	NA
chr11_32960487_32961226	46.5569	0.293247	0.188172	1.5584	0.119138	NA
chr11_33149601_33150140	36.8868	-0.0291321	0.165912	-0.175587	0.860618	NA
chr11_33155775_33156280	36.4051	0.254173	0.199376	1.27484	0.202364	NA
chr11_33239160_33239330	6.70812	0.554705	0.340368	1.62972	0.103161	NA
chr11_33249365_33249787	25.1561	0.426039	0.236471	1.80166	0.0715993	NA
chr11_33281831_33282158	18.6963	0.105562	0.263661	0.400369	0.688885	NA
chr11_33331275_33331920	18.687	0.652432	0.300245	2.173	0.0297802	NA
chr11_33342155_33342330	17.8202	0.176724	0.283486	0.623397	0.533024	NA
chr11_33348851_33349370	24.798	0.360092	0.185511	1.94108	0.0522483	NA
chr11_33368487_33369902	80.0729	-0.184064	0.142762	-1.2893	0.197294	NA
chr11_33409150_33410106	34.4101	0.389419	0.167637	2.32299	0.0201796	NA
chr11_33647747_33648491	9.88863	0.221765	0.231103	0.959591	0.337261	NA
chr11_33727705_33728902	68.8499	0.113587	0.179345	0.633345	0.526508	NA
chr11_34358653_34359039	15.4065	0.296442	0.218353	1.35762	0.174583	NA
chr11_34359784_34360342	19.3871	0.263818	0.236905	1.1136	0.26545	NA
chr11_34360586_34361343	35.9513	0.0580328	0.20716	0.280135	0.779374	NA
chr11_34392762_34393744	47.7042	0.142576	0.172397	0.827023	0.408224	NA
chr11_34426414_34426865	24.6922	0.200108	0.177477	1.12751	0.259525	NA
chr11_34655249_34655915	28.3123	0.242847	0.206391	1.17663	0.239341	NA
chr11_34671870_34672666	35.8029	0.374419	0.190172	1.96885	0.0489706	NA
chr11_34712214_34712704	5.58209	0.516101	0.291271	1.77189	0.0764121	NA
chr11_34714465_34714933	10.0848	0.496011	0.40229	1.23297	0.217588	NA
chr11_35412557_35413058	16.9476	0.417653	0.263919	1.5825	0.113535	NA
chr11_35413420_35413817	27.2305	0.229547	0.18681	1.22878	0.219156	NA
chr11_35628123_35628700	12.8072	1.2316	0.521212	2.36295	0.01813	NA
chr11_35705152_35705650	29.0559	0.00873914	0.224297	0.0389623	0.96892	NA
chr11_35756791_35757276	22.0738	0.100062	0.243179	0.411474	0.680725	NA
chr11_35762153_35762451	20.6553	0.307358	0.202437	1.51829	0.128941	NA
chr11_35822439_35823032	41.1476	-0.0246886	0.175384	-0.140769	0.888053	NA
chr11_35953990_35955005	54.4859	0.330678	0.151838	2.17784	0.0294178	NA
chr11_36171600_36171999	15.7245	0.513974	0.25999	1.9769	0.0480535	NA
chr11_36381764_36382363	24.422	0.177588	0.188964	0.939802	0.347319	NA
chr11_36521777_36522276	25.0446	0.789837	0.213315	3.70269	0.000213326	NA
chr11_36577912_36578062	3.09505	0.549775	0.317408	1.73208	0.0832601	NA
chr11_36636689_36636977	3.7621	0.315638	0.309658	1.01931	0.308054	NA
chr11_41302030_41302180	10.2999	0.915179	0.557252	1.64231	0.100526	NA
chr11_42237461_42238085	7.04771	0.0877461	0.27935	0.314108	0.753439	NA
chr11_43516365_43516713	13.886	0.295961	0.240087	1.23272	0.21768	NA
chr11_43712427_43713771	44.2733	0.0468605	0.162343	0.288651	0.772849	NA
chr11_43943227_43943928	33.0423	0.08124	0.196279	0.413901	0.678947	NA
chr11_44092404_44092807	11.9793	0.0427596	0.268963	0.15898	0.873685	NA
chr11_44132186_44132525	18.5776	0.208616	0.270282	0.771848	0.440205	NA
chr11_44372767_44373318	32.4949	0.0690454	0.174002	0.396809	0.691509	NA
chr11_44551304_44552077	29.2893	0.037969	0.194331	0.195383	0.845093	NA
chr11_44748046_44749510	53.7301	0.00351953	0.146051	0.024098	0.980774	NA
chr11_44768102_44769591	30.2534	0.292452	0.2147	1.36214	0.173153	NA
chr11_44883667_44884301	12.4262	0.0202609	0.221312	0.0915491	0.927056	NA
chr11_44961193_44961488	10.2976	0.156136	0.370437	0.421491	0.673397	NA
chr11_44990658_44993346	84.4657	-0.0651279	0.16979	-0.383578	0.701291	NA
chr11_45122502_45124951	80.4396	0.0566794	0.132259	0.428547	0.668253	NA
chr11_45361520_45362009	19.847	0.445901	0.1933	2.30679	0.0210667	NA
chr11_45829014_45829184	6.10981	-0.100733	0.366094	-0.275157	0.783195	NA
chr11_45879813_45880080	12.8631	0.582882	0.284112	2.05159	0.0402095	NA
chr11_45921403_45922057	13.3372	0.326554	0.227101	1.43792	0.150456	NA
chr11_45936962_45937132	7.98357	0.561747	0.384133	1.46237	0.143639	NA
chr11_46007864_46008217	14.3035	0.20426	0.324524	0.629415	0.529078	NA
chr11_46231603_46232311	36.8956	0.274472	0.178637	1.53648	0.12442	NA
chr11_46436032_46436880	36.2126	0.409683	0.184998	2.21452	0.0267929	NA
chr11_46450238_46450933	22.7935	0.341587	0.20482	1.66774	0.0953672	NA
chr11_46513433_46513631	16.6719	0.233307	0.253222	0.921352	0.356867	NA
chr11_46527504_46528402	33.9227	0.189995	0.190959	0.994953	0.319759	NA
chr11_46559100_46559367	10.2657	0.292864	0.275996	1.06112	0.288636	NA
chr11_46800479_46801278	19.4745	0.13454	0.269311	0.49957	0.617378	NA
chr11_46878628_46879801	36.2502	0.400152	0.177725	2.25152	0.0243526	NA
chr11_46993932_46994184	6.53374	0.41297	0.345843	1.1941	0.23244	NA
chr11_47124047_47126453	53.5285	0.155878	0.167501	0.930608	0.352057	NA
chr11_47140305_47140553	14.2091	0.164787	0.273705	0.602059	0.547135	NA
chr11_47333667_47334396	16.2854	-0.424183	0.213022	-1.99127	0.0464517	NA
chr11_47465103_47465294	6.52021	0.42621	0.280427	1.51986	0.128546	NA
chr11_47505507_47506261	23.907	0.362203	0.172862	2.09533	0.0361421	NA
chr11_47657046_47657859	21.0193	-0.127844	0.221378	-0.577492	0.563607	NA
chr11_47658623_47658798	12.7738	0.766562	0.351344	2.1818	0.0291244	NA
chr11_47740827_47741866	39.4569	0.0543009	0.154594	0.351248	0.725402	NA
chr11_47744211_47744385	14.3681	0.324155	0.28135	1.15214	0.249263	NA
chr11_47746268_47746448	9.27158	0.214981	0.25929	0.829111	0.407041	NA
chr11_47823350_47823747	12.3228	0.137407	0.26366	0.521152	0.602261	NA
chr11_47838570_47838843	13.9154	0.23422	0.248052	0.944239	0.345048	NA
chr11_47851918_47853837	50.7268	-0.0578643	0.152454	-0.379552	0.704278	NA
chr11_48154871_48155415	16.5215	0.151614	0.246718	0.614523	0.53887	NA
chr11_57078986_57079354	14.2254	0.416665	0.288068	1.44641	0.148061	NA
chr11_57171190_57171526	14.9064	-0.0484243	0.252753	-0.191587	0.848066	NA
chr11_57173548_57175136	50.6752	0.145602	0.132499	1.09889	0.271815	NA
chr11_57175416_57175571	8.53213	0.0281157	0.378186	0.0743434	0.940737	NA
chr11_57241518_57244537	81.2913	0.252668	0.126881	1.99138	0.0464389	NA
chr11_57279455_57279665	16.4434	0.415412	0.299135	1.38871	0.16492	NA
chr11_57405819_57407104	34.6948	0.147114	0.136075	1.08113	0.279641	NA
chr11_57448419_57448784	23.2761	0.271724	0.263014	1.03311	0.30155	NA
chr11_57462138_57462621	14.7475	-0.202331	0.222839	-0.90797	0.363894	NA
chr11_57495658_57496602	29.6987	0.70512	0.179649	3.92499	8.67e-05	NA
chr11_58464540_58464725	3.93486	0.43838	0.3199	1.37036	0.170573	NA
chr11_58544077_58544257	10.6847	0.604624	0.36124	1.67375	0.0941802	NA
chr11_58544353_58544912	30.3527	0.148672	0.232737	0.6388	0.522953	NA
chr11_58618034_58618657	29.3112	0.0849092	0.177294	0.478918	0.631997	NA
chr11_59277967_59278926	78.23	0.362892	0.145222	2.49887	0.0124589	NA
chr11_59412687_59413314	15.5803	-0.309234	0.25825	-1.19742	0.231143	NA
chr11_59424662_59425050	10.9693	-0.265245	0.262915	-1.00886	0.31304	NA
chr11_59816792_59818059	16.0031	0.640939	0.21316	3.00685	0.00263971	NA
chr11_60009905_60010814	47.1372	0.246627	0.173428	1.42207	0.155006	NA
chr11_60078057_60078552	28.9151	0.338561	0.211866	1.598	0.110044	NA
chr11_60386146_60386337	7.73566	0.19581	0.300129	0.652419	0.514131	NA
chr11_60401082_60401649	7.75761	0.239022	0.316068	0.756235	0.449509	NA
chr11_60602163_60603495	59.0387	0.401186	0.151593	2.64647	0.00813366	NA
chr11_60615902_60618076	40.3893	-0.0816887	0.172416	-0.473789	0.635651	NA
chr11_60625452_60626168	19.1854	0.387338	0.161289	2.40151	0.0163275	NA
chr11_60626258_60626581	16.4942	0.259187	0.241777	1.07201	0.283717	NA
chr11_60643506_60644140	18.5151	0.227325	0.271005	0.838821	0.40157	NA
chr11_61011819_61011989	2.99661	0.0521583	0.407706	0.127931	0.898204	NA
chr11_61065565_61066558	41.0916	0.458135	0.184232	2.48673	0.0128924	NA
chr11_61137717_61138080	13.4889	-0.363029	0.242388	-1.49772	0.134207	NA
chr11_61145580_61146881	40.0102	0.325928	0.160566	2.02987	0.0423693	NA
chr11_61218142_61218312	5.29368	-0.321191	0.374702	-0.85719	0.39134	NA
chr11_61483529_61484622	18.1568	0.220221	0.281443	0.782469	0.433939	NA
chr11_61539536_61544883	85.7418	0.130071	0.121682	1.06894	0.285099	NA
chr11_61564379_61566357	86.3466	0.0367277	0.0974893	0.376736	0.70637	NA
chr11_61663474_61667640	77.0454	0.129565	0.135975	0.952853	0.340664	NA
chr11_61766423_61767016	14.3144	0.12843	0.225996	0.568287	0.56984	NA
chr11_61848871_61849776	44.1206	-0.0319282	0.182847	-0.174617	0.86138	NA
chr11_61899908_61902430	76.4453	0.086688	0.131241	0.660524	0.508917	NA
chr11_62119888_62120542	41.3722	0.315853	0.17631	1.79146	0.0732191	NA
chr11_62229894_62230636	24.3894	-0.253628	0.205478	-1.23433	0.217078	NA
chr11_62288251_62288604	12.5784	0.331231	0.23302	1.42147	0.15518	NA
chr11_62349730_62350394	10.952	0.274987	0.251454	1.09359	0.274136	NA
chr11_62353452_62353602	10.0763	1.36529	0.432273	3.1584	0.00158637	NA
chr11_62356113_62356753	18.9699	0.283615	0.279921	1.0132	0.310967	NA
chr11_62441004_62442478	47.9527	-0.125646	0.130546	-0.962467	0.335815	NA
chr11_62443812_62444771	35.0177	-0.106455	0.195793	-0.543713	0.586639	NA
chr11_62469990_62470488	23.0726	0.324517	0.265114	1.22407	0.220927	NA
chr11_62471239_62471562	17.6883	0.210648	0.198584	1.06075	0.288803	NA
chr11_62516648_62516958	17.4722	0.0214404	0.218642	0.0980616	0.921883	NA
chr11_62517113_62518266	40.4305	0.173626	0.188303	0.922054	0.356501	NA
chr11_62535403_62535907	11.5746	0.00798498	0.297886	0.0268054	0.978615	NA
chr11_62541954_62542225	9.38515	0.203119	0.331946	0.611904	0.540601	NA
chr11_62592598_62592784	6.96112	0.0347788	0.295446	0.117716	0.906292	NA
chr11_62627707_62627857	9.29233	0.807836	0.369975	2.18349	0.0289999	NA
chr11_62629575_62630616	51.5244	0.0560511	0.113455	0.49404	0.621278	NA
chr11_63387877_63389299	65.7965	0.0618339	0.118277	0.522791	0.60112	NA
chr11_63420221_63420381	11.9649	0.819867	0.29666	2.76366	0.00571566	NA
chr11_63420518_63420770	14.2237	0.103065	0.241027	0.427609	0.668936	NA
chr11_63551642_63551935	8.77781	0.294238	0.403794	0.728684	0.466195	NA
chr11_63749647_63750728	41.0641	0.111906	0.177448	0.630643	0.528274	NA
chr11_63768155_63768413	14.0037	0.233882	0.254378	0.919427	0.357872	NA
chr11_64076637_64077039	10.6106	0.247258	0.284364	0.869513	0.384567	NA
chr11_64080280_64081131	38.9165	0.216774	0.15483	1.40008	0.161489	NA
chr11_64130786_64131366	15.1209	0.255218	0.238223	1.07134	0.284015	NA
chr11_64131933_64132719	17.1089	0.0326208	0.257338	0.126763	0.899128	NA
chr11_64162794_64163705	34.2751	0.327451	0.234594	1.39582	0.162768	NA
chr11_64260078_64260230	12.698	0.0186834	0.316139	0.0590986	0.952874	NA
chr11_64422073_64423213	54.0824	0.163712	0.13526	1.21035	0.226146	NA
chr11_64455727_64456731	58.374	0.131275	0.126575	1.03713	0.299676	NA
chr11_64494004_64494600	12.9765	0.410185	0.255575	1.60495	0.108505	NA
chr11_64497685_64497877	8.6338	-0.541117	0.30068	-1.79965	0.0719167	NA
chr11_64667436_64668309	31.7246	0.379126	0.166774	2.27329	0.0230089	NA
chr11_64738997_64740009	69.4573	0.373882	0.122676	3.04772	0.00230585	NA
chr11_64788710_64788890	5.00383	0.324334	0.394569	0.821997	0.411079	NA
chr11_64871140_64871736	22.586	0.397062	0.180484	2.19999	0.0278078	NA
chr11_64892690_64892879	7.13982	0.485105	0.356853	1.3594	0.174021	NA
chr11_64893293_64893539	5.60135	0.189252	0.350362	0.540162	0.589085	NA
chr11_64976323_64976734	18.1464	-0.0783135	0.229925	-0.340605	0.733401	NA
chr11_64993034_64993612	16.2449	-0.238159	0.215095	-1.10723	0.268195	NA
chr11_65096859_65097589	74.9301	0.144322	0.120262	1.20006	0.230117	NA
chr11_65167851_65168452	11.0921	-0.276666	0.276992	-0.998821	0.317882	NA
chr11_65296704_65298106	52.2486	0.180951	0.116518	1.55299	0.120425	NA
chr11_65304151_65304990	15.5975	0.000603695	0.214461	0.00281495	0.997754	NA
chr11_65328017_65328383	8.79344	0.308362	0.424963	0.725621	0.468071	NA
chr11_65348222_65348408	14.6715	0.401344	0.224725	1.78594	0.0741095	NA
chr11_65357612_65358118	20.6522	0.254374	0.184633	1.37773	0.168287	NA
chr11_65387370_65387623	6.70155	-0.302162	0.332047	-0.91	0.362823	NA
chr11_65393069_65395031	58.2604	0.166712	0.135364	1.23159	0.218103	NA
chr11_65395382_65395597	7.83043	-0.220621	0.347543	-0.634803	0.525557	NA
chr11_65398658_65398961	10.95	-0.0536001	0.246959	-0.21704	0.828177	NA
chr11_65399015_65399267	6.76516	0.124488	0.283144	0.439663	0.660181	NA
chr11_65493928_65494484	17.13	-0.296476	0.209169	-1.4174	0.156366	NA
chr11_65788137_65790077	55.1743	0.341246	0.147857	2.30794	0.0210026	NA
chr11_65824085_65824663	12.204	-0.140287	0.27312	-0.513645	0.6075	NA
chr11_65926247_65927139	22.2643	0.27541	0.171842	1.60269	0.109004	NA
chr11_65974993_65975600	14.3294	0.129572	0.278767	0.464804	0.642072	NA
chr11_66153572_66154043	24.9311	0.323313	0.154884	2.08745	0.0368475	NA
chr11_66210903_66212156	64.1256	0.335143	0.18703	1.79193	0.0731447	NA
chr11_66738581_66739186	34.7612	0.607357	0.219809	2.76311	0.00572539	NA
chr11_66839148_66839305	6.00499	-0.344945	0.341651	-1.00964	0.312667	NA
chr11_66840257_66841143	19.8563	0.348137	0.231098	1.50645	0.131953	NA
chr11_66845567_66846443	18.8756	0.0779679	0.228796	0.340775	0.733273	NA
chr11_66903827_66904000	16.326	-0.343695	0.254407	-1.35097	0.176706	NA
chr11_67066709_67066942	9.31341	0.25407	0.358822	0.708069	0.478903	NA
chr11_67156558_67156969	9.09579	-0.460027	0.260996	-1.76258	0.0779705	NA
chr11_67216644_67218278	44.8085	0.138926	0.169018	0.821958	0.411101	NA
chr11_67258722_67258878	3.9797	-0.0913919	0.430368	-0.212358	0.831828	NA
chr11_67259877_67261365	35.0644	0.111594	0.179441	0.621898	0.534009	NA
chr11_67263823_67263995	7.39237	0.0762665	0.351095	0.217225	0.828033	NA
chr11_67413986_67414586	23.1359	0.270782	0.185474	1.45995	0.144304	NA
chr11_67723000_67723240	15.3344	0.157248	0.242981	0.647164	0.517526	NA
chr11_67781803_67781978	7.20631	0.0826785	0.281238	0.29398	0.768773	NA
chr11_67831950_67832570	19.9844	-0.00784341	0.23894	-0.0328259	0.973813	NA
chr11_67959592_67960108	20.8141	0.324531	0.244608	1.32674	0.184594	NA
chr11_67974073_67974846	25.9253	0.0188098	0.177848	0.105764	0.91577	NA
chr11_68098382_68099767	33.0592	0.0504237	0.157863	0.319415	0.749412	NA
chr11_68108124_68108392	15.4837	-0.135841	0.285483	-0.47583	0.634195	NA
chr11_68113790_68115000	27.4027	0.0934176	0.178396	0.523652	0.600521	NA
chr11_68115671_68116053	9.2716	0.349498	0.309135	1.13057	0.258237	NA
chr11_68265242_68265540	14.9425	-0.330742	0.317183	-1.04275	0.297065	NA
chr11_68333503_68333938	25.9091	0.202232	0.21887	0.923981	0.355496	NA
chr11_68341681_68342434	30.3027	0.302176	0.201699	1.49815	0.134094	NA
chr11_68362915_68363479	13.3269	0.438489	0.254425	1.72345	0.0848067	NA
chr11_68374441_68374628	8.76374	0.486175	0.307367	1.58174	0.113708	NA
chr11_68380138_68380308	7.96427	0.0947936	0.288463	0.328616	0.742446	NA
chr11_68502505_68503295	38.4542	0.181658	0.182796	0.993773	0.320333	NA
chr11_68503380_68503826	14.368	-0.439222	0.313839	-1.39951	0.161659	NA
chr11_68504395_68504654	15.2663	0.388481	0.249642	1.55615	0.119672	NA
chr11_68533435_68535600	68.7277	0.0354059	0.159299	0.22226	0.824111	NA
chr11_68694445_68696331	70.9234	0.00657281	0.154333	0.0425886	0.966029	NA
chr11_68959842_68960370	14.847	0.0160149	0.288362	0.0555374	0.95571	NA
chr11_69009746_69010385	34.2535	0.178475	0.170169	1.04881	0.294266	NA
chr11_69196945_69197687	19.0776	0.0182053	0.224022	0.0812656	0.935231	NA
chr11_69258366_69258725	11.2757	0.259441	0.266759	0.972566	0.330769	NA
chr11_69526696_69526967	11.3336	-0.127212	0.26874	-0.473366	0.635952	NA
chr11_69529805_69529959	6.91557	1.75743	0.528198	3.32722	0.000877164	NA
chr11_69941260_69941495	4.31834	-0.12777	0.494655	-0.258302	0.796174	NA
chr11_70065584_70068871	85.478	-0.216059	0.171513	-1.25972	0.207769	NA
chr11_70104974_70105229	8.0376	0.0260316	0.390135	0.0667246	0.946801	NA
chr11_70154524_70155149	16.1039	-0.426826	0.256854	-1.66175	0.0965639	NA
chr11_70832327_70832478	3.55498	0.100994	0.54666	0.184747	0.853427	NA
chr11_71166181_71166796	24.3913	0.266749	0.193599	1.37784	0.168252	NA
chr11_71182003_71182398	16.7083	-0.350597	0.272974	-1.28436	0.199016	NA
chr11_71199920_71200581	17.4064	0.206929	0.196374	1.05375	0.291996	NA
chr11_71580764_71581671	38.2937	0.125976	0.168312	0.748467	0.454178	NA
chr11_71606908_71607091	12.3335	0.944734	0.307431	3.073	0.0021192	NA
chr11_71636616_71636966	11.3051	0.205113	0.293083	0.699846	0.484023	NA
chr11_71645033_71645776	44.0174	0.311052	0.127704	2.43572	0.0148622	NA
chr11_71673166_71674119	78.8585	0.0596129	0.0960629	0.620561	0.534888	NA
chr11_71883366_71883548	3.50418	-0.133245	0.426462	-0.312442	0.754704	NA
chr11_71945157_71945635	20.974	0.402293	0.193223	2.08201	0.0373412	NA
chr11_71983747_71984761	46.3343	0.313212	0.153194	2.04454	0.0409001	NA
chr11_72019963_72020450	8.67869	0.360171	0.34429	1.04613	0.295502	NA
chr11_72044931_72045266	17.1787	0.113094	0.211658	0.534323	0.593118	NA
chr11_72194478_72195193	29.7244	0.189646	0.182318	1.04019	0.298252	NA
chr11_72289874_72290668	13.597	0.533855	0.358728	1.48819	0.136701	NA
chr11_72295717_72296617	42.6794	0.211122	0.138005	1.52981	0.126064	NA
chr11_72576901_72577319	21.7805	-0.00381238	0.219993	-0.0173295	0.986174	NA
chr11_72823727_72825492	44.3793	0.232912	0.152697	1.52532	0.127178	NA
chr11_72944448_72944618	6.14434	0.244915	0.414032	0.591537	0.554161	NA
chr11_72960764_72961025	15.5175	0.195386	0.270836	0.721416	0.470653	NA
chr11_73038407_73039022	12.7777	-0.0249964	0.199384	-0.125368	0.900232	NA
chr11_73289766_73289922	11.9247	-0.0492581	0.265622	-0.185445	0.85288	NA
chr11_73406320_73407003	23.5352	-0.220408	0.223859	-0.984584	0.324828	NA
chr11_73421477_73422226	16.2517	0.333779	0.194258	1.71822	0.0857557	NA
chr11_73454410_73454585	9.04674	0.518557	0.354582	1.46245	0.143619	NA
chr11_73462848_73463803	37.4794	0.19065	0.139645	1.36525	0.172175	NA
chr11_73553318_73553514	9.21033	-0.721413	0.610945	-1.18081	0.237676	NA
chr11_73638435_73638605	8.30727	0.460787	0.334143	1.37901	0.167892	NA
chr11_73780377_73780527	9.91249	0.82574	0.538366	1.53379	0.125082	NA
chr11_73802525_73802778	9.7318	0.346097	0.327844	1.05567	0.291117	NA
chr11_74128411_74129081	43.5736	0.252801	0.179276	1.41012	0.158504	NA
chr11_74291929_74293137	82.7845	0.183423	0.138692	1.32252	0.185996	NA
chr11_74529337_74529851	32.9977	0.291196	0.187954	1.5493	0.121311	NA
chr11_74558393_74558736	14.7623	-0.00230436	0.258344	-0.00891975	0.992883	NA
chr11_74593356_74593551	6.53582	0.659243	0.289937	2.27375	0.0229811	NA
chr11_74667746_74668105	15.7868	0.1936	0.328492	0.58936	0.55562	NA
chr11_74691800_74692260	32.0053	0.339059	0.205658	1.64866	0.0992183	NA
chr11_74760430_74761529	68.6319	0.137541	0.1223	1.12462	0.26075	NA
chr11_74885540_74886616	32.8512	0.324713	0.135928	2.38886	0.0169006	NA
chr11_75120268_75120795	8.82785	-0.0802678	0.222931	-0.360056	0.718805	NA
chr11_75400554_75401550	68.1281	0.0629322	0.144363	0.435929	0.662888	NA
chr11_75460309_75460479	4.72714	0.245626	0.261269	0.940128	0.347152	NA
chr11_75651157_75652711	85.6729	0.259414	0.159765	1.62372	0.104435	NA
chr11_75657722_75657894	14.1572	-0.104038	0.315711	-0.329536	0.741751	NA
chr11_75690345_75691010	15.4245	0.269008	0.250179	1.07526	0.282258	NA
chr11_75786782_75787370	16.9406	0.503519	0.276242	1.82274	0.0683421	NA
chr11_75787934_75789179	77.6231	0.0981209	0.100942	0.972052	0.331025	NA
chr11_75863351_75864852	41.1339	0.104819	0.154051	0.680419	0.496239	NA
chr11_76299320_76300003	36.6789	0.0744556	0.161586	0.46078	0.644956	NA
chr11_76330563_76331115	9.98755	0.654176	0.263285	2.48467	0.0129671	NA
chr11_76478822_76480567	58.9165	-0.0929377	0.139692	-0.665303	0.505857	NA
chr11_76510121_76510713	19.5318	0.185997	0.191148	0.973052	0.330527	NA
chr11_76514113_76515073	26.1924	0.232395	0.247689	0.938253	0.348114	NA
chr11_76673692_76674599	53.3465	0.209328	0.165487	1.26492	0.205899	NA
chr11_76730199_76730814	16.4933	0.231408	0.216959	1.0666	0.286154	NA
chr11_76736760_76736930	8.81351	0.915305	0.471604	1.94084	0.0522783	NA
chr11_76758152_76760177	81.806	0.104561	0.114089	0.916488	0.359411	NA
chr11_76862696_76864001	58.8379	0.279548	0.169415	1.65007	0.0989279	NA
chr11_76886790_76887108	10.9907	0.226531	0.272868	0.830188	0.406433	NA
chr11_77043496_77043680	10.7923	-0.151171	0.349274	-0.432815	0.665149	NA
chr11_77091978_77092196	11.6746	-0.069158	0.215803	-0.320468	0.748614	NA
chr11_77181441_77181874	40.0536	0.344591	0.138283	2.49192	0.0127055	NA
chr11_77187446_77187698	12.3649	0.292341	0.325387	0.89844	0.368951	NA
chr11_77212410_77213252	46.3486	-0.126895	0.204191	-0.621452	0.534302	NA
chr11_77489648_77490071	19.7064	0.275001	0.272051	1.01084	0.312091	NA
chr11_77511506_77511912	27.5073	0.397203	0.203407	1.95275	0.0508492	NA
chr11_77511914_77512227	18.0572	0.401622	0.219755	1.82758	0.067612	NA
chr11_77788111_77788933	29.0005	0.565985	0.251574	2.24977	0.0244635	NA
chr11_78036910_78037305	25.0591	0.165726	0.240214	0.689912	0.490249	NA
chr11_78218907_78219467	15.3922	0.621367	0.303802	2.0453	0.0408251	NA
chr11_78389945_78390353	4.19562	0.777534	0.281419	2.76291	0.00572894	NA
chr11_78393285_78393877	5.91804	0.0713105	0.221715	0.321632	0.747732	NA
chr11_78394533_78394811	8.0309	0.138572	0.265944	0.521058	0.602326	NA
chr11_78511858_78513080	35.4793	0.332503	0.299899	1.10872	0.267552	NA
chr11_78513484_78513672	4.60534	0.144808	0.43261	0.334732	0.737827	NA
chr11_78646190_78646422	10.0154	0.320989	0.304077	1.05562	0.291143	NA
chr11_78646546_78647071	19.3673	-0.0274639	0.178895	-0.15352	0.877988	NA
chr11_81555963_81556489	14.83	0.495179	0.223484	2.21572	0.0267107	NA
chr11_81870335_81870485	3.25102	0.578465	0.347217	1.66601	0.0957123	NA
chr11_82437032_82437202	10.9294	0.939056	0.540368	1.73781	0.0822449	NA
chr11_82462000_82462184	12.1765	0.296178	0.271073	1.09261	0.274564	NA
chr11_82468014_82468430	25.7285	0.318776	0.201561	1.58153	0.113756	NA
chr11_82468469_82468880	24.2587	0.37601	0.222223	1.69204	0.0906382	NA
chr11_82578803_82579705	47.4017	0.531982	0.14257	3.73138	0.000190437	NA
chr11_82719728_82719898	4.89174	-0.30834	0.344038	-0.896238	0.370126	NA
chr11_82967933_82968206	14.2682	0.0762559	0.25381	0.300445	0.763838	NA
chr11_84074677_84074827	4.8123	0.571027	0.371208	1.53829	0.123977	NA
chr11_84260740_84261142	9.23386	0.184499	0.30115	0.61265	0.540108	NA
chr11_85027741_85028875	68.1663	0.15815	0.148038	1.06831	0.285382	NA
chr11_85485600_85486561	41.5264	0.301876	0.146802	2.05635	0.0397492	NA
chr11_85658390_85659771	65.8395	0.373446	0.163632	2.28223	0.0224755	NA
chr11_85676756_85677327	16.0273	0.359104	0.241556	1.48663	0.137113	NA
chr11_85687988_85688924	41.9293	0.0428511	0.13575	0.315663	0.752259	NA
chr11_85998614_85998829	7.59118	0.0370722	0.356802	0.103901	0.917248	NA
chr11_86164795_86165098	10.2551	-0.50083	0.390239	-1.28339	0.199354	NA
chr11_86214381_86215902	56.5012	0.0377065	0.155651	0.24225	0.808587	NA
chr11_86306688_86306943	8.84968	0.906166	0.374396	2.42034	0.015506	NA
chr11_86426206_86426410	7.14574	0.304182	0.294026	1.03454	0.300883	NA
chr11_86627077_86628146	42.0129	0.238277	0.175442	1.35815	0.174416	NA
chr11_86759763_86759918	3.19147	0.0696987	0.364445	0.191246	0.848333	NA
chr11_86762785_86763238	5.27973	0.107079	0.250362	0.427697	0.668872	NA
chr11_86808287_86808922	25.0537	0.483275	0.19656	2.45866	0.0139455	NA
chr11_86924440_86924619	12.9373	0.650133	0.309252	2.10228	0.0355291	NA
chr11_87010232_87010452	10.9374	-0.113146	0.313381	-0.36105	0.718062	NA
chr11_87056037_87056473	11.4712	-0.390278	0.262835	-1.48488	0.137575	NA
chr11_88168603_88168859	13.9718	-0.0238538	0.296272	-0.0805132	0.935829	NA
chr11_88673465_88673620	7.00609	-0.189905	0.803473	-0.236355	0.813157	NA
chr11_89557404_89557554	2.97594	0.361777	0.333143	1.08595	0.277501	NA
chr11_89973604_89973993	8.72163	0.413404	0.26083	1.58495	0.112977	NA
chr11_90135412_90136415	12.6782	0.3107	0.212721	1.4606	0.144125	NA
chr11_92873520_92873707	2.92578	0.393593	0.33969	1.15868	0.246585	NA
chr11_92875355_92875512	2.32097	0.119695	0.352494	0.339566	0.734184	NA
chr11_93151406_93151584	7.77998	0.293237	0.323026	0.907782	0.363994	NA
chr11_93157558_93159718	23.8117	0.409623	0.159155	2.57373	0.0100609	NA
chr11_93230618_93231195	23.1289	-0.0717088	0.231234	-0.310114	0.756474	NA
chr11_93401885_93402648	33.1877	0.12913	0.208204	0.620211	0.535119	NA
chr11_93406812_93407209	9.92294	0.134796	0.325961	0.413533	0.679216	NA
chr11_93497018_93498507	40.4406	0.0386261	0.189099	0.204263	0.838148	NA
chr11_93520375_93520711	21.12	0.0533602	0.206062	0.258953	0.795672	NA
chr11_93535694_93536108	15.2574	0.0324693	0.288251	0.112642	0.910314	NA
chr11_93771828_93772181	6.86884	0.107109	0.231766	0.462141	0.64398	NA
chr11_93867954_93868479	23.525	0.223707	0.18785	1.19088	0.2337	NA
chr11_94233173_94233499	19.2297	0.560657	0.255325	2.19586	0.0281019	NA
chr11_94371418_94372783	80.0966	0.239087	0.174581	1.36949	0.170847	NA
chr11_94770845_94771321	10.6796	-0.15965	0.300382	-0.531491	0.595079	NA
chr11_94909503_94909928	15.1723	0.406535	0.312837	1.29951	0.193768	NA
chr11_94925094_94925825	13.056	-0.287943	0.262433	-1.0972	0.272552	NA
chr11_94956074_94956596	30.7715	0.40785	0.210007	1.94208	0.0521273	NA
chr11_94967543_94967773	11.4336	0.492198	0.507789	0.969298	0.332397	NA
chr11_95173299_95173516	3.36969	0.481793	0.309876	1.55479	0.119995	NA
chr11_95358581_95358797	19.5201	0.122585	0.206748	0.592922	0.553234	NA
chr11_95380866_95381356	13.8904	0.244132	0.327936	0.744448	0.456605	NA
chr11_95517650_95517899	10.1035	0.155445	0.377127	0.412181	0.680207	NA
chr11_95535705_95536077	19.7163	0.184375	0.218503	0.843808	0.398777	NA
chr11_95536082_95536327	14.9438	0.162547	0.295151	0.550724	0.581823	NA
chr11_95539113_95539972	32.7012	-0.202929	0.159239	-1.27437	0.202533	NA
chr11_95552809_95553076	14.3618	0.1523	0.5318	0.286386	0.774583	NA
chr11_95581965_95582663	17.6715	0.373438	0.240393	1.55345	0.120315	NA
chr11_95788730_95788954	15.5452	0.180774	0.284294	0.635869	0.524862	NA
chr11_95801235_95801405	15.8126	-0.0502866	0.363972	-0.138161	0.890113	NA
chr11_95825293_95825866	14.5112	0.13476	0.245226	0.549535	0.582638	NA
chr11_96117159_96117824	61.8501	0.0581119	0.120724	0.48136	0.63026	NA
chr11_96143976_96144946	37.634	0.419607	0.180397	2.32602	0.0200176	NA
chr11_100282826_100283067	4.24732	0.109625	0.299282	0.366294	0.714146	NA
chr11_100323546_100324124	12.4781	0.264361	0.242408	1.09056	0.275467	NA
chr11_100551727_100552842	80.9577	0.106995	0.0973668	1.09888	0.27182	NA
chr11_100611944_100612681	35.6565	0.166459	0.210634	0.790276	0.429367	NA
chr11_101571839_101572045	8.7338	0.545948	0.221904	2.46029	0.0138825	NA
chr11_101680332_101680669	7.69385	0.662126	0.460343	1.43833	0.15034	NA
chr11_102118438_102118605	6.01208	0.37638	0.289495	1.30013	0.193557	NA
chr11_102139277_102139961	24.5981	0.430773	0.18984	2.26914	0.0232596	NA
chr11_102446979_102447149	17.3386	-0.0838274	0.252027	-0.332613	0.739426	NA
chr11_102447848_102448043	21.6729	-0.108977	0.198558	-0.548843	0.583113	NA
chr11_102448232_102448424	19.6979	0.291537	0.243539	1.19708	0.231274	NA
chr11_102459553_102460411	51.3989	0.254643	0.126707	2.0097	0.0444627	NA
chr11_102580259_102580485	8.89422	0.457819	0.393631	1.16306	0.244803	NA
chr11_102597833_102599584	55.5851	-0.0361748	0.170297	-0.212422	0.831778	NA
chr11_102628817_102629038	6.30921	-0.211591	0.328931	-0.643269	0.520049	NA
chr11_102790498_102791346	28.2237	0.214969	0.170446	1.26122	0.20723	NA
chr11_103009563_103009713	2.57105	0.43266	0.351751	1.23002	0.218691	NA
chr11_104023228_104024273	57.7302	0.265707	0.135759	1.95719	0.050325	NA
chr11_104605838_104606184	31.3633	0.488315	0.179688	2.71758	0.00657621	NA
chr11_104606958_104607891	40.2135	0.288048	0.166935	1.72551	0.0844359	NA
chr11_104643277_104643958	43.1928	-0.138582	0.173208	-0.80009	0.423658	NA
chr11_104714441_104715771	82.9332	0.296258	0.132551	2.23505	0.0254138	NA
chr11_104814603_104814804	15.6263	0.291492	0.268942	1.08385	0.278432	NA
chr11_104887625_104888020	11.9922	-0.0744401	0.27083	-0.274859	0.783425	NA
chr11_104980805_104981525	33.8979	0.12324	0.192877	0.638959	0.52285	NA
chr11_105933919_105934424	11.6283	0.463519	0.359388	1.28975	0.197139	NA
chr11_105957323_105958411	46.9804	0.117255	0.147233	0.796391	0.425805	NA
chr11_105962437_105962663	19.7133	0.128777	0.277459	0.46413	0.642554	NA
chr11_107433419_107434160	21.9741	0.106091	0.235448	0.450592	0.652284	NA
chr11_107553607_107553825	10.8783	0.345418	0.403133	0.856832	0.391538	NA
chr11_107858787_107859720	39.6128	0.0184045	0.1785	0.103107	0.917878	NA
chr11_107896436_107896679	16.0305	0.00926611	0.219028	0.0423056	0.966255	NA
chr11_107969159_107969463	14.1982	0.146376	0.320866	0.45619	0.648253	NA
chr11_108046852_108047049	26.2645	0.191411	0.248568	0.770053	0.441268	NA
chr11_108198214_108198820	24.7593	0.0829072	0.162703	0.509563	0.610358	NA
chr11_108238736_108238924	14.5834	0.190028	0.301322	0.630648	0.52827	NA
chr11_108408544_108409224	36.1814	-0.0178176	0.1861	-0.0957424	0.923725	NA
chr11_108442721_108443030	15.1397	0.122014	0.275514	0.442859	0.657868	NA
chr11_108604662_108604824	9.21711	-0.286837	0.308099	-0.93099	0.351859	NA
chr11_108652106_108652667	24.8016	-0.164511	0.228892	-0.718726	0.47231	NA
chr11_108679907_108680537	34.778	-0.0314973	0.187196	-0.168258	0.86638	NA
chr11_109053044_109053347	4.42999	0.496306	0.308155	1.61057	0.107273	NA
chr11_109272878_109273461	10.3103	0.502149	0.233602	2.14959	0.0315878	NA
chr11_109817270_109817487	22.6979	0.402609	0.195341	2.06106	0.0392978	NA
chr11_109826947_109827325	20.9603	0.16049	0.21011	0.763838	0.444964	NA
chr11_109870664_109871055	16.5528	0.368868	0.310539	1.18783	0.2349	NA
chr11_109897501_109898561	72.9151	0.150654	0.164584	0.915365	0.36	NA
chr11_109940025_109941076	47.5998	0.212547	0.144677	1.46912	0.141801	NA
chr11_109958051_109958217	14.4617	0.33775	0.243365	1.38783	0.165188	NA
chr11_110198649_110200193	67.2836	0.0518829	0.114778	0.452028	0.651249	NA
chr11_110303666_110304962	53.4702	0.332462	0.156792	2.12041	0.0339716	NA
chr11_110367458_110368525	39.9717	0.307257	0.180367	1.70351	0.0884719	NA
chr11_110778349_110779558	69.5039	0.0933188	0.140507	0.66416	0.506588	NA
chr11_111093324_111093612	7.36489	0.265806	0.330665	0.80385	0.421483	NA
chr11_111101306_111101696	20.6317	-0.0681451	0.230471	-0.295677	0.767477	NA
chr11_111267910_111268459	22.3117	0.275947	0.236683	1.16589	0.243658	NA
chr11_111402748_111402904	9.69028	0.411945	0.277998	1.48183	0.138386	NA
chr11_111468145_111468550	32.8562	0.292819	0.18575	1.57641	0.114931	NA
chr11_111647052_111648001	80.6243	0.126703	0.133903	0.946232	0.344031	NA
chr11_111813889_111815556	74.0041	0.336847	0.149633	2.25115	0.024376	NA
chr11_111818081_111818259	7.96229	0.017129	0.307941	0.0556242	0.955641	NA
chr11_111859497_111859962	22.412	-0.184956	0.217392	-0.850796	0.394883	NA
chr11_111973689_111974473	27.1461	0.634708	0.200607	3.16394	0.00155651	NA
chr11_112005616_112005805	3.3744	0.291657	0.324955	0.89753	0.369436	NA
chr11_112136432_112136602	8.25692	0.327264	0.58825	0.556335	0.577982	NA
chr11_112287910_112288935	19.5335	0.531397	0.265377	2.00242	0.0452396	NA
chr11_113058988_113059941	40.9366	0.417739	0.171201	2.44005	0.0146851	NA
chr11_113235930_113236894	17.3419	-0.119874	0.256686	-0.467006	0.640496	NA
chr11_113681395_113681586	6.69837	1.92537	0.49356	3.90098	9.58e-05	NA
chr11_113818307_113819247	34.2822	-0.156287	0.161483	-0.967824	0.333132	NA
chr11_114128810_114130123	75.3797	0.361271	0.152222	2.37331	0.0176293	NA
chr11_114250889_114251878	65.2337	0.444452	0.172386	2.57823	0.00993071	NA
chr11_114274242_114274625	28.1308	0.241535	0.224334	1.07667	0.281626	NA
chr11_114280633_114281250	30.46	-0.0455665	0.208568	-0.218473	0.827061	NA
chr11_116445381_116445828	5.79664	0.347567	0.244112	1.4238	0.154505	NA
chr11_116640487_116641125	24.4439	0.441665	0.183286	2.4097	0.0159656	NA
chr11_117007412_117008010	9.17162	-0.0181036	0.251962	-0.0718505	0.942721	NA
chr11_117084278_117084995	18.3739	0.369854	0.232673	1.58959	0.111927	NA
chr11_117085584_117085754	14.9532	0.555582	0.30933	1.79608	0.0724817	NA
chr11_117150550_117151186	56.7091	0.0251314	0.14928	0.168351	0.866307	NA
chr11_117770599_117771582	40.7603	0.142557	0.1684	0.846535	0.397254	NA
chr11_117801651_117802897	32.2875	-0.0744812	0.160843	-0.463067	0.643316	NA
chr11_117804029_117804578	12.1363	-0.0774236	0.292776	-0.264446	0.791436	NA
chr11_117958572_117959872	62.7659	0.307364	0.134772	2.28063	0.0225705	NA
chr11_118013383_118013679	15.2339	0.0413596	0.268786	0.153875	0.877708	NA
chr11_118055712_118056573	35.1032	-0.143405	0.186968	-0.767004	0.443079	NA
chr11_118161896_118162760	49.4077	0.360088	0.186657	1.92915	0.0537125	NA
chr11_118162784_118162999	14.7126	0.402566	0.22607	1.78071	0.0749599	NA
chr11_118166889_118167394	38.6772	0.167646	0.172059	0.974352	0.329882	NA
chr11_118201191_118201442	6.14451	0.453799	0.261398	1.73605	0.0825557	NA
chr11_118238995_118239442	23.5195	0.374765	0.177732	2.10859	0.0349799	NA
chr11_118246573_118246788	10.2258	0.248995	0.295876	0.841553	0.400038	NA
chr11_118286046_118286678	41.0761	0.178817	0.128687	1.38955	0.164664	NA
chr11_118433824_118434392	11.944	-0.352738	0.30489	-1.15694	0.247299	NA
chr11_118447563_118448070	13.6953	-0.335385	0.226969	-1.47767	0.139497	NA
chr11_118617622_118617784	10.3735	0.188649	0.304691	0.619147	0.53582	NA
chr11_118859728_118859915	3.31816	-0.583429	0.497799	-1.17202	0.24119	NA
chr11_118882670_118883365	36.6658	0.192421	0.200856	0.958005	0.33806	NA
chr11_118894045_118894634	22.9907	0.191797	0.222178	0.863256	0.387997	NA
chr11_118922596_118923086	12.4526	0.153318	0.319095	0.480476	0.630889	NA
chr11_119154851_119156642	51.6966	0.265012	0.135514	1.9556	0.0505118	NA
chr11_119227251_119227507	13.0355	0.181206	0.249544	0.726145	0.46775	NA
chr11_119311977_119312149	5.28051	0.527935	0.417042	1.2659	0.205548	NA
chr11_119444429_119445071	19.5213	0.236503	0.248548	0.951537	0.341332	NA
chr11_119485948_119487059	45.823	0.0478617	0.131677	0.363478	0.716248	NA
chr11_119544055_119544506	10.9747	-0.0773666	0.32748	-0.236249	0.81324	NA
chr11_119583251_119584785	25.8332	0.0333774	0.211376	0.157905	0.874532	NA
chr11_120416476_120416697	13.2794	0.0912082	0.235981	0.386507	0.699121	NA
chr11_120483468_120484135	17.6609	0.208811	0.217453	0.960256	0.336926	NA
chr11_120665381_120666102	11.9444	0.414256	0.310991	1.33205	0.182843	NA
chr11_120827257_120828573	73.1991	0.062534	0.141757	0.441135	0.659115	NA
chr11_120930278_120931211	67.4713	-0.0216131	0.161856	-0.133533	0.893772	NA
chr11_120950511_120950831	23.9626	0.0977216	0.214521	0.455534	0.648725	NA
chr11_121060146_121060298	5.74814	-0.0729813	0.254787	-0.286441	0.774541	NA
chr11_121106975_121108927	37.5138	0.695164	0.255152	2.7245	0.00643984	NA
chr11_121433216_121433669	10.7509	0.412999	0.302518	1.36521	0.172189	NA
chr11_121487261_121487931	18.9176	-0.0771067	0.254881	-0.30252	0.762256	NA
chr11_121622900_121623247	8.74052	0.183867	0.270329	0.68016	0.496403	NA
chr11_121637548_121638757	50.3106	0.0691451	0.140607	0.491761	0.622888	NA
chr11_121761688_121761891	11.1644	1.15013	0.330496	3.48001	0.000501398	NA
chr11_121774646_121775358	22.8414	0.386809	0.287261	1.34654	0.178128	NA
chr11_122348521_122348888	4.59744	0.424969	0.266471	1.59481	0.110755	NA
chr11_122394254_122395938	32.7661	0.27647	0.181253	1.52532	0.127178	NA
chr11_122451339_122452176	74.2514	0.106146	0.131348	0.808131	0.419015	NA
chr11_122678416_122679969	81.1849	0.0906326	0.0986356	0.918863	0.358167	NA
chr11_122682671_122683221	37.8633	0.133208	0.1862	0.715401	0.474361	NA
chr11_122748546_122749148	19.591	0.0170239	0.219467	0.0775692	0.938171	NA
chr11_123134680_123134836	4.61988	-0.44153	0.411543	-1.07286	0.283332	NA
chr11_123172209_123172835	28.1073	0.180301	0.166496	1.08291	0.278847	NA
chr11_123228576_123229562	27.1867	-0.0285782	0.189659	-0.150682	0.880227	NA
chr11_123252225_123253703	57.2886	-0.0264337	0.142296	-0.185766	0.852628	NA
chr11_123430536_123431868	38.2469	0.227433	0.149463	1.52167	0.128092	NA
chr11_123530867_123531258	35.4	0.10428	0.167025	0.624335	0.532408	NA
chr11_123941407_123942211	42.8769	0.295845	0.160502	1.84325	0.0652929	NA
chr11_124064194_124064844	33.0686	0.426014	0.208131	2.04686	0.0406721	NA
chr11_124706773_124706953	11.4302	0.277341	0.242932	1.14164	0.253605	NA
chr11_125411123_125411605	6.49351	0.0749519	0.227051	0.330111	0.741316	NA
chr11_125446546_125446703	9.45761	-0.519637	0.406636	-1.27789	0.201287	NA
chr11_125485240_125485560	13.1046	0.547544	0.287499	1.90451	0.0568438	NA
chr11_125500965_125501376	19.7606	0.648409	0.254533	2.54744	0.0108516	NA
chr11_125502162_125503143	62.0157	0.171043	0.132379	1.29207	0.196333	NA
chr11_126058102_126058438	8.90661	0.84063	0.396694	2.11909	0.0340827	NA
chr11_126084623_126084778	11.2422	-0.128696	0.387897	-0.331779	0.740056	NA
chr11_126095531_126095804	13.8042	0.43092	0.298041	1.44584	0.148222	NA
chr11_126095871_126096397	23.4182	0.523611	0.192117	2.72548	0.00642079	NA
chr11_126129588_126130388	22.9476	0.0988491	0.196867	0.50211	0.61559	NA
chr11_126255847_126257708	66.449	-0.031443	0.161111	-0.195164	0.845265	NA
chr11_126286224_126286905	28.7092	0.245066	0.214936	1.14019	0.254209	NA
chr11_126949266_126949561	3.32643	1.30779	0.560651	2.33262	0.0196681	NA
chr11_127237405_127237893	5.59772	0.288968	0.304858	0.947877	0.343192	NA
chr11_127954950_127955694	31.7532	0.02556	0.178728	0.143011	0.886282	NA
chr11_128027732_128027960	34.8096	0.306128	0.189118	1.61871	0.10551	NA
chr11_128523369_128523680	9.22954	-0.064858	0.382603	-0.169518	0.865389	NA
chr11_128533270_128534624	46.9563	0.0567501	0.191459	0.296409	0.766918	NA
chr11_128835277_128835771	24.4326	0.366729	0.215536	1.70147	0.0888542	NA
chr11_129565747_129566074	11.6857	-0.056546	0.236089	-0.239512	0.810709	NA
chr11_129620489_129620688	5.72175	0.735736	0.362606	2.02902	0.0424561	NA
chr11_129673160_129674544	62.5616	0.0927198	0.177134	0.523446	0.600664	NA
chr11_129799696_129800939	68.6833	0.0417622	0.165562	0.252246	0.800851	NA
chr11_129819663_129820877	58.2878	0.160229	0.14592	1.09806	0.272176	NA
chr11_129842526_129842877	15.2407	-0.0715933	0.302085	-0.236997	0.812659	NA
chr11_129868465_129869414	52.0748	0.19677	0.11928	1.64965	0.0990137	NA
chr11_129942800_129943237	13.0256	0.193092	0.246699	0.782701	0.433802	NA
chr11_129956106_129956559	20.1402	0.33545	0.276796	1.21191	0.225548	NA
chr11_129957313_129957604	18.2745	0.421185	0.229005	1.83919	0.0658868	NA
chr11_129957630_129957790	13.8742	0.106047	0.30224	0.350869	0.725687	NA
chr11_129964162_129965257	44.8375	0.266967	0.184967	1.44332	0.148929	NA
chr11_130170659_130171155	29.9534	0.13565	0.203239	0.667442	0.50449	NA
chr11_130177419_130177860	13.1309	-0.383675	0.243503	-1.57565	0.115107	NA
chr11_130179029_130179887	33.2545	0.211334	0.178989	1.18071	0.237718	NA
chr11_130304551_130304933	27.8196	0.00126154	0.154285	0.00817665	0.993476	NA
chr11_130357729_130358139	16.2365	-0.0338529	0.258924	-0.130744	0.895978	NA
chr11_130739482_130739736	14.1748	-0.419491	0.370048	-1.13361	0.256958	NA
chr11_130742139_130742505	19.551	-0.0380249	0.276787	-0.13738	0.890731	NA
chr11_130742656_130742845	6.10262	0.172561	0.361602	0.477214	0.63321	NA
chr11_131599864_131600441	4.29856	1.23238	0.493502	2.49722	0.0125171	NA
chr11_131695035_131695388	11.6221	0.458859	0.295678	1.55188	0.12069	NA
chr11_131697690_131697879	12.0504	0.738563	0.356799	2.06997	0.0384552	NA
chr11_131710996_131711891	39.9522	0.349962	0.151102	2.31606	0.0205547	NA
chr11_131927588_131929003	59.2703	0.358297	0.16744	2.13985	0.0323668	NA
chr11_131963298_131964115	28.2883	0.287927	0.256842	1.12103	0.262276	NA
chr11_132227845_132228575	24.23	0.164613	0.20759	0.792971	0.427795	NA
chr11_132588668_132589997	37.7217	0.333635	0.203767	1.63734	0.10156	NA
chr11_133797727_133799646	84.9728	0.0612918	0.110345	0.555458	0.578581	NA
chr11_133837432_133837685	10.2646	-0.133916	0.318005	-0.421113	0.673672	NA
chr11_133934502_133934654	5.58831	1.10716	0.547463	2.02236	0.0431395	NA
chr11_134063498_134063966	8.77946	0.061605	0.303856	0.202744	0.839335	NA
chr11_134065825_134067100	60.2979	0.116708	0.160157	0.72871	0.466179	NA
chr11_134112415_134112601	5.80596	-0.456639	0.409714	-1.11453	0.265051	NA
chr11_134140028_134140766	15.5377	0.207255	0.203264	1.01964	0.307901	NA
chr11_134265650_134265865	4.21535	1.20171	0.597087	2.01262	0.0441546	NA
chr11_134275620_134276288	25.4791	0.0744409	0.250619	0.297029	0.766445	NA
chr11_134276741_134277021	10.4098	0.149007	0.244291	0.609956	0.541891	NA
chr11_134452006_134454472	73.9437	0.0940933	0.177479	0.530167	0.595996	NA
chr11_134594039_134594189	10.0672	0.850247	0.398614	2.13301	0.0329243	NA
chr12_154896_155122	4.68051	1.41298	0.427867	3.30237	0.000958706	NA
chr12_247985_248806	24.9079	0.170537	0.248221	0.687038	0.492059	NA
chr12_412078_412763	32.7725	-0.262063	0.170159	-1.54011	0.123533	NA
chr12_413276_413448	17.175	-0.0178689	0.257932	-0.0692778	0.944768	NA
chr12_439671_440456	29.944	0.27137	0.224473	1.20892	0.226694	NA
chr12_446323_446595	22.324	0.302445	0.22104	1.36828	0.171223	NA
chr12_446773_447165	10.219	-0.263399	0.255255	-1.03191	0.302116	NA
chr12_448990_449222	6.62243	0.168406	0.295876	0.569176	0.569237	NA
chr12_453244_453972	30.7795	0.116307	0.210978	0.551276	0.581444	NA
chr12_529981_530733	7.37603	0.761809	0.31336	2.4311	0.0150531	NA
chr12_562387_562584	3.03121	0.142873	0.448617	0.318474	0.750125	NA
chr12_563907_564219	10.6499	0.119232	0.257183	0.463608	0.642929	NA
chr12_702756_703356	27.6511	0.0597367	0.205514	0.29067	0.771304	NA
chr12_933140_933295	11.9848	0.334356	0.286456	1.16721	0.243124	NA
chr12_951015_951353	15.4018	0.215277	0.222889	0.965846	0.334121	NA
chr12_951547_951707	13.5748	0.0713525	0.333021	0.214258	0.830346	NA
chr12_952139_952308	7.16261	0.142799	0.454991	0.313851	0.753634	NA
chr12_966173_966380	19.3821	1.00273	0.274908	3.64751	0.000264794	NA
chr12_994479_995018	21.7288	0.0652373	0.175372	0.371994	0.709898	NA
chr12_999414_999804	18.1335	0.633543	0.260657	2.43056	0.0150754	NA
chr12_1104806_1105757	37.3837	0.261836	0.126601	2.06819	0.0386219	NA
chr12_1188638_1188831	3.51746	1.1554	0.587946	1.96515	0.0493972	NA
chr12_1217461_1218024	31.5301	0.269804	0.198138	1.36169	0.173295	NA
chr12_1230944_1232337	36.5737	-0.0851695	0.14813	-0.574966	0.565314	NA
chr12_1232344_1232537	17.0739	0.0128596	0.239397	0.0537166	0.957161	NA
chr12_1234763_1235731	59.7498	0.40894	0.126112	3.24268	0.00118413	NA
chr12_1274532_1274707	6.34177	0.18044	0.290233	0.621708	0.534134	NA
chr12_1437128_1438162	59.2338	0.128952	0.161708	0.797437	0.425197	NA
chr12_1530533_1530767	12.0081	0.292396	0.372632	0.784678	0.432642	NA
chr12_1582999_1583193	8.80356	0.464947	0.321011	1.44838	0.14751	NA
chr12_1806293_1806634	19.7044	0.171612	0.270659	0.634051	0.526047	NA
chr12_2048970_2049665	35.4042	0.25568	0.183896	1.39035	0.164423	NA
chr12_2243218_2243865	8.64189	0.0971067	0.259157	0.374702	0.707882	NA
chr12_2358208_2358818	17.0921	0.00419595	0.268831	0.0156082	0.987547	NA
chr12_2389712_2390034	6.48511	0.746099	0.446875	1.66959	0.0950004	NA
chr12_2466917_2468222	49.0263	0.289711	0.133753	2.16601	0.0303106	NA
chr12_2472837_2474046	44.4765	0.37559	0.172738	2.17434	0.0296799	NA
chr12_2968567_2969217	13.8643	0.277662	0.279279	0.99421	0.320121	NA
chr12_2976593_2977820	45.1208	-0.0473615	0.174299	-0.271725	0.785834	NA
chr12_2993818_2994300	19.5909	-0.00649487	0.211964	-0.0306414	0.975555	NA
chr12_2995296_2995643	18.0463	0.36844	0.264618	1.39235	0.163817	NA
chr12_3151215_3151385	13.5582	0.272039	0.377454	0.72072	0.471082	NA
chr12_3409431_3409798	20.7022	0.382403	0.269681	1.41798	0.156196	NA
chr12_3609067_3609692	7.48908	0.516338	0.219643	2.35081	0.0187327	NA
chr12_3748199_3748369	9.68051	0.166137	0.420112	0.395458	0.692505	NA
chr12_3756486_3757036	14.7055	-0.14974	0.243449	-0.615075	0.538505	NA
chr12_3795546_3795915	15.4018	0.0497705	0.264336	0.188285	0.850653	NA
chr12_4355368_4355866	22.2383	0.21159	0.21143	1.00076	0.316943	NA
chr12_4543155_4543815	19.3787	0.00728713	0.23142	0.0314887	0.97488	NA
chr12_4548428_4548724	20.6672	0.0422274	0.249309	0.169378	0.865499	NA
chr12_5231222_5231471	6.02263	0.0386623	0.272719	0.141766	0.887265	NA
chr12_5399362_5400182	15.4221	0.129889	0.288349	0.450456	0.652382	NA
chr12_5856356_5856668	25.1203	0.308565	0.255282	1.20872	0.226769	NA
chr12_6165865_6166174	14.5788	0.0926056	0.253473	0.365347	0.714853	NA
chr12_6183763_6184926	44.6795	0.095489	0.147446	0.647618	0.517232	NA
chr12_6217131_6217955	15.1617	-0.126707	0.251163	-0.504483	0.613922	NA
chr12_6292079_6292671	24.0915	0.189366	0.184647	1.02556	0.3051	NA
chr12_6305041_6305427	27.2302	0.181691	0.20514	0.885691	0.375784	NA
chr12_6387331_6387984	50.4295	0.0744199	0.161581	0.460573	0.645105	NA
chr12_6684187_6684500	20.2087	0.101379	0.273543	0.370614	0.710925	NA
chr12_6685842_6686830	23.5831	0.186898	0.170987	1.09305	0.27437	NA
chr12_6792551_6793688	36.8852	0.126029	0.174866	0.720717	0.471084	NA
chr12_6795308_6795592	16.2985	0.410257	0.232384	1.76542	0.0774925	NA
chr12_6919642_6920376	29.9952	0.342395	0.185899	1.84183	0.0654994	NA
chr12_6925302_6925594	5.34472	-0.151027	0.377112	-0.400482	0.688802	NA
chr12_7086871_7088431	38.9977	0.190342	0.175713	1.08326	0.278695	NA
chr12_7115701_7115870	17.2372	0.202721	0.228899	0.885637	0.375813	NA
chr12_7129692_7130087	8.38775	0.635195	0.386323	1.64421	0.100133	NA
chr12_7265772_7265984	19.7545	0.642383	0.258851	2.48167	0.0130769	NA
chr12_7309792_7310558	7.53715	-0.153363	0.345771	-0.443538	0.657377	NA
chr12_7344722_7345721	39.2785	0.112799	0.214328	0.52629	0.598687	NA
chr12_7592249_7593139	34.4625	0.0658196	0.188119	0.349883	0.726426	NA
chr12_7695127_7695840	35.7675	0.283667	0.156505	1.81251	0.0699078	NA
chr12_7811098_7811292	9.35129	0.139201	0.282604	0.492565	0.62232	NA
chr12_7899106_7900077	33.0962	0.200165	0.183708	1.08958	0.275897	NA
chr12_8015317_8016260	86.9745	0.0883797	0.13088	0.675275	0.499501	NA
chr12_8043528_8044257	36.3683	0.304252	0.167642	1.8149	0.0695399	NA
chr12_8548719_8549726	39.3228	0.0699999	0.156302	0.44785	0.654261	NA
chr12_8670845_8672313	48.2755	0.0602765	0.176336	0.341829	0.73248	NA
chr12_8819594_8820135	16.7897	0.0324958	0.261222	0.124399	0.900999	NA
chr12_8827655_8828946	48.2412	0.234	0.159859	1.46379	0.143251	NA
chr12_8861996_8862637	40.8524	0.36659	0.194631	1.88351	0.0596308	NA
chr12_8940885_8941398	10.714	0.251894	0.255598	0.985511	0.324373	NA
chr12_9082183_9082941	21.4867	0.0856194	0.24883	0.344088	0.73078	NA
chr12_9214739_9215063	3.79655	-0.569028	0.57361	-0.992012	0.321192	NA
chr12_9270100_9271487	67.9196	0.210431	0.13213	1.59261	0.111247	NA
chr12_9479733_9480038	17.4924	0.192867	0.235509	0.81894	0.412821	NA
chr12_9516807_9518134	64.9925	0.155835	0.163988	0.950279	0.341971	NA
chr12_9539998_9540564	24.944	0.639937	0.190555	3.35828	0.000784288	NA
chr12_9662405_9663946	55.2492	0.118205	0.4511	0.262037	0.793293	NA
chr12_10004327_10004607	13.8792	0.0865342	0.33018	0.262082	0.793258	NA
chr12_10078333_10078566	25.6702	0.607117	0.173412	3.501	0.000463508	NA
chr12_10192670_10193381	11.3349	0.703546	0.317773	2.21399	0.0268298	NA
chr12_10247448_10247778	17.1554	0.612711	0.263541	2.32492	0.0200763	NA
chr12_10254874_10255327	12.3227	0.343536	0.27653	1.24231	0.214123	NA
chr12_10672380_10672693	4.89307	-0.134429	0.316234	-0.425093	0.670769	NA
chr12_10902469_10902866	19.5976	0.255488	0.167435	1.52589	0.127037	NA
chr12_11027742_11027892	9.77588	1.34519	0.826958	1.62667	0.103808	NA
chr12_11113311_11113675	25.9351	-0.565348	0.243177	-2.32484	0.0200804	NA
chr12_11135430_11135602	18.843	0.131652	0.241406	0.545353	0.585511	NA
chr12_11261364_11262056	38.9581	0.0568107	0.20243	0.280644	0.778984	NA
chr12_11450456_11451409	38.0026	0.346951	0.2049	1.69327	0.0904034	NA
chr12_11748362_11749015	29.1291	0.29955	0.178093	1.68198	0.0925719	NA
chr12_11825229_11825497	9.52868	-0.00444099	0.318176	-0.0139577	0.988864	NA
chr12_12058992_12059719	32.9208	0.109103	0.235739	0.462813	0.643499	NA
chr12_12264129_12264478	16.8914	0.306233	0.226881	1.34975	0.177095	NA
chr12_12276329_12276648	10.454	-0.0454883	0.375631	-0.121098	0.903613	NA
chr12_12709385_12709825	13.8177	0.30002	0.31333	0.957521	0.338304	NA
chr12_12734955_12736379	52.7057	-0.284328	0.14094	-2.01737	0.0436569	NA
chr12_12796093_12796667	21.6509	0.138459	0.235139	0.588839	0.55597	NA
chr12_12808659_12809323	28.8357	0.0248958	0.151057	0.164811	0.869093	NA
chr12_13062150_13062915	34.8152	-0.0179715	0.128448	-0.139913	0.888728	NA
chr12_13080097_13081068	32.7274	0.0891078	0.200055	0.445416	0.656019	NA
chr12_13297180_13297945	29.5875	-0.0497634	0.162644	-0.305966	0.759631	NA
chr12_13332379_13333615	41.7855	0.0145741	0.201712	0.0722521	0.942401	NA
chr12_13546020_13546778	8.06551	0.39205	0.25216	1.55477	0.120001	NA
chr12_13549341_13552249	24.719	0.420221	0.160219	2.6228	0.00872114	NA
chr12_13689054_13690536	84.8991	-0.0250126	0.093883	-0.266423	0.789913	NA
chr12_14369271_14370197	56.6101	0.209619	0.168823	1.24165	0.214367	NA
chr12_14631402_14632259	27.887	-0.0737608	0.221785	-0.332577	0.739453	NA
chr12_14657163_14657653	17.5391	0.0176359	0.235872	0.0747686	0.940399	NA
chr12_14730071_14730903	43.062	-0.0639768	0.292086	-0.219034	0.826624	NA
chr12_14796511_14797818	78.5761	0.282231	0.121421	2.3244	0.0201038	NA
chr12_14844361_14844516	10.28	0.488167	0.327942	1.48857	0.1366	NA
chr12_14909368_14909847	12.9425	-0.164469	0.486495	-0.338069	0.735311	NA
chr12_15230776_15231388	41.5861	0.111043	0.19339	0.574192	0.565838	NA
chr12_15771156_15771316	3.86879	1.00122	0.56716	1.76533	0.0775083	NA
chr12_16028432_16028698	8.37664	-0.222142	0.31292	-0.709902	0.477765	NA
chr12_16043957_16044420	23.9983	0.386282	0.203182	1.90116	0.0572807	NA
chr12_17330245_17330451	3.16324	0.565785	0.345017	1.63988	0.101031	NA
chr12_18299164_18299418	23.3637	0.264531	0.236041	1.1207	0.262415	NA
chr12_18318421_18319049	45.9612	0.243879	0.144159	1.69173	0.0906971	NA
chr12_18522771_18522933	4.61942	-0.801835	0.4866	-1.64783	0.0993875	NA
chr12_19343274_19344382	79.384	0.229551	0.188729	1.2163	0.223872	NA
chr12_19391853_19392315	19.47	0.0774491	0.263311	0.294135	0.768654	NA
chr12_19396287_19397537	76.7279	0.226646	0.114093	1.9865	0.0469779	NA
chr12_19426464_19427072	39.7347	0.375529	0.131426	2.85735	0.00427189	NA
chr12_19614611_19615128	27.0558	-0.220392	0.195372	-1.12806	0.259294	NA
chr12_19660511_19661284	26.5024	0.0340029	0.159582	0.213076	0.831268	NA
chr12_19661675_19663168	65.6467	-0.000471709	0.154772	-0.00304777	0.997568	NA
chr12_19670067_19670580	29.5652	0.579366	0.235317	2.46206	0.0138141	NA
chr12_19680079_19681235	47.1222	0.19804	0.151766	1.30491	0.191925	NA
chr12_19681575_19682358	38.9357	0.0772016	0.186719	0.413463	0.679267	NA
chr12_19705567_19705766	17.4532	0.0864334	0.201022	0.42997	0.667218	NA
chr12_20061578_20062391	37.9549	0.0547487	0.206257	0.26544	0.790671	NA
chr12_20557940_20558563	12.8435	0.210735	0.362225	0.58178	0.560715	NA
chr12_22195761_22196365	12.7306	0.189519	0.338665	0.559605	0.575749	NA
chr12_22262965_22263622	53.5078	0.266658	0.12456	2.14081	0.0322895	NA
chr12_22299270_22300427	33.3193	0.250018	0.194367	1.28632	0.198331	NA
chr12_22441040_22441210	12.365	0.831442	0.370239	2.24569	0.0247238	NA
chr12_22622810_22623202	12.5727	-0.171594	0.249666	-0.687295	0.491897	NA
chr12_22626522_22626714	11.226	-0.196884	0.326243	-0.603489	0.546184	NA
chr12_23227321_23227516	6.15435	0.280262	0.38088	0.735827	0.461836	NA
chr12_24513348_24514845	81.7184	0.207988	0.12906	1.61156	0.107059	NA
chr12_24531208_24532561	73.8163	-0.0443991	0.138201	-0.321265	0.74801	NA
chr12_24551246_24551643	11.991	0.368146	0.292435	1.2589	0.208067	NA
chr12_24814667_24814934	13.8505	0.116261	0.231432	0.502353	0.615419	NA
chr12_24859007_24859243	28.4126	0.394529	0.178906	2.20523	0.0274381	NA
chr12_24872367_24872850	18.6119	0.457272	0.230259	1.9859	0.0470439	NA
chr12_24990819_24991355	17.6123	0.00777273	0.2664	0.0291769	0.976723	NA
chr12_24991611_24992127	31.6169	0.314435	0.20938	1.50174	0.133164	NA
chr12_25051524_25052911	40.6928	0.280077	0.170274	1.64486	0.0999993	NA
chr12_25084480_25085064	42.3844	-0.138583	0.12883	-1.0757	0.282061	NA
chr12_25173391_25174240	46.5977	-0.159125	0.139414	-1.14139	0.253708	NA
chr12_25227039_25227848	37.4217	0.139613	0.153567	0.909132	0.36328	NA
chr12_25230967_25231450	19.2089	-0.191981	0.208122	-0.922449	0.356294	NA
chr12_25252455_25252790	12.166	0.0342457	0.253216	0.135243	0.89242	NA
chr12_25253187_25253641	22.5294	0.391949	0.173007	2.2655	0.0234817	NA
chr12_25253919_25254454	22.9075	0.343992	0.219498	1.56717	0.117074	NA
chr12_25260116_25261644	74.3568	0.212265	0.12581	1.68719	0.0915675	NA
chr12_25355486_25355923	16.2911	0.20316	0.230573	0.881108	0.378259	NA
chr12_25369239_25369505	11.7416	0.198158	0.262059	0.756155	0.449556	NA
chr12_25583057_25583214	24.4833	-0.27008	0.269248	-1.00309	0.315818	NA
chr12_25589090_25589351	11.4483	0.157358	0.2824	0.557217	0.577379	NA
chr12_25678514_25679118	17.473	0.676169	0.482386	1.40172	0.161	NA
chr12_25786551_25786986	20.3988	0.0235312	0.227255	0.103545	0.91753	NA
chr12_26481242_26481437	13.425	0.458873	0.289529	1.5849	0.11299	NA
chr12_26494250_26495005	15.3646	0.120136	0.246259	0.487844	0.62566	NA
chr12_26676402_26677259	26.9113	0.0696684	0.259142	0.268842	0.788051	NA
chr12_26903140_26904270	60.3504	0.232908	0.115249	2.02091	0.0432889	NA
chr12_26969611_26970727	65.2903	0.0698817	0.158834	0.439968	0.65996	NA
chr12_27056991_27058536	73.6252	0.0290857	0.137448	0.211612	0.83241	NA
chr12_27215788_27216109	6.28293	0.549006	0.337728	1.62558	0.104038	NA
chr12_27216349_27217702	87.324	0.0933065	0.112216	0.831491	0.405696	NA
chr12_27296210_27297236	85.4519	0.0619199	0.131866	0.469565	0.638666	NA
chr12_27373461_27373621	15.8086	0.506334	0.213732	2.36901	0.0178358	NA
chr12_27456926_27457521	30.8825	0.0426636	0.221645	0.192486	0.847362	NA
chr12_27457929_27458207	24.5886	0.443948	0.190511	2.3303	0.0197904	NA
chr12_27584152_27584730	17.5628	-0.0120612	0.323498	-0.0372836	0.970259	NA
chr12_27687077_27688043	62.5214	0.0824389	0.128749	0.640309	0.521972	NA
chr12_27740986_27741414	28.2913	0.154089	0.181146	0.850633	0.394973	NA
chr12_27939454_27940035	15.1083	0.0207996	0.289985	0.0717265	0.94282	NA
chr12_28491442_28491982	8.18528	0.37725	0.384054	0.982284	0.32596	NA
chr12_28903874_28904143	18.9268	0.559537	0.269348	2.07738	0.0377668	NA
chr12_28930512_28931763	44.1661	0.135718	0.182393	0.744095	0.456819	NA
chr12_29284880_29285294	15.79	-0.223435	0.235875	-0.94726	0.343506	NA
chr12_29380079_29380230	6.36571	0.257168	0.443146	0.580323	0.561697	NA
chr12_29470381_29470878	27.4586	0.399495	0.188812	2.11584	0.0343587	NA
chr12_29559768_29559918	2.92858	0.245903	0.320553	0.767121	0.44301	NA
chr12_29844065_29844923	23.8945	0.261072	0.220866	1.18204	0.237191	NA
chr12_30085202_30085477	4.64673	0.661876	0.27967	2.36663	0.017951	NA
chr12_30948549_30948738	4.55789	-0.225996	0.466933	-0.484002	0.628385	NA
chr12_30975702_30975869	5.65921	0.168901	0.445193	0.379388	0.7044	NA
chr12_31253153_31253930	20.8196	0.346938	0.20085	1.72735	0.0841043	NA
chr12_31271359_31272039	15.7365	0.0492663	0.279972	0.175969	0.860319	NA
chr12_31332655_31333151	34.1728	0.0743115	0.154843	0.479914	0.631288	NA
chr12_31426026_31426292	12.3082	-0.013862	0.281989	-0.0491579	0.960793	NA
chr12_31427683_31427853	9.93411	0.047693	0.324672	0.146896	0.883214	NA
chr12_31428453_31428835	14.0103	0.0495608	0.253647	0.195393	0.845085	NA
chr12_31433257_31433412	13.2421	0.0783379	0.389905	0.200915	0.840765	NA
chr12_31558899_31559769	41.587	0.16809	0.191578	0.877397	0.380271	NA
chr12_31560321_31560573	10.4742	0.0759911	0.219755	0.345799	0.729494	NA
chr12_31789116_31790218	72.2362	0.153211	0.14194	1.07941	0.280405	NA
chr12_31920539_31921367	17.8848	0.00147488	0.231914	0.00635958	0.994926	NA
chr12_32212737_32213758	38.6046	0.216955	0.133089	1.63015	0.10307	NA
chr12_32394333_32394513	10.1566	0.780733	0.567255	1.37633	0.168718	NA
chr12_32457550_32457796	10.7182	0.350748	0.266592	1.31567	0.188284	NA
chr12_32464313_32465071	26.5122	-0.00439281	0.204932	-0.0214355	0.982898	NA
chr12_32526849_32527971	58.0994	0.150214	0.150459	0.998376	0.318097	NA
chr12_32552178_32553301	18.8719	-0.170393	0.212926	-0.800248	0.423567	NA
chr12_32819082_32819767	12.9522	0.375285	0.298293	1.25811	0.208353	NA
chr12_32827498_32828261	34.9788	0.339472	0.137544	2.46809	0.0135837	NA
chr12_32881970_32883013	24.722	-0.153073	0.232883	-0.657293	0.510992	NA
chr12_32903397_32903767	8.6954	0.249844	0.392821	0.636026	0.52476	NA
chr12_33499203_33499360	4.77751	-0.0430839	0.274501	-0.156953	0.875282	NA
chr12_33740693_33741391	37.122	0.348168	0.175827	1.98018	0.0476838	NA
chr12_34278720_34279734	62.1236	0.0223284	0.129036	0.173039	0.86262	NA
chr12_38744067_38745340	58.0287	-0.0996115	0.143699	-0.693197	0.488186	NA
chr12_38780277_38780832	37.1838	0.541759	0.221999	2.44037	0.0146723	NA
chr12_39193491_39194098	8.22599	0.202398	0.245632	0.823989	0.409946	NA
chr12_39198298_39198800	5.85838	0.425123	0.222395	1.91157	0.0559318	NA
chr12_39461968_39462251	11.988	0.588845	0.310552	1.89613	0.0579435	NA
chr12_39861137_39862376	77.6014	0.171621	0.170696	1.00542	0.314696	NA
chr12_40405360_40405590	22.0259	0.0302457	0.200752	0.150662	0.880242	NA
chr12_40642546_40643027	20.7894	0.29453	0.27383	1.07559	0.282109	NA
chr12_40655872_40656254	14.1063	0.222501	0.271272	0.820214	0.412094	NA
chr12_41915709_41916513	74.3275	0.291125	0.111839	2.60307	0.0092394	NA
chr12_42326085_42326459	14.5991	0.165128	0.220277	0.749639	0.453472	NA
chr12_42519261_42519589	20.049	0.0698358	0.220734	0.316379	0.751715	NA
chr12_42566801_42567104	11.8454	-0.134516	0.291203	-0.461934	0.644128	NA
chr12_42620627_42620942	9.574	0.217804	0.233519	0.932705	0.350972	NA
chr12_42625790_42626107	18.0055	-0.636392	0.242011	-2.6296	0.00854861	NA
chr12_42723556_42724896	71.2888	-0.0116155	0.132334	-0.0877741	0.930056	NA
chr12_42728793_42728964	6.34657	-0.00853225	0.386428	-0.0220798	0.982384	NA
chr12_42791008_42791205	21.0826	-0.166517	0.208624	-0.798168	0.424773	NA
chr12_42791255_42791439	15.0858	-0.0837938	0.266362	-0.314587	0.753075	NA
chr12_42820198_42820550	10.9189	0.276855	0.273096	1.01376	0.310696	NA
chr12_42847182_42848036	30.1668	0.19863	0.212536	0.934571	0.350009	NA
chr12_42848094_42848521	15.215	-0.201171	0.241386	-0.833402	0.404618	NA
chr12_43381254_43381649	16.0186	1.48953	0.656736	2.26808	0.0233244	NA
chr12_43706592_43707327	22.4969	-0.0735196	0.209134	-0.351543	0.725181	NA
chr12_43977761_43978665	9.14608	0.408969	0.20244	2.0202	0.0433623	NA
chr12_43999891_44000048	3.4641	-0.00188324	0.325568	-0.00578448	0.995385	NA
chr12_44177196_44177445	11.6224	-0.125798	0.305013	-0.412436	0.68002	NA
chr12_44197676_44198139	36.5947	0.143728	0.180551	0.796053	0.426001	NA
chr12_44506854_44507588	7.51638	0.504258	0.215974	2.33481	0.0195535	NA
chr12_45748203_45748370	13.8136	0.000646013	0.328597	0.00196597	0.998431	NA
chr12_45765309_45765459	3.54102	0.131082	0.411237	0.31875	0.749916	NA
chr12_45809607_45809885	10.7115	0.377951	0.320169	1.18048	0.237811	NA
chr12_45969570_45970383	44.3429	0.257645	0.142731	1.80511	0.0710577	NA
chr12_46101024_46101744	13.3398	-0.129986	0.242812	-0.535336	0.592418	NA
chr12_46165972_46166390	17.5536	-0.00321943	0.266616	-0.0120751	0.990366	NA
chr12_46251618_46252111	16.5841	0.27974	0.21379	1.30848	0.190711	NA
chr12_46502219_46503579	77.2391	0.439375	0.113408	3.87429	0.000106936	NA
chr12_46797300_46797830	24.7944	0.272353	0.178374	1.52686	0.126796	NA
chr12_46815863_46816013	3.46949	0.752277	0.404771	1.85852	0.0630949	NA
chr12_47505472_47505632	15.7956	0.251233	0.225362	1.1148	0.264937	NA
chr12_47505639_47505939	13.2595	-0.0073688	0.265249	-0.0277807	0.977837	NA
chr12_47728203_47728471	15.3808	-0.250561	0.278336	-0.90021	0.368008	NA
chr12_47925963_47926202	10.9869	-0.426164	0.30368	-1.40333	0.160517	NA
chr12_48001733_48003175	77.535	-0.159893	0.164983	-0.969147	0.332472	NA
chr12_48045135_48045557	33.8478	0.380452	0.15291	2.48808	0.0128434	NA
chr12_48133928_48135742	68.1031	0.211094	0.123378	1.71096	0.0870885	NA
chr12_48149347_48150124	30.1709	0.43398	0.149313	2.90651	0.0036548	NA
chr12_48170752_48171049	13.7308	-0.0929971	0.267835	-0.347218	0.728428	NA
chr12_48383620_48384694	50.0508	0.411476	0.174178	2.36239	0.0181576	NA
chr12_48554783_48555249	10.0207	0.158633	0.320916	0.494314	0.621084	NA
chr12_48714010_48714160	7.15646	1.00444	0.346959	2.89497	0.00379197	NA
chr12_48732212_48733079	29.2004	-0.0385066	0.199338	-0.193172	0.846824	NA
chr12_48734542_48735368	31.4642	0.153448	0.163178	0.940371	0.347027	NA
chr12_48735436_48736075	27.0102	0.34274	0.167025	2.05203	0.0401664	NA
chr12_48803438_48804266	53.0792	0.0653256	0.150193	0.434945	0.663603	NA
chr12_49207883_49209417	67.428	0.203879	0.135301	1.50686	0.131847	NA
chr12_49346230_49346380	9.32186	0.38191	0.402692	0.948393	0.342929	NA
chr12_49348603_49349488	40.8437	0.145373	0.158174	0.91907	0.358059	NA
chr12_49390173_49391830	46.1514	0.106949	0.150525	0.71051	0.477388	NA
chr12_49519184_49519420	14.0732	0.113664	0.346437	0.328093	0.742841	NA
chr12_49576474_49577184	13.654	-0.0327172	0.247914	-0.13197	0.895008	NA
chr12_49660974_49662987	56.2037	0.332996	0.119825	2.77902	0.00545224	NA
chr12_49736120_49736319	4.50481	0.121923	0.415023	0.293775	0.76893	NA
chr12_49822583_49823583	75.9716	-0.00542206	0.142801	-0.0379694	0.969712	NA
chr12_49845764_49846106	17.5634	0.0829338	0.302627	0.274047	0.784049	NA
chr12_49895318_49896515	79.03	0.373799	0.132401	2.82323	0.00475428	NA
chr12_50233198_50233458	15.0993	-0.491604	0.246378	-1.99532	0.0460075	NA
chr12_50407948_50408311	25.1205	0.0262269	0.149178	0.17581	0.860443	NA
chr12_50408369_50409078	27.9457	0.282681	0.232158	1.21762	0.223367	NA
chr12_50426584_50427734	68.4992	0.167905	0.15776	1.0643	0.287191	NA
chr12_50452440_50454698	75.0114	0.0603236	0.148024	0.407524	0.683623	NA
chr12_50529151_50529323	5.35111	0.447796	0.356135	1.25738	0.208617	NA
chr12_50529380_50530195	31.1213	0.416907	0.195859	2.12861	0.0332868	NA
chr12_50581323_50582056	32.8458	-0.10672	0.177876	-0.59997	0.548526	NA
chr12_50582299_50583197	56.5002	0.039667	0.131085	0.302606	0.76219	NA
chr12_50747511_50747933	19.2817	0.947111	0.274395	3.45163	0.000557215	NA
chr12_50832972_50833688	25.0212	0.158554	0.226724	0.699325	0.484349	NA
chr12_50835716_50836242	26.5866	-0.28113	0.204186	-1.37683	0.168564	NA
chr12_50957381_50957891	30.8508	0.143318	0.174193	0.822754	0.410648	NA
chr12_51055307_51055596	9.32904	0.390688	0.399893	0.976981	0.328579	NA
chr12_51109182_51109383	12.1334	0.0455883	0.271444	0.167947	0.866625	NA
chr12_51109401_51109767	17.1846	0.100099	0.290293	0.344819	0.73023	NA
chr12_51116609_51117085	27.1973	0.117288	0.198704	0.590264	0.555014	NA
chr12_51154446_51155256	56.5491	0.205816	0.139016	1.48052	0.138735	NA
chr12_51177347_51178793	64.5658	0.277318	0.128512	2.15791	0.0309346	NA
chr12_51198163_51198333	9.17405	0.0714188	0.327042	0.218378	0.827135	NA
chr12_51199842_51200002	7.74733	0.799173	0.366949	2.17788	0.0294147	NA
chr12_51200499_51201106	17.2618	0.271861	0.239125	1.1369	0.25558	NA
chr12_51263099_51263290	19.6051	0.269797	0.240838	1.12024	0.26261	NA
chr12_51397944_51398641	28.4531	0.295198	0.177895	1.65939	0.0970362	NA
chr12_51399056_51399817	20.2321	0.146289	0.207501	0.705003	0.480808	NA
chr12_51400364_51400534	13.234	-0.100027	0.323352	-0.309345	0.757059	NA
chr12_51453108_51453450	14.4124	0.10973	0.300483	0.365177	0.714979	NA
chr12_51453496_51454101	27.3307	0.220022	0.168485	1.30589	0.19159	NA
chr12_51456998_51457676	24.846	0.24519	0.158133	1.55053	0.121014	NA
chr12_51481676_51481838	13.946	-0.020971	0.282252	-0.074299	0.940772	NA
chr12_51488809_51489424	16.3891	-0.254957	0.214005	-1.19136	0.233512	NA
chr12_51848563_51848918	6.48998	0.428932	0.270673	1.58469	0.113038	NA
chr12_51961130_51961558	8.25798	0.313941	0.208927	1.50263	0.132934	NA
chr12_52316724_52317056	20.6588	0.306464	0.203367	1.50695	0.131824	NA
chr12_52511930_52513475	53.6492	0.335341	0.133208	2.51743	0.0118215	NA
chr12_52559101_52559329	7.42583	0.522168	0.374915	1.39276	0.163691	NA
chr12_52637758_52638558	24.5786	-0.251894	0.176611	-1.42626	0.153793	NA
chr12_52701861_52702629	12.5425	-0.00497273	0.302354	-0.0164467	0.986878	NA
chr12_52729036_52729741	11.0836	0.25843	0.594737	0.434529	0.663905	NA
chr12_52919982_52920933	24.5132	0.0880561	0.182787	0.481743	0.629989	NA
chr12_52935821_52935981	7.27897	0.127569	0.41438	0.307855	0.758193	NA
chr12_53229364_53232904	84.2555	0.227605	0.12718	1.78963	0.0735132	NA
chr12_53466018_53467425	40.9177	0.087588	0.148456	0.589993	0.555195	NA
chr12_53487267_53488233	40.4652	-0.074983	0.134721	-0.556581	0.577814	NA
chr12_53897713_53897912	12.8681	-0.0598053	0.327014	-0.182883	0.85489	NA
chr12_53904492_53904721	14.6541	0.0709254	0.279905	0.253391	0.799966	NA
chr12_53904736_53904906	11.6488	0.363905	0.306832	1.18601	0.23562	NA
chr12_53905547_53905733	10.6811	-0.0368907	0.224262	-0.164499	0.869339	NA
chr12_53907792_53907978	6.65422	0.00855522	0.345372	0.024771	0.980238	NA
chr12_53914405_53914593	14.2338	0.294217	0.314173	0.936481	0.349025	NA
chr12_53937405_53938488	75.5501	-0.0497579	0.143641	-0.346404	0.729039	NA
chr12_54091841_54091991	3.27805	0.793017	0.610021	1.29998	0.193607	NA
chr12_54472890_54473272	13.8992	0.428932	0.227203	1.88788	0.0590421	NA
chr12_54569203_54569713	12.5732	0.934502	0.344004	2.71654	0.00659681	NA
chr12_54632679_54632851	14.4228	0.362397	0.280445	1.29222	0.19628	NA
chr12_54644787_54645077	20.761	0.266196	0.257182	1.03505	0.300647	NA
chr12_54709075_54709676	13.8679	-0.269383	0.237983	-1.13194	0.257659	NA
chr12_54765868_54766678	23.3935	0.451646	0.220631	2.04706	0.0406521	NA
chr12_54773305_54774248	29.0851	0.484073	0.179224	2.70094	0.00691435	NA
chr12_54880896_54881367	16.1494	0.844218	0.28826	2.92867	0.00340418	NA
chr12_54905302_54905545	20.1404	0.63663	0.239192	2.66158	0.00777748	NA
chr12_54916463_54917534	39.231	-0.0181343	0.184686	-0.0981901	0.921781	NA
chr12_54921145_54921595	12.4317	-0.207862	0.243115	-0.854991	0.392556	NA
chr12_54925217_54925387	7.09661	-0.193554	0.327922	-0.590244	0.555027	NA
chr12_54929857_54930160	17.6715	0.108716	0.255214	0.425981	0.670121	NA
chr12_55241053_55241250	10.8945	0.322398	0.326315	0.987995	0.323155	NA
chr12_55251709_55252475	30.922	0.0748264	0.182848	0.409227	0.682373	NA
chr12_55294735_55295177	15.3803	0.0220174	0.2639	0.0834307	0.933509	NA
chr12_55467681_55469008	70.3381	0.0658409	0.124195	0.530143	0.596013	NA
chr12_55739682_55739993	3.32374	0.601192	0.326814	1.83955	0.0658337	NA
chr12_55808622_55809310	33.5433	0.460595	0.177457	2.59553	0.00944445	NA
chr12_56118653_56119052	18.2342	0.339949	0.182042	1.86742	0.061843	NA
chr12_56166279_56166849	21.8468	0.278491	0.182084	1.52946	0.12615	NA
chr12_56174535_56174968	21.3126	0.193448	0.198643	0.973848	0.330132	NA
chr12_56178357_56178529	11.7698	-0.280291	0.325698	-0.860585	0.389467	NA
chr12_56208390_56209324	23.9221	0.333336	0.148469	2.24516	0.0247582	NA
chr12_56241197_56242123	33.947	0.36834	0.183735	2.00473	0.0449918	NA
chr12_56273651_56275144	44.4337	0.271129	0.126336	2.14609	0.0318656	NA
chr12_56505324_56505765	11.3616	-0.118026	0.317667	-0.371539	0.710236	NA
chr12_56516213_56517146	33.9525	-0.0966436	0.174937	-0.552448	0.580641	NA
chr12_56538452_56538808	19.6757	0.319887	0.243182	1.31543	0.188367	NA
chr12_56540011_56540192	13.1702	0.651717	0.314487	2.07232	0.0382358	NA
chr12_56540831_56541105	13.5309	0.135706	0.247898	0.547424	0.584087	NA
chr12_56541235_56542182	21.6546	-0.183489	0.195161	-0.940192	0.347119	NA
chr12_56577255_56577762	22.3551	0.589541	0.192545	3.06184	0.00219982	NA
chr12_56635259_56635688	7.96902	-0.168369	0.383327	-0.439232	0.660494	NA
chr12_56648317_56648912	21.7962	0.514065	0.223773	2.29725	0.0216042	NA
chr12_56663631_56665220	56.9586	0.0853737	0.117847	0.724445	0.468793	NA
chr12_56667269_56668060	15.9447	0.0266818	0.25154	0.106074	0.915524	NA
chr12_56675136_56676265	27.2827	0.107965	0.189946	0.568396	0.569766	NA
chr12_56715150_56715519	17.399	0.903898	0.239563	3.77311	0.000161222	NA
chr12_56854356_56854550	12.3881	-0.435512	0.278031	-1.56642	0.117251	NA
chr12_57006925_57007327	20.0171	0.123864	0.20128	0.615379	0.538305	NA
chr12_57325188_57326458	45.7367	0.252542	0.167854	1.50453	0.132445	NA
chr12_57512646_57513425	34.8623	0.339649	0.166148	2.04426	0.0409282	NA
chr12_57526631_57526796	6.25858	0.308741	0.367223	0.840745	0.400491	NA
chr12_57660542_57660824	14.9556	0.171358	0.213963	0.800876	0.423203	NA
chr12_57709328_57709576	16.1846	0.169674	0.286628	0.591967	0.553873	NA
chr12_57810030_57810611	30.9814	0.289724	0.142575	2.03208	0.0421455	NA
chr12_57894786_57895104	15.567	-0.0112017	0.230799	-0.0485343	0.96129	NA
chr12_57991713_57991901	6.32154	-0.199108	0.446322	-0.446109	0.655519	NA
chr12_58043866_58044722	11.641	0.267557	0.181471	1.47438	0.14038	NA
chr12_58107026_58107273	6.95669	-0.767076	0.402497	-1.90579	0.0566772	NA
chr12_58110449_58111059	16.1427	-0.164035	0.179416	-0.914274	0.360573	NA
chr12_58142227_58142727	14.7896	0.372088	0.216509	1.71858	0.0856914	NA
chr12_58142953_58143526	16.8172	-0.0657085	0.216433	-0.303598	0.761434	NA
chr12_58193900_58194301	16.2714	0.0581524	0.215563	0.26977	0.787338	NA
chr12_58258496_58259465	42.2714	0.101923	0.135465	0.752394	0.451814	NA
chr12_58580707_58581137	15.1537	0.201404	0.211959	0.950206	0.342008	NA
chr12_58870897_58871112	10.2061	1.59352	0.674451	2.36269	0.0181429	NA
chr12_59721862_59722356	6.83279	0.434042	0.370209	1.17243	0.241026	NA
chr12_59776354_59776989	48.923	0.159464	0.219454	0.726636	0.467449	NA
chr12_59877888_59878806	51.474	0.100139	0.13556	0.738708	0.460084	NA
chr12_59893639_59894518	38.7705	-0.275366	0.165102	-1.66785	0.0953447	NA
chr12_60131058_60132129	59.3616	0.280157	0.130994	2.1387	0.0324603	NA
chr12_60411184_60411390	14.6937	0.176304	0.281934	0.625337	0.53175	NA
chr12_61045591_61045761	4.75357	1.11312	0.58439	1.90475	0.0568129	NA
chr12_61396789_61396939	2.72141	0.438445	0.352729	1.24301	0.213865	NA
chr12_62590194_62590414	9.92236	-0.564719	0.358817	-1.57384	0.115525	NA
chr12_62785397_62785573	15.2006	-0.336075	0.2772	-1.21239	0.225361	NA
chr12_62801465_62802079	31.7012	0.0471721	0.19456	0.242455	0.808428	NA
chr12_62806580_62807332	33.7272	0.295826	0.165631	1.78605	0.0740908	NA
chr12_63167638_63168323	16.869	0.730618	0.295965	2.4686	0.0135644	NA
chr12_63179345_63180324	32.6515	0.126014	0.196565	0.641079	0.521471	NA
chr12_63307798_63308551	28.9037	0.136985	0.23207	0.590277	0.555005	NA
chr12_64311402_64312589	53.8594	0.536199	0.130552	4.10716	4.01e-05	NA
chr12_64349632_64350017	11.9692	-0.449272	0.285442	-1.57395	0.115498	NA
chr12_64683915_64684435	6.35797	0.372684	0.235748	1.58086	0.11391	NA
chr12_64780249_64780946	13.8948	0.640517	0.303579	2.10988	0.0348683	NA
chr12_64885257_64885560	15.7756	-0.19245	0.195751	-0.983134	0.325542	NA
chr12_64888733_64889197	23.5727	-0.00220705	0.233559	-0.00944963	0.99246	NA
chr12_65174412_65174612	6.36793	0.0461313	0.359832	0.128202	0.897989	NA
chr12_65174786_65176106	47.7736	-0.101661	0.160667	-0.632747	0.526899	NA
chr12_65194742_65194899	8.06018	0.343017	0.384167	0.892886	0.371918	NA
chr12_65702135_65702366	16.5391	0.165635	0.225931	0.733124	0.463483	NA
chr12_66275512_66276465	35.4711	-0.0365937	0.179109	-0.204309	0.838112	NA
chr12_66397244_66397450	8.21803	0.323241	0.237229	1.36257	0.173017	NA
chr12_66465592_66466245	45.082	0.272927	0.158565	1.72123	0.0852082	NA
chr12_66714630_66715335	40.7969	0.315917	0.152538	2.07108	0.0383514	NA
chr12_66738549_66738872	22.5283	-0.0688567	0.232525	-0.296127	0.767133	NA
chr12_67293527_67293762	11.4554	-0.152853	0.217888	-0.701518	0.48298	NA
chr12_67462925_67463796	24.7381	0.120053	0.186623	0.643292	0.520035	NA
chr12_67863153_67864057	36.1135	-0.0452478	0.199631	-0.226658	0.82069	NA
chr12_67935242_67935439	19.6638	0.344882	0.281373	1.22571	0.220308	NA
chr12_68176793_68177203	28.4883	0.554121	0.223616	2.478	0.013212	NA
chr12_68197647_68198080	19.829	-0.259443	0.184124	-1.40907	0.158814	NA
chr12_68198178_68198467	24.8598	0.18897	0.172785	1.09367	0.274099	NA
chr12_68294224_68295108	53.5988	0.353132	0.171115	2.06372	0.0390447	NA
chr12_68425793_68426520	52.0607	0.143379	0.121666	1.17847	0.23861	NA
chr12_68473944_68474872	75.5209	0.353748	0.116888	3.02637	0.00247507	NA
chr12_68487819_68488530	30.3702	0.27799	0.166774	1.66687	0.0955404	NA
chr12_68530842_68531600	48.9214	0.183798	0.115048	1.59758	0.110137	NA
chr12_68790427_68791225	19.3221	0.682487	0.219674	3.10681	0.00189118	NA
chr12_68890854_68891549	40.7724	0.312362	0.153375	2.03659	0.0416915	NA
chr12_69093691_69093861	11.1459	-0.057476	0.311186	-0.1847	0.853465	NA
chr12_69137142_69137659	37.1939	0.0659508	0.175834	0.375074	0.707605	NA
chr12_69232560_69233259	30.2935	0.0728472	0.158017	0.461008	0.644793	NA
chr12_69283287_69284133	25.2688	-0.136034	0.226699	-0.600066	0.548462	NA
chr12_69296996_69299092	60.5437	0.0473488	0.117939	0.401468	0.688076	NA
chr12_69456566_69456718	12.8827	0.0719188	0.321969	0.223372	0.823246	NA
chr12_69550627_69551154	34.1418	0.233307	0.174299	1.33854	0.18072	NA
chr12_69797347_69797623	12.5322	0.610786	0.552923	1.10465	0.269311	NA
chr12_69860792_69861689	52.6075	0.282659	0.149468	1.89111	0.0586102	NA
chr12_69962399_69962691	13.1203	-0.0378471	0.266723	-0.141897	0.887162	NA
chr12_69985091_69985628	21.6827	-0.0627477	0.240352	-0.261066	0.794042	NA
chr12_69993368_69993617	3.30864	0.184215	0.500522	0.368045	0.71284	NA
chr12_70163284_70163682	15.0169	0.913321	0.478803	1.90751	0.0564548	NA
chr12_70320797_70321488	38.5433	0.0872476	0.178183	0.489652	0.62438	NA
chr12_70410572_70411110	10.9214	0.713014	0.300435	2.37327	0.0176313	NA
chr12_70427166_70427325	4.58292	-0.712222	0.399417	-1.78315	0.0745613	NA
chr12_70641319_70642048	38.6019	0.166707	0.182603	0.912952	0.361268	NA
chr12_70689202_70689374	15.8974	0.0859115	0.455107	0.188772	0.850272	NA
chr12_70747608_70748182	58.4643	0.105432	0.134994	0.781012	0.434796	NA
chr12_71116607_71117091	19.3884	0.338188	0.212983	1.58786	0.112318	NA
chr12_72236049_72236700	40.9036	0.245268	0.136342	1.79892	0.0720316	NA
chr12_73067611_73068266	31.0086	0.143973	0.219078	0.657178	0.511067	NA
chr12_73140986_73141895	31.5054	0.134066	0.192152	0.697709	0.485359	NA
chr12_73789404_73789993	9.15347	0.399872	0.248842	1.60693	0.108069	NA
chr12_73839908_73840148	13.393	0.0157803	0.285556	0.0552618	0.95593	NA
chr12_73846515_73846700	6.95442	-0.322619	0.288451	-1.11845	0.263375	NA
chr12_74884132_74884772	47.7738	0.229241	0.198087	1.15728	0.24716	NA
chr12_75268866_75269915	13.2084	0.599859	0.203454	2.94837	0.0031945	NA
chr12_75294605_75295045	16.4842	0.0604216	0.306522	0.19712	0.843734	NA
chr12_75895929_75896835	25.2708	0.348454	0.17415	2.00088	0.045405	NA
chr12_76096530_76096897	25.2144	0.27141	0.226585	1.19783	0.230982	NA
chr12_76352980_76353267	9.85495	0.146219	0.2342	0.624335	0.532408	NA
chr12_76428821_76429584	21.5557	0.110289	0.239029	0.461403	0.644509	NA
chr12_76474649_76474805	8.01631	-0.255454	0.279856	-0.912808	0.361344	NA
chr12_76566035_76566740	35.1698	0.265938	0.162228	1.63929	0.101152	NA
chr12_76796192_76796614	21.0208	0.300855	0.213765	1.40741	0.159305	NA
chr12_76880496_76880667	15.9279	0.468128	0.333584	1.40333	0.160519	NA
chr12_76898449_76898731	7.61836	0.0104292	0.326719	0.031921	0.974535	NA
chr12_77140178_77140873	30.4373	0.262869	0.202965	1.29515	0.195269	NA
chr12_77230133_77230739	39.5157	-0.099307	0.20306	-0.489051	0.624806	NA
chr12_77364984_77365316	33.7673	-0.0595302	0.17069	-0.348762	0.727268	NA
chr12_77453513_77454832	44.4323	0.224552	0.163616	1.37244	0.169927	NA
chr12_77568838_77568998	5.82825	0.401535	0.245638	1.63466	0.102119	NA
chr12_78412286_78413898	50.7082	-0.119648	0.28227	-0.423877	0.671655	NA
chr12_79413339_79413511	24.1434	0.523553	0.253683	2.06381	0.0390359	NA
chr12_79934908_79935058	4.6787	0.498587	0.403632	1.23525	0.216737	NA
chr12_80252543_80252703	10.2167	0.324586	0.350986	0.924785	0.355078	NA
chr12_80266874_80267171	21.3055	0.104502	0.186584	0.560081	0.575424	NA
chr12_80267374_80267665	14.8607	0.440228	0.237337	1.85487	0.0636154	NA
chr12_80276707_80277380	36.338	0.510003	0.19328	2.63868	0.00832306	NA
chr12_80289419_80289697	18.7737	0.3965	0.207058	1.91492	0.0555027	NA
chr12_80302110_80302431	18.6674	0.170776	0.303269	0.563118	0.573355	NA
chr12_80305110_80305697	23.2395	-0.279016	0.242199	-1.15201	0.249316	NA
chr12_82264889_82265064	4.79039	0.566348	0.352148	1.60827	0.107777	NA
chr12_82336258_82337249	68.7476	-0.0510606	0.138511	-0.368639	0.712397	NA
chr12_82699238_82699482	3.87494	0.757986	0.398956	1.89992	0.0574433	NA
chr12_83629476_83629956	11.3208	0.410774	0.640859	0.640974	0.52154	NA
chr12_83787711_83788040	2.13619	0.0436636	0.852051	0.0512453	0.95913	NA
chr12_84067119_84067448	4.82098	0.391452	0.247976	1.57859	0.114431	NA
chr12_85388572_85388818	18.8543	0.311174	0.265593	1.17162	0.24135	NA
chr12_85711028_85711359	5.76626	0.231488	0.267174	0.866433	0.386253	NA
chr12_85862662_85863409	53.6512	0.313826	0.139624	2.24765	0.0245983	NA
chr12_86523401_86523585	3.90101	-0.119461	0.301809	-0.395817	0.69224	NA
chr12_87239467_87239617	3.70387	0.562304	0.350073	1.60625	0.10822	NA
chr12_87496430_87496580	6.27209	1.27862	0.413499	3.09219	0.00198685	NA
chr12_87674634_87674891	17.8169	-0.0969991	0.236735	-0.409737	0.681999	NA
chr12_87704926_87706084	86.0228	0.163677	0.160899	1.01726	0.309028	NA
chr12_88142807_88142964	2.72282	0.189946	0.322756	0.588513	0.556188	NA
chr12_88441356_88441881	16.1296	-0.156314	0.246548	-0.634011	0.526073	NA
chr12_88827651_88828659	54.6068	0.481274	0.1506	3.1957	0.00139493	NA
chr12_89433733_89434574	59.5061	-0.0851967	0.193178	-0.441027	0.659194	NA
chr12_89575384_89575735	21.8282	0.185606	0.217003	0.855316	0.392376	NA
chr12_89599953_89600470	22.9362	0.231252	0.187937	1.23048	0.218519	NA
chr12_89660428_89660663	11.651	0.269075	0.289921	0.928098	0.353357	NA
chr12_89721240_89721477	8.22979	0.291688	0.361448	0.806997	0.419668	NA
chr12_89778039_89778195	11.271	0.060253	0.308922	0.195042	0.84536	NA
chr12_89887119_89888620	61.1875	0.00811846	0.142342	0.0570348	0.954518	NA
chr12_89888711_89889159	25.6562	0.223966	0.193521	1.15732	0.247141	NA
chr12_89908419_89909404	33.918	0.124712	0.144177	0.864995	0.387041	NA
chr12_90042628_90043437	17.1556	0.51696	0.218109	2.37019	0.0177789	NA
chr12_90055422_90056113	60.0412	0.219214	0.151765	1.44443	0.148617	NA
chr12_90422256_90422706	26.3649	0.398091	0.211467	1.88252	0.0597655	NA
chr12_90647423_90647974	33.7382	-0.0972321	0.204112	-0.476366	0.633813	NA
chr12_90692601_90693628	68.1551	0.425054	0.193495	2.19671	0.028041	NA
chr12_90792056_90792678	6.36364	0.27301	0.380838	0.716865	0.473457	NA
chr12_90930443_90930671	7.80016	0.180663	0.23493	0.769009	0.441888	NA
chr12_90935110_90935410	4.80082	0.409868	0.287581	1.42523	0.154092	NA
chr12_92080973_92081655	33.7462	0.214154	0.209212	1.02362	0.306014	NA
chr12_92238812_92239620	62.9364	0.277274	0.200704	1.38151	0.167123	NA
chr12_92652631_92653856	82.3644	0.234751	0.118788	1.97622	0.0481303	NA
chr12_92967437_92968177	23.7917	-0.0437769	0.237652	-0.184206	0.853852	NA
chr12_93162942_93163901	61.9261	0.182315	0.125006	1.45845	0.144716	NA
chr12_93172854_93173567	26.9381	0.121836	0.19475	0.625604	0.531574	NA
chr12_93183064_93183655	22.8667	0.431837	0.275281	1.56871	0.116714	NA
chr12_93254468_93254843	17.5106	0.734724	0.281589	2.60921	0.00907516	NA
chr12_93265207_93265468	11.4179	0.410223	0.357532	1.14737	0.251228	NA
chr12_93334864_93335136	16.2382	0.0454437	0.234268	0.193982	0.84619	NA
chr12_93454210_93454735	29.1458	-0.0833931	0.209376	-0.398294	0.690414	NA
chr12_93477099_93477269	10.153	0.334785	0.219812	1.52306	0.127745	NA
chr12_93489089_93489443	9.80258	0.170887	0.299025	0.571483	0.567672	NA
chr12_93668096_93668303	10.5966	-0.0198735	0.263401	-0.0754495	0.939857	NA
chr12_93872672_93873285	14.2067	-0.139801	0.272227	-0.513548	0.607568	NA
chr12_94035031_94035412	15.2373	-0.0504367	0.18397	-0.274157	0.783964	NA
chr12_94083111_94083475	21.7687	0.421955	0.297031	1.42058	0.15544	NA
chr12_94274464_94275039	53.5408	-0.052374	0.107706	-0.486269	0.626776	NA
chr12_94292044_94293585	61.0254	0.0232452	0.13498	0.172212	0.863271	NA
chr12_94346357_94346635	29.2552	0.324001	0.229467	1.41197	0.157958	NA
chr12_94440985_94441724	32.9348	0.513863	0.202709	2.53498	0.0112454	NA
chr12_94955099_94955640	22.2382	0.796625	0.301372	2.64333	0.00820954	NA
chr12_95015004_95016163	69.3127	0.143739	0.126611	1.13528	0.256257	NA
chr12_95098576_95099258	25.4837	0.0646713	0.184383	0.350745	0.72578	NA
chr12_95186379_95187514	58.7438	0.255806	0.135521	1.88758	0.0590825	NA
chr12_95363466_95364019	27.8537	0.263437	0.161939	1.62677	0.103786	NA
chr12_95364397_95364692	10.8601	-0.232895	0.29754	-0.782733	0.433784	NA
chr12_95365741_95366474	20.5191	0.0183146	0.223531	0.0819331	0.9347	NA
chr12_95399296_95400663	87.5681	0.0369823	0.126492	0.292369	0.770005	NA
chr12_95428803_95429598	69.516	0.271963	0.116	2.3445	0.0190525	NA
chr12_95429776_95430551	30.4266	-0.0749847	0.197977	-0.378755	0.70487	NA
chr12_95525552_95527212	67.8502	0.332619	0.171341	1.94127	0.052226	NA
chr12_95596341_95596563	15.0651	0.0370333	0.281776	0.131428	0.895437	NA
chr12_95733766_95733952	6.29314	0.213402	0.293342	0.727486	0.466928	NA
chr12_95887185_95887943	20.7232	-0.0188801	0.184582	-0.102286	0.91853	NA
chr12_95893194_95894051	28.6946	0.153923	0.231827	0.663959	0.506717	NA
chr12_95898691_95898897	11.9454	0.19759	0.3476	0.568442	0.569735	NA
chr12_95910563_95910735	17.3489	0.460643	0.257934	1.7859	0.074116	NA
chr12_95948086_95948852	32.1405	0.196125	0.176998	1.10807	0.267833	NA
chr12_96009798_96010203	25.392	-0.172944	0.205223	-0.842714	0.399388	NA
chr12_96017113_96017670	11.9062	0.609534	0.330981	1.8416	0.0655336	NA
chr12_96044460_96044638	5.43707	0.394505	0.268738	1.46799	0.142106	NA
chr12_96199396_96200133	33.7193	0.551831	0.227245	2.42835	0.0151676	NA
chr12_96342635_96342834	4.8732	0.529893	0.270557	1.95853	0.0501682	NA
chr12_96682299_96682701	18.736	0.314209	0.262278	1.198	0.230918	NA
chr12_96910258_96911160	62.4221	0.276485	0.116049	2.38249	0.017196	NA
chr12_98118585_98119251	14.3809	0.922459	0.334841	2.75491	0.00587078	NA
chr12_98672260_98672492	3.39863	0.351449	0.329488	1.06665	0.286129	NA
chr12_98928924_98929210	15.4536	-0.0856179	0.212684	-0.402559	0.687273	NA
chr12_98930851_98931112	19.8482	0.314705	0.213897	1.47129	0.141211	NA
chr12_99032133_99033222	32.9946	-0.123982	0.213658	-0.580283	0.561724	NA
chr12_99085124_99085300	21.4442	0.0188816	0.176431	0.10702	0.914773	NA
chr12_99524628_99525749	51.3774	0.454466	0.174449	2.60515	0.00918333	NA
chr12_100557685_100558025	13.9708	-0.273798	0.205595	-1.33174	0.182947	NA
chr12_100604632_100604792	6.74459	0.120211	0.337094	0.356609	0.721384	NA
chr12_100622914_100623304	5.60393	0.219545	0.386575	0.567923	0.570087	NA
chr12_100697860_100698030	6.22745	0.368426	0.341798	1.07791	0.281076	NA
chr12_100832497_100832647	3.65039	0.809986	0.429768	1.8847	0.0594699	NA
chr12_100969803_100971078	54.504	0.439622	0.191251	2.29866	0.0215241	NA
chr12_101543754_101543904	3.04477	0.568663	0.345824	1.64437	0.1001	NA
chr12_101767790_101768746	23.5431	0.03566	0.235434	0.151465	0.879609	NA
chr12_101849391_101849875	14.3042	0.201873	0.289536	0.697229	0.485659	NA
chr12_102233528_102233710	6.67998	0.0193003	0.358661	0.0538121	0.957085	NA
chr12_102361246_102361890	23.6331	0.27219	0.182302	1.49307	0.13542	NA
chr12_102491840_102492082	18.8457	0.498103	0.32867	1.51551	0.129643	NA
chr12_102536404_102537212	40.2389	0.219863	0.170545	1.28918	0.197335	NA
chr12_102877929_102878781	27.6223	-0.0791464	0.180382	-0.438772	0.660827	NA
chr12_102897023_102897886	33.8839	0.386209	0.222416	1.73643	0.0824881	NA
chr12_103128781_103129530	54.6912	0.174151	0.108118	1.61075	0.107235	NA
chr12_103876224_103876803	47.1916	-0.0574151	0.167786	-0.342193	0.732206	NA
chr12_104221709_104221907	10.7344	0.411507	0.410877	1.00153	0.316569	NA
chr12_104342971_104343705	38.8579	0.128595	0.157072	0.8187	0.412957	NA
chr12_104346893_104347384	26.2102	0.518816	0.23759	2.18365	0.0289876	NA
chr12_104380674_104381378	23.8112	0.248146	0.231656	1.07118	0.284087	NA
chr12_104424485_104424721	23.0594	0.0820405	0.166998	0.491265	0.623239	NA
chr12_104507841_104508065	5.42993	-0.115016	0.410648	-0.280083	0.779414	NA
chr12_104523121_104523396	9.93182	0.445266	0.332924	1.33744	0.181079	NA
chr12_104527166_104527541	24.0855	0.152144	0.229583	0.662697	0.507525	NA
chr12_104547833_104548218	11.0152	0.159562	0.291772	0.546871	0.584467	NA
chr12_104588020_104588170	7.93662	0.557527	0.614857	0.906759	0.364534	NA
chr12_104657358_104657974	15.1556	0.631397	0.240796	2.62212	0.00873847	NA
chr12_104735200_104735428	4.06194	-0.22639	0.407193	-0.555977	0.578226	NA
chr12_104751315_104751485	8.54212	0.422613	0.444934	0.949834	0.342197	NA
chr12_104930537_104930751	11.4936	0.249614	0.300986	0.829321	0.406923	NA
chr12_104940563_104941003	16.4128	-0.380735	0.325144	-1.17097	0.24161	NA
chr12_104943948_104944272	10.4606	-0.220415	0.294352	-0.748813	0.45397	NA
chr12_105193591_105193793	4.08742	-0.301603	0.507287	-0.594541	0.55215	NA
chr12_105391499_105391679	8.49741	0.564821	0.357035	1.58198	0.113655	NA
chr12_105569584_105570202	23.6504	0.165286	0.208526	0.792639	0.427988	NA
chr12_105614539_105614982	9.89158	-0.440948	0.341982	-1.28939	0.197262	NA
chr12_105616519_105617028	14.1716	-0.0122401	0.201831	-0.0606454	0.951642	NA
chr12_105620026_105620369	28.2319	0.404847	0.194592	2.08049	0.0374807	NA
chr12_105633380_105634602	44.8425	-0.0930393	0.15219	-0.611338	0.540976	NA
chr12_106177555_106178972	40.2577	0.0375341	0.172185	0.217986	0.82744	NA
chr12_106738755_106739268	16.3412	0.462652	0.276434	1.67365	0.0942001	NA
chr12_106869346_106869508	4.6939	0.25088	0.303826	0.825735	0.408954	NA
chr12_107248200_107249456	73.515	0.172204	0.133037	1.2944	0.195527	NA
chr12_107308502_107308884	27.3568	0.0213055	0.208128	0.102367	0.918465	NA
chr12_107572117_107573474	48.9922	-0.0693015	0.21812	-0.317722	0.750696	NA
chr12_107835347_107836512	80.4032	0.292583	0.112322	2.60485	0.00919146	NA
chr12_107869599_107869869	10.4639	0.735048	0.399904	1.83806	0.0660532	NA
chr12_107940710_107941235	16.3534	0.0163508	0.2384	0.0685853	0.94532	NA
chr12_108095400_108096613	58.6636	0.00469377	0.147315	0.0318622	0.974582	NA
chr12_108152136_108152814	35.427	0.166826	0.161966	1.03001	0.303007	NA
chr12_108173029_108173735	24.6472	0.227506	0.213824	1.06399	0.287335	NA
chr12_108512702_108513455	27.3702	-0.161611	0.177612	-0.909907	0.362872	NA
chr12_108611250_108611636	3.48996	-0.31062	0.526382	-0.590104	0.555121	NA
chr12_108741961_108742279	4.45111	-0.100298	0.558622	-0.179545	0.85751	NA
chr12_108760871_108761845	37.0583	0.387803	0.193687	2.00222	0.0452615	NA
chr12_108913228_108913641	20.4898	0.624413	0.225562	2.76825	0.00563581	NA
chr12_109197190_109198700	70.7321	0.0836309	0.106237	0.787207	0.431161	NA
chr12_109198994_109199154	10.8928	0.290756	0.335213	0.867374	0.385737	NA
chr12_109341902_109342839	34.3163	0.151144	0.154373	0.979083	0.327539	NA
chr12_109434846_109435009	6.8321	0.289981	0.250238	1.15882	0.246528	NA
chr12_109525330_109525835	22.4988	0.535975	0.210574	2.54531	0.0109182	NA
chr12_109527673_109527916	7.35842	-0.188116	0.384725	-0.488963	0.624868	NA
chr12_109528461_109528959	18.5938	-0.271658	0.182391	-1.48943	0.136375	NA
chr12_109607775_109609000	47.2404	0.0166011	0.164106	0.101161	0.919423	NA
chr12_109932703_109933265	25.0548	0.358014	0.22113	1.61903	0.105442	NA
chr12_109982631_109983862	66.9169	0.247452	0.15146	1.63378	0.102306	NA
chr12_110008496_110009313	27.9336	0.376055	0.334669	1.12366	0.261156	NA
chr12_110032944_110033818	25.7383	-0.118903	0.173359	-0.685876	0.492792	NA
chr12_110201275_110201450	7.52344	0.055139	0.394002	0.139946	0.888703	NA
chr12_110350028_110350213	12.5235	0.6141	0.277216	2.21524	0.0267434	NA
chr12_110362602_110362890	15.4721	0.763357	0.286141	2.66776	0.00763581	NA
chr12_110769347_110769504	7.64441	-0.424776	0.320244	-1.32642	0.184702	NA
chr12_110911081_110911366	5.17331	-0.19201	0.386827	-0.496372	0.619632	NA
chr12_110924025_110924723	11.4206	0.326235	0.279235	1.16832	0.242678	NA
chr12_111325591_111325911	34.4593	0.277584	0.173453	1.60034	0.109523	NA
chr12_111350919_111352067	51.0803	-0.124173	0.126465	-0.981876	0.326161	NA
chr12_111608053_111608908	25.4056	0.124362	0.150033	0.828899	0.407162	NA
chr12_111722615_111722853	5.45536	0.11551	0.536838	0.215167	0.829637	NA
chr12_111948175_111948337	6.54718	-0.0217196	0.348303	-0.0623582	0.950278	NA
chr12_111983238_111983775	15.3646	0.235974	0.2544	0.927571	0.35363	NA
chr12_112083791_112083963	11.4819	0.248673	0.366146	0.679162	0.497035	NA
chr12_112113785_112114121	15.4963	0.257826	0.218655	1.17914	0.238341	NA
chr12_112195213_112196118	35.4248	0.268922	0.174328	1.54262	0.122922	NA
chr12_112303435_112303867	11.9816	0.522189	0.284809	1.83347	0.0667328	NA
chr12_112388250_112388669	24.7696	-0.18844	0.165912	-1.13578	0.256049	NA
chr12_112409887_112410074	13.1539	0.370829	0.248337	1.49325	0.135371	NA
chr12_112481422_112482022	14.967	0.0817774	0.262675	0.311326	0.755553	NA
chr12_112649566_112650151	12.3045	0.146971	0.279352	0.526112	0.59881	NA
chr12_112653565_112654926	57.9239	0.204858	0.128125	1.59888	0.109846	NA
chr12_112655422_112655848	26.7989	0.398768	0.178063	2.23948	0.0251247	NA
chr12_112664727_112665016	15.7353	1.1956	0.335667	3.56186	0.000368231	NA
chr12_112677306_112677964	30.0114	0.0647479	0.205728	0.314726	0.752969	NA
chr12_112678048_112678480	21.8458	0.146363	0.187517	0.780534	0.435077	NA
chr12_112740482_112741500	48.5827	0.14176	0.116066	1.22137	0.221946	NA
chr12_112790980_112792397	86.6668	0.19486	0.117807	1.65406	0.0981146	NA
chr12_112825373_112825650	14.9184	0.103575	0.218765	0.473452	0.63589	NA
chr12_112843788_112844272	16.1907	0.176792	0.224516	0.787435	0.431027	NA
chr12_112863699_112864130	20.3417	0.210491	0.16579	1.26963	0.204217	NA
chr12_112868589_112869174	12.5322	-0.211567	0.279298	-0.757496	0.448753	NA
chr12_113036673_113037057	19.8715	0.134463	0.279573	0.480958	0.630547	NA
chr12_113037161_113038617	47.6991	0.165033	0.17066	0.967024	0.333532	NA
chr12_113063741_113063891	3.15262	0.435021	0.338195	1.2863	0.198338	NA
chr12_113384008_113384629	11.112	-0.717387	0.2825	-2.53942	0.0111035	NA
chr12_113443417_113443997	17.0901	-0.0543243	0.214794	-0.252913	0.800335	NA
chr12_113756911_113757240	6.90642	-0.303748	0.381201	-0.79682	0.425555	NA
chr12_113853650_113854921	68.4767	0.390201	0.151176	2.58111	0.00984832	NA
chr12_114399532_114400766	48.5403	0.260239	0.149185	1.7444	0.081089	NA
chr12_115200241_115201001	16.9334	0.187522	0.339364	0.552569	0.580559	NA
chr12_115206650_115207167	20.7413	0.396571	0.392611	1.01009	0.312454	NA
chr12_115941934_115942941	54.9973	0.189328	0.182064	1.0399	0.298387	NA
chr12_116440599_116441160	30.8746	0.232245	0.202001	1.14972	0.250258	NA
chr12_116441946_116442467	24.7451	0.549976	0.235313	2.33721	0.0194284	NA
chr12_116443274_116443696	12.1321	0.0409877	0.355531	0.115286	0.908219	NA
chr12_116453429_116453615	11.3747	0.0782991	0.276069	0.283622	0.7767	NA
chr12_116525383_116526377	57.88	-0.146839	0.124419	-1.1802	0.237921	NA
chr12_116539919_116540307	15.7456	0.00419847	0.237558	0.0176735	0.985899	NA
chr12_116560798_116561903	71.0468	0.146978	0.133535	1.10067	0.271041	NA
chr12_116573410_116574143	30.7542	0.0858264	0.154329	0.556127	0.578124	NA
chr12_116574186_116574343	21.3788	-0.180698	0.232892	-0.77589	0.437814	NA
chr12_116580979_116582328	79.9034	0.193515	0.0990692	1.95333	0.0507806	NA
chr12_116696237_116696735	18.3224	0.563754	0.284321	1.98281	0.0473888	NA
chr12_116740985_116741825	34.9253	0.259916	0.153429	1.69405	0.0902553	NA
chr12_116879232_116879388	8.24822	-0.121497	0.335043	-0.362632	0.71688	NA
chr12_116891089_116891262	8.00475	0.642905	0.373135	1.72298	0.084892	NA
chr12_116946158_116946561	13.1961	-0.13	0.240376	-0.540822	0.58863	NA
chr12_117197643_117197816	7.79805	0.38128	0.380489	1.00208	0.316307	NA
chr12_117316730_117317687	34.2354	0.294177	0.135349	2.17347	0.0297448	NA
chr12_117322631_117323865	41.4463	0.0476412	0.173175	0.275104	0.783236	NA
chr12_117399950_117400338	19.3172	-0.0970241	0.166601	-0.582375	0.560314	NA
chr12_117463310_117463791	13.6343	0.0549818	0.247738	0.221935	0.824364	NA
chr12_117571607_117572483	39.1149	0.109774	0.155639	0.70531	0.480617	NA
chr12_117588102_117588659	17.2459	-0.0546313	0.214003	-0.255282	0.798505	NA
chr12_118472870_118473281	14.0236	-0.0712949	0.244001	-0.292191	0.770141	NA
chr12_118473920_118474375	9.93306	0.174944	0.309248	0.565708	0.571592	NA
chr12_118489010_118489626	20.8219	0.704859	0.226314	3.11452	0.00184244	NA
chr12_118558348_118558760	23.4227	0.142668	0.246646	0.578433	0.562972	NA
chr12_118581220_118581617	13.3472	0.101942	0.266763	0.382146	0.702353	NA
chr12_118582581_118583190	17.1373	0.495901	0.266043	1.86399	0.0623229	NA
chr12_118589504_118590154	20.1322	0.0013465	0.173219	0.00777336	0.993798	NA
chr12_118591772_118593003	45.2702	0.338011	0.154827	2.18316	0.0290239	NA
chr12_118602296_118602793	12.2684	0.00379061	0.306001	0.0123876	0.990116	NA
chr12_118619903_118620928	49.2289	0.218761	0.161018	1.35861	0.174271	NA
chr12_118621926_118622149	19.9089	0.313392	0.235546	1.33049	0.183358	NA
chr12_118626235_118626618	19.9424	-0.273321	0.231296	-1.18169	0.237328	NA
chr12_118657936_118658989	53.0941	0.207155	0.124432	1.6648	0.0959517	NA
chr12_118679502_118679653	13.2617	0.273423	0.30875	0.885582	0.375843	NA
chr12_118728200_118728389	10.1331	0.0240376	0.252625	0.095151	0.924195	NA
chr12_118816348_118816865	12.9804	0.285137	0.257028	1.10936	0.267274	NA
chr12_120469496_120469898	18.5714	-0.153507	0.207258	-0.740653	0.458904	NA
chr12_120597520_120597846	8.07857	0.276213	0.352506	0.783568	0.433294	NA
chr12_120888889_120889496	14.272	-0.0413199	0.306247	-0.134923	0.892673	NA
chr12_120892989_120893684	15.2302	0.369128	0.229167	1.61074	0.107237	NA
chr12_121014270_121015094	22.2651	0.0230161	0.179727	0.128061	0.8981	NA
chr12_121040081_121040778	22.5572	0.0212704	0.222144	0.0957506	0.923719	NA
chr12_121220683_121221599	60.3693	0.18589	0.135566	1.37121	0.170309	NA
chr12_121229951_121230314	15.2111	-0.00892923	0.259352	-0.034429	0.972535	NA
chr12_121311014_121311581	48.3337	0.0266531	0.166095	0.160469	0.872512	NA
chr12_121373805_121374017	12.0385	0.229896	0.269299	0.85368	0.393282	NA
chr12_121374153_121374843	12.8463	0.261342	0.268547	0.973169	0.330469	NA
chr12_121377168_121377884	28.3296	0.0613647	0.199192	0.308068	0.75803	NA
chr12_121378235_121378428	4.31358	-0.245785	0.397961	-0.617612	0.536831	NA
chr12_121397249_121398356	63.6183	0.20888	0.136999	1.52468	0.127339	NA
chr12_121530242_121531259	75.1295	-0.0714374	0.106658	-0.669782	0.502997	NA
chr12_121533687_121533857	7.46096	0.148369	0.32954	0.45023	0.652545	NA
chr12_121534007_121534292	13.5349	0.598804	0.264664	2.2625	0.0236663	NA
chr12_121597191_121597784	32.6796	0.261374	0.163233	1.60123	0.109327	NA
chr12_121695361_121696315	26.3476	0.298333	0.205072	1.45477	0.145733	NA
chr12_121829369_121830097	49.4891	0.0484609	0.160024	0.302835	0.762016	NA
chr12_122210947_122211245	21.8023	-0.0903579	0.16542	-0.546232	0.584906	NA
chr12_122213452_122213649	8.43354	0.248549	0.346159	0.71802	0.472745	NA
chr12_122252790_122253545	16.5434	0.497858	0.27876	1.78597	0.0741039	NA
chr12_122253742_122254040	7.60067	0.103512	0.316946	0.32659	0.743978	NA
chr12_122263613_122263785	9.78018	-0.178201	0.297038	-0.599926	0.548556	NA
chr12_122312099_122312463	15.9042	-0.163437	0.252889	-0.646279	0.518099	NA
chr12_122331526_122333111	67.1371	0.350018	0.167841	2.08541	0.0370319	NA
chr12_122340449_122340605	6.16249	0.870815	0.358586	2.42847	0.0151629	NA
chr12_122622303_122623129	10.8258	0.0484676	0.336614	0.143986	0.885512	NA
chr12_122761387_122761994	16.9719	0.416365	0.293982	1.41629	0.156689	NA
chr12_122836910_122837292	15.9012	-0.0813041	0.263514	-0.308538	0.757673	NA
chr12_122994920_122995075	5.67398	0.04648	0.358268	0.129735	0.896776	NA
chr12_123030401_123031090	38.2095	0.0954472	0.175727	0.543155	0.587023	NA
chr12_123042820_123043859	36.0431	0.101757	0.176854	0.575374	0.565039	NA
chr12_123096756_123097904	47.0662	0.232557	0.155738	1.49326	0.135369	NA
chr12_123109817_123110125	6.31784	-0.327331	0.466541	-0.701612	0.482921	NA
chr12_123164536_123167159	77.2947	0.0509836	0.140066	0.363998	0.71586	NA
chr12_123196012_123196246	19.8216	-0.253121	0.24627	-1.02782	0.304035	NA
chr12_123239522_123239996	25.5312	0.180505	0.157613	1.14524	0.25211	NA
chr12_123240367_123241078	33.8498	0.254201	0.170359	1.49215	0.13566	NA
chr12_123242308_123242472	9.29034	0.129675	0.261943	0.495051	0.620564	NA
chr12_123250692_123251684	42.4517	-0.106351	0.145201	-0.732437	0.463902	NA
chr12_123252210_123252552	17.9735	0.336224	0.242301	1.38763	0.165249	NA
chr12_123255502_123256920	59.1928	0.197917	0.112117	1.76527	0.0775181	NA
chr12_123284403_123284602	3.69503	0.00664063	0.488959	0.0135812	0.989164	NA
chr12_123778803_123779227	21.1923	-0.460927	0.227611	-2.02506	0.0428611	NA
chr12_123887414_123887584	8.0523	-0.475055	0.302884	-1.56844	0.116779	NA
chr12_124038432_124044277	86.1174	0.211747	0.127299	1.66339	0.0962347	NA
chr12_124089848_124090882	28.9378	0.144066	0.200228	0.719508	0.471828	NA
chr12_124102801_124103070	16.007	0.0730308	0.240904	0.303153	0.761773	NA
chr12_124103074_124103512	21.4006	0.23748	0.19945	1.19068	0.233781	NA
chr12_124112491_124112663	8.16828	0.311425	0.36953	0.842759	0.399363	NA
chr12_124123144_124123540	5.92433	0.239651	0.364237	0.657953	0.510568	NA
chr12_124134113_124134588	17.5866	0.375914	0.291161	1.29109	0.196673	NA
chr12_124144079_124145637	84.9723	0.201678	0.130729	1.54272	0.122899	NA
chr12_124251927_124252911	29.6407	-0.048119	0.181944	-0.264471	0.791417	NA
chr12_124394920_124395621	32.7499	0.173493	0.14904	1.16407	0.244396	NA
chr12_124474991_124475359	24.8054	0.153604	0.277194	0.554138	0.579484	NA
chr12_124477239_124477441	4.00066	0.67683	0.500458	1.35242	0.17624	NA
chr12_124807832_124808776	35.233	0.247985	0.165142	1.50165	0.133188	NA
chr12_124859646_124860312	15.8413	-0.177611	0.266923	-0.665403	0.505793	NA
chr12_125007405_125007890	8.6275	0.143393	0.333661	0.429757	0.667372	NA
chr12_125076038_125078009	79.205	0.116997	0.153609	0.761653	0.446267	NA
chr12_125336665_125337986	64.489	0.0915292	0.142556	0.642058	0.520835	NA
chr12_126786990_126787140	4.22334	1.07177	0.34162	3.13732	0.00170499	NA
chr12_126868467_126871225	56.29	-0.217777	0.264492	-0.82338	0.410292	NA
chr12_127252837_127253686	30.3509	0.00992622	0.193009	0.0514287	0.958984	NA
chr12_127567511_127568260	38.5151	-0.302753	0.199567	-1.51705	0.129255	NA
chr12_127747453_127747623	5.91095	-0.706455	0.987526	-0.715379	0.474375	NA
chr12_128872274_128874236	76.1669	0.291717	0.185149	1.57558	0.115123	NA
chr12_129027539_129028468	27.7457	0.197152	0.241691	0.815722	0.414659	NA
chr12_129054932_129055696	41.3131	-0.079737	0.200547	-0.397597	0.690927	NA
chr12_129176979_129178575	69.1868	0.169876	0.166047	1.02306	0.30628	NA
chr12_129398892_129400206	60.3044	0.33138	0.12954	2.55813	0.0105236	NA
chr12_129502728_129502883	3.44405	-0.315924	0.599587	-0.526902	0.598262	NA
chr12_129787772_129788078	3.59098	1.27566	0.490097	2.60287	0.00924471	NA
chr12_130570633_130571925	49.676	0.126746	0.137851	0.919442	0.357865	NA
chr12_130800431_130800586	11.3957	0.269808	0.317431	0.849973	0.39534	NA
chr12_131450144_131451098	57.1965	0.238725	0.137641	1.73441	0.0828458	NA
chr12_131519481_131520437	24.2696	0.280009	0.28926	0.968021	0.333034	NA
chr12_131590045_131590564	11.9852	0.0156199	0.256649	0.0608607	0.95147	NA
chr12_131712413_131712565	9.5747	0.234053	0.257371	0.909397	0.363141	NA
chr12_131777972_131778144	4.51064	-0.45846	0.391813	-1.1701	0.241961	NA
chr12_131783340_131783816	6.67072	-0.367746	0.295702	-1.24364	0.213634	NA
chr12_131995413_131997068	67.4807	0.0525925	0.154431	0.340556	0.733438	NA
chr12_132110908_132112519	80.917	0.126217	0.146502	0.86154	0.388941	NA
chr12_132145912_132146307	13.9583	0.1521	0.224015	0.678972	0.497155	NA
chr12_132151517_132152092	26.189	0.0690631	0.240218	0.287501	0.773728	NA
chr12_132206204_132206356	8.23622	-0.156873	0.592704	-0.264673	0.791261	NA
chr12_132389360_132390554	28.8091	0.195442	0.200564	0.974463	0.329827	NA
chr12_132391387_132392163	13.1861	0.440516	0.267698	1.64557	0.0998515	NA
chr12_132406969_132407139	4.91019	-0.242491	0.39717	-0.610547	0.541499	NA
chr12_132426086_132426730	4.85272	0.386398	0.398248	0.970245	0.331924	NA
chr12_132427242_132427433	4.9216	0.414369	0.408857	1.01348	0.310831	NA
chr12_132483190_132483450	15.6134	0.157109	0.21523	0.72996	0.465415	NA
chr12_132521253_132521423	6.18161	-0.281115	0.437686	-0.642275	0.520694	NA
chr12_132524707_132525000	13.7629	0.0168167	0.231769	0.072558	0.942158	NA
chr12_132599254_132600209	28.6711	0.0847845	0.202671	0.418336	0.675702	NA
chr12_132899970_132900383	22.6015	0.383852	0.223808	1.71509	0.0863284	NA
chr12_133119890_133120801	22.5271	0.335579	0.227972	1.47202	0.141016	NA
chr12_133174272_133177590	65.6089	-0.0942235	0.150537	-0.625918	0.531369	NA
chr12_133223782_133223952	5.36446	-0.727503	0.415802	-1.74964	0.0801809	NA
chr12_133294063_133294233	6.56856	0.178595	0.454878	0.392621	0.694599	NA
chr12_133310750_133310920	5.25273	0.761921	0.49924	1.52616	0.126969	NA
chr12_133427073_133427545	10.0119	0.768119	0.378436	2.02972	0.0423848	NA
chr12_133841420_133841954	45.8012	0.0805605	0.13709	0.587648	0.556769	NA
chr13_20186565_20186725	5.20322	0.530478	0.412016	1.28752	0.197913	NA
chr13_20270760_20271634	30.2498	-0.0628325	0.176761	-0.355467	0.72224	NA
chr13_20295463_20296046	20.9275	-0.00318597	0.268509	-0.0118654	0.990533	NA
chr13_20318071_20318346	8.71181	-0.218935	0.307234	-0.712599	0.476094	NA
chr13_20367530_20368980	55.388	0.364998	0.152069	2.40021	0.0163858	NA
chr13_20558170_20558512	13.7459	0.288582	0.260595	1.1074	0.268122	NA
chr13_20559222_20559856	29.5845	-0.0434201	0.158859	-0.273325	0.784604	NA
chr13_20565910_20566082	8.96982	0.161121	0.345151	0.466812	0.640634	NA
chr13_20575071_20575952	33.1214	0.10113	0.139514	0.724874	0.468529	NA
chr13_20580262_20580466	14.1529	-0.236019	0.311725	-0.75714	0.448966	NA
chr13_20607026_20607268	8.46062	-0.144701	0.319538	-0.452845	0.65066	NA
chr13_20609319_20609674	24.0389	0.0768141	0.225005	0.341389	0.732811	NA
chr13_20616957_20617112	5.22358	0.400266	0.445814	0.897832	0.369275	NA
chr13_20646605_20647224	19.6476	0.0130684	0.195745	0.0667624	0.946771	NA
chr13_20663490_20664035	31.7225	0.217966	0.221526	0.983928	0.325151	NA
chr13_20664400_20664572	9.20992	-0.138819	0.372192	-0.372978	0.709165	NA
chr13_20795642_20796899	64.0893	0.0870129	0.151551	0.574149	0.565867	NA
chr13_20928334_20928514	12.9577	0.654129	0.322633	2.02747	0.0426142	NA
chr13_21016435_21016738	11.1719	-0.263415	0.257091	-1.0246	0.305553	NA
chr13_21067411_21067599	4.71221	-0.074256	0.442859	-0.167674	0.86684	NA
chr13_21068111_21069004	25.804	0.27107	0.215798	1.25613	0.209069	NA
chr13_21360740_21360928	8.01679	-0.0196009	0.260271	-0.0753095	0.939968	NA
chr13_21465316_21466724	45.0925	3.81e-05	0.137623	0.000276765	0.999779	NA
chr13_21467308_21467499	13.0961	-0.222035	0.368542	-0.602467	0.546863	NA
chr13_21612995_21614831	76.858	-0.00344639	0.0972812	-0.035427	0.971739	NA
chr13_21988862_21989034	9.39057	-0.0649159	0.346205	-0.187507	0.851263	NA
chr13_22050692_22051454	55.8355	0.296061	0.156736	1.88892	0.0589031	NA
chr13_22103105_22104345	76.1413	0.180782	0.124094	1.45682	0.145167	NA
chr13_22247703_22248372	22.3449	-0.0744115	0.211698	-0.351498	0.725215	NA
chr13_22459138_22459695	12.0314	0.0423566	0.338687	0.125061	0.900475	NA
chr13_22591554_22592308	34.5236	0.231033	0.183603	1.25833	0.208272	NA
chr13_22615082_22615855	42.6013	0.162701	0.191674	0.848844	0.395968	NA
chr13_22787600_22787964	19.8913	0.400956	0.219023	1.83066	0.0671515	NA
chr13_22809841_22810407	15.7646	0.0831549	0.245572	0.338618	0.734898	NA
chr13_24040158_24041449	44.5529	-0.0356524	0.142734	-0.249783	0.802755	NA
chr13_24183501_24184419	72.8403	0.00034077	0.121074	0.00281456	0.997754	NA
chr13_24292113_24293861	78.6084	0.440979	0.138898	3.17485	0.00149913	NA
chr13_24351348_24352010	41.0434	-0.0548576	0.164289	-0.33391	0.738448	NA
chr13_24756512_24756762	19.4219	0.371239	0.205105	1.81	0.0702964	NA
chr13_24761183_24762276	48.9829	0.17329	0.150967	1.14787	0.251022	NA
chr13_24878286_24878460	9.98427	0.403945	0.403471	1.00117	0.316743	NA
chr13_25032764_25033822	61.1062	0.00694058	0.125609	0.0552555	0.955935	NA
chr13_25115791_25116040	6.52914	-0.0356655	0.252669	-0.141155	0.887747	NA
chr13_25156882_25157364	9.61876	-0.350975	0.321594	-1.09136	0.275115	NA
chr13_25258782_25259046	11.234	0.183973	0.233624	0.787477	0.431002	NA
chr13_25282687_25284154	73.2843	0.205833	0.113895	1.80721	0.0707292	NA
chr13_25591868_25592580	15.9644	0.050281	0.206088	0.243978	0.807248	NA
chr13_25633402_25634069	30.2225	0.337758	0.202822	1.66529	0.0958551	NA
chr13_25634141_25634857	20.4324	-0.00853923	0.217863	-0.0391954	0.968735	NA
chr13_25840405_25840857	14.1959	-0.264795	0.316663	-0.836204	0.40304	NA
chr13_25841795_25842430	27.3702	-0.0709187	0.198922	-0.356516	0.721454	NA
chr13_26311747_26312805	44.0185	0.185171	0.143431	1.29101	0.196702	NA
chr13_26528400_26528805	18.3427	0.244332	0.21384	1.14259	0.253208	NA
chr13_26946955_26947595	41.1869	0.525446	0.171606	3.06193	0.00219914	NA
chr13_27056422_27056896	23.8902	-0.0261083	0.198831	-0.131309	0.895531	NA
chr13_27294923_27296360	61.2444	0.304688	0.137572	2.21475	0.0267773	NA
chr13_27546421_27546738	13.6238	0.234914	0.274243	0.856589	0.391672	NA
chr13_27553881_27554986	25.51	0.00538806	0.182327	0.0295516	0.976425	NA
chr13_27557433_27557728	18.9244	0.25348	0.256023	0.990065	0.322142	NA
chr13_27723108_27723311	8.77398	0.365314	0.355472	1.02769	0.304097	NA
chr13_27743256_27743883	26.1853	-0.0161204	0.145609	-0.110711	0.911846	NA
chr13_27750698_27751099	23.9188	0.00554793	0.209293	0.026508	0.978852	NA
chr13_27801669_27802279	27.2357	-0.0444758	0.185596	-0.239638	0.810611	NA
chr13_27840938_27842096	49.889	0.145169	0.191534	0.757927	0.448495	NA
chr13_28107459_28107680	8.9683	0.1807	0.33594	0.537893	0.590651	NA
chr13_28136078_28136234	12.8255	0.447234	0.319943	1.39785	0.162157	NA
chr13_28147092_28147521	18.3503	0.30136	0.225833	1.33444	0.182061	NA
chr13_28513635_28513785	7.0975	2.0471	0.746979	2.7405	0.00613449	NA
chr13_28605623_28606038	25.1052	0.0106973	0.194052	0.0551262	0.956038	NA
chr13_28696889_28697509	15.5676	0.983405	0.318741	3.08528	0.00203359	NA
chr13_28761269_28761501	5.58481	0.353917	0.374216	0.945755	0.344274	NA
chr13_28765234_28765789	27.8572	0.622283	0.233604	2.66384	0.00772554	NA
chr13_28778381_28778701	17.3639	0.608315	0.258352	2.35459	0.0185431	NA
chr13_29148178_29149300	55.6845	0.0876197	0.146191	0.599352	0.548938	NA
chr13_29161900_29162327	17.2794	0.0614275	0.249641	0.246063	0.805633	NA
chr13_29195361_29196072	26.7581	0.133537	0.215089	0.620845	0.534702	NA
chr13_29281962_29282447	29.7884	-0.0948795	0.153357	-0.618685	0.536124	NA
chr13_29329081_29329688	56.2623	0.0977682	0.123517	0.791538	0.42863	NA
chr13_29654787_29656116	81.7566	0.0696056	0.113552	0.612982	0.539888	NA
chr13_29698698_29700356	78.7912	-0.156935	0.150344	-1.04384	0.29656	NA
chr13_30069602_30071042	64.9455	0.316087	0.112773	2.80286	0.00506518	NA
chr13_30143426_30143884	11.1959	0.61809	0.351635	1.75776	0.0787882	NA
chr13_30338214_30338401	14.9688	-0.148913	0.216857	-0.686687	0.49228	NA
chr13_30833659_30834408	22.6957	0.40449	0.199267	2.02989	0.0423673	NA
chr13_30877545_30878317	65.765	0.219944	0.146938	1.49685	0.134433	NA
chr13_30907215_30907946	27.2812	0.570308	0.206533	2.76134	0.0057565	NA
chr13_30920172_30921191	45.7075	0.230572	0.160754	1.43432	0.151482	NA
chr13_31264248_31265210	67.7583	0.126683	0.11067	1.14469	0.252337	NA
chr13_31369920_31370821	56.9126	0.168143	0.142086	1.18339	0.236656	NA
chr13_31418169_31418564	3.0365	-0.336122	0.615256	-0.546311	0.584852	NA
chr13_31419428_31419905	16.0231	-0.105528	0.248778	-0.424187	0.671429	NA
chr13_31620079_31620462	20.1285	0.242758	0.203881	1.19068	0.233778	NA
chr13_31648623_31648826	9.04456	0.302644	0.257053	1.17736	0.239051	NA
chr13_31881870_31882228	4.70653	0.573703	0.291768	1.9663	0.0492644	NA
chr13_32683705_32684092	6.77038	-0.55641	0.363274	-1.53165	0.125608	NA
chr13_32719808_32720250	6.88177	0.810574	0.266775	3.03841	0.00237827	NA
chr13_32892007_32892687	34.6299	0.257298	0.219335	1.17308	0.240762	NA
chr13_32982242_32982598	18.4491	0.0766005	0.201799	0.379589	0.704251	NA
chr13_32982711_32983174	25.5187	0.337494	0.245126	1.37682	0.168568	NA
chr13_33018025_33018696	41.8261	0.358644	0.167375	2.14276	0.0321326	NA
chr13_33020855_33021517	42.8795	0.270461	0.193201	1.39989	0.161545	NA
chr13_33046070_33046363	13.0645	-0.424695	0.251735	-1.68707	0.0915896	NA
chr13_33071104_33071350	9.82017	0.744151	0.362549	2.05255	0.0401161	NA
chr13_33077393_33077882	14.3847	-0.017657	0.263464	-0.0670187	0.946567	NA
chr13_33086037_33086398	24.0607	0.69895	0.248565	2.81194	0.00492432	NA
chr13_33193372_33193542	7.24224	0.313086	0.435109	0.719558	0.471797	NA
chr13_33223852_33224345	19.56	-0.0311874	0.237684	-0.131214	0.895606	NA
chr13_33241049_33241692	39.1331	0.281775	0.187896	1.49964	0.133709	NA
chr13_33294149_33294392	11.1431	0.127284	0.272069	0.467837	0.639901	NA
chr13_33385567_33385938	27.7829	0.271616	0.20845	1.30303	0.192565	NA
chr13_33413016_33413948	47.2294	0.146516	0.110315	1.32816	0.184124	NA
chr13_33684910_33685101	11.0125	0.0499357	0.326961	0.152727	0.878614	NA
chr13_33824939_33825660	24.1254	-0.0643693	0.228225	-0.282042	0.777911	NA
chr13_34184567_34185436	41.6488	0.109043	0.166728	0.654017	0.513101	NA
chr13_35736211_35736909	38.7467	0.0943785	0.163803	0.576171	0.5645	NA
chr13_36893965_36894507	14.9344	0.0234275	0.273583	0.0856322	0.931759	NA
chr13_36991227_36991990	34.9848	0.344804	0.166986	2.06487	0.0389358	NA
chr13_37444239_37444652	13.8494	-0.0217069	0.313004	-0.0693503	0.944711	NA
chr13_37541779_37542201	22.819	0.407349	0.211076	1.92987	0.0536233	NA
chr13_37552826_37553490	16.1544	0.271029	0.242912	1.11575	0.264529	NA
chr13_37586356_37587006	39.7865	0.25064	0.195423	1.28255	0.19965	NA
chr13_37599855_37600042	11.4215	0.189256	0.265306	0.713348	0.47563	NA
chr13_37729290_37729487	6.85856	0.040349	0.249287	0.161858	0.871418	NA
chr13_38741532_38741718	13.7736	-0.382133	0.236077	-1.61868	0.105516	NA
chr13_39580347_39580534	5.54896	0.368384	0.269287	1.368	0.171313	NA
chr13_39590347_39591096	39.875	-0.028475	0.15948	-0.178549	0.858292	NA
chr13_39609593_39609802	26.3142	0.247658	0.19735	1.25491	0.20951	NA
chr13_39975463_39975867	19.3987	0.221358	0.234747	0.942963	0.3457	NA
chr13_40025509_40026651	77.9881	0.240664	0.127454	1.88824	0.0589936	NA
chr13_40136479_40136687	3.71805	0.211371	0.347584	0.608114	0.543112	NA
chr13_40353487_40354373	30.3564	0.440013	0.157244	2.79828	0.00513751	NA
chr13_40399995_40400529	10.4522	0.0368656	0.301148	0.122417	0.902569	NA
chr13_40466938_40467281	20.7084	0.580697	0.195488	2.97049	0.00297321	NA
chr13_40600727_40601086	20.6933	-0.233884	0.198418	-1.17875	0.2385	NA
chr13_40643346_40644609	64.818	0.163551	0.117033	1.39748	0.162268	NA
chr13_40700413_40702200	83.0822	0.275057	0.0936342	2.93757	0.00330799	NA
chr13_40721964_40722953	41.1609	0.061064	0.162015	0.376902	0.706246	NA
chr13_40845889_40846576	16.0948	0.566469	0.262115	2.16115	0.0306838	NA
chr13_40930449_40931563	30.4839	-0.0487231	0.187934	-0.259257	0.795437	NA
chr13_41279732_41281112	60.7719	0.182565	0.144757	1.26118	0.207244	NA
chr13_41333133_41333303	6.49755	-0.664915	0.442232	-1.50354	0.132699	NA
chr13_41787611_41788082	14.2418	-0.201811	0.226349	-0.891591	0.372612	NA
chr13_41952204_41952615	24.9787	0.146007	0.145218	1.00543	0.31469	NA
chr13_42113947_42115005	75.0343	0.205676	0.147915	1.3905	0.164376	NA
chr13_42140087_42140289	13.2717	-0.269921	0.332625	-0.811486	0.417087	NA
chr13_42161517_42162049	14.2351	0.0967033	0.232478	0.415967	0.677434	NA
chr13_42162533_42163009	25.5325	0.48766	0.220424	2.21238	0.0269406	NA
chr13_42165824_42165974	4.27849	0.765977	0.339494	2.25623	0.024056	NA
chr13_42228466_42229641	77.0183	0.0489896	0.123013	0.398248	0.690447	NA
chr13_42438167_42439453	78.2618	0.149872	0.166476	0.900261	0.367981	NA
chr13_42548774_42549095	7.21938	-0.176898	0.38599	-0.458298	0.646738	NA
chr13_42630102_42631830	69.3253	0.239208	0.170292	1.4047	0.160111	NA
chr13_42645826_42646263	25.7804	-0.143011	0.208484	-0.685954	0.492742	NA
chr13_42879972_42880144	7.91295	-0.376108	0.384381	-0.978478	0.327838	NA
chr13_43040213_43040757	36.5098	0.0986878	0.160563	0.614634	0.538796	NA
chr13_43122798_43123728	42.0609	0.333954	0.172178	1.93959	0.0524299	NA
chr13_43294947_43295174	22.9253	0.181116	0.201484	0.898909	0.368701	NA
chr13_43465221_43465555	11.1628	-0.23722	0.336385	-0.705205	0.480683	NA
chr13_43466248_43467734	81.0913	0.146577	0.107162	1.36781	0.17137	NA
chr13_43494517_43494873	16.9338	0.0184667	0.229456	0.0804802	0.935855	NA
chr13_43497809_43498096	12.5189	0.155469	0.29986	0.518474	0.604127	NA
chr13_43701827_43702318	20.2047	0.088867	0.211478	0.420219	0.674326	NA
chr13_44177816_44177973	3.80209	0.158969	0.393184	0.404311	0.685984	NA
chr13_44449161_44449961	22.2422	-0.120853	0.171915	-0.702982	0.482067	NA
chr13_44549212_44549860	8.02939	0.329788	0.25806	1.27795	0.201267	NA
chr13_44662398_44663982	74.3603	0.299228	0.118478	2.52559	0.0115503	NA
chr13_44765749_44766954	63.6118	0.173317	0.129563	1.33771	0.18099	NA
chr13_44811329_44812222	30.5108	0.360972	0.164676	2.19202	0.028378	NA
chr13_44924665_44927017	83.7922	0.25203	0.106609	2.36405	0.0180765	NA
chr13_44990342_44990804	9.89995	-0.266543	0.311614	-0.855363	0.39235	NA
chr13_45548564_45548794	14.7039	-0.0492984	0.294102	-0.167624	0.866879	NA
chr13_45621266_45621464	6.79955	-0.16893	0.251759	-0.670998	0.502222	NA
chr13_45758446_45759270	51.094	0.0165689	0.135586	0.122202	0.902739	NA
chr13_45918581_45919036	19.2709	0.428938	0.204024	2.10239	0.0355191	NA
chr13_46041596_46042129	31.2438	0.18676	0.157319	1.18714	0.235173	NA
chr13_46042860_46043151	19.2019	0.485518	0.251611	1.92963	0.0536523	NA
chr13_46066072_46066679	23.2867	0.640348	0.209439	3.05744	0.00223236	NA
chr13_46093382_46094148	35.944	-0.194398	0.149924	-1.29664	0.194754	NA
chr13_46107636_46108054	12.2092	-0.401311	0.238375	-1.68353	0.092273	NA
chr13_46221355_46221607	4.42197	0.597767	0.290943	2.05458	0.0399195	NA
chr13_46243344_46244328	36.2528	0.564848	0.162767	3.47027	0.000519927	NA
chr13_46420881_46422598	66.4438	0.202513	0.129724	1.56111	0.118498	NA
chr13_46565040_46565215	6.3485	0.256612	0.388079	0.661235	0.508462	NA
chr13_47133041_47133577	25.6664	0.0743569	0.226065	0.328919	0.742217	NA
chr13_47323941_47324467	18.7332	0.362298	0.217127	1.6686	0.0951967	NA
chr13_47325696_47326392	70.4403	0.13043	0.107244	1.2162	0.223909	NA
chr13_47527579_47527924	19.4372	0.170917	0.221349	0.77216	0.44002	NA
chr13_47557059_47558587	81.6795	0.16506	0.123107	1.34079	0.179989	NA
chr13_47593633_47593830	4.50073	0.432576	0.273788	1.57997	0.114115	NA
chr13_48289657_48290097	4.93129	0.389661	0.283054	1.37663	0.168626	NA
chr13_48464740_48465241	24.4303	-0.144165	0.237515	-0.60697	0.543871	NA
chr13_48477977_48478685	58.9022	0.412057	0.164937	2.49827	0.01248	NA
chr13_48507410_48507756	30.6414	0.29698	0.202489	1.46665	0.142472	NA
chr13_48617422_48618149	36.7165	0.253734	0.179868	1.41066	0.158344	NA
chr13_48652559_48652986	24.5693	-0.135286	0.161257	-0.838947	0.401499	NA
chr13_48656782_48657664	26.8321	0.487606	0.211348	2.30713	0.0210478	NA
chr13_48860022_48861635	80.608	0.0856513	0.0945557	0.90583	0.365026	NA
chr13_48920935_48921304	11.0113	0.293034	0.310247	0.944518	0.344905	NA
chr13_49041115_49041726	6.73872	0.0578191	0.237295	0.243659	0.807495	NA
chr13_49043112_49043661	6.50628	0.427445	0.246726	1.73247	0.0831905	NA
chr13_49100699_49101280	27.006	0.149721	0.196338	0.762568	0.445721	NA
chr13_49200034_49200770	15.4689	0.310991	0.240905	1.29093	0.196727	NA
chr13_49253355_49253527	12.0761	0.417396	0.274008	1.5233	0.127685	NA
chr13_49256299_49256978	25.6647	0.512751	0.194788	2.63236	0.00847943	NA
chr13_49283959_49284158	19.2881	-0.120338	0.268793	-0.447697	0.654372	NA
chr13_49391223_49391611	24.5221	0.188539	0.237738	0.793054	0.427746	NA
chr13_49432496_49432752	20.5451	0.201141	0.216185	0.930413	0.352157	NA
chr13_49457642_49458942	70.7777	0.166788	0.147973	1.12715	0.259681	NA
chr13_49740743_49740983	12.1998	-0.0588026	0.268981	-0.218612	0.826952	NA
chr13_49875396_49875925	44.2654	0.0993435	0.150907	0.658307	0.510341	NA
chr13_49918565_49919214	14.6114	-0.123686	0.363032	-0.340704	0.733327	NA
chr13_50274672_50275186	11.3686	0.207054	0.318935	0.649206	0.516205	NA
chr13_50333829_50334592	34.613	0.399598	0.18712	2.13552	0.0327187	NA
chr13_50373711_50373906	4.59704	1.35122	0.455522	2.96631	0.003014	NA
chr13_50601060_50601820	35.7471	-0.0725948	0.149214	-0.486515	0.626602	NA
chr13_50754758_50755605	13.2867	0.19557	0.179611	1.08885	0.276218	NA
chr13_50759488_50760107	19.4144	0.349779	0.235634	1.48442	0.137698	NA
chr13_50830437_50830936	33.6954	-0.288423	0.181303	-1.59084	0.111647	NA
chr13_50863993_50864381	27.9014	0.299507	0.229881	1.30288	0.192616	NA
chr13_50866309_50866889	27.5805	0.34107	0.205353	1.6609	0.0967338	NA
chr13_50907725_50909020	68.8386	0.251739	0.167611	1.50193	0.133116	NA
chr13_51016913_51017085	16.5378	-0.330386	0.259864	-1.27138	0.203593	NA
chr13_51103052_51103285	8.92296	-0.224827	0.287996	-0.780658	0.435004	NA
chr13_51654136_51654835	12.1123	0.324628	0.267304	1.21445	0.224576	NA
chr13_51831775_51831945	5.7114	0.433133	0.539978	0.802132	0.422477	NA
chr13_51943867_51944189	11.5098	0.736978	0.294697	2.5008	0.0123913	NA
chr13_51958795_51958999	8.80641	0.0569883	0.279061	0.204214	0.838186	NA
chr13_51964074_51964269	8.31322	0.172425	0.346517	0.497594	0.61877	NA
chr13_52127009_52127629	20.5076	0.410761	0.239812	1.71285	0.0867408	NA
chr13_52238137_52238883	39.1278	0.225118	0.161446	1.39438	0.163203	NA
chr13_52288922_52289711	38.0407	-0.086671	0.174088	-0.497858	0.618584	NA
chr13_52305033_52305923	47.2126	0.0248244	0.199304	0.124555	0.900876	NA
chr13_52761550_52761827	15.2119	0.173144	0.198267	0.873288	0.382506	NA
chr13_52898806_52899523	51.4011	-0.00458893	0.14552	-0.0315348	0.974843	NA
chr13_53035166_53035899	43.4048	0.439676	0.217093	2.02529	0.0428381	NA
chr13_53072024_53072879	62.2313	-0.0944329	0.146427	-0.644914	0.518983	NA
chr13_53087926_53088181	23.3026	-0.0445494	0.258803	-0.172136	0.86333	NA
chr13_53161574_53161908	19.759	-0.214053	0.217817	-0.98272	0.325745	NA
chr13_53240302_53241085	26.2515	0.00775969	0.230054	0.0337299	0.973093	NA
chr13_53670836_53671220	5.90805	0.283442	0.253586	1.11773	0.263681	NA
chr13_54061966_54062118	4.01285	0.933607	0.986402	0.946478	0.343905	NA
chr13_57958538_57958693	7.20805	0.278375	0.630585	0.441455	0.658883	NA
chr13_58603832_58604011	3.85753	0.204532	0.348845	0.586311	0.557666	NA
chr13_59251340_59252082	7.9023	0.23679	0.23724	0.998104	0.318229	NA
chr13_60319347_60320100	39.9163	0.0581437	0.207666	0.279987	0.779488	NA
chr13_60422265_60423514	11.8874	0.0778039	0.240751	0.323171	0.746566	NA
chr13_60553279_60554226	39.285	0.270393	0.155187	1.74236	0.0814447	NA
chr13_60593443_60594113	66.9602	0.248944	0.146399	1.70045	0.0890468	NA
chr13_60841619_60842731	85.49	0.08923	0.121775	0.732746	0.463714	NA
chr13_61625226_61625839	15.4612	1.08461	0.463194	2.3416	0.0192014	NA
chr13_65727916_65728670	38.3445	0.138082	0.192	0.719176	0.472032	NA
chr13_65834830_65835304	28.2042	0.151302	0.219188	0.690284	0.490016	NA
chr13_66714174_66714365	23.0571	0.255223	0.203745	1.25266	0.210329	NA
chr13_67218357_67219625	74.0382	0.0383247	0.160308	0.239068	0.811052	NA
chr13_67219871_67220027	5.73267	-0.284991	0.548354	-0.519721	0.603258	NA
chr13_67405236_67406181	69.5694	0.449579	0.141249	3.18289	0.00145813	NA
chr13_67708591_67709089	39.8114	0.29039	0.194643	1.49191	0.135722	NA
chr13_69723014_69723633	12.3214	0.988631	0.359475	2.75021	0.00595579	NA
chr13_72015073_72015245	6.27826	0.14989	0.441578	0.33944	0.734278	NA
chr13_72274285_72275016	59.9813	0.188806	0.202945	0.93033	0.3522	NA
chr13_72308442_72308868	2.13077	0.0564927	0.777251	0.0726827	0.942059	NA
chr13_72376178_72378065	81.6619	-0.078417	0.235966	-0.332323	0.739645	NA
chr13_72754571_72754960	11.8149	0.919557	0.653528	1.40707	0.159407	NA
chr13_73250007_73250554	7.17817	0.0331806	0.316206	0.104933	0.916429	NA
chr13_73291367_73291581	8.76603	-0.0406189	0.318982	-0.127339	0.898672	NA
chr13_73319231_73319844	26.3301	-0.151081	0.202218	-0.747116	0.454994	NA
chr13_73379792_73380323	33.2366	0.374335	0.157759	2.37283	0.0176525	NA
chr13_73384446_73384784	13.4055	-0.144631	0.492813	-0.293481	0.769155	NA
chr13_73405878_73406189	8.00545	-0.0402349	0.327574	-0.122827	0.902244	NA
chr13_73525079_73525249	7.48507	-0.0883181	0.424382	-0.20811	0.835143	NA
chr13_73574639_73575060	20.2207	-0.063249	0.244544	-0.258641	0.795912	NA
chr13_73579433_73579603	8.26999	0.270079	0.362387	0.745276	0.456105	NA
chr13_73613400_73613746	12.0315	-0.195691	0.315435	-0.620386	0.535004	NA
chr13_73648043_73648960	42.7056	0.0432281	0.200258	0.215862	0.829095	NA
chr13_73830157_73831735	60.9815	0.098541	0.153062	0.643796	0.519707	NA
chr13_73909074_73909235	13.8039	0.336748	0.463641	0.726314	0.467647	NA
chr13_74170536_74171268	31.6631	0.218424	0.188356	1.15963	0.246199	NA
chr13_74359316_74359488	7.81398	-0.444529	0.25482	-1.74448	0.0810754	NA
chr13_74371432_74372109	21.6993	0.580853	0.269096	2.15854	0.0308862	NA
chr13_74379834_74380712	22.7958	-0.00721136	0.195512	-0.0368845	0.970577	NA
chr13_74498977_74499274	19.0538	-0.0924711	0.199014	-0.464647	0.642184	NA
chr13_74541932_74542585	45.8634	-0.114461	0.154478	-0.740951	0.458723	NA
chr13_74666583_74667677	78.9233	0.115144	0.130739	0.880719	0.37847	NA
chr13_75114081_75114231	3.59575	0.819394	0.386205	2.12166	0.0338665	NA
chr13_76063574_76064708	72.4278	0.114655	0.120127	0.954447	0.339857	NA
chr13_76104613_76104937	21.6033	0.422712	0.261508	1.61644	0.106	NA
chr13_76209666_76211119	54.0597	0.184839	0.143956	1.284	0.199143	NA
chr13_77229977_77230720	63.4921	0.136928	0.166497	0.822402	0.410848	NA
chr13_77294534_77295033	14.8838	-0.052965	0.232988	-0.227329	0.820168	NA
chr13_77371964_77372678	17.2927	0.0428001	0.257218	0.166396	0.867845	NA
chr13_77373675_77373897	14.9462	-0.039904	0.30769	-0.129689	0.896812	NA
chr13_77588154_77588447	20.4289	0.359559	0.230906	1.55717	0.11943	NA
chr13_77596326_77597280	61.2448	0.087008	0.126532	0.687639	0.49168	NA
chr13_77722764_77722991	17.9212	0.300621	0.237969	1.26328	0.20649	NA
chr13_77850735_77851242	26.7054	0.22487	0.196258	1.14579	0.251883	NA
chr13_77989393_77989688	16.2322	0.156872	0.161309	0.972494	0.330805	NA
chr13_77989761_77990177	15.8717	0.416741	0.224645	1.85511	0.0635807	NA
chr13_78003870_78004267	13.9379	0.199866	0.216746	0.922121	0.356465	NA
chr13_78034233_78034805	16.3867	0.141105	0.228976	0.616242	0.537735	NA
chr13_78052308_78052913	66.1681	0.132504	0.121573	1.08991	0.275752	NA
chr13_78088041_78088355	14.7724	0.0567613	0.257509	0.220425	0.82554	NA
chr13_78132892_78133296	26.4477	0.158265	0.185005	0.855464	0.392294	NA
chr13_79889633_79890089	13.5191	-0.253101	0.298463	-0.848016	0.396429	NA
chr13_79900894_79901281	15.9844	-0.183569	0.318322	-0.576676	0.564158	NA
chr13_79907222_79907390	10.7265	0.65484	0.366295	1.78774	0.0738184	NA
chr13_79907491_79907657	11.8496	0.0485685	0.29957	0.162127	0.871206	NA
chr13_80025539_80026319	68.0382	0.507132	0.163228	3.10688	0.00189071	NA
chr13_80850538_80850696	5.76229	0.0920595	0.500751	0.183843	0.854137	NA
chr13_81136759_81137147	17.9415	0.227958	0.231328	0.985434	0.324411	NA
chr13_81228883_81229160	11.8034	-0.505956	0.330691	-1.53	0.126018	NA
chr13_81290868_81291161	14.7454	-0.052185	0.257688	-0.202512	0.839516	NA
chr13_82624628_82625125	6.11016	0.449178	0.254656	1.76386	0.0777561	NA
chr13_83340363_83341767	50.1404	-0.228595	0.167796	-1.36234	0.173092	NA
chr13_83771127_83771298	7.69841	1.76301	0.672729	2.62068	0.00877538	NA
chr13_84660540_84660929	10.0683	0.019626	0.294999	0.0665293	0.946956	NA
chr13_85282443_85283150	19.4491	-0.281135	0.243513	-1.1545	0.248296	NA
chr13_85698787_85699066	4.87641	0.535044	0.26074	2.05202	0.0401673	NA
chr13_89029378_89029715	15.7174	-0.189989	0.213708	-0.889013	0.373996	NA
chr13_89107995_89109490	77.7305	0.295349	0.115434	2.55859	0.0105097	NA
chr13_89571932_89572787	55.6806	0.0573513	0.126086	0.45486	0.64921	NA
chr13_90634423_90635164	48.6783	0.262347	0.204267	1.28433	0.199025	NA
chr13_91806897_91808068	74.0041	0.00794609	0.173597	0.0457732	0.963491	NA
chr13_93896719_93897047	8.41297	0.690174	0.795132	0.867999	0.385395	NA
chr13_94834118_94835089	44.2071	0.169323	0.164636	1.02847	0.30373	NA
chr13_94913183_94913942	28.7499	0.416795	0.231184	1.80287	0.0714079	NA
chr13_95003881_95004455	11.5645	0.476421	0.315122	1.51186	0.130568	NA
chr13_95071347_95071971	33.6895	0.0858331	0.194102	0.442206	0.65834	NA
chr13_95276343_95276606	8.53827	-0.200011	0.396261	-0.504745	0.613738	NA
chr13_95513095_95513706	47.6349	0.0647979	0.132278	0.489863	0.624231	NA
chr13_95774014_95774231	10.398	-0.249234	0.300401	-0.82967	0.406725	NA
chr13_95856802_95856958	12.5019	0.742651	0.346109	2.14571	0.0318958	NA
chr13_95878938_95880146	69.3922	0.208987	0.117942	1.77195	0.0764031	NA
chr13_96033329_96033525	9.286	0.934325	0.403451	2.31583	0.0205675	NA
chr13_96391501_96391746	6.25882	0.465124	0.289821	1.60487	0.108523	NA
chr13_96408924_96409139	10.9456	0.244445	0.391027	0.625135	0.531883	NA
chr13_96983032_96983204	5.87454	0.811778	0.31483	2.57846	0.00992411	NA
chr13_97729323_97729831	48.9072	0.292587	0.164308	1.78073	0.0749572	NA
chr13_97913914_97914226	7.5377	0.324319	0.340387	0.952792	0.340695	NA
chr13_97992784_97992944	15.667	0.327214	0.242079	1.35168	0.176477	NA
chr13_98235813_98237612	68.8538	0.219938	0.15268	1.44051	0.149723	NA
chr13_99064063_99064483	19.1567	-0.286332	0.212882	-1.34502	0.178618	NA
chr13_99285251_99285503	19.5483	0.256912	0.278375	0.9229	0.356059	NA
chr13_99436155_99436325	4.1404	0.551186	0.945201	0.583142	0.559798	NA
chr13_99527206_99528262	48.782	0.103285	0.129838	0.795493	0.426327	NA
chr13_99598133_99598767	14.226	-0.036179	0.237728	-0.152186	0.87904	NA
chr13_99668194_99668669	17.6813	0.22331	0.184709	1.20898	0.226669	NA
chr13_99830430_99831643	65.4545	0.292695	0.136948	2.13727	0.0325763	NA
chr13_100253487_100254550	69.9532	0.224191	0.124021	1.80769	0.0706547	NA
chr13_100263121_100263548	17.685	0.326963	0.290101	1.12707	0.259715	NA
chr13_100855978_100856325	12.3344	0.228089	0.322657	0.706906	0.479625	NA
chr13_100862823_100863363	22.9539	0.126323	0.247861	0.509651	0.610296	NA
chr13_101075375_101076350	34.1707	0.122914	0.219954	0.558816	0.576287	NA
chr13_101282751_101283469	21.4327	-0.149951	0.272848	-0.549577	0.58261	NA
chr13_101310695_101311656	46.3462	0.231372	0.136539	1.69455	0.0901615	NA
chr13_101350500_101350679	8.52101	-0.0347597	0.331532	-0.104846	0.916498	NA
chr13_103216285_103216966	10.37	0.329567	0.530526	0.621207	0.534463	NA
chr13_103274017_103274187	8.64551	0.361812	0.365828	0.989021	0.322653	NA
chr13_103279522_103279932	15.0447	0.142584	0.302907	0.470717	0.637843	NA
chr13_103302995_103303161	20.3427	0.148217	0.225731	0.656608	0.511433	NA
chr13_103659337_103659698	27.3509	0.627472	0.28646	2.19043	0.0284927	NA
chr13_105952292_105952884	5.72354	-0.0995478	0.300723	-0.331029	0.740623	NA
chr13_105990818_105991502	48.6475	0.439161	0.197787	2.22037	0.0263937	NA
chr13_106869474_106870315	14.6148	0.627318	0.296146	2.11827	0.0341518	NA
chr13_107194997_107195157	9.5336	0.198664	0.387799	0.512287	0.60845	NA
chr13_107213516_107214464	55.3662	0.0212625	0.143308	0.14837	0.882051	NA
chr13_107570069_107570512	21.2337	0.076418	0.186667	0.409382	0.682259	NA
chr13_108074723_108075228	13.7988	0.347767	0.296069	1.17461	0.240149	NA
chr13_108578301_108578511	6.13302	0.102462	0.280403	0.365411	0.714805	NA
chr13_108587632_108587782	3.89857	0.669054	0.316531	2.11371	0.03454	NA
chr13_108879894_108880559	31.5179	0.0879674	0.204286	0.430609	0.666753	NA
chr13_108890223_108890410	3.49933	0.0529397	0.386151	0.137096	0.890955	NA
chr13_109167728_109167878	3.63316	0.383411	0.294233	1.30308	0.192546	NA
chr13_109350014_109350308	5.60875	-0.184828	0.467389	-0.395447	0.692513	NA
chr13_109567228_109568053	40.4975	0.353667	0.163736	2.15997	0.0307746	NA
chr13_109814094_109814292	3.55675	0.372775	0.477689	0.780373	0.435171	NA
chr13_109920251_109920944	16.4544	0.0683727	0.24607	0.277859	0.781121	NA
chr13_110074337_110074627	17.128	0.279397	0.268282	1.04143	0.297675	NA
chr13_110074922_110075166	9.88245	-0.332938	0.366947	-0.90732	0.364237	NA
chr13_110384182_110384536	21.5285	0.0960704	0.239784	0.400654	0.688675	NA
chr13_110416738_110417746	31.1236	0.265852	0.254207	1.04581	0.295648	NA
chr13_110425336_110425486	8.88592	0.981388	0.643399	1.52532	0.12718	NA
chr13_110907567_110908415	26.0202	0.176735	0.164482	1.0745	0.282601	NA
chr13_110993250_110994038	21.9641	0.169781	0.214676	0.79087	0.42902	NA
chr13_111207929_111208877	25.0577	-0.301944	0.225924	-1.33649	0.18139	NA
chr13_111474153_111475476	34.9518	0.117131	0.191539	0.611523	0.540853	NA
chr13_111546579_111546736	11.4423	-0.237353	0.363934	-0.652188	0.51428	NA
chr13_111903197_111904322	31.9191	0.0213681	0.191285	0.111709	0.911054	NA
chr13_111920608_111921986	38.5101	0.162545	0.185494	0.876283	0.380876	NA
chr13_111956422_111957548	36.8661	0.022497	0.161523	0.139281	0.889228	NA
chr13_112837752_112837907	4.78844	1.17727	0.586436	2.0075	0.0446966	NA
chr13_113145654_113146048	16.7582	0.367319	0.311284	1.18001	0.237996	NA
chr13_113327938_113329338	38.3576	0.083347	0.161127	0.517275	0.604964	NA
chr13_113347805_113349288	57.4485	0.169241	0.131828	1.2838	0.19921	NA
chr13_113379774_113380517	27.1062	0.143736	0.215109	0.668198	0.504007	NA
chr13_113404453_113404620	2.29368	-0.333877	0.68707	-0.485944	0.627007	NA
chr13_113421852_113422927	59.3168	0.177467	0.127322	1.39384	0.163367	NA
chr13_113446235_113447133	48.673	-0.0529558	0.131565	-0.402508	0.68731	NA
chr13_113548858_113549164	12.2587	0.195666	0.223797	0.874301	0.381955	NA
chr13_113597732_113598084	7.2263	0.10696	0.316938	0.337478	0.735756	NA
chr13_113881289_113882066	15.9597	-0.0403903	0.242054	-0.166865	0.867476	NA
chr13_113917117_113917360	14.7609	0.424298	0.187786	2.25947	0.0238542	NA
chr13_113953803_113954468	21.5407	0.435563	0.231146	1.88436	0.0595163	NA
chr13_114064158_114069270	47.3632	-0.353346	0.179371	-1.96991	0.0488482	NA
chr13_114119807_114120281	22.9391	-0.22328	0.239714	-0.931446	0.351623	NA
chr13_114163731_114164219	12.3319	0.193946	0.282359	0.686877	0.49216	NA
chr13_114172144_114172621	15.3458	0.0791888	0.205432	0.385474	0.699886	NA
chr13_114241591_114243469	38.828	0.0900907	0.160224	0.56228	0.573925	NA
chr13_114244474_114245350	23.6717	0.078301	0.197498	0.396464	0.691763	NA
chr13_114474953_114475485	20.8621	0.0851845	0.384144	0.221752	0.824507	NA
chr13_114518346_114519049	56.5396	0.315104	0.12608	2.49925	0.0124457	NA
chr13_114578551_114580224	47.1336	0.0520268	0.145673	0.357149	0.720981	NA
chr13_114755353_114755829	18.9872	0.186411	0.201183	0.926575	0.354147	NA
chr13_114774112_114774279	3.25699	0.426743	0.37726	1.13116	0.257986	NA
chr13_114776393_114776565	11.8036	0.17666	0.266603	0.662632	0.507566	NA
chr13_115063089_115063261	11.5186	-0.0547829	0.315467	-0.173656	0.862135	NA
chr14_19064781_19065459	12.2098	0.481621	0.245627	1.96078	0.0499049	NA
chr14_19594845_19595015	2.45088	0.717331	0.42649	1.68194	0.0925801	NA
chr14_19656619_19657220	13.8992	0.970578	0.222906	4.3542	1.34e-05	NA
chr14_19777165_19777473	5.40236	-0.0468472	0.326315	-0.143564	0.885845	NA
chr14_19823388_19824121	10.5186	1.04038	0.253258	4.108	3.99e-05	NA
chr14_19832456_19833059	11.2099	0.363601	0.273292	1.33045	0.18337	NA
chr14_20009050_20009394	6.06763	0.336015	0.365548	0.919209	0.357986	NA
chr14_20069400_20069570	4.834	0.163202	0.381024	0.428325	0.668414	NA
chr14_20147172_20147548	7.50998	0.574005	0.342528	1.67579	0.0937793	NA
chr14_20746699_20746965	14.8158	-0.355006	0.322554	-1.10061	0.271067	NA
chr14_20748222_20749080	27.7041	0.0947964	0.189556	0.500097	0.617007	NA
chr14_20825661_20825879	7.73285	0.420304	0.347318	1.21014	0.226224	NA
chr14_20826030_20827299	80.024	0.172562	0.121388	1.42157	0.155151	NA
chr14_20855292_20856582	58.0617	0.000215112	0.125939	0.00170807	0.998637	NA
chr14_21267324_21268660	72.0677	0.128126	0.139505	0.918438	0.35839	NA
chr14_21284650_21286046	60.6306	0.133386	0.128644	1.03686	0.299801	NA
chr14_21349319_21349939	25.2903	0.388493	0.202997	1.91378	0.0556478	NA
chr14_21439315_21440004	22.0349	0.303942	0.154491	1.96738	0.0491393	NA
chr14_21453948_21454108	7.81312	0.399011	0.359024	1.11137	0.266407	NA
chr14_21454661_21454874	8.24771	0.707602	0.38533	1.83635	0.0663055	NA
chr14_21657252_21657422	5.75334	0.631676	0.336982	1.87451	0.06086	NA
chr14_21659709_21660709	31.201	0.122012	0.163898	0.74444	0.45661	NA
chr14_21890146_21890332	8.86254	0.0652531	0.323396	0.201775	0.840093	NA
chr14_21947765_21948566	28.8523	0.303292	0.190979	1.58809	0.112265	NA
chr14_21950683_21950845	13.7765	0.68273	0.282152	2.41972	0.0155324	NA
chr14_21993794_21995139	43.878	0.124644	0.157318	0.792307	0.428182	NA
chr14_22025536_22025987	22.1639	-0.202735	0.179513	-1.12936	0.258745	NA
chr14_22110786_22111683	41.8808	0.167934	0.141166	1.18962	0.234197	NA
chr14_22265463_22265958	24.3266	0.41058	0.241746	1.69839	0.0894337	NA
chr14_22616206_22616518	18.3561	0.259978	0.260821	0.996766	0.318878	NA
chr14_22670040_22670713	29.9779	0.43594	0.16011	2.72275	0.00647409	NA
chr14_22749176_22749540	25.1906	0.558848	0.23546	2.37344	0.0176234	NA
chr14_22771949_22772638	22.9753	0.168835	0.218726	0.771902	0.440173	NA
chr14_22788496_22789067	16.2429	-0.308057	0.224194	-1.37406	0.169423	NA
chr14_22802331_22806206	86.2807	0.258825	0.151357	1.71003	0.0872606	NA
chr14_23182071_23182839	38.5937	0.369854	0.166503	2.22131	0.02633	NA
chr14_23217538_23218333	68.3661	0.136868	0.126704	1.08022	0.280043	NA
chr14_23239887_23240113	8.71555	0.159994	0.348172	0.459525	0.645857	NA
chr14_23241932_23242607	28.3748	0.283769	0.177183	1.60156	0.109254	NA
chr14_23242897_23243317	16.0256	0.381915	0.196044	1.94811	0.051402	NA
chr14_23322152_23322882	81.6637	0.111892	0.13314	0.840412	0.400678	NA
chr14_23981549_23981972	23.8188	0.68484	0.174696	3.92018	8.85e-05	NA
chr14_24514325_24514964	13.2622	0.14184	0.262759	0.539809	0.589329	NA
chr14_24518589_24518968	11.039	0.633809	0.274803	2.30642	0.0210874	NA
chr14_24644299_24645005	27.3798	-0.273028	0.171816	-1.58907	0.112045	NA
chr14_24645828_24646841	25.614	0.0851332	0.186279	0.457021	0.647656	NA
chr14_24648423_24648647	10.194	0.279679	0.349474	0.800286	0.423545	NA
chr14_24649225_24649738	17.7144	-0.157322	0.197715	-0.7957	0.426206	NA
chr14_24650521_24650935	10.0558	0.252437	0.287419	0.878289	0.379787	NA
chr14_24653686_24654622	20.9705	0.0770667	0.210031	0.36693	0.713671	NA
chr14_24660306_24660947	23.7197	0.110493	0.211723	0.521877	0.601756	NA
chr14_24660990_24661926	29.6411	0.261115	0.151795	1.72019	0.0853988	NA
chr14_24668912_24669395	14.5584	0.272	0.219414	1.23967	0.215099	NA
chr14_24692279_24692468	6.13664	-0.270083	0.357346	-0.755801	0.449768	NA
chr14_24726801_24727108	12.0429	0.170654	0.29751	0.573608	0.566233	NA
chr14_24788048_24788617	10.6528	0.475569	0.371514	1.28008	0.200516	NA
chr14_25021021_25021171	3.77313	0.812342	0.503477	1.61347	0.106643	NA
chr14_26252896_26253292	9.48065	0.594081	0.272518	2.17997	0.0292594	NA
chr14_26965103_26965288	4.48851	0.183492	0.269258	0.681471	0.495573	NA
chr14_27929347_27929500	3.85895	0.784583	0.338538	2.31756	0.020473	NA
chr14_29299559_29299752	4.56666	0.196517	0.467594	0.420273	0.674286	NA
chr14_29949806_29950534	11.9791	0.590061	0.250126	2.35905	0.0183215	NA
chr14_31065716_31066752	41.0843	-0.150413	0.184786	-0.813982	0.415656	NA
chr14_31070660_31070832	13.1344	-0.259101	0.273558	-0.947149	0.343563	NA
chr14_31124524_31126504	76.9459	0.20199	0.115041	1.75581	0.0791205	NA
chr14_31187847_31188110	11.5241	-0.359373	0.300405	-1.1963	0.231581	NA
chr14_31206655_31207227	24.9873	0.856292	0.245631	3.48609	0.000490131	NA
chr14_31318312_31318545	14.2568	0.344219	0.280795	1.22587	0.220246	NA
chr14_31449289_31450551	40.7388	0.00835094	0.142926	0.0584285	0.953407	NA
chr14_31463549_31463836	15.0699	0.435391	0.449844	0.967871	0.333109	NA
chr14_31472952_31473104	6.07014	-0.901436	0.486862	-1.85152	0.0640944	NA
chr14_31536934_31537348	16.9762	-0.0881859	0.238117	-0.370347	0.711124	NA
chr14_31537431_31537913	30.4621	0.461615	0.193495	2.38567	0.0170481	NA
chr14_31635935_31636126	6.06741	0.324912	0.328499	0.989082	0.322623	NA
chr14_31648942_31649128	11.911	-0.413347	0.325292	-1.27069	0.203838	NA
chr14_31656397_31656839	12.7857	0.191917	0.242363	0.791858	0.428444	NA
chr14_31661869_31662024	8.14658	0.629667	0.409748	1.53672	0.124363	NA
chr14_31752809_31753563	57.5087	0.302276	0.118559	2.54957	0.0107855	NA
chr14_31824759_31825804	65.1178	0.0885151	0.120425	0.73502	0.462328	NA
chr14_31953976_31954553	16.3364	0.112262	0.259021	0.433411	0.664717	NA
chr14_31959542_31959909	20.4775	-0.0497773	0.226823	-0.219454	0.826296	NA
chr14_32337018_32337933	65.1683	0.030067	0.137954	0.217949	0.827469	NA
chr14_32367247_32368619	50.2837	0.17644	0.130241	1.35472	0.175507	NA
chr14_32396342_32397031	24.3901	0.198062	0.171613	1.15412	0.248452	NA
chr14_32518265_32519060	35.9984	-0.0124373	0.190337	-0.0653437	0.9479	NA
chr14_33125994_33126302	16.6624	0.173736	0.193287	0.89885	0.368733	NA
chr14_33366157_33366909	21.9518	-0.206251	0.224126	-0.920248	0.357443	NA
chr14_34512875_34513390	18.8069	0.0140014	0.213878	0.0654644	0.947804	NA
chr14_34528962_34530220	42.9849	0.083825	0.20501	0.408883	0.682626	NA
chr14_34905562_34906472	54.1333	0.234714	0.13516	1.73657	0.0824637	NA
chr14_34934644_34935031	18.5748	0.114349	0.214852	0.532221	0.594573	NA
chr14_34987966_34988725	25.7833	-0.27681	0.222315	-1.24512	0.213087	NA
chr14_34989035_34989567	12.2186	-0.251898	0.264077	-0.953881	0.340144	NA
chr14_34994592_34995129	11.3205	-0.228124	0.251828	-0.90587	0.365004	NA
chr14_35058094_35058654	14.3379	0.445191	0.246145	1.80865	0.070505	NA
chr14_35092584_35092756	13.8772	0.516582	0.297745	1.73498	0.0827439	NA
chr14_35219994_35220153	10.1434	0.282702	0.34099	0.829064	0.407068	NA
chr14_35222380_35222792	25.5464	0.525889	0.188814	2.78522	0.00534912	NA
chr14_35226003_35226371	12.1139	0.382794	0.273638	1.39891	0.161841	NA
chr14_35228701_35228976	8.86401	-0.110131	0.321417	-0.342642	0.731868	NA
chr14_35247423_35247853	26.3504	0.018304	0.224258	0.0816205	0.934948	NA
chr14_35286496_35287077	24.7322	-0.0260247	0.192574	-0.135141	0.8925	NA
chr14_35438528_35438945	27.0997	-0.104285	0.220828	-0.472245	0.636752	NA
chr14_35474712_35474882	9.21349	0.317527	0.366176	0.867143	0.385864	NA
chr14_35499817_35500203	15.5174	0.512747	0.254313	2.0162	0.0437788	NA
chr14_35518671_35518846	9.89479	0.116023	0.307517	0.377289	0.705959	NA
chr14_35561896_35562246	9.19913	0.307161	0.333637	0.920646	0.357235	NA
chr14_35564080_35564850	20.3055	0.657964	0.225635	2.91606	0.00354482	NA
chr14_35573293_35573889	19.908	-0.161179	0.192277	-0.838264	0.401882	NA
chr14_35730164_35731032	21.318	0.461707	0.245871	1.87784	0.0604027	NA
chr14_36401435_36402518	86.2767	0.185323	0.126961	1.45969	0.144377	NA
chr14_36589421_36589572	4.81017	0.7036	0.293956	2.39356	0.0166859	NA
chr14_37767983_37768140	4.00516	0.245675	0.3103	0.791734	0.428516	NA
chr14_38573226_38573669	13.3787	-0.229409	0.320234	-0.716379	0.473757	NA
chr14_39232169_39232598	28.0833	0.0489772	0.229119	0.213763	0.830732	NA
chr14_39343097_39343953	59.4465	0.27383	0.154138	1.77652	0.0756473	NA
chr14_39459191_39459551	34.3911	0.122918	0.17416	0.705773	0.480329	NA
chr14_39529768_39530622	57.3286	0.0238548	0.142133	0.167835	0.866713	NA
chr14_39623399_39623977	14.9473	0.0701229	0.281695	0.248932	0.803413	NA
chr14_39629288_39629438	9.74736	1.07904	0.433809	2.48737	0.0128692	NA
chr14_39647646_39648072	17.1302	-0.0456401	0.256612	-0.177856	0.858836	NA
chr14_39649865_39650866	55.0348	0.162935	0.147456	1.10497	0.269172	NA
chr14_39738613_39739290	31.8343	0.457678	0.142982	3.20095	0.00136975	NA
chr14_39745165_39745354	9.26769	-0.131004	0.329928	-0.397069	0.691317	NA
chr14_39756447_39757228	17.1719	0.34231	0.198809	1.7218	0.0851058	NA
chr14_39896202_39896807	25.0569	-0.0736946	0.210889	-0.349448	0.726753	NA
chr14_40817249_40817543	8.43368	0.135625	0.594204	0.228246	0.819455	NA
chr14_41188263_41188420	4.33602	0.211873	0.343638	0.616559	0.537525	NA
chr14_41424119_41424363	5.71012	-0.665034	0.513878	-1.29415	0.195615	NA
chr14_42218826_42219129	29.3466	0.0400893	0.199255	0.201196	0.840545	NA
chr14_42897995_42898612	12.0253	0.267399	0.262805	1.01748	0.308925	NA
chr14_43399194_43399399	8.07845	0.735417	0.416005	1.76781	0.0770929	NA
chr14_43966525_43966949	8.68042	0.882434	0.333851	2.6432	0.0082127	NA
chr14_45410001_45411043	56.2221	0.271771	0.139519	1.94792	0.0514248	NA
chr14_45517711_45517899	5.14905	0.22442	0.431629	0.519937	0.603108	NA
chr14_45590543_45590930	14.2225	0.131979	0.257343	0.512852	0.608055	NA
chr14_45681081_45681617	15.8672	0.12102	0.298927	0.40485	0.685588	NA
chr14_45683101_45683288	8.50476	-0.160911	0.351261	-0.458094	0.646885	NA
chr14_45692027_45692415	20.0426	0.0399003	0.197568	0.201958	0.83995	NA
chr14_45693418_45693588	22.4089	0.219421	0.153718	1.42743	0.153456	NA
chr14_45698375_45698550	6.66953	0.315256	0.335078	0.940844	0.346785	NA
chr14_45965287_45965694	12.3464	1.32021	0.52205	2.52891	0.0114419	NA
chr14_46469895_46470069	3.77009	0.433021	0.362008	1.19616	0.231632	NA
chr14_48374255_48374498	5.10604	0.313962	0.316237	0.992808	0.320804	NA
chr14_50043292_50044076	16.3516	-0.0335288	0.186966	-0.179331	0.857678	NA
chr14_50060945_50061427	28.4503	0.39293	0.13233	2.96932	0.00298463	NA
chr14_50062890_50063128	30.7917	-0.317502	0.249128	-1.27446	0.202501	NA
chr14_50104505_50104804	14.1971	0.123284	0.226602	0.544055	0.586403	NA
chr14_50108394_50109514	67.0503	0.226877	0.135726	1.67158	0.0946066	NA
chr14_50114346_50114502	11.1959	-0.201675	0.250288	-0.805772	0.420375	NA
chr14_50115014_50115395	9.74372	0.075572	0.237306	0.318458	0.750138	NA
chr14_50262539_50263904	64.2271	-0.0113473	0.161504	-0.0702602	0.943987	NA
chr14_50280502_50280821	17.4646	0.246372	0.302341	0.814881	0.41514	NA
chr14_50296559_50297234	35.3371	0.24019	0.127728	1.88048	0.0600426	NA
chr14_50300623_50300797	15.1121	-0.180652	0.292606	-0.61739	0.536977	NA
chr14_50600150_50600428	16.4762	0.0863687	0.250745	0.344448	0.730509	NA
chr14_50600443_50601130	32.2244	0.174658	0.140352	1.24443	0.213342	NA
chr14_50601198_50601373	10.9656	0.802672	0.323575	2.48063	0.0131149	NA
chr14_51114171_51114644	21.6369	0.0498983	0.24587	0.202946	0.839177	NA
chr14_52255599_52256648	44.9217	0.162484	0.174351	0.931934	0.351371	NA
chr14_52266970_52267682	13.8627	0.156329	0.330766	0.472627	0.636479	NA
chr14_52294558_52295408	25.0889	0.0708576	0.209828	0.337693	0.735594	NA
chr14_52414465_52414815	18.2648	-0.0726622	0.211559	-0.343461	0.731252	NA
chr14_52460200_52460410	28.6655	0.216272	0.20326	1.06402	0.287322	NA
chr14_52471303_52472170	35.3781	0.100693	0.192123	0.524109	0.600203	NA
chr14_52472672_52473359	18.1528	0.298317	0.268268	1.11201	0.266133	NA
chr14_52486693_52488274	76.8253	0.202448	0.157073	1.28888	0.197438	NA
chr14_52687707_52688665	83.2718	0.194062	0.116962	1.65919	0.0970773	NA
chr14_52997835_52998419	35.9826	0.168501	0.19935	0.845252	0.39797	NA
chr14_53158971_53159830	41.5582	0.0354302	0.137474	0.257724	0.79662	NA
chr14_53244678_53244838	10.2649	0.653807	0.343494	1.9034	0.0569885	NA
chr14_53248365_53249198	42.8943	0.245639	0.145065	1.6933	0.0903982	NA
chr14_53250375_53250690	14.9074	-0.184624	0.269802	-0.684295	0.493789	NA
chr14_53264086_53264738	23.6902	0.189468	0.15362	1.23336	0.217443	NA
chr14_53268052_53268235	16.2615	0.256951	0.321134	0.800135	0.423633	NA
chr14_53502328_53502509	7.87127	-0.329335	0.413586	-0.796292	0.425862	NA
chr14_53684120_53685070	62.6187	0.22335	0.153442	1.4556	0.145503	NA
chr14_54472385_54472540	7.9726	0.217012	0.432612	0.501631	0.615927	NA
chr14_54767863_54769056	39.5393	0.131735	0.207263	0.635593	0.525042	NA
chr14_55209318_55209493	12.5348	0.277186	0.275352	1.00666	0.314097	NA
chr14_55413380_55415187	78.3063	0.0960347	0.132732	0.723522	0.469359	NA
chr14_55487095_55487539	25.7008	-0.335431	0.19529	-1.7176	0.0858689	NA
chr14_55487578_55488187	21.9936	0.199629	0.206179	0.968231	0.332929	NA
chr14_56049312_56050022	52.7151	0.167874	0.150134	1.11816	0.263498	NA
chr14_56100954_56101124	10.5036	-0.263154	0.504916	-0.521184	0.602239	NA
chr14_56334271_56334499	30.4693	-0.0160079	0.203129	-0.0788065	0.937187	NA
chr14_56484362_56484519	2.76798	-0.10958	0.38961	-0.281256	0.778514	NA
chr14_56800570_56801475	48.4712	0.0752203	0.183757	0.409345	0.682286	NA
chr14_56808912_56809072	9.70265	-0.0617614	0.356429	-0.173278	0.862433	NA
chr14_56844755_56845418	29.242	0.351588	0.230078	1.52813	0.126481	NA
chr14_56859891_56860068	5.08009	1.08443	1.08305	1.00127	0.316697	NA
chr14_56913741_56914355	17.3672	0.576785	0.228647	2.52261	0.0116489	NA
chr14_57134456_57134904	10.0194	0.396952	0.223288	1.77776	0.0754437	NA
chr14_57578714_57580471	42.7602	0.511477	0.199005	2.57018	0.0101646	NA
chr14_57807805_57808197	5.14686	0.610841	0.255541	2.39039	0.0168306	NA
chr14_58776131_58776407	21.9745	-0.0801708	0.252397	-0.317638	0.75076	NA
chr14_58783600_58784210	11.2302	-0.318677	0.320673	-0.993776	0.320332	NA
chr14_58882697_58883082	12.2213	0.321995	0.257137	1.25223	0.210486	NA
chr14_58954850_58955221	13.2273	0.78217	0.280535	2.78813	0.00530127	NA
chr14_59064695_59065561	43.3883	0.250155	0.166131	1.50577	0.132127	NA
chr14_59101973_59102219	21.3455	0.185892	0.208783	0.890357	0.373274	NA
chr14_59620770_59621828	78.6642	-0.0545136	0.125432	-0.434608	0.663847	NA
chr14_59947585_59947834	13.5431	0.343241	0.233509	1.46993	0.141581	NA
chr14_59948101_59949373	41.7067	0.207494	0.184851	1.1225	0.261651	NA
chr14_60053255_60053568	20.2013	0.196673	0.164689	1.19421	0.232397	NA
chr14_60166430_60166824	41.8166	0.253491	0.173642	1.45985	0.144332	NA
chr14_60418750_60418922	7.59288	0.378692	0.231784	1.63382	0.102298	NA
chr14_60514727_60515567	34.1255	-0.166412	0.164729	-1.01022	0.312391	NA
chr14_60566426_60567123	41.5347	0.308995	0.151064	2.04546	0.0408099	NA
chr14_60865686_60865956	8.45816	0.661791	0.30825	2.14693	0.0317986	NA
chr14_61524093_61524831	10.6929	0.325077	0.222915	1.4583	0.144757	NA
chr14_61587233_61588029	33.3279	0.404178	0.16883	2.394	0.0166658	NA
chr14_61763904_61764446	30.693	0.0874424	0.182049	0.480323	0.630998	NA
chr14_62094977_62095483	23.766	-0.0327986	0.235154	-0.139477	0.889073	NA
chr14_62751709_62751887	2.71348	0.524767	0.430432	1.21916	0.222782	NA
chr14_63007081_63007306	5.14437	-0.129051	0.320856	-0.402209	0.68753	NA
chr14_63007830_63008254	4.15928	0.502163	0.266003	1.88781	0.0590515	NA
chr14_63587592_63588545	11.3973	0.255544	0.180028	1.41946	0.155764	NA
chr14_63717275_63717876	10.9662	1.46687	0.375254	3.90901	9.27e-05	NA
chr14_63814388_63814558	4.3357	0.569744	0.473265	1.20386	0.228645	NA
chr14_63982411_63982623	9.62509	1.16141	0.363398	3.19596	0.00139365	NA
chr14_63991110_63992891	79.7172	-0.00984468	0.108072	-0.0910938	0.927418	NA
chr14_64070389_64070996	34.3948	0.0411435	0.175479	0.234464	0.814625	NA
chr14_64082998_64083544	34.7761	0.164483	0.164685	0.998772	0.317905	NA
chr14_64097961_64098615	21.1332	0.250609	0.219653	1.14093	0.253899	NA
chr14_64389562_64390286	36.2661	0.284157	0.178232	1.59431	0.110866	NA
chr14_64458320_64459558	62.5073	0.0331746	0.144608	0.22941	0.81855	NA
chr14_64642767_64643619	27.8981	0.061974	0.225195	0.275202	0.783161	NA
chr14_64684927_64685345	15.1122	0.00322373	0.219238	0.0147042	0.988268	NA
chr14_64687755_64688372	9.61984	0.542349	0.286189	1.89507	0.0580832	NA
chr14_64867322_64867782	21.9039	0.120742	0.181836	0.664016	0.50668	NA
chr14_64944612_64945016	15.8751	0.3525	0.267646	1.31703	0.187827	NA
chr14_65120473_65121816	77.7626	0.445281	0.134231	3.31728	0.000908989	NA
chr14_65479869_65480422	13.5153	-0.0825838	0.258484	-0.319493	0.749352	NA
chr14_65525589_65525741	11.2143	-0.376944	0.365518	-1.03126	0.302419	NA
chr14_65622977_65624285	81.6566	0.161377	0.148728	1.08504	0.277903	NA
chr14_65637325_65638133	44.9631	0.467605	0.213471	2.19049	0.0284889	NA
chr14_65802998_65803309	19.998	-0.189261	0.18797	-1.00687	0.313998	NA
chr14_65814079_65814272	5.85435	0.510604	0.431895	1.18224	0.23711	NA
chr14_65899676_65901212	85.7308	0.1997	0.117957	1.69299	0.0904565	NA
chr14_65943581_65943799	11.7039	-0.255296	0.295427	-0.864157	0.387501	NA
chr14_65943874_65944062	11.1803	0.14658	0.308799	0.474677	0.635018	NA
chr14_65984648_65984921	32.5614	0.482157	0.196687	2.45139	0.0142305	NA
chr14_66071048_66071350	28.7517	0.236708	0.191284	1.23747	0.215914	NA
chr14_66104431_66104942	16.1545	0.0374801	0.221191	0.169447	0.865445	NA
chr14_66189879_66190059	11.4107	-0.00630028	0.244421	-0.0257763	0.979436	NA
chr14_66258369_66258594	16.6005	0.461761	0.232183	1.98878	0.0467253	NA
chr14_66354000_66354170	7.04877	1.23331	0.476711	2.58712	0.00967828	NA
chr14_67653240_67653667	29.3199	0.467999	0.185756	2.51943	0.0117546	NA
chr14_67838224_67838841	23.0303	0.252163	0.239769	1.05169	0.29294	NA
chr14_67841619_67841919	14.5492	0.00734851	0.302087	0.0243258	0.980593	NA
chr14_68053142_68053647	19.4801	0.23466	0.214618	1.09338	0.274226	NA
chr14_68170887_68171170	15.7613	-0.0513668	0.200956	-0.255612	0.79825	NA
chr14_68233494_68233682	12.3808	-0.00156395	0.236068	-0.00662502	0.994714	NA
chr14_68302854_68303727	37.9649	0.394334	0.201395	1.95801	0.0502285	NA
chr14_68546125_68546285	10.4803	0.720441	0.389411	1.85008	0.0643018	NA
chr14_68555504_68556284	40.3087	0.161008	0.164511	0.978704	0.327726	NA
chr14_68610917_68611114	17.1372	0.282315	0.291811	0.967458	0.333315	NA
chr14_68648612_68649740	75.7515	0.0459267	0.091912	0.499682	0.617299	NA
chr14_68779257_68779875	40.0495	0.113984	0.166371	0.685117	0.49327	NA
chr14_68807305_68807805	20.7161	-0.0429766	0.255744	-0.168045	0.866548	NA
chr14_68810387_68810991	10.9281	-0.0519059	0.274331	-0.189209	0.849929	NA
chr14_68900889_68901488	16.105	0.357322	0.226349	1.57863	0.11442	NA
chr14_68908177_68908347	6.86807	-0.0136742	0.445828	-0.0306715	0.975531	NA
chr14_69224603_69224759	8.49857	-0.219687	0.28994	-0.757698	0.448632	NA
chr14_69224794_69225398	20.7288	0.391957	0.235101	1.66719	0.095477	NA
chr14_69307674_69308516	54.9781	0.247707	0.141135	1.7551	0.0792416	NA
chr14_69545429_69545618	8.97784	0.0648014	0.377245	0.171775	0.863614	NA
chr14_69859289_69859979	30.0387	0.0779212	0.177114	0.43995	0.659973	NA
chr14_69860262_69860498	18.363	0.0744049	0.232345	0.320235	0.74879	NA
chr14_70006630_70007401	19.7669	0.35786	0.222514	1.60826	0.107778	NA
chr14_70891207_70891787	10.9705	1.01051	0.392265	2.5761	0.00999216	NA
chr14_71158388_71159390	31.9421	0.394345	0.19785	1.99315	0.046245	NA
chr14_71164849_71165065	11.6995	0.189449	0.331568	0.571371	0.567748	NA
chr14_71288442_71288954	17.0609	0.0208433	0.228223	0.0913287	0.927231	NA
chr14_71493315_71493847	21.5089	0.255192	0.293082	0.87072	0.383907	NA
chr14_71512194_71512376	18.3108	-0.103761	0.207285	-0.500574	0.616671	NA
chr14_71568366_71568536	15.6738	0.344339	0.308016	1.11793	0.263599	NA
chr14_71583398_71583931	23.7118	0.128424	0.223553	0.574467	0.565652	NA
chr14_71584160_71584420	17.1172	0.0889538	0.286011	0.311015	0.755789	NA
chr14_71584729_71584915	10.9104	-0.0769599	0.30376	-0.253358	0.799992	NA
chr14_71634497_71635712	33.7258	0.159433	0.164131	0.971374	0.331362	NA
chr14_71734112_71735009	63.4619	0.196657	0.111635	1.7616	0.0781364	NA
chr14_71891105_71892092	58.9445	0.0418561	0.150939	0.277305	0.781546	NA
chr14_71897462_71897688	14.6158	0.0208783	0.318284	0.0655965	0.947699	NA
chr14_71904450_71904747	14.1138	-0.00331351	0.232914	-0.0142263	0.988649	NA
chr14_72177765_72178402	27.2976	-0.0284874	0.192612	-0.147901	0.882421	NA
chr14_72314014_72314168	3.61112	0.303537	0.298415	1.01716	0.309075	NA
chr14_72704565_72705494	23.7834	-0.00705234	0.252278	-0.0279547	0.977698	NA
chr14_73001862_73002694	40.4598	0.0335995	0.148043	0.226958	0.820456	NA
chr14_73536488_73536675	6.60022	0.393809	0.420271	0.937037	0.34874	NA
chr14_73538991_73539180	7.3754	0.370023	0.365732	1.01173	0.311665	NA
chr14_73550373_73550587	11.2379	0.664229	0.315618	2.10453	0.0353319	NA
chr14_73553626_73553853	20.0364	0.756679	0.281769	2.68546	0.007243	NA
chr14_73564945_73565441	13.5647	-0.0794122	0.308593	-0.257336	0.796919	NA
chr14_73622842_73623721	19.0952	0.7013	0.198252	3.53742	0.000404064	NA
chr14_73711870_73713572	50.239	0.179531	0.145924	1.23031	0.218581	NA
chr14_73736712_73736900	7.52223	0.193489	0.283215	0.683187	0.494489	NA
chr14_73815671_73816401	13.119	0.0858771	0.230461	0.372631	0.709423	NA
chr14_73835877_73836711	40.2657	0.291026	0.162654	1.78923	0.0735784	NA
chr14_73865838_73866506	24.3933	0.0372635	0.170487	0.218572	0.826984	NA
chr14_74047503_74047680	7.06405	-0.217406	0.308675	-0.70432	0.481233	NA
chr14_74326148_74326914	28.0311	-0.0239781	0.172729	-0.13882	0.889593	NA
chr14_74356346_74356996	14.6385	-0.0881889	0.230359	-0.382833	0.701843	NA
chr14_74366206_74366427	14.0494	0.350362	0.279428	1.25386	0.209894	NA
chr14_74372386_74374806	60.339	0.0521736	0.140391	0.37163	0.710168	NA
chr14_74383053_74383370	7.75335	0.424034	0.362771	1.16888	0.242454	NA
chr14_74409120_74409635	18.8378	0.388661	0.188519	2.06165	0.0392412	NA
chr14_74409808_74409996	13.1047	0.315909	0.293018	1.07812	0.28098	NA
chr14_74419845_74420397	18.6136	-0.115473	0.211309	-0.546466	0.584746	NA
chr14_74482490_74483500	35.0221	0.250084	0.15602	1.6029	0.108956	NA
chr14_74600954_74602017	62.0119	-0.123148	0.156062	-0.789098	0.430055	NA
chr14_74642541_74643228	30.6919	0.245533	0.197573	1.24275	0.213961	NA
chr14_74954800_74956626	71.6924	0.111358	0.111428	0.999372	0.317615	NA
chr14_74962013_74962979	40.753	0.178983	0.239808	0.74636	0.45545	NA
chr14_74981192_74981660	16.1234	0.544161	0.225537	2.41274	0.0158333	NA
chr14_75038488_75038875	16.8215	0.474013	0.251603	1.88397	0.0595684	NA
chr14_75059677_75060166	24.7784	0.176759	0.147129	1.20138	0.229603	NA
chr14_75429262_75429906	35.0837	0.304927	0.208597	1.4618	0.143797	NA
chr14_75439940_75440710	15.9859	0.351271	0.296063	1.18647	0.235436	NA
chr14_75480137_75480737	20.527	-0.0863364	0.195959	-0.440585	0.659513	NA
chr14_75491661_75492537	36.9146	0.413565	0.155031	2.66763	0.00763882	NA
chr14_75830437_75831127	17.7227	-0.224942	0.267459	-0.841033	0.400329	NA
chr14_75850116_75850309	19.2908	0.768241	0.248548	3.09092	0.0019954	NA
chr14_75850785_75851008	18.3812	0.557274	0.224956	2.47726	0.0132396	NA
chr14_75885875_75886242	24.1446	0.147133	0.178521	0.824178	0.409838	NA
chr14_75902183_75903589	40.6275	-0.0272244	0.152547	-0.178466	0.858357	NA
chr14_75963656_75963886	11.0417	0.130881	0.272365	0.480535	0.630847	NA
chr14_75965136_75966141	30.6704	0.279095	0.186578	1.49587	0.134689	NA
chr14_76032506_76033284	29.6424	0.357244	0.171313	2.08533	0.0370397	NA
chr14_76297704_76298619	62.3414	0.277852	0.110855	2.50644	0.0121954	NA
chr14_76401443_76401655	9.87982	-0.25069	0.285044	-0.879479	0.379142	NA
chr14_76444411_76445681	28.2631	0.210991	0.183992	1.14674	0.251488	NA
chr14_76834863_76835373	8.87426	0.797941	0.37059	2.15316	0.0313058	NA
chr14_77310437_77311194	31.511	0.158912	0.177687	0.894333	0.371144	NA
chr14_77541429_77544065	47.3554	-0.0827301	0.180442	-0.458486	0.646604	NA
chr14_77552428_77553114	37.5962	0.50601	0.190059	2.66239	0.0077588	NA
chr14_77775645_77775993	18.2325	-0.10867	0.268067	-0.405381	0.685197	NA
chr14_77873383_77874758	66.4545	-0.171669	0.166419	-1.03155	0.302282	NA
chr14_77931471_77932175	18.5219	0.344697	0.248995	1.38435	0.16625	NA
chr14_77937216_77937399	6.64562	0.294567	0.264743	1.11265	0.265857	NA
chr14_78204016_78204693	18.3272	0.106605	0.272798	0.390783	0.695958	NA
chr14_78204971_78205437	27.448	0.209997	0.188737	1.11264	0.265862	NA
chr14_78207826_78208131	13.2273	0.508911	0.301702	1.6868	0.0916416	NA
chr14_78234795_78235077	26.0788	0.449226	0.196963	2.28076	0.0225628	NA
chr14_78279784_78280613	31.2804	0.818835	0.3854	2.12463	0.0336171	NA
chr14_78432252_78432708	14.519	-0.392995	0.304606	-1.29017	0.19699	NA
chr14_79775474_79780713	54.0701	0.274757	0.142602	1.92674	0.0540122	NA
chr14_81443814_81445290	36.1062	-0.0249145	0.154119	-0.161658	0.871575	NA
chr14_81484569_81485088	35.7922	-0.0982593	0.248433	-0.395517	0.692462	NA
chr14_81499829_81500011	14.0003	-0.191225	0.329817	-0.579792	0.562055	NA
chr14_81588596_81589239	26.0949	-0.336586	0.164752	-2.04299	0.0410538	NA
chr14_81769425_81770718	26.779	0.259448	0.215192	1.20566	0.22795	NA
chr14_82232002_82232671	28.7072	-0.0277843	0.23628	-0.117591	0.906392	NA
chr14_82330375_82330869	6.06344	0.506582	0.270773	1.87087	0.0613628	NA
chr14_82815137_82815855	7.95644	0.331314	0.220396	1.50326	0.132771	NA
chr14_83721083_83721916	40.3256	0.194367	0.19445	0.999572	0.317518	NA
chr14_84503086_84503667	20.6972	0.314356	0.250967	1.25258	0.210358	NA
chr14_84981548_84981929	11.0397	-0.0994831	0.641326	-0.155121	0.876726	NA
chr14_85762562_85762878	15.0303	0.0438347	0.252267	0.173763	0.862052	NA
chr14_85763252_85763781	14.047	-0.0809105	0.276229	-0.29291	0.769591	NA
chr14_85880295_85880695	20.042	-0.0878236	0.228517	-0.38432	0.700741	NA
chr14_85883297_85883540	9.56713	0.408972	0.393393	1.0396	0.298526	NA
chr14_86492712_86493319	25.2934	0.294497	0.235536	1.25033	0.211179	NA
chr14_86573705_86573896	3.02782	0.544318	0.399834	1.36136	0.1734	NA
chr14_88595870_88597017	87.1194	0.175021	0.165962	1.05458	0.291616	NA
chr14_89065996_89066891	40.9298	0.112364	0.185759	0.604887	0.545254	NA
chr14_89134423_89134708	11.5703	-0.193539	0.22241	-0.870193	0.384195	NA
chr14_89255876_89256038	3.4254	0.0323009	0.941491	0.0343082	0.972631	NA
chr14_89344891_89346164	49.5654	0.261326	0.198262	1.31808	0.187476	NA
chr14_89798075_89798319	22.4195	-0.0106758	0.271721	-0.0392894	0.96866	NA
chr14_89999625_90000292	12.2773	-0.0911283	0.199742	-0.45623	0.648225	NA
chr14_90209896_90210158	11.0609	0.358865	0.302034	1.18816	0.23477	NA
chr14_90210619_90210823	8.29824	0.29574	0.363141	0.814393	0.41542	NA
chr14_90379319_90379642	15.0137	0.0867925	0.277677	0.312566	0.75461	NA
chr14_90508690_90508862	5.5125	-0.0541484	0.425609	-0.127226	0.898762	NA
chr14_90554287_90554663	14.6239	0.54052	0.236249	2.28793	0.0221417	NA
chr14_90991883_90992301	79.9161	0.172664	0.0900553	1.91731	0.0551985	NA
chr14_91167499_91167712	10.3496	-0.134777	0.290415	-0.464085	0.642587	NA
chr14_91267809_91268119	12.5294	0.0514941	0.276386	0.186312	0.8522	NA
chr14_91435153_91435320	11.4488	0.568307	0.594193	0.956434	0.338853	NA
chr14_91452604_91453217	15.3833	0.423473	0.231533	1.829	0.0673998	NA
chr14_91458607_91458787	12.5751	0.0126924	0.314194	0.0403967	0.967777	NA
chr14_91513102_91513280	11.2126	-0.0851036	0.287386	-0.29613	0.767131	NA
chr14_91660977_91661252	7.09357	0.172029	0.28615	0.601184	0.547717	NA
chr14_91668663_91668849	10.936	-0.0422951	0.260193	-0.162552	0.870871	NA
chr14_91668908_91669587	20.1239	0.289826	0.219997	1.31741	0.187702	NA
chr14_91986983_91987784	27.6136	0.0781718	0.177459	0.440507	0.65957	NA
chr14_92111766_92113142	22.4758	0.38108	0.188113	2.0258	0.0427852	NA
chr14_92180897_92181476	24.4621	0.119344	0.244605	0.487904	0.625617	NA
chr14_92264485_92264665	16.4145	0.0588548	0.313603	0.187673	0.851133	NA
chr14_92266102_92266274	13.0086	-0.103237	0.286245	-0.360658	0.718355	NA
chr14_92284508_92285221	31.8398	0.237248	0.204077	1.16254	0.245017	NA
chr14_92377639_92378665	59.8806	0.0668431	0.168968	0.395596	0.692403	NA
chr14_92499936_92500961	52.6969	0.194051	0.114028	1.70178	0.0887958	NA
chr14_92574861_92575665	49.9844	0.290212	0.126693	2.29067	0.0219825	NA
chr14_92596949_92597605	22.7266	0.274424	0.206939	1.32612	0.184801	NA
chr14_92616534_92616982	16.4234	0.0978621	0.280238	0.349211	0.726931	NA
chr14_92625729_92625905	9.08276	-0.269151	0.365886	-0.735613	0.461966	NA
chr14_92626907_92627650	68.6411	0.37063	0.184819	2.00537	0.0449234	NA
chr14_92652273_92652459	7.35602	-0.135663	0.28546	-0.475245	0.634612	NA
chr14_93429647_93429831	7.6354	-0.240746	0.367036	-0.655919	0.511876	NA
chr14_93445644_93446266	21.2876	-0.0382859	0.18406	-0.208007	0.835223	NA
chr14_93599357_93600498	45.3171	0.379011	0.155014	2.44502	0.0144846	NA
chr14_93617567_93618455	19.8687	-0.02172	0.226376	-0.0959463	0.923563	NA
chr14_93677099_93677454	25.0542	0.250123	0.198259	1.2616	0.207093	NA
chr14_93678474_93679242	50.9156	0.173848	0.163394	1.06398	0.287337	NA
chr14_93748526_93749095	18.1267	-0.322771	0.267791	-1.20531	0.228085	NA
chr14_93786285_93786460	18.3708	0.560498	0.218165	2.56915	0.0101947	NA
chr14_93789728_93790029	16.2641	0.0439854	0.231561	0.189952	0.849347	NA
chr14_93993331_93994290	55.3341	0.326436	0.131157	2.4889	0.012814	NA
chr14_94406479_94406667	7.34002	0.105168	0.319389	0.329279	0.741945	NA
chr14_94543369_94543674	14.9404	-0.119373	0.236449	-0.504858	0.613659	NA
chr14_94628683_94628954	7.59914	-0.160579	0.344203	-0.466524	0.64084	NA
chr14_94647255_94647483	16.2227	0.0884365	0.246821	0.358303	0.720117	NA
chr14_95731605_95732561	48.7124	0.272157	0.184391	1.47598	0.139949	NA
chr14_96087319_96087502	8.1903	0.538693	0.366965	1.46797	0.142112	NA
chr14_96493178_96494272	25.489	0.162554	0.242902	0.669216	0.503357	NA
chr14_96664923_96666072	22.4381	0.0754442	0.190221	0.396613	0.691653	NA
chr14_96756097_96756685	15.9119	1.03168	0.427681	2.41227	0.0158534	NA
chr14_96893202_96894265	66.7006	0.296799	0.143212	2.07245	0.0382236	NA
chr14_96981214_96981897	49.362	0.243652	0.174195	1.39873	0.161893	NA
chr14_96985419_96986993	75.5532	-0.0593567	0.10455	-0.567736	0.570214	NA
chr14_97025684_97026551	61.4727	0.117984	0.134925	0.874444	0.381876	NA
chr14_97043136_97044063	30.9001	0.241284	0.204775	1.17829	0.238681	NA
chr14_97372101_97373415	58.6418	0.0112618	0.151742	0.0742168	0.940838	NA
chr14_97586457_97587581	63.8654	-0.0188419	0.15401	-0.122342	0.902628	NA
chr14_97685105_97685829	30.1039	-0.0456564	0.164069	-0.278276	0.780801	NA
chr14_97801794_97802466	11.3176	-0.0649381	0.306874	-0.211612	0.83241	NA
chr14_97908112_97909130	51.6745	0.0279995	0.176243	0.158869	0.873772	NA
chr14_98037294_98038948	43.7596	0.219063	0.185611	1.18023	0.237909	NA
chr14_98243340_98244396	33.9515	0.0946305	0.198988	0.475558	0.634389	NA
chr14_98264427_98264699	17.3632	-0.0191938	0.254769	-0.0753381	0.939946	NA
chr14_98383415_98383606	11.2657	-0.0247552	0.348271	-0.0710804	0.943334	NA
chr14_98501067_98501278	6.66589	0.615043	0.37398	1.64459	0.100055	NA
chr14_98569638_98570711	37.4774	0.0936932	0.184234	0.508555	0.611064	NA
chr14_98727769_98727977	5.2805	0.0483689	0.456244	0.106015	0.91557	NA
chr14_98834807_98835609	27.2905	-0.145958	0.211196	-0.691104	0.4895	NA
chr14_98979005_98979225	20.5263	0.0625701	0.179938	0.347731	0.728042	NA
chr14_99170617_99171458	44.9921	0.0757389	0.155924	0.485743	0.627149	NA
chr14_99521770_99523220	54.9365	-0.134985	0.171799	-0.785716	0.432034	NA
chr14_99541159_99542273	35.2926	-0.11527	0.234217	-0.492148	0.622615	NA
chr14_99867741_99868721	53.1937	0.2448	0.146672	1.66903	0.0951113	NA
chr14_99943671_99943872	11.7034	0.383603	0.386262	0.993118	0.320653	NA
chr14_100061099_100061862	46.6641	-0.0908102	0.157242	-0.577519	0.563589	NA
chr14_100139137_100139674	20.1454	-0.0839611	0.186263	-0.450767	0.652157	NA
chr14_100632754_100633469	44.3521	0.226644	0.149356	1.51748	0.129147	NA
chr14_100891272_100891529	15.3344	0.498638	0.218665	2.28038	0.0225851	NA
chr14_101471586_101472271	19.6912	0.268142	0.215547	1.24401	0.213497	NA
chr14_102458807_102459719	39.8602	0.371697	0.182579	2.03581	0.041769	NA
chr14_102518473_102518645	4.43464	0.230306	0.426001	0.540624	0.588767	NA
chr14_102687505_102687838	12.0552	0.208271	0.277702	0.749982	0.453266	NA
chr14_102966274_102967839	52.7669	0.161684	0.144999	1.11507	0.264821	NA
chr14_103129299_103130183	23.5197	0.00547135	0.206097	0.0265474	0.978821	NA
chr14_103160279_103160923	18.7719	-0.023677	0.191034	-0.123941	0.901362	NA
chr14_103198509_103198736	7.78692	0.296099	0.302457	0.978978	0.327591	NA
chr14_103541936_103542353	11.4211	0.0478156	0.253467	0.188646	0.85037	NA
chr14_103557649_103558264	17.8224	0.133431	0.232748	0.573284	0.566453	NA
chr14_103806513_103806768	14.7258	-0.0737945	0.233388	-0.316188	0.75186	NA
chr14_103909284_103910174	50.7762	0.0566191	0.150907	0.375193	0.707517	NA
chr14_103911347_103912199	51.7501	0.485742	0.187329	2.59298	0.00951472	NA
chr14_103955704_103956521	24.8278	0.0320486	0.244837	0.130898	0.895856	NA
chr14_103962931_103963307	12.5498	0.056167	0.349008	0.160933	0.872146	NA
chr14_103966770_103966943	14.4424	-0.0122218	0.223574	-0.0546656	0.956405	NA
chr14_103975386_103975783	13.9431	0.0412213	0.293422	0.140485	0.888277	NA
chr14_104059640_104060519	43.0755	0.364901	0.146831	2.48517	0.0129488	NA
chr14_104091120_104092606	62.8335	0.0823776	0.118544	0.694914	0.487109	NA
chr14_104101442_104102283	40.2487	0.14512	0.150699	0.962982	0.335557	NA
chr14_104121458_104123316	61.5155	0.357717	0.143064	2.5004	0.0124054	NA
chr14_104140511_104141388	24.6799	-0.0347344	0.241575	-0.143783	0.885672	NA
chr14_104144987_104145369	12.7801	-0.160141	0.238093	-0.672595	0.501205	NA
chr14_104164735_104165340	19.749	0.0668526	0.222336	0.300682	0.763657	NA
chr14_104167623_104168318	18.1483	-0.129587	0.226798	-0.571375	0.567745	NA
chr14_104168499_104168651	7.11892	0.400755	0.324309	1.23572	0.216564	NA
chr14_104544606_104544802	17.3032	0.487125	0.238502	2.04243	0.0411088	NA
chr14_104717863_104718215	3.56581	0.215776	0.391969	0.550494	0.58198	NA
chr14_105223129_105224070	28.0742	0.250077	0.153186	1.63251	0.102573	NA
chr14_105225003_105225183	6.19585	0.905693	0.510762	1.77322	0.0761925	NA
chr14_105235214_105235405	9.59572	0.266992	0.267281	0.998919	0.317834	NA
chr14_105236009_105236161	5.58149	0.022539	0.360375	0.0625431	0.95013	NA
chr14_105399463_105399791	10.3873	0.105993	0.244524	0.433468	0.664675	NA
chr14_105640486_105641634	31.2135	0.0509701	0.190405	0.267693	0.788936	NA
chr14_105659555_105659994	10.4734	0.0875646	0.289006	0.302986	0.761901	NA
chr14_105798119_105798707	17.1126	-0.0478051	0.223566	-0.21383	0.83068	NA
chr14_105818453_105818663	9.78572	0.263381	0.342411	0.769197	0.441777	NA
chr14_105836211_105836361	8.34964	1.00182	0.651189	1.53845	0.123938	NA
chr14_105913895_105914211	5.07733	-0.137553	0.409109	-0.336225	0.736701	NA
chr14_106207841_106209339	18.9541	0.089325	0.198221	0.450634	0.652254	NA
chr14_106240403_106243022	86.1944	0.246248	0.161241	1.5272	0.126711	NA
chr14_106301133_106301458	10.6779	0.107603	0.27701	0.388444	0.697688	NA
chr14_106301746_106301936	7.67717	0.135304	0.342505	0.395041	0.692812	NA
chr14_106345591_106345863	8.97039	0.345951	0.322396	1.07306	0.283243	NA
chr14_106346938_106347330	7.44946	-0.0151829	0.313155	-0.0484837	0.961331	NA
chr14_106354467_106356956	45.0983	-0.135709	0.176076	-0.770744	0.440859	NA
chr14_106370671_106371335	20.8746	-0.0335279	0.219615	-0.152667	0.878661	NA
chr14_106414378_106415688	47.7881	0.199031	0.178622	1.11426	0.265169	NA
chr14_106517585_106518778	44.1442	0.122699	0.135838	0.903271	0.366382	NA
chr14_106717792_106718570	22.2714	0.392403	0.195232	2.00993	0.0444387	NA
chr14_106757000_106758178	34.4727	0.33141	0.174243	1.902	0.0571715	NA
chr14_106773798_106774564	27.3859	0.21888	0.251266	0.871108	0.383695	NA
chr14_106780733_106781033	7.71486	0.48968	0.365776	1.33874	0.180655	NA
chr14_106790376_106791764	40.6427	0.47758	0.171565	2.78367	0.00537483	NA
chr14_106829230_106829918	27.7084	0.0301806	0.176226	0.171261	0.864019	NA
chr14_107034896_107035236	13.681	-0.00478157	0.31592	-0.0151354	0.987924	NA
chr14_107118677_107119774	65.8261	0.16573	0.12413	1.33514	0.181832	NA
chr14_107281117_107281615	18.7867	-0.0762795	0.23372	-0.326372	0.744143	NA
chr14_107282288_107283015	24.2397	0.079997	0.192083	0.41647	0.677066	NA
chr15_20249461_20251082	66.2571	0.159312	0.14144	1.12635	0.260016	NA
chr15_20305799_20311015	28.5887	0.86938	0.224788	3.86756	0.000109932	NA
chr15_20432237_20433255	76.5523	0.149051	0.163427	0.912034	0.361751	NA
chr15_20546041_20546249	9.0169	0.919557	0.279793	3.28656	0.0010142	NA
chr15_20556247_20556417	9.68847	1.06843	0.447104	2.38966	0.016864	NA
chr15_20558994_20560297	66.7638	0.151664	0.148117	1.02395	0.30586	NA
chr15_20637140_20637439	7.12094	0.399897	0.28344	1.41087	0.158283	NA
chr15_20648866_20649178	4.70774	0.206791	0.32783	0.630787	0.52818	NA
chr15_20650885_20651104	4.28324	0.0899461	0.340718	0.26399	0.791788	NA
chr15_20728006_20728765	16.467	0.371548	0.172376	2.15546	0.0311261	NA
chr15_20762835_20763054	5.93587	0.0636859	0.3188	0.199768	0.841662	NA
chr15_20965473_20965764	9.15495	0.607332	0.251848	2.4115	0.015887	NA
chr15_20967167_20967775	15.3935	0.735842	0.208366	3.53148	0.000413237	NA
chr15_21256172_21257850	68.0306	0.174215	0.162199	1.07408	0.282787	NA
chr15_21312793_21318236	31.441	0.833986	0.202113	4.12633	3.69e-05	NA
chr15_21967772_21968421	21.6597	0.70602	0.182635	3.86575	0.000110748	NA
chr15_21972026_21972319	10.772	0.0905953	0.23899	0.379076	0.704632	NA
chr15_21995486_21996121	25.5311	0.413276	0.217026	1.90427	0.0568749	NA
chr15_22000348_22001868	50.5949	0.204917	0.159401	1.28554	0.198603	NA
chr15_22738918_22739544	6.25777	0.359888	0.282051	1.27596	0.201968	NA
chr15_22897337_22898427	51.9386	0.502416	0.177247	2.83456	0.00458893	NA
chr15_23002672_23003763	27.0757	0.207437	0.219882	0.9434	0.345476	NA
chr15_23098398_23098712	11.903	0.335961	0.248297	1.35306	0.176036	NA
chr15_23114414_23115958	60.5198	0.165699	0.132203	1.25337	0.210072	NA
chr15_23195873_23196165	11.4628	0.0381811	0.231839	0.164688	0.86919	NA
chr15_23300697_23301544	18.9477	-0.0632391	0.170696	-0.370478	0.711026	NA
chr15_23316256_23317715	16.2574	0.480712	0.220181	2.18326	0.0290166	NA
chr15_23322374_23322544	3.67115	0.491628	0.387791	1.26776	0.204882	NA
chr15_23330696_23331175	10.1194	0.0489375	0.280589	0.17441	0.861543	NA
chr15_23332340_23332990	8.21949	0.0344364	0.276534	0.124529	0.900897	NA
chr15_23482043_23482397	59.8421	0.299709	0.153027	1.95854	0.050167	NA
chr15_23511726_23512946	48.5177	0.0901494	0.144593	0.623468	0.532977	NA
chr15_23749197_23750082	24.0905	-0.0409135	0.246485	-0.165988	0.868167	NA
chr15_25017896_25018880	40.1563	0.1344	0.178963	0.750991	0.452658	NA
chr15_25584864_25585100	17.9336	-0.0672424	0.27395	-0.245455	0.806104	NA
chr15_25611011_25612000	79.3498	0.2805	0.101197	2.77183	0.00557429	NA
chr15_25656292_25656452	14.0765	0.152196	0.231167	0.658379	0.510295	NA
chr15_25663326_25663937	21.0611	0.594	0.196148	3.02832	0.00245917	NA
chr15_25985069_25986250	26.1054	0.0763119	0.176903	0.431378	0.666194	NA
chr15_25987381_25987551	6.04249	-0.139425	0.380162	-0.366751	0.713805	NA
chr15_25987607_25987854	6.51768	-0.527101	0.383483	-1.37451	0.169283	NA
chr15_26042276_26043025	21.5792	0.290785	0.238228	1.22062	0.222231	NA
chr15_27896700_27896850	3.90381	0.170922	0.574501	0.297515	0.766074	NA
chr15_28483182_28484131	44.7943	0.0179259	0.179323	0.0999642	0.920373	NA
chr15_28509170_28509656	9.77408	-0.016859	0.347513	-0.0485134	0.961307	NA
chr15_28580344_28580603	7.17453	0.388928	0.287065	1.35484	0.175468	NA
chr15_28662544_28663107	14.2212	0.466808	0.185236	2.52007	0.0117333	NA
chr15_28895045_28896458	16.5526	0.347624	0.210745	1.6495	0.0990461	NA
chr15_28910955_28912841	37.6188	0.031496	0.185462	0.169825	0.865148	NA
chr15_28948650_28949462	6.20837	0.170875	0.341594	0.500228	0.616914	NA
chr15_29092141_29093332	41.144	0.145749	0.156062	0.933914	0.350348	NA
chr15_29395614_29395979	11.6116	-0.0353338	0.324186	-0.108992	0.913209	NA
chr15_29555569_29555780	13.2217	0.347451	0.333352	1.0423	0.297274	NA
chr15_29564369_29565075	16.8785	0.142821	0.260723	0.547788	0.583838	NA
chr15_29873566_29873716	12.703	0.785122	0.706534	1.11123	0.266469	NA
chr15_30371746_30371916	7.34739	0.365456	0.425	0.859897	0.389846	NA
chr15_30376654_30376810	6.15682	-0.398458	0.298198	-1.33622	0.181478	NA
chr15_30402910_30403786	27.0921	0.246795	0.14007	1.76194	0.0780787	NA
chr15_30435657_30436221	7.26677	0.58212	0.345226	1.6862	0.0917578	NA
chr15_30678378_30678720	18.0831	0.227242	0.18607	1.22127	0.221982	NA
chr15_30871968_30872401	17.0554	0.25228	0.173575	1.45343	0.146104	NA
chr15_30897973_30898952	20.3259	-0.0373188	0.134529	-0.277402	0.781471	NA
chr15_30974643_30975210	12.2	0.829284	0.307547	2.69644	0.00700841	NA
chr15_30989228_30989956	42.2662	0.145972	0.153876	0.948632	0.342808	NA
chr15_31230981_31231151	9.4984	-0.360152	0.399856	-0.900704	0.367746	NA
chr15_31238005_31238741	24.1432	0.109483	0.25078	0.436571	0.662422	NA
chr15_31245997_31246497	17.1241	0.508279	0.24719	2.05622	0.0397609	NA
chr15_31260590_31260836	14.8229	-0.182328	0.233328	-0.781422	0.434554	NA
chr15_31459785_31460587	44.9758	0.345333	0.145271	2.37717	0.0174461	NA
chr15_31471616_31472054	10.7186	-0.234838	0.33766	-0.695486	0.486751	NA
chr15_31595129_31595968	34.5693	0.0735616	0.16847	0.436645	0.662369	NA
chr15_32162354_32163576	69.6883	0.114541	0.127912	0.895463	0.37054	NA
chr15_32460908_32461058	5.23498	1.12847	0.420527	2.68348	0.00728607	NA
chr15_32669503_32669914	12.9394	0.943013	0.323404	2.9159	0.00354661	NA
chr15_33338700_33340093	66.4553	-0.34334	0.19822	-1.73212	0.0832529	NA
chr15_33440646_33440921	14.7975	0.204576	0.254021	0.805351	0.420617	NA
chr15_33518229_33518863	32.9869	0.170451	0.222664	0.765508	0.443969	NA
chr15_34310366_34310883	18.7178	-0.261843	0.242538	-1.0796	0.280322	NA
chr15_34478514_34478705	7.28673	-0.089589	0.273468	-0.327603	0.743212	NA
chr15_34542402_34542635	9.66466	0.280684	0.317863	0.883034	0.377218	NA
chr15_34595163_34595333	8.47963	-0.583547	0.350225	-1.6662	0.0956728	NA
chr15_34901737_34902028	16.1188	0.104431	0.280908	0.371761	0.710071	NA
chr15_35144043_35144557	19.3175	-0.0440837	0.240392	-0.183383	0.854498	NA
chr15_35225357_35225730	19.9161	-0.168157	0.31052	-0.541533	0.58814	NA
chr15_38309569_38309993	25.0009	0.449666	0.217255	2.06976	0.038475	NA
chr15_38716243_38716872	27.1631	0.240136	0.136771	1.75576	0.0791299	NA
chr15_39375199_39376121	27.7068	0.106108	0.225397	0.470762	0.637811	NA
chr15_39745947_39747042	39.8291	-0.0784108	0.185364	-0.42301	0.672288	NA
chr15_39760100_39761551	73.5629	-0.0207549	0.169825	-0.122213	0.90273	NA
chr15_40455223_40456610	73.8731	0.0445658	0.132573	0.33616	0.73675	NA
chr15_40489564_40490915	57.4776	0.214827	0.140636	1.52753	0.126628	NA
chr15_40497265_40497934	13.6004	0.574919	0.305087	1.88444	0.0595055	NA
chr15_40527211_40527932	41.4708	-0.0116081	0.172533	-0.0672806	0.946358	NA
chr15_40548674_40548889	17.025	0.148835	0.162741	0.914553	0.360426	NA
chr15_40803516_40804092	13.2917	0.184434	0.202001	0.913034	0.361225	NA
chr15_40882177_40883040	61.3738	0.0136983	0.119588	0.114546	0.908805	NA
chr15_40910330_40910832	32.3141	0.338891	0.188346	1.7993	0.0719713	NA
chr15_40942201_40943015	71.9315	0.19796	0.119371	1.65835	0.0972465	NA
chr15_40971610_40971823	12.6934	0.485022	0.291348	1.66475	0.0959623	NA
chr15_40983029_40983384	12.7432	-0.239331	0.3058	-0.782638	0.433839	NA
chr15_41105290_41105445	3.75631	0.462216	0.575891	0.80261	0.4222	NA
chr15_41139057_41141100	83.6895	0.0120374	0.144836	0.0831103	0.933764	NA
chr15_41272812_41273034	13.2009	-0.0399771	0.323475	-0.123586	0.901643	NA
chr15_41341842_41342012	9.8832	0.036556	0.288826	0.126568	0.899283	NA
chr15_41398183_41398562	14.2727	0.0229111	0.254662	0.0899668	0.928314	NA
chr15_41498539_41498709	6.71363	1.23922	0.487292	2.54308	0.0109881	NA
chr15_41507816_41508373	26.7233	0.158172	0.234328	0.675002	0.499674	NA
chr15_41629566_41630651	47.063	-0.14056	0.170049	-0.826584	0.408473	NA
chr15_41633212_41633382	7.50643	0.734451	0.289609	2.53601	0.0112124	NA
chr15_41660127_41660560	19.0472	0.143331	0.249741	0.573921	0.566021	NA
chr15_41664604_41664778	7.62404	0.199549	0.4071	0.490173	0.624011	NA
chr15_41667068_41667418	16.3483	0.404482	0.245165	1.64984	0.098976	NA
chr15_41675456_41676595	14.22	-0.0605381	0.212204	-0.285283	0.775427	NA
chr15_41758457_41759616	60.9362	-0.053928	0.182125	-0.296105	0.76715	NA
chr15_41823265_41823687	19.5362	0.553892	0.221053	2.5057	0.012221	NA
chr15_41913312_41914541	39.9343	0.196085	0.127112	1.54262	0.122923	NA
chr15_41937476_41937758	14.0485	0.670635	0.313092	2.14197	0.0321955	NA
chr15_41966838_41967443	22.5948	0.155423	0.2105	0.73835	0.460302	NA
chr15_42040272_42040523	10.5113	0.275456	0.339194	0.812091	0.41674	NA
chr15_42051280_42051521	10.6909	0.0780024	0.52005	0.14999	0.880772	NA
chr15_42058193_42058810	20.7175	-0.0112773	0.240583	-0.0468747	0.962613	NA
chr15_42070469_42070988	25.5704	0.2363	0.188615	1.25282	0.210272	NA
chr15_42083350_42083682	10.3441	0.272362	0.263829	1.03234	0.301912	NA
chr15_42096436_42097764	53.6719	0.108306	0.165425	0.654712	0.512653	NA
chr15_42102230_42102613	12.2374	0.565482	0.315753	1.7909	0.0733096	NA
chr15_42123534_42125269	50.3463	0.141208	0.140828	1.0027	0.316006	NA
chr15_42140837_42141766	17.4909	0.128723	0.235096	0.547535	0.584012	NA
chr15_42162306_42163669	59.5528	0.0349465	0.194155	0.179992	0.857159	NA
chr15_42349203_42350369	33.0988	-0.290487	0.184969	-1.57047	0.116306	NA
chr15_42392398_42393008	15.0461	-0.0893134	0.258792	-0.345116	0.730007	NA
chr15_42461280_42461511	19.965	-0.127677	0.307388	-0.41536	0.677878	NA
chr15_42508603_42508936	18.6588	0.475919	0.232074	2.05072	0.0402946	NA
chr15_42511494_42512009	38.1433	0.193952	0.177163	1.09477	0.273619	NA
chr15_42514432_42514951	13.0033	0.333036	0.28634	1.16308	0.244797	NA
chr15_42636859_42637433	18.9876	0.00838045	0.264745	0.0316548	0.974747	NA
chr15_42706269_42706441	13.3516	0.349818	0.311237	1.12396	0.261031	NA
chr15_42768437_42768679	21.3535	0.556036	0.261711	2.12462	0.0336187	NA
chr15_42828606_42828990	13.1929	0.226671	0.307076	0.738158	0.460419	NA
chr15_42845550_42845903	18.9258	0.0594691	0.214531	0.277205	0.781623	NA
chr15_43246341_43246803	17.6467	-0.048482	0.26852	-0.180552	0.856719	NA
chr15_43284141_43284665	21.848	0.374578	0.218174	1.71688	0.0860016	NA
chr15_43375973_43377583	66.7356	0.287993	0.10629	2.7095	0.00673854	NA
chr15_43385399_43385832	23.2169	0.222204	0.301836	0.736174	0.461625	NA
chr15_43435214_43435887	33.3383	0.0719914	0.20631	0.348949	0.727128	NA
chr15_43436350_43436878	36.0447	0.194714	0.14543	1.33889	0.180608	NA
chr15_43481001_43481471	14.1533	-0.332967	0.310734	-1.07155	0.283922	NA
chr15_43691254_43691577	17.6336	0.960187	0.335262	2.86399	0.00418338	NA
chr15_43700023_43700297	16.4811	-0.199478	0.257228	-0.775493	0.438048	NA
chr15_43732979_43733906	44.6909	0.0485807	0.161845	0.300167	0.76405	NA
chr15_43855183_43855386	9.5082	0.287051	0.276451	1.03835	0.299109	NA
chr15_43954734_43954937	8.8929	0.190583	0.306785	0.621225	0.534451	NA
chr15_43967904_43968293	8.87649	0.55999	0.308799	1.81344	0.0697636	NA
chr15_43981387_43982869	78.5175	0.20414	0.097124	2.10184	0.0355669	NA
chr15_44061174_44061861	41.1084	0.172331	0.143513	1.2008	0.229829	NA
chr15_44094597_44095256	14.0285	0.0726965	0.27078	0.26847	0.788337	NA
chr15_44132555_44132884	10.8213	0.357549	0.305998	1.16847	0.242617	NA
chr15_44544446_44545236	25.9098	0.177609	0.180589	0.983497	0.325363	NA
chr15_44686967_44688063	61.7401	0.126573	0.172516	0.733691	0.463137	NA
chr15_44739051_44739237	7.71347	-0.288208	0.303139	-0.950746	0.341733	NA
chr15_44743466_44743999	26.7875	0.314015	0.205374	1.52899	0.126267	NA
chr15_44785402_44785753	13.3888	-0.019102	0.291799	-0.0654631	0.947805	NA
chr15_44810212_44810895	19.2823	-0.156641	0.204295	-0.766738	0.443237	NA
chr15_44822502_44822755	7.06548	0.694073	0.359787	1.92912	0.0537159	NA
chr15_44822863_44823581	20.3292	0.547022	0.221659	2.46786	0.0135924	NA
chr15_44915252_44917707	77.9911	0.0746783	0.139763	0.53432	0.59312	NA
chr15_44924981_44925410	22.1312	0.0970947	0.228219	0.425446	0.670511	NA
chr15_44989434_44989947	32.7483	0.307548	0.172464	1.78325	0.074545	NA
chr15_45367053_45367437	19.5142	-0.107091	0.191537	-0.559114	0.576084	NA
chr15_45367499_45367659	8.46784	0.0524785	0.26986	0.194465	0.845811	NA
chr15_45703978_45704418	18.8394	0.379513	0.19835	1.91335	0.0557029	NA
chr15_45706399_45707002	42.4176	0.250307	0.162673	1.53871	0.123875	NA
chr15_45711955_45712445	19.8951	-0.0746352	0.255674	-0.291915	0.770352	NA
chr15_45955994_45956388	11.4182	0.216891	0.362991	0.597512	0.550166	NA
chr15_45956695_45957417	19.4378	0.434089	0.233847	1.8563	0.0634113	NA
chr15_48105126_48105528	11.3174	0.169465	0.291358	0.581638	0.560811	NA
chr15_48254225_48254611	10.5734	0.12389	0.231148	0.535976	0.591975	NA
chr15_48909591_48910299	25.4026	-0.272879	0.243822	-1.11917	0.263067	NA
chr15_49267834_49268345	22.2013	0.300532	0.154356	1.947	0.0515348	NA
chr15_49324030_49324447	13.5262	-0.0546244	0.261884	-0.208583	0.834774	NA
chr15_49328865_49329105	18.7239	0.525217	0.2377	2.20958	0.0271345	NA
chr15_49417479_49418229	23.8847	0.0793467	0.219246	0.361906	0.717422	NA
chr15_49440651_49441495	68.0036	0.122509	0.130464	0.939026	0.347717	NA
chr15_49483525_49483675	15.9386	1.35655	0.375793	3.60982	0.000306409	NA
chr15_49730799_49731404	21.0269	0.337655	0.247786	1.36269	0.172981	NA
chr15_50375967_50376193	10.3464	-0.390155	0.308122	-1.26624	0.205429	NA
chr15_50594697_50595122	31.8798	0.54119	0.171689	3.15216	0.00162069	NA
chr15_50595866_50596026	16.8094	0.833286	0.324923	2.56457	0.0103305	NA
chr15_50613123_50613424	10.6303	0.00728657	0.269082	0.0270794	0.978396	NA
chr15_50627603_50627776	19.4628	0.0153271	0.209546	0.0731444	0.941691	NA
chr15_50630250_50630995	42.7997	0.183822	0.148285	1.23966	0.215102	NA
chr15_50631542_50632697	50.0517	0.0831314	0.131029	0.634449	0.525788	NA
chr15_50638875_50639975	46.4816	0.162521	0.128106	1.26865	0.204566	NA
chr15_50655708_50656559	39.7648	0.173967	0.157758	1.10274	0.270139	NA
chr15_50722104_50722254	21.3853	0.87211	0.302274	2.88516	0.00391213	NA
chr15_50757561_50758122	22.5949	-0.0707375	0.199621	-0.354358	0.72307	NA
chr15_50773444_50774162	48.1226	-0.0675626	0.190517	-0.354628	0.722868	NA
chr15_50776565_50777618	80.5996	0.0210618	0.121923	0.172747	0.862851	NA
chr15_50779555_50780398	40.7639	-0.111136	0.163335	-0.680421	0.496238	NA
chr15_50790572_50791302	30.4812	0.0304097	0.162772	0.186824	0.851799	NA
chr15_50848280_50848962	26.3923	0.314316	0.185888	1.69089	0.0908571	NA
chr15_50872219_50872579	16.7251	-0.412916	0.223162	-1.8503	0.0642701	NA
chr15_50879436_50880031	27.5607	0.354885	0.227495	1.55996	0.118768	NA
chr15_50890084_50890321	8.70739	0.169372	0.409184	0.413927	0.678928	NA
chr15_50942551_50942736	15.0424	0.609113	0.286021	2.12961	0.0332041	NA
chr15_50945014_50945558	17.5889	0.364681	0.178424	2.0439	0.0409631	NA
chr15_50963387_50963775	11.6222	0.290244	0.302186	0.960483	0.336812	NA
chr15_50967676_50968288	37.3827	0.500668	0.18496	2.7069	0.00679139	NA
chr15_50968389_50968578	18.1167	-0.388302	0.264004	-1.47082	0.14134	NA
chr15_50969027_50969541	23.1022	0.145557	0.228559	0.636845	0.524226	NA
chr15_50972146_50972423	12.2288	-0.195448	0.31034	-0.629787	0.528834	NA
chr15_51005051_51005231	8.09724	0.247521	0.269137	0.919682	0.357739	NA
chr15_51262299_51263139	62.5006	-0.0534808	0.148175	-0.360931	0.718151	NA
chr15_51477643_51479044	46.5017	0.105863	0.152827	0.6927	0.488498	NA
chr15_51481242_51481429	8.2582	-0.0685628	0.285319	-0.240302	0.810096	NA
chr15_51481749_51482354	22.4432	0.295296	0.229238	1.28817	0.197688	NA
chr15_51575067_51575299	23.5274	0.0151742	0.252353	0.0601307	0.952052	NA
chr15_51714082_51714564	6.48229	0.296452	0.222911	1.32991	0.183547	NA
chr15_52188097_52188269	7.45112	-0.409883	0.323744	-1.26607	0.205487	NA
chr15_52227171_52229032	74.6735	0.105944	0.124805	0.848882	0.395947	NA
chr15_52392705_52393544	33.223	0.42811	0.16558	2.58552	0.0097233	NA
chr15_52408341_52408527	11.9224	0.228074	0.261141	0.873376	0.382458	NA
chr15_52408593_52409006	17.164	0.0322291	0.186468	0.17284	0.862777	NA
chr15_52427734_52427911	11.5507	-0.322968	0.276227	-1.16921	0.242319	NA
chr15_52456754_52457457	54.7477	-0.0487954	0.148905	-0.327695	0.743142	NA
chr15_52464039_52464299	20.5304	0.103736	0.283573	0.365816	0.714502	NA
chr15_52583367_52583750	11.7926	0.334173	0.270573	1.23506	0.216809	NA
chr15_52601215_52601674	17.779	-0.059496	0.274344	-0.216866	0.828312	NA
chr15_52662679_52662889	12.3532	-0.135926	0.333253	-0.407875	0.683365	NA
chr15_52672135_52672351	10.5434	0.175715	0.278057	0.631941	0.527425	NA
chr15_52680206_52680512	9.14061	0.0651641	0.394995	0.164975	0.868964	NA
chr15_52729905_52730990	44.9363	0.230757	0.155973	1.47946	0.139016	NA
chr15_52883247_52883851	12.8598	-0.758306	0.269345	-2.81538	0.004872	NA
chr15_52900243_52900824	43.1854	0.168931	0.15611	1.08213	0.279195	NA
chr15_53072368_53073190	57.6003	0.377723	0.146172	2.58411	0.00976311	NA
chr15_53231328_53231545	10.631	0.00398473	0.19056	0.0209107	0.983317	NA
chr15_53833835_53834104	7.8973	0.516901	0.269419	1.91858	0.0550377	NA
chr15_55095441_55095789	17.4034	0.398678	0.244336	1.63168	0.102747	NA
chr15_55369225_55369802	62.8914	-0.100779	0.129158	-0.780278	0.435227	NA
chr15_55636409_55636565	12.488	-0.0399313	0.262908	-0.151883	0.879279	NA
chr15_56122265_56122435	7.87356	0.140079	0.303889	0.460954	0.644832	NA
chr15_56234534_56234919	17.8635	0.0455988	0.242074	0.188367	0.850589	NA
chr15_56389072_56389242	10.4995	0.319424	0.373633	0.854914	0.392599	NA
chr15_56868113_56868399	5.15351	0.365247	0.353547	1.03309	0.30156	NA
chr15_56901120_56901310	12.1685	-0.167316	0.308482	-0.542385	0.587553	NA
chr15_56924342_56924674	18.1818	0.0865578	0.217642	0.397708	0.690845	NA
chr15_56936945_56937112	9.69744	1.00848	0.543892	1.8542	0.0637106	NA
chr15_56959497_56959669	9.61113	0.0791512	0.35916	0.220378	0.825576	NA
chr15_56970816_56971071	12.9369	-0.0602561	0.267753	-0.225044	0.821945	NA
chr15_56971659_56971964	19.7742	0.439914	0.309966	1.41923	0.155831	NA
chr15_56996922_56997695	12.1925	0.43662	0.266611	1.63767	0.101491	NA
chr15_57051341_57051791	9.29326	-0.561549	0.326509	-1.71986	0.0854583	NA
chr15_57072699_57072885	10.2226	-0.110066	0.281858	-0.390501	0.696166	NA
chr15_57199341_57199939	54.2265	0.040654	0.117311	0.34655	0.728929	NA
chr15_57316564_57316953	12.5532	0.205853	0.330492	0.622869	0.533371	NA
chr15_57422694_57423616	84.5452	0.220804	0.117307	1.88228	0.0597985	NA
chr15_57445655_57445985	26.6641	0.118685	0.257192	0.461464	0.644466	NA
chr15_57801985_57802735	39.5283	0.00370841	0.140532	0.0263884	0.978948	NA
chr15_57854515_57855420	22.7372	-0.018308	0.255347	-0.0716983	0.942842	NA
chr15_57940027_57940266	8.46719	0.288345	0.3104	0.928945	0.352918	NA
chr15_57995002_57996423	76.3404	0.229923	0.122133	1.88257	0.0597592	NA
chr15_58039254_58039809	18.121	-0.0913437	0.215437	-0.423992	0.671572	NA
chr15_58068879_58069639	18.0816	0.0341123	0.211912	0.160974	0.872114	NA
chr15_58556228_58556513	19.9483	0.102794	0.223424	0.460084	0.645456	NA
chr15_58736773_58737789	37.2621	0.363852	0.142578	2.55195	0.0107122	NA
chr15_58739377_58739582	7.43437	-0.0854705	0.454535	-0.188039	0.850846	NA
chr15_58877017_58877444	14.5971	-0.0116759	0.254793	-0.0458251	0.96345	NA
chr15_58941966_58942654	40.4261	0.383419	0.217099	1.7661	0.0773785	NA
chr15_58974724_58975114	22.7285	0.0355479	0.248443	0.143083	0.886225	NA
chr15_58989069_58989603	18.0327	0.177674	0.212458	0.836278	0.402999	NA
chr15_58998339_58998840	30.1001	0.155567	0.216894	0.71725	0.47322	NA
chr15_58999869_59000430	25.0503	-0.0275715	0.241932	-0.113964	0.909267	NA
chr15_59060747_59060982	10.4503	-0.00956626	0.296835	-0.0322275	0.974291	NA
chr15_59088652_59089439	16.1677	0.104388	0.268887	0.388222	0.697852	NA
chr15_59120573_59120897	18.4966	0.263287	0.268612	0.980176	0.326999	NA
chr15_59126063_59126243	7.06742	-0.22603	0.467679	-0.483302	0.628881	NA
chr15_59157103_59157313	4.70314	-0.181429	0.301335	-0.602083	0.547119	NA
chr15_59311188_59311493	15.7436	0.474599	0.252766	1.87762	0.0604332	NA
chr15_59368049_59368855	24.7527	0.022447	0.209406	0.107193	0.914636	NA
chr15_59386348_59387243	29.4907	0.0748865	0.192905	0.388203	0.697866	NA
chr15_59391186_59391714	31.1239	0.0833803	0.160619	0.519118	0.603679	NA
chr15_59413535_59413980	17.7355	0.226782	0.281484	0.805666	0.420436	NA
chr15_59429300_59429583	12.0905	0.0449499	0.264659	0.169841	0.865135	NA
chr15_59528933_59530087	48.5943	0.064198	0.18288	0.351038	0.72556	NA
chr15_59542989_59543369	18.3276	0.1842	0.224055	0.822122	0.411008	NA
chr15_59543834_59544139	25.0159	0.214081	0.21172	1.01115	0.311943	NA
chr15_59614478_59614823	21.5107	0.0967203	0.193423	0.500044	0.617044	NA
chr15_59835973_59836145	9.49415	-0.251132	0.333439	-0.753158	0.451355	NA
chr15_59869242_59869392	8.22008	1.29373	0.59105	2.18887	0.0286062	NA
chr15_59907484_59907640	12.1882	-0.23854	0.254359	-0.937808	0.348343	NA
chr15_59931209_59931763	25.7454	0.264592	0.179344	1.47533	0.140124	NA
chr15_60268219_60269317	47.7871	-0.171316	0.180788	-0.947608	0.343329	NA
chr15_60297796_60298994	50.6379	0.14819	0.166408	0.890523	0.373185	NA
chr15_60654662_60655625	41.4477	0.264596	0.202857	1.30435	0.192114	NA
chr15_60735780_60735952	14.5956	0.11605	0.338122	0.343218	0.731434	NA
chr15_60787540_60787821	17.2645	0.286085	0.286228	0.999502	0.317552	NA
chr15_61208299_61209393	67.4511	0.270508	0.128184	2.11032	0.0348312	NA
chr15_61461979_61462448	23.1058	0.046227	0.242167	0.190889	0.848612	NA
chr15_62045314_62045933	24.5335	0.206289	0.214471	0.96185	0.336125	NA
chr15_62166148_62166645	14.692	0.265197	0.299448	0.885618	0.375823	NA
chr15_62515400_62517150	66.5101	0.566408	0.24932	2.27181	0.0230979	NA
chr15_62665464_62665923	7.13598	0.191232	0.503311	0.379947	0.703984	NA
chr15_62682148_62683123	73.0294	-0.0213122	0.153397	-0.138935	0.889502	NA
chr15_62945611_62946186	22.1104	0.499104	0.249656	1.99917	0.0455901	NA
chr15_63397263_63397655	14.7917	-0.0749025	0.278667	-0.268789	0.788092	NA
chr15_63654983_63655492	15.448	0.314175	0.268067	1.172	0.241196	NA
chr15_63684644_63685323	43.234	0.166961	0.162637	1.02659	0.304616	NA
chr15_63706312_63707704	66.753	0.332989	0.153503	2.16927	0.0300623	NA
chr15_63857837_63858524	33.8379	0.112862	0.137564	0.820432	0.41197	NA
chr15_64063359_64063533	12.7904	0.235589	0.247372	0.952366	0.340912	NA
chr15_64321482_64322465	32.0293	0.234676	0.174513	1.34474	0.178708	NA
chr15_64361749_64362038	11.9742	0.00382279	0.281188	0.0135951	0.989153	NA
chr15_64363919_64364349	21.1335	0.405272	0.180099	2.25028	0.0244312	NA
chr15_64365538_64365814	18.1352	-0.263557	0.247741	-1.06384	0.2874	NA
chr15_64424231_64424429	7.95621	0.387427	0.39002	0.993354	0.320538	NA
chr15_64433562_64433968	14.3293	0.220648	0.242694	0.909161	0.363265	NA
chr15_64504069_64504559	24.5282	0.252843	0.159324	1.58697	0.112519	NA
chr15_64508348_64508593	12.6425	0.139105	0.25371	0.548286	0.583496	NA
chr15_64628387_64628709	22.1337	-0.0976052	0.188021	-0.519118	0.603678	NA
chr15_64665313_64666033	33.5564	0.317415	0.165632	1.91639	0.0553158	NA
chr15_64692387_64692979	17.1432	0.0630015	0.245046	0.2571	0.797101	NA
chr15_64828269_64828470	12.4454	0.905248	0.279039	3.24417	0.00117794	NA
chr15_64834401_64834643	17.3235	0.651386	0.22156	2.94	0.00328208	NA
chr15_65074017_65075718	53.0043	0.165937	0.127199	1.30455	0.192047	NA
chr15_65243302_65243474	15.7988	-0.25794	0.262737	-0.981743	0.326226	NA
chr15_65541601_65542084	16.0379	0.529761	0.283379	1.86944	0.0615613	NA
chr15_65677349_65678012	33.8857	0.173383	0.171641	1.01015	0.312425	NA
chr15_65747521_65747896	16.9142	0.298294	0.260211	1.14635	0.25165	NA
chr15_65749682_65749961	10.0624	0.229663	0.282132	0.814027	0.415629	NA
chr15_65783059_65783209	16.9607	0.399517	0.411394	0.971131	0.331483	NA
chr15_65923963_65924484	23.7389	0.161058	0.201336	0.799944	0.423743	NA
chr15_65924612_65924794	7.99893	1.06987	0.402418	2.65861	0.0078464	NA
chr15_66024003_66024347	23.1373	-0.0231814	0.216247	-0.107199	0.914631	NA
chr15_66150257_66151883	76.3418	0.235639	0.18026	1.30722	0.191139	NA
chr15_66209348_66209537	7.74681	-0.00946138	0.39967	-0.0236729	0.981113	NA
chr15_66407406_66408702	28.6701	0.256427	0.206374	1.24254	0.214038	NA
chr15_66594605_66595251	32.4924	0.182405	0.173773	1.04967	0.293869	NA
chr15_66642894_66643117	7.85005	0.142057	0.304241	0.466922	0.640556	NA
chr15_66646366_66647026	32.8081	0.262811	0.174297	1.50783	0.131598	NA
chr15_66725810_66726333	23.1232	0.163155	0.193947	0.841232	0.400218	NA
chr15_66745420_66745749	11.1928	-0.131523	0.310136	-0.42408	0.671508	NA
chr15_66946899_66947806	36.0126	-0.00114505	0.239515	-0.00478071	0.996186	NA
chr15_66965749_66965955	7.79179	-0.4638	0.373318	-1.24237	0.214099	NA
chr15_66967190_66968377	45.5026	0.124419	0.174322	0.713732	0.475393	NA
chr15_67044222_67044785	11.15	0.464255	0.238637	1.94544	0.051722	NA
chr15_67200303_67201062	30.0703	0.0761075	0.164878	0.4616	0.644368	NA
chr15_67810821_67811155	7.90706	-0.751955	0.342131	-2.19785	0.0279595	NA
chr15_67859735_67859885	2.93485	0.200188	0.417388	0.479621	0.631497	NA
chr15_68204212_68204595	12.2234	0.40587	0.323088	1.25622	0.209036	NA
chr15_68239051_68239240	14.7179	0.0768212	0.240328	0.319651	0.749233	NA
chr15_68301179_68302124	50.8048	0.35984	0.162277	2.21744	0.026593	NA
chr15_68324388_68324870	12.4774	0.118123	0.223063	0.529551	0.596423	NA
chr15_68359377_68359644	10.209	-0.190478	0.277803	-0.685658	0.492929	NA
chr15_68370056_68370614	27.3405	0.495948	0.242862	2.0421	0.041142	NA
chr15_68524841_68525305	8.33131	-0.0619335	0.275182	-0.225064	0.82193	NA
chr15_68621819_68622122	7.71957	-0.188065	0.432109	-0.435226	0.663399	NA
chr15_68644981_68645256	15.2979	0.71657	0.282474	2.53676	0.0111882	NA
chr15_68927515_68927695	7.23493	-0.258633	0.365751	-0.707128	0.479487	NA
chr15_68966790_68967990	30.3679	-0.00690203	0.194902	-0.0354129	0.97175	NA
chr15_69102689_69103161	23.0362	0.178569	0.18102	0.986462	0.323906	NA
chr15_69103731_69103901	12.3062	0.247669	0.248057	0.998436	0.318068	NA
chr15_69352925_69353856	61.0036	0.0766426	0.153406	0.499607	0.617352	NA
chr15_69488893_69489048	6.45694	0.240133	0.700142	0.342978	0.731615	NA
chr15_69615114_69615270	6.35435	-0.239496	0.332767	-0.71971	0.471704	NA
chr15_69652815_69653582	17.773	0.0446779	0.248902	0.1795	0.857545	NA
chr15_69808124_69808313	16.7315	0.150592	0.26569	0.566797	0.570852	NA
chr15_69917525_69919158	50.3671	-0.133378	0.161369	-0.826545	0.408495	NA
chr15_69983782_69984525	43.6095	0.315562	0.154803	2.03848	0.0415019	NA
chr15_70173294_70174527	20.4091	-0.0933879	0.248059	-0.376474	0.706565	NA
chr15_70174714_70174917	5.07689	-0.498615	0.4071	-1.2248	0.220652	NA
chr15_70207291_70207527	8.79628	-0.301068	0.336388	-0.895003	0.370786	NA
chr15_70351644_70351816	4.68119	0.0985026	0.398996	0.246876	0.805004	NA
chr15_70352228_70352417	4.26561	0.172214	0.392852	0.438369	0.661119	NA
chr15_70356888_70357123	7.4392	0.143173	0.350593	0.408373	0.683	NA
chr15_70407178_70407439	9.24461	0.134872	0.381347	0.353673	0.723584	NA
chr15_70531964_70533114	40.4664	-0.0726437	0.123145	-0.589905	0.555255	NA
chr15_70574211_70574532	20.637	0.481821	0.219792	2.19216	0.0283677	NA
chr15_70592645_70593817	39.0087	0.157877	0.148217	1.06518	0.286797	NA
chr15_70632740_70632920	3.29369	-0.0599135	0.445635	-0.134445	0.893051	NA
chr15_70641715_70641873	6.38893	-0.257795	0.303246	-0.850118	0.39526	NA
chr15_70964459_70965158	60.5977	0.359861	0.148688	2.42024	0.0155101	NA
chr15_71022763_71025706	27.2422	0.284096	0.155423	1.82789	0.0675662	NA
chr15_71060266_71060982	39.4259	0.445765	0.162653	2.7406	0.00613279	NA
chr15_71099754_71099951	4.25665	0.19585	0.420381	0.465885	0.641297	NA
chr15_71467304_71467922	8.16701	0.290574	0.23303	1.24694	0.212421	NA
chr15_71664601_71665862	48.7426	0.456287	0.148615	3.07027	0.00213868	NA
chr15_72394449_72394622	5.7313	-0.0176128	0.285577	-0.0616744	0.950822	NA
chr15_72557242_72557851	13.1489	0.429348	0.256779	1.67205	0.0945144	NA
chr15_72792254_72792718	17.9135	0.302333	0.219737	1.37588	0.168858	NA
chr15_72819781_72819931	12.9998	0.668126	0.347111	1.92482	0.0542521	NA
chr15_72950383_72950920	10.0185	0.419556	0.252076	1.6644	0.0960319	NA
chr15_73101733_73102194	19.9402	0.104887	0.231441	0.453192	0.650411	NA
chr15_73130469_73130762	9.80876	-0.358791	0.331092	-1.08366	0.278515	NA
chr15_73260069_73260786	20.7983	0.241686	0.232249	1.04063	0.298046	NA
chr15_73433739_73435526	48.7848	0.214863	0.16636	1.29155	0.196513	NA
chr15_73740109_73741230	52.3511	0.276237	0.132495	2.08488	0.0370804	NA
chr15_73875492_73875672	10.6885	0.196273	0.318389	0.616458	0.537592	NA
chr15_73876157_73876329	10.4131	-0.429288	0.340002	-1.2626	0.206731	NA
chr15_73921172_73922396	65.4598	0.0749533	0.199207	0.376259	0.706724	NA
chr15_73922464_73922909	22.1908	-0.164619	0.192041	-0.857207	0.391331	NA
chr15_74201438_74201588	7.37432	0.770656	0.433433	1.77803	0.0753993	NA
chr15_74415049_74416086	36.9813	-0.146487	0.140068	-1.04582	0.295643	NA
chr15_74607085_74608610	42.9602	0.0243057	0.139945	0.17368	0.862117	NA
chr15_74756039_74757069	59.9397	0.172423	0.141923	1.21491	0.224402	NA
chr15_74782026_74783024	49.192	0.309378	0.131188	2.35828	0.0183596	NA
chr15_74940000_74940152	7.95626	0.823881	0.344825	2.38927	0.0168817	NA
chr15_74947367_74947537	10.3629	-0.164267	0.353538	-0.464638	0.642191	NA
chr15_75002624_75003393	35.7235	0.0858323	0.162547	0.528046	0.597467	NA
chr15_75177746_75178617	18.3151	0.226814	0.210914	1.07539	0.282202	NA
chr15_75511753_75512252	25.3829	-0.41997	0.187663	-2.2379	0.0252278	NA
chr15_75570688_75570844	7.0754	0.123616	0.327197	0.377802	0.705578	NA
chr15_75591480_75591730	6.73546	-0.00420607	0.324565	-0.0129591	0.98966	NA
chr15_75694284_75694459	6.33928	0.429523	0.391224	1.09789	0.272251	NA
chr15_75804730_75805460	18.7963	0.284016	0.270804	1.04879	0.294276	NA
chr15_75806678_75806856	6.55147	0.587271	0.330608	1.77633	0.0756778	NA
chr15_75843323_75844014	27.6949	0.313468	0.173385	1.80793	0.0706175	NA
chr15_75882340_75882850	11.6018	0.011031	0.27016	0.0408315	0.96743	NA
chr15_75928915_75929509	18.2022	0.030437	0.194442	0.156535	0.875611	NA
chr15_76349089_76349887	48.4901	-0.0855879	0.143447	-0.59665	0.550741	NA
chr15_77111447_77112087	26.4478	0.0215131	0.208181	0.103338	0.917694	NA
chr15_77227823_77228525	44.2662	0.158024	0.151391	1.04381	0.296574	NA
chr15_77239532_77240412	76.7655	0.0760143	0.10667	0.712609	0.476088	NA
chr15_77242927_77243257	11.1869	0.291363	0.308084	0.945727	0.344288	NA
chr15_77243666_77243864	16.4735	0.586376	0.267081	2.1955	0.0281276	NA
chr15_77416925_77417095	3.36702	-0.0494294	0.560172	-0.0882397	0.929686	NA
chr15_77643131_77643301	9.1771	-0.19276	0.613546	-0.314174	0.753389	NA
chr15_77677212_77677780	22.9275	-0.25255	0.253055	-0.998006	0.318276	NA
chr15_77718804_77719689	67.7105	0.134179	0.115502	1.16171	0.245354	NA
chr15_77729256_77730243	57.6662	0.319873	0.150946	2.11912	0.0340804	NA
chr15_77749747_77750154	26.0777	-0.00260355	0.224438	-0.0116003	0.990744	NA
chr15_77775891_77776460	28.7147	0.0668847	0.25902	0.258222	0.796236	NA
chr15_77776484_77777265	31.6753	0.169818	0.170033	0.998737	0.317922	NA
chr15_77778739_77780406	87.1376	0.169851	0.103595	1.63957	0.101095	NA
chr15_77785626_77786351	39.639	0.222927	0.137021	1.62696	0.103746	NA
chr15_78123692_78123878	6.60806	1.46227	0.550878	2.65443	0.00794422	NA
chr15_78181181_78181351	5.82053	0.451075	0.368894	1.22278	0.221414	NA
chr15_78202877_78203178	26.5936	0.197256	0.169356	1.16474	0.244124	NA
chr15_78236410_78237202	31.4111	0.085659	0.204157	0.419575	0.674796	NA
chr15_78421348_78421557	12.4781	0.414395	0.282853	1.46505	0.142906	NA
chr15_78515936_78516417	15.0106	0.720011	0.291035	2.47397	0.0133622	NA
chr15_78569924_78570406	17.0689	0.157672	0.164422	0.958951	0.337584	NA
chr15_78575104_78575866	21.9108	0.0919625	0.288279	0.319005	0.749722	NA
chr15_78786473_78787415	37.0633	0.151172	0.152853	0.989003	0.322662	NA
chr15_78802298_78802790	35.3096	0.279404	0.213723	1.30732	0.191105	NA
chr15_79001445_79002062	10.0314	0.628943	0.356151	1.76595	0.0774047	NA
chr15_79079152_79079338	11.5279	-0.199921	0.294892	-0.677946	0.497806	NA
chr15_79123104_79123473	15.7151	0.0568448	0.295241	0.192537	0.847321	NA
chr15_80125003_80125580	21.4296	0.0519848	0.209387	0.248272	0.803924	NA
chr15_80146790_80147326	16.0464	-0.00122585	0.243051	-0.0050436	0.995976	NA
chr15_80392649_80392805	10.459	0.190201	0.327451	0.580852	0.56134	NA
chr15_80741026_80741221	5.84067	0.490687	0.458113	1.07111	0.284122	NA
chr15_80789634_80790169	9.12857	0.398713	0.402809	0.989832	0.322256	NA
chr15_81013600_81014191	25.174	0.0393466	0.287963	0.136638	0.891317	NA
chr15_81114821_81115239	16.5738	0.390166	0.274132	1.42328	0.154655	NA
chr15_81115272_81115519	8.76308	0.104994	0.284046	0.369639	0.711652	NA
chr15_81115839_81116256	21.3172	-0.228878	0.276841	-0.826751	0.408378	NA
chr15_81116330_81116910	19.1426	-0.0304409	0.196193	-0.155158	0.876696	NA
chr15_81707028_81707239	10.5653	0.620517	0.301002	2.06151	0.0392547	NA
chr15_81751047_81751528	45.8976	0.0515366	0.126181	0.408434	0.682955	NA
chr15_82095233_82095919	7.85808	0.39478	0.238323	1.65649	0.0976225	NA
chr15_82287244_82288226	51.3895	0.213266	0.200548	1.06342	0.287593	NA
chr15_82501247_82501435	10.4963	0.952701	0.420149	2.26753	0.0233578	NA
chr15_82511678_82511850	14.7593	0.217623	0.34471	0.631323	0.527829	NA
chr15_82558845_82559020	18.4401	0.383778	0.187736	2.04424	0.0409297	NA
chr15_82560753_82561677	53.3596	0.324984	0.131152	2.47792	0.0132152	NA
chr15_82662906_82663082	7.19503	-0.0853127	0.312163	-0.273295	0.784626	NA
chr15_82712574_82713343	20.1195	-0.0828402	0.173538	-0.477362	0.633105	NA
chr15_82713399_82713569	7.75088	0.385747	0.274517	1.40518	0.159967	NA
chr15_82737627_82738371	10.2712	0.0326215	0.24053	0.135623	0.892119	NA
chr15_82797508_82799029	58.5012	0.188618	0.116122	1.62431	0.104311	NA
chr15_82815110_82815354	10.8997	0.56204	0.204296	2.7511	0.00593949	NA
chr15_82886159_82886331	6.70797	-0.303649	0.275062	-1.10393	0.269624	NA
chr15_82887851_82888715	27.7188	0.268371	0.158506	1.69313	0.0904314	NA
chr15_82920873_82922087	15.129	0.18242	0.23066	0.790861	0.429025	NA
chr15_82929959_82930524	11.8315	0.193294	0.254078	0.760766	0.446797	NA
chr15_83001522_83003117	26.0477	0.146247	0.157961	0.925842	0.354528	NA
chr15_83006319_83006489	2.61188	0.941638	0.490599	1.91936	0.0549386	NA
chr15_83067437_83068146	24.8892	0.0368066	0.225646	0.163117	0.870426	NA
chr15_83089433_83089811	13.782	-0.0547699	0.168596	-0.324859	0.745288	NA
chr15_83114165_83114771	8.99503	0.0482793	0.271472	0.177842	0.858847	NA
chr15_83148631_83149315	10.4846	0.221273	0.236748	0.934632	0.349978	NA
chr15_83182086_83183637	60.1176	0.193557	0.118864	1.62839	0.103442	NA
chr15_83349268_83349755	36.7435	0.0579357	0.154923	0.373964	0.708431	NA
chr15_83668529_83669380	68.4181	0.00374973	0.130566	0.0287191	0.977089	NA
chr15_83689133_83690653	58.4585	0.140755	0.121816	1.15547	0.247897	NA
chr15_83691351_83691620	8.19445	-0.364066	0.284817	-1.27825	0.201162	NA
chr15_83692622_83693377	34.8156	0.163817	0.203272	0.805904	0.420298	NA
chr15_83696937_83697505	22.0122	0.613854	0.288901	2.12479	0.0336042	NA
chr15_83760489_83761844	72.1343	0.0302508	0.122065	0.247825	0.80427	NA
chr15_84052881_84053048	4.09672	0.213599	0.289014	0.739061	0.45987	NA
chr15_84056006_84056168	3.90211	-0.0735634	0.378154	-0.194533	0.845759	NA
chr15_84124391_84124666	5.15397	0.346182	0.2424	1.42814	0.153251	NA
chr15_84587693_84589040	53.846	-0.150016	0.164876	-0.909871	0.36289	NA
chr15_84840094_84840355	8.1518	0.894908	0.32221	2.7774	0.00547952	NA
chr15_84840737_84842262	30.2209	0.269512	0.157374	1.71256	0.0867939	NA
chr15_84901847_84902312	8.27432	0.0219426	0.286626	0.0765546	0.938978	NA
chr15_84976067_84977034	20.153	-0.0592256	0.180618	-0.327905	0.742983	NA
chr15_84977867_84978248	11.3219	0.579426	0.254877	2.27336	0.0230048	NA
chr15_84983316_84983876	10.2305	0.236001	0.268052	0.880428	0.378628	NA
chr15_85068713_85069461	32.5617	0.196478	0.145009	1.35494	0.175438	NA
chr15_85159548_85160043	29.9744	0.427423	0.197564	2.16346	0.0305057	NA
chr15_85209564_85209871	19.4159	0.411102	0.195719	2.10047	0.0356879	NA
chr15_85346568_85348525	63.97	0.163302	0.116894	1.39701	0.16241	NA
chr15_85413028_85413834	26.6228	0.431812	0.245555	1.75852	0.0786594	NA
chr15_85471245_85471642	26.5091	0.265859	0.215019	1.23644	0.216294	NA
chr15_85558141_85558723	26.2103	0.149188	0.260559	0.572568	0.566937	NA
chr15_85777189_85778855	59.8684	0.193571	0.115959	1.6693	0.0950578	NA
chr15_85800686_85800924	8.68988	0.573783	0.292561	1.96124	0.0498508	NA
chr15_85801281_85801459	10.0202	0.233469	0.313608	0.744462	0.456597	NA
chr15_85910884_85911075	12.0504	-0.0675008	0.235191	-0.287004	0.774109	NA
chr15_85926689_85927485	50.8663	0.256081	0.150523	1.70127	0.0888922	NA
chr15_86033898_86034568	37.2187	0.384049	0.167488	2.293	0.0218481	NA
chr15_86035403_86035680	13.652	-0.223125	0.285227	-0.782271	0.434056	NA
chr15_86047047_86047715	24.8372	0.193948	0.203971	0.950859	0.341676	NA
chr15_86288837_86289268	8.79122	0.281347	0.281676	0.998835	0.317875	NA
chr15_86293910_86295743	44.0181	0.219272	0.161694	1.35609	0.17507	NA
chr15_86470655_86472263	74.4145	0.179807	0.119674	1.50248	0.132973	NA
chr15_87071777_87071964	2.27991	-0.025807	0.39773	-0.0648858	0.948265	NA
chr15_88372825_88373338	9.42189	-0.218299	0.360987	-0.604727	0.54536	NA
chr15_88446034_88446868	27.3523	0.0278387	0.247422	0.112515	0.910415	NA
chr15_89067835_89068077	8.03297	0.0209678	0.342991	0.0611323	0.951254	NA
chr15_89081392_89081759	23.9466	0.252984	0.150109	1.68534	0.0919227	NA
chr15_89268839_89269005	12.9665	0.596746	0.297316	2.00711	0.0447382	NA
chr15_89269395_89269715	18.7706	0.779263	0.228025	3.41744	0.000632134	NA
chr15_89565683_89566289	9.76463	0.414373	0.342547	1.20968	0.2264	NA
chr15_89592237_89593554	56.7526	0.157172	0.162171	0.969175	0.332458	NA
chr15_89746989_89747728	28.7017	-0.289354	0.187011	-1.54726	0.121802	NA
chr15_89807943_89808424	17.7207	0.242944	0.262683	0.924855	0.355041	NA
chr15_89942891_89945458	39.5049	0.309488	0.194587	1.59049	0.111725	NA
chr15_90017724_90017975	16.4889	-0.0763969	0.202666	-0.37696	0.706203	NA
chr15_90120490_90121358	26.1958	-0.30241	0.219349	-1.37867	0.167996	NA
chr15_90323955_90325554	81.4833	0.310753	0.150212	2.06876	0.0385685	NA
chr15_90479391_90480561	41.744	0.302338	0.145621	2.0762	0.0378755	NA
chr15_90685549_90686710	74.2811	0.234878	0.132261	1.77587	0.0757551	NA
chr15_90812470_90812923	19.5649	0.0926866	0.145944	0.635085	0.525373	NA
chr15_90816888_90817341	13.1721	-0.207288	0.290233	-0.714213	0.475095	NA
chr15_90849354_90850419	82.0683	0.218555	0.123562	1.76878	0.0769301	NA
chr15_90905561_90905863	35.8751	0.161345	0.150094	1.07496	0.282393	NA
chr15_91040249_91040881	31.7657	0.200098	0.233268	0.8578	0.391003	NA
chr15_91047462_91047825	14.8866	0.248175	0.290412	0.854562	0.392793	NA
chr15_91054325_91054947	24.4409	0.181069	0.20586	0.879574	0.37909	NA
chr15_91439716_91440469	40.8103	-0.00413885	0.133038	-0.0311103	0.975182	NA
chr15_91525131_91525782	42.5125	0.0345091	0.207761	0.1661	0.868078	NA
chr15_91527171_91527343	7.67811	0.187405	0.293759	0.637957	0.523502	NA
chr15_91535299_91535533	10.1066	-0.32733	0.293339	-1.11588	0.264474	NA
chr15_91591474_91591659	6.47489	0.148645	0.353562	0.42042	0.674178	NA
chr15_91892201_91893033	35.8609	0.100708	0.221731	0.454192	0.649691	NA
chr15_91912839_91914220	56.3766	-0.108157	0.126965	-0.851863	0.39429	NA
chr15_92323031_92324897	56.3239	-0.18894	0.19924	-0.948305	0.342974	NA
chr15_93049335_93050358	39.5847	0.276183	0.166271	1.66104	0.0967061	NA
chr15_93276950_93278123	83.338	0.321276	0.191634	1.67651	0.093639	NA
chr15_93471214_93471854	42.051	0.114593	0.132223	0.866659	0.386129	NA
chr15_93472214_93472498	23.6531	0.140195	0.163215	0.858954	0.390366	NA
chr15_93473277_93473806	36.8641	0.119983	0.18293	0.655895	0.511892	NA
chr15_93474039_93474305	19.1701	0.157118	0.245272	0.640585	0.521792	NA
chr15_93487065_93488263	60.0358	0.0807981	0.142061	0.568754	0.569523	NA
chr15_93684052_93685059	39.9313	-0.0310613	0.197686	-0.157125	0.875147	NA
chr15_94219284_94219532	5.96636	-0.157257	0.295169	-0.532768	0.594194	NA
chr15_94222108_94222578	5.55093	0.731435	0.281304	2.60016	0.00931808	NA
chr15_94529951_94530967	53.7131	0.273065	0.152528	1.79026	0.0734116	NA
chr15_94749213_94750298	60.9051	-0.0393666	0.166773	-0.236048	0.813395	NA
chr15_96212636_96212820	18.1963	0.183087	0.278874	0.656521	0.511489	NA
chr15_96277366_96277669	12.7929	-0.252496	0.24597	-1.02653	0.30464	NA
chr15_96484023_96484613	7.579	0.294169	0.337507	0.871594	0.38343	NA
chr15_97810038_97810708	7.21046	0.464097	0.227035	2.04417	0.0409371	NA
chr15_97834110_97834409	11.4031	1.10542	0.318924	3.46609	0.000528078	NA
chr15_98524526_98525063	19.0347	0.111855	0.255284	0.438158	0.661272	NA
chr15_98619106_98620313	41.7942	-0.00248587	0.166248	-0.0149528	0.98807	NA
chr15_99073457_99074499	29.8897	-0.142605	0.270603	-0.526989	0.598201	NA
chr15_99277794_99278826	50.4174	0.166472	0.171581	0.970226	0.331934	NA
chr15_99319346_99320337	31.9509	0.375861	0.17125	2.19481	0.0281772	NA
chr15_99330528_99331020	13.4056	0.0302183	0.267463	0.112981	0.910046	NA
chr15_99331829_99333091	52.1951	0.129713	0.185943	0.697596	0.48543	NA
chr15_99344071_99344741	22.8664	0.137684	0.196627	0.700226	0.483786	NA
chr15_99365977_99367029	58.6048	0.0310484	0.17123	0.181326	0.856112	NA
chr15_99463106_99463420	14.8034	-0.412852	0.283099	-1.45833	0.14475	NA
chr15_99630397_99631253	31.3148	0.484712	0.151394	3.20167	0.00136634	NA
chr15_99890338_99890903	27.1819	0.227406	0.238694	0.952707	0.340739	NA
chr15_99926170_99927218	67.1222	0.134492	0.136773	0.983322	0.325449	NA
chr15_100095868_100096029	7.6585	-0.135231	0.337336	-0.40088	0.688509	NA
chr15_100096125_100096863	23.9477	-0.0471217	0.186678	-0.252422	0.800715	NA
chr15_100103203_100103739	18.9406	0.0381877	0.192176	0.198712	0.842488	NA
chr15_100741482_100742096	14.5628	0.00087848	0.227523	0.00386107	0.996919	NA
chr15_100870194_100871298	53.5689	-0.0366378	0.137727	-0.266017	0.790226	NA
chr15_100934684_100935336	17.2563	0.253895	0.263082	0.965081	0.334504	NA
chr15_101077145_101078411	60.1933	-0.039525	0.15787	-0.250364	0.802306	NA
chr15_101182310_101182876	22.4159	0.402856	0.214852	1.87504	0.0607873	NA
chr15_101183099_101183561	11.5745	-0.618572	0.360716	-1.71484	0.0863737	NA
chr15_101548480_101548652	8.29919	0.166481	0.23703	0.702363	0.482453	NA
chr15_101597245_101599107	25.0057	0.0957163	0.190373	0.502782	0.615118	NA
chr15_101610811_101611536	25.8227	0.529518	0.190661	2.77727	0.00548178	NA
chr15_101626415_101626565	0.922056	1.25736	0.978599	1.28486	0.198842	NA
chr15_101763008_101763783	25.5373	0.129186	0.203404	0.635121	0.52535	NA
chr15_101995374_101996262	33.5115	0.158807	0.188446	0.84272	0.399385	NA
chr15_102164325_102166165	56.9262	0.188665	0.155012	1.2171	0.223566	NA
chr16_167681_168068	7.79816	0.429132	0.403433	1.0637	0.287464	NA
chr16_238587_239024	16.1777	-0.096821	0.222884	-0.434401	0.663997	NA
chr16_260527_261128	13.0369	0.225499	0.296044	0.761709	0.446234	NA
chr16_261472_261945	13.8763	0.171617	0.284999	0.602167	0.547063	NA
chr16_264502_264889	11.5885	0.511317	0.305094	1.67593	0.0937511	NA
chr16_596670_597952	25.2952	0.157609	0.211336	0.745773	0.455804	NA
chr16_710184_711445	34.4079	0.147659	0.172582	0.855587	0.392226	NA
chr16_745035_746465	52.9068	-0.0468126	0.158786	-0.294816	0.768135	NA
chr16_787905_788351	14.2671	0.323963	0.267172	1.21256	0.225298	NA
chr16_1257258_1259174	58.392	0.201033	0.174555	1.15169	0.24945	NA
chr16_1392355_1393623	45.6164	0.144459	0.195474	0.739018	0.459896	NA
chr16_1657730_1658442	35.873	0.294233	0.299071	0.983824	0.325202	NA
chr16_1740165_1741013	27.6912	0.483986	0.222558	2.17465	0.0296564	NA
chr16_1807089_1808030	32.7371	0.0773904	0.158111	0.489468	0.62451	NA
chr16_1815567_1815722	5.29658	0.262943	0.468017	0.561824	0.574236	NA
chr16_1829143_1830056	22.2194	-0.185729	0.233227	-0.796344	0.425832	NA
chr16_1864724_1864958	5.40413	-0.630086	0.448218	-1.40576	0.159796	NA
chr16_2053666_2053890	10.5	0.424068	0.281729	1.50523	0.132265	NA
chr16_2132858_2137074	72.0311	0.320077	0.167863	1.90677	0.0565504	NA
chr16_2202189_2202524	10.0013	0.0308333	0.237072	0.130058	0.89652	NA
chr16_2210896_2213736	55.941	0.143149	0.17156	0.834398	0.404057	NA
chr16_2536288_2538065	66.5407	0.142666	0.144337	0.988422	0.322946	NA
chr16_2789438_2789935	8.3848	-0.104806	0.377667	-0.27751	0.781389	NA
chr16_2976779_2977056	20.6943	-0.193222	0.196209	-0.984775	0.324735	NA
chr16_3077983_3078197	14.3578	0.202299	0.222689	0.90844	0.363646	NA
chr16_3239090_3239403	12.2341	0.166958	0.282004	0.592042	0.553823	NA
chr16_3414431_3415696	78.1367	0.0151406	0.144368	0.104875	0.916475	NA
chr16_3481610_3482478	25.5431	0.272768	0.243294	1.12115	0.262225	NA
chr16_3748728_3748956	16.5748	0.186044	0.239962	0.775308	0.438158	NA
chr16_3749055_3749439	11.7369	0.190532	0.297925	0.639529	0.522479	NA
chr16_3783199_3783753	12.4237	-0.0429017	0.299189	-0.143394	0.885979	NA
chr16_3799131_3799976	50.7753	0.178769	0.149349	1.19699	0.23131	NA
chr16_3816914_3817993	34.7412	-0.0966168	0.150017	-0.644041	0.519549	NA
chr16_4066222_4067324	58.6591	0.0176765	0.144863	0.122022	0.902882	NA
chr16_4146122_4146313	10.1041	0.828332	0.361858	2.28911	0.0220731	NA
chr16_4192145_4193310	32.8347	-0.00629135	0.175452	-0.0358579	0.971396	NA
chr16_4378102_4378367	13.764	0.0609449	0.217505	0.280199	0.779324	NA
chr16_4598510_4599313	26.1435	0.310946	0.170877	1.81971	0.068803	NA
chr16_4814438_4814980	10.4366	-0.32918	0.294778	-1.1167	0.264121	NA
chr16_4861446_4861946	12.5078	-0.0241221	0.272624	-0.088481	0.929494	NA
chr16_4868608_4868968	11.2294	0.241955	0.290292	0.83349	0.404569	NA
chr16_4882939_4883805	51.675	0.202778	0.125603	1.61443	0.106434	NA
chr16_4890568_4891060	20.9396	0.0556015	0.256388	0.216865	0.828314	NA
chr16_4938913_4939640	15.508	0.466143	0.284124	1.64063	0.100874	NA
chr16_4997950_4998426	16.3883	-0.162403	0.27869	-0.582737	0.56007	NA
chr16_6877256_6878831	52.983	0.46832	0.204266	2.2927	0.0218654	NA
chr16_7550652_7550822	7.2299	0.0964312	0.749909	0.128591	0.897682	NA
chr16_8108278_8108841	7.20341	0.464255	0.22227	2.0887	0.0367345	NA
chr16_8823181_8824661	75.5596	0.320087	0.131925	2.42629	0.0152541	NA
chr16_8893462_8894395	35.0272	0.0149806	0.192361	0.0778775	0.937926	NA
chr16_8910383_8911398	59.2389	0.302844	0.145119	2.08686	0.0369007	NA
chr16_8992278_8992576	12.8201	0.157353	0.347257	0.453132	0.650454	NA
chr16_9002870_9003045	12.5567	0.439272	0.270876	1.62167	0.104874	NA
chr16_9006155_9006898	28.9388	0.240162	0.161574	1.48639	0.137177	NA
chr16_9017737_9018028	12.8597	-0.0603797	0.285927	-0.211172	0.832753	NA
chr16_9682432_9683101	7.09535	0.576544	0.259323	2.22326	0.026198	NA
chr16_10352832_10353007	8.69265	0.266324	0.30531	0.872306	0.383041	NA
chr16_10353088_10353260	16.2073	0.229352	0.239117	0.95916	0.337478	NA
chr16_10406890_10407711	28.3112	0.100791	0.169433	0.59487	0.55193	NA
chr16_10638422_10638848	9.71036	0.795724	0.347544	2.28957	0.0220465	NA
chr16_10646725_10647450	78.5982	-0.0128971	0.154876	-0.0832736	0.933634	NA
chr16_11058116_11059156	37.7849	-0.00901891	0.183177	-0.0492361	0.960731	NA
chr16_11145073_11145280	7.95955	0.192298	0.462565	0.415722	0.677614	NA
chr16_11145577_11147044	74.6359	0.0395443	0.126429	0.312778	0.754449	NA
chr16_11222498_11222967	16.1269	-0.222545	0.186107	-1.19579	0.231779	NA
chr16_11233317_11233714	14.1958	0.112118	0.253286	0.442651	0.658018	NA
chr16_11233857_11234211	22.8343	0.175494	0.200224	0.87649	0.380764	NA
chr16_11269274_11269934	19.8978	0.0713637	0.200489	0.355949	0.721879	NA
chr16_11275216_11276347	36.5181	0.184223	0.188981	0.974822	0.329649	NA
chr16_11299718_11300312	13.2154	0.29325	0.250911	1.16874	0.242509	NA
chr16_11303183_11303358	7.38218	0.221596	0.40387	0.54868	0.583225	NA
chr16_11551946_11552523	20.7084	0.630556	0.253758	2.48488	0.0129596	NA
chr16_11600539_11600694	10.5306	1.02289	0.338894	3.01831	0.00254187	NA
chr16_11840882_11841070	8.3276	0.0895095	0.266122	0.336348	0.736608	NA
chr16_11942620_11943170	20.5178	0.201958	0.145196	1.39093	0.164247	NA
chr16_11962667_11963384	23.4711	-0.22484	0.195123	-1.1523	0.249197	NA
chr16_11975890_11976574	28.2051	0.488194	0.199086	2.45218	0.0141995	NA
chr16_12288048_12288235	20.2137	0.216393	0.426502	0.507367	0.611897	NA
chr16_12296097_12296678	30.6855	0.554963	0.204276	2.71674	0.00659287	NA
chr16_12389400_12389552	4.85693	-0.197044	0.499254	-0.394677	0.693082	NA
chr16_12471566_12471840	14.391	0.104257	0.270347	0.385643	0.699761	NA
chr16_12509090_12511223	60.8502	-0.131639	0.177124	-0.743203	0.457359	NA
chr16_12594547_12595179	22.3481	0.184604	0.194663	0.948323	0.342965	NA
chr16_12740347_12740828	30.6289	0.233514	0.190267	1.2273	0.219711	NA
chr16_14051448_14051692	19.8723	0.198276	0.177526	1.11688	0.264045	NA
chr16_14172301_14172471	4.013	-0.457864	0.586081	-0.781231	0.434667	NA
chr16_14500349_14500939	15.9696	0.501702	0.230072	2.18063	0.0292109	NA
chr16_14529951_14531760	84.8995	0.00308358	0.140316	0.021976	0.982467	NA
chr16_14581313_14581674	30.3637	0.206331	0.190287	1.08431	0.278225	NA
chr16_14614047_14615605	70.2346	0.219579	0.114671	1.91486	0.0555102	NA
chr16_14679986_14680290	16.4333	0.718144	0.277531	2.58762	0.00966427	NA
chr16_14699959_14700139	8.6376	0.183112	0.349893	0.523337	0.60074	NA
chr16_14701200_14703069	64.1257	0.044823	0.14516	0.308783	0.757486	NA
chr16_14897496_14897797	12.1892	0.707082	0.205858	3.43481	0.000592965	NA
chr16_14972550_14973223	22.7344	0.306809	0.240653	1.2749	0.202345	NA
chr16_14976949_14977201	7.08405	0.315829	0.327049	0.965693	0.334198	NA
chr16_15073309_15073495	8.60964	0.388903	0.42373	0.917808	0.358719	NA
chr16_15083123_15084154	30.3952	0.250515	0.161531	1.55088	0.12093	NA
chr16_15135189_15135393	7.53357	-0.194459	0.278173	-0.699059	0.484515	NA
chr16_15172271_15172421	9.19178	0.37137	0.270765	1.37155	0.170202	NA
chr16_15231758_15233016	13.2737	0.244531	0.21099	1.15897	0.246467	NA
chr16_15298320_15298470	5.3602	0.839266	0.499459	1.68035	0.092889	NA
chr16_15472389_15472806	13.2277	0.269747	0.191662	1.40741	0.159306	NA
chr16_15483578_15484414	20.9139	0.211861	0.182428	1.16134	0.245502	NA
chr16_15497969_15498662	12.5437	0.092221	0.287515	0.320753	0.748398	NA
chr16_15614726_15617466	83.7059	0.257857	0.100834	2.55725	0.0105505	NA
chr16_15665372_15666127	38.122	0.135579	0.173069	0.783384	0.433402	NA
chr16_15712266_15713118	29.3804	0.396295	0.183148	2.1638	0.0304799	NA
chr16_15713441_15713926	26.6746	0.0740858	0.160921	0.460387	0.645238	NA
chr16_15716223_15716512	13.248	0.0539157	0.309674	0.174105	0.861783	NA
chr16_15717633_15718017	17.1948	0.290675	0.194142	1.49722	0.134335	NA
chr16_15719836_15720818	45.2801	0.409195	0.155693	2.62822	0.00858332	NA
chr16_15721293_15722435	55.1138	0.153488	0.11206	1.36969	0.170782	NA
chr16_15747028_15748076	58.4305	0.31343	0.13052	2.40139	0.0163328	NA
chr16_15748593_15749266	32.495	0.333961	0.179305	1.86254	0.0625276	NA
chr16_15781205_15781837	22.9668	0.283597	0.210885	1.34479	0.178693	NA
chr16_16006020_16007021	80.6267	0.409377	0.139229	2.94033	0.00327867	NA
chr16_16150190_16150360	9.36507	-0.000782539	0.431455	-0.00181372	0.998553	NA
chr16_16194469_16194812	21.7001	0.474285	0.21709	2.18474	0.0289076	NA
chr16_16215306_16216152	19.9773	0.0302852	0.236488	0.128062	0.8981	NA
chr16_16220825_16221149	10.7022	0.295423	0.317426	0.930683	0.352018	NA
chr16_16350266_16350531	8.31739	-0.0534098	0.279998	-0.190751	0.848721	NA
chr16_16357492_16358438	32.3948	0.119093	0.152382	0.781544	0.434482	NA
chr16_16366398_16366898	5.69469	-0.271266	0.317369	-0.854731	0.3927	NA
chr16_16368830_16369822	16.1587	-0.324156	0.198053	-1.63671	0.101691	NA
chr16_16371083_16372953	38.6429	0.228839	0.139698	1.6381	0.101401	NA
chr16_16382640_16382792	5.52227	0.619472	0.384937	1.60928	0.107555	NA
chr16_16503729_16503899	2.72332	0.620129	0.410504	1.51065	0.130877	NA
chr16_16679818_16681101	52.0785	0.255897	0.145345	1.76062	0.0783022	NA
chr16_16689157_16689405	11.7388	-0.00353347	0.236358	-0.0149497	0.988072	NA
chr16_16759803_16760161	9.56611	1.15897	0.432034	2.68258	0.00730556	NA
chr16_16936479_16938536	17.9361	0.184621	0.167302	1.10352	0.269801	NA
chr16_17078793_17079068	13.8284	-0.371733	0.288386	-1.28901	0.197394	NA
chr16_17086817_17087469	42.5483	0.0362832	0.160069	0.226673	0.820678	NA
chr16_17198718_17199364	29.4321	0.161943	0.196017	0.826164	0.408711	NA
chr16_17210203_17210705	14.6226	0.358757	0.267068	1.34332	0.17917	NA
chr16_17211101_17211352	10.5557	-0.192484	0.269806	-0.713415	0.475589	NA
chr16_17224810_17225489	29.0936	0.224409	0.187458	1.19712	0.231261	NA
chr16_17306693_17307950	56.6589	0.0371791	0.167657	0.221757	0.824503	NA
chr16_17368945_17369100	10.8566	0.299138	0.302993	0.987276	0.323507	NA
chr16_17371992_17373585	56.8678	0.0822901	0.1372	0.599782	0.548652	NA
chr16_17600491_17600683	3.61824	0.445431	0.497062	0.896127	0.370185	NA
chr16_17685499_17685697	12.9691	0.0944447	0.229013	0.412399	0.680047	NA
chr16_18209941_18210421	8.18871	0.760824	0.390673	1.94747	0.0514785	NA
chr16_18249486_18249656	3.79638	0.0203822	0.99692	0.0204452	0.983688	NA
chr16_18285194_18285344	5.60984	1.39203	0.479799	2.90128	0.00371646	NA
chr16_18374110_18374361	5.56307	0.309033	0.311555	0.991905	0.321244	NA
chr16_18395712_18395924	3.71438	0.582782	0.397612	1.46571	0.142728	NA
chr16_18512171_18512432	8.30954	0.395237	0.299852	1.31811	0.187468	NA
chr16_18516983_18517420	8.98781	0.214158	0.278353	0.769374	0.441671	NA
chr16_18615260_18615636	12.6772	0.178238	0.249867	0.71333	0.475641	NA
chr16_18743054_18743637	7.12299	-0.155856	0.327367	-0.476089	0.634011	NA
chr16_18851743_18851899	10.9805	-0.293122	0.249592	-1.1744	0.240233	NA
chr16_18856611_18857126	18.883	0.0423082	0.204198	0.207193	0.83586	NA
chr16_19014726_19015351	7.08876	0.226369	0.23628	0.958057	0.338034	NA
chr16_19083873_19085644	78.7608	0.155255	0.159994	0.970377	0.331858	NA
chr16_19097741_19098356	18.8754	0.208424	0.181346	1.14932	0.250426	NA
chr16_19105918_19106068	10.5382	0.693646	0.533611	1.29991	0.193633	NA
chr16_19305600_19306359	36.5916	0.638176	0.199393	3.20059	0.00137145	NA
chr16_19442974_19443742	18.7449	-0.725541	0.291936	-2.48527	0.0129453	NA
chr16_19505199_19505671	25.3201	-0.2545	0.199397	-1.27635	0.201832	NA
chr16_19506341_19506535	7.83868	0.138548	0.203249	0.681666	0.49545	NA
chr16_19587672_19587847	4.64933	0.927126	0.405219	2.28796	0.0221396	NA
chr16_20196983_20197277	7.5061	0.81293	0.289143	2.81151	0.00493091	NA
chr16_20550593_20551356	7.65048	0.6647	0.313574	2.11975	0.0340268	NA
chr16_20665161_20665838	8.21356	0.569371	0.390335	1.45867	0.144655	NA
chr16_20831631_20831787	8.1446	-0.136086	0.339212	-0.401184	0.688285	NA
chr16_20932322_20932654	15.1923	0.330596	0.47198	0.700445	0.48365	NA
chr16_20955204_20955794	25.152	0.0567278	0.180726	0.313888	0.753606	NA
chr16_21058567_21059279	9.28004	0.348802	0.215584	1.61794	0.105676	NA
chr16_21195917_21196121	9.05779	-0.0308675	0.334222	-0.0923564	0.926415	NA
chr16_21985696_21985958	14.5117	0.122244	0.31945	0.38267	0.701965	NA
chr16_21996702_21996929	13.2058	0.0844294	0.263408	0.320527	0.748569	NA
chr16_22226951_22227106	5.05873	-0.18726	0.414304	-0.451986	0.651279	NA
chr16_22227597_22229862	78.9176	-0.0246841	0.123266	-0.200251	0.841284	NA
chr16_22276564_22276750	9.83822	0.275544	0.332536	0.828615	0.407323	NA
chr16_22426628_22426943	11.2001	0.711093	0.353152	2.01356	0.0440556	NA
chr16_22583587_22584832	86.3009	0.180066	0.126628	1.42201	0.155022	NA
chr16_22711675_22711845	3.66534	0.292742	0.343304	0.85272	0.393815	NA
chr16_23107868_23108201	34.2348	0.559634	0.194465	2.87782	0.00400435	NA
chr16_23446659_23447224	14.6308	0.37587	0.252896	1.48627	0.137209	NA
chr16_23478886_23479330	15.6849	0.262682	0.197402	1.3307	0.183288	NA
chr16_23582359_23583080	37.1551	-0.0111403	0.176833	-0.0629991	0.949767	NA
chr16_23611249_23611426	2.99105	0.235179	0.331619	0.709186	0.478209	NA
chr16_23662281_23663423	49.5837	-0.143902	0.163585	-0.879678	0.379034	NA
chr16_23935317_23936422	54.8741	0.135933	0.116897	1.16284	0.244895	NA
chr16_23938273_23938768	19.8885	0.364655	0.240134	1.51854	0.128877	NA
chr16_23999331_23999698	14.6521	0.0663764	0.262397	0.252961	0.800298	NA
chr16_24105001_24106029	37.035	-0.0140385	0.127256	-0.110317	0.912158	NA
chr16_24112557_24113481	42.3513	0.272213	0.201567	1.35048	0.176861	NA
chr16_24114298_24114510	10.496	0.425187	0.328771	1.29326	0.19592	NA
chr16_24124343_24124657	21.1814	0.237236	0.233663	1.01529	0.309966	NA
chr16_24142702_24143380	26.7378	0.250674	0.207967	1.20535	0.228067	NA
chr16_24674232_24674702	10.9749	0.0129495	0.253937	0.0509951	0.959329	NA
chr16_24763734_24764096	9.40488	-0.197945	0.312769	-0.632879	0.526812	NA
chr16_24791497_24791958	11.6976	-0.403514	0.308422	-1.30832	0.190765	NA
chr16_24833450_24833625	8.14736	0.122377	0.3046	0.401764	0.687858	NA
chr16_24966154_24966809	16.6617	0.0402516	0.271488	0.148263	0.882135	NA
chr16_24967305_24967493	4.71551	-0.0432893	0.36473	-0.118689	0.905522	NA
chr16_24984119_24984529	24.1267	0.0184482	0.210133	0.0877932	0.930041	NA
chr16_25137634_25138607	32.8462	0.209369	0.18162	1.15279	0.248997	NA
chr16_25166680_25167916	57.4497	0.299734	0.137801	2.17512	0.0296214	NA
chr16_25263970_25265039	30.0492	0.243683	0.209049	1.16567	0.243747	NA
chr16_25271781_25272401	15.4621	0.176338	0.264005	0.667933	0.504177	NA
chr16_26823149_26823746	3.45153	-1.53591	1.24646	-1.23222	0.217868	NA
chr16_27120900_27121265	7.78823	0.233758	0.278247	0.840108	0.400848	NA
chr16_27124094_27125702	56.1911	0.364592	0.130587	2.79195	0.00523907	NA
chr16_27269890_27270208	13.7339	0.0918577	0.274593	0.334523	0.737985	NA
chr16_27274394_27275248	29.1762	0.248846	0.197063	1.26277	0.206671	NA
chr16_27276613_27277493	47.0506	0.039173	0.134172	0.291961	0.770316	NA
chr16_27531090_27531755	18.6436	0.451402	0.246362	1.83227	0.0669108	NA
chr16_27542424_27542899	12.7536	-0.0652235	0.252137	-0.258682	0.79588	NA
chr16_27733310_27734557	55.8135	0.0622668	0.156932	0.396776	0.691533	NA
chr16_27760143_27760606	19.0883	0.533231	0.234182	2.27699	0.0227868	NA
chr16_28101416_28101964	14.5042	-0.0252207	0.277067	-0.0910273	0.927471	NA
chr16_28390115_28390276	7.53717	0.864296	0.339355	2.54688	0.0108691	NA
chr16_28412631_28413052	13.2779	0.139373	0.217968	0.639417	0.522552	NA
chr16_28450291_28450720	6.96375	0.446332	0.335237	1.33139	0.18306	NA
chr16_28571206_28571970	19.6967	0.0801169	0.164804	0.486133	0.626873	NA
chr16_28574584_28574770	7.18918	-0.563849	0.339819	-1.65926	0.0970632	NA
chr16_28702639_28703095	12.3183	0.202341	0.198356	1.02009	0.307686	NA
chr16_28708561_28708901	5.12615	0.296374	0.238101	1.24474	0.213228	NA
chr16_28741698_28742200	12.1057	0.0626914	0.236883	0.264651	0.791278	NA
chr16_28747696_28747846	8.60249	0.93084	0.32368	2.87581	0.00402996	NA
chr16_28850983_28851440	18.8629	-0.235248	0.158228	-1.48676	0.137078	NA
chr16_28852486_28853679	33.4818	0.211265	0.166498	1.26887	0.204487	NA
chr16_28903075_28904197	45.7499	0.170451	0.181946	0.936824	0.348849	NA
chr16_28921475_28921905	19.9517	0.0165348	0.198645	0.0832379	0.933662	NA
chr16_28926660_28927813	26.2898	-0.054034	0.179844	-0.30045	0.763834	NA
chr16_28932701_28933573	29.0249	0.349565	0.167549	2.08634	0.0369478	NA
chr16_28973747_28974322	16.9991	0.824732	0.199424	4.13556	3.54e-05	NA
chr16_29183800_29183982	8.10978	-0.294045	0.294217	-0.999416	0.317593	NA
chr16_29211198_29211353	11.9887	0.323851	0.284234	1.13938	0.254543	NA
chr16_29285581_29285795	12.0191	0.2918	0.274649	1.06245	0.288032	NA
chr16_29295312_29297064	72.3138	0.159478	0.102057	1.56263	0.11814	NA
chr16_29426160_29426778	13.403	0.241044	0.191555	1.25835	0.208264	NA
chr16_29474475_29474691	6.45971	0.321442	0.264605	1.2148	0.224442	NA
chr16_29475267_29476450	22.3285	0.256609	0.199331	1.28735	0.197971	NA
chr16_29795653_29796863	71.38	0.177367	0.105055	1.68832	0.0913497	NA
chr16_29811943_29812292	13.5589	0.0282208	0.290249	0.0972295	0.922544	NA
chr16_29845114_29845599	10.0439	0.101893	0.320112	0.318305	0.750253	NA
chr16_29847382_29847794	10.0115	-0.110511	0.291198	-0.379506	0.704312	NA
chr16_29850010_29850455	15.396	-0.128257	0.287314	-0.446401	0.655308	NA
chr16_29854310_29854820	19.6626	0.308876	0.18167	1.70021	0.0890924	NA
chr16_29878586_29879315	10.1595	0.822995	0.38518	2.13665	0.0326264	NA
chr16_29969500_29970038	8.93548	0.509872	0.283082	1.80114	0.0716801	NA
chr16_29970279_29971175	28.4657	0.390617	0.214247	1.82321	0.0682719	NA
chr16_29991153_29991428	7.07001	-0.428379	0.34135	-1.25496	0.209494	NA
chr16_30003395_30003735	8.6541	-0.151926	0.310269	-0.48966	0.624375	NA
chr16_30015775_30016543	19.4175	0.16648	0.240066	0.693477	0.48801	NA
chr16_30371453_30372447	33.1553	0.145804	0.182781	0.797694	0.425048	NA
chr16_30373314_30374634	33.4993	0.0894251	0.206778	0.432469	0.6654	NA
chr16_30375621_30376818	24.2966	-0.215737	0.206302	-1.04573	0.295684	NA
chr16_30411167_30412994	74.1364	0.141432	0.124272	1.13808	0.255087	NA
chr16_30593275_30593642	14.5787	0.216972	0.217934	0.995585	0.319452	NA
chr16_30704514_30705393	42.9893	-0.0125561	0.145815	-0.0861098	0.931379	NA
chr16_30856249_30857135	38.6426	0.0585471	0.125925	0.464935	0.641978	NA
chr16_30938214_30938923	14.032	0.217546	0.216132	1.00654	0.314154	NA
chr16_30972106_30972430	7.08588	0.264661	0.335839	0.78806	0.430662	NA
chr16_30983385_30983657	12.21	0.386039	0.377905	1.02152	0.307006	NA
chr16_31007981_31008977	39.3734	0.0936138	0.151095	0.619568	0.535542	NA
chr16_31024756_31025023	8.52565	-0.349903	0.367727	-0.95153	0.341335	NA
chr16_31033783_31034347	17.9081	-0.207207	0.263483	-0.786415	0.431625	NA
chr16_31090163_31091270	20.9755	-0.108846	0.200766	-0.542154	0.587712	NA
chr16_31297903_31298268	16.8419	-0.287949	0.222885	-1.29191	0.196387	NA
chr16_31411265_31411932	34.6008	-0.0805435	0.212547	-0.378944	0.70473	NA
chr16_31432495_31432651	6.29243	-0.00112271	0.468635	-0.00239571	0.998089	NA
chr16_31465439_31467523	72.9526	0.351989	0.0955662	3.68319	0.00023033	NA
chr16_31478538_31478845	9.37835	0.426457	0.273111	1.56148	0.118411	NA
chr16_31962983_31963635	21.6631	0.136608	0.170091	0.803145	0.421891	NA
chr16_32003348_32003518	8.21719	1.23059	0.457156	2.69184	0.00710585	NA
chr16_32265580_32265750	9.91246	0.311812	0.378944	0.822844	0.410596	NA
chr16_32679551_32679721	4.2804	-0.00972677	0.428949	-0.0226758	0.981909	NA
chr16_32758587_32759255	16.8157	0.336409	0.206511	1.62902	0.10331	NA
chr16_32769875_32770607	11.1711	0.0127299	0.303081	0.0420016	0.966497	NA
chr16_32787873_32788590	9.07662	0.185821	0.199819	0.929945	0.352399	NA
chr16_33122417_33123168	9.3051	0.13592	0.298759	0.454948	0.649147	NA
chr16_33205791_33206375	7.21214	0.583514	0.312145	1.86937	0.0615713	NA
chr16_33262292_33262760	5.52629	0.330629	0.346745	0.953521	0.340326	NA
chr16_33294075_33294775	9.33997	0.626085	0.280178	2.2346	0.0254439	NA
chr16_33756473_33757176	9.81843	0.388592	0.238274	1.63086	0.102919	NA
chr16_33759612_33759799	3.60385	0.334762	0.304451	1.09956	0.271525	NA
chr16_46591136_46591325	5.96631	0.267409	0.239619	1.11598	0.264432	NA
chr16_46616862_46617391	26.3037	0.112653	0.251304	0.448276	0.653954	NA
chr16_46714336_46714585	18.545	0.253543	0.297599	0.85196	0.394236	NA
chr16_46716318_46716955	34.3183	-0.119799	0.191828	-0.624513	0.53229	NA
chr16_46898498_46899119	24.6562	0.159987	0.210069	0.761593	0.446303	NA
chr16_47071467_47072369	46.2896	0.217296	0.162788	1.33484	0.181928	NA
chr16_47103327_47103610	19.3383	0.110891	0.289964	0.382432	0.702141	NA
chr16_47170295_47170613	13.1228	-0.0380073	0.231647	-0.164074	0.869673	NA
chr16_47344710_47345274	29.1494	0.0342306	0.243928	0.140331	0.888399	NA
chr16_47498408_47499156	47.8219	0.255266	0.136794	1.86606	0.062033	NA
chr16_47557184_47558298	61.0558	-0.0117447	0.0967497	-0.121393	0.90338	NA
chr16_47572437_47572593	10.1105	-0.232174	0.243116	-0.954991	0.339582	NA
chr16_47578619_47579061	17.8571	0.374458	0.260901	1.43525	0.151216	NA
chr16_47626013_47626639	36.7912	0.250563	0.137254	1.82555	0.0679181	NA
chr16_47633234_47633925	44.8549	0.163641	0.158122	1.03491	0.300712	NA
chr16_47679714_47680190	6.34451	0.348938	0.271596	1.28477	0.198873	NA
chr16_47813199_47813930	50.0169	0.195353	0.153982	1.26868	0.204557	NA
chr16_48222214_48223049	39.2356	0.0161516	0.174976	0.0923075	0.926454	NA
chr16_48316834_48317004	9.3556	-0.400503	0.356672	-1.12289	0.261485	NA
chr16_48395708_48396200	20.6332	0.229221	0.192273	1.19216	0.233198	NA
chr16_48610640_48611897	84.7676	0.252272	0.112572	2.24098	0.0250271	NA
chr16_48619553_48619775	13.1199	0.300882	0.269088	1.11815	0.263501	NA
chr16_49608936_49609790	32.2973	0.0893369	0.159635	0.559631	0.575731	NA
chr16_49711025_49711334	13.9448	0.305868	0.220182	1.38916	0.164784	NA
chr16_50106949_50107549	19.8366	-0.118523	0.24727	-0.479328	0.631705	NA
chr16_50279507_50280721	60.3201	0.0724139	0.122305	0.592075	0.5538	NA
chr16_50429597_50430233	32.4981	0.413545	0.157244	2.62996	0.00853957	NA
chr16_50598474_50598644	8.84765	0.0116394	0.335501	0.0346926	0.972325	NA
chr16_50875359_50875548	7.97054	-0.037121	0.27519	-0.134892	0.892697	NA
chr16_51087400_51088072	7.46653	1.12794	0.45405	2.48417	0.0129853	NA
chr16_51673064_51673439	12.1069	1.12721	0.595758	1.89206	0.0584824	NA
chr16_52282826_52283014	2.84963	-1.18884	0.560248	-2.122	0.0338381	NA
chr16_53765949_53766122	3.57115	1.39606	0.608053	2.29596	0.0216783	NA
chr16_53778592_53779039	27.7632	0.228255	0.223898	1.01946	0.307984	NA
chr16_53880758_53880942	15.9273	-0.354678	0.330241	-1.074	0.282824	NA
chr16_53899119_53899681	34.3764	-0.0227887	0.199274	-0.114359	0.908953	NA
chr16_53918771_53918941	6.65949	0.128298	0.505879	0.253614	0.799794	NA
chr16_54955357_54955673	10.3826	2.01381	0.780506	2.58013	0.00987622	NA
chr16_55608606_55608781	22.1651	0.254468	0.280292	0.907868	0.363948	NA
chr16_55608933_55609291	19.3306	0.242218	0.220502	1.09849	0.271992	NA
chr16_56082706_56083224	25.3977	0.055815	0.210676	0.264934	0.791061	NA
chr16_56312759_56313625	35.6579	0.0127456	0.167171	0.0762427	0.939226	NA
chr16_56482033_56482221	8.05039	-0.200414	0.3421	-0.585836	0.557986	NA
chr16_56510798_56511234	15.5839	0.282701	0.233446	1.21099	0.225901	NA
chr16_56610799_56611589	25.0003	0.151794	0.166678	0.910703	0.362452	NA
chr16_56696545_56697127	23.3776	0.442499	0.197487	2.24065	0.0250487	NA
chr16_56776421_56776654	15.2533	-0.106925	0.245563	-0.435429	0.663251	NA
chr16_56860719_56861300	23.8151	0.226976	0.196483	1.15519	0.248011	NA
chr16_56861511_56861785	21.9792	0.748596	0.233147	3.21083	0.0013235	NA
chr16_57138695_57138892	4.43427	-0.104079	0.474978	-0.219123	0.826554	NA
chr16_57201553_57201960	24.0709	0.126803	0.198924	0.637445	0.523835	NA
chr16_57348151_57348679	37.4796	0.124955	0.172217	0.725563	0.468107	NA
chr16_57383043_57383282	5.04501	0.196912	0.317947	0.619323	0.535704	NA
chr16_57493397_57494102	10.7011	0.631098	0.267632	2.35808	0.0183697	NA
chr16_57534234_57534663	10.0627	-0.140396	0.284649	-0.493227	0.621852	NA
chr16_57589971_57590715	40.9305	0.493517	0.190714	2.58774	0.00966091	NA
chr16_57791374_57793809	79.2594	0.0561269	0.159502	0.351889	0.724922	NA
chr16_58053764_58054865	44.1853	0.0986607	0.198521	0.49698	0.619203	NA
chr16_58190447_58191115	10.8505	0.716527	0.305501	2.34542	0.0190057	NA
chr16_58194993_58195199	14.3322	0.17151	0.229024	0.748873	0.453934	NA
chr16_58196109_58196292	8.58465	-0.0434401	0.412467	-0.105318	0.916124	NA
chr16_58298773_58300210	63.8952	0.405356	0.243493	1.66476	0.0959614	NA
chr16_58535127_58535749	16.4294	-0.202967	0.23004	-0.882313	0.377607	NA
chr16_58601701_58602075	21.9518	0.715637	0.182409	3.92326	8.74e-05	NA
chr16_58602959_58603134	11.6096	0.393595	0.313235	1.25655	0.208917	NA
chr16_58617368_58619156	64.3257	-0.157878	0.154658	-1.02082	0.307341	NA
chr16_58621556_58622238	32.2454	-0.195168	0.234809	-0.83118	0.405872	NA
chr16_58623558_58624076	28.074	-0.0312961	0.217766	-0.143714	0.885726	NA
chr16_58639911_58640063	10.1597	-0.718385	0.307908	-2.33312	0.0196419	NA
chr16_58789740_58790552	54.7362	0.228901	0.142821	1.60271	0.108998	NA
chr16_58897655_58897812	4.38559	-1.54791	0.888444	-1.74228	0.0814601	NA
chr16_58915952_58917033	51.5107	0.0365289	0.153097	0.2386	0.811416	NA
chr16_58971198_58971454	12.4839	-0.324225	0.320456	-1.01176	0.311652	NA
chr16_59100793_59102020	50.9388	-0.0564066	0.28094	-0.200778	0.840872	NA
chr16_59596586_59597266	11.4553	0.562502	0.23032	2.44227	0.0145954	NA
chr16_60911359_60911511	2.85676	0.0884307	0.361865	0.244375	0.806941	NA
chr16_60911682_60911845	3.28247	0.611022	0.35142	1.73872	0.0820837	NA
chr16_60911909_60912463	6.64165	-0.0261456	0.227657	-0.114846	0.908567	NA
chr16_61208667_61208897	9.41866	0.306197	0.430054	0.711996	0.476467	NA
chr16_61836025_61836215	3.76451	0.00366269	0.331772	0.0110398	0.991192	NA
chr16_61836323_61836963	8.18599	0.520207	0.19533	2.66322	0.00773974	NA
chr16_62770251_62770438	5.25962	0.234142	0.260061	0.900334	0.367942	NA
chr16_66184616_66185263	33.7274	0.08937	0.203197	0.43982	0.660067	NA
chr16_66201193_66201373	4.12898	0.00797504	0.457497	0.0174319	0.986092	NA
chr16_66257938_66262941	77.0446	-0.160721	0.149519	-1.07492	0.282409	NA
chr16_66262977_66263295	24.1965	0.124716	0.231056	0.539767	0.589358	NA
chr16_66402782_66403380	21.0136	0.18567	0.215584	0.861242	0.389105	NA
chr16_66413365_66413525	4.77879	0.362866	0.323221	1.12265	0.261584	NA
chr16_66762364_66762880	31.3624	0.108313	0.155616	0.696024	0.486414	NA
chr16_66981717_66982579	29.2083	0.156327	0.170739	0.915587	0.359884	NA
chr16_67018408_67019180	31.4805	0.130986	0.193337	0.677503	0.498087	NA
chr16_67047504_67048389	24.6728	0.0559708	0.194724	0.287437	0.773778	NA
chr16_67133657_67134133	26.4696	0.0459911	0.244758	0.187904	0.850952	NA
chr16_67323587_67323801	10.6779	-0.214625	0.270057	-0.794738	0.426766	NA
chr16_67323825_67324012	13.9341	0.488302	0.223902	2.18087	0.0291927	NA
chr16_67424391_67425153	19.7827	0.235648	0.198322	1.18821	0.234753	NA
chr16_67469117_67469480	12.3303	-0.254497	0.275052	-0.925268	0.354826	NA
chr16_67474253_67475004	18.7314	0.346475	0.226815	1.52757	0.12662	NA
chr16_67483730_67483900	5.47197	0.611222	0.413959	1.47653	0.139803	NA
chr16_67502641_67503069	15.9108	0.150172	0.25274	0.594174	0.552395	NA
chr16_67508812_67509189	17.041	0.1094	0.239906	0.456013	0.648381	NA
chr16_67509271_67509867	25.9855	-0.0707472	0.20531	-0.344587	0.730405	NA
chr16_67658413_67658641	16.5615	-0.430588	0.289607	-1.4868	0.137068	NA
chr16_67659167_67659394	11.3582	0.144746	0.264344	0.547569	0.583988	NA
chr16_67663894_67666204	66.3995	0.183956	0.128562	1.43087	0.152467	NA
chr16_67669564_67670147	18.8736	0.227965	0.307056	0.74242	0.457833	NA
chr16_67674336_67676323	52.3553	0.261057	0.179886	1.45124	0.146714	NA
chr16_67684097_67684714	22.2045	0.494704	0.233193	2.12144	0.033885	NA
chr16_67684735_67684975	11.0007	0.198359	0.286849	0.691508	0.489246	NA
chr16_67889224_67889395	8.87516	-0.586759	0.358464	-1.63687	0.101657	NA
chr16_67894846_67895026	11.2167	-0.330804	0.211831	-1.56164	0.118372	NA
chr16_67895997_67896172	7.36531	0.260589	0.317064	0.821883	0.411144	NA
chr16_67896267_67896667	12.4095	0.046497	0.304603	0.152648	0.878676	NA
chr16_67897606_67897797	9.83902	0.101515	0.277166	0.366261	0.71417	NA
chr16_67898794_67898998	8.49952	0.358929	0.353147	1.01637	0.309452	NA
chr16_67904322_67904665	11.9375	0.0890911	0.265939	0.335005	0.737621	NA
chr16_67909895_67910115	9.37834	0.352834	0.360912	0.977619	0.328263	NA
chr16_67956354_67956524	9.98561	0.374564	0.379287	0.987547	0.323374	NA
chr16_67959001_67959714	15.4212	-0.16233	0.231835	-0.700194	0.483806	NA
chr16_68390071_68390780	25.4157	0.0566749	0.197425	0.28707	0.774059	NA
chr16_68419235_68419518	8.20463	-0.0310786	0.29484	-0.105409	0.916052	NA
chr16_68622098_68622275	3.53208	0.616373	0.308745	1.99638	0.0458924	NA
chr16_68622366_68622671	4.55995	0.0624318	0.310066	0.20135	0.840425	NA
chr16_68816559_68816810	12.9209	0.242916	0.262039	0.927022	0.353915	NA
chr16_68865343_68866134	29.3147	0.641497	0.203195	3.15705	0.00159376	NA
chr16_68881040_68881798	30.6353	0.0416285	0.214726	0.193869	0.846279	NA
chr16_69158275_69159360	22.7679	0.00526839	0.160599	0.0328046	0.97383	NA
chr16_69287818_69288004	13.4481	-0.455809	0.299325	-1.52279	0.127811	NA
chr16_69332443_69333097	20.7979	-0.340724	0.176594	-1.92942	0.0536786	NA
chr16_69358158_69359008	20.5077	-0.0610301	0.20345	-0.299976	0.764195	NA
chr16_69430149_69430600	49.5235	-0.00274069	0.13606	-0.0201432	0.983929	NA
chr16_69444745_69445635	33.9815	0.202739	0.18249	1.11096	0.266587	NA
chr16_69541032_69541202	8.60612	0.733724	0.474617	1.54593	0.122122	NA
chr16_69548031_69548237	14.7852	-0.136522	0.255699	-0.533916	0.593399	NA
chr16_69573648_69573954	16.9983	0.171423	0.178678	0.959394	0.33736	NA
chr16_69602965_69603242	20.5904	-0.187256	0.208215	-0.89934	0.368472	NA
chr16_69603317_69604107	50.6636	0.154806	0.132013	1.17265	0.240935	NA
chr16_69646957_69647745	64.6555	0.0183125	0.13003	0.140833	0.888002	NA
chr16_69654764_69655013	11.346	0.935505	0.509396	1.8365	0.0662838	NA
chr16_69743360_69744009	22.8443	0.430246	0.203795	2.11117	0.0347576	NA
chr16_69804451_69805023	20.3618	0.12226	0.19645	0.622346	0.533714	NA
chr16_69810747_69811225	6.9956	-0.0896068	0.391836	-0.228685	0.819114	NA
chr16_69814510_69815390	33.4863	0.00657774	0.161588	0.040707	0.96753	NA
chr16_69838673_69839107	28.5846	0.0256241	0.266564	0.0961271	0.92342	NA
chr16_69999106_69999432	6.53663	-0.162107	0.345699	-0.468925	0.639124	NA
chr16_70012887_70013073	10.9047	0.546844	0.351478	1.55584	0.119746	NA
chr16_70019558_70019874	14.8296	0.286108	0.182733	1.56572	0.117414	NA
chr16_70029092_70029577	15.5467	-0.00387205	0.168143	-0.0230282	0.981628	NA
chr16_70030614_70031123	16.1715	0.0958355	0.206219	0.464727	0.642127	NA
chr16_70151641_70152105	18.5831	-0.115417	0.229808	-0.502234	0.615503	NA
chr16_70221778_70222606	24.1106	0.0637532	0.185989	0.34278	0.731764	NA
chr16_70239560_70239779	4.70373	0.338375	0.269799	1.25418	0.209778	NA
chr16_70512070_70513884	43.5263	0.194466	0.158164	1.22952	0.218878	NA
chr16_70598274_70598447	11.7849	0.587789	0.319254	1.84113	0.0656019	NA
chr16_70742036_70742225	4.63513	0.553792	0.539228	1.02701	0.304416	NA
chr16_70838729_70839089	14.4487	0.618101	0.285234	2.167	0.0302349	NA
chr16_71549853_71550575	7.78478	0.35489	0.398854	0.889772	0.373588	NA
chr16_71788658_71789071	15.7831	-0.0851006	0.243047	-0.35014	0.726234	NA
chr16_71796359_71796526	9.93443	1.14706	0.375304	3.05635	0.00224051	NA
chr16_71801000_71801644	32.7337	0.0242298	0.182647	0.13266	0.894463	NA
chr16_71810102_71810569	41.2648	0.0667828	0.159262	0.419326	0.674978	NA
chr16_71811291_71811842	15.5859	0.181188	0.259377	0.698552	0.484832	NA
chr16_71892970_71893147	10.4146	-0.0606443	0.301881	-0.200888	0.840786	NA
chr16_71951290_71951452	7.50712	-0.233862	0.417675	-0.559913	0.575539	NA
chr16_72047701_72048237	16.3126	0.384103	0.179781	2.13651	0.0326378	NA
chr16_72058023_72058596	13.9552	0.448296	0.294908	1.52012	0.12848	NA
chr16_72085055_72085932	30.5554	0.208829	0.23601	0.884834	0.376246	NA
chr16_72661240_72661559	17.5527	0.435566	0.290455	1.4996	0.133718	NA
chr16_72821040_72822754	66.4076	0.192252	0.12322	1.56023	0.118705	NA
chr16_73017556_73017711	3.6788	0.729027	0.674691	1.08053	0.279904	NA
chr16_73860475_73863727	33.9671	0.327706	0.149174	2.19681	0.0280343	NA
chr16_74333298_74333673	13.8482	0.0642808	0.247632	0.259582	0.795186	NA
chr16_74367063_74367490	5.10244	0.326638	0.341749	0.955783	0.339182	NA
chr16_74369786_74370532	17.7257	0.254928	0.274111	0.930017	0.352362	NA
chr16_74395225_74396715	45.3278	0.135962	0.175618	0.77419	0.438818	NA
chr16_74440991_74441563	22.6436	0.215083	0.201565	1.06707	0.285942	NA
chr16_74444560_74444790	4.97758	0.936476	0.535511	1.74875	0.0803338	NA
chr16_74482521_74483710	35.7332	0.635847	0.177922	3.57374	0.000351916	NA
chr16_74496499_74497186	22.5488	-0.530344	0.225607	-2.35075	0.0187358	NA
chr16_74517480_74518191	37.9749	0.0758066	0.205349	0.369161	0.712008	NA
chr16_74518336_74518586	11.7632	0.0193888	0.276755	0.0700577	0.944148	NA
chr16_74520437_74520707	16.2903	0.284244	0.214129	1.32744	0.184363	NA
chr16_74544295_74544680	18.1681	0.157392	0.287384	0.547672	0.583917	NA
chr16_74760312_74760462	10.2113	1.16259	0.886262	1.31179	0.18959	NA
chr16_74971166_74971661	17.5371	0.4411	0.293192	1.50447	0.132459	NA
chr16_75233620_75236454	82.8659	0.237199	0.113845	2.08353	0.0372032	NA
chr16_75339335_75339691	12.1471	-0.259971	0.256694	-1.01277	0.311172	NA
chr16_75414273_75414879	54.5106	0.141418	0.127904	1.10565	0.268876	NA
chr16_75435819_75436389	16.4122	0.140834	0.201182	0.700031	0.483908	NA
chr16_75454827_75456135	77.579	0.216531	0.140005	1.54659	0.121961	NA
chr16_75490982_75494426	62.7322	0.0737985	0.125666	0.587258	0.557031	NA
chr16_75495020_75495604	15.6344	-0.0344465	0.199533	-0.172636	0.862938	NA
chr16_75502388_75503241	24.9222	0.383521	0.217626	1.76229	0.0780195	NA
chr16_75518939_75519906	38.1444	0.267759	0.18597	1.4398	0.149925	NA
chr16_75627791_75629080	57.8305	-0.0564351	0.176476	-0.31979	0.749128	NA
chr16_75795455_75796247	47.3005	0.121032	0.146626	0.825449	0.409117	NA
chr16_77824732_77825368	6.02199	0.119905	0.349433	0.343143	0.731491	NA
chr16_78160629_78161427	16.2791	0.302361	0.251505	1.20221	0.229284	NA
chr16_78575214_78575369	3.90964	0.486335	0.339936	1.43067	0.152526	NA
chr16_78642997_78643159	6.28695	0.473466	0.340155	1.39191	0.163949	NA
chr16_78802448_78803151	45.5324	-0.0720895	0.119139	-0.60509	0.545119	NA
chr16_78924328_78924892	31.4037	0.315893	0.156289	2.02121	0.0432578	NA
chr16_79107555_79108158	45.4567	0.297343	0.133328	2.23016	0.0257366	NA
chr16_79228150_79228301	8.03588	0.441181	0.324294	1.36044	0.173692	NA
chr16_79362654_79363676	54.7606	-0.0540482	0.143476	-0.376705	0.706393	NA
chr16_79449818_79450733	68.8195	0.131209	0.130184	1.00787	0.313515	NA
chr16_79652387_79652648	13.2189	0.162257	0.273677	0.592878	0.553263	NA
chr16_79726895_79727344	20.0665	1.34598	0.333113	4.04062	5.33e-05	NA
chr16_79802071_79804818	86.7207	0.292909	0.103734	2.82365	0.00474798	NA
chr16_80552238_80553371	38.9346	0.108989	0.143281	0.760667	0.446856	NA
chr16_80598093_80599206	70.3284	0.0877759	0.111512	0.787141	0.431199	NA
chr16_80640024_80640707	15.3806	0.283418	0.218202	1.29888	0.193984	NA
chr16_80778844_80779160	9.78998	0.165932	0.30624	0.541837	0.587931	NA
chr16_81437117_81437627	11.5741	-0.0823782	0.263528	-0.312598	0.754586	NA
chr16_81616652_81616807	8.85616	0.527676	0.373771	1.41176	0.15802	NA
chr16_81628740_81629079	13.8552	0.148732	0.254832	0.583649	0.559457	NA
chr16_81629105_81629732	19.5508	0.0295275	0.165317	0.178611	0.858243	NA
chr16_81688494_81689195	21.5233	-0.0560312	0.278514	-0.201179	0.840558	NA
chr16_81690340_81691079	22.1884	-0.256682	0.203398	-1.26197	0.206959	NA
chr16_81711472_81711757	6.4512	-0.226988	0.345777	-0.656457	0.51153	NA
chr16_81923099_81924461	42.1386	0.275832	0.163639	1.68561	0.0918705	NA
chr16_81950198_81951960	68.5457	-0.211088	0.134633	-1.56788	0.11691	NA
chr16_81962225_81963195	25.8683	-0.0539049	0.163122	-0.330457	0.741055	NA
chr16_82431364_82431781	12.6764	-0.482822	0.298205	-1.6191	0.105426	NA
chr16_82484683_82485160	13.3149	0.542094	0.287595	1.88492	0.0594404	NA
chr16_82485501_82485945	19.3126	-0.0389143	0.227279	-0.171218	0.864052	NA
chr16_82810361_82810623	15.611	-0.289244	0.206823	-1.39851	0.161961	NA
chr16_83171197_83171729	15.8244	-0.140365	0.23101	-0.607615	0.543443	NA
chr16_83672051_83676190	39.1651	0.32878	0.14073	2.33626	0.0194779	NA
chr16_83676397_83676593	3.14807	0.308149	0.335239	0.919193	0.357994	NA
chr16_83778513_83778900	18.9199	0.354815	0.212245	1.67172	0.0945788	NA
chr16_83802801_83803870	41.3523	-0.279503	0.189019	-1.4787	0.13922	NA
chr16_83847304_83847515	11.5986	0.48462	0.303672	1.59587	0.110519	NA
chr16_84227274_84228334	34.8504	0.232602	0.159755	1.45599	0.145395	NA
chr16_84232998_84233579	31.578	0.493631	0.228541	2.15993	0.0307784	NA
chr16_84357079_84357307	12.8771	0.27195	0.351796	0.773034	0.439502	NA
chr16_84489470_84489789	4.30963	0.117311	0.285398	0.411042	0.681042	NA
chr16_84568936_84569106	8.65393	-0.0586606	0.333208	-0.176048	0.860257	NA
chr16_84725318_84726637	57.5644	0.167808	0.135336	1.23994	0.214999	NA
chr16_84814100_84814653	26.2474	0.519153	0.250354	2.07368	0.0381093	NA
chr16_84860551_84861614	28.6307	-0.0236384	0.202944	-0.116477	0.907274	NA
chr16_84963683_84963850	7.59995	0.0473128	0.378743	0.124921	0.900586	NA
chr16_84986340_84987106	20.442	-0.0983275	0.190941	-0.514962	0.60658	NA
chr16_85368157_85369173	39.8174	0.154612	0.163913	0.943257	0.34555	NA
chr16_85664731_85664917	3.68834	0.245885	0.489914	0.501895	0.615741	NA
chr16_85886903_85888471	69.1597	0.11509	0.135094	0.85193	0.394253	NA
chr16_86051923_86052911	27.5566	0.297324	0.191015	1.55655	0.119578	NA
chr16_86482911_86483229	8.99623	-0.1874	0.347403	-0.539432	0.589589	NA
chr16_86638156_86638797	70.9279	0.308106	0.135201	2.27888	0.022674	NA
chr16_87003922_87004436	9.2164	-0.136835	0.355533	-0.384872	0.700332	NA
chr16_87048385_87050618	51.1976	0.0130331	0.263212	0.0495154	0.960509	NA
chr16_87337156_87337531	14.2624	0.0602741	0.221706	0.271865	0.785726	NA
chr16_87398247_87398407	12.7476	0.123597	0.228954	0.539835	0.589311	NA
chr16_87438765_87438935	4.84999	-0.929432	0.453715	-2.04849	0.0405118	NA
chr16_87541376_87541534	7.04504	0.0487218	0.3203	0.152113	0.879098	NA
chr16_87541545_87542396	19.8661	-0.253886	0.219056	-1.159	0.246456	NA
chr16_87588219_87589571	60.2393	0.140604	0.184959	0.760189	0.447142	NA
chr16_87872510_87873183	6.79811	0.437386	0.34319	1.27447	0.202496	NA
chr16_87959737_87960356	22.9056	0.150459	0.164694	0.913562	0.360947	NA
chr16_88223899_88224825	42.1653	0.164554	0.142651	1.15354	0.248687	NA
chr16_88298000_88299828	31.2428	0.334234	0.184149	1.81502	0.0695213	NA
chr16_88474530_88474938	13.9481	-0.0380113	0.247271	-0.153723	0.877828	NA
chr16_88565906_88566322	12.7437	-0.0730766	0.195283	-0.374209	0.708249	NA
chr16_88566758_88570530	50.5938	0.116159	0.171624	0.676825	0.498517	NA
chr16_88570861_88571855	16.7355	0.0372742	0.206733	0.180301	0.856916	NA
chr16_88778374_88779061	11.2653	-0.37961	0.241177	-1.57399	0.115491	NA
chr16_88784968_88785188	14.6465	0.0686354	0.272205	0.252146	0.800928	NA
chr16_89018496_89018666	6.33584	0.461382	0.470804	0.979989	0.327092	NA
chr16_89141432_89141914	14.1295	-0.212826	0.290977	-0.731417	0.464525	NA
chr16_89216116_89217417	29.9116	0.206894	0.223028	0.927659	0.353584	NA
chr16_89222793_89222963	10.2661	-0.145682	0.306737	-0.474939	0.63483	NA
chr16_89233742_89234163	13.0534	0.181925	0.280831	0.647808	0.517109	NA
chr16_89253584_89258885	62.4498	0.266688	0.15022	1.77531	0.0758462	NA
chr16_89336356_89336599	11.3741	0.124579	0.303744	0.410143	0.681701	NA
chr16_89659813_89660931	57.9452	0.154535	0.127618	1.21092	0.225928	NA
chr16_89682945_89683811	39.6537	0.177515	0.185298	0.958	0.338063	NA
chr16_89708555_89709345	9.85521	0.0109803	0.358634	0.0306169	0.975575	NA
chr16_89709518_89714822	59.7671	0.257451	0.169076	1.5227	0.127835	NA
chr16_89762579_89763509	33.999	0.0449633	0.174529	0.257627	0.796695	NA
chr16_89850440_89852628	75.1418	-0.049649	0.133901	-0.370789	0.710795	NA
chr16_89887257_89889013	87.0532	0.00467203	0.123075	0.0379608	0.969719	NA
chr16_90221879_90222101	6.41963	0.607823	0.31893	1.90582	0.0566736	NA
chr16_90230612_90230811	5.07778	0.163989	0.260679	0.629085	0.529294	NA
chr16_90232984_90233208	5.22402	0.382374	0.346359	1.10398	0.2696	NA
chr16_90233474_90234018	7.25896	0.209846	0.305304	0.687334	0.491872	NA
chr17_65386_65731	9.37008	0.6944	0.42266	1.64293	0.100398	NA
chr17_82797_84290	32.6713	-0.118742	0.178476	-0.665315	0.505849	NA
chr17_106180_106646	6.46121	0.710344	0.338646	2.0976	0.0359405	NA
chr17_142346_143985	36.7885	0.112969	0.216836	0.52099	0.602374	NA
chr17_153063_153591	7.03722	0.768182	0.405735	1.89331	0.0583167	NA
chr17_153618_153773	2.52015	0.570851	0.481265	1.18615	0.235565	NA
chr17_216940_217107	5.79112	0.246059	0.370848	0.663503	0.507008	NA
chr17_235157_235993	21.9113	0.200499	0.178696	1.12201	0.261857	NA
chr17_292602_292798	5.55694	-0.0850207	0.36354	-0.233869	0.815087	NA
chr17_543507_543731	8.61829	0.212071	0.243652	0.870385	0.38409	NA
chr17_547750_550033	38.5605	0.285034	0.163507	1.74325	0.0812907	NA
chr17_562867_563597	32.3099	0.0509456	0.186263	0.273514	0.784458	NA
chr17_614743_614929	10.4741	0.188339	0.296311	0.635614	0.525028	NA
chr17_694656_696461	32.1998	-0.26957	0.209505	-1.2867	0.198199	NA
chr17_908667_908917	14.0074	0.0981906	0.289855	0.338757	0.734793	NA
chr17_942440_944091	64.8059	0.316555	0.140602	2.25142	0.0243589	NA
chr17_964836_965011	4.86122	0.0994151	0.407206	0.244139	0.807123	NA
chr17_966039_967233	36.0552	-0.0254587	0.198226	-0.128433	0.897807	NA
chr17_983560_984668	38.8924	0.107787	0.165845	0.649925	0.515741	NA
chr17_1085539_1086314	14.1737	-0.0278758	0.2738	-0.101811	0.918907	NA
chr17_1157208_1157416	9.90043	0.249367	0.269021	0.926942	0.353957	NA
chr17_1211497_1214153	29.8273	0.26326	0.23653	1.11301	0.265705	NA
chr17_1328155_1331420	62.9851	0.146646	0.110586	1.32609	0.184811	NA
chr17_1335229_1335381	7.58281	-0.330854	0.395653	-0.836223	0.40303	NA
chr17_1345826_1346078	9.35032	-0.0505903	0.365991	-0.138228	0.89006	NA
chr17_1350397_1351254	36.2504	0.103391	0.111823	0.924594	0.355177	NA
chr17_1584924_1585755	18.3781	-0.0992773	0.203191	-0.488591	0.625131	NA
chr17_1610025_1610708	13.4918	0.124361	0.282463	0.440274	0.659739	NA
chr17_1754695_1754949	10.1567	-0.153543	0.281701	-0.545057	0.585714	NA
chr17_1755137_1756099	53.2166	0.172067	0.137898	1.24779	0.212108	NA
chr17_2327074_2327641	8.20451	0.461207	0.304672	1.51378	0.130081	NA
chr17_2361177_2361993	15.1923	0.30576	0.209542	1.45918	0.144514	NA
chr17_2475082_2475874	46.5021	0.162972	0.117894	1.38236	0.166861	NA
chr17_2578384_2578911	19.1949	0.0183883	0.232485	0.0790944	0.936958	NA
chr17_2611003_2611438	9.90904	0.0552246	0.296248	0.186413	0.852121	NA
chr17_2750648_2751619	34.1137	-0.099831	0.137069	-0.728326	0.466414	NA
chr17_2756382_2757375	20.5306	0.112371	0.194369	0.578132	0.563175	NA
chr17_2782794_2783428	10.0559	-0.193304	0.246061	-0.785593	0.432106	NA
chr17_2828144_2828379	8.83224	0.185712	0.33354	0.556792	0.57767	NA
chr17_2932970_2933270	14.6233	-0.0127933	0.245547	-0.0521013	0.958448	NA
chr17_2933674_2934012	13.9645	-0.0820886	0.289125	-0.283921	0.776471	NA
chr17_3070586_3071457	56.4672	0.0274335	0.14677	0.186915	0.851727	NA
chr17_3125460_3126313	63.0126	0.0121707	0.126077	0.096534	0.923096	NA
chr17_3174032_3175085	46.8704	0.140024	0.139668	1.00255	0.316078	NA
chr17_3231600_3231978	4.92674	0.244319	0.278777	0.876398	0.380814	NA
chr17_3418036_3419325	39.4581	0.139416	0.166337	0.838155	0.401944	NA
chr17_3438176_3439574	29.1613	0.188628	0.147796	1.27627	0.20186	NA
chr17_3542710_3544396	83.3528	0.416794	0.128029	3.25546	0.00113209	NA
chr17_3727854_3728580	20.9166	-0.312804	0.379789	-0.823626	0.410152	NA
chr17_3729566_3729754	8.2029	0.432274	0.388221	1.11347	0.265505	NA
chr17_3736724_3737217	22.0476	0.492668	0.263167	1.87207	0.0611966	NA
chr17_3738204_3739244	41.8528	0.139923	0.129431	1.08106	0.27967	NA
chr17_3905348_3906951	46.1375	0.0854149	0.152589	0.559773	0.575634	NA
chr17_3922207_3922597	12.4652	0.0379799	0.326797	0.116219	0.907479	NA
chr17_3923096_3923580	15.2512	0.131572	0.35748	0.368055	0.712833	NA
chr17_3926653_3926942	8.28422	0.813514	0.318075	2.55762	0.0105392	NA
chr17_3993877_3994047	10.0644	0.388836	0.35536	1.0942	0.273866	NA
chr17_4124265_4124552	11.4453	0.027154	0.23486	0.115618	0.907955	NA
chr17_4152463_4153118	31.1556	0.0867234	0.16734	0.518246	0.604287	NA
chr17_4153741_4153917	10.3655	1.09691	0.539905	2.03168	0.0421861	NA
chr17_4190074_4190257	6.07779	-0.463215	0.382707	-1.21036	0.22614	NA
chr17_4194916_4195083	12.4091	0.439171	0.28333	1.55003	0.121134	NA
chr17_4211236_4212553	40.6358	0.0707595	0.160557	0.440713	0.659421	NA
chr17_4235450_4235622	17.6258	0.496347	0.278274	1.78367	0.074478	NA
chr17_4262974_4263704	38.8792	0.103833	0.144498	0.718582	0.472399	NA
chr17_4332461_4332687	11.6437	-0.196979	0.336389	-0.585568	0.558166	NA
chr17_4339954_4340163	9.6797	0.109322	0.360657	0.303119	0.7618	NA
chr17_4509039_4509708	19.9855	0.576158	0.27598	2.08768	0.0368269	NA
chr17_4604826_4605723	33.3022	0.269917	0.128075	2.10748	0.0350759	NA
chr17_4611129_4611789	19.881	0.330512	0.194787	1.69679	0.0897364	NA
chr17_4662948_4663835	24.4831	0.190764	0.172997	1.1027	0.270158	NA
chr17_5000231_5000853	26.4875	-0.0722892	0.157323	-0.459495	0.645879	NA
chr17_5069144_5070061	41.0953	0.18443	0.198044	0.93126	0.351719	NA
chr17_5087417_5088194	31.5769	-0.156318	0.203869	-0.76676	0.443224	NA
chr17_5256874_5257061	6.74423	-0.206269	0.334535	-0.616582	0.53751	NA
chr17_5271588_5271768	11.7849	-0.118341	0.322443	-0.367014	0.713609	NA
chr17_5337487_5338997	46.9655	0.0801868	0.115537	0.694034	0.487661	NA
chr17_5365100_5365869	21.7643	0.428583	0.212439	2.01744	0.0436493	NA
chr17_5416671_5417143	29.7908	0.216179	0.209697	1.03091	0.302582	NA
chr17_5465302_5466657	54.543	0.130655	0.148045	0.882538	0.377486	NA
chr17_5514553_5515623	41.1314	0.083671	0.187087	0.44723	0.654709	NA
chr17_5624267_5624437	3.55623	0.125815	0.368689	0.34125	0.732916	NA
chr17_6330750_6331687	24.4562	0.212753	0.207988	1.02291	0.306351	NA
chr17_6451901_6452620	18.0088	0.00275666	0.231078	0.0119296	0.990482	NA
chr17_6478531_6480105	41.5478	0.165551	0.153433	1.07898	0.280596	NA
chr17_6484580_6485031	11.1806	-0.0766561	0.336786	-0.227611	0.819949	NA
chr17_7163698_7164724	65.621	0.0534729	0.163243	0.327567	0.743239	NA
chr17_7398385_7398728	10.8705	0.097817	0.317571	0.308017	0.75807	NA
chr17_7417445_7419598	76.2131	0.177066	0.117874	1.50216	0.133055	NA
chr17_7490474_7492596	59.7977	0.26211	0.148355	1.76678	0.0772649	NA
chr17_7548115_7549061	34.3381	0.255706	0.208598	1.22584	0.220261	NA
chr17_7572612_7572800	4.91257	-0.25061	0.443874	-0.564598	0.572347	NA
chr17_7854504_7855175	46.0394	0.207966	0.13306	1.56296	0.118063	NA
chr17_7872766_7873390	31.881	0.211387	0.182506	1.15825	0.246763	NA
chr17_7997606_7997851	11.9853	-0.429889	0.252129	-1.70504	0.0881873	NA
chr17_8099134_8100039	56.0388	0.282918	0.134587	2.10213	0.0355422	NA
chr17_8135268_8135576	8.90273	-0.0278414	0.320597	-0.0868423	0.930797	NA
chr17_8137129_8138151	26.3233	-0.0541462	0.174104	-0.311	0.755801	NA
chr17_8142697_8143480	34.3692	-0.053758	0.177926	-0.302137	0.762548	NA
chr17_8203894_8204086	11.7353	-0.277545	0.257254	-1.07887	0.280643	NA
chr17_8367616_8368273	21.322	0.162225	0.206314	0.7863	0.431692	NA
chr17_8888258_8889466	54.38	0.18011	0.106232	1.69543	0.0899935	NA
chr17_9019261_9019450	4.80556	0.0316025	0.406908	0.077665	0.938095	NA
chr17_9176790_9177946	55.2169	0.139428	0.149775	0.930914	0.351898	NA
chr17_9259937_9260617	16.1985	-0.159108	0.227442	-0.699557	0.484204	NA
chr17_9317672_9317858	17.2763	-0.659045	0.220344	-2.99098	0.00278084	NA
chr17_9318170_9318343	8.67883	0.356563	0.391828	0.909999	0.362823	NA
chr17_9438859_9439068	5.90802	0.2055	0.460697	0.446065	0.655551	NA
chr17_9449890_9450440	12.6822	-0.372811	0.271261	-1.37436	0.169329	NA
chr17_10089910_10090523	20.1517	0.345203	0.194114	1.77835	0.0753457	NA
chr17_10114458_10114989	16.4692	-0.357635	0.273786	-1.30626	0.191464	NA
chr17_10154337_10154886	21.6491	0.397967	0.223787	1.77833	0.0753491	NA
chr17_10230425_10230647	2.54978	-0.163892	0.426818	-0.383985	0.700989	NA
chr17_10552647_10552933	8.99188	0.535895	0.382847	1.39976	0.161584	NA
chr17_11902621_11903871	61.932	-0.119044	0.164108	-0.725405	0.468204	NA
chr17_12254667_12254819	3.34852	0.225711	0.603068	0.374272	0.708202	NA
chr17_12358360_12359060	10.7068	0.152638	0.207655	0.735056	0.462306	NA
chr17_12935501_12936213	17.7552	-0.0261313	0.259683	-0.100628	0.919846	NA
chr17_14232451_14232715	20.3314	0.381865	0.223162	1.71116	0.0870515	NA
chr17_14233191_14233719	23.5839	0.279155	0.220079	1.26843	0.204644	NA
chr17_14238086_14238660	27.2312	0.56073	0.166095	3.37597	0.000735566	NA
chr17_14307638_14308300	25.1591	0.066583	0.152142	0.437636	0.66165	NA
chr17_15339899_15340718	42.1614	-0.111227	0.164027	-0.678103	0.497706	NA
chr17_15428609_15428760	10.6128	0.0597724	0.28163	0.212237	0.831922	NA
chr17_15554806_15555359	25.5278	0.182009	0.184404	0.987011	0.323637	NA
chr17_15734837_15735009	14.8936	0.69084	0.291792	2.36758	0.017905	NA
chr17_15736164_15737328	38.309	0.130911	0.147598	0.886941	0.375111	NA
chr17_15756182_15756603	29.0107	0.126643	0.143113	0.884914	0.376203	NA
chr17_15760948_15761301	18.0254	0.634673	0.270496	2.34633	0.0189592	NA
chr17_15762175_15762849	16.6636	0.0400368	0.21981	0.182143	0.85547	NA
chr17_15817331_15818283	34.7681	0.310216	0.226849	1.3675	0.171469	NA
chr17_15830978_15832207	37.8644	0.0797501	0.171989	0.463692	0.642868	NA
chr17_15845373_15846150	23.4554	-0.0343125	0.202407	-0.169522	0.865386	NA
chr17_15988358_15989538	69.1818	0.0111612	0.140937	0.0791932	0.936879	NA
chr17_15990056_15990288	12.35	0.439793	0.278983	1.57641	0.11493	NA
chr17_16036307_16037037	20.7972	0.194938	0.290096	0.671979	0.501597	NA
chr17_16133193_16134027	46.8919	0.196376	0.157873	1.24389	0.21354	NA
chr17_16208350_16208539	7.15088	0.0140521	0.272576	0.0515528	0.958885	NA
chr17_16336115_16336285	7.11987	-0.218083	0.368501	-0.591811	0.553977	NA
chr17_16337492_16339658	62.9937	0.236764	0.130691	1.81164	0.0700423	NA
chr17_16347954_16349747	52.7082	0.0690639	0.138764	0.497707	0.61869	NA
chr17_16350900_16352981	46.8466	-0.0539736	0.136481	-0.395466	0.692499	NA
chr17_16353755_16354481	14.2382	-0.225919	0.243138	-0.92918	0.352796	NA
chr17_16360838_16361199	5.96226	-0.139814	0.360359	-0.387986	0.698026	NA
chr17_16414931_16417225	55.5576	0.115188	0.143923	0.800349	0.423509	NA
chr17_16697163_16698172	38.9995	0.39597	0.149803	2.64327	0.00821088	NA
chr17_16748086_16748643	7.36006	-0.0064907	0.353403	-0.0183663	0.985347	NA
chr17_16748788_16749229	11.0292	0.398945	0.253161	1.57586	0.115059	NA
chr17_16809954_16810258	16.2974	0.222025	0.224988	0.98683	0.323726	NA
chr17_16831882_16832102	10.2718	0.813831	0.355972	2.28622	0.0222412	NA
chr17_16832114_16833098	34.5899	0.483443	0.178788	2.704	0.00685099	NA
chr17_16850251_16850704	22.0074	0.532604	0.2212	2.4078	0.0160491	NA
chr17_16851288_16851460	15.3196	0.15914	0.207715	0.766148	0.443589	NA
chr17_16857741_16858128	15.5868	-0.0190434	0.258856	-0.0735676	0.941354	NA
chr17_16919796_16920467	28.4264	0.120259	0.158615	0.75818	0.448344	NA
chr17_17112204_17112410	14.2071	0.298447	0.264653	1.12769	0.25945	NA
chr17_17117989_17118718	11.4938	-0.165692	0.25857	-0.640801	0.521652	NA
chr17_17151391_17152089	21.7585	0.152495	0.231584	0.658487	0.510225	NA
chr17_17156423_17157472	35.0101	-0.0554845	0.152667	-0.363434	0.71628	NA
chr17_17211719_17211876	7.71097	0.339407	0.279357	1.21496	0.224381	NA
chr17_17267129_17267609	14.3691	-0.331636	0.272736	-1.21596	0.224	NA
chr17_17390661_17391099	22.8736	0.392054	0.233145	1.68159	0.0926488	NA
chr17_17838491_17839024	25.3233	0.356599	0.195099	1.82778	0.0675824	NA
chr17_17878402_17882853	79.425	0.167657	0.118494	1.4149	0.157097	NA
chr17_17974561_17974773	15.3168	0.20816	0.251868	0.826464	0.408541	NA
chr17_18005508_18006705	38.5847	-0.00485504	0.158901	-0.0305538	0.975625	NA
chr17_18079792_18079972	13.6941	0.10768	0.223364	0.482082	0.629747	NA
chr17_18146520_18147041	12.8134	0.492694	0.23325	2.1123	0.0346605	NA
chr17_18247972_18248163	11.3614	0.507952	0.294233	1.72636	0.084283	NA
chr17_18329792_18330860	19.8894	0.289964	0.190827	1.51951	0.128633	NA
chr17_18396304_18396878	18.9878	0.197773	0.215441	0.91799	0.358624	NA
chr17_18553478_18553670	11.5562	0.16835	0.197588	0.852027	0.394199	NA
chr17_18689573_18689730	8.63869	0.135226	0.328275	0.411928	0.680392	NA
chr17_18993659_18994336	8.57673	0.275365	0.235403	1.16976	0.242098	NA
chr17_19120930_19121548	6.48316	0.458249	0.333636	1.3735	0.169597	NA
chr17_19172601_19173281	24.9309	0.164623	0.251795	0.653798	0.513242	NA
chr17_19448550_19448880	17.0415	0.438301	0.241765	1.81292	0.0698444	NA
chr17_19449910_19450079	7.32209	0.267172	0.314785	0.848745	0.396023	NA
chr17_19559904_19560691	38.1979	-0.137849	0.30532	-0.451489	0.651637	NA
chr17_19603866_19604016	7.4427	0.920633	0.632135	1.45639	0.145286	NA
chr17_19708738_19709157	23.9028	0.0699479	0.15755	0.443974	0.657062	NA
chr17_19760975_19761145	12.9574	0.569455	0.358202	1.58976	0.111889	NA
chr17_19912223_19912812	25.7679	0.345844	0.175716	1.96819	0.0490458	NA
chr17_19935803_19936464	26.4839	0.269587	0.250035	1.0782	0.280946	NA
chr17_20012175_20012363	4.4222	0.531404	0.475781	1.11691	0.264033	NA
chr17_20109735_20110143	21.7467	0.0872777	0.241581	0.361278	0.717892	NA
chr17_20326071_20326949	36.5377	0.135484	0.151724	0.892965	0.371876	NA
chr17_20420452_20421212	18.0445	0.208618	0.242459	0.860426	0.389554	NA
chr17_20535161_20535627	7.97675	-0.0138378	0.444858	-0.0311061	0.975185	NA
chr17_20552636_20552848	12.6068	0.566147	0.302249	1.87311	0.0610526	NA
chr17_20553932_20555422	48.09	0.0316429	0.140098	0.225862	0.821309	NA
chr17_20700451_20701159	40.2197	0.161362	0.19002	0.849188	0.395777	NA
chr17_20811604_20812420	80.2636	0.0879509	0.117985	0.74544	0.456006	NA
chr17_20872471_20872912	13.6523	0.0443887	0.246246	0.180261	0.856947	NA
chr17_21002358_21003177	54.1385	0.00766404	0.128905	0.0594547	0.95259	NA
chr17_21074957_21075218	14.7507	0.034331	0.330685	0.103818	0.917314	NA
chr17_21148772_21149314	14.6759	-0.122428	0.230523	-0.53109	0.595357	NA
chr17_21251339_21252743	69.6439	0.354092	0.111039	3.18888	0.00142825	NA
chr17_25340621_25341074	7.63516	0.534683	0.256162	2.08728	0.0368627	NA
chr17_25508876_25509139	19.7978	0.222972	0.279084	0.798943	0.424323	NA
chr17_25591063_25591345	9.91382	0.133962	0.317245	0.422268	0.67283	NA
chr17_25636957_25637760	31.2352	0.1452	0.172014	0.844116	0.398604	NA
chr17_26070282_26070517	12.7685	1.04891	0.368839	2.8438	0.00445787	NA
chr17_26073941_26074097	5.70858	0.37071	0.391468	0.946975	0.343652	NA
chr17_26251708_26252021	70.3426	-0.0639249	0.113635	-0.562545	0.573745	NA
chr17_26424618_26425417	47.1143	0.0108411	0.174769	0.0620308	0.950538	NA
chr17_26521581_26524342	83.7496	0.0715019	0.124434	0.574616	0.565551	NA
chr17_26673791_26674016	11.0517	0.08299	0.309582	0.268071	0.788645	NA
chr17_26711119_26712188	72.2196	0.0377178	0.123682	0.304958	0.760398	NA
chr17_26725403_26725573	7.71384	0.759122	0.399674	1.89935	0.0575179	NA
chr17_26908314_26908751	39.8961	-0.0441839	0.1527	-0.289352	0.772312	NA
chr17_26938352_26940178	69.5315	0.222538	0.175142	1.27062	0.203865	NA
chr17_27016762_27017416	14.1699	0.193509	0.263584	0.734148	0.462858	NA
chr17_27025434_27026128	16.2409	-0.0480248	0.271004	-0.177211	0.859343	NA
chr17_27029054_27033200	77.5262	0.0406364	0.149926	0.271043	0.786358	NA
chr17_27090476_27091227	30.8615	0.0239824	0.169885	0.141169	0.887737	NA
chr17_27092857_27093434	21.091	-0.221216	0.206335	-1.07212	0.283665	NA
chr17_27104098_27105546	81.0291	0.21843	0.112371	1.94382	0.051917	NA
chr17_27108012_27108666	27.2977	0.63452	0.176468	3.59567	0.000323554	NA
chr17_27116794_27116990	15.7017	0.494989	0.246639	2.00694	0.0447565	NA
chr17_27167223_27167878	16.197	-0.0046663	0.189394	-0.0246381	0.980344	NA
chr17_27235559_27235980	19.905	0.415841	0.213713	1.94579	0.0516802	NA
chr17_27415198_27415890	17.0088	0.321102	0.222587	1.44259	0.149136	NA
chr17_27444560_27444755	4.77796	-0.240424	0.326614	-0.736112	0.461662	NA
chr17_27449636_27450045	10.717	0.0702779	0.325865	0.215666	0.829248	NA
chr17_27452005_27452442	18.7598	0.161419	0.214216	0.753532	0.451131	NA
chr17_27567560_27568651	55.3955	0.289021	0.150227	1.9239	0.0543674	NA
chr17_27601366_27602778	55.8642	0.102706	0.131866	0.778869	0.436057	NA
chr17_27696916_27697271	44.7653	0.0889402	0.139707	0.636619	0.524373	NA
chr17_27760832_27761127	21.5786	0.328688	0.187631	1.75177	0.0798126	NA
chr17_27781959_27782292	15.999	0.0605106	0.239909	0.252223	0.800869	NA
chr17_27785835_27786147	23.2586	0.430185	0.176338	2.43955	0.0147056	NA
chr17_27834986_27835276	16.3099	0.376333	0.25671	1.46598	0.142653	NA
chr17_28367330_28368024	31.181	-0.244058	0.168778	-1.44603	0.148169	NA
chr17_28431062_28432526	73.9979	0.116913	0.105589	1.10725	0.268187	NA
chr17_28449329_28449820	22.3789	-0.0533444	0.220342	-0.242098	0.808704	NA
chr17_28463981_28464738	26.3048	0.0959811	0.196204	0.489191	0.624706	NA
chr17_28464986_28465338	11.4033	0.0416768	0.268917	0.154981	0.876837	NA
chr17_28492901_28493844	65.4159	0.12902	0.185936	0.693893	0.487749	NA
chr17_28557389_28557858	20.9097	0.11636	0.211971	0.548945	0.583043	NA
chr17_28766861_28767374	9.7975	0.705354	0.23683	2.97831	0.00289843	NA
chr17_29070177_29070776	28.5366	-0.249542	0.144596	-1.72579	0.0843853	NA
chr17_29335023_29336400	70.0117	0.203011	0.100186	2.02635	0.042729	NA
chr17_29361265_29361549	36.156	0.267607	0.125792	2.12737	0.0333891	NA
chr17_29504205_29504533	3.86635	0.249296	0.570935	0.436646	0.662368	NA
chr17_29602637_29602824	10.6712	0.314114	0.282107	1.11346	0.265512	NA
chr17_29742173_29742361	6.54608	0.16425	0.388812	0.42244	0.672704	NA
chr17_29922994_29924328	68.8845	0.330851	0.157906	2.09524	0.0361494	NA
chr17_29955751_29956112	7.57914	-0.0892373	0.337479	-0.264423	0.791454	NA
chr17_30006930_30007788	21.0659	-0.119231	0.174361	-0.683819	0.494089	NA
chr17_30096204_30097969	44.4206	0.104133	0.196878	0.528924	0.596858	NA
chr17_30169456_30169654	8.09905	0.206434	0.405319	0.509313	0.610533	NA
chr17_30250289_30251315	48.7294	0.447489	0.166379	2.68957	0.00715441	NA
chr17_30274221_30274908	37.1786	0.385273	0.181602	2.12152	0.033878	NA
chr17_30275974_30276160	16.847	0.388772	0.19706	1.97286	0.0485116	NA
chr17_30288342_30289062	33.8515	0.0621989	0.15454	0.402478	0.687332	NA
chr17_30289294_30290262	45.4133	0.0883714	0.11634	0.759598	0.447495	NA
chr17_30471794_30471983	10.7504	0.419139	0.28592	1.46593	0.142667	NA
chr17_30789237_30789484	24.4287	0.351865	0.183658	1.91587	0.0553818	NA
chr17_31010014_31010628	8.47206	0.379808	0.214771	1.76844	0.0769882	NA
chr17_32527874_32528290	16.5286	0.162466	0.297074	0.546887	0.584456	NA
chr17_32545466_32548487	83.4199	0.245743	0.162813	1.50936	0.131206	NA
chr17_32725768_32726725	42.8527	-0.205806	0.144279	-1.42645	0.153739	NA
chr17_33167503_33167673	12.4023	0.126445	0.312438	0.404705	0.685694	NA
chr17_33167786_33168489	30.1223	0.0847117	0.210118	0.403163	0.686828	NA
chr17_33234823_33235008	4.51421	0.146209	0.27849	0.525007	0.599578	NA
chr17_33427066_33427458	11.8301	0.185958	0.274372	0.67776	0.497924	NA
chr17_33457896_33458353	21.4689	0.390302	0.242412	1.61008	0.107381	NA
chr17_33755628_33755819	18.2737	0.304664	0.194023	1.57025	0.116357	NA
chr17_33755867_33756069	16.6391	0.263355	0.287691	0.915409	0.359977	NA
chr17_33818850_33819066	9.65661	0.296949	0.259115	1.14601	0.25179	NA
chr17_33958138_33958562	14.6353	-0.236634	0.322316	-0.734167	0.462847	NA
chr17_34292883_34293053	6.74439	1.65756	0.514119	3.22408	0.00126379	NA
chr17_34303233_34303526	15.8267	0.0385786	0.240041	0.160717	0.872316	NA
chr17_34496210_34497085	6.76832	0.45232	0.262604	1.72244	0.08499	NA
chr17_34497576_34498183	10.3809	0.298668	0.19865	1.50349	0.132714	NA
chr17_34498427_34498599	2.15335	1.12481	0.484456	2.3218	0.0202436	NA
chr17_34552432_34553230	10.9471	1.0329	0.301062	3.43085	0.000601702	NA
chr17_34555662_34556378	12.7049	0.887343	0.230373	3.85176	0.000117271	NA
chr17_34657115_34657456	7.34416	0.762684	0.315731	2.41561	0.0157088	NA
chr17_34658619_34659331	12.1033	0.327816	0.25096	1.30625	0.191469	NA
chr17_34675172_34675672	6.44018	0.445252	0.285476	1.55968	0.118835	NA
chr17_34726581_34727141	12.0549	0.153907	0.310384	0.495861	0.619992	NA
chr17_34735315_34735700	5.15992	0.288112	0.293274	0.9824	0.325903	NA
chr17_34793147_34793697	7.95257	0.775147	0.279895	2.76942	0.00561564	NA
chr17_34849048_34849284	9.76889	-0.155185	0.36284	-0.427696	0.668872	NA
chr17_34854410_34854599	6.49574	0.0571884	0.303223	0.188602	0.850405	NA
chr17_34854656_34855353	15.1213	-0.0912134	0.265479	-0.343581	0.731162	NA
chr17_34880389_34880680	9.65096	-0.300933	0.32215	-0.93414	0.350232	NA
chr17_34888466_34889216	15.6702	0.159355	0.231823	0.6874	0.491831	NA
chr17_34922063_34922545	17.6247	0.157956	0.198713	0.794898	0.426673	NA
chr17_34941148_34941749	26.6713	0.139521	0.18158	0.768372	0.442266	NA
chr17_34941944_34942458	25.9892	0.539204	0.251591	2.14317	0.0320992	NA
chr17_35030267_35032462	73.0618	0.0865505	0.126659	0.683333	0.494396	NA
chr17_35356944_35357476	30.4105	0.236977	0.197655	1.19894	0.23055	NA
chr17_35402937_35403836	21.4887	0.0635406	0.197606	0.321551	0.747793	NA
chr17_35404755_35406768	40.7617	0.310131	0.155367	1.99612	0.0459207	NA
chr17_35630509_35630766	27.8584	0.0682804	0.171741	0.397577	0.690942	NA
chr17_35893245_35893717	15.9008	0.134452	0.250424	0.536895	0.59134	NA
chr17_36134381_36135397	56.5052	0.0531839	0.120673	0.440727	0.659411	NA
chr17_36161405_36161966	14.8445	0.71502	0.292715	2.44272	0.014577	NA
chr17_36330015_36330666	9.43673	0.397392	0.306292	1.29743	0.194485	NA
chr17_36366362_36366638	17.4611	0.483558	0.276785	1.74705	0.0806282	NA
chr17_36422217_36422530	9.76866	-0.378508	0.303953	-1.24529	0.213026	NA
chr17_36442008_36442860	51.9163	0.124531	0.126019	0.988188	0.32306	NA
chr17_36463653_36464359	9.64565	0.0998939	0.33911	0.294577	0.768317	NA
chr17_36714698_36715790	39.7634	0.0942202	0.168616	0.558787	0.576307	NA
chr17_36747678_36748067	9.08351	0.0491899	0.297473	0.165359	0.868661	NA
chr17_36832949_36833704	19.3016	0.460987	0.213236	2.16186	0.030629	NA
chr17_36917363_36919589	67.5891	0.274093	0.137578	1.99227	0.0463417	NA
chr17_36924806_36925304	24.4005	-0.246986	0.234984	-1.05108	0.293223	NA
chr17_36938546_36938746	8.63033	0.193745	0.282111	0.686769	0.492228	NA
chr17_36978728_36979156	17.1798	0.314843	0.203237	1.54914	0.121347	NA
chr17_37132168_37132589	20.0221	0.0896507	0.236004	0.379869	0.704043	NA
chr17_37274973_37275557	27.0966	0.270507	0.23247	1.16362	0.244578	NA
chr17_37462402_37463280	55.0348	0.126478	0.135004	0.936841	0.34884	NA
chr17_37475354_37475639	11.9655	0.93046	0.314113	2.96218	0.0030547	NA
chr17_37481331_37482150	38.8506	0.701717	0.1747	4.01671	5.9e-05	NA
chr17_37660174_37660363	6.73209	0.195413	0.454168	0.430267	0.667002	NA
chr17_37674288_37674501	7.96176	-0.0889619	0.396866	-0.224161	0.822632	NA
chr17_37687345_37687623	6.52179	-0.374025	0.36967	-1.01178	0.311642	NA
chr17_38166678_38166921	14.7586	0.392257	0.268778	1.45941	0.144453	NA
chr17_38299680_38300338	15.2136	0.162426	0.27552	0.589524	0.55551	NA
chr17_38303769_38305248	69.7121	0.20891	0.131266	1.5915	0.111497	NA
chr17_38359052_38359317	8.91846	-0.490608	0.302988	-1.61923	0.105398	NA
chr17_38381368_38381993	20.3346	0.243015	0.210081	1.15677	0.247366	NA
chr17_38385761_38385950	8.02802	0.44463	0.351057	1.26655	0.205317	NA
chr17_38583147_38583940	38.1032	0.0364489	0.141393	0.257784	0.796574	NA
chr17_38604361_38604629	7.56135	0.174539	0.35169	0.496287	0.619692	NA
chr17_38801577_38801900	28.0689	0.128153	0.156528	0.81872	0.412946	NA
chr17_38883584_38885023	77.5532	-0.00362785	0.125307	-0.0289517	0.976903	NA
chr17_39245531_39245701	11.3484	-0.0707429	0.216005	-0.327506	0.743285	NA
chr17_39705105_39705665	37.0451	0.202356	0.166967	1.21196	0.225529	NA
chr17_39723258_39724313	48.0213	-0.0587464	0.168895	-0.347829	0.727969	NA
chr17_39804665_39805470	39.2209	0.206694	0.182507	1.13252	0.257414	NA
chr17_40023572_40024146	22.3414	0.167354	0.230496	0.726062	0.467801	NA
chr17_40088753_40089893	65.7329	0.160508	0.123581	1.29881	0.194009	NA
chr17_40202311_40202690	12.1424	0.259417	0.2707	0.958319	0.337902	NA
chr17_40295655_40295812	8.03215	0.0715213	0.354242	0.2019	0.839995	NA
chr17_40303692_40304088	17.6146	0.292428	0.288316	1.01426	0.310457	NA
chr17_40304239_40304904	24.4011	0.364942	0.188318	1.9379	0.0526357	NA
chr17_40313405_40314536	42.2809	0.261905	0.156645	1.67196	0.0945317	NA
chr17_40544901_40545368	26.285	0.336665	0.224258	1.50124	0.133294	NA
chr17_40545536_40546069	18.0519	0.217119	0.199594	1.0878	0.276682	NA
chr17_40551998_40552457	27.6355	0.42993	0.161679	2.65916	0.00783363	NA
chr17_40781174_40781415	10.5779	0.410846	0.402549	1.02061	0.307439	NA
chr17_40856673_40857662	27.1429	0.0974974	0.176143	0.553512	0.579913	NA
chr17_40859165_40859966	18.2992	-0.22007	0.253925	-0.866675	0.38612	NA
chr17_40861624_40862321	10.7431	-0.195118	0.272416	-0.71625	0.473837	NA
chr17_40883603_40884386	29.6174	0.0271712	0.197578	0.137521	0.890619	NA
chr17_40960892_40961361	17.324	-0.067298	0.310356	-0.216841	0.828332	NA
chr17_40961964_40962131	16.5613	0.415019	0.353596	1.17371	0.240512	NA
chr17_41037294_41039262	38.7527	-0.274322	0.170838	-1.60574	0.10833	NA
chr17_41292488_41292937	12.4938	-0.277251	0.286405	-0.968037	0.333026	NA
chr17_41345223_41346011	21.5451	0.0673938	0.197834	0.340658	0.733361	NA
chr17_41352903_41353136	8.69406	0.511814	0.339674	1.50678	0.131866	NA
chr17_41563323_41564194	18.6213	-0.0600674	0.196414	-0.30582	0.759741	NA
chr17_41565641_41566171	20.7032	0.507078	0.25522	1.98683	0.046941	NA
chr17_41655694_41656637	23.2379	-0.371666	0.200786	-1.85105	0.0641622	NA
chr17_42136558_42136730	4.21743	-0.164456	0.421322	-0.390334	0.696289	NA
chr17_42173136_42173888	37.4448	0.291041	0.159951	1.81956	0.0688257	NA
chr17_42187880_42189273	43.1392	0.225797	0.15784	1.43054	0.152561	NA
chr17_42251845_42252034	8.4047	0.249838	0.367302	0.680197	0.496379	NA
chr17_42260410_42261024	23.6057	0.255103	0.187737	1.35883	0.174201	NA
chr17_42356635_42358231	69.5298	0.343547	0.139932	2.4551	0.0140846	NA
chr17_42447129_42447304	4.89008	1.22347	0.432885	2.82631	0.00470871	NA
chr17_42462525_42463362	21.599	0.239511	0.18293	1.30931	0.190431	NA
chr17_42477793_42478589	21.0107	-0.129744	0.239409	-0.541936	0.587863	NA
chr17_42624162_42625965	75.5684	0.369418	0.144184	2.56214	0.010403	NA
chr17_42646510_42647131	21.593	0.00507577	0.369456	0.0137385	0.989039	NA
chr17_42760269_42761392	55.8326	0.0888106	0.126143	0.704047	0.481404	NA
chr17_42797426_42797767	8.7046	-0.0343526	0.374674	-0.0916867	0.926947	NA
chr17_42852379_42853870	74.2922	0.144529	0.154887	0.933128	0.350754	NA
chr17_42872020_42872895	42.5334	0.415777	0.150822	2.75673	0.00583819	NA
chr17_42931169_42931324	6.97477	0.165141	0.445979	0.37029	0.711167	NA
chr17_42943695_42943868	5.96062	0.735925	0.394925	1.86345	0.0623984	NA
chr17_43019066_43019808	30.5344	0.142515	0.142893	0.997354	0.318592	NA
chr17_43096237_43097004	15.0654	0.0708499	0.208791	0.339333	0.734359	NA
chr17_43099096_43099783	17.0324	0.0105871	0.224826	0.0470901	0.962441	NA
chr17_43201725_43202408	22.0395	0.325256	0.188892	1.72192	0.0850848	NA
chr17_43275479_43275791	10.2314	-0.1785	0.319404	-0.558853	0.576262	NA
chr17_43279040_43279878	27.5275	-0.139589	0.181751	-0.768022	0.442474	NA
chr17_43343237_43343482	14.7466	0.296245	0.244607	1.21111	0.225854	NA
chr17_43559463_43560068	16.0659	-0.0111181	0.209249	-0.0531331	0.957626	NA
chr17_43950667_43951241	13.489	0.156474	0.212595	0.73602	0.461718	NA
chr17_44052945_44053130	14.4193	0.569219	0.240379	2.36801	0.0178842	NA
chr17_44147237_44147533	25.3405	0.332417	0.250522	1.3269	0.184543	NA
chr17_44322699_44322939	8.34652	0.0624146	0.367942	0.169631	0.8653	NA
chr17_44750118_44750457	8.99402	0.330089	0.290503	1.13627	0.255843	NA
chr17_44848404_44849838	51.5863	0.0888844	0.161556	0.550178	0.582198	NA
chr17_44954779_44954967	6.51993	0.146782	0.308307	0.476091	0.63401	NA
chr17_45018089_45019034	32.646	0.322625	0.211679	1.52412	0.127479	NA
chr17_45125978_45129657	79.7019	0.168225	0.121231	1.38764	0.165246	NA
chr17_45213030_45213321	14.1888	-0.0933899	0.207502	-0.450067	0.652662	NA
chr17_45223862_45224034	13.3306	-0.148627	0.329892	-0.450532	0.652327	NA
chr17_45619778_45619936	7.33815	0.181218	0.216454	0.837214	0.402472	NA
chr17_45622810_45623204	11.8466	0.54062	0.255535	2.11564	0.0343752	NA
chr17_45688796_45689333	18.1648	0.171971	0.228756	0.751765	0.452192	NA
chr17_45757849_45758248	24.0699	0.235253	0.160646	1.46442	0.143078	NA
chr17_45840456_45840628	9.96757	0.0287055	0.279964	0.102533	0.918334	NA
chr17_45886704_45888948	79.0216	0.355325	0.110358	3.21976	0.001283	NA
chr17_45968963_45969725	30.773	0.225287	0.172384	1.30689	0.19125	NA
chr17_45985337_45985509	16.171	0.551369	0.282494	1.95179	0.050963	NA
chr17_45992192_45992521	9.71169	0.279899	0.310834	0.900478	0.367866	NA
chr17_45995457_45995675	21.6631	0.560752	0.221914	2.52689	0.0115078	NA
chr17_46058630_46058805	9.2419	0.897311	0.354271	2.53284	0.0113144	NA
chr17_46138779_46140147	32.3444	0.111299	0.188704	0.589805	0.555321	NA
chr17_46316879_46317229	14.5643	0.51299	0.222123	2.30949	0.0209166	NA
chr17_46318740_46318933	14.3114	0.296975	0.215913	1.37544	0.168994	NA
chr17_46321707_46322055	25.2907	0.122464	0.207894	0.589071	0.555814	NA
chr17_46435797_46436176	31.1588	0.138053	0.186269	0.741149	0.458603	NA
chr17_46455778_46455981	8.14749	0.132859	0.305856	0.434386	0.664008	NA
chr17_46639020_46639296	14.1995	-0.0247438	0.314216	-0.0787477	0.937233	NA
chr17_46662615_46663585	41.2483	0.064537	0.159647	0.404247	0.686031	NA
chr17_46723583_46725240	64.8458	0.0676102	0.151719	0.445629	0.655866	NA
chr17_47007204_47008138	37.0385	0.0279962	0.143804	0.194683	0.845641	NA
chr17_47030670_47030934	7.58167	-0.422478	0.327876	-1.28853	0.197562	NA
chr17_47304251_47304806	24.0929	0.190349	0.229697	0.828698	0.407275	NA
chr17_47305281_47305557	8.18433	0.208013	0.340872	0.610238	0.541704	NA
chr17_47368446_47368814	18.1666	0.584123	0.317469	1.83993	0.0657779	NA
chr17_47592830_47592985	8.66268	0.710731	0.31667	2.24439	0.0248075	NA
chr17_47674731_47675267	13.673	0.00289465	0.220558	0.0131242	0.989529	NA
chr17_47677357_47677655	8.48378	0.298823	0.361615	0.826358	0.408601	NA
chr17_47695184_47695921	40.0816	0.208541	0.182007	1.14579	0.251884	NA
chr17_47699594_47699885	21.5049	0.229493	0.236841	0.968976	0.332557	NA
chr17_47723128_47723515	21.5566	0.17135	0.262382	0.653057	0.51372	NA
chr17_47723519_47724489	35.621	0.0130394	0.156442	0.08335	0.933573	NA
chr17_47731265_47731565	20.1962	0.156938	0.270731	0.579682	0.562129	NA
chr17_47745445_47745634	19.3734	-0.091572	0.233949	-0.391418	0.695488	NA
chr17_48260586_48262665	76.3215	-0.0455537	0.143031	-0.318487	0.750115	NA
chr17_48299328_48299529	7.50184	-0.0476869	0.294702	-0.161814	0.871452	NA
chr17_48470604_48471201	15.8459	0.151289	0.297541	0.508466	0.611126	NA
chr17_48558486_48558864	29.3587	0.11421	0.219959	0.519231	0.6036	NA
chr17_48738059_48739535	45.5806	0.0854749	0.175993	0.485673	0.627199	NA
chr17_48793466_48794761	41.2327	0.125834	0.178149	0.706344	0.479974	NA
chr17_48809053_48809901	39.4731	-0.111149	0.175055	-0.634937	0.525469	NA
chr17_48822082_48822655	12.6796	0.105875	0.276042	0.383548	0.701314	NA
chr17_48971078_48971608	3.84712	0.343838	0.401965	0.855393	0.392333	NA
chr17_49042890_49044126	55.9608	0.0218536	0.157972	0.138338	0.889973	NA
chr17_49078870_49079042	14.7433	-0.373567	0.279944	-1.33444	0.182061	NA
chr17_49126593_49126781	12.1679	0.0281026	0.31427	0.0894216	0.928747	NA
chr17_49190509_49190679	8.3625	-0.233292	0.3033	-0.76918	0.441787	NA
chr17_49193803_49194435	26.5049	-0.0303219	0.167223	-0.181326	0.856111	NA
chr17_49246542_49246714	9.39405	0.125495	0.333321	0.3765	0.706545	NA
chr17_49341572_49341969	21.3909	-0.0442677	0.220582	-0.200686	0.840944	NA
chr17_49358100_49358270	7.50743	0.759002	0.399658	1.89913	0.0575474	NA
chr17_49359982_49360460	13.9153	-0.0847693	0.223867	-0.378659	0.704941	NA
chr17_49369826_49370231	15.1152	-0.15304	0.284032	-0.538813	0.590016	NA
chr17_49373376_49373685	18.4756	-0.0359846	0.207043	-0.173803	0.86202	NA
chr17_50158961_50159196	19.0546	0.482875	0.236029	2.04583	0.040773	NA
chr17_52005135_52005656	7.93426	0.611306	0.394877	1.54809	0.1216	NA
chr17_53035337_53035582	12.761	-0.464576	0.324133	-1.43329	0.151776	NA
chr17_53080224_53080394	7.62832	-0.860348	0.476168	-1.80682	0.0707906	NA
chr17_53150576_53150944	26.3083	0.00184252	0.258305	0.00713313	0.994309	NA
chr17_53166921_53167660	52.0123	0.273588	0.145327	1.88256	0.0597599	NA
chr17_53314657_53315744	46.6685	-0.183643	0.187475	-0.979557	0.327305	NA
chr17_53315987_53316184	13.4702	0.420208	0.225298	1.86512	0.0621649	NA
chr17_53471601_53472939	76.6567	0.192994	0.112234	1.71957	0.0855104	NA
chr17_53514553_53515268	60.0943	0.231136	0.112854	2.0481	0.04055	NA
chr17_53578096_53578351	60.6184	0.14691	0.252788	0.581157	0.561135	NA
chr17_53767841_53768007	13.715	0.118932	0.253923	0.468379	0.639514	NA
chr17_53837753_53839417	63.9874	-0.254713	0.194971	-1.30641	0.191412	NA
chr17_54730897_54731425	34.3271	0.104014	0.164625	0.631822	0.527503	NA
chr17_54947606_54947841	11.4823	-0.381332	0.387384	-0.984376	0.324931	NA
chr17_54959403_54959615	8.69749	1.00873	0.437128	2.30763	0.0210196	NA
chr17_55016948_55017415	14.2585	0.070366	0.271678	0.259005	0.795632	NA
chr17_55159428_55160329	37.2241	0.365613	0.188007	1.94468	0.0518136	NA
chr17_55456422_55457057	17.2521	0.195508	0.235117	0.831537	0.40567	NA
chr17_55546022_55546899	31.1651	-0.0132089	0.154537	-0.0854742	0.931884	NA
chr17_55554307_55554917	9.19362	0.503337	0.257524	1.95452	0.0506393	NA
chr17_55563341_55564018	29.2241	0.00693276	0.144826	0.0478696	0.96182	NA
chr17_55564659_55564892	9.05391	0.421841	0.361717	1.16622	0.243525	NA
chr17_55570471_55570921	13.9014	0.290872	0.251371	1.15714	0.247214	NA
chr17_55655482_55655672	10.292	0.565333	0.307154	1.84055	0.0656875	NA
chr17_55910420_55910849	26.5895	0.153993	0.195216	0.788831	0.430211	NA
chr17_55914210_55914369	12.0243	1.24263	0.384927	3.22823	0.00124558	NA
chr17_56062828_56063350	33.7061	0.491579	0.16631	2.9558	0.00311858	NA
chr17_56249297_56249922	34.674	0.0410058	0.166773	0.245878	0.805776	NA
chr17_56326818_56326998	11.5463	-0.0903739	0.258826	-0.349168	0.726963	NA
chr17_56611699_56612111	15.0687	0.269609	0.254786	1.05818	0.289974	NA
chr17_56634221_56634474	26.384	0.598932	0.241502	2.48002	0.0131374	NA
chr17_56646501_56646695	13.3988	0.305316	0.279935	1.09067	0.275419	NA
chr17_56788470_56788700	10.5861	0.384235	0.344392	1.11569	0.264555	NA
chr17_57022540_57022898	19.982	0.276474	0.205011	1.34859	0.17747	NA
chr17_57051635_57051810	19.6274	0.307534	0.328915	0.934996	0.34979	NA
chr17_57104604_57105131	21.6905	0.326305	0.191788	1.70138	0.0888713	NA
chr17_57201648_57202133	21.4956	0.372482	0.204105	1.82495	0.0680082	NA
chr17_57224565_57225343	20.3589	0.361098	0.186487	1.93631	0.0528292	NA
chr17_57267759_57268113	13.8848	-0.287496	0.263549	-1.09087	0.275332	NA
chr17_57367773_57368041	16.15	0.252046	0.258765	0.974036	0.330038	NA
chr17_57466295_57466573	10.3055	0.416688	0.375697	1.10911	0.267385	NA
chr17_57471041_57471277	5.98679	0.252832	0.288021	0.877825	0.380039	NA
chr17_57477706_57477897	10.1125	0.39193	0.417628	0.938466	0.348005	NA
chr17_57490077_57490888	33.3588	0.52183	0.178907	2.91677	0.00353676	NA
chr17_57546349_57546596	16.7391	0.363358	0.288695	1.25862	0.208168	NA
chr17_57611391_57611579	15.7553	0.0462671	0.261229	0.177113	0.859419	NA
chr17_57989644_57990262	30.1057	-0.0790449	0.184915	-0.427467	0.669039	NA
chr17_58028269_58028888	33.5822	0.111716	0.143138	0.780477	0.43511	NA
chr17_58028948_58029141	16.4866	0.300572	0.276413	1.0874	0.27686	NA
chr17_58124141_58124326	10.9372	0.313405	0.405677	0.772547	0.43979	NA
chr17_58250936_58251219	8.97004	-0.0963958	0.373497	-0.25809	0.796337	NA
chr17_58263874_58264574	22.3641	-0.011488	0.182212	-0.0630473	0.949729	NA
chr17_58434728_58435168	22.9549	0.0126235	0.243634	0.0518132	0.958678	NA
chr17_58531078_58531382	11.0567	0.00219085	0.251946	0.00869573	0.993062	NA
chr17_58551920_58552090	11.7222	-0.0553813	0.321867	-0.172063	0.863388	NA
chr17_58584270_58584425	7.26477	0.452932	0.389568	1.16265	0.244971	NA
chr17_58594653_58595182	25.8252	0.373206	0.243419	1.53318	0.125231	NA
chr17_58595354_58596297	43.1092	-0.0563199	0.160553	-0.350786	0.725749	NA
chr17_58737470_58737971	15.1267	0.180339	0.213385	0.845133	0.398037	NA
chr17_58742722_58743318	15.9193	0.136419	0.220757	0.617961	0.536601	NA
chr17_58843947_58844131	11.3675	0.0517317	0.323447	0.159938	0.87293	NA
chr17_58963978_58964746	31.8539	-0.0219898	0.192423	-0.114278	0.909017	NA
chr17_59450880_59451413	10.8629	-0.123438	0.264869	-0.466034	0.641191	NA
chr17_59861645_59862254	32.434	0.358254	0.192912	1.85709	0.063299	NA
chr17_60017663_60017959	15.1863	0.105975	0.248574	0.426332	0.669866	NA
chr17_60018245_60018528	12.4616	0.291107	0.279796	1.04043	0.298142	NA
chr17_60031825_60032164	9.12464	0.345269	0.294677	1.17169	0.241323	NA
chr17_60047109_60048340	61.2795	0.0433455	0.124838	0.347214	0.728431	NA
chr17_60057429_60057988	18.9841	0.13424	0.215832	0.621968	0.533963	NA
chr17_60075187_60075484	18.2528	0.546525	0.268297	2.03702	0.0416484	NA
chr17_60095076_60095533	25.9466	-0.0352426	0.22192	-0.158808	0.87382	NA
chr17_60102576_60103339	24.2969	-0.103926	0.246813	-0.421069	0.673704	NA
chr17_60103982_60104171	16.0933	0.53794	0.278242	1.93335	0.0531931	NA
chr17_60175797_60176372	36.7985	0.134301	0.154237	0.870749	0.383891	NA
chr17_60248220_60249378	41.9114	0.322427	0.15396	2.09422	0.0362402	NA
chr17_60729504_60731134	84.9807	0.195853	0.129567	1.5116	0.130635	NA
chr17_60781279_60781884	16.5177	0.226743	0.199651	1.1357	0.256084	NA
chr17_61072990_61073182	14.2514	0.0847676	0.250963	0.337769	0.735537	NA
chr17_61153298_61153734	15.299	0.00781316	0.262624	0.0297504	0.976266	NA
chr17_61217462_61218109	37.793	0.28394	0.172652	1.64459	0.100055	NA
chr17_61352651_61353400	31.2013	0.305692	0.19247	1.58825	0.112229	NA
chr17_61537973_61539375	61.4786	0.231279	0.125501	1.84284	0.0653526	NA
chr17_61633655_61633811	7.2346	0.055106	0.351821	0.156631	0.875536	NA
chr17_61633991_61634801	27.0204	0.199153	0.201624	0.987745	0.323277	NA
chr17_61637321_61637481	11.8244	0.273167	0.245225	1.11394	0.265304	NA
chr17_61883635_61884357	28.2001	-0.204589	0.199577	-1.02511	0.30531	NA
chr17_61886710_61888091	68.3514	0.0912625	0.12814	0.712206	0.476337	NA
chr17_61891857_61893061	50.5203	-0.0308883	0.132475	-0.233163	0.815635	NA
chr17_61894880_61895637	23.6834	0.0978696	0.177909	0.550109	0.582245	NA
chr17_62473613_62474868	55.9189	0.173078	0.141997	1.21888	0.222888	NA
chr17_62487538_62487915	11.7229	-0.0544154	0.206335	-0.263723	0.791993	NA
chr17_62490556_62491203	23.6845	0.394489	0.18592	2.12183	0.0338524	NA
chr17_62496646_62496963	9.81891	0.184516	0.269414	0.684881	0.493419	NA
chr17_62511357_62512843	54.8546	0.140886	0.146039	0.96471	0.33469	NA
chr17_62528216_62528964	35.8731	0.286168	0.18736	1.52737	0.126668	NA
chr17_62550403_62550756	11.0943	0.00277144	0.260887	0.0106232	0.991524	NA
chr17_62566553_62566745	10.2359	0.614125	0.30123	2.03873	0.0414773	NA
chr17_62624823_62625367	24.1486	0.0544848	0.171983	0.316804	0.751393	NA
chr17_62630150_62630928	39.686	0.00143184	0.13973	0.0102471	0.991824	NA
chr17_62737223_62737524	22.312	0.257734	0.164852	1.56343	0.117952	NA
chr17_63151282_63151557	10.0506	0.11218	0.308172	0.364018	0.715844	NA
chr17_63225118_63226177	38.0421	-0.0436555	0.170246	-0.256427	0.797621	NA
chr17_63341396_63341888	28.9585	0.310325	0.145927	2.12658	0.033455	NA
chr17_63738072_63739169	53.5854	0.281993	0.156809	1.79833	0.0721252	NA
chr17_64370277_64371398	34.9455	-0.0772119	0.181196	-0.426122	0.670019	NA
chr17_64445464_64445703	9.24147	-0.199447	0.366195	-0.544645	0.585998	NA
chr17_64488770_64490429	39.945	-0.296306	0.174549	-1.69755	0.0895919	NA
chr17_64593163_64597571	36.8076	0.284392	0.1479	1.92286	0.0544972	NA
chr17_64629558_64629733	8.03842	0.229954	0.395849	0.580915	0.561298	NA
chr17_64645900_64646126	6.63319	-0.00900466	0.322824	-0.0278934	0.977747	NA
chr17_64646636_64646975	10.2132	-0.309199	0.314791	-0.982234	0.325984	NA
chr17_64687096_64688541	75.9453	0.0363569	0.129203	0.281393	0.778409	NA
chr17_64709275_64710109	23.2253	-0.249552	0.168578	-1.48033	0.138785	NA
chr17_65076964_65077432	21.7369	-0.0228676	0.20648	-0.11075	0.911815	NA
chr17_65133479_65133787	18.2915	0.0900398	0.186664	0.482362	0.629549	NA
chr17_65199798_65200215	19.2893	-0.00741952	0.294192	-0.02522	0.979879	NA
chr17_65204094_65205541	37.6821	0.0754772	0.147783	0.510731	0.60954	NA
chr17_65207880_65208588	18.9477	-0.184433	0.245569	-0.751043	0.452627	NA
chr17_65212788_65213245	25.6395	0.276012	0.186577	1.47935	0.139048	NA
chr17_65217331_65217794	18.5913	0.0144737	0.187015	0.0773932	0.938311	NA
chr17_65290097_65290308	13.3279	0.302504	0.336947	0.897779	0.369303	NA
chr17_65308193_65308469	8.83439	0.169594	0.303405	0.558969	0.576183	NA
chr17_65527901_65528384	13.6031	-0.14066	0.216085	-0.650946	0.515081	NA
chr17_65542985_65546043	86.2584	0.10374	0.11502	0.901925	0.367096	NA
chr17_65565146_65566289	42.2137	0.3032	0.170644	1.7768	0.0756012	NA
chr17_65574737_65575297	23.5357	0.366992	0.17418	2.10697	0.0351206	NA
chr17_65597947_65598545	21.465	0.406516	0.173974	2.33665	0.0194576	NA
chr17_65613878_65614261	6.67514	0.340881	0.393784	0.865656	0.386679	NA
chr17_65677211_65677477	25.6123	0.497165	0.194467	2.55655	0.0105715	NA
chr17_65924154_65924445	15.158	-0.0270702	0.302963	-0.0893516	0.928802	NA
chr17_65925250_65925934	14.5703	0.265766	0.294017	0.903911	0.366042	NA
chr17_65944769_65945386	26.2059	0.20399	0.23551	0.866164	0.3864	NA
chr17_65955032_65955202	13.2497	0.196393	0.278976	0.703976	0.481448	NA
chr17_66043486_66044167	24.8996	0.212016	0.181373	1.16895	0.242425	NA
chr17_66066059_66066622	13.204	0.128506	0.363011	0.354002	0.723338	NA
chr17_66100149_66100696	30.377	0.269637	0.159163	1.6941	0.0902463	NA
chr17_66372852_66373007	5.05555	0.708884	0.581704	1.21863	0.222983	NA
chr17_66395058_66395346	11.0548	-0.0477768	0.242053	-0.197381	0.843529	NA
chr17_66535681_66536495	29.5979	-0.119579	0.179123	-0.667585	0.504399	NA
chr17_66755811_66756115	31.3308	0.261274	0.227343	1.14925	0.250452	NA
chr17_66771022_66771322	21.7228	-0.0692259	0.183285	-0.377696	0.705656	NA
chr17_66790861_66791508	72.351	-0.050441	0.100234	-0.503232	0.614801	NA
chr17_67043583_67044181	26.7232	-0.243304	0.171081	-1.42215	0.154983	NA
chr17_67219519_67220355	46.6676	0.320906	0.189336	1.6949	0.0900945	NA
chr17_67223686_67224242	33.1938	0.140133	0.209371	0.669304	0.503302	NA
chr17_67231400_67231551	7.53549	-0.0750759	0.346754	-0.216511	0.82859	NA
chr17_67231594_67231766	7.51103	0.61236	0.284589	2.15174	0.031418	NA
chr17_67423880_67425351	78.3002	0.274638	0.138127	1.98829	0.0467793	NA
chr17_68095442_68096093	35.1133	0.13573	0.185197	0.732896	0.463622	NA
chr17_68118943_68119855	36.4253	0.418959	0.198066	2.11525	0.034409	NA
chr17_68133549_68133747	14.4453	-0.199968	0.260357	-0.76805	0.442457	NA
chr17_68361590_68361771	8.10197	0.332208	0.362174	0.91726	0.359006	NA
chr17_68401281_68402259	39.2006	0.165554	0.187291	0.883937	0.37673	NA
chr17_68456212_68456471	4.89345	0.353669	0.269853	1.3106	0.189994	NA
chr17_68456485_68456655	2.84247	0.360594	0.370839	0.972372	0.330865	NA
chr17_68460339_68460499	3.69071	0.623925	0.291141	2.14303	0.0321105	NA
chr17_68522932_68524353	78.3812	0.179564	0.148032	1.21301	0.225126	NA
chr17_68541955_68545960	42.5186	0.380371	0.153131	2.48396	0.012993	NA
chr17_68618968_68619141	13.776	-0.0804896	0.321493	-0.250362	0.802308	NA
chr17_68619347_68619533	22.0265	0.531528	0.229834	2.31266	0.0207412	NA
chr17_69492182_69492963	12.7822	1.17577	0.386363	3.04319	0.00234088	NA
chr17_69989643_69989823	4.27833	0.456598	0.622519	0.733469	0.463272	NA
chr17_70026187_70026861	15.4267	0.109714	0.234314	0.468232	0.639619	NA
chr17_70630768_70631336	23.2767	0.258899	0.225329	1.14898	0.250565	NA
chr17_70972848_70974338	38.9474	0.148766	0.161421	0.921602	0.356736	NA
chr17_70974570_70975099	16.587	0.5574	0.245518	2.2703	0.0231894	NA
chr17_71006588_71008144	69.4346	0.0534678	0.129758	0.412057	0.680298	NA
chr17_71093244_71093598	11.1945	-0.135995	0.279168	-0.487144	0.626156	NA
chr17_71099570_71100394	43.2457	0.0963246	0.18554	0.519159	0.60365	NA
chr17_71168313_71168519	14.7941	0.639757	0.289601	2.2091	0.027168	NA
chr17_71286892_71288301	67.5507	0.100319	0.143937	0.696959	0.485828	NA
chr17_71335870_71336219	15.1381	0.676703	0.197625	3.42417	0.000616674	NA
chr17_71427212_71428601	20.4407	0.252857	0.307725	0.821699	0.411248	NA
chr17_71663577_71664403	32.295	-0.040806	0.156773	-0.260288	0.794642	NA
chr17_71753744_71754658	34.4275	0.14074	0.163321	0.861741	0.38883	NA
chr17_72324816_72326153	51.0658	0.144625	0.169676	0.85236	0.394015	NA
chr17_72375047_72376749	39.6146	0.200569	0.202438	0.990771	0.321798	NA
chr17_72492438_72493107	14.842	-0.216385	0.238128	-0.908692	0.363513	NA
chr17_72725660_72727713	47.5895	0.0664571	0.160647	0.413685	0.679105	NA
chr17_72837303_72837664	20.8694	0.267366	0.230431	1.16028	0.245933	NA
chr17_72848906_72849097	9.2899	0.478429	0.337478	1.41766	0.15629	NA
chr17_73455140_73455331	8.31902	-0.10761	0.261277	-0.411863	0.68044	NA
chr17_73455428_73456508	52.4269	0.0283866	0.128092	0.221611	0.824617	NA
chr17_73733446_73735247	78.6711	-0.17411	0.152995	-1.13801	0.255116	NA
chr17_73749529_73750954	67.4468	-0.0294497	0.156971	-0.187612	0.851181	NA
chr17_73799799_73799987	16.9496	0.388163	0.25428	1.52652	0.126881	NA
chr17_73800035_73800195	11.9221	0.273264	0.231439	1.18072	0.237715	NA
chr17_73946278_73946448	6.9618	0.49586	0.404251	1.22661	0.219968	NA
chr17_74010235_74010450	9.35514	-0.159559	0.337759	-0.472404	0.636638	NA
chr17_74087155_74087325	6.89257	0.354109	0.348036	1.01745	0.30894	NA
chr17_74087426_74089046	47.002	0.19547	0.155046	1.26073	0.207408	NA
chr17_74090670_74091235	11.7493	0.0762825	0.286647	0.26612	0.790147	NA
chr17_74364896_74365087	5.12713	0.143274	0.437518	0.327469	0.743313	NA
chr17_74404541_74406241	40.5762	0.24913	0.137451	1.8125	0.0699087	NA
chr17_74543147_74543371	8.65776	0.282753	0.218069	1.29662	0.194762	NA
chr17_74547054_74547685	26.421	0.109881	0.162908	0.674501	0.499993	NA
chr17_74563017_74564417	69.0689	0.158062	0.144408	1.09455	0.273715	NA
chr17_74609924_74610305	15.3428	0.268407	0.223407	1.20143	0.229585	NA
chr17_74627695_74628461	14.8449	0.443963	0.324219	1.36933	0.170896	NA
chr17_74637098_74637738	23.6184	0.00388277	0.220551	0.0176048	0.985954	NA
chr17_74812564_74812734	13.1581	0.536078	0.291636	1.83817	0.0660366	NA
chr17_74835191_74835677	11.1077	0.624465	0.309091	2.02033	0.0433493	NA
chr17_75281456_75282435	30.4575	0.123323	0.227472	0.542147	0.587717	NA
chr17_75575716_75576261	20.6656	0.493674	0.22684	2.17631	0.0295322	NA
chr17_75991079_75991268	11.2207	0.377725	0.327389	1.15375	0.248603	NA
chr17_76005296_76005704	16.3753	0.473811	0.283926	1.66879	0.0951598	NA
chr17_76078663_76078843	6.15672	0.315354	0.417661	0.755048	0.45022	NA
chr17_76085279_76085892	38.6437	0.318615	0.189507	1.68128	0.092708	NA
chr17_76085962_76086359	17.0975	0.412942	0.199745	2.06735	0.0387012	NA
chr17_76102021_76102404	21.8843	-0.148811	0.225244	-0.660666	0.508826	NA
chr17_76967784_76968257	13.4782	-0.226799	0.287949	-0.787635	0.43091	NA
chr17_77840247_77841663	83.124	-0.0138445	0.110771	-0.124983	0.900537	NA
chr17_77894961_77895831	25.3044	0.321156	0.2348	1.36778	0.17138	NA
chr17_78125560_78126752	40.5673	-0.167018	0.192535	-0.86747	0.385685	NA
chr17_78301089_78303139	73.091	0.189494	0.102535	1.84809	0.0645891	NA
chr17_78308597_78308976	7.7599	-0.112408	0.281698	-0.399036	0.689867	NA
chr17_78333270_78333952	26.7583	0.0712206	0.184891	0.385204	0.700086	NA
chr17_78445286_78446425	42.4827	0.477072	0.192077	2.48375	0.0130006	NA
chr17_78898975_78899626	16.036	0.412295	0.258766	1.59331	0.11109	NA
chr17_78902665_78903832	45.3936	0.118892	0.171035	0.695132	0.486973	NA
chr17_78929168_78930312	54.9051	0.379688	0.170429	2.22784	0.025891	NA
chr17_78943045_78943498	11.448	0.320378	0.268399	1.19367	0.232608	NA
chr17_79064345_79064516	7.71553	0.241686	0.343045	0.704531	0.481102	NA
chr17_79068703_79069492	34.512	0.383871	0.159893	2.4008	0.0163592	NA
chr17_79092867_79094542	41.8666	0.105025	0.178769	0.587489	0.556875	NA
chr17_79235751_79236012	4.79655	0.565627	0.355144	1.59267	0.111234	NA
chr17_79299801_79301491	55.2278	-0.0651667	0.152484	-0.427367	0.669112	NA
chr17_79339276_79339831	15.4455	0.150456	0.241454	0.623123	0.533204	NA
chr17_79385949_79387141	31.4857	0.156033	0.173706	0.898259	0.369048	NA
chr17_79422192_79422381	2.85386	0.110771	0.556506	0.199048	0.842225	NA
chr17_79544456_79545163	23.195	0.100712	0.169497	0.594182	0.552391	NA
chr17_79546402_79546957	11.4018	-0.0966223	0.28372	-0.340556	0.733438	NA
chr17_79581955_79582685	25.4424	0.302618	0.193548	1.56353	0.117929	NA
chr17_79815491_79815808	15.8371	0.613894	0.230251	2.6662	0.00767145	NA
chr17_79878082_79879079	32.1673	0.306181	0.182501	1.67769	0.0934071	NA
chr17_80110351_80111818	33.0794	-0.0425588	0.152553	-0.278977	0.780263	NA
chr17_80140131_80140437	7.98373	-0.108766	0.356851	-0.304794	0.760523	NA
chr17_80151214_80152360	49.732	0.300922	0.149396	2.01426	0.0439826	NA
chr17_80308402_80308980	16.6613	0.646118	0.221705	2.91431	0.00356477	NA
chr17_80358445_80360176	69.046	-0.0648789	0.0990733	-0.654858	0.512559	NA
chr17_80585871_80586329	16.6113	0.00867202	0.285344	0.0303915	0.975755	NA
chr17_80612591_80613516	37.3549	0.136891	0.162268	0.843612	0.398886	NA
chr17_80665513_80666604	49.4867	0.265697	0.138142	1.92335	0.0544355	NA
chr17_80770142_80770314	2.94313	-0.264328	0.652547	-0.405072	0.685425	NA
chr17_80776119_80777785	75.5454	0.190766	0.132479	1.43997	0.149875	NA
chr17_80869848_80870028	9.01994	0.318471	0.296015	1.07586	0.28199	NA
chr17_80873332_80873732	10.1991	0.00447411	0.233984	0.0191214	0.984744	NA
chr17_80983269_80985132	47.0036	0.0743703	0.141406	0.525933	0.598935	NA
chr17_81100859_81103121	47.7569	0.146898	0.179144	0.82	0.412216	NA
chr17_81130172_81131293	32.8227	0.56911	0.170855	3.33096	0.000865468	NA
chr17_81186964_81187132	3.1198	0.510697	0.370005	1.38024	0.167512	NA
chr17_gl000206_random_20595_21619	27.0035	0.412139	0.207197	1.98912	0.0466882	NA
chr18_10028_10257	6.20534	0.132438	0.247403	0.535311	0.592435	NA
chr18_10995_11494	7.99563	0.415885	0.322655	1.28895	0.197417	NA
chr18_112249_112608	49.9128	0.404054	0.170904	2.36422	0.0180682	NA
chr18_181888_182716	24.8174	-0.143055	0.262379	-0.545222	0.585601	NA
chr18_217840_218010	11.6038	0.260616	0.300818	0.866357	0.386294	NA
chr18_219200_219470	7.41063	-0.18069	0.371	-0.487036	0.626233	NA
chr18_220195_220906	33.2605	0.142151	0.144311	0.985028	0.32461	NA
chr18_319327_319479	3.70056	0.0804046	0.95862	0.0838754	0.933156	NA
chr18_400371_401114	24.1457	0.108306	0.275375	0.393303	0.694096	NA
chr18_404492_405833	36.6652	-0.00804543	0.206444	-0.0389715	0.968913	NA
chr18_470629_470808	10.854	0.323909	0.337127	0.960791	0.336657	NA
chr18_682197_682692	19.0111	-0.0387167	0.171791	-0.225371	0.821691	NA
chr18_688563_688751	6.54413	0.166756	0.339462	0.491235	0.62326	NA
chr18_703331_703531	10.5787	0.673478	0.254271	2.64866	0.00808113	NA
chr18_715799_715982	8.88724	0.531953	0.355497	1.49637	0.134558	NA
chr18_873661_874333	40.5624	0.236163	0.156588	1.50818	0.131508	NA
chr18_976433_977349	21.1508	0.111043	0.259528	0.427866	0.668749	NA
chr18_1406853_1407510	20.9868	0.335265	0.285681	1.17357	0.240569	NA
chr18_1519367_1520062	7.75087	0.080187	0.233119	0.343974	0.730866	NA
chr18_2448553_2449555	59.5921	0.0997529	0.14437	0.690953	0.489595	NA
chr18_2546218_2546391	10.9277	-0.263023	0.413526	-0.636048	0.524745	NA
chr18_2550895_2551052	5.693	-0.364642	0.302123	-1.20693	0.227458	NA
chr18_2723246_2723963	55.5643	0.204968	0.137674	1.48879	0.136543	NA
chr18_2726629_2727912	63.7588	0.227997	0.147693	1.54373	0.122654	NA
chr18_2788634_2789433	28.428	-0.184014	0.175355	-1.04938	0.294002	NA
chr18_3213021_3214013	79.6274	0.288705	0.132886	2.17258	0.0298122	NA
chr18_3495943_3496156	15.7888	0.263103	0.297348	0.884831	0.376248	NA
chr18_3511693_3512409	33.8805	0.0973887	0.198718	0.490086	0.624073	NA
chr18_3526131_3527225	44.1079	0.245314	0.118727	2.0662	0.0388093	NA
chr18_3699495_3700591	67.9626	0.174526	0.201644	0.865513	0.386758	NA
chr18_3877634_3877957	10.524	0.342891	0.26934	1.27308	0.202989	NA
chr18_4477739_4478105	8.52344	0.147083	0.238645	0.616325	0.53768	NA
chr18_5058926_5059429	20.3349	-0.11183	0.247492	-0.451854	0.651374	NA
chr18_5122141_5122861	23.9264	0.196727	0.190013	1.03533	0.300514	NA
chr18_5417367_5418170	27.2807	0.411483	0.198914	2.06865	0.0385791	NA
chr18_5439970_5440825	51.6592	0.285814	0.186311	1.53407	0.125012	NA
chr18_5574755_5575258	9.92608	0.173247	0.268238	0.645873	0.518362	NA
chr18_5583049_5583902	27.5048	-0.0937556	0.225638	-0.415513	0.677766	NA
chr18_7522214_7522757	11.4549	0.549096	0.215167	2.55196	0.010712	NA
chr18_7822624_7822944	30.1183	0.167809	0.156839	1.06994	0.284646	NA
chr18_8062155_8062445	5.05855	0.126294	0.302197	0.41792	0.676006	NA
chr18_8062494_8063381	24.6798	0.374123	0.16725	2.23691	0.025292	NA
chr18_8951847_8952522	28.1183	-0.00213146	0.192247	-0.0110871	0.991154	NA
chr18_9016991_9017542	18.995	0.299796	0.224852	1.33331	0.182431	NA
chr18_9211968_9212345	26.6457	0.570685	0.247596	2.30491	0.0211718	NA
chr18_9404270_9404950	27.2499	0.321922	0.201725	1.59585	0.110523	NA
chr18_9407456_9407781	8.32093	0.893897	0.452174	1.97689	0.0480543	NA
chr18_9530081_9531485	38.201	-0.242791	0.204346	-1.18813	0.23478	NA
chr18_9546849_9547416	16.7062	0.222848	0.268793	0.829069	0.407065	NA
chr18_9595376_9595571	11.128	0.647634	0.357232	1.81292	0.0698439	NA
chr18_9647405_9649123	58.8431	0.0740997	0.191398	0.38715	0.698645	NA
chr18_9923521_9923693	19.1241	0.454967	0.266906	1.7046	0.0882699	NA
chr18_10123363_10123616	12.5697	0.296481	0.287818	1.0301	0.302963	NA
chr18_10260456_10260622	7.69651	0.272751	0.310426	0.878635	0.379599	NA
chr18_10261032_10262136	54.7214	0.26719	0.137349	1.94533	0.0517353	NA
chr18_10314822_10315580	17.547	-0.121265	0.212849	-0.569724	0.568865	NA
chr18_10529393_10529655	14.8482	0.470141	0.291076	1.61518	0.106271	NA
chr18_10577468_10578636	74.1393	0.0567058	0.154614	0.366756	0.713801	NA
chr18_10607332_10608361	23.0587	0.0732354	0.239146	0.306237	0.759424	NA
chr18_10626646_10626832	6.18794	-0.315927	0.394775	-0.800269	0.423555	NA
chr18_10629396_10629552	9.2756	-0.0375106	0.361623	-0.103728	0.917385	NA
chr18_10787628_10787837	31.1639	0.348936	0.315654	1.10544	0.268969	NA
chr18_11511794_11512086	22.8902	0.318736	0.230085	1.3853	0.165962	NA
chr18_11640391_11640573	8.97819	0.0612673	0.246513	0.248535	0.80372	NA
chr18_11760593_11761672	26.281	0.297835	0.21047	1.4151	0.15704	NA
chr18_11902693_11903478	16.063	-0.137773	0.230059	-0.598859	0.549267	NA
chr18_12038867_12039079	7.10798	0.122284	0.393605	0.310676	0.756047	NA
chr18_12049902_12050989	48.7764	0.244958	0.157421	1.55607	0.11969	NA
chr18_12227292_12228166	17.3131	0.00997939	0.245472	0.040654	0.967572	NA
chr18_12362009_12362507	20.6612	0.394517	0.233921	1.68654	0.0916926	NA
chr18_12419755_12420493	24.3423	0.260618	0.206798	1.26026	0.207577	NA
chr18_12679218_12679851	39.4792	0.515858	0.160975	3.20457	0.00135263	NA
chr18_12693962_12694379	19.7238	0.339935	0.210199	1.61721	0.105834	NA
chr18_12721943_12722198	25.1059	0.262954	0.252622	1.0409	0.297922	NA
chr18_12726714_12727085	15.1676	0.454954	0.238111	1.91068	0.0560451	NA
chr18_12950105_12950680	29.5177	0.464221	0.227828	2.0376	0.0415901	NA
chr18_12973832_12974406	14.0851	-0.105393	0.220137	-0.478762	0.632108	NA
chr18_13066455_13067791	70.3767	0.0119471	0.132144	0.0904098	0.927962	NA
chr18_13101901_13102091	3.19601	-0.0444504	0.481063	-0.0924005	0.92638	NA
chr18_13222508_13223497	48.07	0.12237	0.167282	0.731518	0.464463	NA
chr18_13401828_13402084	6.68988	0.144977	0.417274	0.347438	0.728262	NA
chr18_13629857_13630138	16.5597	0.241623	0.276671	0.873322	0.382488	NA
chr18_13730356_13730932	28.6517	0.27271	0.221024	1.23385	0.21726	NA
chr18_13981431_13981820	9.76609	0.378043	0.235791	1.6033	0.108869	NA
chr18_14100985_14101157	9.4956	0.078243	0.260811	0.299998	0.764179	NA
chr18_14140052_14140208	9.90691	0.125762	0.347586	0.361815	0.71749	NA
chr18_14178892_14179640	22.7351	-0.149923	0.189297	-0.791997	0.428362	NA
chr18_14450567_14458695	76.0675	0.172428	0.141984	1.21442	0.224586	NA
chr18_18565728_18566241	19.427	0.411169	0.283649	1.44957	0.147178	NA
chr18_18576144_18576300	15.3896	0.346638	0.346307	1.00096	0.316848	NA
chr18_18611590_18612004	15.3671	-0.210474	0.227245	-0.926198	0.354343	NA
chr18_18634444_18634969	32.8511	0.396968	0.224732	1.76641	0.0773273	NA
chr18_19119277_19120064	14.0086	-0.180982	0.333631	-0.542463	0.5875	NA
chr18_19128696_19128851	7.32594	0.122558	0.406604	0.301419	0.763095	NA
chr18_19138086_19138446	12.4864	0.343566	0.272304	1.2617	0.207057	NA
chr18_19258152_19258727	22.2199	0.422946	0.247061	1.71191	0.0869139	NA
chr18_19279188_19279918	39.3475	0.154098	0.149563	1.03032	0.30286	NA
chr18_19280061_19280268	10.6289	0.161883	0.323096	0.501036	0.616346	NA
chr18_19839813_19840970	52.0986	0.067184	0.155539	0.431944	0.665782	NA
chr18_19971305_19972947	74.4784	0.0536397	0.120053	0.446801	0.655019	NA
chr18_20009301_20009490	7.53795	0.124305	0.332828	0.37348	0.708791	NA
chr18_20418642_20419652	77.0403	0.317294	0.144914	2.18953	0.0285584	NA
chr18_20452583_20453605	49.0531	-0.0572542	0.151853	-0.377037	0.706146	NA
chr18_20518881_20520215	70.5251	0.25352	0.128154	1.97824	0.0479012	NA
chr18_20532627_20533077	21.6149	0.357924	0.273839	1.30706	0.191192	NA
chr18_20533087_20534021	64.4015	0.0943074	0.141692	0.665581	0.505679	NA
chr18_20561113_20561847	41.802	0.10053	0.179853	0.558956	0.576191	NA
chr18_20629464_20630550	42.4163	0.113298	0.16142	0.701879	0.482755	NA
chr18_20938551_20939818	60.8161	0.110461	0.148053	0.746088	0.455614	NA
chr18_21281619_21282258	10.0853	0.102371	0.314376	0.325632	0.744703	NA
chr18_21406032_21406207	13.1941	0.554388	0.296145	1.87202	0.0612042	NA
chr18_21465413_21465766	37.5906	0.0481269	0.146827	0.32778	0.743078	NA
chr18_21522809_21523274	35.772	0.0788509	0.149494	0.527453	0.597879	NA
chr18_21636004_21636280	10.4456	-0.317953	0.337189	-0.942951	0.345706	NA
chr18_21674918_21675208	21.8572	-0.0294727	0.211621	-0.139271	0.889236	NA
chr18_21705868_21706097	8.49038	0.0253821	0.410622	0.0618138	0.950711	NA
chr18_21756639_21757566	56.336	0.102844	0.130678	0.787004	0.43128	NA
chr18_21966681_21966973	11.8165	-0.08153	0.402896	-0.20236	0.839635	NA
chr18_22045197_22047131	68.1015	0.11185	0.174021	0.642742	0.520391	NA
chr18_22544179_22545156	65.1719	0.0193043	0.150521	0.12825	0.897951	NA
chr18_22744531_22745512	56.0589	0.500487	0.124639	4.01549	5.93e-05	NA
chr18_22819774_22820541	33.3847	0.0315789	0.19187	0.164585	0.869271	NA
chr18_22879170_22879377	16.5003	-0.171979	0.240396	-0.715398	0.474363	NA
chr18_22929491_22929848	5.82407	0.0638558	0.342988	0.186175	0.852308	NA
chr18_23065145_23065415	3.05777	-0.082152	0.352322	-0.233173	0.815627	NA
chr18_23127170_23127340	2.61127	0.0820192	0.395609	0.207324	0.835757	NA
chr18_23304817_23305614	22.4556	0.311796	0.215451	1.44718	0.147848	NA
chr18_23533351_23534510	44.4804	0.184539	0.129486	1.42516	0.15411	NA
chr18_23559042_23559199	18.0306	0.13579	0.314379	0.431933	0.66579	NA
chr18_23620116_23620391	15.9212	-0.195059	0.217122	-0.898386	0.36898	NA
chr18_23646757_23647899	73.633	0.0998329	0.138295	0.721884	0.470366	NA
chr18_23751382_23751738	13.8876	-0.218504	0.500409	-0.436651	0.662364	NA
chr18_23848005_23848372	4.54745	0.486668	0.436629	1.1146	0.265021	NA
chr18_26130418_26130620	7.98722	0.107398	0.261269	0.411064	0.681026	NA
chr18_26731187_26731436	5.11547	0.431978	0.32135	1.34426	0.178864	NA
chr18_27629839_27630041	4.24886	0.51264	0.301881	1.69815	0.0894791	NA
chr18_28321845_28322031	19.1219	0.0529111	0.317651	0.16657	0.867708	NA
chr18_29239630_29240034	16.1669	0.402	0.245052	1.64047	0.100907	NA
chr18_29430755_29431524	46.8658	0.0272027	0.134904	0.201645	0.840194	NA
chr18_29510536_29510710	11.0097	-0.118605	0.371438	-0.319314	0.749489	NA
chr18_29647312_29650467	75.4499	-0.0640129	0.138961	-0.460655	0.645046	NA
chr18_29708458_29708816	29.4984	0.303896	0.22819	1.33177	0.182936	NA
chr18_29710123_29710439	18.7202	0.455448	0.253445	1.79703	0.0723314	NA
chr18_30310211_30310592	49.7172	0.163731	0.165318	0.990405	0.321976	NA
chr18_30310829_30311094	27.8112	0.361444	0.169835	2.12821	0.0333195	NA
chr18_30440494_30441172	11.308	0.193935	0.235293	0.824226	0.409811	NA
chr18_30489786_30490451	23.0484	0.361806	0.220901	1.63786	0.10145	NA
chr18_30725656_30727006	63.8175	0.165092	0.181258	0.910812	0.362395	NA
chr18_31440603_31440760	2.74189	0.194453	0.400101	0.48601	0.62696	NA
chr18_32284370_32284997	4.81429	-0.36865	0.523097	-0.704745	0.480969	NA
chr18_32668141_32668438	11.6295	0.0872993	0.273388	0.319324	0.749481	NA
chr18_32753479_32754225	51.5052	-0.281812	0.170059	-1.65714	0.0974914	NA
chr18_32921708_32922425	29.2772	0.0637336	0.229932	0.277184	0.781639	NA
chr18_33082067_33082237	11.8132	0.99262	0.385106	2.57752	0.00995113	NA
chr18_33640189_33640341	8.32081	-0.171461	0.288676	-0.593956	0.552542	NA
chr18_33655610_33656531	38.0037	-0.310842	0.199676	-1.55673	0.119534	NA
chr18_33714059_33714266	9.96526	0.795247	0.300174	2.64929	0.0080661	NA
chr18_33729592_33730628	67.772	0.22385	0.103924	2.15396	0.0312431	NA
chr18_33760136_33760559	14.807	-0.0336578	0.20712	-0.162504	0.870909	NA
chr18_34378142_34378387	9.38933	0.0684853	0.437087	0.156686	0.875493	NA
chr18_34493004_34493642	34.9459	0.376532	0.187372	2.00954	0.0444801	NA
chr18_34744862_34745054	5.21372	0.342456	0.509519	0.672115	0.50151	NA
chr18_34780254_34780674	9.26389	1.19126	0.326504	3.64852	0.000263757	NA
chr18_35400326_35401059	9.10634	0.102789	0.197078	0.521565	0.601973	NA
chr18_35404181_35404582	8.0449	0.520981	0.283057	1.84055	0.0656877	NA
chr18_37313721_37313923	3.93072	-0.260145	0.338039	-0.769569	0.441556	NA
chr18_38181376_38181652	33.5821	-0.206699	0.190177	-1.08688	0.277089	NA
chr18_39355589_39355777	3.98	0.306126	0.307601	0.995203	0.319638	NA
chr18_39604196_39604557	25.269	-0.0329629	0.207607	-0.158775	0.873846	NA
chr18_42106205_42107512	84.8996	0.112349	0.123879	0.906925	0.364446	NA
chr18_42128532_42129090	21.7095	0.0836893	0.146736	0.570338	0.568449	NA
chr18_42467135_42467642	16.9438	-0.151967	0.212069	-0.716594	0.473625	NA
chr18_42468160_42469446	50.7351	0.31464	0.140252	2.24339	0.0248718	NA
chr18_42523474_42524155	18.8885	0.0405438	0.264161	0.153481	0.878019	NA
chr18_42570843_42570999	8.68949	-0.272858	0.303268	-0.899726	0.368266	NA
chr18_42588477_42588990	31.851	0.179969	0.201916	0.891307	0.372764	NA
chr18_42589775_42590023	10.1167	0.154596	0.261417	0.591377	0.554268	NA
chr18_42646054_42647420	70.6631	0.313594	0.108207	2.89811	0.00375423	NA
chr18_43512383_43513000	21.3317	0.354718	0.239715	1.47975	0.138941	NA
chr18_43665137_43665404	15.7187	0.744014	0.280716	2.65041	0.00803942	NA
chr18_43903985_43904731	27.2951	0.481787	0.197398	2.44069	0.0146593	NA
chr18_43976881_43978654	34.0575	0.332845	0.169365	1.96526	0.0493843	NA
chr18_44180175_44182128	75.8311	-0.0251822	0.226672	-0.111096	0.911541	NA
chr18_44201541_44204551	83.7631	0.0249178	0.139082	0.17916	0.857812	NA
chr18_44456879_44457744	60.0066	0.111542	0.148411	0.751575	0.452307	NA
chr18_45206114_45207872	50.4906	0.313826	0.182192	1.7225	0.084979	NA
chr18_45360647_45360889	10.5671	0.2428	0.319836	0.759141	0.447768	NA
chr18_45366001_45366171	12.0711	-0.0617664	0.350719	-0.176114	0.860205	NA
chr18_45369426_45370125	40.9725	0.00159817	0.184539	0.00866035	0.99309	NA
chr18_45398042_45398316	17.5434	0.0819602	0.275232	0.297786	0.765866	NA
chr18_45410174_45410326	16.1166	0.42023	0.27068	1.5525	0.120542	NA
chr18_45479773_45480696	77.3719	0.186972	0.11489	1.6274	0.103653	NA
chr18_45497255_45498033	49.5795	0.142331	0.201031	0.708005	0.478942	NA
chr18_45511437_45512633	41.1278	0.507584	0.157376	3.22529	0.00125844	NA
chr18_45513287_45513923	33.8693	0.285747	0.213328	1.33947	0.180418	NA
chr18_45525985_45526873	36.9869	-0.0129165	0.208202	-0.0620384	0.950532	NA
chr18_45687858_45688770	22.5216	0.0839945	0.182167	0.461085	0.644738	NA
chr18_46199574_46199985	14.7129	-0.120444	0.279892	-0.430323	0.666961	NA
chr18_46200637_46201002	10.362	-0.022986	0.315864	-0.0727717	0.941988	NA
chr18_46202796_46203198	15.1507	0.0405339	0.248069	0.163397	0.870206	NA
chr18_46241917_46243122	68.9741	0.321604	0.147143	2.18566	0.0288405	NA
chr18_46501860_46502949	32.9855	0.023192	0.178126	0.1302	0.896408	NA
chr18_46548989_46551176	80.7253	0.247558	0.132693	1.86565	0.0620909	NA
chr18_46557685_46558196	13.0005	0.284556	0.180013	1.58075	0.113934	NA
chr18_46695142_46695798	40.8828	-0.116279	0.181676	-0.640038	0.522148	NA
chr18_46888516_46888666	14.8345	1.55694	0.462541	3.36606	0.00076249	NA
chr18_46962536_46962751	8.27235	0.278772	0.33919	0.821876	0.411148	NA
chr18_47010015_47010400	13.5722	0.331954	0.22704	1.4621	0.143714	NA
chr18_47277781_47278127	12.8839	0.307913	0.355202	0.866866	0.386015	NA
chr18_47298507_47299153	11.737	0.674349	0.2324	2.90167	0.00371182	NA
chr18_47476338_47476599	24.5355	0.462133	0.185993	2.48468	0.0129667	NA
chr18_47810480_47811054	17.8578	0.344994	0.183618	1.87887	0.0602622	NA
chr18_47811379_47811691	9.09368	0.0152914	0.298032	0.0513078	0.95908	NA
chr18_47875167_47875524	5.08829	0.444736	0.261674	1.69958	0.08921	NA
chr18_47882465_47883699	56.4847	0.0716026	0.0970703	0.737637	0.460735	NA
chr18_48332452_48333109	34.4089	0.25126	0.144324	1.74095	0.0816924	NA
chr18_48340400_48341397	42.4162	0.117786	0.148598	0.792648	0.427983	NA
chr18_48356355_48356903	14.3873	0.0992571	0.212934	0.466141	0.641115	NA
chr18_48409427_48410795	80.0688	0.0919626	0.126356	0.727804	0.466734	NA
chr18_48431975_48432322	13.709	0.592385	0.291847	2.02978	0.0423789	NA
chr18_48434875_48435614	24.2587	-0.0668612	0.215289	-0.310566	0.756131	NA
chr18_48463132_48463776	34.7365	0.101207	0.170917	0.592143	0.553755	NA
chr18_48470536_48470867	13.4876	0.11057	0.26264	0.420995	0.673759	NA
chr18_48856037_48856207	5.40442	0.949605	0.529629	1.79296	0.072979	NA
chr18_49267751_49268369	10.7375	0.286045	0.176625	1.6195	0.105339	NA
chr18_51680122_51680800	13.0917	-0.414876	0.252398	-1.64374	0.10023	NA
chr18_51700724_51701734	47.6398	0.324687	0.130593	2.48625	0.0129096	NA
chr18_51701940_51702446	27.964	0.124272	0.185185	0.671068	0.502177	NA
chr18_51811615_51811786	14.5741	0.349372	0.304797	1.14624	0.251694	NA
chr18_51904571_51904778	27.513	0.539079	0.197581	2.7284	0.00636431	NA
chr18_51926851_51927017	6.63044	0.646933	0.273473	2.36562	0.0179999	NA
chr18_51953786_51954055	3.50314	0.043082	0.316319	0.136198	0.891665	NA
chr18_52380608_52380823	8.74503	-0.433752	0.374164	-1.15926	0.246352	NA
chr18_52384973_52385485	21.2809	0.0526137	0.196386	0.267909	0.788769	NA
chr18_52473485_52473652	15.0558	0.0268998	0.24655	0.109105	0.913119	NA
chr18_52736125_52736470	17.3168	0.212706	0.256134	0.830449	0.406285	NA
chr18_52788399_52789135	30.0823	0.379284	0.181624	2.08829	0.0367718	NA
chr18_52916156_52916680	21.7731	0.277988	0.237646	1.16976	0.242098	NA
chr18_53201644_53202317	49.8896	0.365736	0.178282	2.05145	0.0402236	NA
chr18_53243158_53243684	35.2397	-0.0807497	0.201031	-0.401678	0.687921	NA
chr18_53555302_53555897	10.0621	0.772103	0.251085	3.07507	0.00210453	NA
chr18_53664441_53664767	15.6515	0.08189	0.250718	0.326622	0.743954	NA
chr18_53756663_53757519	49.6707	0.00265994	0.135462	0.019636	0.984334	NA
chr18_53778807_53778978	11.4301	0.25445	0.316529	0.803877	0.421468	NA
chr18_54111205_54111370	13.5654	0.286341	0.298726	0.958543	0.337789	NA
chr18_54135145_54136447	55.7121	0.139311	0.195156	0.713843	0.475324	NA
chr18_54196811_54197020	3.48978	-0.1258	0.335621	-0.374827	0.707789	NA
chr18_54236075_54237579	87.3776	0.28338	0.142736	1.98534	0.0471071	NA
chr18_54315442_54315772	13.8436	0.28103	0.268782	1.04557	0.295761	NA
chr18_54337848_54339287	74.6816	0.251634	0.114386	2.19987	0.0278164	NA
chr18_54491255_54491407	12.3388	0.550104	0.377156	1.45856	0.144687	NA
chr18_54492352_54492962	48.5655	0.0697625	0.165931	0.420431	0.674171	NA
chr18_54540971_54541539	19.9446	0.0223656	0.255548	0.0875199	0.930258	NA
chr18_55190423_55190931	16.7001	0.330053	0.267688	1.23298	0.217584	NA
chr18_55212255_55212435	11.8459	0.0186629	0.272643	0.068452	0.945426	NA
chr18_55266708_55267291	19.5392	-0.00808985	0.227437	-0.0355697	0.971625	NA
chr18_55284003_55284519	14.8026	-0.152928	0.279308	-0.547523	0.584019	NA
chr18_55405075_55405714	16.9259	-0.0923547	0.291665	-0.316647	0.751512	NA
chr18_55415610_55416401	41.7128	0.303885	0.164309	1.84947	0.0643901	NA
chr18_55755747_55756265	20.2202	0.0109782	0.269572	0.0407244	0.967516	NA
chr18_56105669_56106518	66.987	0.130747	0.140066	0.933465	0.35058	NA
chr18_56219095_56219737	27.7422	-0.1035	0.147614	-0.701156	0.483206	NA
chr18_56411676_56412379	25.5253	0.409538	0.2087	1.96233	0.0497239	NA
chr18_56420618_56422329	62.3261	-0.135241	0.141064	-0.958717	0.337701	NA
chr18_56580761_56581839	78.0982	0.206837	0.116626	1.77351	0.0761439	NA
chr18_56760653_56761087	13.0707	0.199702	0.232012	0.860739	0.389382	NA
chr18_56761697_56761950	18.9989	0.0123776	0.250223	0.0494664	0.960548	NA
chr18_56809493_56809993	36.5215	0.0932476	0.158493	0.588339	0.556305	NA
chr18_57075615_57076280	9.91559	0.250002	0.193477	1.29216	0.196302	NA
chr18_57469119_57469700	30.7085	0.0972392	0.213206	0.45608	0.648332	NA
chr18_57514084_57515477	42.8925	0.177213	0.165781	1.06895	0.28509	NA
chr18_59221623_59221834	11.3239	0.209262	0.265942	0.786871	0.431357	NA
chr18_59400380_59400690	12.3125	0.380091	0.263238	1.44391	0.148765	NA
chr18_59647992_59648148	8.36933	-0.0566076	0.250386	-0.226082	0.821138	NA
chr18_59730487_59730654	4.59894	0.738568	0.804289	0.918287	0.358469	NA
chr18_59887016_59887542	24.3346	0.000748886	0.172351	0.00434512	0.996533	NA
chr18_59948103_59949518	85.1103	0.228748	0.117101	1.95343	0.0507686	NA
chr18_59955454_59955764	25.1551	-0.0279302	0.219438	-0.127281	0.898718	NA
chr18_59967645_59967820	14.5322	-0.149738	0.281878	-0.531216	0.595269	NA
chr18_59996403_59997446	34.6086	0.310165	0.163802	1.89353	0.0582875	NA
chr18_60214820_60215008	8.2046	-0.134324	0.362695	-0.37035	0.711122	NA
chr18_60220682_60221943	70.5367	0.00794634	0.127482	0.0623331	0.950298	NA
chr18_60222032_60222204	18.1822	-0.346838	0.280094	-1.23829	0.215608	NA
chr18_60411349_60411923	30.4226	-0.0683193	0.147931	-0.461832	0.644202	NA
chr18_60451355_60452063	49.3845	-0.303588	0.177829	-1.70719	0.0877864	NA
chr18_60474367_60475937	66.9013	-0.0380487	0.172587	-0.22046	0.825513	NA
chr18_60512258_60513561	78.1848	0.268971	0.133294	2.01787	0.0436043	NA
chr18_60551941_60552241	21.0823	0.159144	0.303358	0.524609	0.599855	NA
chr18_60573811_60575455	19.0226	0.293454	0.159877	1.8355	0.0664311	NA
chr18_60587111_60587467	13.2773	0.0143245	0.350813	0.0408322	0.96743	NA
chr18_60621230_60622182	61.0048	0.16955	0.15032	1.12793	0.25935	NA
chr18_60742149_60742689	55.7923	0.00131094	0.148853	0.00880693	0.992973	NA
chr18_60849206_60849642	13.9148	0.13562	0.273659	0.495582	0.620189	NA
chr18_61031713_61031922	13.1794	-0.0989558	0.232358	-0.425877	0.670197	NA
chr18_61046311_61046676	51.2225	-0.0247783	0.191972	-0.129073	0.8973	NA
chr18_61455966_61456510	30.2279	0.28729	0.245601	1.16974	0.242106	NA
chr18_61575184_61575940	35.9673	0.42096	0.173406	2.4276	0.0151991	NA
chr18_61576026_61576828	32.901	-0.2601	0.202656	-1.28346	0.199332	NA
chr18_61646960_61647123	18.5064	0.0454966	0.255373	0.178157	0.858599	NA
chr18_62380248_62381024	44.1884	-0.209519	0.15283	-1.37093	0.170397	NA
chr18_63533448_63533636	2.43163	0.20313	0.491891	0.412957	0.679638	NA
chr18_64471519_64471733	5.93744	-0.0404824	0.346284	-0.116905	0.906935	NA
chr18_64969433_64969707	13.795	0.2624	0.307662	0.852884	0.393724	NA
chr18_67423067_67424067	55.9267	-0.169489	0.147699	-1.14753	0.251162	NA
chr18_67648841_67649573	38.8511	0.23809	0.15013	1.58589	0.112763	NA
chr18_67816789_67817092	9.30029	-0.0120457	0.285414	-0.0422041	0.966336	NA
chr18_67952319_67952676	10.412	0.0441871	0.299823	0.147377	0.882834	NA
chr18_68157040_68157290	11.8474	0.255458	0.28622	0.892525	0.372111	NA
chr18_68266396_68266650	14.3611	-0.0201132	0.271902	-0.0739724	0.941032	NA
chr18_69829665_69829905	3.45848	-0.327164	0.632779	-0.517028	0.605137	NA
chr18_70639079_70639389	5.06948	0.467342	0.32184	1.4521	0.146475	NA
chr18_71547935_71548124	2.59983	0.369435	0.561774	0.657622	0.510781	NA
chr18_71621817_71622195	22.1662	0.351009	0.26268	1.33626	0.181463	NA
chr18_71787897_71788511	12.9937	-0.395203	0.326089	-1.21195	0.225531	NA
chr18_71863495_71863758	42.368	-0.120723	0.118992	-1.01455	0.310321	NA
chr18_71914645_71916489	75.6721	0.130506	0.136916	0.953185	0.340496	NA
chr18_71931506_71932307	25.5899	0.595611	0.191924	3.10338	0.00191326	NA
chr18_72146689_72147461	25.6532	0.347474	0.158854	2.18738	0.0287151	NA
chr18_72191638_72191831	10.7613	0.300899	0.327175	0.919685	0.357737	NA
chr18_72404545_72404884	12.7202	-0.116869	0.328954	-0.355275	0.722384	NA
chr18_72741314_72741515	20.0429	0.501503	0.228441	2.19533	0.0281402	NA
chr18_72873488_72874064	30.3112	0.118161	0.178211	0.663041	0.507304	NA
chr18_72986694_72986849	9.19559	1.50939	0.497253	3.03547	0.00240163	NA
chr18_72988538_72988725	6.46627	-0.806966	0.415876	-1.9404	0.052331	NA
chr18_73559248_73560028	11.6362	0.371815	0.204028	1.82237	0.0683987	NA
chr18_73713578_73713748	3.23126	0.0430951	0.300647	0.143341	0.886021	NA
chr18_74123002_74123334	11.6981	-0.123044	0.309016	-0.398181	0.690497	NA
chr18_74230484_74230711	9.27034	-0.787441	0.329815	-2.38752	0.0169623	NA
chr18_74331798_74332578	28.3809	0.109003	0.231343	0.471174	0.637517	NA
chr18_74398645_74399439	33.8646	0.31557	0.25117	1.2564	0.208971	NA
chr18_74433004_74433915	58.2354	0.0496144	0.126482	0.392266	0.694862	NA
chr18_74473440_74474499	78.8578	0.0265387	0.169736	0.156353	0.875755	NA
chr18_74571316_74571979	31.0019	0.211518	0.16889	1.2524	0.210424	NA
chr18_75356943_75357115	7.89309	0.255444	0.343436	0.743789	0.457004	NA
chr18_76262419_76262764	3.61016	0.68913	0.513966	1.34081	0.179983	NA
chr18_76273251_76273978	9.64234	0.53782	0.271078	1.984	0.0472553	NA
chr18_76796455_76796842	1.61757	0.707716	0.471136	1.50215	0.133059	NA
chr18_76836496_76837314	27.3109	0.170596	0.206075	0.827833	0.407765	NA
chr18_77005102_77006927	65.9647	0.198818	0.160104	1.24181	0.214308	NA
chr18_77035171_77036010	35.5551	0.150129	0.211213	0.710794	0.477212	NA
chr18_77131684_77131921	12.8767	0.0952941	0.249311	0.38223	0.702291	NA
chr18_77139284_77139473	10.103	0.194418	0.262729	0.739995	0.459303	NA
chr18_77334995_77335183	7.11348	0.121976	0.328105	0.37176	0.710072	NA
chr18_77335235_77335892	17.124	-0.0948438	0.211098	-0.449288	0.653224	NA
chr18_77402814_77404628	72.8946	0.3096	0.127081	2.43625	0.0148405	NA
chr18_77481660_77482276	14.0538	-0.105879	0.269905	-0.392283	0.694849	NA
chr18_77579245_77580159	26.5579	0.162621	0.17436	0.932672	0.350989	NA
chr18_77586213_77586486	12.7319	0.851718	0.373206	2.28217	0.0224794	NA
chr18_77590921_77591539	5.51947	1.69073	0.497971	3.39524	0.000685675	NA
chr18_77704006_77705479	43.2385	0.328859	0.146471	2.24521	0.0247544	NA
chr18_77742186_77743365	60.4637	0.196093	0.146723	1.33648	0.181393	NA
chr18_77744127_77744539	14.3666	-0.335502	0.273544	-1.2265	0.22001	NA
chr18_77831400_77831633	3.8369	-0.301925	0.434596	-0.694726	0.487227	NA
chr18_77863261_77864285	36.538	0.00116153	0.166174	0.0069898	0.994423	NA
chr18_78016335_78016636	1.11198	-0.149106	0.972316	-0.153351	0.878121	NA
chr19_81576_81798	6.04892	0.415159	0.334142	1.24246	0.214066	NA
chr19_209106_209809	7.86841	0.331596	0.246978	1.34261	0.179397	NA
chr19_212196_212415	6.0944	0.394169	0.346611	1.13721	0.255451	NA
chr19_219095_219448	6.79552	0.468353	0.305358	1.53379	0.125082	NA
chr19_230917_231099	6.27424	-0.0214989	0.285837	-0.0752139	0.940044	NA
chr19_243368_244039	19.6981	0.228811	0.208935	1.09513	0.273461	NA
chr19_535323_540767	56.9871	0.491608	0.184663	2.6622	0.00776325	NA
chr19_625721_626423	10.3325	0.0549863	0.285944	0.192298	0.847509	NA
chr19_735582_735906	3.45366	0.786363	0.633302	1.24169	0.214352	NA
chr19_887542_889054	37.4267	-0.610052	0.235868	-2.58641	0.00969815	NA
chr19_895525_895768	13.3059	0.291345	0.23037	1.26469	0.205984	NA
chr19_896131_896391	8.57451	-0.382049	0.325243	-1.17466	0.240132	NA
chr19_1014657_1015010	7.32905	0.264235	0.331091	0.798073	0.424828	NA
chr19_1052861_1053047	12.2068	-0.0974904	0.287311	-0.33932	0.734369	NA
chr19_1057124_1059074	82.7644	0.462204	0.146653	3.15169	0.00162327	NA
chr19_1106321_1107871	49.2803	0.0362437	0.150363	0.241042	0.809523	NA
chr19_1111379_1111637	8.11176	-0.370046	0.347181	-1.06586	0.286488	NA
chr19_1112703_1114325	71.4998	0.0234365	0.162088	0.144591	0.885034	NA
chr19_1115381_1115581	7.13603	0.765645	0.333862	2.2933	0.021831	NA
chr19_1232440_1232631	4.41984	0.2687	0.370813	0.724624	0.468682	NA
chr19_1279536_1279692	8.33587	-0.0939331	0.3596	-0.261216	0.793926	NA
chr19_1470062_1470766	14.8647	0.0841675	0.265748	0.31672	0.751456	NA
chr19_1507562_1508291	40.6401	-0.124986	0.150148	-0.832422	0.405171	NA
chr19_1587571_1588884	39.3263	0.359228	0.217116	1.65455	0.0980168	NA
chr19_1702468_1702662	5.9956	-0.352973	0.280056	-1.26037	0.207537	NA
chr19_1839894_1840508	23.465	0.588146	0.241399	2.43641	0.0148339	NA
chr19_1916957_1917648	20.2456	0.250503	0.164769	1.52033	0.128429	NA
chr19_1917711_1918526	15.1033	0.0815482	0.191129	0.426665	0.669623	NA
chr19_1961452_1961996	9.55912	0.102111	0.313407	0.32581	0.744568	NA
chr19_1988829_1992228	65.9591	0.0603165	0.143362	0.420729	0.673953	NA
chr19_1994203_1994487	15.038	0.137105	0.28173	0.486652	0.626505	NA
chr19_2007471_2009347	55.9515	-0.157875	0.15105	-1.04519	0.295937	NA
chr19_2112402_2113161	23.6675	0.0981648	0.160514	0.611565	0.540826	NA
chr19_2130817_2131008	5.45398	0.281888	0.35167	0.801569	0.422802	NA
chr19_2208994_2209164	10.0252	0.347176	0.301342	1.1521	0.249281	NA
chr19_2213284_2213503	9.85473	1.00919	0.38134	2.64643	0.00813473	NA
chr19_2231010_2231406	9.11701	-0.118742	0.326765	-0.363385	0.716317	NA
chr19_2252950_2253940	27.8677	-0.218815	0.189525	-1.15454	0.248277	NA
chr19_2446240_2447021	38.4366	0.242509	0.145971	1.66135	0.0966439	NA
chr19_2534270_2534575	14.521	-0.105077	0.270029	-0.389132	0.697179	NA
chr19_2578830_2579398	11.1738	-0.0267297	0.306135	-0.0873134	0.930422	NA
chr19_2748728_2749290	28.6973	0.0767848	0.177111	0.433541	0.664622	NA
chr19_2856283_2857329	65.7668	-0.0101941	0.144899	-0.0703535	0.943912	NA
chr19_3098705_3099428	29.5007	-0.000412227	0.193848	-0.00212655	0.998303	NA
chr19_3125372_3125621	11.2402	0.346606	0.267033	1.29799	0.19429	NA
chr19_3368494_3370113	72.4642	0.232868	0.15071	1.54514	0.122312	NA
chr19_3398380_3398960	11.9783	0.053029	0.270423	0.196096	0.844535	NA
chr19_3494348_3494742	18.2729	0.0353071	0.217275	0.162499	0.870913	NA
chr19_3949639_3952113	78.5174	0.162288	0.149916	1.08252	0.279021	NA
chr19_4014267_4015220	20.4979	-0.0919383	0.214681	-0.428256	0.668465	NA
chr19_4242071_4242886	29.3116	-0.119162	0.180088	-0.661689	0.50817	NA
chr19_4327234_4329582	83.5421	0.259805	0.145271	1.78842	0.0737087	NA
chr19_4427506_4427712	19.6195	1.17695	0.313086	3.75918	0.000170471	NA
chr19_4441319_4441476	8.34756	-0.104247	0.432993	-0.24076	0.809741	NA
chr19_4474392_4475498	37.8727	-0.0211248	0.15686	-0.134673	0.892871	NA
chr19_4610249_4612394	46.3555	-0.028586	0.154058	-0.185554	0.852795	NA
chr19_4677084_4677715	12.4934	0.170844	0.322776	0.529297	0.5966	NA
chr19_4869836_4870919	42.5669	0.10621	0.135837	0.781896	0.434275	NA
chr19_4894693_4896906	61.2994	0.018323	0.149696	0.122401	0.902581	NA
chr19_4939479_4939649	5.88598	0.072112	0.445156	0.161993	0.871311	NA
chr19_5053023_5054025	30.264	-0.125837	0.1742	-0.722372	0.470066	NA
chr19_5176639_5177354	10.0556	0.20159	0.274267	0.735012	0.462332	NA
chr19_5205189_5206465	42.5728	0.191048	0.157769	1.21094	0.225919	NA
chr19_5262584_5263006	5.91331	-0.467348	0.456358	-1.02408	0.305796	NA
chr19_5292492_5293666	21.087	-0.0504096	0.176614	-0.285423	0.77532	NA
chr19_5551451_5551718	4.50932	0.850233	0.462157	1.8397	0.0658116	NA
chr19_5655235_5655419	8.93317	0.881371	0.369203	2.38722	0.0169761	NA
chr19_5804488_5804795	14.0207	0.0838835	0.215095	0.389984	0.696549	NA
chr19_5865142_5865793	19.158	0.28685	0.21457	1.33686	0.181268	NA
chr19_6020047_6020475	20.9265	0.577172	0.246253	2.34381	0.0190877	NA
chr19_6160815_6161927	35.3019	-0.0759927	0.145155	-0.52353	0.600606	NA
chr19_6369305_6369493	7.20577	0.331693	0.367683	0.902118	0.366994	NA
chr19_6397286_6397747	6.17128	0.823659	0.343957	2.39466	0.0166358	NA
chr19_6551008_6552979	50.8659	0.268101	0.182818	1.46649	0.142515	NA
chr19_6576926_6578008	71.7929	0.0478511	0.130312	0.367204	0.713467	NA
chr19_6925762_6926107	18.7285	0.0439752	0.286623	0.153425	0.878063	NA
chr19_7217616_7217786	1.91125	1.36029	0.580825	2.34199	0.0191812	NA
chr19_7271707_7273466	84.6277	0.213289	0.121106	1.76118	0.0782074	NA
chr19_7514587_7514759	9.41535	-0.0643327	0.27157	-0.236892	0.812741	NA
chr19_7540712_7541566	24.0244	0.180719	0.185439	0.974544	0.329786	NA
chr19_7738762_7740198	79.247	0.164353	0.167442	0.981547	0.326323	NA
chr19_7750083_7750702	16.3015	0.0461377	0.225695	0.204425	0.838021	NA
chr19_7794365_7794749	9.22198	-0.0487514	0.302712	-0.161049	0.872055	NA
chr19_7799332_7799568	8.64471	0.100243	0.292283	0.342966	0.731624	NA
chr19_7815688_7816796	65.4401	0.198734	0.137632	1.44395	0.148752	NA
chr19_7837600_7837925	31.4229	0.506833	0.213692	2.37179	0.0177023	NA
chr19_8066347_8067572	85.1984	0.0421492	0.113303	0.372006	0.709889	NA
chr19_8082366_8083147	15.408	0.170412	0.214458	0.794617	0.426837	NA
chr19_8115022_8115924	25.06	0.236066	0.179792	1.31299	0.189185	NA
chr19_8130132_8130904	13.2882	0.410795	0.26985	1.52231	0.127931	NA
chr19_8304783_8307391	65.855	-0.000129477	0.125221	-0.00103399	0.999175	NA
chr19_8449391_8450173	27.3379	0.0470449	0.190152	0.247406	0.804594	NA
chr19_8459197_8459709	9.15673	0.184648	0.26348	0.700804	0.483425	NA
chr19_8461911_8462081	10.7161	-0.148426	0.340768	-0.435564	0.663153	NA
chr19_8487831_8489454	84.214	0.326963	0.13795	2.37016	0.0177802	NA
chr19_8974571_8974741	6.20365	0.428699	0.509513	0.841389	0.40013	NA
chr19_9241243_9241587	17.1477	0.493487	0.266882	1.84908	0.0644463	NA
chr19_9277827_9278033	9.03678	0.975697	0.43085	2.26458	0.0235382	NA
chr19_9394205_9394361	5.69057	-0.0402014	0.316937	-0.126844	0.899064	NA
chr19_9734776_9735169	7.89591	0.0173488	0.327004	0.0530537	0.957689	NA
chr19_9832220_9832711	24.2407	0.0637353	0.265337	0.240205	0.810172	NA
chr19_10025088_10025289	5.47481	0.274896	0.318615	0.862785	0.388256	NA
chr19_10192357_10192757	10.6838	0.863273	0.349941	2.46691	0.0136286	NA
chr19_10200065_10200350	8.99061	0.51636	0.317189	1.62793	0.103541	NA
chr19_10200810_10203237	57.5065	-0.00433557	0.116016	-0.0373705	0.97019	NA
chr19_10233823_10234621	11.3357	0.113125	0.272327	0.415402	0.677847	NA
chr19_10294653_10295258	13.884	-0.195988	0.246647	-0.79461	0.426841	NA
chr19_10546326_10547271	38.0618	0.236058	0.182271	1.2951	0.195287	NA
chr19_10571473_10572252	20.7488	-0.0242043	0.18798	-0.12876	0.897548	NA
chr19_10589506_10590244	23.9287	0.13024	0.156668	0.831313	0.405797	NA
chr19_10593999_10594596	34.2027	0.215725	0.189697	1.13721	0.255452	NA
chr19_10682818_10683152	24.2984	0.0463975	0.193764	0.239453	0.810754	NA
chr19_10779999_10780185	7.28934	0.0440293	0.355405	0.123885	0.901406	NA
chr19_10822470_10822701	11.4424	0.579699	0.319572	1.81399	0.0696797	NA
chr19_10933922_10934232	12.7905	0.827655	0.281957	2.93539	0.00333128	NA
chr19_10937834_10939803	66.4092	0.35372	0.136041	2.6001	0.00931957	NA
chr19_10941064_10942255	26.8651	0.0622878	0.20291	0.306973	0.758864	NA
chr19_11097630_11097860	4.26928	0.0696776	0.434717	0.160283	0.872658	NA
chr19_11115428_11116510	39.513	-0.0473053	0.163909	-0.288608	0.772882	NA
chr19_11180816_11180988	8.72837	-0.0255626	0.362717	-0.0704754	0.943815	NA
chr19_11231714_11231909	6.64833	0.102347	0.361893	0.28281	0.777323	NA
chr19_11402629_11404932	75.9954	-0.0877361	0.141393	-0.620512	0.534921	NA
chr19_11517217_11517778	13.187	-0.0287863	0.245303	-0.11735	0.906583	NA
chr19_11646015_11647248	56.4561	0.0510252	0.119698	0.426285	0.6699	NA
chr19_11735273_11735966	42.973	0.0761257	0.138081	0.551311	0.58142	NA
chr19_11805346_11805794	15.3074	0.571211	0.243424	2.34657	0.0189472	NA
chr19_12052286_12052865	7.59816	0.426555	0.347012	1.22922	0.218989	NA
chr19_12081583_12082285	33.7436	0.0182671	0.170576	0.107091	0.914717	NA
chr19_12163282_12163808	21.4683	0.190758	0.203822	0.935903	0.349323	NA
chr19_12535904_12538148	35.2672	0.10575	0.186922	0.565745	0.571567	NA
chr19_12655559_12656456	22.6993	0.214829	0.196764	1.09181	0.274915	NA
chr19_12741990_12742150	6.78825	0.73172	0.382066	1.91517	0.0554709	NA
chr19_12787393_12788159	24.7653	0.271798	0.173756	1.56425	0.117759	NA
chr19_12837597_12837749	10.9434	0.189946	0.378902	0.501307	0.616155	NA
chr19_12838190_12838575	12.1762	-0.115234	0.227145	-0.507314	0.611935	NA
chr19_12839825_12841489	70.413	0.0982127	0.12252	0.801603	0.422783	NA
chr19_12868402_12868861	12.7546	0.224734	0.304987	0.736863	0.461206	NA
chr19_13095396_13096032	12.0022	0.0277627	0.239694	0.115826	0.907791	NA
chr19_13351697_13352050	6.03543	0.0210362	0.417306	0.0504096	0.959796	NA
chr19_13371404_13373018	81.6029	0.295914	0.100765	2.93667	0.00331761	NA
chr19_13388077_13388749	68.3892	0.133848	0.130955	1.02209	0.306739	NA
chr19_13815217_13815404	3.64797	0.331624	0.304189	1.09019	0.275629	NA
chr19_13861116_13862155	33.6124	0.0277157	0.150681	0.183936	0.854063	NA
chr19_13913909_13914212	8.46267	-0.0955615	0.370026	-0.258256	0.796209	NA
chr19_13975846_13977050	21.9773	-0.0668529	0.181003	-0.369346	0.71187	NA
chr19_14014325_14014902	17.6965	0.175309	0.179796	0.975039	0.329541	NA
chr19_14031920_14032087	6.66863	0.736096	0.448118	1.64264	0.100458	NA
chr19_14032134_14032468	13.0542	-0.0738381	0.257488	-0.286763	0.774294	NA
chr19_14054088_14054350	13.2955	0.919499	0.327118	2.81091	0.00494017	NA
chr19_14069564_14071141	27.6495	0.296816	0.203958	1.45528	0.145592	NA
chr19_14301141_14301813	25.6128	0.420744	0.215501	1.9524	0.050891	NA
chr19_14420120_14421396	47.7924	0.0732553	0.132335	0.55356	0.57988	NA
chr19_14646635_14648480	51.0444	0.00440168	0.127426	0.0345432	0.972444	NA
chr19_14932230_14932418	6.11117	1.44912	0.433273	3.34459	0.000824055	NA
chr19_15239486_15241380	81.8702	0.218953	0.126463	1.73136	0.0833872	NA
chr19_15288109_15288695	7.15192	-0.314929	0.377717	-0.83377	0.404411	NA
chr19_15334476_15334796	13.6781	0.403838	0.237317	1.70168	0.0888157	NA
chr19_15551928_15552693	16.6045	-0.20576	0.220568	-0.932867	0.350889	NA
chr19_15642752_15644522	69.7221	0.13717	0.103516	1.3251	0.185137	NA
chr19_16629023_16629515	10.7802	-0.0766145	0.292182	-0.262215	0.793156	NA
chr19_16767489_16768206	21.0047	0.542517	0.224045	2.42147	0.015458	NA
chr19_16774655_16775143	11.4349	0.0632308	0.256499	0.246515	0.805284	NA
chr19_16784080_16787888	77.5559	0.10023	0.124747	0.803467	0.421705	NA
chr19_16823047_16823558	15.5172	0.125105	0.220804	0.566587	0.570995	NA
chr19_16912484_16914264	69.8343	0.0413344	0.151268	0.273253	0.784659	NA
chr19_16973683_16974131	24.0976	0.12973	0.208759	0.621435	0.534313	NA
chr19_16984962_16985706	16.9214	0.029898	0.210551	0.141999	0.887081	NA
chr19_16987670_16987972	4.0892	0.653223	0.365311	1.78813	0.073755	NA
chr19_17064292_17064479	4.89778	0.604996	0.403625	1.4989	0.133898	NA
chr19_17065075_17065508	18.9022	0.142647	0.250914	0.568509	0.56969	NA
chr19_17065924_17066115	9.3044	0.468902	0.367249	1.27679	0.201675	NA
chr19_17132230_17133805	74.3368	0.41385	0.145132	2.85154	0.00435079	NA
chr19_17320100_17321463	37.7727	0.16789	0.18623	0.901519	0.367312	NA
chr19_17345719_17346864	76.6164	0.115062	0.13977	0.823227	0.410379	NA
chr19_17403033_17404082	73.6649	0.309344	0.137563	2.24875	0.0245286	NA
chr19_17406020_17406170	6.42275	0.846172	0.355648	2.37924	0.0173483	NA
chr19_17583286_17583992	27.0449	0.425533	0.201529	2.11152	0.0347277	NA
chr19_17584206_17584372	10.4164	0.188448	0.31646	0.595487	0.551518	NA
chr19_17584382_17584957	21.4159	0.0765973	0.239565	0.319734	0.74917	NA
chr19_17685481_17685991	18.3259	0.0567535	0.223758	0.253638	0.799775	NA
chr19_17716488_17717436	53.8391	-0.0158066	0.126386	-0.125066	0.900471	NA
chr19_17976752_17977166	13.0973	0.196153	0.231481	0.847382	0.396782	NA
chr19_17995263_17995843	18.5724	0.147379	0.226438	0.65086	0.515137	NA
chr19_18249712_18249884	6.61124	0.6812	0.370017	1.841	0.0656222	NA
chr19_18253849_18254158	12.8385	0.362215	0.31433	1.15234	0.249183	NA
chr19_18254806_18254976	7.18262	0.16401	0.379547	0.432121	0.665654	NA
chr19_18256895_18257646	19.0856	0.0557209	0.215471	0.2586	0.795944	NA
chr19_18382736_18383276	12.2741	0.293587	0.28287	1.03788	0.299324	NA
chr19_18436190_18436509	20.106	0.387001	0.243297	1.59065	0.111688	NA
chr19_18438821_18439934	69.5243	0.299208	0.120994	2.47293	0.0134011	NA
chr19_18455515_18456160	20.6821	0.585811	0.217215	2.69692	0.00699838	NA
chr19_18705080_18706318	29.9042	0.0223697	0.216069	0.103531	0.917542	NA
chr19_18760316_18760845	14.0741	0.178483	0.235848	0.756771	0.449187	NA
chr19_18789141_18789627	15.9771	0.420317	0.295898	1.42048	0.155468	NA
chr19_18826369_18826749	7.13322	0.264921	0.402224	0.65864	0.510127	NA
chr19_19026340_19026798	13.1279	-0.0190038	0.253595	-0.0749374	0.940265	NA
chr19_19026911_19027239	12.7046	0.325267	0.276381	1.17688	0.239244	NA
chr19_19107075_19107466	12.2353	-0.107243	0.29155	-0.367839	0.712993	NA
chr19_19131046_19131216	7.51122	0.488426	0.387788	1.25952	0.207843	NA
chr19_19132345_19132868	22.6383	0.211538	0.225818	0.936765	0.34888	NA
chr19_19133249_19133816	28.6512	0.128921	0.216337	0.595927	0.551224	NA
chr19_19224017_19224424	9.33863	0.0644369	0.286899	0.224598	0.822292	NA
chr19_19228545_19228760	7.6485	0.18683	0.231762	0.806131	0.420167	NA
chr19_19271161_19271800	14.8058	0.091241	0.242045	0.376959	0.706204	NA
chr19_19318306_19318521	2.99826	-0.70711	0.409607	-1.72631	0.0842908	NA
chr19_19335875_19336213	7.37076	-0.223939	0.343802	-0.65136	0.514814	NA
chr19_19651880_19652136	6.01488	-0.319202	0.297122	-1.07431	0.282683	NA
chr19_19653052_19653703	7.69923	-0.493113	0.282548	-1.74524	0.0809438	NA
chr19_19741432_19741762	15.6751	-0.00797789	0.25184	-0.0316784	0.974728	NA
chr19_19894061_19894373	17.9913	0.110978	0.300069	0.369841	0.711501	NA
chr19_19897810_19897998	9.02819	0.0397091	0.297811	0.133337	0.893927	NA
chr19_20273397_20274137	26.8428	0.138179	0.208844	0.661635	0.508205	NA
chr19_20407831_20408403	6.65806	0.781283	0.337315	2.31619	0.0205481	NA
chr19_20451364_20451602	3.35712	0.909902	0.467848	1.94486	0.0517913	NA
chr19_20605228_20605523	9.64212	-0.247251	0.332316	-0.744024	0.456862	NA
chr19_21182919_21183099	9.02488	0.0894709	0.262756	0.340509	0.733473	NA
chr19_21211205_21211793	30.7434	0.121733	0.186057	0.65428	0.512931	NA
chr19_21646289_21646995	22.1924	0.0816944	0.209206	0.390497	0.696169	NA
chr19_21657598_21658069	13.4634	0.169465	0.220876	0.767239	0.442939	NA
chr19_21692356_21693012	23.2295	0.248265	0.223201	1.11229	0.266012	NA
chr19_21860612_21860837	8.31971	0.121518	0.30077	0.404023	0.686196	NA
chr19_21928466_21928618	2.94188	0.790536	0.434423	1.81974	0.0687989	NA
chr19_21944967_21945123	7.72456	-0.138438	0.412041	-0.335981	0.736885	NA
chr19_23258025_23258488	13.7837	0.122507	0.24077	0.508811	0.610884	NA
chr19_23299441_23300375	48.7822	0.0722598	0.149703	0.482686	0.629319	NA
chr19_23562286_23562749	49.3616	0.219862	0.116965	1.87972	0.0601462	NA
chr19_24232867_24236994	68.7184	0.178593	0.122325	1.45998	0.144296	NA
chr19_28280703_28281146	6.63004	0.506701	0.337069	1.50325	0.132773	NA
chr19_28925643_28928171	87.054	-0.144632	0.150737	-0.959499	0.337307	NA
chr19_29033664_29034115	11.6176	-0.01032	0.265091	-0.03893	0.968946	NA
chr19_29040577_29040768	4.99331	0.411396	0.356385	1.15436	0.248353	NA
chr19_29044363_29045779	38.1136	-0.373774	0.187963	-1.98855	0.0467513	NA
chr19_29066190_29066773	9.79778	-0.0666481	0.278014	-0.239729	0.81054	NA
chr19_29123629_29123818	3.26714	-0.200289	0.523692	-0.382455	0.702124	NA
chr19_29227790_29228024	17.5939	-0.111286	0.198852	-0.559645	0.575722	NA
chr19_29699953_29700487	29.5902	-0.010967	0.206856	-0.0530177	0.957718	NA
chr19_29767766_29768375	16.1283	0.0868018	0.2121	0.409249	0.682357	NA
chr19_29793301_29794239	36.7811	0.156173	0.209886	0.744083	0.456826	NA
chr19_30305896_30306154	16.3305	0.125584	0.25116	0.500016	0.617064	NA
chr19_30436272_30436554	24.8959	0.134974	0.228763	0.590015	0.555181	NA
chr19_30438635_30438818	12.5622	0.309736	0.280168	1.10554	0.268927	NA
chr19_30497108_30497993	54.2531	0.184619	0.145749	1.26669	0.205265	NA
chr19_31280279_31281595	48.961	0.0604705	0.210378	0.287437	0.773777	NA
chr19_31368528_31369299	18.2361	-0.0278548	0.240118	-0.116004	0.907649	NA
chr19_31704620_31705687	63.0338	0.00931901	0.104191	0.0894418	0.928731	NA
chr19_31830633_31831854	39.9117	0.420847	0.149053	2.82348	0.00475061	NA
chr19_32872222_32872394	7.08848	0.289638	0.345984	0.837142	0.402513	NA
chr19_32932868_32933046	8.05356	-0.151255	0.376845	-0.401373	0.688145	NA
chr19_32989553_32990257	33.5945	0.0124523	0.168777	0.0737796	0.941186	NA
chr19_33009621_33010235	33.803	0.111413	0.167875	0.663667	0.506903	NA
chr19_33063635_33064102	27.578	0.290448	0.174637	1.66315	0.0962821	NA
chr19_33077067_33077911	44.198	0.121851	0.121985	0.998901	0.317843	NA
chr19_33133592_33135359	60.9716	-0.00916378	0.114956	-0.0797153	0.936464	NA
chr19_33153074_33154374	34.4338	0.0484072	0.184138	0.262885	0.792639	NA
chr19_33198912_33199924	20.4617	0.0060279	0.169529	0.0355567	0.971636	NA
chr19_33200012_33200170	13.4621	0.10555	0.269907	0.391062	0.695751	NA
chr19_33236126_33238159	80.9533	0.166216	0.12466	1.33336	0.182414	NA
chr19_33337122_33337565	11.2465	0.125444	0.255729	0.490534	0.623756	NA
chr19_33337586_33337838	8.46125	0.0468824	0.330381	0.141904	0.887156	NA
chr19_33467439_33468821	29.9987	-0.0994025	0.188224	-0.528108	0.597424	NA
chr19_33491371_33492088	24.6908	0.0040874	0.209082	0.0195493	0.984403	NA
chr19_33527965_33529041	47.8946	0.147257	0.170418	0.864097	0.387534	NA
chr19_33635009_33635173	10.7976	0.251313	0.314083	0.800149	0.423625	NA
chr19_33877521_33878493	15.7016	0.261099	0.302088	0.864315	0.387415	NA
chr19_33884650_33886135	50.0104	0.509136	0.150371	3.38585	0.000709573	NA
chr19_33920623_33922650	72.5325	-0.189991	0.145192	-1.30855	0.190686	NA
chr19_34005663_34006044	8.48582	0.403529	0.322534	1.25112	0.21089	NA
chr19_34609935_34610752	49.4422	0.0483511	0.135768	0.356129	0.721744	NA
chr19_34778751_34779394	33.4397	0.176811	0.205229	0.861528	0.388947	NA
chr19_34823237_34823407	8.07199	0.317772	0.381692	0.832536	0.405106	NA
chr19_34877079_34877576	17.8437	0.530745	0.277214	1.91456	0.0555481	NA
chr19_34878269_34878468	10.5789	0.118097	0.298187	0.396051	0.692067	NA
chr19_34878594_34878924	9.97674	-0.0420965	0.312465	-0.134724	0.89283	NA
chr19_34882095_34882944	27.7702	0.0453256	0.169511	0.26739	0.789169	NA
chr19_34907890_34908729	12.4807	0.210788	0.315221	0.6687	0.503687	NA
chr19_34930667_34931213	20.9209	0.198672	0.238905	0.831596	0.405637	NA
chr19_34937675_34938039	7.29014	-0.010194	0.29384	-0.0346923	0.972325	NA
chr19_34952614_34953015	10.0811	0.0892491	0.331674	0.269087	0.787863	NA
chr19_34958432_34958604	5.50752	-0.104591	0.361187	-0.289575	0.772142	NA
chr19_34965049_34966464	48.3206	0.326212	0.174901	1.86512	0.0621649	NA
chr19_34990868_34991508	7.89864	0.152491	0.259415	0.587829	0.556647	NA
chr19_35064959_35065150	5.01134	0.647189	0.542488	1.193	0.232869	NA
chr19_35158048_35159151	74.6377	-0.0474459	0.169824	-0.279383	0.779951	NA
chr19_35332653_35332803	8.14818	0.540344	0.341342	1.583	0.113422	NA
chr19_35557650_35558144	20.9123	0.165809	0.198815	0.833987	0.404288	NA
chr19_35615099_35615890	72.8549	0.181008	0.127702	1.41743	0.156357	NA
chr19_35786665_35787395	31.1969	0.239984	0.177521	1.35186	0.17642	NA
chr19_35865633_35866053	14.3499	0.265679	0.254359	1.0445	0.296254	NA
chr19_35903340_35903512	5.60935	0.541302	0.477772	1.13297	0.257227	NA
chr19_36224785_36225473	24.2231	0.331647	0.208037	1.59417	0.110897	NA
chr19_36226943_36229029	79.5156	0.310078	0.112007	2.76839	0.00563347	NA
chr19_36294998_36295280	9.69321	0.150481	0.260564	0.57752	0.563588	NA
chr19_36373429_36373665	16.267	0.765199	0.266538	2.87089	0.00409324	NA
chr19_36374996_36375807	35.5098	0.123512	0.190034	0.649947	0.515727	NA
chr19_36375908_36376899	39.4231	0.114699	0.16873	0.679779	0.496644	NA
chr19_36378000_36378979	33.2798	0.130753	0.150047	0.871411	0.38353	NA
chr19_36379107_36380108	28.2756	0.0344611	0.186992	0.184292	0.853784	NA
chr19_36380468_36381548	24.0765	-0.190387	0.198636	-0.95847	0.337826	NA
chr19_36489956_36491272	44.8975	0.180546	0.134509	1.34226	0.179512	NA
chr19_36639538_36639909	19.2037	0.426346	0.250486	1.70207	0.0887415	NA
chr19_36640439_36640628	8.45859	0.354596	0.35373	1.00245	0.316128	NA
chr19_36698875_36699112	7.13872	-0.380466	0.418763	-0.908548	0.363589	NA
chr19_36822213_36823194	58.7345	0.0725058	0.155945	0.464944	0.641971	NA
chr19_36983717_36984008	9.49026	0.454103	0.316886	1.43302	0.151852	NA
chr19_36984085_36984258	13.6189	-0.144844	0.244382	-0.592694	0.553386	NA
chr19_37498423_37498946	19.5739	0.361034	0.24973	1.4457	0.148262	NA
chr19_38328936_38329142	5.70716	0.107051	0.258648	0.413888	0.678956	NA
chr19_38570180_38572001	82.2253	0.352724	0.117654	2.99797	0.00271785	NA
chr19_38585899_38586702	31.7814	0.0546559	0.199535	0.273917	0.784149	NA
chr19_38601301_38601612	9.91595	-0.0600292	0.324134	-0.185199	0.853073	NA
chr19_38605894_38606426	20.6676	-0.157853	0.22591	-0.698744	0.484712	NA
chr19_38774908_38775551	27.9291	0.0199846	0.18539	0.107798	0.914156	NA
chr19_38778513_38778765	12.4688	0.468283	0.277919	1.68496	0.091996	NA
chr19_38852780_38853203	16.0667	-0.127102	0.246176	-0.516306	0.605641	NA
chr19_39083881_39084673	16.6308	0.111075	0.267371	0.415436	0.677823	NA
chr19_39196450_39197905	36.6875	0.29255	0.191908	1.52443	0.127401	NA
chr19_39202829_39202999	5.90482	-0.0959961	0.334917	-0.286626	0.774398	NA
chr19_39210006_39210457	6.12675	0.164498	0.361813	0.454649	0.649362	NA
chr19_39308817_39308987	5.52791	-0.851634	0.47892	-1.77824	0.0753645	NA
chr19_39309748_39310359	17.3184	-0.476308	0.257479	-1.84989	0.0643291	NA
chr19_39398874_39400316	63.4132	0.057695	0.12806	0.450532	0.652327	NA
chr19_39727192_39728968	57.3913	0.0422706	0.151368	0.279257	0.780047	NA
chr19_39788517_39790501	79.0009	0.188518	0.14286	1.3196	0.186968	NA
chr19_39863455_39863641	9.27056	0.296441	0.284648	1.04143	0.297676	NA
chr19_39871589_39871862	7.24533	0.177801	0.343248	0.517994	0.604462	NA
chr19_39872192_39874122	51.5886	0.0193666	0.178269	0.108637	0.913491	NA
chr19_39874965_39877496	76.1866	0.139567	0.130915	1.06609	0.286384	NA
chr19_39877890_39878077	14.0166	0.0248559	0.327284	0.0759461	0.939462	NA
chr19_39914959_39915589	14.9538	0.156154	0.17609	0.886787	0.375194	NA
chr19_39964385_39965270	21.1059	-0.0217367	0.196792	-0.110455	0.912049	NA
chr19_40033178_40033344	12.5815	0.0410824	0.292541	0.140433	0.888318	NA
chr19_40226036_40226359	8.21322	0.214727	0.415387	0.516933	0.605203	NA
chr19_40248507_40248821	8.17776	-1.20887	0.462811	-2.61202	0.00900096	NA
chr19_40257080_40257441	10.5905	0.897664	0.374837	2.39481	0.0166289	NA
chr19_40283867_40284023	8.02551	0.165549	0.267475	0.618932	0.535961	NA
chr19_40371655_40372662	20.477	0.271259	0.251857	1.07703	0.281465	NA
chr19_40383942_40384850	21.646	0.0518303	0.184759	0.280528	0.779072	NA
chr19_40505898_40506342	9.49758	-0.100227	0.310583	-0.322707	0.746917	NA
chr19_40587173_40588061	51.1229	0.0514832	0.169423	0.303874	0.761224	NA
chr19_40588186_40588958	35.2288	0.30083	0.212056	1.41863	0.156006	NA
chr19_40742762_40742932	7.23794	-0.0257228	0.339012	-0.0758757	0.939518	NA
chr19_40850712_40851396	20.6666	0.487467	0.216471	2.25188	0.0243296	NA
chr19_41414392_41414831	18.5054	-0.0402202	0.317585	-0.126644	0.899223	NA
chr19_41681535_41683286	75.5784	0.328581	0.141084	2.32898	0.0198603	NA
chr19_41702204_41702801	18.3677	0.47817	0.272155	1.75698	0.078922	NA
chr19_41710103_41711020	28.263	0.259991	0.175134	1.48453	0.137669	NA
chr19_41731841_41732918	56.4382	0.222289	0.184447	1.20517	0.228139	NA
chr19_41790586_41790878	8.21831	0.185669	0.283472	0.65498	0.512481	NA
chr19_41791750_41792043	18.0567	0.360627	0.21689	1.66272	0.0963684	NA
chr19_41871991_41872642	29.6912	0.0928056	0.210428	0.441033	0.659189	NA
chr19_41884196_41886769	81.1667	0.0830891	0.11928	0.696587	0.486061	NA
chr19_41968900_41969982	81.2836	0.109548	0.137278	0.798003	0.424869	NA
chr19_42012057_42012244	7.61094	-0.708597	0.259715	-2.72837	0.00636486	NA
chr19_42101148_42101681	22.8159	-0.173172	0.215219	-0.804629	0.421034	NA
chr19_42412666_42415844	75.9785	0.132021	0.146012	0.904178	0.365901	NA
chr19_42416160_42416812	12.9975	0.038492	0.262512	0.146629	0.883425	NA
chr19_42470997_42471953	56.2093	-0.0533166	0.172905	-0.308357	0.757811	NA
chr19_42659015_42659418	19.4295	0.0445479	0.208812	0.21334	0.831062	NA
chr19_42726843_42727109	17.0605	0.626754	0.294746	2.12642	0.033468	NA
chr19_42730970_42731406	15.5706	0.274952	0.226359	1.21467	0.224491	NA
chr19_42732374_42732612	16.5784	0.511961	0.245383	2.08637	0.036945	NA
chr19_42732813_42733207	10.7578	-0.346009	0.241902	-1.43037	0.152611	NA
chr19_42733301_42733680	10.1529	-0.61984	0.269081	-2.30354	0.0212484	NA
chr19_42737998_42738836	29.4936	0.112385	0.187949	0.597953	0.549871	NA
chr19_42739630_42739936	11.376	0.296408	0.307762	0.963109	0.335493	NA
chr19_42740178_42741518	37.7491	0.408577	0.163097	2.50511	0.0122412	NA
chr19_42821086_42821367	9.76906	0.745066	0.3224	2.311	0.0208328	NA
chr19_42984440_42986048	87.1544	-0.15517	0.106845	-1.45229	0.146421	NA
chr19_43057746_43058066	11.1495	-0.287392	0.297156	-0.967143	0.333472	NA
chr19_43092415_43093020	9.89671	0.0683056	0.325914	0.209582	0.833994	NA
chr19_43881459_43882285	11.6176	-0.100608	0.225597	-0.445962	0.655624	NA
chr19_43993333_43994008	27.5234	-0.18131	0.165832	-1.09333	0.274248	NA
chr19_44405615_44406309	43.8415	0.184149	0.123732	1.48829	0.136673	NA
chr19_44509498_44510829	76.4792	-0.00135339	0.177923	-0.00760657	0.993931	NA
chr19_44817818_44817984	8.03942	-0.179194	0.375178	-0.477624	0.632918	NA
chr19_45110356_45110934	34.5801	0.273238	0.158925	1.71929	0.085562	NA
chr19_45118768_45119353	13.3637	-0.348895	0.275065	-1.26841	0.204652	NA
chr19_45157238_45157698	17.3531	-0.102522	0.21033	-0.487432	0.625952	NA
chr19_45487227_45488671	57.5049	-0.0491018	0.129362	-0.37957	0.704265	NA
chr19_45488942_45489239	7.15019	0.130751	0.312345	0.41861	0.675501	NA
chr19_45492366_45493165	15.9084	0.11467	0.277032	0.413924	0.67893	NA
chr19_45576103_45576278	8.67304	0.0132252	0.311251	0.0424906	0.966108	NA
chr19_45770756_45771091	10.1176	0.358833	0.349827	1.02574	0.305013	NA
chr19_45859768_45860138	5.53171	0.535354	0.422703	1.2665	0.205333	NA
chr19_45901739_45902237	15.5605	0.307442	0.242077	1.27001	0.204079	NA
chr19_46333149_46334034	20.192	0.241116	0.280688	0.859016	0.390332	NA
chr19_46363495_46364296	26.6348	0.00948754	0.186858	0.050774	0.959506	NA
chr19_46392643_46392963	12.0818	0.341608	0.321898	1.06123	0.288585	NA
chr19_46766051_46766267	13.5963	0.31938	0.310025	1.03018	0.302927	NA
chr19_46996404_46997103	13.1101	-0.303623	0.277876	-1.09265	0.274546	NA
chr19_47054860_47055025	8.78974	0.103636	0.311958	0.332212	0.739729	NA
chr19_47176939_47177376	16.5826	0.135343	0.291362	0.464519	0.642276	NA
chr19_47178863_47179084	6.83597	-0.251095	0.300499	-0.835595	0.403383	NA
chr19_47343875_47344314	20.6956	0.589212	0.251766	2.34032	0.0192674	NA
chr19_47378966_47379304	11.2624	-0.238609	0.346691	-0.688246	0.491298	NA
chr19_47494637_47495007	9.96948	-0.178915	0.25609	-0.698642	0.484776	NA
chr19_47742204_47743379	31.6148	0.183979	0.147329	1.24876	0.211754	NA
chr19_47791207_47792044	43.3271	-0.0669856	0.158908	-0.421536	0.673364	NA
chr19_47849663_47849849	3.5963	-0.55103	0.420446	-1.31059	0.189998	NA
chr19_47931141_47931313	6.78392	0.287911	0.342737	0.840033	0.40089	NA
chr19_47997820_47998730	26.9381	0.286454	0.151665	1.88872	0.0589292	NA
chr19_48129249_48130437	22.3806	0.000729545	0.229484	0.00317907	0.997463	NA
chr19_48146474_48147163	15.6264	0.604882	0.296179	2.04228	0.0411236	NA
chr19_48166785_48167435	31.2957	-0.0476482	0.178017	-0.267661	0.78896	NA
chr19_48195973_48196523	9.70491	-0.091688	0.306521	-0.299125	0.764845	NA
chr19_48676581_48676980	6.24792	-0.94077	0.411182	-2.28797	0.0221394	NA
chr19_48794292_48794566	13.7967	-0.115461	0.290308	-0.397721	0.690836	NA
chr19_48870770_48870942	8.8484	-0.118761	0.394375	-0.301137	0.76331	NA
chr19_48922281_48922873	20.6211	-0.138638	0.207002	-0.669744	0.503021	NA
chr19_48927684_48928019	16.6641	0.444552	0.185327	2.39874	0.0164514	NA
chr19_49013744_49014409	18.4805	0.00781953	0.210926	0.0370725	0.970427	NA
chr19_49178477_49179365	18.6256	0.162916	0.241386	0.674919	0.499728	NA
chr19_49284265_49284584	13.2753	0.340913	0.272737	1.24997	0.21131	NA
chr19_49416584_49416989	8.28935	0.179031	0.311987	0.573841	0.566075	NA
chr19_49483918_49484068	4.7977	1.01817	0.456446	2.23065	0.0257046	NA
chr19_49599789_49600556	17.8435	0.313457	0.254225	1.23299	0.21758	NA
chr19_49630968_49631740	52.0029	0.196029	0.153032	1.28097	0.200203	NA
chr19_49653574_49654196	15.2257	0.0685821	0.24157	0.283901	0.776486	NA
chr19_49859485_49859751	7.79366	0.508114	0.353112	1.43896	0.150161	NA
chr19_49860635_49861187	16.7686	0.291025	0.207622	1.4017	0.161004	NA
chr19_49959035_49959385	16.7119	0.0663339	0.223267	0.297106	0.766386	NA
chr19_49960729_49962129	73.3131	0.301548	0.113149	2.66505	0.00769775	NA
chr19_49963904_49964950	28.2659	0.0214239	0.158397	0.135254	0.892411	NA
chr19_50008447_50010496	55.824	0.193184	0.136375	1.41657	0.156609	NA
chr19_50011041_50011690	15.9012	-0.0812062	0.264452	-0.307074	0.758787	NA
chr19_50081137_50082176	44.852	0.156188	0.173581	0.899802	0.368226	NA
chr19_50393158_50394442	25.2233	0.0658636	0.180457	0.364982	0.715124	NA
chr19_50429401_50430157	29.7691	0.495971	0.168703	2.9399	0.00328314	NA
chr19_50436096_50436742	39.7612	0.156374	0.17108	0.914038	0.360697	NA
chr19_50448144_50448405	15.3825	0.675937	0.228488	2.9583	0.0030934	NA
chr19_50456975_50457645	20.9555	9.17e-05	0.206382	0.000444212	0.999646	NA
chr19_50470331_50471495	32.8519	-0.0313149	0.216775	-0.144458	0.885139	NA
chr19_50506429_50507898	52.7145	0.352417	0.143115	2.46247	0.0137985	NA
chr19_50630397_50630863	12.0489	0.537631	0.190405	2.82361	0.00474858	NA
chr19_50651051_50651558	15.0561	0.0421799	0.249724	0.168906	0.86587	NA
chr19_50883759_50884180	9.47959	0.220885	0.289868	0.762017	0.44605	NA
chr19_50976997_50977361	12.9418	0.43586	0.282309	1.54391	0.12261	NA
chr19_50983125_50983459	7.16105	0.0296097	0.382893	0.0773314	0.93836	NA
chr19_50991364_50991519	4.5436	0.187752	0.358808	0.523265	0.60079	NA
chr19_51182551_51183009	13.52	-0.0265121	0.237612	-0.111577	0.911159	NA
chr19_51297871_51298289	7.12245	0.729763	0.412938	1.76725	0.0771867	NA
chr19_51323842_51324098	15.1946	-0.0721804	0.24736	-0.291803	0.770437	NA
chr19_51339134_51339493	11.057	-0.109782	0.297937	-0.368473	0.712521	NA
chr19_51685685_51686049	7.13168	0.338712	0.305562	1.10849	0.267651	NA
chr19_51714237_51714980	36.5603	0.000915044	0.227257	0.00402648	0.996787	NA
chr19_51749032_51749740	26.9382	0.200025	0.203534	0.98276	0.325726	NA
chr19_51775573_51777179	28.6505	0.0505225	0.249321	0.20264	0.839416	NA
chr19_51865694_51866365	29.833	-0.156958	0.176472	-0.889422	0.373776	NA
chr19_51882753_51884997	64.3251	0.019691	0.114903	0.171371	0.863932	NA
chr19_52011013_52011599	5.17637	-0.242507	0.398801	-0.608089	0.543128	NA
chr19_52179763_52180226	14.3161	-0.115481	0.277728	-0.415806	0.677552	NA
chr19_52302338_52303037	24.9001	0.0085777	0.245021	0.035008	0.972073	NA
chr19_52623094_52623244	8.43101	1.38019	0.732272	1.88481	0.0594555	NA
chr19_53124874_53125026	13.8555	0.104986	0.245877	0.426985	0.669391	NA
chr19_53129171_53129833	13.5947	0.265554	0.282452	0.940172	0.347129	NA
chr19_53170925_53171590	15.0776	-0.637995	0.293602	-2.17299	0.0297807	NA
chr19_53178100_53178773	19.1698	0.0843898	0.191435	0.440828	0.659338	NA
chr19_53218340_53220156	85.8145	0.130009	0.119741	1.08575	0.277591	NA
chr19_53248903_53249834	67.61	0.0706873	0.129076	0.547643	0.583937	NA
chr19_53336040_53336860	33.1752	0.434276	0.160919	2.69872	0.0069607	NA
chr19_53590089_53590545	19.1917	-0.0488694	0.256679	-0.190391	0.849003	NA
chr19_54052365_54053367	49.8772	0.170059	0.176639	0.962748	0.335674	NA
chr19_54061184_54061957	22.5355	0.0281235	0.175391	0.160347	0.872608	NA
chr19_54550491_54551932	78.7772	0.109807	0.166246	0.660509	0.508927	NA
chr19_54580171_54580674	25.322	0.118676	0.189978	0.624684	0.532179	NA
chr19_54637194_54637731	6.36216	0.262192	0.295105	0.888469	0.374289	NA
chr19_54638493_54638774	6.11577	0.500559	0.378199	1.32353	0.185658	NA
chr19_54645880_54646642	22.2647	0.198636	0.204879	0.969528	0.332282	NA
chr19_54669838_54670008	3.77709	1.00043	0.455437	2.19663	0.0280472	NA
chr19_54929234_54929734	15.7683	-0.0576452	0.195068	-0.295513	0.767602	NA
chr19_54970139_54971511	33.6692	0.108491	0.15134	0.716868	0.473456	NA
chr19_55062317_55062685	12.5351	-0.204292	0.30094	-0.678846	0.497235	NA
chr19_55182258_55182816	16.5881	0.166384	0.224041	0.74265	0.457693	NA
chr19_55208177_55208650	12.24	-0.0221361	0.249525	-0.088713	0.92931	NA
chr19_55209079_55209350	12.0808	-0.260253	0.265718	-0.979434	0.327366	NA
chr19_55370395_55371338	20.0189	0.331412	0.155432	2.1322	0.0329901	NA
chr19_55412324_55413712	61.2706	0.111394	0.1199	0.929054	0.352861	NA
chr19_55469847_55471704	80.9296	0.260339	0.126926	2.05112	0.0402553	NA
chr19_55484669_55486066	62.2534	0.223983	0.165502	1.35336	0.175942	NA
chr19_55553281_55553822	14.3295	-0.108293	0.226043	-0.479079	0.631882	NA
chr19_55663126_55664118	54.9149	0.0716917	0.112201	0.638956	0.522851	NA
chr19_55728088_55728385	11.8217	0.154721	0.248527	0.622553	0.533578	NA
chr19_55843230_55843390	10.7091	0.172831	0.2849	0.606637	0.544092	NA
chr19_55843486_55843698	8.41046	0.0694541	0.346166	0.200639	0.840981	NA
chr19_55916807_55917367	22.3253	-0.167823	0.202165	-0.830129	0.406466	NA
chr19_55932921_55933380	38.9344	0.327034	0.161504	2.02493	0.0428747	NA
chr19_56028427_56029031	83.7238	0.0834187	0.127058	0.65654	0.511477	NA
chr19_56097046_56098375	37.7481	-0.0300998	0.173272	-0.173714	0.86209	NA
chr19_56098732_56099181	23.7504	0.638304	0.170035	3.75396	0.000174062	NA
chr19_56099313_56099628	13.5075	0.684698	0.279259	2.45184	0.0142127	NA
chr19_56182407_56183217	20.1031	0.0279843	0.226017	0.123815	0.901462	NA
chr19_56578109_56578463	15.8485	0.196191	0.239	0.820882	0.411713	NA
chr19_56781761_56782801	34.1653	0.198104	0.174357	1.13619	0.255875	NA
chr19_56850731_56850891	1.67319	0.0959951	0.638091	0.150441	0.880417	NA
chr19_57682515_57684188	54.0068	0.0147736	0.116896	0.126383	0.899429	NA
chr19_57781519_57781969	16.2787	0.165571	0.270766	0.61149	0.540875	NA
chr19_58285824_58287044	44.0635	0.146787	0.122285	1.20037	0.229997	NA
chr19_58420716_58420886	5.68122	0.376893	0.375384	1.00402	0.315369	NA
chr19_58520897_58521620	45.4673	-0.0702446	0.144815	-0.485063	0.627631	NA
chr19_58581890_58582060	4.44362	1.09108	0.472101	2.31112	0.0208264	NA
chr19_58794091_58794280	4.64028	0.159094	0.372275	0.427356	0.66912	NA
chr19_58896007_58896215	5.03918	-0.126901	0.324257	-0.39136	0.695531	NA
chr19_59042365_59043213	31.1776	0.0242142	0.18763	0.129053	0.897316	NA
chr19_59109636_59109902	5.00815	0.378716	0.287466	1.31743	0.187695	NA
chr19_59118805_59119046	5.80173	-0.171782	0.276089	-0.622199	0.533811	NA
chr19_gl000208_random_38642_39090	27.9352	0.683285	0.202068	3.38145	0.000721033	NA
chr19_gl000209_random_78600_80022	34.5884	0.268127	0.166905	1.60646	0.108172	NA
chr19_gl000209_random_110259_110534	11.9831	0.0171032	0.510978	0.0334715	0.973299	NA
chr19_gl000209_random_124387_124859	17.6855	-0.233066	0.306779	-0.759721	0.447421	NA
chr19_gl000209_random_140782_141084	12.4779	-0.517809	0.508006	-1.0193	0.308062	NA
chr19_gl000209_random_142786_143113	9.85383	-0.273279	0.417595	-0.65441	0.512848	NA
chr19_gl000209_random_148222_148617	9.78841	-0.162074	0.332637	-0.48724	0.626088	NA
chr19_gl000209_random_156161_157234	18.8483	0.102422	0.174036	0.588507	0.556192	NA
chr1_gl000192_random_231860_232723	11.7078	0.208083	0.208637	0.997345	0.318597	NA
chr1_gl000192_random_291747_292108	8.11419	0.197486	0.380351	0.519221	0.603606	NA
chr1_gl000192_random_418327_419352	27.8444	0.0463466	0.133369	0.347507	0.72821	NA
chr1_gl000192_random_443954_445021	24.2112	0.459895	0.171888	2.67555	0.00746056	NA
chr2_9931_10280	1.64348	-0.11962	0.840671	-0.142291	0.88685	NA
chr2_10865_11123	5.33199	0.0762898	0.45064	0.169292	0.865567	NA
chr2_192734_194200	63.3052	0.142671	0.143525	0.994047	0.3202	NA
chr2_223266_223422	14.1398	-0.295298	0.250357	-1.17951	0.238196	NA
chr2_237861_238893	56.4972	0.18013	0.139509	1.29117	0.196644	NA
chr2_269450_269622	10.2994	0.549859	0.361942	1.51919	0.128714	NA
chr2_317731_318275	22.7299	0.362842	0.249988	1.45144	0.146659	NA
chr2_584966_585734	26.1493	0.107933	0.188503	0.572579	0.56693	NA
chr2_636589_637185	35.4055	0.168075	0.178594	0.941103	0.346652	NA
chr2_671394_671848	8.25316	0.198172	0.324895	0.609959	0.541889	NA
chr2_674100_674618	12.7766	0.148039	0.292987	0.505277	0.613364	NA
chr2_850391_851306	19.9881	-0.209316	0.234993	-0.890735	0.373071	NA
chr2_904549_906256	49.0753	0.118325	0.146062	0.810102	0.417881	NA
chr2_1089182_1090323	28.7343	-0.0352558	0.178083	-0.197974	0.843065	NA
chr2_1243022_1244109	61.3993	0.284249	0.116031	2.44976	0.0142951	NA
chr2_1346320_1349939	17.7346	0.438077	0.249466	1.75606	0.0790784	NA
chr2_1370309_1370840	13.7795	0.394048	0.279842	1.40811	0.159099	NA
chr2_1391433_1392519	25.116	-0.0557614	0.251583	-0.221642	0.824592	NA
chr2_1567986_1568274	15.4077	-0.00161434	0.289533	-0.00557566	0.995551	NA
chr2_1618243_1618860	29.4071	0.275904	0.155702	1.772	0.0763949	NA
chr2_2060553_2061442	28.5002	-0.0371654	0.207347	-0.179242	0.857747	NA
chr2_2686042_2686707	21.0314	0.302985	0.211115	1.43517	0.15124	NA
chr2_2694338_2694511	6.01412	0.544597	0.366448	1.48615	0.137239	NA
chr2_2904928_2905982	53.5882	0.128832	0.163139	0.789706	0.4297	NA
chr2_3054920_3055290	13.8871	-0.141872	0.25397	-0.558617	0.576423	NA
chr2_3060461_3061502	31.7378	-0.208125	0.242461	-0.858386	0.39068	NA
chr2_3079485_3079952	17.7253	0.611713	0.256091	2.38865	0.0169102	NA
chr2_3130694_3131479	20.5735	-0.00101176	0.233215	-0.00433831	0.996539	NA
chr2_3155194_3155456	10.6115	0.423989	0.322108	1.31629	0.188076	NA
chr2_3155686_3155842	11.5945	0.445395	0.315477	1.41182	0.158004	NA
chr2_3203555_3204208	15.0274	0.124459	0.246823	0.504245	0.614089	NA
chr2_3207717_3208488	28.0254	0.25791	0.174832	1.47518	0.140163	NA
chr2_3329562_3330213	18.974	0.168174	0.247839	0.678563	0.497415	NA
chr2_3335232_3335829	9.0885	0.381457	0.26552	1.43664	0.15082	NA
chr2_3407175_3407415	15.7522	-0.232628	0.218059	-1.06681	0.286057	NA
chr2_3465089_3467626	71.9757	0.0812307	0.115867	0.701071	0.483258	NA
chr2_3480851_3481036	8.52373	-0.436418	0.360943	-1.20911	0.226622	NA
chr2_3483716_3484656	49.3578	0.0341213	0.140072	0.243599	0.807541	NA
chr2_3583569_3584421	49.0621	0.10892	0.131481	0.828409	0.407439	NA
chr2_3600579_3601297	28.9976	0.231616	0.197229	1.17435	0.240253	NA
chr2_3610868_3611900	43.0418	0.0295328	0.139202	0.212157	0.831984	NA
chr2_3612194_3612409	8.05094	-0.0444737	0.285426	-0.155815	0.876179	NA
chr2_3625985_3626532	26.9097	0.351319	0.23206	1.51391	0.130048	NA
chr2_3699059_3700025	52.5617	0.0433095	0.158762	0.272796	0.78501	NA
chr2_4316490_4316679	1.46328	-1.12332	1.09487	-1.02598	0.304899	NA
chr2_4345993_4346259	8.89911	0.124903	0.359271	0.347657	0.728098	NA
chr2_4786044_4786201	2.99779	0.147963	0.291826	0.507025	0.612137	NA
chr2_4843850_4844030	4.33791	0.415892	0.382453	1.08743	0.276845	NA
chr2_5643008_5643178	9.73398	2.04594	0.820795	2.49264	0.0126799	NA
chr2_6364192_6364769	15.3665	0.315709	0.187494	1.68383	0.0922142	NA
chr2_6920736_6921660	46.9067	-0.00271552	0.1608	-0.0168876	0.986526	NA
chr2_6972863_6973851	72.7581	0.160783	0.123445	1.30247	0.192757	NA
chr2_7036147_7036936	22.9172	-0.166238	0.241653	-0.687923	0.491501	NA
chr2_7085218_7085549	15.0607	-0.017776	0.209692	-0.0847719	0.932443	NA
chr2_7126384_7127188	29.3673	-0.12053	0.170447	-0.707143	0.479478	NA
chr2_7168833_7172534	79.2811	0.138209	0.134235	1.02961	0.303195	NA
chr2_7177847_7178326	14.0926	0.383055	0.287485	1.33244	0.182716	NA
chr2_7237661_7237867	8.37131	-0.0971768	0.37069	-0.262151	0.793205	NA
chr2_7382558_7383513	60.2648	0.233161	0.137829	1.69167	0.0907087	NA
chr2_7637045_7637446	18.5446	-0.0430745	0.267008	-0.161323	0.871839	NA
chr2_7637519_7638065	28.1923	-0.056575	0.180158	-0.314029	0.753499	NA
chr2_7675650_7675845	12.0381	0.400336	0.367226	1.09016	0.275641	NA
chr2_7693330_7693549	21.3923	-0.24146	0.220169	-1.0967	0.272771	NA
chr2_7751713_7752086	12.2585	-0.198782	0.298294	-0.666397	0.505157	NA
chr2_7765346_7766474	64.7374	0.11106	0.146569	0.757733	0.448611	NA
chr2_7935625_7936514	79.3368	0.170207	0.123222	1.38131	0.167183	NA
chr2_8198185_8199525	74.2869	0.252607	0.159569	1.58306	0.113407	NA
chr2_8308942_8309133	10.5777	-0.0540361	0.264781	-0.204079	0.838292	NA
chr2_8369604_8370432	55.7677	0.194415	0.128438	1.51368	0.130106	NA
chr2_8374152_8374877	28.8618	0.290364	0.170605	1.70196	0.0887623	NA
chr2_8534528_8535173	12.8449	-0.354263	0.261675	-1.35383	0.175791	NA
chr2_8771361_8772423	35.0731	0.279505	0.186292	1.50036	0.133522	NA
chr2_8784837_8785453	11.3437	0.126561	0.253007	0.500228	0.616915	NA
chr2_8804605_8804897	22.6474	0.386906	0.232722	1.66253	0.0964075	NA
chr2_8981777_8982031	9.44034	-0.146247	0.329933	-0.443262	0.657577	NA
chr2_9332011_9332485	12.5224	0.548933	0.222607	2.46593	0.0136658	NA
chr2_9475533_9476863	63.9786	0.152957	0.148371	1.03091	0.302585	NA
chr2_9557318_9557522	7.35904	0.554994	0.329796	1.68284	0.0924061	NA
chr2_9603635_9604308	29.3218	0.0591089	0.173623	0.340444	0.733522	NA
chr2_9622493_9623194	23.7676	0.161588	0.225928	0.715221	0.474472	NA
chr2_9781864_9782551	28.6759	-0.0138796	0.161877	-0.0857418	0.931672	NA
chr2_10036319_10036928	22.3286	0.422955	0.204791	2.0653	0.0388948	NA
chr2_10077011_10077580	20.7977	0.566277	0.258423	2.19128	0.0284314	NA
chr2_10187624_10187794	11.0511	0.353438	0.326743	1.0817	0.279386	NA
chr2_10633202_10634676	61.5247	0.225477	0.146954	1.53434	0.124947	NA
chr2_10795365_10795766	22.9784	0.104944	0.164317	0.638666	0.52304	NA
chr2_10814804_10815417	18.354	0.157468	0.226639	0.694799	0.487181	NA
chr2_10947350_10947961	29.884	0.650192	0.184725	3.51977	0.000431915	NA
chr2_11004418_11005276	33.0466	0.317014	0.179826	1.76289	0.0779188	NA
chr2_11139756_11140419	6.59382	0.382023	0.224517	1.70153	0.0888428	NA
chr2_11244060_11244998	23.7865	-0.211378	0.219216	-0.964248	0.334922	NA
chr2_11315445_11316555	63.9244	0.113657	0.135588	0.838251	0.40189	NA
chr2_11364945_11365395	21.4273	0.052204	0.244834	0.213222	0.831154	NA
chr2_11432919_11433483	24.1709	0.334116	0.210087	1.59037	0.111751	NA
chr2_11596090_11596547	20.0857	0.322881	0.271042	1.19126	0.233553	NA
chr2_11841488_11842606	57.0491	0.287504	0.168472	1.70654	0.087908	NA
chr2_11857435_11857976	7.89844	0.846686	0.33957	2.49341	0.0126522	NA
chr2_12000979_12001760	17.4912	-0.0106731	0.343167	-0.0311019	0.975188	NA
chr2_12003319_12004317	40.0829	0.467082	0.179672	2.59963	0.00933231	NA
chr2_12047193_12047408	12.8091	0.117423	0.246236	0.476871	0.633454	NA
chr2_12221543_12222470	38.5	0.103029	0.168758	0.610513	0.541522	NA
chr2_12433867_12434747	45.1317	0.148483	0.155863	0.952652	0.340767	NA
chr2_12552674_12553255	34.042	0.0836895	0.138433	0.60455	0.545478	NA
chr2_12674462_12675034	31.1749	-0.234255	0.249173	-0.940131	0.347151	NA
chr2_12694637_12695418	33.0238	0.4386	0.154416	2.84038	0.00450597	NA
chr2_13037514_13037708	12.3505	-0.232127	0.287328	-0.807882	0.419158	NA
chr2_13105669_13106138	35.8514	0.265962	0.237734	1.11874	0.263253	NA
chr2_13839499_13839852	7.29419	1.23483	0.479941	2.57287	0.0100859	NA
chr2_14255919_14256094	3.63745	0.445884	0.338006	1.31916	0.187116	NA
chr2_15296022_15296289	13.4326	0.175565	0.268703	0.65338	0.513512	NA
chr2_15774906_15775705	28.5738	0.101891	0.206867	0.492542	0.622336	NA
chr2_16777708_16778148	5.19202	0.25684	0.251503	1.02122	0.307152	NA
chr2_16894827_16895007	21.1696	0.582158	0.258419	2.25277	0.0242739	NA
chr2_16898590_16898774	9.51934	0.0806303	0.274729	0.29349	0.769148	NA
chr2_16944954_16945811	53.7718	0.237741	0.150444	1.58027	0.114046	NA
chr2_17042512_17043766	78.4193	0.435707	0.142981	3.04731	0.00230896	NA
chr2_17383895_17384544	29.634	0.343098	0.149272	2.29847	0.0215349	NA
chr2_17452786_17452942	6.97225	-0.0756687	0.438561	-0.172538	0.863014	NA
chr2_17823932_17825041	32.5824	0.244623	0.195306	1.25251	0.210384	NA
chr2_17902881_17903395	19.9919	0.172136	0.197282	0.87254	0.382914	NA
chr2_17929451_17929994	28.5881	-0.147326	0.194107	-0.758997	0.447854	NA
chr2_17963593_17963743	15.9837	1.32513	0.562016	2.35782	0.0183827	NA
chr2_18476851_18477008	2.09687	-1.96993	1.25434	-1.5705	0.116299	NA
chr2_18727563_18728511	66.9663	-0.0892384	0.125558	-0.710733	0.47725	NA
chr2_20386156_20386685	12.7296	0.349867	0.338274	1.03427	0.30101	NA
chr2_20454120_20454306	4.42409	-0.31081	0.393855	-0.789147	0.430026	NA
chr2_20465892_20466436	25.0877	0.187809	0.228133	0.823242	0.410371	NA
chr2_20498037_20498371	11.9057	0.256931	0.28868	0.890023	0.373453	NA
chr2_20693688_20693922	11.3971	-0.209545	0.303527	-0.690366	0.489964	NA
chr2_20694349_20694786	24.6347	0.108245	0.176761	0.61238	0.540286	NA
chr2_20777285_20777451	13.9094	1.04421	0.287983	3.62594	0.000287918	NA
chr2_20818191_20818818	19.7538	0.564303	0.267744	2.10762	0.0350639	NA
chr2_20848000_20848507	12.3681	0.242098	0.278816	0.868305	0.385227	NA
chr2_20872484_20876584	82.8713	0.03483	0.125323	0.277923	0.781072	NA
chr2_20898976_20899982	56.72	0.131843	0.14526	0.907635	0.364071	NA
chr2_21018827_21018995	13.6376	-0.296893	0.269181	-1.10295	0.270048	NA
chr2_21455172_21455760	22.7755	0.302756	0.236571	1.27977	0.200627	NA
chr2_21478714_21479452	23.9267	-0.310523	0.209923	-1.47923	0.139079	NA
chr2_23448696_23448858	2.98343	0.186615	0.322117	0.579339	0.562361	NA
chr2_23603312_23604136	53.418	-0.0417017	0.132288	-0.315234	0.752584	NA
chr2_23626980_23627668	43.2156	0.208022	0.162333	1.28145	0.200035	NA
chr2_23675269_23675919	14.7858	0.260483	0.19547	1.3326	0.182664	NA
chr2_23984460_23984723	27.5547	0.151793	0.176996	0.857607	0.391109	NA
chr2_24048853_24050141	84.2876	0.27147	0.105145	2.58186	0.00982698	NA
chr2_24051275_24051458	15.0309	0.660261	0.301374	2.19084	0.0284636	NA
chr2_24139404_24139602	30.3122	0.120047	0.179944	0.667136	0.504685	NA
chr2_24260347_24261096	28.1453	-0.113233	0.209306	-0.540995	0.588511	NA
chr2_24304206_24305245	29.1251	-0.00264982	0.219048	-0.012097	0.990348	NA
chr2_24424653_24424839	11.6377	-0.42928	0.418599	-1.02552	0.30512	NA
chr2_24432621_24433167	33.2061	0.0499852	0.217261	0.230069	0.818038	NA
chr2_24438422_24438986	16.2705	0.00375248	0.236756	0.0158496	0.987354	NA
chr2_24481703_24481922	15.7651	-0.0175349	0.268035	-0.0654201	0.94784	NA
chr2_24484599_24485052	28.1943	0.0215856	0.170428	0.126655	0.899213	NA
chr2_24494915_24495466	21.2705	0.328836	0.180434	1.82247	0.0683839	NA
chr2_24495544_24496877	41.8303	0.339318	0.168909	2.00888	0.0445504	NA
chr2_24498126_24499000	42.1788	0.486506	0.194364	2.50307	0.0123121	NA
chr2_24526715_24526948	12.6946	-0.237406	0.310699	-0.7641	0.444808	NA
chr2_24731738_24732379	37.6484	0.277644	0.170784	1.6257	0.104013	NA
chr2_24875630_24875973	39.0613	0.166586	0.16241	1.02571	0.305027	NA
chr2_24895557_24896075	28.1122	-0.0270625	0.224467	-0.120563	0.904037	NA
chr2_25031759_25032330	54.635	0.247865	0.183265	1.3525	0.176216	NA
chr2_25149205_25150195	28.6316	-0.0130966	0.244932	-0.0534703	0.957357	NA
chr2_25169335_25169710	10.4559	0.612743	0.328045	1.86786	0.0617814	NA
chr2_25676057_25676861	69.9025	0.178404	0.152179	1.17233	0.241066	NA
chr2_25706518_25707760	83.8863	0.11173	0.143781	0.777079	0.437112	NA
chr2_25831751_25833249	77.8866	0.269851	0.102051	2.64427	0.00818681	NA
chr2_25872434_25873987	66.2473	0.125506	0.190675	0.658223	0.510395	NA
chr2_25934470_25935145	53.7854	0.13618	0.167541	0.812814	0.416324	NA
chr2_26066940_26067197	15.8288	-0.0874905	0.289055	-0.302678	0.762136	NA
chr2_26139126_26139766	32.648	0.226703	0.205033	1.10569	0.26886	NA
chr2_26183557_26184182	25.6953	0.375034	0.196642	1.9072	0.0564951	NA
chr2_26331164_26331609	17.171	0.663306	0.260927	2.54211	0.0110185	NA
chr2_26346115_26346808	26.4925	-0.411438	0.213775	-1.92463	0.0542752	NA
chr2_26462519_26463119	14.3942	0.276521	0.234243	1.18049	0.237807	NA
chr2_26589854_26590396	12.6777	0.239628	0.277324	0.864072	0.387548	NA
chr2_26598932_26600289	70.9124	0.112552	0.123639	0.910326	0.362651	NA
chr2_26634760_26635641	61.3218	0.501058	0.171071	2.92894	0.00340122	NA
chr2_26742236_26743631	36.572	0.137866	0.176637	0.780505	0.435094	NA
chr2_26832135_26833546	72.3011	0.33254	0.132149	2.51639	0.0118563	NA
chr2_27109450_27110415	38.6366	0.259022	0.180009	1.43894	0.150168	NA
chr2_27145844_27146014	8.39947	1.15482	0.429697	2.68753	0.00719834	NA
chr2_27319077_27319919	31.567	0.274751	0.171534	1.60173	0.109216	NA
chr2_27353789_27353978	8.80811	0.615386	0.336881	1.82672	0.0677421	NA
chr2_27525991_27526367	22.2688	0.303869	0.208765	1.45556	0.145515	NA
chr2_27558585_27559606	23.8318	0.204796	0.219711	0.932117	0.351276	NA
chr2_27574136_27575431	70.9457	0.331393	0.118612	2.79393	0.00520718	NA
chr2_27628274_27628491	7.77659	0.377766	0.373481	1.01147	0.31179	NA
chr2_27676867_27677598	17.5762	0.578748	0.296051	1.95489	0.050596	NA
chr2_27803313_27803936	34.6586	0.36473	0.263266	1.38541	0.165928	NA
chr2_27821759_27822523	45.505	0.365941	0.176969	2.06783	0.0386559	NA
chr2_27889837_27890447	35.8497	-0.0025766	0.198804	-0.0129605	0.989659	NA
chr2_27958188_27959111	52.6939	0.217477	0.154151	1.4108	0.158303	NA
chr2_28001082_28001528	24.2855	0.0496439	0.210224	0.236148	0.813318	NA
chr2_28032366_28033591	72.386	0.194597	0.130891	1.48671	0.137092	NA
chr2_28055746_28055932	13.9911	-0.0438107	0.283342	-0.154621	0.87712	NA
chr2_28157306_28157949	34.9774	0.221149	0.160109	1.38125	0.167203	NA
chr2_28300039_28300194	9.23961	-0.997881	0.670988	-1.48718	0.136967	NA
chr2_28498589_28499239	18.3511	0.0954164	0.22146	0.430852	0.666576	NA
chr2_28903524_28905171	73.8833	0.151444	0.113682	1.33217	0.182804	NA
chr2_29096270_29096769	15.1752	0.908791	0.338864	2.68187	0.00732111	NA
chr2_29138474_29139094	33.4437	-0.0919082	0.221093	-0.4157	0.67763	NA
chr2_29145125_29145786	20.8917	0.29417	0.217428	1.35295	0.176071	NA
chr2_29257320_29258075	22.466	-0.0690169	0.222196	-0.310612	0.756095	NA
chr2_29315948_29316437	11.3477	0.127152	0.26263	0.484151	0.628279	NA
chr2_29411903_29413247	73.1191	-0.029794	0.188472	-0.158082	0.874392	NA
chr2_30385599_30385956	20.0331	-0.0576746	0.244149	-0.236227	0.813257	NA
chr2_30703141_30704407	46.3659	0.257038	0.143418	1.79222	0.0730972	NA
chr2_30746447_30747360	36.8317	-0.0433712	0.200684	-0.216117	0.828896	NA
chr2_30748112_30748262	5.81155	0.706078	0.36073	1.95736	0.0503056	NA
chr2_30757485_30757657	8.51287	0.0827639	0.41214	0.200815	0.840843	NA
chr2_30924662_30925063	13.9228	0.113755	0.335369	0.339193	0.734464	NA
chr2_31089077_31090736	40.8689	-0.148645	0.194928	-0.762564	0.445723	NA
chr2_31235117_31237404	54.0365	-0.0814068	0.188737	-0.431324	0.666233	NA
chr2_31254971_31255371	12.5685	0.160405	0.255022	0.628982	0.529361	NA
chr2_31255582_31256083	13.5819	-0.272041	0.310254	-0.87683	0.380579	NA
chr2_31272999_31275612	53.4499	-0.123841	0.203224	-0.609383	0.542271	NA
chr2_31478949_31479924	33.5024	-0.279591	0.196286	-1.42441	0.154329	NA
chr2_31659660_31659936	5.69061	0.410956	0.393654	1.04395	0.296507	NA
chr2_32113320_32113503	15.6956	0.151048	0.268536	0.562487	0.573784	NA
chr2_32113537_32113693	15.6803	0.0242676	0.269014	0.0902092	0.928121	NA
chr2_32114305_32114641	21.0266	0.316941	0.202303	1.56666	0.117193	NA
chr2_32115223_32115986	31.9962	-0.0403517	0.176156	-0.229068	0.818816	NA
chr2_32294374_32294706	28.0228	0.161863	0.21145	0.765487	0.443981	NA
chr2_32305458_32305724	19.0269	-0.15522	0.189469	-0.819238	0.41265	NA
chr2_32322158_32322806	15.434	0.459115	0.282251	1.62662	0.103818	NA
chr2_32416983_32417158	13.2605	0.566923	0.268115	2.11448	0.0344745	NA
chr2_32425550_32425737	4.64068	0.293917	0.277712	1.05835	0.289895	NA
chr2_32532349_32532499	14.958	0.914338	0.481085	1.90057	0.057358	NA
chr2_32584963_32586142	45.4964	0.113455	0.122826	0.923709	0.355638	NA
chr2_32588385_32588893	33.3479	0.107705	0.137762	0.781825	0.434318	NA
chr2_32593641_32593811	10.1503	0.44033	0.327918	1.3428	0.179335	NA
chr2_32604478_32604725	20.7443	0.381103	0.232209	1.6412	0.100755	NA
chr2_32604863_32605033	11.2624	-0.1011	0.287457	-0.351705	0.725059	NA
chr2_32680896_32681250	17.2587	0.165763	0.302294	0.548351	0.583451	NA
chr2_32686702_32686874	9.53711	0.0674034	0.352908	0.190994	0.84853	NA
chr2_32690081_32690859	24.1591	0.232916	0.194735	1.19607	0.23167	NA
chr2_32741516_32741800	12.5502	0.236946	0.27171	0.872054	0.383179	NA
chr2_32771023_32771511	22.0113	0.670603	0.244315	2.74483	0.00605425	NA
chr2_32775969_32776432	19.4919	0.708093	0.259278	2.73102	0.00631387	NA
chr2_32927251_32927800	25.0324	0.227457	0.250296	0.908754	0.36348	NA
chr2_33087530_33087696	15.0913	0.900235	0.352842	2.55138	0.0107297	NA
chr2_34797892_34798093	3.41266	0.061693	0.339872	0.181519	0.85596	NA
chr2_35044894_35045614	12.7233	1.08298	0.306695	3.53114	0.000413777	NA
chr2_36203176_36203804	68.0569	0.0254424	0.146938	0.17315	0.862533	NA
chr2_36343822_36344078	4.63117	0.860161	0.320931	2.68021	0.00735765	NA
chr2_36669118_36669494	22.6304	0.473051	0.229793	2.0586	0.0395325	NA
chr2_36789982_36790384	26.5361	0.411581	0.186486	2.20703	0.0273118	NA
chr2_36805791_36805998	16.417	-0.122049	0.208183	-0.586259	0.557701	NA
chr2_37086560_37087089	21.9703	0.231142	0.203859	1.13383	0.256864	NA
chr2_37117195_37117873	20.8415	0.0727823	0.216768	0.335761	0.737051	NA
chr2_37248389_37248559	6.53004	0.273798	0.358296	0.764169	0.444767	NA
chr2_37267142_37267297	14.3414	0.161521	0.315861	0.511368	0.609093	NA
chr2_37343238_37344046	34.2213	-0.115843	0.199722	-0.580023	0.561899	NA
chr2_37934132_37934717	22.593	0.107622	0.174571	0.616495	0.537568	NA
chr2_38025395_38025989	25.202	-0.12874	0.172036	-0.748329	0.454261	NA
chr2_38202638_38202808	4.08251	-0.0364166	0.540542	-0.0673706	0.946287	NA
chr2_38341351_38341551	7.05751	0.127445	0.305604	0.417028	0.676658	NA
chr2_38441047_38441527	6.04187	-0.487177	0.386382	-1.26087	0.207356	NA
chr2_38486188_38486344	10.5575	-0.0881583	0.312877	-0.281767	0.778122	NA
chr2_38523451_38523806	19.2471	-0.141277	0.2679	-0.527351	0.59795	NA
chr2_38552320_38552664	15.675	0.398827	0.31741	1.2565	0.208934	NA
chr2_38560561_38561273	24.6952	0.579581	0.21609	2.68213	0.00731546	NA
chr2_38572225_38572584	9.86857	0.556814	0.658687	0.845339	0.397921	NA
chr2_38580734_38581390	33.5066	0.0835674	0.169325	0.493534	0.621636	NA
chr2_38759881_38761181	50.3628	0.112541	0.149171	0.754443	0.450583	NA
chr2_38763138_38763362	11.4139	0.211888	0.228455	0.927483	0.353676	NA
chr2_38779344_38780023	21.2934	-0.160619	0.186307	-0.862117	0.388623	NA
chr2_38846925_38847080	8.1344	0.286174	0.399348	0.716602	0.47362	NA
chr2_38853911_38854138	3.8698	-0.0836579	0.40915	-0.204467	0.837988	NA
chr2_39002057_39002357	8.90221	-0.152582	0.356015	-0.428583	0.668227	NA
chr2_39077707_39077993	13.3095	1.0648	0.370189	2.87638	0.00402266	NA
chr2_39203318_39203485	8.90178	-0.271055	0.354199	-0.765264	0.444115	NA
chr2_39206064_39206327	16.8383	0.460587	0.258706	1.78035	0.0750193	NA
chr2_39221953_39222680	38.3956	0.240361	0.147874	1.62545	0.104067	NA
chr2_39224929_39225466	22.5402	0.0085842	0.211984	0.0404946	0.967699	NA
chr2_39229302_39229970	15.4726	0.0367707	0.261739	0.140486	0.888276	NA
chr2_39290590_39291502	48.8857	0.305372	0.136004	2.24533	0.0247472	NA
chr2_39292465_39292892	24.6686	0.372394	0.221617	1.68034	0.0928902	NA
chr2_39295605_39295983	20.0126	0.811093	0.255843	3.17027	0.00152297	NA
chr2_39630778_39631216	9.97812	0.0231613	0.249597	0.092795	0.926066	NA
chr2_39635841_39636276	35.7709	-0.139361	0.177138	-0.786737	0.431436	NA
chr2_40241442_40241680	14.9717	0.28727	0.177849	1.61524	0.106258	NA
chr2_40375338_40376091	29.4855	-0.175245	0.217648	-0.805175	0.420719	NA
chr2_40785819_40786582	24.4269	-0.0702388	0.227498	-0.308745	0.757516	NA
chr2_40907068_40907920	57.8936	0.153179	0.191296	0.800744	0.42328	NA
chr2_41185043_41185248	14.932	-0.430663	0.267501	-1.60995	0.107409	NA
chr2_41942976_41943359	23.4755	0.0419431	0.195101	0.214982	0.829782	NA
chr2_41946218_41946540	17.1816	0.171741	0.242702	0.707621	0.47918	NA
chr2_41947185_41947927	46.7738	0.178017	0.182708	0.974326	0.329895	NA
chr2_41962909_41963295	19.9505	0.226417	0.213277	1.06161	0.288414	NA
chr2_41975405_41975792	6.82958	0.3583	0.23288	1.53857	0.12391	NA
chr2_42450741_42451023	17.0371	0.108695	0.261107	0.416284	0.677202	NA
chr2_42498925_42499809	24.8886	-0.0493486	0.227324	-0.217085	0.828142	NA
chr2_42561297_42562372	29.9231	0.104539	0.168853	0.619112	0.535842	NA
chr2_42568722_42569638	40.2533	0.110195	0.173398	0.635502	0.525101	NA
chr2_42582323_42582495	8.32624	-0.0770139	0.284616	-0.270589	0.786707	NA
chr2_42595116_42595491	16.2247	0.235329	0.195598	1.20313	0.228927	NA
chr2_42749779_42751451	67.2961	0.151266	0.11758	1.28649	0.198271	NA
chr2_42831998_42832168	11.326	0.0894929	0.191907	0.466335	0.640976	NA
chr2_42919773_42921522	75.96	0.155437	0.14549	1.06836	0.285356	NA
chr2_42998303_42998732	8.6106	-0.210966	0.422703	-0.499089	0.617717	NA
chr2_43054364_43054905	9.37944	0.693548	0.292718	2.36934	0.0178198	NA
chr2_43202289_43202716	17.9077	0.123289	0.224852	0.548312	0.583478	NA
chr2_43216674_43216979	8.04199	-0.268395	0.325116	-0.825536	0.409067	NA
chr2_43485222_43485896	11.5188	-0.15874	0.240059	-0.661255	0.508449	NA
chr2_43496956_43497672	16.6566	0.0131035	0.246149	0.0532338	0.957546	NA
chr2_43560602_43560824	21.0699	0.282648	0.2651	1.06619	0.286337	NA
chr2_43713498_43714095	42.9229	0.007991	0.184288	0.0433614	0.965413	NA
chr2_43805268_43806038	31.3827	0.404747	0.213566	1.89519	0.0580673	NA
chr2_43888776_43890094	15.3272	0.484192	0.197046	2.45726	0.0140002	NA
chr2_43892226_43892920	13.9738	0.453811	0.204839	2.21545	0.0267293	NA
chr2_44135265_44135743	17.3658	-0.375409	0.274293	-1.36864	0.171111	NA
chr2_44200879_44201172	11.9176	-0.297657	0.343121	-0.867498	0.385669	NA
chr2_44347526_44348159	35.4082	0.475294	0.189466	2.50859	0.0121213	NA
chr2_44348257_44348451	12.3102	-0.23786	0.252893	-0.940558	0.346932	NA
chr2_44433908_44434225	13.2087	0.111024	0.263984	0.420573	0.674067	NA
chr2_44434251_44434769	26.4776	0.432076	0.213993	2.01912	0.0434752	NA
chr2_44557616_44557786	10.3579	-0.444377	0.392293	-1.13277	0.257311	NA
chr2_45005245_45006387	47.7505	0.0645171	0.136868	0.471381	0.637369	NA
chr2_45202821_45202995	3.88968	-0.217553	0.541779	-0.401553	0.688013	NA
chr2_45361897_45362085	9.15505	0.656325	0.311579	2.10645	0.0351652	NA
chr2_45992837_45993097	11.4491	-0.278365	0.265183	-1.04971	0.29385	NA
chr2_45998138_45998371	7.48589	-0.00223029	0.311993	-0.00714853	0.994296	NA
chr2_46052799_46053020	14.331	0.68299	0.352914	1.93529	0.0529552	NA
chr2_46309883_46310591	30.9681	0.316998	0.190723	1.66209	0.0964952	NA
chr2_46451936_46452448	19.1594	0.17534	0.18237	0.96145	0.336326	NA
chr2_46613243_46616094	74.5412	0.164066	0.174347	0.941034	0.346688	NA
chr2_46665955_46667436	73.939	0.0262743	0.166928	0.157399	0.87493	NA
chr2_46861774_46862793	66.4829	0.032357	0.129624	0.249622	0.80288	NA
chr2_46909020_46911016	54.866	0.123214	0.179666	0.685794	0.492843	NA
chr2_47129558_47130717	56.6176	0.362917	0.140129	2.58988	0.00960104	NA
chr2_47230235_47230562	9.3854	-0.277914	0.30507	-0.910984	0.362304	NA
chr2_47243645_47244257	17.7868	0.257434	0.244221	1.0541	0.291836	NA
chr2_47498679_47500037	49.5583	0.297505	0.164209	1.81175	0.0700254	NA
chr2_47563782_47564955	58.0522	0.200177	0.137444	1.45642	0.145277	NA
chr2_47684327_47684946	32.197	-0.14237	0.183974	-0.77386	0.439013	NA
chr2_47713839_47714434	51.3889	0.352754	0.16003	2.2043	0.0275031	NA
chr2_47924703_47924890	10.4102	-0.021981	0.222706	-0.0986996	0.921377	NA
chr2_47979292_47980592	63.3207	0.227372	0.127597	1.78196	0.0747562	NA
chr2_48070088_48070695	29.1584	0.454182	0.190976	2.37821	0.0173969	NA
chr2_48070821_48071548	37.2702	-0.194347	0.166502	-1.16724	0.243114	NA
chr2_48071944_48072116	8.08451	0.0678441	0.289929	0.234002	0.814983	NA
chr2_48076242_48076886	20.1459	0.291963	0.247831	1.17808	0.238767	NA
chr2_48144670_48144900	21.5739	-0.261425	0.205168	-1.2742	0.202593	NA
chr2_48514925_48516227	63.1609	-0.0150325	0.158129	-0.0950652	0.924263	NA
chr2_48601711_48602579	33.4073	-0.323268	0.163402	-1.97836	0.0478878	NA
chr2_48622880_48623651	56.9248	0.0365948	0.146661	0.249519	0.802959	NA
chr2_48658953_48659104	8.23268	0.199955	0.44423	0.450117	0.652626	NA
chr2_48693634_48694188	15.9906	0.0679134	0.249482	0.272217	0.785455	NA
chr2_48711472_48711854	13.2702	0.083305	0.26943	0.30919	0.757177	NA
chr2_48718599_48719073	26.9235	0.087016	0.221089	0.39358	0.693891	NA
chr2_50167915_50168280	33.4842	0.0701176	0.153033	0.458185	0.646819	NA
chr2_50461316_50461486	5.84762	0.0995942	0.69522	0.143256	0.886088	NA
chr2_51240330_51240566	8.94434	-0.103692	0.287067	-0.36121	0.717942	NA
chr2_53814004_53814982	35.8792	0.0150438	0.210307	0.0715325	0.942974	NA
chr2_53977936_53978283	17.6045	0.216318	0.267666	0.808165	0.418995	NA
chr2_54011156_54011826	31.6799	0.188917	0.168112	1.12375	0.261118	NA
chr2_54081651_54081823	9.18684	0.0475274	0.317959	0.149476	0.881178	NA
chr2_54084504_54085027	12.6886	-0.0941372	0.299545	-0.314267	0.753318	NA
chr2_54102286_54102507	11.3296	-0.240565	0.32883	-0.731578	0.464426	NA
chr2_54122128_54122430	20.3845	0.468547	0.209827	2.23302	0.0255477	NA
chr2_54123670_54124428	23.8095	-0.0837807	0.152118	-0.55076	0.581798	NA
chr2_54139060_54139600	32.102	0.26334	0.235918	1.11623	0.264322	NA
chr2_54153950_54154493	25.8124	0.281202	0.175368	1.6035	0.108824	NA
chr2_54498950_54499718	40.4889	-0.0459856	0.159945	-0.287508	0.773723	NA
chr2_54621764_54622151	34.6468	-0.0689482	0.212414	-0.324594	0.745489	NA
chr2_54649079_54649836	36.9897	0.246217	0.190479	1.29262	0.196143	NA
chr2_54759637_54760692	41.1391	-0.056603	0.186745	-0.303102	0.761812	NA
chr2_54983067_54984855	55.2474	0.127863	0.143334	0.892061	0.37236	NA
chr2_55094161_55094742	17.6684	0.125211	0.259489	0.48253	0.629429	NA
chr2_55169366_55170152	48.4018	0.229497	0.148627	1.54411	0.122561	NA
chr2_55200600_55200833	22.0111	0.0882561	0.25948	0.340126	0.733761	NA
chr2_55491669_55492019	14.8417	-0.547051	0.315949	-1.73145	0.0833711	NA
chr2_55636305_55636565	16.1323	0.0925526	0.250716	0.369153	0.712014	NA
chr2_55642640_55642968	16.1006	0.193091	0.212726	0.907696	0.364039	NA
chr2_55698085_55698973	13.0778	0.0818002	0.311227	0.262831	0.792681	NA
chr2_55771937_55772763	25.0248	0.457862	0.203946	2.24502	0.0247669	NA
chr2_55850951_55851434	19.8023	-0.0322528	0.224487	-0.143673	0.885758	NA
chr2_55878326_55878476	4.20459	0.703875	0.350227	2.00977	0.044456	NA
chr2_57056950_57057164	4.20404	-0.305964	0.393469	-0.777606	0.436801	NA
chr2_58179282_58179452	6.4483	-0.0565547	0.7242	-0.0780927	0.937754	NA
chr2_58362633_58362925	12.5666	-0.0038308	0.292809	-0.0130829	0.989562	NA
chr2_58478725_58478941	12.0514	0.166852	0.194873	0.856206	0.391884	NA
chr2_58609403_58609578	3.98863	0.222061	0.414985	0.535105	0.592577	NA
chr2_58796499_58797515	44.2352	0.148079	0.178429	0.829905	0.406592	NA
chr2_59821469_59822478	66.4479	0.241153	0.117097	2.05943	0.0394532	NA
chr2_59953309_59953996	39.1459	0.193093	0.161486	1.19572	0.231805	NA
chr2_60066182_60066332	3.88786	0.721768	0.34619	2.08489	0.0370792	NA
chr2_60310827_60311022	5.83757	0.168349	0.242283	0.694845	0.487153	NA
chr2_60368363_60369100	13.8744	0.246915	0.21057	1.17261	0.240954	NA
chr2_60376037_60376387	24.9125	0.31306	0.195727	1.59947	0.109716	NA
chr2_60532050_60532200	10.8774	0.566464	0.630478	0.898467	0.368937	NA
chr2_60937621_60937940	17.1306	0.0774175	0.290511	0.266487	0.789864	NA
chr2_60972727_60973805	31.7964	0.0345599	0.179556	0.192474	0.847371	NA
chr2_61133532_61133719	20.5713	0.629949	0.277702	2.26844	0.0233026	NA
chr2_61254295_61254835	14.8354	0.252544	0.27147	0.930284	0.352224	NA
chr2_61271505_61272219	22.8682	-0.0265252	0.20818	-0.127415	0.898612	NA
chr2_61392618_61392773	4.95522	-0.268867	0.484204	-0.555277	0.578706	NA
chr2_61434513_61435164	17.953	0.313495	0.254629	1.23118	0.218254	NA
chr2_61448450_61449313	26.1321	-0.113457	0.225399	-0.503362	0.61471	NA
chr2_61453133_61453829	31.1814	0.1532	0.238577	0.642142	0.520781	NA
chr2_61465000_61466393	86.0021	0.0979125	0.111107	0.881242	0.378187	NA
chr2_61554113_61555097	62.5402	0.155472	0.128915	1.20601	0.227814	NA
chr2_61595931_61596612	65.6413	0.116792	0.126709	0.921736	0.356666	NA
chr2_61634402_61634735	16.7923	0.339543	0.276812	1.22662	0.219966	NA
chr2_62097690_62098484	19.8357	0.0200652	0.236204	0.0849486	0.932302	NA
chr2_62112832_62113393	31.8795	0.121398	0.159231	0.762403	0.445819	NA
chr2_62141861_62142205	7.22908	0.787642	0.404915	1.9452	0.0517504	NA
chr2_62205777_62205971	13.0042	0.024818	0.312637	0.0793827	0.936728	NA
chr2_62242937_62243200	16.9866	0.303517	0.25068	1.21078	0.22598	NA
chr2_62326695_62326927	6.97046	0.0530521	0.327556	0.161963	0.871335	NA
chr2_62684206_62684441	7.2507	-0.214149	0.366527	-0.584264	0.559043	NA
chr2_62702446_62703294	25.1214	0.387904	0.196202	1.97707	0.048034	NA
chr2_62885151_62885411	20.2398	0.317475	0.226889	1.39925	0.161738	NA
chr2_62887355_62887726	14.4787	-0.078622	0.245064	-0.320822	0.748345	NA
chr2_63064308_63064975	8.96718	0.314108	0.280738	1.11887	0.263197	NA
chr2_63286397_63286656	5.12622	-0.676203	0.376676	-1.79518	0.0726245	NA
chr2_63287416_63287938	27.0172	0.466777	0.291084	1.60358	0.108806	NA
chr2_63828885_63829374	20.4398	-0.0311615	0.220021	-0.141629	0.887373	NA
chr2_64642358_64642544	6.37868	-0.0897492	0.396188	-0.226532	0.820788	NA
chr2_64809730_64810102	14.0385	-0.141303	0.253246	-0.557967	0.576867	NA
chr2_64813248_64814725	69.2067	0.238338	0.110912	2.14889	0.0316433	NA
chr2_64908859_64909062	17.2421	-0.237149	0.192366	-1.2328	0.217649	NA
chr2_65126048_65126204	5.94185	0.43779	0.373111	1.17335	0.240655	NA
chr2_65126745_65127280	22.2528	0.243107	0.201548	1.2062	0.227739	NA
chr2_65320363_65320758	17.0533	0.601456	0.271624	2.2143	0.0268081	NA
chr2_65339580_65340164	30.3241	0.160756	0.173388	0.927142	0.353853	NA
chr2_65392465_65392720	11.8391	0.203198	0.274205	0.741043	0.458667	NA
chr2_65433032_65433367	50.7671	0.110993	0.123758	0.896855	0.369796	NA
chr2_65484994_65486522	62.553	0.0588782	0.146493	0.401918	0.687745	NA
chr2_65493201_65493818	30.4041	0.127757	0.196736	0.649382	0.516091	NA
chr2_65609495_65610622	52.3611	0.300633	0.147675	2.03577	0.0417733	NA
chr2_65662883_65664301	58.9359	0.237489	0.157643	1.5065	0.131938	NA
chr2_66623611_66623892	6.2299	0.507054	0.280822	1.80561	0.0709795	NA
chr2_67403882_67404077	3.15433	-0.211265	0.307901	-0.686146	0.492621	NA
chr2_67915389_67917055	50.7291	0.222917	0.178202	1.25092	0.210962	NA
chr2_68287280_68287492	10.0204	-0.600556	0.296454	-2.0258	0.0427852	NA
chr2_68363095_68363508	12.4176	-0.0657844	0.245766	-0.267671	0.788952	NA
chr2_68499880_68500303	25.9178	0.605413	0.217202	2.78732	0.00531454	NA
chr2_68764668_68765222	21.5125	-0.0490752	0.178861	-0.274377	0.783795	NA
chr2_69626029_69626199	8.49598	0.607072	0.465568	1.30394	0.192254	NA
chr2_69659727_69660037	18.3141	0.228249	0.289431	0.788614	0.430337	NA
chr2_69661901_69662412	19.2475	-0.0768507	0.217134	-0.353932	0.72339	NA
chr2_69667690_69667940	9.26773	0.411387	0.395742	1.03953	0.298557	NA
chr2_69683824_69684771	37.8466	0.225927	0.146149	1.54586	0.122138	NA
chr2_69749939_69750109	9.8308	0.270086	0.287677	0.938852	0.347807	NA
chr2_69941568_69941840	16.3474	0.299005	0.260204	1.14912	0.250507	NA
chr2_70059005_70060062	41.6008	0.326231	0.14746	2.21234	0.0269432	NA
chr2_70284016_70284813	29.8973	0.0121746	0.198199	0.0614264	0.95102	NA
chr2_70287579_70288142	21.0216	0.236211	0.194867	1.21217	0.225449	NA
chr2_70288672_70289180	23.938	0.327457	0.223624	1.46432	0.143107	NA
chr2_70289675_70290240	32.305	0.164942	0.140849	1.17106	0.241576	NA
chr2_70373577_70373994	10.266	-0.123519	0.279852	-0.441372	0.658943	NA
chr2_70387400_70388784	66.1652	0.0906374	0.136416	0.66442	0.506422	NA
chr2_70406567_70407384	21.5208	0.664266	0.220945	3.00648	0.00264289	NA
chr2_70407706_70409208	50.5778	0.229354	0.131044	1.75021	0.0800821	NA
chr2_70454176_70454994	53.0588	-0.0507972	0.136891	-0.371079	0.710579	NA
chr2_70460323_70460782	16.3456	-0.128231	0.217565	-0.589393	0.555598	NA
chr2_70471269_70471463	16.7309	-0.197098	0.248943	-0.79174	0.428512	NA
chr2_70700158_70701163	34.6262	0.0908066	0.170115	0.533796	0.593483	NA
chr2_71020522_71021197	26.4949	-0.148401	0.243919	-0.608401	0.542921	NA
chr2_71024749_71025034	11.8726	0.2829	0.33261	0.850547	0.395021	NA
chr2_71054104_71054716	21.3695	-0.0402214	0.308219	-0.130496	0.896174	NA
chr2_71192288_71192507	7.56019	0.148015	0.252878	0.58532	0.558332	NA
chr2_71370768_71371254	19.5618	0.110844	0.233818	0.474061	0.635456	NA
chr2_71410037_71410916	62.3482	0.18697	0.109258	1.71127	0.0870313	NA
chr2_71579827_71580232	23.1025	-0.0292787	0.243359	-0.120311	0.904237	NA
chr2_71580303_71580540	19.6058	0.126598	0.190393	0.66493	0.506095	NA
chr2_71856883_71858925	74.8499	-0.0517279	0.15347	-0.337056	0.736075	NA
chr2_72441395_72443026	19.389	-0.442741	0.286598	-1.54481	0.122391	NA
chr2_72640126_72640301	2.92435	0.250069	0.341309	0.732676	0.463756	NA
chr2_72970691_72970858	11.7189	1.25657	0.552395	2.27477	0.0229197	NA
chr2_73206430_73207768	39.7443	-0.190286	0.163473	-1.16402	0.244417	NA
chr2_73334146_73335392	36.6629	0.272012	0.22402	1.21423	0.224659	NA
chr2_73402680_73403163	17.3704	0.275852	0.266059	1.03681	0.299825	NA
chr2_73453061_73453444	10.2641	-0.435406	0.299061	-1.45591	0.145416	NA
chr2_73480494_73481428	45.9034	0.194181	0.182916	1.06159	0.288422	NA
chr2_73853115_73853329	6.68652	-0.325254	0.42117	-0.772263	0.439959	NA
chr2_74069640_74069817	13.1007	0.157585	0.286923	0.549225	0.582851	NA
chr2_74104361_74104983	28.1557	0.264524	0.175643	1.50603	0.13206	NA
chr2_74123275_74124503	62.7298	0.225357	0.12578	1.79167	0.0731863	NA
chr2_74323089_74323676	14.2676	0.155456	0.223388	0.6959	0.486492	NA
chr2_74330152_74330983	28.4997	0.00167197	0.16971	0.0098519	0.992139	NA
chr2_74493820_74495097	75.8396	0.219298	0.150257	1.45948	0.144432	NA
chr2_74688480_74689310	12.8355	0.454253	0.302528	1.50152	0.13322	NA
chr2_74724907_74725490	19.2105	-0.0328252	0.230885	-0.142171	0.886945	NA
chr2_74759643_74760168	13.6861	-0.00868936	0.247213	-0.0351493	0.971961	NA
chr2_74765969_74766785	38.2193	-0.0965539	0.147831	-0.653138	0.513667	NA
chr2_74847278_74847519	15.9959	-0.0456277	0.224494	-0.203247	0.838942	NA
chr2_74942045_74943102	39.8836	0.279359	0.148241	1.88449	0.0594986	NA
chr2_74967604_74968984	66.0203	0.321165	0.142077	2.2605	0.0237904	NA
chr2_74983824_74984010	13.1551	-0.197559	0.318868	-0.619563	0.535546	NA
chr2_75149862_75150201	16.4823	-0.427459	0.272173	-1.57054	0.11629	NA
chr2_75180794_75181588	30.8272	0.146614	0.222488	0.658975	0.509912	NA
chr2_75194199_75194386	27.0801	-0.0367498	0.203401	-0.180677	0.856621	NA
chr2_75204841_75205558	8.43858	0.349776	0.333924	1.04747	0.294881	NA
chr2_75514932_75515940	50.1523	0.359069	0.120702	2.97484	0.00293137	NA
chr2_75657515_75658907	37.1275	0.175857	0.142299	1.23582	0.216524	NA
chr2_75660009_75660186	8.79868	0.483848	0.310295	1.55932	0.118922	NA
chr2_76527040_76527704	6.82462	0.41797	0.235004	1.77857	0.0753107	NA
chr2_76528639_76528809	2.21953	0.115228	0.401586	0.286933	0.774164	NA
chr2_83061483_83061643	11.6606	0.49296	0.188135	2.62025	0.00878648	NA
chr2_83999193_83999466	5.33042	-0.187173	0.276877	-0.676015	0.499031	NA
chr2_84598562_84598826	4.89363	0.43195	0.276492	1.56225	0.11823	NA
chr2_84677219_84677401	8.07703	-0.188899	0.364838	-0.517762	0.604624	NA
chr2_84677656_84678577	33.8934	-0.119599	0.175929	-0.679814	0.496623	NA
chr2_84683696_84684249	16.2545	-0.0284679	0.285829	-0.0995976	0.920664	NA
chr2_84708392_84709943	83.5022	0.341764	0.150643	2.2687	0.0232867	NA
chr2_84725141_84725839	32.3962	0.0478189	0.178795	0.26745	0.789122	NA
chr2_84874433_84874717	16.2392	-0.106822	0.243455	-0.438776	0.660824	NA
chr2_84968131_84969036	36.0736	0.0457191	0.199943	0.228661	0.819132	NA
chr2_85027320_85027705	26.0229	-0.204488	0.20142	-1.01523	0.309995	NA
chr2_85254031_85254343	18.1276	0.392861	0.268537	1.46297	0.143476	NA
chr2_85261962_85262134	9.46365	0.0663716	0.332761	0.199457	0.841905	NA
chr2_85263099_85263720	19.9263	0.132834	0.214151	0.620281	0.535073	NA
chr2_85275733_85276032	17.5156	-0.0600158	0.269869	-0.222389	0.824011	NA
chr2_85570564_85571173	8.53298	-0.137221	0.358664	-0.38259	0.702024	NA
chr2_85743651_85744013	14.2358	-0.222691	0.332747	-0.669251	0.503335	NA
chr2_85834789_85835096	11.1966	-0.0677475	0.334981	-0.202243	0.839727	NA
chr2_85975480_85975642	8.08823	-0.433074	0.343974	-1.25903	0.208019	NA
chr2_86155502_86155962	16.1071	-0.119083	0.222388	-0.535472	0.592324	NA
chr2_86191530_86191702	9.02186	0.270693	0.333852	0.810819	0.41747	NA
chr2_86366033_86366711	21.0848	0.289777	0.18448	1.57078	0.116234	NA
chr2_86367400_86368057	24.0782	0.307348	0.181576	1.69267	0.0905179	NA
chr2_86369632_86371058	64.2823	0.160836	0.160364	1.00294	0.315889	NA
chr2_86373600_86374523	26.2537	-0.0752635	0.192382	-0.39122	0.695635	NA
chr2_86493481_86493700	3.23429	-0.00735047	0.413778	-0.0177643	0.985827	NA
chr2_86620787_86621542	37.2083	-0.0699036	0.135099	-0.517426	0.604859	NA
chr2_86758467_86759175	41.7344	0.0126366	0.169368	0.0746103	0.940525	NA
chr2_87140857_87141180	5.84068	0.421179	0.411854	1.02264	0.306477	NA
chr2_87230190_87230859	12.5319	-0.00173123	0.20349	-0.0085077	0.993212	NA
chr2_87254239_87254656	10.5849	0.312125	0.248319	1.25695	0.208771	NA
chr2_87254790_87255600	28.793	0.279054	0.151348	1.84379	0.0652143	NA
chr2_87285502_87286431	21.5614	0.153908	0.155082	0.992434	0.320986	NA
chr2_87355454_87357165	65.2964	0.0605065	0.138233	0.437715	0.661593	NA
chr2_87380086_87380390	12.567	0.443792	0.22129	2.00548	0.0449118	NA
chr2_87425752_87425962	9.41656	-0.148874	0.274819	-0.541717	0.588013	NA
chr2_87456766_87457301	12.8801	-0.519477	0.250438	-2.07428	0.0380537	NA
chr2_87517933_87519029	71.4557	0.0356943	0.145419	0.245458	0.806102	NA
chr2_87622696_87622879	6.56259	0.532428	0.399303	1.33339	0.182402	NA
chr2_87625671_87625821	6.1136	0.615433	0.31335	1.96404	0.0495253	NA
chr2_87641881_87656960	81.5497	0.549544	0.159377	3.44807	0.000564599	NA
chr2_87665461_87666995	43.1208	0.104746	0.155331	0.674338	0.500096	NA
chr2_87921156_87921334	6.98964	0.0390257	0.293276	0.133068	0.894139	NA
chr2_87957387_87957842	12.0812	-0.093676	0.251423	-0.372583	0.709459	NA
chr2_87967775_87967965	5.89207	0.055457	0.315088	0.176005	0.86029	NA
chr2_88008302_88008744	24.1719	0.100257	0.156881	0.639064	0.522781	NA
chr2_88028536_88028867	12.1667	0.401008	0.211392	1.89699	0.0578297	NA
chr2_88029675_88029845	4.95046	0.0544345	0.309217	0.17604	0.860263	NA
chr2_88041064_88041315	11.6326	0.157142	0.204591	0.768079	0.44244	NA
chr2_88041336_88041508	10.1225	0.227044	0.225906	1.00504	0.31488	NA
chr2_88042443_88042846	16.8124	0.425918	0.231257	1.84176	0.065511	NA
chr2_88294278_88294582	17.0462	0.314339	0.266006	1.1817	0.237325	NA
chr2_88295887_88301399	83.0381	0.213823	0.110719	1.93122	0.053456	NA
chr2_88538835_88540220	40.6574	0.0910225	0.17238	0.528033	0.597476	NA
chr2_88564935_88570126	85.0078	0.169452	0.146467	1.15693	0.247303	NA
chr2_88859062_88859574	16.3266	-0.0588873	0.289081	-0.203705	0.838584	NA
chr2_88980091_88980743	32.2398	0.384563	0.159533	2.41055	0.0159284	NA
chr2_89029701_89030838	14.8174	0.491298	0.222342	2.20965	0.0271294	NA
chr2_89033481_89033961	15.6714	-0.327365	0.312256	-1.04839	0.29446	NA
chr2_89327345_89327884	18.7731	0.872392	0.306029	2.85069	0.00436247	NA
chr2_89342887_89343197	7.25423	0.922858	0.479723	1.92373	0.0543885	NA
chr2_89533785_89534225	21.1443	0.265909	0.225184	1.18086	0.23766	NA
chr2_89544512_89545610	67.8631	0.509487	0.140712	3.62077	0.000293731	NA
chr2_89586767_89586939	6.49512	0.445811	0.318433	1.40001	0.161509	NA
chr2_89591184_89591890	14.8118	0.209901	0.24004	0.874442	0.381878	NA
chr2_89928976_89929331	12.36	0.062451	0.245554	0.254326	0.799244	NA
chr2_89947895_89950061	82.7953	0.0847728	0.117632	0.72066	0.471119	NA
chr2_90024683_90025069	15.6937	0.113643	0.191296	0.594071	0.552465	NA
chr2_90043044_90044427	40.2621	0.107475	0.120088	0.894966	0.370805	NA
chr2_90284229_90284435	11.8306	0.0452446	0.312322	0.144865	0.884817	NA
chr2_91750393_91751136	22.8917	-0.0201285	0.218886	-0.0919589	0.926731	NA
chr2_91953568_91956881	75.3965	0.359727	0.181922	1.97737	0.0479993	NA
chr2_92004681_92005215	17.7543	0.49856	0.220792	2.25805	0.0239425	NA
chr2_92006201_92006514	5.35129	0.0156976	0.308132	0.0509444	0.95937	NA
chr2_92008962_92009430	8.60362	0.387063	0.294479	1.3144	0.188713	NA
chr2_95909774_95910031	5.49986	0.326626	0.246802	1.32343	0.185692	NA
chr2_96205363_96206022	26.734	-0.0696442	0.2249	-0.309667	0.756814	NA
chr2_96334450_96335744	54.6341	-0.0686645	0.136527	-0.502936	0.61501	NA
chr2_96444420_96445330	21.5874	0.162936	0.190698	0.854421	0.392872	NA
chr2_96710812_96711651	18.3119	0.163529	0.176427	0.926892	0.353983	NA
chr2_97025019_97026609	75.7793	-0.0629455	0.105024	-0.599343	0.548944	NA
chr2_97027170_97027945	26.3694	0.387876	0.260724	1.48769	0.136833	NA
chr2_97128148_97128318	3.88688	0.454405	0.333855	1.36108	0.173488	NA
chr2_97300148_97300838	22.8962	0.205635	0.226815	0.906616	0.36461	NA
chr2_97487374_97487568	15.43	0.0626512	0.227279	0.275657	0.782811	NA
chr2_97884337_97884740	14.024	-0.0425616	0.235192	-0.180965	0.856395	NA
chr2_98062594_98063248	9.8548	0.433929	0.280563	1.54664	0.121951	NA
chr2_98080317_98080993	12.7606	-0.0202236	0.558914	-0.0361837	0.971136	NA
chr2_98164557_98166633	79.567	0.524748	0.270419	1.9405	0.0523186	NA
chr2_98265703_98266044	22.8909	0.786508	0.261717	3.00519	0.00265417	NA
chr2_98423639_98423878	20.5797	0.398101	0.255083	1.56067	0.118602	NA
chr2_98486477_98487542	66.6515	-0.121944	0.145648	-0.837252	0.402451	NA
chr2_98609362_98609578	15.2979	-0.213936	0.27199	-0.786557	0.431541	NA
chr2_98706531_98708176	57.2144	0.154249	0.179398	0.859814	0.389892	NA
chr2_98750335_98751430	54.7657	0.23028	0.141484	1.6276	0.103609	NA
chr2_99032436_99032608	10.228	0.0771714	0.324534	0.237792	0.812043	NA
chr2_99150173_99150827	30.8115	0.602831	0.222119	2.714	0.00664766	NA
chr2_99206138_99206460	13.1317	0.372963	0.300496	1.24116	0.214547	NA
chr2_99421830_99423269	56.5182	0.101376	0.140322	0.722448	0.470019	NA
chr2_99423313_99424050	29.3156	0.297405	0.188618	1.57676	0.114851	NA
chr2_99526509_99526679	6.90488	1.0225	0.535323	1.91007	0.0561242	NA
chr2_99766925_99767910	56.5672	-0.122015	0.169837	-0.718422	0.472497	NA
chr2_99964191_99965213	59.4646	0.0753487	0.108314	0.695651	0.486648	NA
chr2_100012805_100012991	11.2435	0.146532	0.271023	0.540662	0.588741	NA
chr2_100058384_100058912	12.861	0.142881	0.261071	0.547291	0.584179	NA
chr2_100094932_100095102	11.1419	0.42347	0.322915	1.3114	0.189723	NA
chr2_100131246_100131795	17.0068	0.0518925	0.261416	0.198505	0.84265	NA
chr2_100192840_100193228	5.94713	-0.000954611	0.396988	-0.00240463	0.998081	NA
chr2_100253252_100253459	7.5095	0.221639	0.293909	0.754107	0.450785	NA
chr2_100254475_100254707	16.3216	-0.257144	0.232729	-1.10491	0.269198	NA
chr2_100370359_100372493	44.0639	0.226298	0.152114	1.48769	0.136833	NA
chr2_100443370_100445042	68.9324	0.104409	0.144588	0.722115	0.470224	NA
chr2_100676738_100678128	75.3054	0.0724828	0.126881	0.571267	0.567818	NA
chr2_100685777_100685947	17.4659	0.477665	0.332595	1.43617	0.150953	NA
chr2_100687922_100688653	34.5871	0.00220528	0.152109	0.0144981	0.988433	NA
chr2_100781619_100781831	5.67066	0.354495	0.298999	1.18561	0.235778	NA
chr2_100908021_100908363	10.7517	-0.355793	0.276224	-1.28806	0.197726	NA
chr2_101010499_101012194	74.6642	0.0143973	0.112068	0.128469	0.897778	NA
chr2_101428404_101428560	10.2027	0.325654	0.37909	0.859042	0.390317	NA
chr2_101428903_101429262	18.6358	0.200223	0.223287	0.896705	0.369877	NA
chr2_101478937_101479387	14.4351	0.373203	0.283602	1.31594	0.188194	NA
chr2_101640567_101640877	11.3185	-0.198021	0.350946	-0.564248	0.572585	NA
chr2_101839985_101840931	45.9431	0.00831597	0.114499	0.0726289	0.942101	NA
chr2_102080051_102080287	9.38574	0.0814809	0.297378	0.273998	0.784086	NA
chr2_102102582_102103832	39.4495	0.119816	0.176743	0.677912	0.497828	NA
chr2_102497742_102497915	13.0275	0.667105	0.340575	1.95876	0.0501408	NA
chr2_102499446_102499805	17.2108	0.275202	0.240932	1.14224	0.253354	NA
chr2_102500070_102500259	9.59998	-0.00982897	0.337857	-0.0290921	0.976791	NA
chr2_102500427_102501831	57.5985	0.257024	0.140948	1.82354	0.068222	NA
chr2_102517935_102518534	13.068	0.970938	0.336408	2.88619	0.00389937	NA
chr2_102603501_102604290	40.4137	-0.0128326	0.146204	-0.0877722	0.930058	NA
chr2_102720882_102721268	18.7888	0.101891	0.214388	0.475262	0.6346	NA
chr2_102788746_102789895	77.035	0.101114	0.195358	0.517582	0.60475	NA
chr2_102907761_102908437	34.2303	-0.22038	0.227909	-0.966965	0.333562	NA
chr2_102956782_102957224	15.6349	-0.414842	0.28664	-1.44726	0.147825	NA
chr2_102958610_102958770	9.59402	0.31322	0.406914	0.769746	0.44145	NA
chr2_103125030_103126590	79.3426	-0.0224025	0.185665	-0.120661	0.90396	NA
chr2_103139042_103140611	62.386	0.286386	0.182937	1.56549	0.117469	NA
chr2_103150248_103150418	4.94203	0.478285	0.362466	1.31953	0.186992	NA
chr2_103303362_103303733	21.353	0.372038	0.278717	1.33483	0.181933	NA
chr2_105189703_105189908	13.5284	0.52091	0.255455	2.03915	0.0414351	NA
chr2_105505245_105505479	20.8721	0.206359	0.176385	1.16993	0.242028	NA
chr2_105720606_105721079	13.4213	0.526122	0.354472	1.48424	0.137745	NA
chr2_105759597_105760152	12.4289	0.456086	0.274842	1.65945	0.0970255	NA
chr2_105760287_105760671	9.29373	0.179414	0.23596	0.760359	0.44704	NA
chr2_105760702_105761362	15.531	0.620249	0.24326	2.54973	0.0107805	NA
chr2_105868260_105868430	2.53122	0.387713	0.433269	0.894855	0.370865	NA
chr2_105930594_105930960	13.069	0.012399	0.319213	0.0388425	0.969016	NA
chr2_105940893_105941369	25.5246	0.129439	0.204872	0.631805	0.527514	NA
chr2_106085080_106085271	4.74686	-0.20329	0.444656	-0.457184	0.647539	NA
chr2_106162601_106163972	75.8518	0.339572	0.176322	1.92586	0.054122	NA
chr2_107078158_107082455	64.3624	0.241282	0.0989909	2.43742	0.0147926	NA
chr2_107103303_107103731	16.7528	0.350512	0.216715	1.61738	0.105795	NA
chr2_107105792_107105983	7.03417	0.408511	0.268544	1.5212	0.128209	NA
chr2_108475658_108475809	11.4518	0.130816	0.216333	0.604698	0.54538	NA
chr2_109067799_109068275	33.8002	0.288954	0.18504	1.56157	0.118388	NA
chr2_109068723_109069136	30.1917	0.0452078	0.189006	0.239187	0.81096	NA
chr2_109076681_109077274	36.3269	-0.0459949	0.178229	-0.258066	0.796356	NA
chr2_109085026_109085309	9.64141	0.454008	0.329504	1.37785	0.168249	NA
chr2_109147203_109148227	75.5673	0.0556233	0.12227	0.454923	0.649165	NA
chr2_109341006_109342751	81.0804	0.265402	0.134737	1.96977	0.0488644	NA
chr2_109395539_109395957	16.2608	0.361046	0.257576	1.40171	0.161003	NA
chr2_109417799_109418072	5.53746	0.478544	0.269197	1.77767	0.0754581	NA
chr2_109449249_109450147	60.8983	0.000917304	0.142011	0.0064594	0.994846	NA
chr2_109553568_109555055	78.3896	0.175229	0.131533	1.3322	0.182794	NA
chr2_109674186_109674569	7.2156	0.264001	0.37455	0.704849	0.480904	NA
chr2_109790124_109791005	40.5204	0.349275	0.220893	1.5812	0.113833	NA
chr2_109791335_109791939	15.6606	-0.0724599	0.283139	-0.255916	0.798016	NA
chr2_109911576_109912018	9.59863	-0.312849	0.322494	-0.970091	0.332001	NA
chr2_109948360_109949535	46.7992	0.0412615	0.131819	0.313016	0.754268	NA
chr2_110393601_110393894	12.8028	-0.0943463	0.296363	-0.318347	0.750221	NA
chr2_110394313_110395547	50.0351	0.0832104	0.136071	0.611523	0.540853	NA
chr2_110395795_110396138	14.2812	0.696576	0.321206	2.16863	0.0301107	NA
chr2_110517254_110517713	16.8079	0.105226	0.174637	0.602543	0.546813	NA
chr2_110543902_110544072	4.9109	1.66677	0.512934	3.24949	0.00115613	NA
chr2_110559715_110560140	8.86174	0.63851	0.241499	2.64395	0.00819455	NA
chr2_110581502_110581742	7.60511	0.462577	0.263563	1.75509	0.0792438	NA
chr2_110610679_110611231	5.88544	-0.0423364	0.287175	-0.147424	0.882798	NA
chr2_110614056_110614226	6.61377	-0.155102	0.252755	-0.613646	0.539449	NA
chr2_110617420_110618145	13.4671	0.0916084	0.220647	0.415181	0.678009	NA
chr2_110628165_110628339	4.90919	-0.883361	0.413959	-2.13394	0.0328481	NA
chr2_111304918_111305088	7.77767	0.556687	0.279419	1.9923	0.0463383	NA
chr2_111505734_111506598	43.0207	0.40531	0.170312	2.37981	0.0173218	NA
chr2_111704519_111705343	33.8598	0.147151	0.164861	0.892573	0.372086	NA
chr2_111977181_111977885	29.6426	0.218816	0.189963	1.15189	0.249366	NA
chr2_112013897_112014683	27.3708	-0.0129088	0.179502	-0.0719144	0.94267	NA
chr2_112040064_112040254	6.41657	0.141015	0.326464	0.431948	0.665779	NA
chr2_112053650_112053828	7.79899	0.622437	0.383099	1.62474	0.104218	NA
chr2_112063007_112063339	9.62493	0.361123	0.304714	1.18512	0.235969	NA
chr2_112072505_112073074	24.8378	0.272877	0.172415	1.58268	0.113495	NA
chr2_112073638_112074203	7.67993	0.310306	0.267954	1.15806	0.246841	NA
chr2_112105539_112105709	7.36206	-0.0534829	0.315899	-0.169304	0.865558	NA
chr2_112417097_112419902	82.9428	0.326534	0.141894	2.30125	0.0213775	NA
chr2_112425928_112426098	7.80442	0.537266	0.584736	0.918817	0.358191	NA
chr2_112428700_112428858	10.9599	0.245978	0.289294	0.85027	0.395175	NA
chr2_112433305_112433854	27.675	0.0754749	0.136511	0.552887	0.580341	NA
chr2_112492631_112493668	36.4374	0.0296446	0.151333	0.19589	0.844696	NA
chr2_112524722_112525395	34.9518	0.309577	0.243399	1.27189	0.203411	NA
chr2_112568825_112569008	5.94225	0.339007	0.291257	1.16395	0.244446	NA
chr2_112591980_112592678	42.2336	0.595072	0.157705	3.77332	0.00016109	NA
chr2_112790106_112791775	63.8226	0.524887	0.169604	3.09478	0.00196959	NA
chr2_112871350_112872971	47.9242	0.41626	0.161168	2.58277	0.00980101	NA
chr2_113005615_113006179	14.4923	0.222679	0.262556	0.848119	0.396372	NA
chr2_113110126_113110306	10.5786	0.0650369	0.256341	0.253713	0.799717	NA
chr2_113126970_113127238	8.81569	0.049064	0.223594	0.219433	0.826313	NA
chr2_113145521_113147026	46.4711	0.136319	0.130236	1.04671	0.295235	NA
chr2_113170291_113170479	4.08919	0.00736716	0.324525	0.0227014	0.981888	NA
chr2_113184937_113185276	15.9956	0.432762	0.281661	1.53646	0.124425	NA
chr2_113313054_113313552	18.8111	-0.0484426	0.315374	-0.153604	0.877922	NA
chr2_113318478_113318849	13.9642	0.52347	0.315806	1.65757	0.0974043	NA
chr2_113569283_113569589	13.6375	0.139873	0.235602	0.593683	0.552724	NA
chr2_113569729_113569933	9.38713	-0.135847	0.254832	-0.533085	0.593975	NA
chr2_113677841_113679432	67.907	0.267698	0.118619	2.2568	0.0240207	NA
chr2_114082300_114083046	13.8441	0.00185272	0.222862	0.00831331	0.993367	NA
chr2_114163724_114164443	39.3789	0.0989513	0.208116	0.475463	0.634457	NA
chr2_114234747_114235293	11.87	0.332491	0.246316	1.34985	0.177063	NA
chr2_114260211_114260546	9.21322	0.421027	0.325998	1.2915	0.196529	NA
chr2_114329123_114329535	17.6642	0.299455	0.196171	1.5265	0.126885	NA
chr2_114393691_114393882	9.32322	0.490516	0.316989	1.54742	0.121762	NA
chr2_114413966_114414635	29.222	0.340474	0.162709	2.09254	0.0363905	NA
chr2_114549313_114550894	75.9409	0.189577	0.154576	1.22643	0.220036	NA
chr2_114591855_114592130	17.4067	-0.273312	0.241747	-1.13057	0.258236	NA
chr2_115419537_115420184	31.4978	0.153221	0.205036	0.747289	0.454889	NA
chr2_115441523_115443075	87.0843	0.300694	0.128694	2.33651	0.0194648	NA
chr2_116811588_116811951	6.01814	0.116768	0.240311	0.485903	0.627036	NA
chr2_118882056_118882394	10.7486	-0.099189	0.336474	-0.29479	0.768154	NA
chr2_118899558_118900827	39.7316	0.0119265	0.180186	0.0661897	0.947227	NA
chr2_118926380_118927323	36.1419	-0.0223606	0.16428	-0.136113	0.891732	NA
chr2_119640436_119640632	9.4972	0.0239297	0.27377	0.087408	0.930347	NA
chr2_119659658_119660794	24.2214	0.0139445	0.205072	0.0679979	0.945787	NA
chr2_120113540_120113940	18.4634	-0.00735785	0.282171	-0.0260758	0.979197	NA
chr2_120171898_120172166	17.6317	0.0847502	0.309008	0.274265	0.783881	NA
chr2_120309976_120310143	1.36743	0.497905	1.0538	0.472485	0.63658	NA
chr2_120529829_120531174	79.084	0.262016	0.137768	1.90187	0.0571884	NA
chr2_120583635_120583875	14.3248	-0.236603	0.25811	-0.916675	0.359313	NA
chr2_120638507_120638776	18.2477	0.337888	0.246175	1.37255	0.169892	NA
chr2_120737433_120737768	25.697	-0.35786	0.224441	-1.59445	0.110836	NA
chr2_120801873_120802563	54.4351	-0.0370158	0.143607	-0.257758	0.796594	NA
chr2_121070579_121071093	21.2997	0.215366	0.169923	1.26744	0.204999	NA
chr2_121072215_121072559	19.9599	0.737735	0.221942	3.32401	0.000887344	NA
chr2_121077459_121077746	6.26849	-0.050277	0.359605	-0.139812	0.888809	NA
chr2_121095384_121096759	50.838	-0.00441339	0.180375	-0.0244679	0.980479	NA
chr2_121353964_121355428	29.0232	-0.176896	0.226171	-0.782132	0.434137	NA
chr2_122067316_122067785	22.0167	0.55391	0.201562	2.74809	0.00599437	NA
chr2_122096706_122096958	4.14013	0.0393199	0.420105	0.0935955	0.92543	NA
chr2_122100263_122101179	20.7727	0.208575	0.180261	1.15707	0.247244	NA
chr2_122162282_122162693	17.2008	0.218654	0.246273	0.887854	0.374619	NA
chr2_122165460_122165901	18.6139	0.495038	0.269182	1.83905	0.0659082	NA
chr2_122226368_122226555	12.9354	0.0534784	0.269894	0.198146	0.842931	NA
chr2_122244076_122244856	19.5417	-0.174649	0.210029	-0.831547	0.405665	NA
chr2_122272497_122273002	18.7842	0.0280964	0.200247	0.140309	0.888416	NA
chr2_122315887_122316090	12.2094	0.143433	0.265742	0.539744	0.589374	NA
chr2_122486293_122486910	16.3783	0.277141	0.230598	1.20184	0.229427	NA
chr2_122562326_122562498	9.09414	-0.0876648	0.428696	-0.204492	0.837969	NA
chr2_122732940_122733165	11.5515	0.22586	0.244146	0.925103	0.354913	NA
chr2_123511625_123512953	49.3984	-0.112679	0.2074	-0.543294	0.586927	NA
chr2_123830882_123831529	30.3177	0.411791	0.209476	1.96581	0.0493205	NA
chr2_125021626_125022418	31.1711	0.424887	0.223021	1.90514	0.0567614	NA
chr2_125115236_125115492	7.31474	0.809008	0.302776	2.67197	0.00754077	NA
chr2_125303391_125303541	8.93578	1.368	0.871496	1.56971	0.116482	NA
chr2_126939067_126939358	4.32387	0.64454	0.31883	2.02158	0.0432199	NA
chr2_127225278_127225721	16.7174	-0.170204	0.258146	-0.65933	0.509684	NA
chr2_127714107_127714408	12.4786	0.747567	0.340073	2.19825	0.027931	NA
chr2_127729358_127729690	9.78585	0.211629	0.259004	0.817089	0.413878	NA
chr2_127900685_127902217	38.8404	0.426023	0.242162	1.75925	0.0785349	NA
chr2_127916335_127916976	29.7086	0.278507	0.200841	1.3867	0.165532	NA
chr2_128021065_128021235	8.87158	0.26417	0.371857	0.710407	0.477452	NA
chr2_128111703_128112356	25.7096	0.180431	0.17866	1.00991	0.312537	NA
chr2_128264308_128264502	16.4748	0.344077	0.325912	1.05574	0.291088	NA
chr2_128264756_128264928	18.3319	-0.105015	0.225525	-0.465647	0.641468	NA
chr2_128524761_128525390	18.4551	0.134067	0.195898	0.68437	0.493742	NA
chr2_128527638_128527824	11.8313	0.0250987	0.214898	0.116794	0.907024	NA
chr2_128528111_128528261	9.28852	1.61332	0.42885	3.76196	0.000168584	NA
chr2_128535676_128536572	39.0348	-0.0391968	0.139666	-0.280647	0.778981	NA
chr2_128540946_128541176	18.3558	0.13303	0.27014	0.492448	0.622403	NA
chr2_128544466_128544666	3.75899	0.127779	0.282606	0.452148	0.651163	NA
chr2_128544688_128545370	4.87691	0.154536	0.265924	0.581128	0.561154	NA
chr2_128551734_128552924	43.813	-0.126432	0.137402	-0.920162	0.357488	NA
chr2_128611589_128611809	13.9179	0.0303763	0.273703	0.110983	0.91163	NA
chr2_128611811_128612491	32.2563	0.15712	0.224852	0.698771	0.484695	NA
chr2_128655823_128656618	37.1319	0.0550145	0.178647	0.307951	0.75812	NA
chr2_128732939_128733095	8.92315	-0.105225	0.432945	-0.243045	0.80797	NA
chr2_128741226_128741905	17.8455	0.196557	0.286804	0.685337	0.493131	NA
chr2_128752247_128752473	8.11498	0.203154	0.367993	0.55206	0.580907	NA
chr2_128852644_128853235	24.7736	0.130295	0.162909	0.799804	0.423825	NA
chr2_128859994_128861293	63.5404	-0.00645723	0.138031	-0.0467811	0.962688	NA
chr2_128891416_128891870	23.0589	0.778708	0.189349	4.11256	3.91e-05	NA
chr2_128952770_128955025	87.4673	0.12446	0.126503	0.983857	0.325186	NA
chr2_128990526_128991317	45.0686	-0.0708606	0.174965	-0.404999	0.685479	NA
chr2_129169511_129170053	2.44851	0.45783	0.524652	0.872637	0.382861	NA
chr2_129411706_129412694	85.2756	0.222277	0.14126	1.57353	0.115596	NA
chr2_129511998_129512703	27.8124	0.403986	0.210848	1.91601	0.0553639	NA
chr2_129611588_129619124	84.4573	0.420072	0.110713	3.79424	0.000148099	NA
chr2_130174515_130174700	3.72211	-0.197717	0.322185	-0.613675	0.53943	NA
chr2_130193743_130193925	8.87355	1.4693	0.416206	3.53021	0.000415225	NA
chr2_130933236_130933471	13.3267	-0.170928	0.283148	-0.60367	0.546063	NA
chr2_130933475_130934274	22.5877	0.0898632	0.235679	0.381294	0.702985	NA
chr2_130986664_130987163	10.8631	0.288172	0.2662	1.08254	0.279012	NA
chr2_131094393_131094973	18.9165	0.0967666	0.217494	0.444917	0.65638	NA
chr2_131581517_131582559	29.6985	0.329832	0.175866	1.87548	0.0607268	NA
chr2_131729961_131730172	17.1277	0.26585	0.274106	0.969883	0.332105	NA
chr2_131742753_131743020	13.6908	-0.213001	0.288276	-0.738878	0.459981	NA
chr2_131859213_131859489	12.3644	0.287119	0.318042	0.902772	0.366647	NA
chr2_131889827_131890052	12.2327	0.366247	0.276484	1.32466	0.185284	NA
chr2_132230160_132230679	10.5376	-0.379954	0.37774	-1.00586	0.314482	NA
chr2_132246181_132246341	6.1212	0.818772	0.442784	1.84915	0.0644368	NA
chr2_132272244_132272737	25.2994	0.609212	0.211656	2.87831	0.00399806	NA
chr2_134059733_134059951	4.61643	0.650799	0.27073	2.40387	0.0162227	NA
chr2_134668725_134669414	17.1549	0.313726	0.177389	1.76858	0.0769647	NA
chr2_134797448_134798944	64.8185	-6.71e-05	0.168494	-0.000397984	0.999682	NA
chr2_135189253_135189525	6.61701	-0.115737	0.33609	-0.344364	0.730573	NA
chr2_135225649_135226577	27.4428	0.831318	0.393422	2.11304	0.0345972	NA
chr2_135339234_135342020	70.3246	-0.116414	0.151572	-0.768041	0.442463	NA
chr2_135515970_135516211	16.3024	0.222886	0.276968	0.804733	0.420974	NA
chr2_135584176_135584383	9.6916	0.542771	0.300365	1.80704	0.0707563	NA
chr2_135678921_135679209	16.2823	0.0342347	0.21184	0.161607	0.871616	NA
chr2_135679213_135679756	19.8274	0.452142	0.242412	1.86518	0.0621566	NA
chr2_135869778_135870185	15.8975	0.0320812	0.232458	0.138009	0.890234	NA
chr2_135877007_135877213	7.66934	0.649213	0.443333	1.46439	0.143087	NA
chr2_136003068_136003278	9.04932	-0.25843	0.234637	-1.1014	0.270722	NA
chr2_136012548_136013586	43.6037	0.245728	0.144505	1.70048	0.0890406	NA
chr2_136471209_136472026	29.1875	0.61372	0.234576	2.61629	0.008889	NA
chr2_136476919_136477071	7.53207	0.289431	0.387247	0.747406	0.454819	NA
chr2_136549885_136552951	77.0859	0.190757	0.148434	1.28513	0.198747	NA
chr2_136577384_136578296	62.0315	0.100369	0.156811	0.640067	0.522129	NA
chr2_136597636_136598438	44.8861	0.127082	0.179742	0.707023	0.479552	NA
chr2_136598661_136598832	13.2369	-0.119433	0.292785	-0.407921	0.683332	NA
chr2_136648348_136648850	20.9979	0.194708	0.230809	0.843588	0.3989	NA
chr2_136926845_136927017	9.79229	0.278425	0.247575	1.12461	0.260754	NA
chr2_136949198_136949734	16.2486	-0.148172	0.247581	-0.598479	0.549521	NA
chr2_137114754_137114904	10.5534	0.793343	0.41611	1.90657	0.0565762	NA
chr2_137180936_137181658	27.6877	-0.0295147	0.185714	-0.158926	0.873728	NA
chr2_138785712_138786071	17.1132	0.333117	0.250589	1.32933	0.183738	NA
chr2_139232499_139233450	71.273	0.141045	0.132303	1.06608	0.286389	NA
chr2_139280453_139280632	10.4476	0.500984	0.324042	1.54605	0.122093	NA
chr2_140067052_140067202	2.78909	0.309139	0.386778	0.799268	0.424135	NA
chr2_142292423_142292864	30.9711	0.192716	0.200889	0.959314	0.3374	NA
chr2_143597939_143598105	12.519	0.306816	0.332931	0.92156	0.356758	NA
chr2_143650799_143651452	26.0565	0.513459	0.218205	2.3531	0.0186177	NA
chr2_143672324_143673026	26.3007	-0.12027	0.168044	-0.715702	0.474175	NA
chr2_143787459_143788510	57.6949	0.286402	0.157069	1.82342	0.0682404	NA
chr2_143988818_143989355	27.6127	0.67468	0.24312	2.77509	0.00551868	NA
chr2_144036255_144037060	27.5844	0.0956603	0.173137	0.552512	0.580597	NA
chr2_144037292_144038321	58.9728	0.0255122	0.123398	0.206747	0.836207	NA
chr2_144052826_144053042	14.2321	0.0183143	0.288172	0.0635533	0.949326	NA
chr2_144053602_144054321	27.0796	0.186943	0.177802	1.05141	0.293069	NA
chr2_144054748_144055092	16.7216	-0.158607	0.226385	-0.700606	0.483549	NA
chr2_144078384_144079094	26.2362	0.512843	0.251734	2.03724	0.0416258	NA
chr2_144125543_144126363	24.2997	-0.0599825	0.208049	-0.28831	0.77311	NA
chr2_144157365_144157810	14.5058	0.34475	0.198354	1.73805	0.0822012	NA
chr2_144175850_144176607	22.6564	0.477039	0.173658	2.74701	0.00601419	NA
chr2_144178650_144179051	12.7837	-0.28154	0.296994	-0.947964	0.343148	NA
chr2_144210200_144211096	63.2495	0.454748	0.123638	3.67806	0.000235014	NA
chr2_144282921_144283351	37.1679	-0.00673421	0.150146	-0.0448511	0.964226	NA
chr2_144286061_144286579	22.1656	-0.096957	0.207218	-0.467898	0.639858	NA
chr2_144301705_144302591	40.0771	0.0134749	0.160941	0.0837256	0.933275	NA
chr2_144390700_144391207	17.2018	0.121365	0.232719	0.521508	0.602013	NA
chr2_144450596_144450877	10.7074	0.204887	0.346552	0.591217	0.554375	NA
chr2_144484694_144484881	6.71594	0.201237	0.339414	0.592894	0.553252	NA
chr2_144503680_144504187	23.3129	0.0349283	0.193691	0.18033	0.856893	NA
chr2_144516286_144516446	9.45196	0.394025	0.33724	1.16838	0.242652	NA
chr2_144618859_144619315	7.02598	0.319092	0.236525	1.34908	0.17731	NA
chr2_144855224_144855617	19.9217	-0.158641	0.212068	-0.748067	0.45442	NA
chr2_144901566_144901868	26.7963	0.0874231	0.22118	0.395258	0.692653	NA
chr2_144959668_144959835	6.43688	-0.300733	0.332654	-0.904044	0.365972	NA
chr2_144973680_144974409	49.9009	-0.0861083	0.140355	-0.613502	0.539545	NA
chr2_145024573_145025069	38.4147	-0.0533406	0.182373	-0.29248	0.76992	NA
chr2_145139635_145139823	9.81164	-0.139101	0.309341	-0.44967	0.652948	NA
chr2_145140197_145140932	60.7565	0.118961	0.125202	0.950151	0.342035	NA
chr2_145928233_145928505	7.70272	0.156732	0.389283	0.402618	0.68723	NA
chr2_146569031_146570141	76.2728	0.299461	0.154325	1.94046	0.0523237	NA
chr2_148054879_148055343	32.4849	0.120748	0.231535	0.521508	0.602013	NA
chr2_148257408_148258304	62.2341	0.568587	0.140027	4.06055	4.9e-05	NA
chr2_148318159_148319116	76.0685	0.218766	0.140971	1.55185	0.120698	NA
chr2_148501164_148501686	9.12019	0.54116	0.310626	1.74216	0.0814802	NA
chr2_148748530_148748752	6.5347	-0.300226	0.340892	-0.880707	0.378477	NA
chr2_148750268_148750456	13.5824	0.263255	0.339399	0.775652	0.437954	NA
chr2_148799964_148800235	20.6182	-0.00436651	0.215081	-0.0203017	0.983803	NA
chr2_148800292_148800472	21.1392	-0.0926657	0.197907	-0.468229	0.639621	NA
chr2_149251160_149252468	76.9718	0.0131122	0.136832	0.095827	0.923658	NA
chr2_149473391_149474612	75.5621	0.207215	0.152165	1.36178	0.173268	NA
chr2_149480740_149481092	13.779	-0.216003	0.276234	-0.781957	0.43424	NA
chr2_149521922_149522427	35.6031	0.319274	0.143164	2.23012	0.0257394	NA
chr2_149684028_149685374	82.5638	0.283561	0.151428	1.87258	0.0611266	NA
chr2_149877730_149878407	35.5342	0.455007	0.148409	3.0659	0.00217014	NA
chr2_150423994_150425834	84.0073	-0.102643	0.190805	-0.537949	0.590612	NA
chr2_150429040_150429215	14.8591	0.116825	0.301376	0.387638	0.698284	NA
chr2_150440126_150440459	14.4591	-0.13967	0.290666	-0.480517	0.63086	NA
chr2_150806233_150806894	8.7834	0.454988	0.233323	1.95004	0.0511715	NA
chr2_150807052_150807501	12.6932	0.228557	0.256143	0.892303	0.37223	NA
chr2_150972182_150972729	8.32984	0.060558	0.452178	0.133925	0.893462	NA
chr2_151106258_151106447	6.2411	0.16691	0.32881	0.507618	0.611721	NA
chr2_151940154_151941389	47.0692	-0.18052	0.278603	-0.647947	0.517019	NA
chr2_152107472_152107740	9.13109	0.371461	0.350113	1.06097	0.288701	NA
chr2_152139533_152139891	16.4594	0.00131921	0.267318	0.00493497	0.996062	NA
chr2_152181633_152183065	74.3624	0.0202159	0.180004	0.112308	0.910579	NA
chr2_152204068_152204680	21.5039	-0.0945876	0.277275	-0.341133	0.733003	NA
chr2_152586084_152586301	11.0926	-0.0408058	0.301154	-0.135498	0.892218	NA
chr2_152643375_152643820	14.5553	-0.0398593	0.297195	-0.134118	0.893309	NA
chr2_152665189_152665749	39.9871	0.505419	0.137013	3.68885	0.000225269	NA
chr2_152696710_152697372	33.115	0.68948	0.164759	4.18478	2.85e-05	NA
chr2_152803913_152804437	18.2674	0.526306	0.240049	2.19249	0.0283441	NA
chr2_152882285_152882454	24.2704	0.233076	0.186859	1.24734	0.212274	NA
chr2_152887413_152887871	19.2513	0.292556	0.196163	1.49139	0.135859	NA
chr2_152888267_152888542	16.9615	0.605416	0.256559	2.35975	0.0182871	NA
chr2_152895152_152895333	8.82611	0.145009	0.271482	0.534141	0.593244	NA
chr2_152899833_152904184	77.7246	0.217941	0.140355	1.55278	0.120476	NA
chr2_153213916_153214076	0.915958	1.10152	0.915849	1.20273	0.22908	NA
chr2_153342420_153343689	81.135	0.222602	0.132595	1.67881	0.0931886	NA
chr2_153450502_153451268	41.4141	0.287805	0.202793	1.41921	0.155838	NA
chr2_153502237_153504588	68.9742	0.197185	0.124329	1.586	0.11274	NA
chr2_153522989_153523414	23.7093	0.590676	0.277672	2.12724	0.0333998	NA
chr2_153868783_153868971	3.50019	0.866216	0.324836	2.66663	0.00766168	NA
chr2_155283740_155284744	82.0642	0.0794612	0.159568	0.497978	0.6185	NA
chr2_156254187_156254539	8.96078	0.0521296	0.657411	0.0792952	0.936798	NA
chr2_156325669_156325819	3.16435	0.529826	0.385853	1.37313	0.169712	NA
chr2_156490619_156490991	7.94163	0.360439	0.39098	0.921885	0.356589	NA
chr2_156547018_156547441	18.1767	0.0485411	0.282496	0.171829	0.863572	NA
chr2_156822484_156823351	13.7232	0.647948	0.287251	2.25569	0.0240903	NA
chr2_157110972_157111948	59.7369	0.363988	0.206742	1.76059	0.0783079	NA
chr2_157821366_157822033	6.5316	0.306201	0.267503	1.14466	0.252349	NA
chr2_158203635_158204250	17.9089	0.581183	0.159212	3.65038	0.000261855	NA
chr2_158204964_158205192	27.537	0.468463	0.19865	2.35823	0.0183624	NA
chr2_158640703_158640873	14.3215	0.719761	0.275048	2.61685	0.00887448	NA
chr2_158999448_158999638	14.7183	0.0634825	0.282893	0.224405	0.822442	NA
chr2_159169693_159169868	9.37094	0.313176	0.335764	0.932726	0.350961	NA
chr2_159333593_159334792	87.1594	0.1841	0.137915	1.33488	0.181917	NA
chr2_160063563_160067262	87.3702	0.121123	0.132127	0.916714	0.359293	NA
chr2_160082446_160083204	30.9543	0.0542782	0.144899	0.374594	0.707963	NA
chr2_160137832_160139095	81.2433	0.143393	0.126741	1.13138	0.257893	NA
chr2_160150657_160151407	5.99429	0.424909	0.234088	1.81517	0.0694978	NA
chr2_160314065_160314270	9.96641	-0.132083	0.353124	-0.374041	0.708374	NA
chr2_160521093_160521806	8.0595	0.243462	0.235622	1.03327	0.301476	NA
chr2_160552368_160553037	37.211	0.255106	0.16677	1.52968	0.126095	NA
chr2_160574825_160574995	11.2771	0.151482	0.302636	0.500543	0.616693	NA
chr2_160630088_160630669	23.9636	-0.0622201	0.244089	-0.254908	0.798795	NA
chr2_160631311_160631532	17.0978	0.439277	0.231906	1.8942	0.0581982	NA
chr2_160638775_160639495	16.7088	-0.0331345	0.265507	-0.124797	0.900684	NA
chr2_160673644_160674581	52.0713	-0.0452273	0.187005	-0.241851	0.808896	NA
chr2_160689292_160689541	11.3209	-0.0493777	0.234158	-0.210873	0.832986	NA
chr2_160789732_160790417	54.7095	0.0145168	0.280193	0.0518101	0.95868	NA
chr2_161037210_161038364	57.2256	0.202919	0.165842	1.22357	0.221116	NA
chr2_161158310_161158720	18.4974	0.594829	0.281233	2.11507	0.0344237	NA
chr2_161362946_161364039	74.0527	0.128587	0.134531	0.955813	0.339167	NA
chr2_161418135_161418476	12.6494	0.024309	0.322195	0.0754479	0.939858	NA
chr2_161422559_161424161	86.4798	0.115613	0.146931	0.786853	0.431368	NA
chr2_161507649_161509556	84.2225	0.0957385	0.13165	0.727218	0.467092	NA
chr2_161560217_161561498	87.5504	0.438985	0.0941884	4.66071	3.15e-06	NA
chr2_161627372_161628001	8.65714	0.313927	0.244632	1.28326	0.199401	NA
chr2_162197498_162197850	18.0669	0.281778	0.204485	1.37799	0.168206	NA
chr2_162240975_162241733	63.2476	0.184812	0.143061	1.29184	0.196412	NA
chr2_162761920_162762425	24.0445	-0.119727	0.229686	-0.521266	0.602182	NA
chr2_162982634_162983101	19.851	-0.273634	0.229185	-1.19394	0.232501	NA
chr2_163165651_163165826	10.1608	0.103562	0.270976	0.382182	0.702326	NA
chr2_163184424_163185208	33.4152	0.163594	0.198039	0.826073	0.408763	NA
chr2_164205163_164205315	9.76427	0.631511	0.317216	1.99079	0.0465041	NA
chr2_164273541_164274003	26.4348	0.0535856	0.203796	0.262938	0.792599	NA
chr2_165766484_165767412	56.5897	0.209542	0.135713	1.54401	0.122587	NA
chr2_165790270_165790785	27.9943	0.49914	0.196976	2.53401	0.0112764	NA
chr2_165805128_165805487	9.29673	-0.0125582	0.344212	-0.0364839	0.970897	NA
chr2_166005671_166006586	38.3189	0.196382	0.149793	1.31102	0.189852	NA
chr2_166049892_166050496	39.1073	0.043106	0.187555	0.22983	0.818224	NA
chr2_166134169_166135056	28.6386	0.63295	0.16932	3.73819	0.000185353	NA
chr2_166342961_166343480	9.81597	0.371466	0.263389	1.41033	0.158441	NA
chr2_166590482_166591220	9.01736	0.340902	0.220056	1.54916	0.121343	NA
chr2_166593638_166593831	4.92296	0.366336	0.278816	1.3139	0.188881	NA
chr2_166759271_166759770	42.0813	0.235989	0.158338	1.49042	0.136114	NA
chr2_166946725_166947253	20.4116	-0.0376547	0.294483	-0.127867	0.898254	NA
chr2_167324632_167325153	44.9537	0.301782	0.202067	1.49347	0.135313	NA
chr2_167447508_167448691	25.439	0.178811	0.267521	0.668399	0.503879	NA
chr2_168072486_168072669	3.63345	0.523904	0.327979	1.59737	0.110183	NA
chr2_168993515_168994848	85.8548	0.0654687	0.122439	0.534707	0.592852	NA
chr2_169003750_169003910	10.3098	-0.0622657	0.316055	-0.197009	0.84382	NA
chr2_169203298_169203668	41.7024	0.128136	0.125862	1.01807	0.308647	NA
chr2_169227933_169228260	20.6688	0.272392	0.188226	1.44715	0.147854	NA
chr2_169386089_169386519	16.5597	0.370524	0.224495	1.65047	0.0988459	NA
chr2_169387787_169389329	78.3677	0.00533115	0.144334	0.0369363	0.970536	NA
chr2_169406604_169406784	7.67597	0.179225	0.317188	0.565044	0.572044	NA
chr2_169408713_169409155	14.9693	0.00977125	0.201677	0.0484501	0.961358	NA
chr2_169469023_169469395	21.5947	0.489431	0.220706	2.21757	0.0265839	NA
chr2_169593141_169593527	11.9449	-0.293167	0.316804	-0.925388	0.354764	NA
chr2_170105529_170105760	4.13535	0.429627	0.317956	1.35122	0.176626	NA
chr2_170109001_170109652	7.62971	0.371782	0.246727	1.50685	0.131848	NA
chr2_170416689_170419459	61.8115	-0.0177495	0.146974	-0.120766	0.903876	NA
chr2_170445550_170446229	30.3414	0.161321	0.195305	0.825997	0.408806	NA
chr2_170447299_170447523	16.7662	0.433373	0.25716	1.68523	0.0919448	NA
chr2_170515877_170516057	9.72522	-0.565682	0.310563	-1.82147	0.0685352	NA
chr2_170641559_170641746	3.11235	0.0973542	0.299009	0.325589	0.744735	NA
chr2_170641827_170641997	3.99533	0.0377599	0.263367	0.143374	0.885995	NA
chr2_170674935_170675778	34.2687	0.314047	0.177387	1.7704	0.0766603	NA
chr2_170747744_170747895	12.954	-0.416175	0.391201	-1.06384	0.287401	NA
chr2_170940814_170941655	37.7237	0.34658	0.175524	1.97455	0.0483196	NA
chr2_170982610_170982983	10.0221	-0.417485	0.275205	-1.51699	0.129268	NA
chr2_171197096_171197804	18.497	-0.0336879	0.249672	-0.134929	0.892668	NA
chr2_171198849_171199043	21.4557	0.22796	0.200856	1.13494	0.2564	NA
chr2_171626931_171627237	16.2221	0.142654	0.222755	0.640408	0.521907	NA
chr2_171729578_171729831	15.1493	0.237535	0.191898	1.23782	0.215784	NA
chr2_171851989_171852337	11.3611	0.0770111	0.247958	0.310582	0.756119	NA
chr2_171866736_171867619	30.0551	0.366164	0.175798	2.08287	0.0372634	NA
chr2_171874068_171874284	15.6486	0.30013	0.269452	1.11385	0.265342	NA
chr2_171882315_171882485	14.5714	0.216946	0.251997	0.860908	0.389289	NA
chr2_172100940_172102200	48.8012	-0.125778	0.194322	-0.647265	0.51746	NA
chr2_172336423_172336887	18.267	0.242007	0.235108	1.02934	0.303319	NA
chr2_172341437_172341847	22.2206	0.0565539	0.165838	0.341018	0.73309	NA
chr2_172511897_172512129	19.8869	0.00492736	0.236983	0.0207921	0.983412	NA
chr2_172654718_172654874	14.2474	0.380211	0.315069	1.20676	0.227526	NA
chr2_172796307_172796520	9.67403	-0.274917	0.327075	-0.840531	0.400611	NA
chr2_172832221_172832746	15.8366	0.54137	0.279393	1.93767	0.0526641	NA
chr2_172944881_172945114	5.37729	-0.00405943	0.440306	-0.00921957	0.992644	NA
chr2_173037223_173037810	27.0854	0.241459	0.202229	1.19399	0.232483	NA
chr2_173073457_173073908	20.0696	0.6209	0.260167	2.38655	0.0170073	NA
chr2_173087697_173088696	67.5977	0.193044	0.127714	1.51153	0.130652	NA
chr2_173145316_173146198	29.8853	0.124078	0.172801	0.718043	0.472731	NA
chr2_173204882_173205263	23.1666	0.479763	0.224067	2.14115	0.0322617	NA
chr2_173432063_173432829	29.0678	0.0368215	0.151862	0.242467	0.808418	NA
chr2_173475025_173475197	7.70779	0.145669	0.339217	0.429426	0.667613	NA
chr2_173557962_173558891	71.235	0.184446	0.150951	1.2219	0.221746	NA
chr2_173776701_173777954	86.1794	0.290393	0.134939	2.15203	0.0313949	NA
chr2_173889035_173889185	2.47861	0.81398	0.41537	1.95965	0.0500364	NA
chr2_174084008_174084227	33.8535	0.365119	0.243638	1.49861	0.133975	NA
chr2_174095827_174095997	12.0751	0.304598	0.308991	0.985785	0.324239	NA
chr2_174313736_174316311	59.9901	0.135989	0.178792	0.7606	0.446896	NA
chr2_174569343_174569974	9.82859	0.332617	0.225355	1.47597	0.139952	NA
chr2_174739733_174740335	27.8838	0.087042	0.236411	0.368182	0.712738	NA
chr2_174762562_174764032	71.0675	0.277291	0.132776	2.08841	0.036761	NA
chr2_175273726_175274361	13.4062	0.198786	0.234911	0.846216	0.397432	NA
chr2_175274363_175275437	36.8814	0.0411115	0.178992	0.229684	0.818338	NA
chr2_175328725_175328882	15.616	0.0613576	0.335745	0.18275	0.854994	NA
chr2_175569144_175569669	33.0753	-0.167383	0.167219	-1.00098	0.316836	NA
chr2_175698325_175698481	3.65614	-1.05296	0.525534	-2.0036	0.0451129	NA
chr2_175912972_175913383	29.3863	0.610526	0.259582	2.35196	0.0186748	NA
chr2_176006904_176007141	14.9622	0.644778	0.249459	2.5847	0.00974624	NA
chr2_176007418_176007569	9.63379	0.135277	0.349706	0.386829	0.698882	NA
chr2_176019527_176019804	19.5626	0.052698	0.216975	0.242876	0.808102	NA
chr2_176072718_176074171	65.2151	0.121333	0.154323	0.786232	0.431732	NA
chr2_176347213_176347424	3.78994	0.477241	0.291246	1.63862	0.101293	NA
chr2_176440083_176440958	50.0406	0.0854524	0.125345	0.681737	0.495405	NA
chr2_177337661_177338419	60.0289	0.191146	0.143187	1.33493	0.181898	NA
chr2_177646383_177647069	32.7548	-0.100725	0.167694	-0.600648	0.548075	NA
chr2_178013288_178013448	15.375	0.365809	0.25613	1.42822	0.153229	NA
chr2_178013526_178013848	21.1388	0.321005	0.218361	1.47006	0.141545	NA
chr2_178193668_178195812	75.6183	0.287744	0.143531	2.00475	0.0449897	NA
chr2_178196601_178197246	33.5859	-0.0307488	0.155784	-0.197381	0.843529	NA
chr2_178499293_178499605	10.6843	-0.310904	0.357198	-0.870397	0.384083	NA
chr2_178648771_178649749	71.9407	0.0410612	0.134964	0.304238	0.760946	NA
chr2_178820614_178821135	9.20155	1.07008	0.291966	3.66508	0.000247258	NA
chr2_178978912_178979933	49.2478	0.130902	0.147249	0.888981	0.374013	NA
chr2_179296699_179297409	22.9368	-0.0140333	0.177607	-0.0790137	0.937022	NA
chr2_179363275_179363791	18.6867	-0.027591	0.232405	-0.118719	0.905498	NA
chr2_179862839_179863597	36.1847	0.0511019	0.15541	0.328821	0.742291	NA
chr2_179912034_179912801	47.9412	0.26265	0.162566	1.61565	0.106171	NA
chr2_179923373_179923898	28.6407	-0.0469753	0.190453	-0.246651	0.805179	NA
chr2_179960625_179960803	8.57917	0.566324	0.322602	1.75549	0.0791755	NA
chr2_179987382_179987622	12.595	0.022066	0.284354	0.0776007	0.938146	NA
chr2_180066031_180066201	2.09362	-0.0384595	0.458046	-0.0839644	0.933085	NA
chr2_180139710_180139951	19.4259	0.306335	0.263373	1.16312	0.24478	NA
chr2_180163122_180163432	15.3083	0.505248	0.257456	1.96247	0.0497084	NA
chr2_180216719_180217847	44.3262	-0.0343318	0.183673	-0.186918	0.851725	NA
chr2_180813842_180814008	13.672	0.493367	0.361767	1.36377	0.17264	NA
chr2_180850112_180850360	13.4955	-0.0423716	0.273687	-0.154818	0.876965	NA
chr2_180855232_180856081	31.0259	0.232169	0.197399	1.17614	0.239537	NA
chr2_180866981_180868256	37.6438	-0.0889361	0.197535	-0.45023	0.652545	NA
chr2_181224686_181225391	25.9452	0.12609	0.204828	0.61559	0.538165	NA
chr2_181403610_181404644	52.8062	0.305873	0.137167	2.22993	0.0257522	NA
chr2_181848425_181848611	18.5767	0.290544	0.193764	1.49947	0.133751	NA
chr2_182199127_182199616	39.4177	0.230629	0.173518	1.32914	0.183803	NA
chr2_182604689_182604855	3.83277	0.0686709	0.54187	0.12673	0.899154	NA
chr2_182675836_182676028	9.94715	-0.0777682	0.317798	-0.24471	0.806681	NA
chr2_182775484_182775654	14.482	0.0882764	0.336989	0.261956	0.793355	NA
chr2_182855914_182856128	10.7947	-0.340407	0.317675	-1.07156	0.283918	NA
chr2_182863012_182863683	26.0039	0.10692	0.167703	0.637553	0.523765	NA
chr2_183268160_183268324	3.77597	0.383502	0.278321	1.37791	0.168231	NA
chr2_183295132_183295375	6.38767	0.678515	0.303352	2.23672	0.0253045	NA
chr2_183598749_183598901	10.9377	-0.854396	0.321119	-2.66068	0.00779819	NA
chr2_185813697_185813854	2.92775	-0.0112367	0.319364	-0.0351846	0.971933	NA
chr2_186178941_186179101	7.27144	0.969666	0.458664	2.11411	0.034506	NA
chr2_186287303_186287848	5.75244	-0.0368262	0.239474	-0.153779	0.877784	NA
chr2_186288930_186290811	80.2508	0.255986	0.158533	1.61471	0.106373	NA
chr2_186369565_186369752	6.43247	0.0422981	0.220594	0.191746	0.847941	NA
chr2_187356171_187357494	77.1632	0.189752	0.129622	1.46389	0.143224	NA
chr2_187358094_187358406	24.1291	0.256437	0.180722	1.41896	0.15591	NA
chr2_187745000_187745167	9.4167	1.12922	0.706781	1.5977	0.110111	NA
chr2_188033611_188034521	48.6274	0.0854885	0.155727	0.548965	0.583029	NA
chr2_188340703_188340912	12.5772	0.110385	0.242032	0.456077	0.648335	NA
chr2_188445415_188445747	13.3872	0.343055	0.33109	1.03614	0.300138	NA
chr2_188450600_188451105	37.2919	0.18727	0.18969	0.987242	0.323524	NA
chr2_188451126_188451514	25.0831	0.269768	0.220528	1.22328	0.221223	NA
chr2_188854939_188855160	13.706	0.342096	0.310443	1.10196	0.270478	NA
chr2_188988222_188989157	33.1097	-0.0729421	0.211132	-0.345482	0.729732	NA
chr2_190162547_190163106	30.5538	-0.428832	0.218833	-1.95963	0.0500387	NA
chr2_190295038_190296445	25.3575	-0.0515636	0.237379	-0.217221	0.828036	NA
chr2_190338484_190339032	21.7572	0.039906	0.210221	0.189829	0.849443	NA
chr2_190364591_190365035	19.6395	0.0618212	0.286431	0.215833	0.829118	NA
chr2_190432478_190432906	20.6658	0.122977	0.210808	0.58336	0.559651	NA
chr2_190562854_190563628	44.081	0.127775	0.215772	0.592176	0.553732	NA
chr2_190637898_190638258	17.4086	0.13544	0.202647	0.668351	0.503909	NA
chr2_190739602_190740252	40.0573	0.1233	0.196455	0.627623	0.530251	NA
chr2_190983849_190985215	75.4717	0.318746	0.171527	1.85829	0.0631283	NA
chr2_191080422_191080613	7.75748	-0.158118	0.312292	-0.506314	0.612636	NA
chr2_191080752_191081367	17.6202	-0.0264846	0.209209	-0.126594	0.899262	NA
chr2_191317495_191317868	13.0496	0.525708	0.30652	1.71508	0.0863297	NA
chr2_191332444_191332781	19.7155	-0.0533819	0.162245	-0.32902	0.74214	NA
chr2_191345476_191345819	20.7897	0.619095	0.202078	3.06363	0.00218666	NA
chr2_191359642_191359804	13.5083	0.0092331	0.249333	0.0370312	0.97046	NA
chr2_191360491_191360663	14.2429	0.0758549	0.264464	0.286825	0.774246	NA
chr2_191402270_191402872	11.9494	-0.191163	0.257148	-0.743395	0.457242	NA
chr2_191416582_191417400	44.2106	-0.0961384	0.155892	-0.616699	0.537433	NA
chr2_191492504_191493294	72.854	0.252061	0.145618	1.73098	0.083456	NA
chr2_191510922_191511595	35.9417	0.110096	0.16193	0.679901	0.496567	NA
chr2_191791587_191792142	40.0478	0.22734	0.210182	1.08164	0.279414	NA
chr2_191794726_191795215	15.2747	0.086984	0.299744	0.290195	0.771667	NA
chr2_192138855_192139796	40.2502	0.0921925	0.165452	0.557217	0.577379	NA
chr2_192179888_192180256	27.219	-0.0552438	0.198029	-0.278968	0.780269	NA
chr2_192301432_192301768	26.5578	0.058482	0.25076	0.233219	0.815592	NA
chr2_192562311_192562481	4.46585	0.762181	0.302715	2.51782	0.0118083	NA
chr2_192604557_192605268	36.0449	0.0945717	0.17697	0.534394	0.593069	NA
chr2_192816294_192816492	15.3855	0.0158409	0.304157	0.0520812	0.958464	NA
chr2_193135358_193135699	4.25354	-0.0424547	0.265178	-0.160099	0.872803	NA
chr2_193136274_193136444	6.5185	0.708507	0.321899	2.20102	0.0277346	NA
chr2_193138368_193138535	6.0228	0.415407	0.263829	1.57453	0.115365	NA
chr2_194052625_194052931	20.0196	0.190868	0.242645	0.786612	0.431509	NA
chr2_194077472_194077840	4.10985	0.272346	0.336965	0.808232	0.418957	NA
chr2_194212326_194212947	53.9315	0.373083	0.147183	2.53483	0.0112503	NA
chr2_194340700_194340904	12.4913	0.122056	0.263255	0.463644	0.642903	NA
chr2_194347572_194347820	38.6842	0.266405	0.175359	1.5192	0.128711	NA
chr2_194398583_194398733	1.79428	0.301112	0.48777	0.617323	0.537022	NA
chr2_194754733_194755214	20.6374	-0.20591	0.263621	-0.781085	0.434753	NA
chr2_196233360_196233942	30.667	0.406727	0.212346	1.9154	0.0554418	NA
chr2_196246489_196247318	64.495	0.212396	0.124053	1.71214	0.0868709	NA
chr2_196351560_196352183	43.4621	0.32551	0.162486	2.00331	0.0451444	NA
chr2_196459285_196459497	22.3766	-2.11e-05	0.293616	-7.2e-05	0.999943	NA
chr2_196475108_196476049	61.6867	0.363803	0.145852	2.49432	0.0126197	NA
chr2_196736439_196736589	4.37865	0.827891	0.351196	2.35735	0.0184061	NA
chr2_196944948_196945284	24.5573	0.514158	0.240457	2.13826	0.032496	NA
chr2_196966090_196966622	20.6554	0.491872	0.243018	2.02401	0.0429689	NA
chr2_196970496_196970663	18.507	0.00581318	0.250003	0.0232524	0.981449	NA
chr2_197592497_197592994	13.131	0.0919717	0.349414	0.263217	0.792383	NA
chr2_197615356_197616066	21.4317	0.557559	0.209365	2.66309	0.00774257	NA
chr2_198256051_198256363	13.0649	-0.0265848	0.32038	-0.0829791	0.933868	NA
chr2_198273466_198273636	4.24213	-0.518731	0.493844	-1.0504	0.293536	NA
chr2_198322352_198322806	15.3781	0.589638	0.240737	2.4493	0.0143134	NA
chr2_198389643_198389983	9.10177	-0.218644	0.360478	-0.60654	0.544156	NA
chr2_198420213_198420888	31.682	-0.0349131	0.20078	-0.173887	0.861954	NA
chr2_198420962_198421882	50.4064	0.22954	0.156244	1.46911	0.141804	NA
chr2_198422705_198423293	18.2407	-0.00569762	0.22205	-0.0256591	0.979529	NA
chr2_198479416_198479705	15.727	0.196228	0.246304	0.796689	0.425632	NA
chr2_198479741_198480011	15.9403	-0.0417339	0.26547	-0.157207	0.875081	NA
chr2_198500302_198500489	4.26419	0.197719	0.36246	0.545491	0.585416	NA
chr2_198504379_198506220	76.5356	0.0185266	0.146657	0.126326	0.899474	NA
chr2_198571934_198573047	45.9482	0.0290957	0.143714	0.202456	0.83956	NA
chr2_198786862_198787113	5.04775	0.519848	0.266146	1.95324	0.0507911	NA
chr2_200636857_200637379	23.8206	0.121439	0.236828	0.512773	0.60811	NA
chr2_200796401_200797117	29.3571	-0.447667	0.234856	-1.90613	0.0566331	NA
chr2_200810668_200811519	39.5178	0.252167	0.197	1.28003	0.200534	NA
chr2_201270415_201271386	29.3926	0.0421921	0.14156	0.298052	0.765664	NA
chr2_201481162_201481318	17.6424	0.507045	0.224984	2.2537	0.0242153	NA
chr2_201783796_201784461	18.9934	0.34764	0.198011	1.75566	0.0791464	NA
chr2_201831304_201831955	18.2191	0.0319189	0.212576	0.150153	0.880644	NA
chr2_201832686_201834099	82.5681	0.209941	0.113385	1.85158	0.064086	NA
chr2_201873820_201874446	22.7736	0.168505	0.255532	0.659428	0.509621	NA
chr2_201886622_201887217	52.9936	0.441703	0.146376	3.01758	0.00254801	NA
chr2_201915058_201915233	7.36897	0.528665	0.370307	1.42764	0.153396	NA
chr2_202163512_202163805	23.0332	0.0322336	0.239169	0.134773	0.892791	NA
chr2_202205751_202205924	10.0953	0.646062	0.329218	1.96241	0.0497146	NA
chr2_202225210_202225519	8.66011	-0.211252	0.297009	-0.711266	0.47692	NA
chr2_202226293_202226481	13.8867	0.395182	0.342348	1.15433	0.248366	NA
chr2_202389882_202391036	81.4328	0.0144468	0.110605	0.130617	0.896078	NA
chr2_202769901_202770505	10.0768	0.368861	0.364748	1.01128	0.311883	NA
chr2_202774748_202774950	17.0833	0.402886	0.295453	1.36362	0.172687	NA
chr2_203099983_203100722	18.5873	0.352324	0.219586	1.60449	0.108606	NA
chr2_203152891_203153175	14.874	0.504289	0.310844	1.62232	0.104734	NA
chr2_203164242_203164979	62.0452	0.0433544	0.133742	0.324164	0.745814	NA
chr2_203243570_203244004	25.2994	0.153481	0.22825	0.672424	0.501314	NA
chr2_203249614_203250279	19.4373	0.474186	0.220946	2.14617	0.0318598	NA
chr2_203453490_203453765	9.90778	0.194814	0.284155	0.685592	0.492971	NA
chr2_203648170_203648800	20.8336	-0.0368895	0.189879	-0.194279	0.845958	NA
chr2_203713538_203713708	9.44742	0.547278	0.272566	2.00787	0.0446568	NA
chr2_203713832_203714359	22.4387	0.6723	0.217374	3.09283	0.00198256	NA
chr2_204112723_204112898	6.35827	0.413036	0.374342	1.10336	0.269869	NA
chr2_204117161_204118116	30.9986	-0.0550621	0.156546	-0.35173	0.725041	NA
chr2_204144785_204145415	17.6712	-0.401448	0.256004	-1.56813	0.11685	NA
chr2_204349418_204349754	27.6006	0.574341	0.225112	2.55136	0.0107302	NA
chr2_204366897_204367069	15.999	0.0943131	0.259121	0.363973	0.715878	NA
chr2_204471998_204472712	16.1455	0.676012	0.440329	1.53524	0.124725	NA
chr2_204779998_204780217	10.1009	0.00470992	0.345534	0.0136308	0.989124	NA
chr2_205010247_205010548	31.1687	0.11421	0.150889	0.756916	0.4491	NA
chr2_205120481_205120680	6.40123	0.403157	0.346211	1.16448	0.244229	NA
chr2_205898300_205899377	58.7685	0.330578	0.141562	2.33521	0.0195323	NA
chr2_205920945_205921483	25.3218	0.244261	0.185063	1.31988	0.186875	NA
chr2_206587808_206588041	14.3102	0.616272	0.361621	1.70419	0.0883452	NA
chr2_206808240_206810284	42.7964	-0.146028	0.165848	-0.880493	0.378592	NA
chr2_206849018_206849450	24.3335	0.244676	0.228976	1.06857	0.285265	NA
chr2_206880187_206880367	5.87501	-0.16525	0.436675	-0.378428	0.705113	NA
chr2_206895896_206896125	11.957	-0.302231	0.36135	-0.836395	0.402933	NA
chr2_206914359_206914834	26.9477	0.177384	0.215376	0.823602	0.410166	NA
chr2_206933695_206934332	23.3028	0.40066	0.248331	1.61341	0.106655	NA
chr2_207009936_207010106	9.8818	-0.0891398	0.298286	-0.29884	0.765062	NA
chr2_207109846_207111372	78.5794	-0.0888025	0.124086	-0.715651	0.474207	NA
chr2_207239717_207240038	3.41805	0.461515	0.586366	0.787077	0.431237	NA
chr2_207423416_207423974	30.3148	0.471621	0.226528	2.08195	0.0373466	NA
chr2_207662582_207663716	70.2693	0.329082	0.128928	2.55246	0.0106966	NA
chr2_207665463_207665623	25.1293	0.0756004	0.179198	0.421881	0.673112	NA
chr2_207858305_207858579	17.3361	0.108579	0.222614	0.487746	0.62573	NA
chr2_207911323_207911563	16.1747	-0.023459	0.266618	-0.0879876	0.929887	NA
chr2_207911766_207912050	15.6816	-0.120768	0.233481	-0.51725	0.604982	NA
chr2_207938684_207939450	37.2348	0.261284	0.125712	2.07843	0.0376701	NA
chr2_208090419_208090634	7.43676	0.101497	0.33532	0.302686	0.762129	NA
chr2_208119295_208120417	73.4385	0.200096	0.167599	1.1939	0.232519	NA
chr2_208147951_208148474	39.7485	0.169891	0.221669	0.766415	0.443429	NA
chr2_208175717_208176947	51.7953	0.309136	0.206937	1.49387	0.135211	NA
chr2_208197146_208197401	13.0922	0.0508944	0.388923	0.13086	0.895886	NA
chr2_208197426_208197615	18.9987	0.52469	0.210224	2.49586	0.0125653	NA
chr2_208288871_208289236	19.0413	0.21496	0.229676	0.935929	0.34931	NA
chr2_208332614_208332944	15.2853	0.0380386	0.247917	0.153433	0.878057	NA
chr2_208446271_208446426	12.617	0.27839	0.352862	0.78895	0.430141	NA
chr2_208462312_208462773	26.4118	0.390999	0.240239	1.62754	0.103622	NA
chr2_208562867_208563440	24.6245	0.0191734	0.193315	0.0991822	0.920994	NA
chr2_208591609_208592375	49.9376	0.15007	0.139434	1.07628	0.281802	NA
chr2_209036354_209037570	30.2709	0.280603	0.20409	1.3749	0.169163	NA
chr2_209144531_209145091	25.2338	0.202939	0.257772	0.787282	0.431117	NA
chr2_209611734_209611884	4.43555	1.01944	0.412875	2.46912	0.0135446	NA
chr2_210877124_210877649	28.9336	-0.140321	0.200751	-0.69898	0.484564	NA
chr2_211045866_211046969	63.1649	0.246435	0.152145	1.61973	0.105289	NA
chr2_211325326_211326993	85.6232	0.170448	0.119398	1.42756	0.153419	NA
chr2_211951834_211951984	11.3012	1.1346	0.558629	2.03104	0.0422511	NA
chr2_212475513_212476720	79.9836	0.0182703	0.125639	0.145418	0.884381	NA
chr2_212795008_212795687	21.9595	-0.0242515	0.244293	-0.0992723	0.920922	NA
chr2_212917251_212917453	12.6168	0.228671	0.291594	0.784208	0.432918	NA
chr2_213741007_213741886	40.4196	-0.0771913	0.133609	-0.577739	0.56344	NA
chr2_213747096_213748118	77.0754	0.185726	0.118957	1.56129	0.118455	NA
chr2_213838798_213839616	29.5881	0.20746	0.235432	0.881187	0.378217	NA
chr2_213844500_213845737	86.16	0.026266	0.107272	0.244855	0.806569	NA
chr2_213944444_213944669	13.5907	-0.303368	0.302303	-1.00352	0.315609	NA
chr2_213946559_213948184	51.2623	-0.146454	0.146125	-1.00225	0.316223	NA
chr2_215664578_215664909	14.9008	-0.0370312	0.307032	-0.12061	0.904	NA
chr2_216179852_216180269	15.1689	0.192256	0.29188	0.658684	0.510099	NA
chr2_216193012_216193256	9.00024	0.323705	0.296871	1.09039	0.275541	NA
chr2_216197209_216197787	34.8108	0.31996	0.242729	1.31818	0.187445	NA
chr2_216565029_216565673	51.0866	0.436838	0.173121	2.52331	0.0116257	NA
chr2_216592549_216594516	77.6702	0.202036	0.167271	1.20784	0.227109	NA
chr2_216695907_216696585	25.8002	0.301773	0.215962	1.39734	0.162311	NA
chr2_216710607_216711612	55.0215	0.562163	0.189064	2.9734	0.00294516	NA
chr2_216765290_216765824	30.9242	0.216891	0.169516	1.27947	0.20073	NA
chr2_216768639_216769225	26.4731	0.590329	0.219676	2.68728	0.00720375	NA
chr2_216844509_216845263	24.2567	0.368723	0.174682	2.11082	0.0347877	NA
chr2_216861864_216862803	45.5613	0.177603	0.197703	0.898329	0.36901	NA
chr2_216862884_216863046	11.0492	0.00673383	0.269193	0.0250148	0.980043	NA
chr2_216863296_216863890	28.2629	0.467102	0.163087	2.86412	0.00418171	NA
chr2_217031944_217032436	19.4763	0.269746	0.233728	1.1541	0.248458	NA
chr2_217161231_217161488	12.7722	0.587823	0.245131	2.398	0.016485	NA
chr2_217305656_217305828	11.3035	0.277039	0.514128	0.538853	0.589988	NA
chr2_217367726_217367940	15.0196	-0.142849	0.241266	-0.592083	0.553795	NA
chr2_217419278_217419711	9.66833	-0.137713	0.352674	-0.390483	0.696179	NA
chr2_217470986_217472238	61.5613	0.2381	0.160312	1.48523	0.137482	NA
chr2_218263599_218263842	16.4075	0.497674	0.278193	1.78895	0.0736224	NA
chr2_218298655_218299472	38.0355	0.381334	0.193974	1.9659	0.04931	NA
chr2_218654199_218655797	78.9283	0.0861466	0.120852	0.712827	0.475953	NA
chr2_218729581_218730581	34.32	0.196212	0.204522	0.959368	0.337374	NA
chr2_218767231_218768299	20.6852	0.262664	0.265888	0.987875	0.323214	NA
chr2_218798813_218800083	50.4122	0.393932	0.185537	2.1232	0.0337374	NA
chr2_219128456_219129997	70.2462	0.230047	0.140123	1.64176	0.10064	NA
chr2_219131715_219132378	14.2939	0.00906903	0.26289	0.0344975	0.97248	NA
chr2_219373336_219373815	22.8028	0.218576	0.186057	1.17478	0.240081	NA
chr2_219422856_219423029	21.8503	0.112284	0.215123	0.521955	0.601702	NA
chr2_219423043_219423326	15.2096	-0.0330567	0.229303	-0.144161	0.885373	NA
chr2_219449836_219450098	11.2418	0.688102	0.365481	1.88273	0.0597367	NA
chr2_219499439_219499979	11.0211	0.0218097	0.266568	0.0818166	0.934793	NA
chr2_219516518_219517095	19.0488	0.416061	0.262302	1.58619	0.112696	NA
chr2_219578816_219578968	5.36197	-0.322644	0.334406	-0.964828	0.334631	NA
chr2_219640931_219641267	19.3211	-0.26679	0.263256	-1.01342	0.310858	NA
chr2_219671069_219671448	12.9234	0.299489	0.248319	1.20607	0.227791	NA
chr2_219836516_219836686	2.06676	1.23437	1.25057	0.987043	0.323621	NA
chr2_219973455_219974455	39.009	0.133331	0.124891	1.06758	0.28571	NA
chr2_219988842_219989791	42.8182	0.0136816	0.130586	0.104771	0.916558	NA
chr2_220089874_220090662	34.6878	0.050427	0.155877	0.323505	0.746313	NA
chr2_220152693_220153070	20.1077	-0.0357941	0.199596	-0.179333	0.857676	NA
chr2_220313435_220313682	4.38982	-0.149064	0.348091	-0.428233	0.668481	NA
chr2_220417219_220417844	15.2287	0.0561544	0.231615	0.242447	0.808434	NA
chr2_220468007_220469406	66.6208	0.0156623	0.145012	0.108007	0.91399	NA
chr2_220582578_220589870	87.6125	0.0535551	0.143957	0.372022	0.709876	NA
chr2_220796639_220797413	10.6169	0.0795864	0.21149	0.376312	0.706685	NA
chr2_221511460_221511879	20.4038	0.175482	0.262131	0.669446	0.503211	NA
chr2_222067662_222067818	13.8273	-0.120616	0.239329	-0.503979	0.614276	NA
chr2_222313697_222313896	6.23683	0.232667	0.455519	0.510774	0.609509	NA
chr2_222314040_222314230	10.2012	0.832488	0.341127	2.4404	0.0146708	NA
chr2_222361942_222362098	6.63969	0.168473	0.389749	0.432261	0.665551	NA
chr2_223019260_223019699	7.95189	0.0675322	0.216146	0.312438	0.754708	NA
chr2_223228830_223229636	36.9588	0.227826	0.225797	1.00899	0.312981	NA
chr2_223485051_223485741	30.1724	0.523127	0.186693	2.80207	0.00507752	NA
chr2_223487257_223487429	11.3606	0.126723	0.30507	0.41539	0.677856	NA
chr2_223487446_223488737	70.9807	0.22737	0.151457	1.50122	0.133299	NA
chr2_223489829_223490102	9.54868	-0.0958365	0.367948	-0.260462	0.794507	NA
chr2_223511635_223511802	11.1618	0.106118	0.409531	0.25912	0.795543	NA
chr2_223516808_223518423	49.946	0.248664	0.142088	1.75007	0.0801057	NA
chr2_223573913_223574441	22.2362	0.304415	0.236102	1.28934	0.197281	NA
chr2_223580541_223580707	8.18716	0.0864103	0.356785	0.242192	0.808632	NA
chr2_223733872_223734107	16.1031	0.0897302	0.21799	0.411625	0.680614	NA
chr2_223828150_223830274	21.1905	-0.31374	0.275255	-1.13982	0.254363	NA
chr2_224644482_224644754	8.15843	0.271359	0.326648	0.830739	0.406121	NA
chr2_224651299_224652274	62.6778	0.0519351	0.124299	0.417822	0.676077	NA
chr2_224669665_224670321	30.5518	0.337401	0.151086	2.23317	0.0255374	NA
chr2_225242282_225243032	39.5595	-0.0408811	0.177724	-0.230025	0.818072	NA
chr2_225270405_225271236	33.7765	0.355085	0.168452	2.10793	0.0350368	NA
chr2_225307260_225307522	11.6842	0.284614	0.221383	1.28562	0.198576	NA
chr2_225410288_225410444	13.5604	-0.123298	0.271607	-0.453957	0.649859	NA
chr2_225410805_225411289	19.9124	0.0895989	0.220966	0.405488	0.685119	NA
chr2_225467651_225467824	10.808	-0.107008	0.253398	-0.422292	0.672812	NA
chr2_225531496_225532444	34.4485	0.196522	0.131641	1.49287	0.135472	NA
chr2_225606900_225607179	12.6106	-0.182919	0.327193	-0.559055	0.576124	NA
chr2_225654653_225655211	33.5673	0.488468	0.204486	2.38876	0.0169053	NA
chr2_225660054_225660529	28.9703	0.392824	0.20188	1.94583	0.051675	NA
chr2_225662497_225662672	12.6399	0.408809	0.332773	1.22849	0.219263	NA
chr2_225663076_225663816	31.2755	0.0739478	0.257443	0.28724	0.773929	NA
chr2_225692693_225692845	12.8151	0.0946621	0.276395	0.342488	0.731984	NA
chr2_225706457_225707290	29.7339	-0.0272699	0.171566	-0.158948	0.87371	NA
chr2_225720461_225721369	35.7818	-0.231892	0.164138	-1.41279	0.157718	NA
chr2_225723913_225724697	33.1376	0.527268	0.201576	2.61574	0.00890354	NA
chr2_226094130_226094644	10.2731	0.628697	0.326978	1.92275	0.054511	NA
chr2_226329386_226329814	48.5369	-0.0777393	0.131733	-0.590127	0.555106	NA
chr2_226867093_226867741	24.9773	0.487293	0.228701	2.1307	0.0331141	NA
chr2_227168751_227169162	15.9962	-0.329331	0.358095	-0.919674	0.357743	NA
chr2_227198000_227198627	18.4395	-0.0959266	0.196863	-0.487276	0.626063	NA
chr2_227514301_227515288	49.1794	-0.210412	0.163579	-1.2863	0.198337	NA
chr2_227739962_227740726	39.8411	0.338511	0.158252	2.13907	0.0324303	NA
chr2_227808208_227809412	46.4439	0.216129	0.144286	1.49792	0.134153	NA
chr2_228381663_228382343	42.7719	0.0739144	0.172449	0.428615	0.668203	NA
chr2_228384147_228384513	24.5422	-0.153532	0.274388	-0.559543	0.575791	NA
chr2_228712798_228713965	67.2731	0.0517122	0.124129	0.416601	0.67697	NA
chr2_228747171_228747668	28.2649	0.413583	0.342513	1.20749	0.227242	NA
chr2_230949774_230950409	18.6235	-0.237898	0.268814	-0.884992	0.376161	NA
chr2_230989282_230990289	43.6808	0.145489	0.153726	0.946416	0.343936	NA
chr2_231152716_231153108	24.9221	-0.0259228	0.181434	-0.142877	0.886387	NA
chr2_231390569_231391066	20.2968	0.399914	0.262622	1.52277	0.127815	NA
chr2_231404637_231405035	17.0282	0.992317	0.211359	4.69494	2.67e-06	NA
chr2_231675690_231676010	15.1075	0.286448	0.310385	0.92288	0.35607	NA
chr2_231684177_231684593	24.7099	0.120882	0.21665	0.557958	0.576873	NA
chr2_231770489_231770676	8.54694	0.474431	0.306577	1.54751	0.12174	NA
chr2_231784474_231785713	86.8255	0.0517129	0.129535	0.399219	0.689732	NA
chr2_231821379_231821971	24.8548	0.0856191	0.175347	0.488283	0.625349	NA
chr2_231917330_231917956	28.7714	0.0443552	0.178472	0.248527	0.803727	NA
chr2_232057452_232057608	7.4644	0.890968	0.429514	2.07436	0.0380458	NA
chr2_232114522_232114679	1.81261	-0.930484	0.849551	-1.09527	0.2734	NA
chr2_232140052_232140222	11.087	0.208631	0.312397	0.667837	0.504237	NA
chr2_232507242_232507947	31.314	0.302351	0.159908	1.89078	0.0586541	NA
chr2_232629828_232630624	59.468	0.112781	0.170473	0.661575	0.508244	NA
chr2_232672987_232673157	5.94923	0.396168	0.473341	0.836962	0.402614	NA
chr2_233019080_233019230	3.76489	0.209913	0.288783	0.726889	0.467294	NA
chr2_233132774_233132998	5.29543	0.108516	0.43178	0.251323	0.801565	NA
chr2_233227937_233229315	76.8291	0.259136	0.145144	1.78537	0.0742008	NA
chr2_233418736_233419601	36.643	0.180408	0.182035	0.99106	0.321656	NA
chr2_233423259_233423682	12.4054	0.429994	0.353	1.21811	0.223181	NA
chr2_233621662_233623114	56.0059	0.189573	0.166645	1.13759	0.255293	NA
chr2_233636619_233637628	69.7973	0.0415318	0.151138	0.274794	0.783475	NA
chr2_233662735_233663172	14.0551	0.365531	0.214443	1.70456	0.0882765	NA
chr2_233681490_233681753	16.6162	-0.105988	0.304894	-0.347623	0.728123	NA
chr2_233717630_233718834	47.0104	0.0900517	0.139244	0.64672	0.517813	NA
chr2_233820070_233821287	69.255	0.0883575	0.147344	0.599668	0.548728	NA
chr2_234203688_234203991	11.8291	0.134338	0.257336	0.522033	0.601647	NA
chr2_234204009_234204282	13.4919	0.151694	0.239532	0.633293	0.526543	NA
chr2_234204604_234206495	59.3927	0.0459183	0.124404	0.369106	0.712049	NA
chr2_234372779_234373579	13.3513	-0.021644	0.239648	-0.090316	0.928036	NA
chr2_234466019_234466455	20.8434	0.180201	0.215262	0.837123	0.402523	NA
chr2_234632437_234632665	4.4681	0.435214	0.290226	1.49957	0.133726	NA
chr2_234754918_234755120	14.0362	0.374338	0.261187	1.43322	0.151795	NA
chr2_234758827_234759146	11.1693	0.211931	0.254607	0.832383	0.405193	NA
chr2_234980026_234980176	8.45481	1.97301	0.865967	2.27839	0.0227031	NA
chr2_234986260_234987102	41.7725	0.358562	0.164716	2.17685	0.0294918	NA
chr2_235008910_235010284	64.3021	-0.0411309	0.120346	-0.341771	0.732523	NA
chr2_235025326_235025496	8.84089	1.96613	0.47287	4.15786	3.21e-05	NA
chr2_235056759_235056941	9.8225	0.506584	0.335346	1.51063	0.130882	NA
chr2_235125037_235125716	40.5075	0.321118	0.172831	1.85798	0.0631712	NA
chr2_235151964_235153010	86.9398	0.247046	0.134038	1.84311	0.0653134	NA
chr2_235796776_235797923	49.0939	-0.051271	0.163263	-0.314039	0.753492	NA
chr2_236574988_236575160	3.1465	0.308744	0.563205	0.548192	0.58356	NA
chr2_236593660_236594911	38.8144	0.219435	0.157785	1.39073	0.164309	NA
chr2_237421962_237422151	12.544	0.184457	0.29573	0.623735	0.532802	NA
chr2_237528800_237529468	20.9364	-0.298381	0.256236	-1.16448	0.244231	NA
chr2_237620559_237620878	13.3698	0.761711	0.296556	2.56852	0.0102133	NA
chr2_237656600_237657001	13.0774	-0.177466	0.2515	-0.705631	0.480418	NA
chr2_237967088_237967711	20.4204	0.170758	0.197016	0.866725	0.386093	NA
chr2_237967713_237968353	21.9987	0.0452673	0.218072	0.207579	0.835558	NA
chr2_238096991_238097141	2.39461	0.323074	0.39756	0.812642	0.416424	NA
chr2_238165695_238167192	29.6903	-0.0947526	0.209509	-0.452261	0.651081	NA
chr2_238171330_238172009	29.5994	0.614835	0.231219	2.65911	0.0078348	NA
chr2_238187905_238188400	8.24484	1.90075	0.504891	3.76468	0.000166763	NA
chr2_238533228_238534534	27.9521	0.458009	0.171157	2.67595	0.00745173	NA
chr2_238563842_238564687	24.9381	0.130269	0.192078	0.678207	0.49764	NA
chr2_238673691_238674111	12.5561	0.194194	0.23794	0.816149	0.414415	NA
chr2_238676338_238676614	17.6235	-0.206439	0.222635	-0.927252	0.353796	NA
chr2_238976818_238978374	73.8503	0.144695	0.10696	1.3528	0.176118	NA
chr2_238995807_238996098	15.4844	0.338653	0.280065	1.2092	0.226587	NA
chr2_239129723_239129875	8.01466	-0.0152432	0.370574	-0.041134	0.967189	NA
chr2_239143000_239143423	28.1653	0.26263	0.215863	1.21665	0.223737	NA
chr2_239181800_239182710	32.2711	0.20985	0.18051	1.16254	0.245016	NA
chr2_239204656_239205216	4.08304	0.539131	0.438065	1.23071	0.218432	NA
chr2_239337623_239338365	15.9257	-0.144176	0.218479	-0.659907	0.509313	NA
chr2_239347354_239348309	39.5246	-0.0420257	0.185211	-0.226907	0.820496	NA
chr2_239684975_239686670	87.3369	0.138678	0.132052	1.05018	0.293637	NA
chr2_240019949_240020731	30.4219	0.111878	0.200662	0.557543	0.577157	NA
chr2_240273694_240274123	18.2677	0.492214	0.294056	1.67388	0.0941545	NA
chr2_240449188_240449548	3.23546	0.00848466	0.540504	0.0156977	0.987476	NA
chr2_240466697_240467232	11.4667	0.349551	0.326785	1.06967	0.284769	NA
chr2_240523287_240523493	14.7492	0.954288	0.286237	3.33391	0.000856332	NA
chr2_240581074_240581662	15.833	-0.0442372	0.245936	-0.179873	0.857252	NA
chr2_240672738_240674032	64.7392	0.145908	0.17144	0.851078	0.394726	NA
chr2_240834678_240835584	38.2154	0.406255	0.215885	1.88181	0.0598617	NA
chr2_240956663_240957050	4.67617	-0.747104	0.404508	-1.84695	0.0647549	NA
chr2_241294130_241294317	2.08693	-0.478358	0.584657	-0.818186	0.413251	NA
chr2_241475956_241476730	22.6018	-0.0022513	0.22187	-0.0101469	0.991904	NA
chr2_241491034_241491692	49.9099	0.130544	0.149825	0.871311	0.383585	NA
chr2_241522162_241522458	10.8261	0.237656	0.231549	1.02637	0.304715	NA
chr2_241536477_241536737	5.82677	-0.626082	0.370127	-1.69153	0.0907352	NA
chr2_241771981_241772503	18.3724	0.0192707	0.230755	0.0835116	0.933445	NA
chr2_241914026_241914188	19.7765	0.603258	0.229544	2.62807	0.00858718	NA
chr2_242096482_242097223	32.6957	0.179157	0.166773	1.07426	0.282707	NA
chr2_242100231_242100681	11.6449	0.681041	0.283504	2.40223	0.0162954	NA
chr2_242156768_242158766	49.6644	0.279955	0.139832	2.00208	0.0452759	NA
chr2_242313512_242313969	22.891	0.00711254	0.17855	0.0398349	0.968225	NA
chr2_242455013_242455738	33.0848	0.284684	0.157932	1.80257	0.0714556	NA
chr2_242509360_242511039	26.2768	0.204824	0.179302	1.14234	0.253313	NA
chr2_242579926_242580651	22.1047	0.426526	0.205481	2.07575	0.0379174	NA
chr2_242598162_242598487	6.85131	0.329918	0.331573	0.995009	0.319732	NA
chr2_242635231_242636051	17.018	-0.274106	0.257648	-1.06388	0.287383	NA
chr2_242727397_242728082	30.8623	0.251508	0.173343	1.45093	0.146801	NA
chr2_242728139_242729090	29.081	0.260851	0.162437	1.60586	0.108305	NA
chr2_242838694_242839415	14.2167	0.411546	0.240478	1.71136	0.0870143	NA
chr2_242881336_242882280	36.1007	-0.0693362	0.193598	-0.358146	0.720234	NA
chr2_243068496_243069102	11.9183	0.916862	0.29664	3.09082	0.00199605	NA
chr2_243178700_243181887	87.6257	0.048506	0.137887	0.35178	0.725003	NA
chr20_111524_111794	7.42111	0.409609	0.265621	1.54208	0.123054	NA
chr20_247436_247627	11.527	0.0726449	0.268057	0.271005	0.786387	NA
chr20_290673_291488	26.1783	0.171791	0.171444	1.00203	0.316331	NA
chr20_370755_371458	14.2267	-0.110654	0.318599	-0.347314	0.728356	NA
chr20_382886_383529	16.353	-0.0246433	0.271796	-0.0906685	0.927756	NA
chr20_461713_462553	37.5683	0.0945503	0.188632	0.501243	0.6162	NA
chr20_479789_479939	11.6554	1.02098	0.501106	2.03745	0.0416049	NA
chr20_516914_517756	37.2514	0.203945	0.193438	1.05432	0.291738	NA
chr20_640310_642096	75.5872	0.0403907	0.155542	0.259677	0.795113	NA
chr20_1239704_1240586	23.4027	0.0119503	0.28065	0.0425808	0.966036	NA
chr20_1452642_1454701	73.4332	0.0696588	0.141744	0.491442	0.623114	NA
chr20_1461109_1461279	7.2409	1.5755	0.439123	3.58784	0.000333433	NA
chr20_1738153_1738450	21.3954	-0.371835	0.245111	-1.51701	0.129265	NA
chr20_1757214_1758141	60.1908	0.0686632	0.154899	0.443278	0.657564	NA
chr20_2105243_2105878	25.0915	0.329913	0.209569	1.57424	0.115431	NA
chr20_2108350_2108895	26.9207	0.353778	0.225928	1.56589	0.117374	NA
chr20_2233518_2233727	14.7567	-0.0817984	0.312594	-0.261677	0.793571	NA
chr20_2233820_2234055	15.8422	0.0363012	0.287607	0.126218	0.899559	NA
chr20_2310337_2311638	59.4876	-0.193848	0.20137	-0.962647	0.335725	NA
chr20_2616800_2616970	10.085	0.740168	0.700699	1.05633	0.290818	NA
chr20_2617741_2617941	6.23775	0.0581223	0.377805	0.153842	0.877734	NA
chr20_2669059_2669347	17.2782	0.0753026	0.257066	0.292931	0.769575	NA
chr20_2848539_2848897	16.1732	0.0799136	0.247525	0.322851	0.746808	NA
chr20_2900640_2900960	14.5296	0.134601	0.284606	0.472938	0.636257	NA
chr20_2921818_2922007	11.8419	0.00909489	0.239119	0.038035	0.96966	NA
chr20_2984824_2985394	13.9474	0.154119	0.344542	0.447315	0.654648	NA
chr20_2992104_2992359	14.9802	0.402766	0.285286	1.4118	0.15801	NA
chr20_3181322_3181492	4.69488	-0.0580668	0.469305	-0.123729	0.90153	NA
chr20_3182491_3183058	14.7932	0.15892	0.230567	0.689257	0.490661	NA
chr20_3293647_3294053	14.3935	0.198729	0.272623	0.728953	0.46603	NA
chr20_3308975_3310011	54.2001	0.0569161	0.121772	0.4674	0.640214	NA
chr20_3538018_3538176	12.3718	0.0100069	0.236273	0.0423531	0.966217	NA
chr20_3633235_3634047	17.6602	-0.216793	0.205359	-1.05568	0.291115	NA
chr20_3691845_3692543	38.2716	0.391879	0.190325	2.059	0.0394943	NA
chr20_3694067_3694797	21.662	0.162237	0.158676	1.02244	0.306573	NA
chr20_3744079_3744752	33.7035	0.1584	0.168479	0.94018	0.347125	NA
chr20_3744862_3745606	19.9513	0.167471	0.205215	0.816074	0.414458	NA
chr20_3758120_3758894	25.2983	0.159879	0.177326	0.901609	0.367265	NA
chr20_4301288_4301553	12.6465	0.824079	0.254066	3.24356	0.00118045	NA
chr20_4393756_4394957	43.6302	0.381341	0.206415	1.84745	0.0646826	NA
chr20_4443432_4443598	8.85683	0.251156	0.382586	0.65647	0.511522	NA
chr20_4573188_4573379	3.1131	0.210701	0.45963	0.458413	0.646656	NA
chr20_4614172_4614804	16.7513	0.0231959	0.242578	0.0956225	0.92382	NA
chr20_4663856_4665170	62.1048	0.118718	0.131997	0.8994	0.36844	NA
chr20_4825032_4826114	56.8274	-0.0682741	0.142276	-0.479872	0.631318	NA
chr20_4834075_4834734	28.975	0.424041	0.218473	1.94093	0.052267	NA
chr20_4849558_4850391	36.1206	0.0369869	0.136597	0.270774	0.786565	NA
chr20_4850598_4851616	32.9194	-0.114428	0.155212	-0.737234	0.46098	NA
chr20_4871915_4872086	5.92342	0.290025	0.405114	0.71591	0.474047	NA
chr20_5096932_5097607	25.0973	-0.030412	0.171419	-0.177413	0.859184	NA
chr20_5172654_5174217	65.5373	0.317464	0.109442	2.90075	0.00372273	NA
chr20_5247785_5249113	44.6768	0.196169	0.199874	0.98146	0.326366	NA
chr20_5334821_5336351	44.8138	-0.0865286	0.235521	-0.367392	0.713327	NA
chr20_5843612_5844754	55.3136	-0.102421	0.175631	-0.583158	0.559787	NA
chr20_5953876_5955038	43.0915	-0.219007	0.148498	-1.47482	0.140261	NA
chr20_5992288_5994405	53.0166	0.0955065	0.134228	0.711526	0.476758	NA
chr20_6011056_6011786	48.3927	0.196817	0.154484	1.27403	0.202653	NA
chr20_6301544_6301865	7.44862	0.289923	0.23341	1.24212	0.214192	NA
chr20_6869221_6869721	17.4384	-0.0992382	0.290796	-0.341264	0.732905	NA
chr20_6869880_6870036	6.33268	0.634852	0.427138	1.48629	0.137202	NA
chr20_7100550_7101282	9.19594	0.294542	0.198088	1.48692	0.137036	NA
chr20_8053585_8054384	68.2921	0.328486	0.13017	2.52352	0.0116185	NA
chr20_8337394_8337600	20.1799	0.373739	0.219885	1.6997	0.0891871	NA
chr20_8438625_8438845	8.62362	0.093289	0.259529	0.359455	0.719255	NA
chr20_8455954_8457457	78.9149	-0.0040218	0.143184	-0.0280882	0.977592	NA
chr20_8516632_8517207	28.7426	-0.106554	0.200663	-0.531007	0.595414	NA
chr20_9125610_9125798	12.3543	0.0525237	0.256477	0.204789	0.837737	NA
chr20_9140830_9142177	53.857	0.195118	0.164813	1.18388	0.236461	NA
chr20_9378576_9378832	14.2903	0.851932	0.292273	2.91485	0.00355863	NA
chr20_9840273_9840623	4.38969	0.427708	0.311893	1.37133	0.170272	NA
chr20_9969982_9970573	31.4819	0.382357	0.195851	1.95228	0.0509047	NA
chr20_10521287_10521447	12.7721	0.520599	0.270914	1.92164	0.0546509	NA
chr20_10531146_10531718	19.9539	0.457708	0.204328	2.24006	0.0250871	NA
chr20_10613824_10614751	27.8878	0.0801848	0.193099	0.415253	0.677957	NA
chr20_10770906_10771253	10.3007	-0.157694	0.357343	-0.441295	0.658999	NA
chr20_11163402_11163954	17.3737	-0.00587997	0.223422	-0.0263178	0.979004	NA
chr20_11618660_11618848	2.89219	0.312525	0.332588	0.939676	0.347384	NA
chr20_12018033_12018184	6.33194	0.321498	0.354937	0.905789	0.365048	NA
chr20_12033835_12034945	53.0113	0.123256	0.148109	0.832198	0.405297	NA
chr20_12106079_12106708	10.8247	0.429591	0.252052	1.70438	0.0883107	NA
chr20_13741628_13741970	7.11162	0.570799	0.334833	1.70473	0.088245	NA
chr20_13795528_13795698	5.99825	0.395247	0.403345	0.979921	0.327125	NA
chr20_13846984_13847177	10.1217	0.3939	0.320691	1.22829	0.21934	NA
chr20_13848694_13849473	27.8259	0.171519	0.199972	0.857714	0.39105	NA
chr20_13881769_13881948	7.73315	0.500598	0.237946	2.10383	0.0353936	NA
chr20_14769420_14769590	2.70424	0.919779	0.684301	1.34411	0.178912	NA
chr20_15142805_15143593	60.6978	0.1216	0.123066	0.988087	0.32311	NA
chr20_15787997_15789075	65.6433	0.146294	0.103497	1.41351	0.157506	NA
chr20_15918070_15919639	86.1326	0.126219	0.142808	0.883834	0.376786	NA
chr20_16004973_16006284	41.3835	0.19619	0.176683	1.11041	0.266823	NA
chr20_16023819_16024090	16.4626	0.173388	0.176469	0.982542	0.325833	NA
chr20_16092851_16093157	11.9034	-0.0103903	0.303345	-0.0342523	0.972676	NA
chr20_16138671_16140110	78.1976	0.103232	0.109205	0.945308	0.344501	NA
chr20_17561473_17562178	21.9571	0.0408332	0.208868	0.195498	0.845003	NA
chr20_17615162_17616301	34.3244	0.164998	0.165422	0.99744	0.318551	NA
chr20_17804729_17804908	5.55668	0.528816	0.47473	1.11393	0.265309	NA
chr20_17859522_17860397	53.5605	0.344615	0.119464	2.88467	0.00391821	NA
chr20_17884601_17885328	27.7333	0.245197	0.194268	1.26216	0.20689	NA
chr20_17919015_17919963	37.8297	0.125848	0.143465	0.877203	0.380377	NA
chr20_17919981_17920167	15.1551	0.618925	0.212675	2.91019	0.00361204	NA
chr20_17921039_17921228	11.6033	0.610162	0.272887	2.23595	0.025355	NA
chr20_17926702_17927163	16.8693	-0.226272	0.229918	-0.984145	0.325044	NA
chr20_17932765_17933161	13.4506	-0.234715	0.254406	-0.922598	0.356217	NA
chr20_17933398_17934177	40.1387	-0.150872	0.154235	-0.978196	0.327978	NA
chr20_17968972_17969223	7.91361	0.0971002	0.280522	0.346141	0.729237	NA
chr20_17983937_17985232	77.8399	-0.110709	0.112014	-0.988345	0.322984	NA
chr20_18145492_18146757	50.3655	0.0980969	0.14215	0.690093	0.490136	NA
chr20_18168754_18169468	22.2525	0.509511	0.259947	1.96005	0.0499896	NA
chr20_18392975_18393918	86.3001	0.18378	0.0973426	1.88797	0.0590293	NA
chr20_18417148_18417582	47.1575	0.0735552	0.160168	0.459239	0.646063	NA
chr20_18474138_18474874	19.1589	-0.0969524	0.233689	-0.414878	0.678231	NA
chr20_18538435_18540327	50.7833	-0.0936115	0.188335	-0.497049	0.619154	NA
chr20_18583154_18583787	9.60878	0.172667	0.24642	0.700702	0.483489	NA
chr20_18659160_18660200	61.6633	0.272491	0.149644	1.82092	0.0686185	NA
chr20_18786270_18787135	25.736	0.195285	0.168577	1.15843	0.246687	NA
chr20_18931336_18931595	3.76709	0.175634	0.295787	0.593784	0.552657	NA
chr20_19055372_19056637	46.8778	-0.305746	0.19528	-1.56568	0.117423	NA
chr20_19256920_19258622	49.7123	-0.146184	0.215415	-0.678614	0.497383	NA
chr20_19328025_19328945	38.0099	-0.132333	0.175213	-0.755273	0.450085	NA
chr20_19408223_19409933	64.8407	-0.132193	0.154826	-0.853819	0.393205	NA
chr20_19614012_19614221	7.2465	0.38261	0.254506	1.50334	0.132751	NA
chr20_19795831_19796088	23.2269	0.317252	0.214522	1.47888	0.139172	NA
chr20_19808540_19809239	38.1238	0.257849	0.147272	1.75084	0.0799741	NA
chr20_19974897_19975626	9.01821	0.773991	0.305358	2.5347	0.0112543	NA
chr20_19983428_19985198	66.306	0.296882	0.134281	2.2109	0.0270428	NA
chr20_20315036_20315246	11.9389	0.139102	0.244931	0.567925	0.570086	NA
chr20_20573421_20573578	8.77177	-0.116099	0.421499	-0.275444	0.782975	NA
chr20_20583159_20584708	74.3217	-0.0239018	0.145623	-0.164135	0.869625	NA
chr20_20649479_20649785	17.5897	0.160698	0.238555	0.673631	0.500546	NA
chr20_20661505_20662371	45.9749	-0.0388209	0.14515	-0.267453	0.789121	NA
chr20_20760331_20761562	58.7832	0.0644247	0.150195	0.428941	0.667966	NA
chr20_20979732_20979908	4.80842	-0.0145046	0.513599	-0.0282412	0.97747	NA
chr20_21147699_21147924	7.51458	0.4562	0.336398	1.35613	0.175058	NA
chr20_21208912_21209125	9.04353	0.025292	0.332857	0.0759847	0.939431	NA
chr20_21320481_21320782	16.674	0.372216	0.262168	1.41976	0.155677	NA
chr20_21341744_21342326	44.3011	0.215225	0.164634	1.30729	0.191115	NA
chr20_21735925_21736220	28.7094	0.363841	0.167791	2.16841	0.0301273	NA
chr20_21869723_21870035	4.64224	0.078589	0.306089	0.256752	0.79737	NA
chr20_22352244_22353012	44.3019	-0.0976122	0.158122	-0.617324	0.537021	NA
chr20_22384374_22384561	14.4888	0.0537561	0.30648	0.175399	0.860766	NA
chr20_23176123_23176541	27.079	-0.0136854	0.185035	-0.0739608	0.941042	NA
chr20_23398183_23399264	74.6935	-0.0417507	0.161189	-0.259018	0.795622	NA
chr20_23406863_23407059	2.8113	-0.434159	0.387765	-1.11965	0.262864	NA
chr20_23541610_23541770	5.47412	0.0751854	0.259021	0.290267	0.771612	NA
chr20_23569544_23570807	42.1662	0.264426	0.188386	1.40364	0.160427	NA
chr20_23603335_23604139	48.1308	0.5332	0.163887	3.25345	0.00114012	NA
chr20_23635857_23637300	62.1657	0.232404	0.13325	1.74411	0.0811393	NA
chr20_23959055_23959819	18.1122	0.360589	0.22163	1.62698	0.103741	NA
chr20_24089940_24091219	63.6305	0.374099	0.199317	1.8769	0.0605315	NA
chr20_24270163_24271582	79.3345	0.18933	0.116627	1.62337	0.10451	NA
chr20_24386468_24387923	78.8329	0.0587955	0.142152	0.413611	0.679159	NA
chr20_24492913_24493853	39.0061	0.367554	0.186637	1.96935	0.0489128	NA
chr20_24719789_24720086	23.6499	-0.174344	0.168143	-1.03688	0.299793	NA
chr20_24720120_24720485	40.2658	-0.0621086	0.177485	-0.349937	0.726386	NA
chr20_24995972_24997589	48.378	0.139089	0.186004	0.747772	0.454598	NA
chr20_25203412_25204067	13.5626	-0.0347565	0.248534	-0.139846	0.888782	NA
chr20_25341475_25342423	62.4777	0.253314	0.125218	2.02299	0.043074	NA
chr20_25731299_25732159	71.6259	0.164905	0.138487	1.19076	0.233748	NA
chr20_25825498_25825692	8.51032	-0.00202864	0.248052	-0.00817828	0.993475	NA
chr20_25834295_25834965	38.5754	0.0771206	0.183813	0.419561	0.674806	NA
chr20_25846795_25846979	6.96085	0.650134	0.325631	1.99654	0.0458755	NA
chr20_26113048_26113235	4.84023	-0.092679	0.349583	-0.265113	0.790922	NA
chr20_30726828_30727198	10.0471	0.53218	0.399065	1.33357	0.182346	NA
chr20_31014641_31015274	26.2068	-0.0750525	0.220111	-0.340976	0.733122	NA
chr20_31204619_31204789	6.75103	1.02822	0.462496	2.2232	0.0262025	NA
chr20_31215292_31215751	12.7448	0.120958	0.273644	0.442027	0.65847	NA
chr20_31276940_31278807	51.8375	0.158979	0.129218	1.23031	0.218581	NA
chr20_31357819_31359275	33.0625	-0.155108	0.231774	-0.66922	0.503355	NA
chr20_31360074_31360296	12.6722	0.467825	0.280928	1.66529	0.0958559	NA
chr20_31442819_31443946	49.0816	0.0558342	0.147274	0.379117	0.704601	NA
chr20_31444573_31444751	12.3381	0.340629	0.244271	1.39447	0.163176	NA
chr20_31849707_31850288	35.8462	0.072968	0.146768	0.497166	0.619072	NA
chr20_31852213_31852489	6.94094	0.245477	0.505074	0.486022	0.626952	NA
chr20_32050234_32051718	29.5667	-0.04627	0.227778	-0.203136	0.839028	NA
chr20_32104467_32104666	12.4136	-0.142555	0.278354	-0.512136	0.608556	NA
chr20_32343592_32345164	84.5528	0.233032	0.128404	1.81483	0.0695496	NA
chr20_32470690_32471632	23.8842	0.305825	0.270757	1.12952	0.258679	NA
chr20_32696554_32696719	13.3972	-0.0609486	0.302272	-0.201635	0.840202	NA
chr20_32697023_32697271	21.1372	0.221423	0.272524	0.812488	0.416512	NA
chr20_32816651_32816960	4.41365	0.516723	0.312544	1.65328	0.0982733	NA
chr20_32850187_32851315	70.1175	0.0593878	0.130383	0.455489	0.648758	NA
chr20_32863811_32864006	5.62304	0.451791	0.431941	1.04596	0.295581	NA
chr20_32912086_32912499	13.6859	0.19366	0.318401	0.608227	0.543037	NA
chr20_32925271_32926901	77.4108	0.166804	0.196465	0.849028	0.395866	NA
chr20_32977541_32977791	14.9994	0.19241	0.253608	0.75869	0.448038	NA
chr20_33009970_33010523	32.5504	0.415412	0.217919	1.90627	0.0566154	NA
chr20_33048083_33049016	40.3989	0.226642	0.158321	1.43153	0.152277	NA
chr20_33056896_33057355	13.2009	0.184657	0.30215	0.611144	0.541104	NA
chr20_33363971_33364593	18.185	0.245236	0.229603	1.06809	0.285482	NA
chr20_33476202_33476389	8.62916	0.0749113	0.365075	0.205194	0.83742	NA
chr20_33515439_33515812	16.6777	0.347509	0.218614	1.5896	0.111925	NA
chr20_33602415_33603534	40.795	0.273423	0.163481	1.6725	0.094425	NA
chr20_33605634_33606837	38.9253	0.198932	0.132737	1.4987	0.133952	NA
chr20_33610012_33610671	22.4195	0.281178	0.204491	1.37501	0.169127	NA
chr20_33616616_33616952	10.1963	-0.0301547	0.311442	-0.096823	0.922867	NA
chr20_33703849_33705339	48.3627	-0.110441	0.143708	-0.768507	0.442186	NA
chr20_33707354_33709177	66.0951	0.478512	0.143591	3.33246	0.000860829	NA
chr20_33717039_33717314	9.63688	-0.273245	0.305	-0.895884	0.370314	NA
chr20_33891961_33892473	18.2222	0.359198	0.262312	1.36935	0.170889	NA
chr20_33893552_33894127	13.4822	0.0589028	0.240219	0.245205	0.806298	NA
chr20_33902941_33903214	16.5301	-0.0267927	0.269705	-0.0993407	0.920868	NA
chr20_33903995_33904170	11.1033	-0.0741484	0.297526	-0.249217	0.803193	NA
chr20_33930771_33930958	12.6221	0.156525	0.347756	0.4501	0.652638	NA
chr20_33956517_33957052	23.2249	0.0980116	0.256542	0.382049	0.702425	NA
chr20_33992752_33993089	29.6739	0.208107	0.157061	1.32501	0.185167	NA
chr20_34020516_34020710	9.26851	-0.358786	0.422674	-0.848849	0.395965	NA
chr20_34189178_34189917	24.8747	-0.0617548	0.190344	-0.324438	0.745606	NA
chr20_34268440_34269177	46.9293	0.153493	0.177508	0.864709	0.387198	NA
chr20_34299324_34300186	58.714	-0.0886795	0.131699	-0.673352	0.500723	NA
chr20_34307917_34308089	10.4967	0.0381462	0.295199	0.129222	0.897182	NA
chr20_34444773_34444977	8.50412	-0.180692	0.361616	-0.499679	0.617301	NA
chr20_34494546_34495245	13.7099	0.183623	0.228567	0.803367	0.421763	NA
chr20_34501385_34502110	21.0965	-0.059755	0.210107	-0.284403	0.776102	NA
chr20_34505039_34505265	8.08291	-0.252576	0.301769	-0.836985	0.402601	NA
chr20_34518440_34519181	29.5839	0.336286	0.186585	1.80232	0.0714949	NA
chr20_34528403_34528579	9.94268	-0.0403269	0.315605	-0.127776	0.898326	NA
chr20_34565602_34566806	53.94	0.538516	0.141589	3.80337	0.000142738	NA
chr20_34674073_34674549	11.9889	0.425988	0.366928	1.16096	0.245658	NA
chr20_34816700_34818510	70.3786	0.229579	0.145434	1.57857	0.114435	NA
chr20_35134058_35134562	23.2001	0.108356	0.20768	0.521743	0.601849	NA
chr20_35151622_35152548	40.0842	0.444518	0.150303	2.95747	0.00310176	NA
chr20_35205576_35205748	10.8826	0.131868	0.323075	0.408164	0.683154	NA
chr20_35318857_35319045	2.64731	1.08516	0.641097	1.69267	0.0905191	NA
chr20_35436584_35438448	74.0794	0.100364	0.158189	0.634455	0.525784	NA
chr20_35867753_35868509	29.9747	0.267808	0.215077	1.24517	0.213068	NA
chr20_35872319_35872508	6.55993	0.0203945	0.401937	0.0507406	0.959532	NA
chr20_36035022_36035197	8.51802	0.400816	0.283549	1.41357	0.157488	NA
chr20_36373130_36374530	51.857	-0.202003	0.261657	-0.772014	0.440106	NA
chr20_36404389_36404919	22.8335	0.00600859	0.218346	0.0275187	0.978046	NA
chr20_36543008_36543771	32.6557	-0.046762	0.169708	-0.275544	0.782899	NA
chr20_36664656_36664923	10.115	-0.0527383	0.355219	-0.148467	0.881974	NA
chr20_36685420_36686103	44.8337	0.0549548	0.1479	0.371567	0.710216	NA
chr20_36689622_36690381	25.1591	0.173778	0.21068	0.824841	0.409462	NA
chr20_36871684_36872011	11.1716	0.0996559	0.29799	0.334427	0.738058	NA
chr20_37122700_37123417	17.622	-0.00960684	0.239725	-0.0400745	0.968034	NA
chr20_37155013_37155204	11.1767	0.136581	0.359294	0.380136	0.703845	NA
chr20_37175001_37175161	6.49905	0.308833	0.423944	0.728477	0.466322	NA
chr20_37204748_37205161	14.7627	0.342524	0.273511	1.25232	0.210452	NA
chr20_37225168_37225456	29.5803	0.00691203	0.260764	0.0265068	0.978853	NA
chr20_37302607_37303478	32.1109	0.230141	0.155592	1.47914	0.139104	NA
chr20_37535304_37535645	11.2802	0.36048	0.316701	1.13824	0.255022	NA
chr20_37558554_37558794	9.28623	0.312157	0.303331	1.0291	0.303434	NA
chr20_37654002_37655235	56.3525	0.22538	0.141338	1.59462	0.110797	NA
chr20_37678393_37679152	49.7738	0.134504	0.128148	1.0496	0.293903	NA
chr20_37707209_37707720	9.80944	0.476521	0.249113	1.91287	0.0557648	NA
chr20_38987797_38988331	18.6124	0.274366	0.329374	0.832991	0.40485	NA
chr20_39090964_39091381	15.6999	0.52681	0.321462	1.63879	0.101256	NA
chr20_39093243_39093971	28.4783	0.512577	0.197505	2.59526	0.00945184	NA
chr20_39385791_39386523	31.7789	-0.24903	0.213853	-1.16449	0.244224	NA
chr20_39450556_39450726	3.70416	0.411241	0.652881	0.629887	0.528769	NA
chr20_39510242_39510782	24.4489	-0.0141509	0.249622	-0.0566891	0.954793	NA
chr20_39597747_39597982	8.45601	0.0769192	0.331166	0.232268	0.81633	NA
chr20_39736333_39736593	14.0126	0.0616992	0.245315	0.25151	0.80142	NA
chr20_39742823_39743096	14.5172	0.419451	0.319732	1.31188	0.18956	NA
chr20_39746774_39746944	11.5558	0.336478	0.305768	1.10044	0.271142	NA
chr20_39878200_39878520	12.4444	-0.36421	0.289523	-1.25796	0.208406	NA
chr20_40036497_40036669	10.3018	0.00861286	0.327608	0.0262902	0.979026	NA
chr20_40037184_40037920	32.8878	0.339141	0.179271	1.89178	0.0585204	NA
chr20_40221343_40222139	50.1792	0.185006	0.151606	1.22031	0.222347	NA
chr20_40261431_40261586	7.75781	0.366752	0.358239	1.02376	0.305947	NA
chr20_40835991_40836583	7.06501	0.584561	0.23013	2.54014	0.0110809	NA
chr20_41121534_41121754	13.7402	0.441634	0.288774	1.52934	0.12618	NA
chr20_41719636_41719806	3.88417	1.35919	0.623048	2.18152	0.029145	NA
chr20_42091339_42091509	13.6895	0.157337	0.272107	0.578216	0.563119	NA
chr20_42095000_42095228	15.9654	-0.214605	0.254838	-0.842121	0.39972	NA
chr20_42325498_42325648	11.5473	0.693754	0.337541	2.05532	0.0398482	NA
chr20_42328941_42329249	12.5012	-0.245778	0.216371	-1.13591	0.255995	NA
chr20_42443703_42444424	12.8734	0.510674	0.17568	2.90684	0.00365099	NA
chr20_42610915_42611125	4.97891	0.0428597	0.393353	0.10896	0.913234	NA
chr20_43567750_43568555	24.6925	0.446418	0.196222	2.27507	0.0229019	NA
chr20_43949250_43950334	45.3383	0.129941	0.148368	0.875801	0.381138	NA
chr20_44389926_44390229	15.0114	1.51166	0.560765	2.69571	0.00702391	NA
chr20_44427163_44428259	67.5156	0.182257	0.100229	1.81841	0.0690009	NA
chr20_44512860_44514501	84.8465	0.236474	0.138836	1.70326	0.0885197	NA
chr20_44543594_44543750	17.0629	0.834684	0.284432	2.93456	0.00334019	NA
chr20_44688864_44690417	65.6681	0.154635	0.104641	1.47777	0.13947	NA
chr20_44708722_44709395	24.5803	0.5482	0.253659	2.16117	0.0306822	NA
chr20_44833778_44835278	53.2001	0.0861287	0.151525	0.568412	0.569755	NA
chr20_45011136_45011582	16.8358	0.331013	0.240704	1.37519	0.169072	NA
chr20_45070318_45070478	6.8212	-0.305333	0.655719	-0.465646	0.641469	NA
chr20_45181594_45181774	10.3143	0.2918	0.227478	1.28276	0.199575	NA
chr20_45315577_45316155	27.4604	-0.184681	0.195241	-0.945913	0.344193	NA
chr20_45322807_45323291	26.9102	0.477327	0.221522	2.15476	0.0311805	NA
chr20_45623202_45623383	13.08	-0.0617162	0.266156	-0.23188	0.816631	NA
chr20_45840122_45840337	12.9875	-0.0623617	0.236602	-0.263572	0.792109	NA
chr20_45850377_45850533	10.8814	0.867591	0.338537	2.56277	0.0103842	NA
chr20_45854464_45854983	19.1482	0.173703	0.281865	0.616265	0.53772	NA
chr20_46082027_46082588	33.1059	0.269235	0.176345	1.52675	0.126824	NA
chr20_46157912_46158212	13.7202	-0.025091	0.280648	-0.0894038	0.928761	NA
chr20_46162521_46163036	20.2381	0.080667	0.202538	0.39828	0.690424	NA
chr20_46166728_46166941	8.28331	0.657214	0.377574	1.74062	0.0817495	NA
chr20_46177902_46178685	33.7226	-0.00278153	0.140117	-0.0198515	0.984162	NA
chr20_46219577_46221313	67.9826	0.0666307	0.132546	0.502698	0.615177	NA
chr20_46225908_46226450	21.3623	0.00740515	0.266731	0.0277626	0.977851	NA
chr20_46290145_46290320	7.80554	-0.0993065	0.420528	-0.236147	0.813319	NA
chr20_46603584_46604755	35.7083	0.0900429	0.172622	0.521619	0.601935	NA
chr20_46631207_46632129	50.856	0.266338	0.175709	1.51579	0.129573	NA
chr20_46655754_46656094	10.6371	0.362001	0.296861	1.21943	0.222682	NA
chr20_47059598_47060848	71.7266	0.138895	0.133361	1.0415	0.297644	NA
chr20_47095863_47096307	14.1259	0.951543	0.318493	2.98764	0.00281141	NA
chr20_47255050_47255479	13.0581	0.0665645	0.243227	0.273673	0.784336	NA
chr20_47305708_47306453	26.6745	0.0323692	0.184558	0.175387	0.860775	NA
chr20_47475778_47476411	15.1413	0.164613	0.223887	0.735251	0.462187	NA
chr20_47507673_47507920	21.583	0.168426	0.228073	0.738475	0.460226	NA
chr20_47508103_47508395	16.8538	0.121736	0.278796	0.436648	0.662367	NA
chr20_47574064_47574417	18.3885	0.104131	0.300894	0.346072	0.729288	NA
chr20_47670874_47671412	23.0481	0.202812	0.190021	1.06731	0.28583	NA
chr20_47671415_47673897	87.5776	0.111382	0.123098	0.904821	0.36556	NA
chr20_47701806_47701992	16.6596	0.250097	0.255229	0.979893	0.327139	NA
chr20_47714612_47714764	6.46906	-0.185424	0.341005	-0.543757	0.586609	NA
chr20_47735598_47736587	34.5927	0.396484	0.215682	1.83828	0.0660217	NA
chr20_47741205_47741362	7.97388	-0.103533	0.331804	-0.312032	0.755016	NA
chr20_47876745_47876907	8.66267	0.323828	0.333909	0.969811	0.332141	NA
chr20_47877374_47877716	10.6743	0.0869113	0.245484	0.35404	0.723309	NA
chr20_47899885_47900805	40.4769	0.454557	0.145839	3.11683	0.00182804	NA
chr20_47901628_47902537	29.4957	-0.0888908	0.171046	-0.51969	0.60328	NA
chr20_47903441_47904576	60.5581	0.115159	0.186501	0.617475	0.536922	NA
chr20_48234076_48234238	1.49357	0.750951	0.786601	0.954679	0.33974	NA
chr20_48352767_48352976	4.7446	-0.168602	0.419489	-0.401921	0.687742	NA
chr20_48367002_48368144	55.2631	0.295187	0.142917	2.06544	0.0388812	NA
chr20_48573723_48573893	8.93629	0.65335	0.417073	1.56651	0.117228	NA
chr20_48636596_48637604	49.2072	0.326132	0.182139	1.79057	0.0733626	NA
chr20_48687734_48688330	14.0942	0.192285	0.263164	0.730665	0.464984	NA
chr20_48797788_48798549	11.8469	0.996153	0.339562	2.93365	0.00335007	NA
chr20_48983243_48983458	11.6763	-0.285268	0.276564	-1.03147	0.30232	NA
chr20_49051265_49051601	17.044	-0.0174007	0.250311	-0.0695163	0.944579	NA
chr20_49326565_49327930	43.2236	0.151656	0.198685	0.763296	0.445287	NA
chr20_49520578_49521745	68.8303	0.231522	0.147874	1.56567	0.117426	NA
chr20_49553844_49554164	13.49	0.0411228	0.300588	0.136808	0.891183	NA
chr20_49562929_49563732	15.1107	-0.0833675	0.242978	-0.343107	0.731518	NA
chr20_50247376_50248585	60.2511	0.347407	0.153237	2.26713	0.0233826	NA
chr20_50647636_50649085	70.7565	-0.0931869	0.138847	-0.671146	0.502127	NA
chr20_50665763_50665935	5.65816	0.127599	0.317431	0.401973	0.687704	NA
chr20_50671113_50671349	10.7474	-0.319735	0.283813	-1.12657	0.259925	NA
chr20_50698836_50699765	50.4481	0.0979625	0.174833	0.560321	0.575261	NA
chr20_50743618_50744331	30.3066	0.0613248	0.189345	0.323879	0.746029	NA
chr20_50922254_50922515	10.061	0.171731	0.307592	0.558308	0.576634	NA
chr20_51257996_51258166	2.36924	-0.320714	0.577217	-0.55562	0.57847	NA
chr20_51292075_51293248	42.8561	0.350877	0.163244	2.1494	0.0316024	NA
chr20_51831385_51832243	30.1358	-0.324445	0.172308	-1.88294	0.0597087	NA
chr20_51939132_51939753	13.9916	-0.0168845	0.257962	-0.0654535	0.947813	NA
chr20_52004639_52005561	38.9223	0.347854	0.179443	1.93852	0.0525597	NA
chr20_52019006_52019192	6.70587	-0.0927693	0.385993	-0.240339	0.810067	NA
chr20_52042508_52043062	41.2693	-0.0142776	0.286064	-0.0499107	0.960194	NA
chr20_52093201_52093657	9.85589	0.815965	0.215738	3.7822	0.000155449	NA
chr20_52121021_52121225	3.87772	-0.216893	0.310038	-0.699569	0.484197	NA
chr20_52176817_52177444	20.0245	0.0940785	0.237773	0.395665	0.692352	NA
chr20_52402756_52402981	24.2045	0.26195	0.168492	1.55467	0.120024	NA
chr20_52634095_52635108	53.6621	0.350025	0.149348	2.34369	0.019094	NA
chr20_52748735_52749445	28.9925	0.4782	0.231918	2.06194	0.0392137	NA
chr20_52835334_52835534	13.8401	0.110045	0.443445	0.248159	0.804012	NA
chr20_52837661_52837838	15.5825	0.55539	0.276903	2.00572	0.0448864	NA
chr20_52837941_52838626	39.2616	0.332982	0.140424	2.37126	0.0177275	NA
chr20_52866381_52866684	5.53576	0.326997	0.232394	1.40708	0.159404	NA
chr20_53692858_53693008	5.2872	0.785309	0.31284	2.51026	0.0120643	NA
chr20_54520272_54520488	2.18528	0.827375	0.738547	1.12027	0.262597	NA
chr20_55246424_55246627	6.37363	-0.0809584	0.514165	-0.157456	0.874885	NA
chr20_55353973_55354755	62.3715	0.247941	0.165665	1.49665	0.134486	NA
chr20_55468507_55468704	10.2636	0.364309	0.293543	1.24108	0.214578	NA
chr20_55665668_55666488	12.0476	-0.243386	0.293098	-0.83039	0.406318	NA
chr20_55908999_55909395	7.49808	0.788893	0.595243	1.32533	0.185062	NA
chr20_56432171_56432593	12.572	-0.234555	0.284854	-0.823421	0.410269	NA
chr20_56574271_56575236	35.0159	0.0355562	0.208612	0.170441	0.864663	NA
chr20_56784689_56784954	19.6261	0.129419	0.246588	0.524839	0.599695	NA
chr20_56827523_56827701	21.1444	0.113031	0.27606	0.409443	0.682215	NA
chr20_56834277_56834627	29.3549	0.407826	0.161087	2.53172	0.0113506	NA
chr20_56842067_56842598	17.9427	0.158995	0.217996	0.729348	0.465789	NA
chr20_56843983_56844210	9.18884	0.0101453	0.269929	0.0375851	0.970018	NA
chr20_57275179_57275488	15.0411	-0.127682	0.269861	-0.473137	0.636115	NA
chr20_57530966_57531122	6.51988	-0.0924793	0.352389	-0.262435	0.792986	NA
chr20_57810854_57811266	14.8396	-0.193219	0.225264	-0.857743	0.391034	NA
chr20_57959590_57961319	49.1082	-0.115307	0.152401	-0.756605	0.449287	NA
chr20_57975323_57978899	80.9328	-0.127307	0.151012	-0.843029	0.399212	NA
chr20_58108482_58109051	3.10337	-0.233935	0.364373	-0.642021	0.520859	NA
chr20_58146899_58147090	8.74732	0.0732902	0.260558	0.281282	0.778494	NA
chr20_58583009_58585845	54.5834	0.229817	0.174371	1.31798	0.187511	NA
chr20_58653191_58653731	14.5303	0.0922987	0.20319	0.454248	0.649651	NA
chr20_58840606_58841638	37.2943	-0.00637629	0.162298	-0.0392876	0.968661	NA
chr20_58867303_58867591	8.31167	0.0118056	0.332684	0.035486	0.971692	NA
chr20_58875287_58875686	9.77005	0.290686	0.335345	0.866827	0.386037	NA
chr20_58984724_58985173	6.09875	0.279576	0.415348	0.673113	0.500875	NA
chr20_59818058_59818328	2.37582	1.11478	0.694519	1.60511	0.10847	NA
chr20_59865073_59865230	1.87341	-0.405972	0.635846	-0.638475	0.523165	NA
chr20_60055181_60055331	7.59796	1.91503	0.796922	2.40304	0.0162595	NA
chr20_60075630_60076848	65.3434	0.315176	0.1769	1.78166	0.0748055	NA
chr20_60564167_60565719	40.2041	0.291268	0.189624	1.53603	0.124531	NA
chr20_60579079_60579309	6.4266	-0.940317	0.410926	-2.28829	0.0221208	NA
chr20_60579665_60580426	20.7437	-0.0231626	0.204663	-0.113174	0.909892	NA
chr20_60582622_60583137	13.1311	-0.254359	0.285752	-0.890139	0.373391	NA
chr20_60586630_60586816	5.68483	0.0308921	0.344606	0.0896448	0.928569	NA
chr20_60955761_60956550	19.0862	0.0298774	0.215124	0.138885	0.889541	NA
chr20_61309623_61310119	14.7236	0.365543	0.227003	1.6103	0.107333	NA
chr20_61659696_61665050	52.3237	0.169909	0.163848	1.03699	0.299741	NA
chr20_61830844_61831016	3.7928	0.131609	0.409405	0.321465	0.747858	NA
chr20_61840393_61840722	13.9224	0.36083	0.372798	0.967897	0.333096	NA
chr20_61842417_61843155	25.5188	0.225552	0.217862	1.0353	0.30053	NA
chr20_61844137_61844297	10.3367	0.715759	0.273138	2.6205	0.00878003	NA
chr20_61844480_61844650	9.65012	0.0754969	0.350084	0.215654	0.829258	NA
chr20_62065045_62066199	32.9978	0.133813	0.189353	0.706687	0.479761	NA
chr20_62072862_62073018	7.74159	0.140938	0.324935	0.433742	0.664476	NA
chr20_62190635_62191289	4.33753	-0.226392	0.363415	-0.622958	0.533312	NA
chr20_62202440_62202741	11.1362	0.494809	0.259334	1.908	0.0563916	NA
chr20_62301424_62301725	1.07061	0.401713	0.794605	0.50555	0.613172	NA
chr20_62332650_62333057	9.0772	-0.140101	0.271972	-0.51513	0.606462	NA
chr20_62333080_62333269	4.24046	-0.369293	0.427535	-0.863773	0.387713	NA
chr20_62341947_62342105	17.0918	0.0107035	0.220205	0.048607	0.961233	NA
chr20_62554052_62554956	31.3903	0.218182	0.14125	1.54465	0.122431	NA
chr20_62555494_62555936	31.6624	-0.0131887	0.174872	-0.0754193	0.939881	NA
chr20_62718553_62718910	1.74867	-0.706935	0.62748	-1.12663	0.259901	NA
chr20_62731244_62731430	5.25882	-0.209611	0.307583	-0.681478	0.495569	NA
chr20_62732055_62732217	12.0035	0.142031	0.282958	0.501951	0.615702	NA
chr20_62751496_62751961	19.181	0.0890406	0.196293	0.45361	0.65011	NA
chr20_62811844_62812033	5.70941	0.0412418	0.34215	0.120537	0.904058	NA
chr20_62912899_62913422	19.0907	-0.291319	0.26947	-1.08108	0.279661	NA
chr21_9487988_9488203	5.17424	0.124012	0.412404	0.300704	0.76364	NA
chr21_9519222_9519546	6.70781	-0.314059	0.370673	-0.847266	0.396847	NA
chr21_9540317_9540535	8.20414	0.560341	0.280002	2.0012	0.0453709	NA
chr21_9869314_9869757	8.93433	0.776926	0.315404	2.46327	0.0137674	NA
chr21_9964280_9965142	44.7272	0.167716	0.139506	1.20221	0.229282	NA
chr21_10016120_10016627	15.9181	-0.204252	0.239314	-0.853492	0.393386	NA
chr21_10163859_10164661	68.0452	-0.0173455	0.133697	-0.129737	0.896774	NA
chr21_10204526_10204731	6.43677	0.147903	0.297628	0.496938	0.619233	NA
chr21_10596877_10601088	54.2789	0.434372	0.138829	3.12884	0.00175501	NA
chr21_14392867_14393018	5.48052	0.879016	0.442246	1.98762	0.0468539	NA
chr21_14808006_14808156	5.24859	0.553576	0.724254	0.764341	0.444664	NA
chr21_15399166_15400463	85.5814	0.244957	0.105806	2.31514	0.020605	NA
chr21_15436004_15437164	5.58129	-0.0552413	0.347859	-0.158803	0.873824	NA
chr21_15613261_15614301	51.5702	-0.205088	0.191722	-1.06971	0.284748	NA
chr21_15750706_15751389	28.9037	0.15178	0.22979	0.660517	0.508922	NA
chr21_15810376_15811415	39.7571	-0.0342366	0.192805	-0.177571	0.85906	NA
chr21_15825331_15826551	57.6755	0.200303	0.120888	1.65693	0.0975328	NA
chr21_15990379_15990589	15.5136	-0.427378	0.275679	-1.55027	0.121076	NA
chr21_15990688_15991130	19.3477	0.810818	0.254172	3.19004	0.00142255	NA
chr21_15991673_15992963	64.293	0.0485379	0.159148	0.304986	0.760377	NA
chr21_16594498_16595668	55.1779	0.495446	0.168951	2.93248	0.00336262	NA
chr21_16786259_16786859	28.7995	0.0867903	0.207402	0.418464	0.675608	NA
chr21_16852059_16852246	13.2965	0.170896	0.364792	0.468475	0.639445	NA
chr21_16906752_16907069	21.5525	0.372671	0.212903	1.75042	0.0800451	NA
chr21_17127282_17127991	26.8668	0.200468	0.184079	1.08903	0.276139	NA
chr21_17169574_17170108	33.7836	0.327314	0.168264	1.94524	0.0517458	NA
chr21_17230014_17230818	66.4057	0.15047	0.135068	1.11403	0.265266	NA
chr21_18678120_18678277	2.14838	-0.000485742	0.364256	-0.00133352	0.998936	NA
chr21_19102846_19103162	17.297	0.143979	0.281413	0.51163	0.60891	NA
chr21_19815153_19816643	86.9096	-0.0557957	0.136557	-0.40859	0.68284	NA
chr21_22573155_22573823	35.5165	0.041788	0.205781	0.20307	0.83908	NA
chr21_23595881_23596059	21.8156	0.0769775	0.254357	0.302635	0.762168	NA
chr21_23679110_23679592	6.15853	0.186801	0.395758	0.472008	0.636921	NA
chr21_24333125_24334068	48.2819	-0.00745588	0.175985	-0.0423666	0.966206	NA
chr21_25327317_25328029	73.6217	0.190545	0.142068	1.34123	0.179847	NA
chr21_25800960_25801385	32.305	-0.164763	0.18837	-0.874676	0.38175	NA
chr21_26319501_26319665	6.14953	-0.410978	0.735882	-0.558484	0.576514	NA
chr21_26412326_26412598	16.212	0.00381718	0.293526	0.0130046	0.989624	NA
chr21_26779282_26779495	8.07064	-0.175583	0.281243	-0.624311	0.532423	NA
chr21_26874624_26874975	19.6717	0.164798	0.204188	0.807087	0.419616	NA
chr21_27491234_27491446	21.3198	0.42924	0.23865	1.79861	0.0720797	NA
chr21_27511920_27513423	49.1097	0.0488233	0.218221	0.223733	0.822965	NA
chr21_27918799_27919290	19.8599	0.207344	0.18372	1.12859	0.259073	NA
chr21_28058356_28058729	38.4068	0.127738	0.177248	0.720672	0.471112	NA
chr21_28344426_28344652	18.3832	0.445719	0.271417	1.64219	0.100551	NA
chr21_30117634_30117970	19.8032	0.00949608	0.209985	0.0452226	0.96393	NA
chr21_30304357_30304720	20.9417	-0.0534564	0.271326	-0.197019	0.843812	NA
chr21_30316284_30316650	30.5984	-0.26848	0.234349	-1.14564	0.251943	NA
chr21_30414281_30414465	13.6093	0.634945	0.337369	1.88205	0.0598294	NA
chr21_30421245_30421845	22.158	0.47314	0.267019	1.77193	0.0764055	NA
chr21_30426225_30426814	28.4564	0.40194	0.207559	1.93651	0.0528055	NA
chr21_30493859_30494147	14.537	-0.347116	0.28747	-1.20749	0.227244	NA
chr21_30497397_30497899	17.6894	0.0298885	0.16226	0.184202	0.853855	NA
chr21_30702202_30702933	25.9708	0.070989	0.185657	0.382367	0.702189	NA
chr21_30744072_30744602	17.1882	-0.117048	0.248683	-0.47067	0.637876	NA
chr21_30776202_30777311	48.9676	0.131989	0.142802	0.924279	0.355341	NA
chr21_30848726_30849053	13.4744	-0.0922996	0.192672	-0.479051	0.631902	NA
chr21_32593419_32593847	15.5388	0.297543	0.302919	0.982252	0.325976	NA
chr21_32640468_32641081	58.545	0.219983	0.153348	1.43453	0.151421	NA
chr21_32798552_32799205	32.5109	0.421041	0.187957	2.24009	0.0250851	NA
chr21_32984987_32985797	17.5252	0.220869	0.252032	0.876355	0.380837	NA
chr21_33043777_33044025	6.74197	0.308458	0.317648	0.971069	0.331514	NA
chr21_33044720_33044892	6.01094	-0.127094	0.364632	-0.348553	0.727425	NA
chr21_33079057_33079235	9.65572	0.393863	0.399502	0.985884	0.32419	NA
chr21_33743695_33745110	74.5705	0.311851	0.136006	2.29292	0.0218523	NA
chr21_33830140_33830312	8.00114	-0.109187	0.468436	-0.233089	0.815692	NA
chr21_33910324_33911872	70.2302	0.0665471	0.140801	0.472634	0.636475	NA
chr21_33968553_33969294	16.4653	0.0808284	0.244418	0.330698	0.740873	NA
chr21_34090094_34090754	29.8848	-0.347381	0.216481	-1.60468	0.108565	NA
chr21_34119534_34120432	60.4449	0.0495602	0.1244	0.398395	0.690339	NA
chr21_34123805_34123993	14.4422	0.11132	0.331919	0.335383	0.737336	NA
chr21_34124008_34124447	23.8044	0.0951511	0.228967	0.415567	0.677727	NA
chr21_34137406_34138195	34.7785	0.0134338	0.172207	0.0780096	0.93782	NA
chr21_34141618_34142102	31.5055	0.126444	0.218996	0.57738	0.563683	NA
chr21_34146675_34147246	16.2753	0.267578	0.286755	0.933124	0.350756	NA
chr21_34258669_34259336	26.3748	-0.246596	0.194116	-1.27035	0.203959	NA
chr21_34408327_34409711	85.2184	0.166798	0.180849	0.922303	0.356371	NA
chr21_34897999_34898299	19.1581	0.342953	0.311081	1.10246	0.270263	NA
chr21_34951767_34952153	31.4747	0.377161	0.234339	1.60947	0.107514	NA
chr21_35215037_35215199	9.96809	0.272878	0.286915	0.951075	0.341566	NA
chr21_35266627_35267636	43.1523	0.185568	0.169516	1.09469	0.273651	NA
chr21_35272289_35272539	20.6617	0.594352	0.261735	2.27081	0.0231583	NA
chr21_35274016_35274459	13.8337	-0.111116	0.215202	-0.516333	0.605622	NA
chr21_35365858_35366620	33.3111	0.212919	0.18494	1.15128	0.249616	NA
chr21_35419243_35419781	37.8331	0.142254	0.164951	0.862403	0.388466	NA
chr21_35526481_35527653	36.8851	0.208174	0.179458	1.16002	0.246042	NA
chr21_35778082_35779564	73.0366	0.0576002	0.119236	0.483077	0.629041	NA
chr21_35942273_35942459	9.39431	-0.650485	0.408526	-1.59227	0.111323	NA
chr21_36012314_36013254	61.1478	0.0785402	0.102621	0.765345	0.444066	NA
chr21_36118120_36118285	10.4044	0.283929	0.28049	1.01226	0.311414	NA
chr21_36158579_36158770	5.08374	0.0334705	0.335189	0.0998557	0.920459	NA
chr21_36511071_36511622	17.8184	0.110025	0.243373	0.452085	0.651207	NA
chr21_36544309_36544787	23.2131	-0.0262344	0.200101	-0.131106	0.895692	NA
chr21_36561570_36562131	30.2656	0.44277	0.176066	2.5148	0.01191	NA
chr21_36577362_36578357	56.9036	0.0151264	0.162936	0.0928368	0.926033	NA
chr21_36961761_36961931	5.59697	0.498136	0.266572	1.86867	0.0616684	NA
chr21_37174002_37174457	14.0474	0.373097	0.240671	1.55023	0.121085	NA
chr21_37377655_37378336	12.7618	-0.260599	0.38026	-0.685319	0.493143	NA
chr21_37560362_37560730	16.3678	0.247407	0.244297	1.01273	0.31119	NA
chr21_37561165_37561887	39.9391	0.0425077	0.14822	0.286788	0.774274	NA
chr21_37572446_37572674	7.20716	0.100248	0.337789	0.296777	0.766636	NA
chr21_37801849_37803138	68.6863	0.187587	0.130319	1.43945	0.150024	NA
chr21_37958082_37958232	7.1641	1.24248	0.378341	3.28401	0.0010234	NA
chr21_38296069_38296324	14.5124	-0.253073	0.253742	-0.997366	0.318587	NA
chr21_38352966_38353389	10.7528	0.678041	0.273076	2.48298	0.013029	NA
chr21_38359106_38359655	10.2284	0.326284	0.277255	1.17684	0.239261	NA
chr21_38373828_38373999	17.9099	-0.14416	0.243431	-0.592198	0.553718	NA
chr21_38451277_38452032	33.2097	0.107609	0.264809	0.406364	0.684475	NA
chr21_38508710_38508888	12.2172	0.226373	0.275709	0.821059	0.411613	NA
chr21_38569668_38569896	9.70236	0.309882	0.310427	0.998244	0.318161	NA
chr21_38574849_38575021	10.1203	0.394983	0.330873	1.19376	0.232571	NA
chr21_38654537_38655102	29.7315	0.28626	0.203321	1.40792	0.159154	NA
chr21_38864292_38864752	28.9204	0.475802	0.216029	2.2025	0.0276302	NA
chr21_38876277_38877133	45.8724	0.156785	0.131435	1.19287	0.23292	NA
chr21_38879520_38880510	47.2794	0.327875	0.146922	2.23163	0.0256396	NA
chr21_38881806_38883021	41.1313	0.278076	0.165439	1.68084	0.0927946	NA
chr21_38883704_38884298	31.9972	0.621986	0.183537	3.38888	0.000701781	NA
chr21_38885829_38886371	37.1345	0.0479619	0.209548	0.228882	0.81896	NA
chr21_39748325_39748839	18.7166	0.222075	0.222064	1.00005	0.317287	NA
chr21_39787761_39788498	23.4404	-0.0962387	0.196779	-0.489069	0.624793	NA
chr21_39812024_39812363	5.87441	-0.437667	0.380679	-1.1497	0.250267	NA
chr21_39866920_39867200	12.7677	0.211088	0.30993	0.681083	0.495819	NA
chr21_39878205_39879255	44.3633	0.246747	0.13723	1.79805	0.0721691	NA
chr21_40106073_40106805	43.8826	0.437802	0.166031	2.63687	0.00836746	NA
chr21_40234462_40234669	9.69919	0.163475	0.346796	0.471385	0.637366	NA
chr21_40451170_40452136	48.9451	0.302039	0.179156	1.6859	0.0918149	NA
chr21_40597559_40598881	50.6872	0.230545	0.117254	1.9662	0.0492757	NA
chr21_40610216_40610500	18.1204	0.029497	0.260825	0.113091	0.909958	NA
chr21_40613989_40614235	15.2747	-0.160699	0.271564	-0.591755	0.554015	NA
chr21_40648733_40649611	31.0059	0.196991	0.168764	1.16726	0.243104	NA
chr21_40655499_40656255	20.6377	0.285401	0.20522	1.39071	0.164313	NA
chr21_40689250_40690140	24.8919	0.159694	0.160805	0.993094	0.320664	NA
chr21_40741838_40742801	31.3388	-0.0716509	0.17188	-0.416866	0.676776	NA
chr21_41347003_41347284	4.78212	1.54303	0.555459	2.77794	0.00547042	NA
chr21_42076495_42076665	4.00619	-0.0327942	0.638133	-0.0513909	0.959014	NA
chr21_42484276_42485963	73.0154	0.143316	0.142765	1.00386	0.315444	NA
chr21_42566438_42567207	17.9827	0.118476	0.243655	0.486243	0.626795	NA
chr21_42693109_42693652	17.4856	0.565687	0.245401	2.30516	0.0211578	NA
chr21_43084150_43085075	17.5504	0.277127	0.23378	1.18542	0.235852	NA
chr21_43113368_43113611	17.1842	-0.126921	0.289112	-0.439003	0.660659	NA
chr21_43180635_43182336	77.5442	0.298087	0.126858	2.34977	0.0187848	NA
chr21_43217174_43217460	3.50526	0.176642	0.525172	0.336351	0.736606	NA
chr21_43237265_43237726	10.848	0.221489	0.27835	0.795722	0.426194	NA
chr21_43242733_43243761	14.8144	0.0133477	0.269716	0.0494879	0.960531	NA
chr21_43288150_43288319	9.93988	0.888291	0.360293	2.46547	0.0136835	NA
chr21_43394100_43394544	20.8002	0.432868	0.259716	1.6667	0.0955748	NA
chr21_43448275_43448542	8.79918	-0.0410798	0.405004	-0.101431	0.919209	NA
chr21_43469063_43469213	6.75312	0.972061	0.806911	1.20467	0.228331	NA
chr21_43579874_43582034	47.1851	0.30056	0.136269	2.20565	0.0274088	NA
chr21_43584231_43584860	17.7954	-0.0715091	0.213743	-0.334557	0.73796	NA
chr21_44010966_44011269	13.4596	-0.028474	0.277225	-0.102711	0.918193	NA
chr21_44079937_44080171	10.678	0.11059	0.311752	0.354737	0.722787	NA
chr21_44183793_44183979	7.40795	0.160828	0.433402	0.371084	0.710575	NA
chr21_44378859_44379198	12.3752	-0.136562	0.262823	-0.519597	0.603344	NA
chr21_44435509_44436452	68.9308	-0.0385007	0.167341	-0.230073	0.818035	NA
chr21_44511156_44511586	23.6039	-0.120421	0.15541	-0.77486	0.438422	NA
chr21_44558563_44559178	15.653	-0.29494	0.253947	-1.16143	0.245469	NA
chr21_44573543_44573998	11.7464	0.273112	0.337761	0.808594	0.418749	NA
chr21_44864062_44865157	27.5877	0.162075	0.211944	0.764707	0.444446	NA
chr21_45065277_45066564	74.0946	0.0985076	0.13154	0.748882	0.453928	NA
chr21_45083217_45083598	13.6558	0.238897	0.211589	1.12906	0.258873	NA
chr21_45121089_45121280	7.01004	0.24469	0.343307	0.712745	0.476004	NA
chr21_45163766_45164229	11.904	0.453409	0.233243	1.94394	0.051903	NA
chr21_45389877_45390248	7.58682	0.11573	0.378215	0.30599	0.759612	NA
chr21_45403073_45403273	6.99233	-0.149632	0.403034	-0.371264	0.710441	NA
chr21_45405850_45406041	7.33689	0.578652	0.389022	1.48745	0.136895	NA
chr21_45729363_45729765	12.3011	0.256991	0.254884	1.00827	0.313327	NA
chr21_45742434_45742860	7.82542	0.148256	0.323055	0.458918	0.646293	NA
chr21_45905479_45905659	8.56294	0.140237	0.353081	0.39718	0.691235	NA
chr21_45905785_45906216	19.3212	0.586098	0.232899	2.51653	0.0118518	NA
chr21_46185035_46186192	35.6365	-0.442219	0.181196	-2.44055	0.0146649	NA
chr21_46190619_46191157	10.7168	0.157521	0.312926	0.503381	0.614696	NA
chr21_46249418_46249688	10.2756	0.315114	0.308191	1.02246	0.306562	NA
chr21_46251083_46251362	13.8071	0.25395	0.213179	1.19125	0.233556	NA
chr21_46362487_46363151	23.8798	-0.0410687	0.212607	-0.193167	0.846828	NA
chr21_46460940_46461861	32.5959	0.102032	0.22935	0.444873	0.656411	NA
chr21_46542431_46542833	13.3316	-0.415455	0.285462	-1.45538	0.145565	NA
chr21_46544249_46544601	9.49415	-0.162309	0.355778	-0.456209	0.64824	NA
chr21_46545323_46545980	33.0759	0.154165	0.176927	0.871346	0.383565	NA
chr21_46549999_46550886	44.5253	0.163453	0.179064	0.912822	0.361336	NA
chr21_46629751_46630116	15.5315	-0.421567	0.263377	-1.60063	0.10946	NA
chr21_46789459_46790303	24.9436	0.26794	0.246881	1.0853	0.277789	NA
chr21_46858798_46859538	38.5557	-0.010292	0.184169	-0.0558838	0.955434	NA
chr21_47118936_47119699	26.7236	0.0775664	0.185794	0.417486	0.676323	NA
chr21_47128782_47129556	34.2373	0.134388	0.204788	0.656232	0.511675	NA
chr21_47159756_47162002	81.655	0.229441	0.131259	1.748	0.0804642	NA
chr21_47335949_47336203	9.39984	-0.242496	0.255465	-0.949237	0.3425	NA
chr21_47392786_47394346	45.8897	0.0482289	0.1639	0.294258	0.768561	NA
chr21_47513387_47514022	15.1592	0.554901	0.231223	2.39985	0.0164018	NA
chr21_47589746_47591739	74.7053	0.303145	0.128224	2.36418	0.0180699	NA
chr21_47621114_47621419	3.20953	-0.359417	0.596372	-0.602672	0.546727	NA
chr21_47701689_47703179	61.4203	0.270111	0.141235	1.91249	0.0558133	NA
chr21_47722655_47722819	4.22459	0.656466	0.446186	1.47128	0.141214	NA
chr21_47806530_47807321	15.2858	0.454345	0.252135	1.80199	0.0715472	NA
chr21_47807503_47807894	6.81494	0.0129382	0.305321	0.0423757	0.966199	NA
chr21_48000985_48001141	15.7956	0.128443	0.317729	0.404253	0.686027	NA
chr21_48007673_48007862	12.7371	0.0361175	0.279522	0.129212	0.89719	NA
chr21_48028131_48028318	8.14102	0.0626252	0.330499	0.189487	0.849711	NA
chr22_16070726_16071186	3.85772	0.418704	0.399408	1.04831	0.294494	NA
chr22_16107492_16107662	5.5807	1.02063	0.403604	2.52879	0.0114457	NA
chr22_16166324_16166534	7.39753	0.197764	0.416322	0.475026	0.634769	NA
chr22_16238864_16239034	6.47985	0.990744	0.348133	2.84588	0.00442895	NA
chr22_16292308_16292571	5.09955	1.05532	0.458524	2.30156	0.0213601	NA
chr22_16418822_16419424	11.2085	0.543456	0.227012	2.39395	0.0166679	NA
chr22_16984154_16984324	3.24549	1.15691	0.537387	2.15284	0.0313309	NA
chr22_17026428_17026620	5.35454	0.775512	0.329784	2.35158	0.0186939	NA
chr22_17090148_17090339	9.63684	0.329531	0.327117	1.00738	0.313753	NA
chr22_17620153_17620406	7.0219	-0.413093	0.28876	-1.43057	0.152553	NA
chr22_17635489_17635664	7.33414	0.772613	0.348272	2.21842	0.0265264	NA
chr22_17635736_17636440	31.3478	0.49098	0.21689	2.26373	0.023591	NA
chr22_17675194_17675575	15.3515	0.407624	0.305488	1.33434	0.182094	NA
chr22_17761792_17762479	27.2124	0.0397315	0.206861	0.192069	0.847688	NA
chr22_17784727_17785544	27.8933	-0.345172	0.211613	-1.63115	0.10286	NA
chr22_18102829_18103491	17.1849	0.0671179	0.215353	0.311665	0.755295	NA
chr22_18137976_18138571	34.5489	-0.00688372	0.17057	-0.0403571	0.967808	NA
chr22_18152214_18152424	3.01967	-0.306907	0.502736	-0.610475	0.541547	NA
chr22_18170944_18171410	29.9534	0.373606	0.152311	2.45291	0.0141705	NA
chr22_18172225_18172676	23.0271	0.302713	0.195858	1.54557	0.122208	NA
chr22_18231851_18235148	54.9982	0.216791	0.122628	1.76787	0.0770818	NA
chr22_18324379_18325577	43.3869	-0.0139133	0.171402	-0.0811735	0.935304	NA
chr22_18400284_18400761	20.6514	0.153122	0.207811	0.736831	0.461225	NA
chr22_18656150_18656961	17.0518	0.170769	0.251084	0.680127	0.496424	NA
chr22_18658497_18658837	13.9188	0.68046	0.302846	2.24689	0.0246472	NA
chr22_18741802_18743593	19.0183	0.46688	0.184106	2.53593	0.0112151	NA
chr22_18757560_18757730	2.62162	0.532839	0.475155	1.1214	0.262117	NA
chr22_18759088_18767372	64.5117	0.612428	0.155943	3.92726	8.59e-05	NA
chr22_18839394_18839866	8.75993	0.53118	0.261176	2.0338	0.0419715	NA
chr22_18841434_18842202	20.9489	0.156223	0.192433	0.81183	0.416889	NA
chr22_18852897_18853061	5.59279	0.689893	0.442323	1.55971	0.11883	NA
chr22_18860270_18860440	2.74404	1.26955	0.54122	2.34571	0.0189906	NA
chr22_18868312_18869342	47.7981	0.481521	0.163602	2.94324	0.00324796	NA
chr22_19040531_19040863	12.379	-0.142051	0.282904	-0.502119	0.615584	NA
chr22_19045042_19045233	10.1825	0.408381	0.329278	1.24023	0.21489	NA
chr22_19056047_19056719	19.2555	0.17188	0.198622	0.865366	0.386838	NA
chr22_19058002_19059970	43.5083	-0.0641253	0.141354	-0.453652	0.650079	NA
chr22_19228649_19229920	45.3533	0.121965	0.210369	0.579768	0.562071	NA
chr22_19308881_19310754	63.7845	-0.434318	0.195238	-2.22455	0.0261112	NA
chr22_19333195_19333415	13.0591	0.224163	0.239051	0.937719	0.348389	NA
chr22_19382452_19382811	13.6677	-0.163726	0.244082	-0.670783	0.502359	NA
chr22_19384201_19384759	14.7258	-0.124291	0.268335	-0.463192	0.643227	NA
chr22_19388884_19389054	11.332	0.282503	0.369953	0.76362	0.445094	NA
chr22_19390701_19390970	9.47738	0.402596	0.280365	1.43597	0.151011	NA
chr22_19449079_19449732	25.7014	0.241257	0.194693	1.23916	0.215286	NA
chr22_19482566_19483793	61.6327	0.0887283	0.136155	0.651672	0.514613	NA
chr22_19674334_19674843	13.5864	-0.312038	0.286642	-1.0886	0.276332	NA
chr22_19675855_19676041	5.30907	-0.507373	0.438769	-1.15636	0.247535	NA
chr22_19717954_19718741	18.55	0.0822597	0.238066	0.345533	0.729694	NA
chr22_19754359_19754720	9.12898	-0.152209	0.269195	-0.565421	0.571787	NA
chr22_19797440_19798681	14.1952	-0.247281	0.233727	-1.05799	0.290059	NA
chr22_20034321_20034492	11.1538	-0.0580246	0.26928	-0.21548	0.829393	NA
chr22_20122752_20123487	15.1959	0.294223	0.269532	1.0916	0.275007	NA
chr22_20201048_20201555	9.65055	-0.138534	0.250536	-0.552952	0.580296	NA
chr22_20286307_20287630	33.0806	0.326451	0.166986	1.95497	0.0505868	NA
chr22_20295183_20295754	16.0933	-0.135761	0.284046	-0.477954	0.632683	NA
chr22_20333718_20334567	20.7282	0.381105	0.196728	1.93721	0.0527193	NA
chr22_20362110_20362742	6.12204	0.815759	0.356563	2.28784	0.0221469	NA
chr22_20364121_20364760	12.9383	0.864846	0.241687	3.57837	0.000345745	NA
chr22_20718068_20719102	36.0166	0.169786	0.145093	1.17019	0.241924	NA
chr22_20757194_20758778	53.3986	0.0655839	0.131347	0.499319	0.617555	NA
chr22_20843888_20845360	58.881	0.211427	0.142732	1.48129	0.138529	NA
chr22_20964308_20964572	13.0219	0.26791	0.260496	1.02846	0.303734	NA
chr22_21080410_21080615	9.8737	0.615329	0.381698	1.61208	0.106944	NA
chr22_21190160_21191624	64.1614	0.027299	0.128384	0.212636	0.831611	NA
chr22_21194710_21195152	29.1213	0.37791	0.167496	2.25624	0.0240558	NA
chr22_21236256_21236442	4.28844	-0.524074	0.453542	-1.15551	0.24788	NA
chr22_21239331_21239501	7.37344	-0.148633	0.384089	-0.386975	0.698774	NA
chr22_21239981_21240617	37.6164	0.18454	0.163904	1.1259	0.260208	NA
chr22_21326238_21327076	35.4156	0.176792	0.165222	1.07002	0.284608	NA
chr22_21359336_21359701	12.1844	0.408477	0.297424	1.37339	0.169633	NA
chr22_21379689_21380154	19.9944	0.0627752	0.225596	0.278263	0.78081	NA
chr22_21476505_21476655	3.72085	0.781733	0.367883	2.12495	0.033591	NA
chr22_21529448_21529842	43.2352	0.443071	0.148019	2.99333	0.00275948	NA
chr22_21545957_21546107	5.52606	1.30646	0.383994	3.40229	0.000668245	NA
chr22_21565625_21566435	7.67966	0.66861	0.311534	2.14618	0.0318583	NA
chr22_21586745_21586939	9.10651	1.3572	0.337652	4.01953	5.83e-05	NA
chr22_21605546_21605716	5.78979	1.12742	0.447503	2.51936	0.0117568	NA
chr22_21644160_21644363	3.74009	-0.180856	0.382474	-0.472859	0.636314	NA
chr22_21671765_21671950	10.1224	0.384436	0.232282	1.65504	0.097917	NA
chr22_21903655_21905490	78.8648	0.135006	0.15431	0.874902	0.381627	NA
chr22_22011437_22012422	48.8659	0.00600503	0.14092	0.0426132	0.96601	NA
chr22_22065642_22066040	11.2551	1.04748	0.578692	1.81008	0.0702833	NA
chr22_22603169_22604033	39.7768	0.087063	0.169827	0.512657	0.608192	NA
chr22_22635264_22635417	5.78356	0.32172	0.428893	0.750116	0.453185	NA
chr22_22672822_22673403	15.5644	0.102886	0.308521	0.333482	0.73877	NA
chr22_22676178_22677528	42.8768	0.29965	0.170101	1.7616	0.0781366	NA
chr22_22698204_22698445	12.2446	0.276807	0.281079	0.984801	0.324722	NA
chr22_22776691_22777071	21.8555	-0.101553	0.205192	-0.494914	0.620661	NA
chr22_22781547_22781873	12.6344	-0.00898934	0.273979	-0.0328104	0.973826	NA
chr22_22785326_22785514	10.6603	0.31935	0.346404	0.9219	0.356581	NA
chr22_22804477_22806398	87.6107	0.120994	0.117888	1.02634	0.30473	NA
chr22_22940537_22940991	7.56916	-0.213843	0.353469	-0.604983	0.54519	NA
chr22_22996367_22996869	16.2932	0.0192855	0.207066	0.0931368	0.925795	NA
chr22_23028675_23029839	56.6226	0.15729	0.135825	1.15803	0.24685	NA
chr22_23036980_23037169	6.09164	-0.138314	0.435442	-0.31764	0.750758	NA
chr22_23343739_23344128	10.6959	0.0126889	0.287206	0.0441804	0.964761	NA
chr22_23542709_23543339	18.7985	0.0483198	0.233579	0.206867	0.836114	NA
chr22_23653111_23653300	3.59695	-0.0101188	0.336821	-0.030042	0.976034	NA
chr22_23657923_23658684	19.7331	0.168486	0.197005	0.855241	0.392418	NA
chr22_23710457_23710627	3.88475	-0.102907	0.563921	-0.182486	0.855202	NA
chr22_23765706_23766140	4.972	0.485075	0.383342	1.26539	0.205733	NA
chr22_23820173_23820343	3.33725	0.631968	0.371234	1.70234	0.0886914	NA
chr22_23863872_23864764	26.0768	0.363103	0.163581	2.21971	0.0264382	NA
chr22_24056091_24056932	17.3917	-0.117403	0.273853	-0.428709	0.668135	NA
chr22_24270899_24271670	14.9337	-0.199385	0.247838	-0.804499	0.421109	NA
chr22_24380376_24380990	7.4624	-0.293936	0.362783	-0.810225	0.417811	NA
chr22_24467188_24467593	7.60435	-0.360846	0.357274	-1.01	0.312497	NA
chr22_24502455_24502765	13.2645	0.175035	0.244419	0.716128	0.473913	NA
chr22_24522859_24523435	16.4862	-0.0214874	0.254962	-0.084277	0.932836	NA
chr22_24751474_24751955	21.0836	0.11053	0.225575	0.489992	0.62414	NA
chr22_24775807_24776269	21.6491	0.141267	0.189346	0.74608	0.455619	NA
chr22_25017987_25018461	14.9501	0.531099	0.269496	1.97071	0.0487567	NA
chr22_25018463_25018635	14.1718	0.277988	0.28199	0.985808	0.324227	NA
chr22_25046868_25047956	33.2291	0.0343914	0.175964	0.195445	0.845044	NA
chr22_25227332_25227589	2.89826	-0.534412	0.552148	-0.967878	0.333105	NA
chr22_25227641_25228081	6.33601	-0.237235	0.31642	-0.749748	0.453407	NA
chr22_25240321_25241974	70.3425	0.102552	0.121718	0.842545	0.399483	NA
chr22_25348231_25348469	9.25896	0.157422	0.265088	0.593847	0.552615	NA
chr22_25753791_25753989	4.32166	0.240105	0.485267	0.49479	0.620748	NA
chr22_25764963_25765321	9.13364	-0.319887	0.322778	-0.991043	0.321665	NA
chr22_25940118_25940519	20.7471	0.160842	0.210449	0.764278	0.444701	NA
chr22_25980524_25981601	42.6555	0.351651	0.16543	2.12568	0.03353	NA
chr22_26065200_26065352	4.6203	0.00455167	0.443564	0.0102616	0.991813	NA
chr22_27094533_27095130	8.85768	-0.48712	0.382844	-1.27237	0.203241	NA
chr22_27107108_27107264	13.0056	0.0756956	0.168579	0.449021	0.653416	NA
chr22_27107712_27108000	16.2884	0.193712	0.25716	0.753273	0.451286	NA
chr22_27545999_27546311	10.7812	0.635282	0.298821	2.12596	0.0335064	NA
chr22_28064792_28067621	78.0245	0.337784	0.133459	2.531	0.0113739	NA
chr22_28123432_28123944	15.5448	0.35407	0.257381	1.37567	0.168925	NA
chr22_28125267_28125856	13.1355	0.222417	0.234299	0.949286	0.342475	NA
chr22_28248846_28249339	10.1072	0.00918165	0.273348	0.0335896	0.973204	NA
chr22_28262778_28262986	11.9101	0.129189	0.257804	0.501112	0.616292	NA
chr22_28275036_28275326	12.2301	0.225288	0.294119	0.765975	0.443691	NA
chr22_28283370_28283909	13.7177	0.242224	0.247906	0.977079	0.32853	NA
chr22_28288825_28288995	9.58605	1.17527	0.396554	2.9637	0.0030396	NA
chr22_29060999_29062352	12.4951	0.0730598	0.177945	0.410576	0.681384	NA
chr22_29098844_29099001	12.1032	-0.610831	0.501986	-1.21683	0.223669	NA
chr22_29102368_29102538	4.04242	-0.203442	0.563707	-0.360899	0.718175	NA
chr22_29478986_29480922	70.0472	-0.110137	0.233736	-0.471202	0.637496	NA
chr22_29548117_29550335	74.698	-0.196703	0.183902	-1.06961	0.284795	NA
chr22_29563086_29564032	28.215	-0.0976378	0.151901	-0.642772	0.520372	NA
chr22_29598143_29599343	43.7827	-0.0548229	0.163283	-0.335755	0.737056	NA
chr22_29693547_29694095	18.966	-0.179575	0.255351	-0.70325	0.4819	NA
chr22_29738363_29738518	6.04408	0.364001	0.42998	0.846553	0.397244	NA
chr22_29866305_29866461	4.48454	0.220356	0.414602	0.531488	0.595081	NA
chr22_29924878_29925722	21.63	0.163817	0.192101	0.852767	0.393789	NA
chr22_29942762_29942932	9.57402	0.240532	0.322177	0.746584	0.455315	NA
chr22_29996056_29996206	3.59189	0.413959	0.342593	1.20831	0.226927	NA
chr22_30036780_30038293	69.4452	0.26945	0.126953	2.12243	0.0338015	NA
chr22_30077064_30077253	5.62487	-0.00676794	0.450394	-0.0150267	0.988011	NA
chr22_30208821_30209031	7.28026	0.896574	0.396166	2.26313	0.0236277	NA
chr22_30360601_30361510	42.8842	-0.00292503	0.163054	-0.017939	0.985687	NA
chr22_30419164_30419321	11.9583	-0.289019	0.319467	-0.904691	0.365629	NA
chr22_30443006_30443762	33.4816	0.127627	0.117767	1.08373	0.278484	NA
chr22_30473549_30474273	27.7783	0.179349	0.177089	1.01276	0.311175	NA
chr22_30556002_30556684	19.0908	-0.161518	0.216661	-0.745488	0.455977	NA
chr22_30768518_30769506	49.2666	-0.0938465	0.167735	-0.559494	0.575825	NA
chr22_31027358_31027874	7.76544	0.0819389	0.299662	0.273438	0.784517	NA
chr22_31102463_31106849	71.1153	0.0704225	0.128648	0.547403	0.584102	NA
chr22_31288966_31290943	78.7686	0.139439	0.12772	1.09175	0.274941	NA
chr22_31567555_31568950	82.0062	0.154059	0.163576	0.941818	0.346286	NA
chr22_31588086_31588847	21.3108	-0.0119665	0.179797	-0.0665559	0.946935	NA
chr22_31721074_31721612	19.0117	-0.234853	0.221683	-1.05941	0.289414	NA
chr22_31798913_31799083	11.9609	-0.205746	0.300717	-0.684185	0.493858	NA
chr22_31806453_31807139	19.9254	0.293074	0.196907	1.48839	0.136648	NA
chr22_31818505_31819070	19.5661	0.353411	0.213159	1.65797	0.0973236	NA
chr22_31832250_31832508	15.3604	-0.0601885	0.251468	-0.239348	0.810835	NA
chr22_31833610_31833835	14.0857	0.343541	0.289879	1.18512	0.23597	NA
chr22_31835662_31835910	8.77164	-0.359734	0.327147	-1.09961	0.271502	NA
chr22_31844918_31846295	51.5239	-0.0598784	0.138286	-0.433003	0.665012	NA
chr22_31992448_31992598	9.05818	1.43626	0.368663	3.89587	9.78e-05	NA
chr22_31996017_31996451	19.3895	0.14751	0.204978	0.719638	0.471748	NA
chr22_32112436_32112623	7.16928	-0.258573	0.333236	-0.775945	0.437782	NA
chr22_32116090_32116327	12.0808	-0.0376592	0.341691	-0.110214	0.91224	NA
chr22_32267028_32267862	32.769	0.11797	0.185343	0.636496	0.524453	NA
chr22_32560526_32560994	13.893	-0.220366	0.286281	-0.769752	0.441447	NA
chr22_32614172_32615507	75.1842	0.322952	0.146044	2.21134	0.0270125	NA
chr22_32736366_32736536	6.52432	0.476659	0.684382	0.696481	0.486127	NA
chr22_33119177_33120422	54.1687	0.247998	0.12749	1.94524	0.0517458	NA
chr22_33327846_33328024	9.81855	1.02335	0.382552	2.67505	0.00747179	NA
chr22_33721291_33722630	75.328	0.130599	0.118426	1.1028	0.270115	NA
chr22_33888032_33889501	61.5144	0.303768	0.154118	1.97101	0.0487232	NA
chr22_34312036_34312243	7.26327	0.428689	0.266629	1.60781	0.107877	NA
chr22_34950864_34951071	7.25593	-0.0747955	0.261718	-0.285787	0.775041	NA
chr22_35563378_35563528	3.98094	0.809804	0.445556	1.81751	0.0691388	NA
chr22_35669817_35671238	54.2209	-0.119754	0.164241	-0.729137	0.465918	NA
chr22_35843813_35844383	24.3017	0.494539	0.208172	2.37563	0.0175192	NA
chr22_35998545_35999033	18.7314	0.442791	0.190755	2.32126	0.0202727	NA
chr22_36023455_36024111	24.1167	-0.10068	0.180914	-0.556509	0.577863	NA
chr22_36278277_36279432	44.3378	0.293135	0.164183	1.78542	0.0741932	NA
chr22_36290856_36291409	16.0521	0.0300064	0.205915	0.145722	0.884141	NA
chr22_36310802_36312028	62.5866	0.171158	0.150017	1.14092	0.253902	NA
chr22_36461913_36462306	16.8181	0.278611	0.228215	1.22083	0.222152	NA
chr22_36606783_36609057	51.4559	0.100095	0.178955	0.559332	0.575935	NA
chr22_36889566_36890681	67.2597	0.228831	0.117171	1.95296	0.0508242	NA
chr22_36905512_36905995	18.5906	0.488473	0.216429	2.25696	0.0240106	NA
chr22_36908463_36909097	12.1719	0.209009	0.277581	0.752964	0.451471	NA
chr22_36914456_36915041	11.0283	0.186642	0.206634	0.903249	0.366394	NA
chr22_36915723_36916692	56.3181	0.00252743	0.152658	0.0165562	0.986791	NA
chr22_37127005_37127213	21.4818	0.098028	0.14625	0.670278	0.502681	NA
chr22_37204388_37205183	28.2972	0.0137844	0.166165	0.082956	0.933887	NA
chr22_37229426_37229623	9.81546	0.126655	0.311991	0.405957	0.684774	NA
chr22_37296648_37297819	40.1349	-0.0339968	0.154379	-0.220217	0.825702	NA
chr22_37349701_37350778	42.2168	-0.11076	0.206403	-0.536621	0.591529	NA
chr22_37512836_37513045	5.42215	0.0144789	0.394908	0.036664	0.970753	NA
chr22_37579434_37580078	17.8789	0.0962745	0.20183	0.477007	0.633357	NA
chr22_37842091_37842397	3.06022	0.350144	0.488883	0.716212	0.47386	NA
chr22_37933709_37934390	36.0505	0.170755	0.174857	0.976541	0.328796	NA
chr22_38049388_38050633	33.456	0.10078	0.150232	0.67083	0.502329	NA
chr22_38097239_38098096	40.8926	0.372995	0.150046	2.48587	0.0129233	NA
chr22_38329203_38329402	3.34236	-1.23008	0.493943	-2.49033	0.0127625	NA
chr22_38499378_38499568	12.8169	0.0418304	0.343149	0.121902	0.902977	NA
chr22_38685190_38686407	34.3494	-0.233511	0.177639	-1.31453	0.188668	NA
chr22_38732063_38732243	6.16714	-0.195056	0.270917	-0.719984	0.471535	NA
chr22_38756904_38757275	16.5109	0.229017	0.24359	0.940175	0.347128	NA
chr22_38945291_38946094	47.181	0.15204	0.125197	1.21441	0.224593	NA
chr22_38955894_38956487	7.92615	-0.530043	0.35527	-1.49194	0.135714	NA
chr22_39048085_39048444	12.4044	1.11066	0.333275	3.33254	0.000860556	NA
chr22_39082293_39082976	13.3422	0.168749	0.212013	0.795937	0.426069	NA
chr22_39194546_39195185	23.4959	0.205346	0.174735	1.17519	0.23992	NA
chr22_39389022_39389224	5.24557	0.0615106	0.387146	0.158882	0.873762	NA
chr22_39431692_39432517	30.0006	0.00106181	0.156079	0.00680304	0.994572	NA
chr22_39433259_39433650	22.7433	0.140876	0.207886	0.677659	0.497988	NA
chr22_39439166_39440169	42.029	0.0057255	0.157113	0.036442	0.97093	NA
chr22_39440184_39442714	64.1252	0.0507054	0.128762	0.393791	0.693735	NA
chr22_39443938_39444433	19.1659	0.341189	0.258459	1.32009	0.186804	NA
chr22_39506709_39506995	14.2757	0.0641317	0.267515	0.239731	0.810539	NA
chr22_39601555_39601899	12.3674	0.146531	0.284873	0.514373	0.606991	NA
chr22_39662313_39662520	8.30327	0.381479	0.355295	1.0737	0.282959	NA
chr22_39695890_39696461	23.3861	0.205527	0.220258	0.933118	0.350759	NA
chr22_39704193_39705418	52.0121	0.326364	0.1321	2.47058	0.0134894	NA
chr22_39706106_39706926	28.6324	0.15741	0.17727	0.887966	0.374559	NA
chr22_39963125_39963879	22.9979	0.128826	0.179446	0.71791	0.472813	NA
chr22_39998129_39998930	44.8137	0.247667	0.149737	1.65401	0.0981251	NA
chr22_40009252_40009443	9.69526	0.318021	0.226681	1.40294	0.160633	NA
chr22_40169809_40170755	47.0963	0.0845242	0.123757	0.682986	0.494616	NA
chr22_40221496_40222326	60.6647	0.115094	0.123092	0.935019	0.349779	NA
chr22_40241258_40241826	44.4871	-0.126878	0.134973	-0.94002	0.347207	NA
chr22_40405639_40406718	60.9807	0.151532	0.131932	1.14856	0.250737	NA
chr22_40551215_40552891	67.8377	0.0764222	0.142843	0.535007	0.592645	NA
chr22_40752745_40753419	12.9046	0.906956	0.326697	2.77614	0.00550089	NA
chr22_40760671_40760974	12.3224	0.18167	0.278178	0.653072	0.51371	NA
chr22_40761573_40762338	27.6983	0.182079	0.179127	1.01648	0.309399	NA
chr22_40762891_40763136	10.4139	-0.28476	0.300349	-0.948098	0.34308	NA
chr22_40949209_40949835	14.8463	0.426794	0.294627	1.44859	0.147452	NA
chr22_40988525_40989434	36.7874	0.081966	0.171134	0.478957	0.631969	NA
chr22_40989528_40990431	49.447	0.222171	0.157955	1.40654	0.159563	NA
chr22_41027663_41028074	6.73561	0.539167	0.333185	1.61822	0.105616	NA
chr22_41105621_41108151	73.5388	0.115947	0.156201	0.742294	0.457909	NA
chr22_41219353_41219953	21.0165	-0.0665675	0.247262	-0.269218	0.787762	NA
chr22_41247095_41247382	17.1521	0.356539	0.233946	1.52402	0.127503	NA
chr22_41249592_41250601	76.8878	-0.234188	0.155944	-1.50174	0.133163	NA
chr22_41300169_41300339	5.79833	0.0800686	0.397632	0.201363	0.840414	NA
chr22_41317231_41317487	3.2816	-0.523662	0.619224	-0.845675	0.397734	NA
chr22_41318991_41319481	40.483	0.309345	0.204128	1.51545	0.129659	NA
chr22_41439711_41440184	26.7101	-0.155773	0.2218	-0.702314	0.482483	NA
chr22_41516616_41517570	42.2869	0.384571	0.130933	2.93717	0.00331224	NA
chr22_41518873_41519478	32.8101	-0.056405	0.148567	-0.37966	0.704198	NA
chr22_41520036_41520537	16.2801	0.215275	0.237931	0.904779	0.365583	NA
chr22_41527568_41528874	51.4732	0.038557	0.187129	0.206045	0.836755	NA
chr22_41531470_41532082	18.8236	-0.286151	0.221876	-1.28969	0.197159	NA
chr22_41560332_41560492	14.4474	1.02958	0.311502	3.30521	0.000949053	NA
chr22_41577897_41578121	11.1018	0.193853	0.328048	0.590929	0.554568	NA
chr22_41593276_41594140	31.8613	0.116171	0.144052	0.806455	0.41998	NA
chr22_41653388_41653821	8.08271	-0.118914	0.272938	-0.435682	0.663067	NA
chr22_41662837_41663160	4.10021	0.485327	0.36301	1.33695	0.181238	NA
chr22_41676902_41677072	8.1112	0.0476665	0.318427	0.149694	0.881006	NA
chr22_41896659_41897256	22.0963	0.38673	0.228286	1.69406	0.0902532	NA
chr22_41999832_42000129	21.1813	0.353027	0.257239	1.37237	0.169949	NA
chr22_42031481_42031651	9.10291	0.252861	0.369891	0.683611	0.494221	NA
chr22_42035418_42035601	9.57323	0.241438	0.300327	0.803919	0.421444	NA
chr22_42035810_42036483	15.1623	0.220603	0.278532	0.79202	0.428349	NA
chr22_42082001_42082469	11.551	0.0213558	0.277034	0.0770871	0.938554	NA
chr22_42092871_42093654	40.8997	0.16646	0.191838	0.86771	0.385553	NA
chr22_42142536_42144107	72.9836	0.113222	0.109201	1.03682	0.299819	NA
chr22_42426940_42427695	29.8901	0.242492	0.159401	1.52127	0.128191	NA
chr22_42443242_42443633	10.7471	0.301443	0.334501	0.901171	0.367498	NA
chr22_42460941_42461105	6.33456	0.432809	0.423186	1.02274	0.306431	NA
chr22_42639103_42640337	41.3903	0.455826	0.160841	2.83403	0.00459657	NA
chr22_42659508_42659985	16.8151	0.12708	0.237098	0.535981	0.591972	NA
chr22_42739260_42740373	23.7833	0.0167931	0.141882	0.11836	0.905782	NA
chr22_42808425_42808616	4.65827	-0.086394	0.440912	-0.195944	0.844654	NA
chr22_42814796_42815861	28.7637	0.332446	0.202867	1.63874	0.101268	NA
chr22_42904964_42905136	7.60772	-0.0154135	0.407371	-0.0378364	0.969818	NA
chr22_42906483_42907132	19.903	0.452103	0.206461	2.18977	0.0285408	NA
chr22_42965503_42965878	8.09414	0.0275027	0.404077	0.068063	0.945736	NA
chr22_43067257_43068257	37.2551	0.300203	0.197003	1.52385	0.127545	NA
chr22_43420492_43422050	58.1012	-0.0592648	0.145086	-0.40848	0.682921	NA
chr22_43511308_43512641	31.0554	0.0696675	0.163371	0.426437	0.66979	NA
chr22_43601190_43601479	12.5575	0.199477	0.277838	0.717961	0.472781	NA
chr22_43685216_43685635	9.47524	0.227243	0.319851	0.710463	0.477417	NA
chr22_43876934_43878339	75.9536	-0.115821	0.152885	-0.75757	0.448708	NA
chr22_44443481_44444640	51.0024	0.232891	0.144195	1.61512	0.106286	NA
chr22_44446067_44446253	3.82363	0.153957	0.431244	0.357008	0.721086	NA
chr22_44494668_44495057	19.4511	-0.353694	0.326797	-1.08231	0.279116	NA
chr22_44947186_44947672	17.4068	0.210557	0.229301	0.918255	0.358485	NA
chr22_45124590_45125724	17.7344	-0.0805411	0.232898	-0.345821	0.729477	NA
chr22_45773080_45773310	22.9659	0.225957	0.292468	0.772589	0.439766	NA
chr22_45819948_45821099	48.7359	0.157192	0.15114	1.04004	0.298322	NA
chr22_45836474_45837212	17.0709	-0.279665	0.25728	-1.087	0.277035	NA
chr22_45979104_45979820	25.6843	-0.25228	0.190476	-1.32447	0.185347	NA
chr22_46007862_46009451	49.8077	0.0152142	0.178815	0.0850836	0.932195	NA
chr22_46170682_46171963	85.4606	0.0811855	0.101638	0.798772	0.424423	NA
chr22_46312098_46312279	2.66352	0.640562	0.762187	0.840426	0.400669	NA
chr22_46442945_46444435	69.6383	0.0230633	0.156008	0.147834	0.882474	NA
chr22_46524997_46526193	48.4843	0.211739	0.158527	1.33567	0.181656	NA
chr22_46542260_46542442	6.7406	0.338389	0.310943	1.08827	0.276476	NA
chr22_46578942_46580403	68.4212	0.344643	0.157817	2.18382	0.0289758	NA
chr22_46634989_46636663	52.4034	0.0666353	0.15126	0.440536	0.659549	NA
chr22_47099922_47100658	17.6529	-0.00299721	0.22913	-0.0130808	0.989563	NA
chr22_47212231_47212794	22.7947	0.0166278	0.231087	0.0719546	0.942638	NA
chr22_47249653_47250659	41.4955	0.0213767	0.172926	0.123618	0.901618	NA
chr22_47273758_47274192	14.8897	-0.0346	0.279396	-0.123839	0.901443	NA
chr22_47365485_47367267	42.9827	0.13786	0.152725	0.902671	0.3667	NA
chr22_47367358_47367862	15.4101	-0.0789297	0.230397	-0.342581	0.731914	NA
chr22_47396985_47397514	25.5934	-0.0328925	0.184471	-0.178307	0.858481	NA
chr22_47486242_47487920	51.723	0.221419	0.160422	1.38023	0.167516	NA
chr22_47733186_47733523	6.43678	-0.71535	0.458753	-1.55933	0.118917	NA
chr22_47890311_47891714	83.3374	0.177841	0.127266	1.39739	0.162296	NA
chr22_48184048_48184303	8.73119	0.715491	0.675083	1.05986	0.28921	NA
chr22_48314092_48314418	17.7934	-0.144908	0.292586	-0.495266	0.620413	NA
chr22_49031774_49032437	13.2513	0.212191	0.339306	0.625366	0.531731	NA
chr22_49381860_49384851	30.5604	0.470237	0.178558	2.63353	0.00845028	NA
chr22_49387359_49387539	3.98796	0.198838	0.334378	0.594649	0.552078	NA
chr22_49780176_49780645	13.6096	1.13327	0.356361	3.18012	0.00147215	NA
chr22_49856411_49857171	14.6205	0.814824	0.303333	2.68623	0.00722623	NA
chr22_50086204_50086779	16.8084	-0.0248998	0.264827	-0.0940229	0.925091	NA
chr22_50117795_50118982	32.8748	0.0874653	0.18652	0.468932	0.639118	NA
chr22_50166312_50166482	8.68602	0.111117	0.357181	0.311093	0.75573	NA
chr22_50299938_50300837	17.764	0.0950389	0.20248	0.469374	0.638802	NA
chr22_50414815_50415896	48.6294	0.137858	0.12977	1.06232	0.288089	NA
chr22_50654222_50654392	6.37875	0.128251	0.351217	0.36516	0.714992	NA
chr22_50856928_50857695	18.4258	0.412298	0.240528	1.71414	0.0865039	NA
chr22_50929299_50929668	11.0489	0.065548	0.258638	0.253435	0.799932	NA
chr22_51236411_51236620	4.63119	0.514033	0.313837	1.6379	0.101444	NA
chr3_563886_564056	11.2888	1.50097	0.678189	2.2132	0.0268835	NA
chr3_2957181_2958251	32.1204	-0.108476	0.183558	-0.590965	0.554544	NA
chr3_3069677_3070356	30.9371	0.0351766	0.151886	0.231599	0.816849	NA
chr3_3149466_3150164	30.9815	0.0388771	0.1848	0.210374	0.833376	NA
chr3_3631157_3632069	46.5726	0.290311	0.14569	1.99267	0.0462974	NA
chr3_4005496_4005927	6.82491	0.198689	0.271607	0.731532	0.464454	NA
chr3_4008772_4009130	4.27084	0.29637	0.261904	1.1316	0.257803	NA
chr3_4026412_4026924	14.248	-0.226524	0.331908	-0.68249	0.494929	NA
chr3_4312434_4312951	46.0161	0.118273	0.153701	0.769503	0.441595	NA
chr3_4407138_4407288	3.93153	0.590276	0.357076	1.65308	0.0983144	NA
chr3_4435624_4436479	56.7151	0.175831	0.166094	1.05862	0.289772	NA
chr3_4438351_4439086	26.4886	0.369892	0.173253	2.13498	0.0327625	NA
chr3_4463190_4463644	17.9025	0.0479407	0.231665	0.20694	0.836057	NA
chr3_4757276_4758117	14.0925	0.259558	0.243303	1.06681	0.286057	NA
chr3_4762453_4763022	10.914	0.0633903	0.355789	0.178168	0.858591	NA
chr3_4846381_4847146	13.7522	0.122565	0.244737	0.500805	0.616509	NA
chr3_4948457_4949167	34.5415	0.236672	0.177112	1.33628	0.181458	NA
chr3_4949494_4950853	60.6526	0.246394	0.115307	2.13685	0.0326099	NA
chr3_4958117_4958467	5.09618	-0.616745	0.454402	-1.35727	0.174696	NA
chr3_5131385_5131682	5.13214	-0.696408	0.402358	-1.73082	0.0834845	NA
chr3_5263727_5263914	8.60863	0.0989428	0.363386	0.27228	0.785407	NA
chr3_5418557_5419079	12.4075	0.429355	0.286878	1.49664	0.134486	NA
chr3_5432025_5433858	67.6531	0.171124	0.111781	1.53089	0.125797	NA
chr3_5464718_5465577	39.7468	0.123949	0.165475	0.74905	0.453827	NA
chr3_5505877_5507636	80.4745	0.24192	0.163433	1.48024	0.138809	NA
chr3_6291477_6292433	33.4322	0.125425	0.198532	0.63176	0.527544	NA
chr3_6578893_6579043	9.22535	0.864329	0.545455	1.5846	0.113057	NA
chr3_7247621_7247796	14.239	-0.261314	0.211404	-1.23609	0.216426	NA
chr3_7247851_7248010	10.4511	-0.111059	0.285735	-0.388679	0.697514	NA
chr3_7918434_7919227	41.5011	0.298811	0.185058	1.61469	0.106378	NA
chr3_8658760_8658934	4.96475	0.644318	0.28747	2.24134	0.0250041	NA
chr3_8699558_8701112	60.4158	0.164819	0.112099	1.47029	0.141483	NA
chr3_8753663_8753994	9.39086	-0.240643	0.347683	-0.692134	0.488853	NA
chr3_9395603_9396594	67.4493	0.324027	0.123459	2.62458	0.00867554	NA
chr3_9510629_9510858	17.5521	0.0887512	0.257512	0.344649	0.730359	NA
chr3_9757304_9757769	14.7704	0.0552621	0.26589	0.207838	0.835355	NA
chr3_9757969_9758161	15.4522	0.541242	0.261753	2.06776	0.0386625	NA
chr3_9808704_9808860	8.45889	0.65045	0.328084	1.98257	0.0474156	NA
chr3_9808873_9809591	28.282	0.356685	0.201299	1.77191	0.0764091	NA
chr3_9903053_9904620	72.3407	0.313406	0.132587	2.36377	0.0180901	NA
chr3_9935092_9937560	79.9293	0.132668	0.0866397	1.53126	0.125704	NA
chr3_10020292_10020462	7.25905	-0.0166991	0.350053	-0.0477044	0.961952	NA
chr3_10057574_10057961	10.4744	0.535306	0.285323	1.87614	0.0606359	NA
chr3_10142463_10142618	4.43053	0.182024	0.478271	0.380588	0.703509	NA
chr3_10160657_10160827	8.38033	0.0894312	0.313723	0.285064	0.775595	NA
chr3_10161892_10162177	9.97362	0.185454	0.292059	0.634989	0.525436	NA
chr3_10164417_10166534	59.2085	0.0309982	0.141735	0.218706	0.826879	NA
chr3_10537461_10537631	7.41975	1.24454	0.654269	1.90219	0.0571469	NA
chr3_10593415_10595135	58.157	0.194487	0.155109	1.25387	0.209888	NA
chr3_11119432_11119713	12.4859	0.174025	0.257078	0.676934	0.498448	NA
chr3_11120377_11121267	30.0431	0.235948	0.199281	1.184	0.236415	NA
chr3_11181882_11182838	37.9291	0.0866374	0.175205	0.494492	0.620959	NA
chr3_11200737_11202340	55.1827	0.210171	0.179275	1.17234	0.24106	NA
chr3_11534719_11536874	69.5025	0.0209051	0.149642	0.139701	0.888896	NA
chr3_11565066_11565690	33.8048	0.182578	0.171194	1.0665	0.286199	NA
chr3_11585496_11587418	38.1457	0.257462	0.192485	1.33757	0.181036	NA
chr3_11594871_11595041	6.86168	0.944717	0.387831	2.4359	0.014855	NA
chr3_11595504_11595839	9.02741	0.711677	0.343597	2.07126	0.0383348	NA
chr3_11630073_11630472	13.8555	-0.12902	0.253217	-0.509522	0.610387	NA
chr3_11862036_11862481	10.9398	-0.243738	0.317017	-0.768848	0.441983	NA
chr3_12074079_12074392	3.77635	-0.00117387	0.27382	-0.00428702	0.996579	NA
chr3_12263917_12264820	41.7124	0.0352731	0.188123	0.1875	0.851269	NA
chr3_12344945_12345661	42.931	0.396361	0.182544	2.17132	0.0299071	NA
chr3_12398011_12398867	25.1155	0.0672362	0.221755	0.303201	0.761737	NA
chr3_12435522_12436187	21.1204	-0.0709789	0.264774	-0.268073	0.788643	NA
chr3_12639375_12639578	12.7695	0.320927	0.285983	1.12219	0.261782	NA
chr3_12750791_12750992	9.69028	-0.530672	0.306814	-1.72962	0.0836981	NA
chr3_12760859_12762095	50.8857	0.276089	0.15605	1.76923	0.0768557	NA
chr3_12851307_12852374	57.2076	0.0331045	0.142167	0.232856	0.815874	NA
chr3_12871524_12872138	19.859	0.277704	0.247019	1.12422	0.260919	NA
chr3_12872250_12872834	13.4978	0.218846	0.217177	1.00768	0.313606	NA
chr3_12879415_12879744	17.2722	0.0755226	0.214309	0.352401	0.724537	NA
chr3_12909722_12910208	16.5665	0.212011	0.262929	0.806344	0.420045	NA
chr3_12911836_12913196	49.0661	0.128	0.15139	0.845498	0.397833	NA
chr3_13191318_13191609	16.0437	-0.120953	0.196281	-0.616227	0.537745	NA
chr3_13230593_13231881	43.4775	-0.00611165	0.184055	-0.0332056	0.973511	NA
chr3_13356244_13356794	20.0957	0.230911	0.225922	1.02209	0.30674	NA
chr3_13526616_13527732	30.8833	-0.265566	0.165904	-1.60072	0.10944	NA
chr3_13594922_13595658	11.918	0.0968066	0.220613	0.438807	0.660801	NA
chr3_13598316_13599127	19.7045	0.388993	0.202251	1.92332	0.0544395	NA
chr3_13662355_13663789	57.6537	0.0858259	0.148736	0.577035	0.563916	NA
chr3_13696705_13697158	10.4267	0.0713418	0.260909	0.273436	0.784518	NA
chr3_14169485_14169660	10.6351	-0.0760254	0.262557	-0.289558	0.772155	NA
chr3_14257973_14258755	47.0048	-0.235702	0.281197	-0.838211	0.401912	NA
chr3_14509476_14509656	7.69801	-0.303924	0.286073	-1.0624	0.288054	NA
chr3_14610858_14612794	84.0643	-0.180981	0.164107	-1.10282	0.270106	NA
chr3_14713753_14714716	33.3183	-0.0458467	0.211525	-0.216743	0.828408	NA
chr3_14811107_14811277	4.35098	0.437077	0.582089	0.750876	0.452727	NA
chr3_14864744_14864943	12.4608	-0.113757	0.283232	-0.401637	0.687951	NA
chr3_15054725_15055033	10.4796	-0.128289	0.316084	-0.405869	0.684839	NA
chr3_15064624_15065076	11.5298	0.251768	0.2944	0.855189	0.392446	NA
chr3_15065603_15066687	30.7886	-0.0203626	0.171494	-0.118737	0.905484	NA
chr3_15076337_15076507	6.11619	-0.155107	0.438001	-0.354125	0.723245	NA
chr3_15077816_15078256	17.8328	0.0378736	0.250381	0.151264	0.879768	NA
chr3_15123869_15124359	10.7748	0.180767	0.22383	0.807605	0.419318	NA
chr3_15127726_15128375	14.9802	0.398968	0.266026	1.49973	0.133683	NA
chr3_15258109_15259775	79.1846	-0.0463518	0.102133	-0.453836	0.649947	NA
chr3_15510642_15510812	11.9613	0.163176	0.229049	0.712406	0.476214	NA
chr3_15542166_15542998	31.9106	0.251082	0.191169	1.3134	0.189048	NA
chr3_15618911_15619262	15.1555	-0.0594579	0.272384	-0.218287	0.827206	NA
chr3_15634094_15634517	10.279	0.559999	0.322059	1.73881	0.0820688	NA
chr3_15722979_15723663	26.1458	0.258005	0.265342	0.97235	0.330877	NA
chr3_15724060_15725240	69.3142	0.172842	0.131962	1.30979	0.190268	NA
chr3_15727476_15727648	6.85412	0.0984796	0.396566	0.248331	0.803878	NA
chr3_15739606_15739768	10.0407	0.67326	0.352161	1.9118	0.0559021	NA
chr3_15975941_15976135	4.99341	-0.61891	0.590727	-1.04771	0.294772	NA
chr3_15981945_15982672	15.6524	0.187247	0.278498	0.672346	0.501363	NA
chr3_16005989_16006518	25.98	0.444147	0.265301	1.67413	0.0941059	NA
chr3_16300252_16301318	42.6548	0.386561	0.146543	2.63787	0.00834283	NA
chr3_16308465_16309610	56.6562	0.116546	0.113635	1.02561	0.305074	NA
chr3_16452630_16453261	30.4692	0.0890055	0.171298	0.519594	0.603346	NA
chr3_16472392_16472901	19.4512	0.285032	0.188175	1.51472	0.129844	NA
chr3_16473737_16473907	10.0403	0.204959	0.299861	0.683516	0.494281	NA
chr3_16474852_16475210	21.0149	0.104967	0.242523	0.432814	0.66515	NA
chr3_16475460_16475627	12.5236	0.298807	0.296166	1.00892	0.313015	NA
chr3_16587258_16587456	10.2244	0.013368	0.316971	0.0421743	0.96636	NA
chr3_16631308_16632117	39.9535	0.00865268	0.171271	0.0505204	0.959708	NA
chr3_16737183_16738928	72.142	0.132732	0.137421	0.965872	0.334108	NA
chr3_16739021_16739775	39.8912	0.291375	0.162561	1.7924	0.0730685	NA
chr3_16841780_16842146	20.028	0.15727	0.177165	0.887707	0.374698	NA
chr3_16911665_16911821	11.4082	-0.096141	0.342348	-0.280828	0.778842	NA
chr3_16970998_16971746	29.993	-0.00243103	0.152961	-0.0158932	0.98732	NA
chr3_17001094_17001992	20.6045	0.212827	0.246698	0.862703	0.388301	NA
chr3_17081186_17081412	12.696	0.388705	0.219105	1.77405	0.0760541	NA
chr3_17094097_17094253	10.9589	0.177168	0.300871	0.588852	0.55596	NA
chr3_17112278_17112583	16.8701	0.014302	0.232104	0.0616191	0.950866	NA
chr3_17152269_17152642	13.9043	0.0126263	0.21524	0.0586616	0.953222	NA
chr3_17232350_17233013	28.2543	0.416573	0.160894	2.58911	0.00962232	NA
chr3_17440408_17441384	55.0041	0.101596	0.143401	0.708477	0.478649	NA
chr3_17620977_17621375	30.3494	0.0479503	0.184167	0.260363	0.794584	NA
chr3_17774508_17775144	39.2728	0.116729	0.137893	0.846519	0.397263	NA
chr3_17816437_17816668	9.00087	-0.336418	0.405569	-0.829495	0.406824	NA
chr3_18153135_18153897	80.9592	0.184724	0.17348	1.06482	0.286959	NA
chr3_18168733_18169458	56.2887	0.16212	0.122599	1.32237	0.186046	NA
chr3_18257174_18257590	30.0541	0.111159	0.212552	0.522972	0.600994	NA
chr3_18265022_18266089	85.3361	0.250738	0.116878	2.14529	0.0319295	NA
chr3_18565298_18565455	7.66814	-1.29232	0.494209	-2.61492	0.00892492	NA
chr3_18685284_18685446	13.0757	0.280407	0.274478	1.0216	0.306968	NA
chr3_19560081_19560978	55.0454	0.268409	0.142495	1.88364	0.0596138	NA
chr3_19601405_19602035	47.9154	0.192993	0.135395	1.42541	0.15404	NA
chr3_19897659_19897816	4.45035	-0.122367	0.349882	-0.349737	0.726536	NA
chr3_19942769_19943353	27.0814	-0.102471	0.220824	-0.464037	0.642621	NA
chr3_19990810_19991993	62.7452	0.0947216	0.125654	0.753826	0.450953	NA
chr3_20395559_20396334	7.11742	0.12517	0.257151	0.486757	0.62643	NA
chr3_22029772_22029961	4.03089	0.271701	0.299888	0.906009	0.364931	NA
chr3_22092492_22092642	3.26934	0.467123	0.290382	1.60865	0.107692	NA
chr3_23077050_23077966	53.0724	0.21214	0.143134	1.48211	0.138312	NA
chr3_23251487_23252313	25.9482	0.206037	0.201691	1.02155	0.306994	NA
chr3_23382274_23383267	82.7992	0.201339	0.134588	1.49596	0.134664	NA
chr3_23481806_23482660	48.5216	0.038681	0.149192	0.259271	0.795426	NA
chr3_23802910_23803077	10.4964	0.141095	0.317806	0.443966	0.657067	NA
chr3_23870399_23872135	53.0944	0.306451	0.119949	2.55484	0.0106237	NA
chr3_23877560_23878193	17.2314	-0.101637	0.259312	-0.391949	0.695096	NA
chr3_23923174_23923531	15.6494	-0.279434	0.230781	-1.21082	0.225964	NA
chr3_24032210_24032773	11.3992	0.120363	0.339262	0.354779	0.722755	NA
chr3_24136016_24136401	9.16771	0.213695	0.291104	0.734084	0.462897	NA
chr3_25676171_25676351	13.0468	0.132813	0.2462	0.539454	0.589574	NA
chr3_25685695_25685867	10.4297	0.832183	0.326887	2.54578	0.0109033	NA
chr3_25760323_25761121	24.448	0.31187	0.197588	1.57839	0.114477	NA
chr3_25765528_25765902	20.6733	0.459706	0.237796	1.93319	0.0532125	NA
chr3_25790910_25791613	14.3595	-0.00818275	0.229074	-0.0357211	0.971505	NA
chr3_25793124_25793391	17.8565	0.65354	0.297109	2.19966	0.0278309	NA
chr3_25885356_25885756	7.01604	-0.144041	0.464528	-0.31008	0.7565	NA
chr3_26614631_26614838	9.43837	0.383369	0.383823	0.998818	0.317883	NA
chr3_27426991_27427217	11.9738	-0.377686	0.348921	-1.08244	0.279056	NA
chr3_27562701_27563338	18.4075	0.299892	0.260937	1.14929	0.250437	NA
chr3_27648677_27649060	8.87572	-0.0186013	0.292455	-0.0636042	0.949285	NA
chr3_27649076_27649733	12.5933	-0.164822	0.252972	-0.651542	0.514697	NA
chr3_27722504_27723212	33.8	0.0743124	0.169411	0.438651	0.660914	NA
chr3_27861273_27861714	8.18713	0.439552	0.280517	1.56693	0.11713	NA
chr3_27969066_27969796	32.89	0.119039	0.184489	0.645236	0.518774	NA
chr3_28017933_28018431	32.515	-0.0983002	0.174472	-0.563414	0.573153	NA
chr3_28166031_28166913	40.7478	-0.0267157	0.169165	-0.157927	0.874515	NA
chr3_28193260_28193846	62.5241	-0.0653677	0.151063	-0.432718	0.66522	NA
chr3_28958270_28958517	18.5374	0.207323	0.195101	1.06265	0.287943	NA
chr3_29150884_29151686	8.31974	0.00944685	0.262626	0.0359708	0.971306	NA
chr3_29152153_29152529	4.43839	0.503651	0.296687	1.69758	0.0895866	NA
chr3_29342839_29343311	29.077	-0.0978695	0.160788	-0.608686	0.542733	NA
chr3_29365507_29366161	42.1709	0.135369	0.163698	0.826943	0.408269	NA
chr3_29728237_29728995	18.7261	0.0198753	0.193155	0.102898	0.918044	NA
chr3_30174536_30174759	11.2611	1.63366	0.42629	3.83228	0.000126963	NA
chr3_30221689_30222351	21.0759	0.26158	0.222261	1.17691	0.239233	NA
chr3_30304778_30305000	11.5441	-0.010336	0.332404	-0.0310947	0.975194	NA
chr3_30305371_30305541	3.84456	-0.346755	0.480225	-0.722067	0.470253	NA
chr3_30311140_30311653	25.8	0.277513	0.213378	1.30057	0.193406	NA
chr3_30330708_30331154	25.0159	-0.0469391	0.243014	-0.193154	0.846838	NA
chr3_30331179_30331385	16.1251	-0.116293	0.264875	-0.439049	0.660626	NA
chr3_30619437_30620693	46.0607	0.108728	0.151532	0.717524	0.473051	NA
chr3_30852149_30852521	15.2147	0.594645	0.278692	2.1337	0.0328676	NA
chr3_30990215_30990401	15.0427	-0.240872	0.327367	-0.735785	0.461861	NA
chr3_31134595_31134750	5.85854	0.965632	0.523165	1.84575	0.0649287	NA
chr3_31296877_31297032	7.03397	0.234032	0.428525	0.546133	0.584975	NA
chr3_31307186_31308740	72.7247	0.24291	0.15493	1.56786	0.116913	NA
chr3_31310946_31311444	7.89625	-0.816863	0.487918	-1.67418	0.094095	NA
chr3_31549804_31550413	29.5607	0.105214	0.1861	0.565361	0.571828	NA
chr3_31627419_31627607	10.9335	1.12027	0.402218	2.78523	0.00534905	NA
chr3_31635092_31635743	31.0244	0.282978	0.241436	1.17206	0.241173	NA
chr3_31636402_31637058	33.857	0.288929	0.19104	1.5124	0.130432	NA
chr3_31642825_31643080	10.0881	-0.0713178	0.331695	-0.21501	0.829759	NA
chr3_31650466_31651324	43.3013	0.150722	0.167656	0.898994	0.368656	NA
chr3_31663560_31664385	32.0776	0.414164	0.15106	2.74171	0.00611202	NA
chr3_31872009_31872161	8.24342	-0.719261	0.474469	-1.51593	0.129537	NA
chr3_32020431_32020754	14.704	0.234874	0.238253	0.98582	0.324221	NA
chr3_32040346_32041877	56.4332	0.209821	0.111552	1.88092	0.0599826	NA
chr3_32586134_32586322	6.6205	0.218844	0.381417	0.573766	0.566126	NA
chr3_32592940_32593213	17.3049	0.167179	0.2518	0.663937	0.506731	NA
chr3_32729449_32730855	30.127	0.227334	0.16958	1.34057	0.18006	NA
chr3_32747467_32747866	27.3545	0.0794511	0.219184	0.362486	0.716989	NA
chr3_32799566_32799879	17.0127	0.0712239	0.265316	0.268449	0.788353	NA
chr3_32822917_32823181	9.5673	0.112742	0.328509	0.343194	0.731452	NA
chr3_33152527_33153103	28.6023	0.178263	0.166088	1.0733	0.283135	NA
chr3_33442200_33442760	26.4069	0.122506	0.211875	0.578202	0.563128	NA
chr3_33442927_33443613	31.1725	-0.184483	0.15746	-1.17162	0.24135	NA
chr3_33647017_33647196	9.03753	0.942076	0.418769	2.24963	0.0244724	NA
chr3_33788187_33788845	18.9573	0.0836066	0.256509	0.32594	0.744469	NA
chr3_33790825_33790981	8.23546	0.513781	0.392597	1.30867	0.190645	NA
chr3_34087113_34087301	2.50403	-0.0763448	0.653459	-0.116832	0.906993	NA
chr3_34403233_34403946	30.4925	0.0363892	0.186288	0.195338	0.845129	NA
chr3_34696152_34697470	14.7757	0.314611	0.193578	1.62525	0.10411	NA
chr3_35681034_35681465	16.4742	0.342596	0.188185	1.82053	0.068679	NA
chr3_35827350_35827716	19.4254	-0.0558331	0.249162	-0.224083	0.822692	NA
chr3_36865115_36865290	12.2612	0.497427	0.351915	1.41348	0.157514	NA
chr3_36869138_36869310	12.9469	0.0496431	0.333168	0.149003	0.881551	NA
chr3_36890372_36890700	13.323	-0.0726903	0.269902	-0.269321	0.787683	NA
chr3_37064908_37065156	9.94591	-0.340257	0.317804	-1.07065	0.284328	NA
chr3_37065820_37066995	70.4449	-0.0110996	0.138814	-0.0799605	0.936269	NA
chr3_37086732_37087080	20.2966	0.354934	0.383483	0.925553	0.354678	NA
chr3_37090896_37091789	33.4581	-0.194004	0.193075	-1.00482	0.314986	NA
chr3_37093361_37094173	20.3458	-0.0270631	0.226054	-0.11972	0.904705	NA
chr3_37095270_37096277	40.3361	-0.0293184	0.167848	-0.174672	0.861337	NA
chr3_37204494_37204955	36.4023	0.20672	0.153383	1.34774	0.177744	NA
chr3_37316725_37317831	47.4551	0.061671	0.123051	0.501183	0.616243	NA
chr3_37336896_37337290	9.43858	0.382646	0.323981	1.18107	0.237573	NA
chr3_37343487_37343985	24.5281	-0.00365375	0.174379	-0.0209529	0.983283	NA
chr3_37344262_37344648	25.0489	0.230197	0.168066	1.36968	0.170787	NA
chr3_37366814_37367124	29.364	0.148536	0.199778	0.743505	0.457176	NA
chr3_37428022_37428671	29.9392	0.31974	0.197039	1.62272	0.104648	NA
chr3_37471649_37472924	72.838	0.468255	0.130602	3.58537	0.000336604	NA
chr3_37534689_37534869	9.68662	0.32531	0.293845	1.10708	0.26826	NA
chr3_37598172_37598511	17.2892	0.327267	0.195415	1.67473	0.0939873	NA
chr3_37847311_37848203	21.8608	0.25446	0.227886	1.11661	0.264161	NA
chr3_37859781_37859978	5.23543	-0.0416911	0.371232	-0.112305	0.910582	NA
chr3_37948190_37948346	5.88679	-0.10558	0.395264	-0.267112	0.789383	NA
chr3_38126039_38126637	27.0762	0.250572	0.219621	1.14093	0.2539	NA
chr3_38215267_38216133	32.4138	-0.092396	0.165944	-0.556789	0.577672	NA
chr3_38223739_38224089	10.8275	0.139612	0.317861	0.439223	0.6605	NA
chr3_38251523_38251712	16.8308	0.300343	0.256135	1.1726	0.240958	NA
chr3_38352944_38353582	20.9021	0.1485	0.200789	0.739584	0.459552	NA
chr3_39106480_39106701	26.2912	-0.0600392	0.197133	-0.304561	0.7607	NA
chr3_39127445_39127753	17.9634	-0.213335	0.238702	-0.893729	0.371467	NA
chr3_39127855_39128186	21.328	0.0331652	0.197454	0.167964	0.866611	NA
chr3_39142985_39143300	10.6693	-0.22382	0.241612	-0.926363	0.354258	NA
chr3_39144445_39145156	30.4958	0.194725	0.167162	1.16489	0.244065	NA
chr3_39455316_39456643	47.4746	0.180734	0.131768	1.3716	0.170187	NA
chr3_39680244_39680424	8.71137	-0.0992577	0.346836	-0.286181	0.77474	NA
chr3_40270657_40272273	58.1546	0.158463	0.164758	0.961789	0.336155	NA
chr3_40523914_40524966	67.7042	0.163702	0.148424	1.10294	0.270054	NA
chr3_40759484_40760349	43.1444	0.234803	0.152434	1.54036	0.123471	NA
chr3_40944984_40945139	2.61845	0.359529	0.366809	0.980155	0.32701	NA
chr3_41249110_41249296	17.7384	0.45479	0.257373	1.76704	0.0772211	NA
chr3_41262788_41264542	73.7902	-0.0539781	0.138541	-0.389617	0.69682	NA
chr3_41279044_41281265	82.991	0.194042	0.12442	1.55957	0.118861	NA
chr3_41286135_41286798	23.5908	-0.128044	0.241923	-0.529277	0.596613	NA
chr3_41418981_41419148	4.08605	0.0670338	0.304924	0.219838	0.825997	NA
chr3_41460646_41461401	23.8675	0.53758	0.179176	3.00028	0.00269728	NA
chr3_41564159_41564626	22.194	0.400044	0.216711	1.84598	0.0648955	NA
chr3_41614609_41614761	7.65805	-1.22109	0.41333	-2.95428	0.00313399	NA
chr3_41777679_41778209	6.13373	-0.202126	0.301574	-0.670236	0.502707	NA
chr3_41820294_41820954	7.37678	0.22575	0.254862	0.885771	0.375741	NA
chr3_42189556_42189739	13.4753	0.0236272	0.30732	0.0768815	0.938718	NA
chr3_42205828_42206666	32.4391	-0.0214917	0.179757	-0.11956	0.904832	NA
chr3_42214480_42215303	58.6503	0.13159	0.131839	0.998117	0.318222	NA
chr3_42221213_42221548	18.0571	-0.0418275	0.310731	-0.13461	0.89292	NA
chr3_42344403_42344834	32.7583	-0.0911886	0.193249	-0.471871	0.637019	NA
chr3_42410621_42411234	32.525	0.196299	0.17866	1.09873	0.271887	NA
chr3_42531563_42531812	10.0038	0.215138	0.283662	0.758431	0.448193	NA
chr3_42635034_42635825	32.2018	0.13268	0.121995	1.08758	0.276779	NA
chr3_42650421_42650610	12.735	-0.215755	0.301161	-0.716409	0.473739	NA
chr3_42833321_42834115	20.4309	0.421165	0.26221	1.60621	0.108227	NA
chr3_42922150_42923111	63.5065	0.246217	0.129742	1.89774	0.0577298	NA
chr3_42976866_42977798	23.705	0.468871	0.230128	2.03743	0.0416066	NA
chr3_43006130_43006533	21.7722	0.4808	0.251112	1.91468	0.0555331	NA
chr3_43454458_43455681	56.0048	0.128916	0.124748	1.03341	0.301412	NA
chr3_43498794_43498973	16.8802	0.0813131	0.255549	0.318189	0.750341	NA
chr3_43543710_43544208	19.6396	0.001232	0.219376	0.00561591	0.995519	NA
chr3_43544376_43544654	15.176	-0.0422381	0.2605	-0.162142	0.871194	NA
chr3_43544878_43545917	26.3927	0.368703	0.21279	1.73271	0.0831478	NA
chr3_43590828_43591794	46.6854	0.0132007	0.220192	0.0599507	0.952195	NA
chr3_43614128_43614922	20.8366	0.045414	0.24173	0.187871	0.850978	NA
chr3_43750887_43751440	39.4402	0.00817074	0.190318	0.0429321	0.965756	NA
chr3_43814813_43815360	20.18	0.0426344	0.228088	0.186921	0.851723	NA
chr3_44099471_44100273	40.2763	0.0518621	0.156105	0.332226	0.739718	NA
chr3_44384337_44385288	38.501	-0.0867606	0.185692	-0.467228	0.640337	NA
chr3_44512635_44513451	29.8342	0.122981	0.160002	0.768623	0.442117	NA
chr3_44726789_44727463	48.1322	-0.048154	0.154089	-0.312508	0.754655	NA
chr3_44964867_44965137	6.41113	-0.221151	0.3871	-0.571302	0.567795	NA
chr3_45755169_45755341	10.8868	0.175278	0.334925	0.523336	0.60074	NA
chr3_45766898_45767429	34.4754	0.150933	0.195181	0.773296	0.439347	NA
chr3_45770173_45770353	11.4173	0.0729576	0.247061	0.295302	0.767763	NA
chr3_46059134_46059844	21.9134	0.215902	0.183981	1.1735	0.240594	NA
chr3_46087593_46088544	60.4853	0.0905288	0.130945	0.691349	0.489346	NA
chr3_46407406_46407578	6.01938	0.245859	0.342357	0.718135	0.472674	NA
chr3_46599508_46600420	37.3496	0.161961	0.167971	0.964216	0.334938	NA
chr3_46829022_46829615	7.47477	0.384235	0.21918	1.75305	0.0795931	NA
chr3_46871099_46871612	11.8073	-0.125029	0.240711	-0.519418	0.60347	NA
chr3_47041943_47042925	30.9134	0.0540256	0.197004	0.274236	0.783903	NA
chr3_47047965_47048741	25.1409	0.12075	0.15338	0.787262	0.431128	NA
chr3_47112062_47112340	10.2032	0.544848	0.279554	1.94899	0.0512969	NA
chr3_47186840_47187389	18.5793	0.410027	0.200733	2.04265	0.0410875	NA
chr3_47216307_47217819	86.4321	0.1466	0.13345	1.09854	0.271968	NA
chr3_47266883_47267362	26.8431	-0.194124	0.218795	-0.887242	0.374949	NA
chr3_47295616_47296001	8.24765	0.249119	0.356598	0.698597	0.484804	NA
chr3_47364363_47364533	9.46207	-0.135279	0.272891	-0.495724	0.620089	NA
chr3_47365100_47366066	42.6896	0.11789	0.194138	0.60725	0.543685	NA
chr3_47384188_47384685	15.4511	0.534505	0.270219	1.97805	0.0479234	NA
chr3_47387353_47387559	10.8785	0.0237771	0.21942	0.108363	0.913708	NA
chr3_47418370_47419378	30.0328	0.0162535	0.200469	0.0810773	0.93538	NA
chr3_47426995_47427503	17.6864	0.266249	0.24415	1.09052	0.275486	NA
chr3_47436515_47436694	12.4514	0.0795608	0.328096	0.242493	0.808399	NA
chr3_47483875_47484262	12.7498	0.487292	0.270739	1.79986	0.0718833	NA
chr3_47507049_47508112	60.2382	0.14599	0.142336	1.02568	0.305044	NA
chr3_47533473_47533765	12.1458	0.246182	0.319413	0.770731	0.440866	NA
chr3_47563621_47564508	16.2623	0.121023	0.213232	0.567565	0.570331	NA
chr3_47629918_47630782	20.6862	-0.0177275	0.233804	-0.075822	0.939561	NA
chr3_47642215_47642941	34.2791	0.356153	0.169403	2.1024	0.0355179	NA
chr3_47655000_47655697	37.969	0.142045	0.127366	1.11525	0.264745	NA
chr3_47705056_47706284	44.4637	0.318631	0.180829	1.76205	0.0780604	NA
chr3_47731707_47732019	14.6438	0.200359	0.269223	0.744213	0.456748	NA
chr3_47763947_47764468	17.0739	-0.283814	0.209086	-1.3574	0.174655	NA
chr3_47772976_47774713	61.7205	0.0237889	0.136428	0.17437	0.861575	NA
chr3_47788060_47788725	18.3726	0.437379	0.212252	2.06066	0.0393359	NA
chr3_47798840_47799416	13.543	0.354706	0.294086	1.20613	0.227767	NA
chr3_47892512_47893825	45.2901	0.275237	0.131643	2.09078	0.0365474	NA
chr3_47926578_47926756	7.63113	-0.13645	0.299903	-0.454981	0.649123	NA
chr3_47958125_47958883	16.6169	0.21004	0.303433	0.692212	0.488804	NA
chr3_48002990_48003822	33.1519	0.0200155	0.119073	0.168094	0.866509	NA
chr3_48004307_48004723	17.8997	0.0993964	0.211793	0.46931	0.638848	NA
chr3_48100312_48101459	61.4305	0.135495	0.121938	1.11118	0.26649	NA
chr3_48213147_48213304	11.3065	-0.428126	0.383455	-1.1165	0.26421	NA
chr3_48222135_48222504	18.3271	0.533441	0.262543	2.03183	0.0421714	NA
chr3_48237761_48237953	6.14482	-0.191509	0.375747	-0.509676	0.610279	NA
chr3_48254041_48254560	6.96924	0.352544	0.226338	1.5576	0.119328	NA
chr3_48338818_48339251	20.5216	0.3564	0.22137	1.60998	0.107402	NA
chr3_48374368_48377106	75.611	0.0285544	0.145654	0.196042	0.844577	NA
chr3_48408424_48408604	6.50759	0.167642	0.341809	0.490457	0.623811	NA
chr3_48651145_48652306	50.084	0.169657	0.138624	1.22387	0.221003	NA
chr3_48728325_48728789	24.4217	0.0264487	0.196841	0.134365	0.893114	NA
chr3_48786027_48787346	57.76	0.288703	0.164346	1.75667	0.0789733	NA
chr3_48800528_48801158	46.2191	0.0124644	0.137299	0.0907829	0.927665	NA
chr3_48825637_48826674	65.2625	0.205339	0.111815	1.83641	0.0662965	NA
chr3_48891226_48891967	28.2639	0.17249	0.199755	0.863509	0.387858	NA
chr3_48903865_48904747	21.8606	0.152182	0.215177	0.70724	0.479417	NA
chr3_48906176_48906369	14.7411	0.562142	0.263168	2.13606	0.0326743	NA
chr3_48915122_48916167	25.7248	0.108977	0.162138	0.672129	0.501502	NA
chr3_48917176_48917617	25.3927	0.0965146	0.193147	0.499695	0.61729	NA
chr3_49021344_49021540	8.47516	0.0286889	0.355014	0.0808105	0.935593	NA
chr3_49037303_49037494	8.69896	0.191492	0.391115	0.489605	0.624414	NA
chr3_49038049_49038296	12.5691	-0.171063	0.292555	-0.58472	0.558736	NA
chr3_49046954_49047356	18.5969	0.599372	0.205503	2.91662	0.0035385	NA
chr3_49070107_49070933	25.8537	0.0488006	0.191342	0.255044	0.798689	NA
chr3_49071899_49073436	73.889	0.284254	0.121242	2.34453	0.0190511	NA
chr3_49088401_49088592	8.53616	-0.0554797	0.305362	-0.181685	0.85583	NA
chr3_49090185_49090660	15.9744	-0.15215	0.224263	-0.678445	0.497489	NA
chr3_49118910_49119250	12.8047	0.287744	0.272297	1.05673	0.290636	NA
chr3_49195336_49199594	65.7501	-0.0269681	0.146573	-0.183991	0.854021	NA
chr3_49316967_49317260	25.5356	0.106393	0.231286	0.460006	0.645512	NA
chr3_49532442_49535513	62.1452	0.381785	0.13631	2.80087	0.00509653	NA
chr3_49537887_49539147	52.3033	0.153864	0.148655	1.03504	0.300649	NA
chr3_49561805_49562124	14.6309	0.391488	0.300594	1.30238	0.192787	NA
chr3_49749929_49750802	26.4769	-0.11945	0.180976	-0.660033	0.509233	NA
chr3_49766739_49768409	48.3778	0.0919857	0.172906	0.531998	0.594727	NA
chr3_49783719_49783894	6.54999	0.83512	0.382844	2.18136	0.0291567	NA
chr3_49808658_49808855	7.8038	0.115348	0.334903	0.344422	0.730529	NA
chr3_49817276_49819722	67.5035	0.26487	0.105556	2.50929	0.0120975	NA
chr3_49868804_49869027	12.6345	0.350077	0.338157	1.03525	0.300553	NA
chr3_50003387_50003823	16.568	-0.174361	0.246515	-0.707305	0.479377	NA
chr3_50082625_50082834	11.0981	0.982937	0.337575	2.91176	0.00359396	NA
chr3_50085490_50085994	18.8703	0.069165	0.257513	0.268588	0.788247	NA
chr3_50390754_50391422	20.3452	0.508465	0.155724	3.26516	0.00109402	NA
chr3_50410610_50410785	8.09916	0.311573	0.30223	1.03092	0.30258	NA
chr3_50552933_50554307	47.894	0.174251	0.153882	1.13237	0.25748	NA
chr3_51009298_51009537	12.0352	0.132888	0.23172	0.573484	0.566317	NA
chr3_51011058_51011256	4.95662	0.872397	0.355764	2.45218	0.0141994	NA
chr3_51136579_51136957	19.72	0.125942	0.261631	0.481374	0.63025	NA
chr3_51237101_51237298	6.72651	0.0718018	0.273945	0.262103	0.793242	NA
chr3_51459831_51460605	21.471	0.00769911	0.240561	0.0320049	0.974468	NA
chr3_51471346_51471544	9.28386	0.0165943	0.336674	0.0492888	0.960689	NA
chr3_51490011_51490742	18.1538	0.236314	0.193249	1.22285	0.221388	NA
chr3_51520090_51520369	8.83594	-0.1268	0.252487	-0.502206	0.615523	NA
chr3_51617959_51618109	9.55862	0.699553	0.389191	1.79745	0.0722634	NA
chr3_51688989_51689175	12.5249	0.625562	0.334966	1.86754	0.0618261	NA
chr3_51691449_51691839	16.4153	-0.262262	0.290585	-0.902531	0.366775	NA
chr3_51755589_51756078	30.8489	0.223963	0.168957	1.32556	0.184984	NA
chr3_52039630_52039822	3.96364	0.320431	0.462466	0.692874	0.488389	NA
chr3_52040013_52040183	5.93279	0.794879	0.408438	1.94614	0.0516377	NA
chr3_52178205_52178444	12.6308	0.38078	0.245631	1.55021	0.121091	NA
chr3_52215890_52216623	18.4482	0.0666483	0.249955	0.266642	0.789745	NA
chr3_52406532_52406704	7.57411	0.0607827	0.367422	0.16543	0.868605	NA
chr3_52406768_52407942	55.8921	0.118626	0.13588	0.873024	0.38265	NA
chr3_52434471_52435683	35.3763	0.236829	0.157427	1.50437	0.132485	NA
chr3_52439428_52440094	16.0775	0.214337	0.214283	1.00025	0.317188	NA
chr3_52466994_52467302	13.1097	0.360629	0.269734	1.33698	0.181228	NA
chr3_52510006_52510673	19.9171	0.137675	0.2612	0.527089	0.598132	NA
chr3_52524381_52525380	25.2874	0.172965	0.178493	0.96903	0.33253	NA
chr3_52531672_52533581	78.539	0.299429	0.157635	1.89951	0.0574976	NA
chr3_52586319_52586544	9.77115	0.129734	0.235682	0.550463	0.582002	NA
chr3_52607298_52607731	15.5722	-0.136267	0.254537	-0.535351	0.592407	NA
chr3_52623925_52624471	13.0404	0.0514804	0.245072	0.210062	0.833619	NA
chr3_52642866_52643018	7.8417	-0.349117	0.437551	-0.797889	0.424935	NA
chr3_52653857_52654971	61.5738	0.41203	0.138791	2.96871	0.00299052	NA
chr3_52683917_52684373	17.3381	0.108387	0.247349	0.438193	0.661246	NA
chr3_52777084_52777649	11.2971	-0.30741	0.298439	-1.03006	0.302982	NA
chr3_52873042_52873281	14.0208	0.27482	0.331327	0.829453	0.406848	NA
chr3_52906345_52906501	6.83511	-0.367977	0.434755	-0.846402	0.397328	NA
chr3_52949230_52949987	46.7328	0.367803	0.171828	2.14053	0.0323122	NA
chr3_53404538_53404710	7.02609	0.66966	0.346483	1.93273	0.0532692	NA
chr3_53663125_53663481	14.8418	0.221727	0.235402	0.941909	0.346239	NA
chr3_53741874_53743269	32.0366	-0.0699037	0.250948	-0.278558	0.780584	NA
chr3_53959391_53961071	21.8494	0.568354	0.201749	2.81713	0.0048455	NA
chr3_55002190_55002743	23.8037	0.338632	0.217176	1.55925	0.118937	NA
chr3_55022978_55023511	21.2691	0.397107	0.242458	1.63784	0.101455	NA
chr3_55084537_55084694	6.61904	0.570976	0.415738	1.3734	0.169627	NA
chr3_55555827_55556793	40.5079	0.496252	0.212605	2.33415	0.0195881	NA
chr3_55673535_55674100	21.4791	0.53127	0.218475	2.43173	0.0150271	NA
chr3_56549135_56549406	3.94501	-0.255652	0.508663	-0.502595	0.615249	NA
chr3_56681951_56682201	11.4058	0.232791	0.24606	0.946075	0.34411	NA
chr3_56683819_56684052	21.1705	0.176646	0.237041	0.745214	0.456142	NA
chr3_56695181_56695502	17.3656	0.402378	0.213919	1.88099	0.0599737	NA
chr3_56700845_56702457	80.9818	0.2226	0.127364	1.74775	0.0805079	NA
chr3_56702474_56702742	18.2584	0.183184	0.241476	0.758603	0.44809	NA
chr3_56890139_56890341	9.06509	0.10024	0.319392	0.313845	0.753639	NA
chr3_56894369_56895808	55.6464	0.174683	0.146837	1.18964	0.234188	NA
chr3_56976622_56977170	38.7263	0.412556	0.156785	2.63135	0.00850458	NA
chr3_57061530_57062066	7.53739	1.01366	0.401255	2.52623	0.0115295	NA
chr3_57062288_57062438	2.56161	0.494078	0.374749	1.31842	0.187362	NA
chr3_57164027_57164763	15.7957	0.327869	0.291985	1.1229	0.261482	NA
chr3_57292233_57292403	9.51199	0.268445	0.312486	0.859061	0.390307	NA
chr3_57545749_57546440	21.7305	0.291377	0.197071	1.47854	0.139264	NA
chr3_57547222_57547451	26.479	0.303537	0.251943	1.20478	0.228287	NA
chr3_57561196_57561668	19.7883	0.399239	0.205851	1.93946	0.0524457	NA
chr3_57562929_57563678	35.9948	0.333216	0.147363	2.2612	0.0237471	NA
chr3_57606323_57606887	22.3573	0.370958	0.233307	1.59	0.111834	NA
chr3_57849165_57849639	13.3763	0.310263	0.288537	1.0753	0.282241	NA
chr3_57953642_57953873	6.89376	0.0673234	0.337209	0.199649	0.841755	NA
chr3_57968689_57970310	83.6779	0.22461	0.119147	1.88515	0.0594092	NA
chr3_58030367_58030882	17.2924	0.661115	0.25489	2.59373	0.00949416	NA
chr3_58037899_58038853	22.7435	0.48795	0.198637	2.45649	0.0140301	NA
chr3_58120104_58120381	6.10145	-0.115011	0.498662	-0.230638	0.817596	NA
chr3_58139637_58139807	5.58088	0.384979	0.428696	0.898024	0.369173	NA
chr3_58202880_58203716	38.4504	0.112302	0.166858	0.673037	0.500924	NA
chr3_58218177_58218795	31.3985	0.21266	0.148035	1.43655	0.150845	NA
chr3_58257949_58258920	59.178	0.466029	0.183051	2.5459	0.0108997	NA
chr3_58386979_58388346	42.7578	0.230155	0.191319	1.20299	0.22898	NA
chr3_58827326_58828371	24.0896	0.514531	0.303346	1.69619	0.0898505	NA
chr3_58853744_58854291	35.1174	-0.0111575	0.139806	-0.079807	0.936391	NA
chr3_58884716_58885774	39.201	0.145719	0.140214	1.03926	0.298683	NA
chr3_59220551_59222046	54.0002	-0.1268	0.179233	-0.707456	0.479283	NA
chr3_59232179_59232404	16.1686	-0.180315	0.282893	-0.637396	0.523867	NA
chr3_59248365_59248547	5.78865	-0.481952	0.455867	-1.05722	0.290411	NA
chr3_59286097_59287676	79.5683	-0.0460244	0.124046	-0.371027	0.710618	NA
chr3_59320260_59320980	28.2811	0.377614	0.223264	1.69133	0.0907733	NA
chr3_59500792_59501378	28.588	-0.14038	0.218959	-0.641128	0.52144	NA
chr3_59695555_59696328	46.4035	0.150003	0.151706	0.988774	0.322774	NA
chr3_59717830_59718118	14.2696	0.564262	0.236569	2.38519	0.0170704	NA
chr3_59734633_59735713	37.5976	-0.110552	0.187459	-0.58974	0.555365	NA
chr3_59758850_59759065	9.48297	-0.201925	0.384433	-0.525253	0.599407	NA
chr3_59763449_59763925	26.0285	-0.00511564	0.199947	-0.025585	0.979588	NA
chr3_59824862_59825971	63.9514	0.293214	0.168586	1.73925	0.0819907	NA
chr3_59871010_59871180	14.6175	0.498336	0.315441	1.57981	0.114151	NA
chr3_60018236_60018386	11.4624	0.316548	0.358591	0.882756	0.377368	NA
chr3_60538693_60539226	7.68579	0.874668	0.489407	1.7872	0.0739056	NA
chr3_62431009_62431623	51.4214	0.111036	0.160626	0.691272	0.489395	NA
chr3_62837493_62837792	5.67744	0.327102	0.373256	0.876349	0.380841	NA
chr3_63122630_63123838	13.6379	0.402811	0.202767	1.98657	0.0469697	NA
chr3_63184400_63184626	4.87347	0.205037	0.2816	0.728112	0.466545	NA
chr3_63202035_63202294	4.06171	0.334508	0.291531	1.14742	0.251208	NA
chr3_63202681_63202939	4.88866	0.208971	0.284245	0.735181	0.462229	NA
chr3_63840519_63841411	29.1699	-0.121938	0.179494	-0.679342	0.496921	NA
chr3_63854583_63854738	14.6685	0.346187	0.342322	1.01129	0.311878	NA
chr3_63858020_63858844	23.9781	0.528762	0.271349	1.94864	0.0513385	NA
chr3_63863980_63864621	29.3017	0.354551	0.254635	1.39239	0.163805	NA
chr3_64208272_64208442	4.62341	-0.00130752	0.957829	-0.00136509	0.998911	NA
chr3_66742056_66742208	4.22507	-0.525136	0.581797	-0.902611	0.366732	NA
chr3_66946577_66946876	14.3642	-0.250045	0.357234	-0.699947	0.483961	NA
chr3_67022339_67023139	77.5622	0.288639	0.124625	2.31605	0.0205553	NA
chr3_67066841_67067265	31.2326	-0.0776105	0.185733	-0.417862	0.676048	NA
chr3_67267727_67267897	9.65263	0.895473	0.600832	1.49039	0.136122	NA
chr3_67434458_67434628	5.76933	-0.500261	0.436125	-1.14706	0.251357	NA
chr3_67493996_67496726	10.3136	0.400045	0.225908	1.77083	0.076589	NA
chr3_67681582_67681779	8.69261	0.165493	0.351864	0.470332	0.638118	NA
chr3_67700417_67702470	56.3915	0.0965665	0.139819	0.690652	0.489784	NA
chr3_67939417_67940039	5.34227	0.526299	0.454525	1.15791	0.2469	NA
chr3_69286039_69286718	29.1941	0.244106	0.175949	1.38736	0.165331	NA
chr3_69299068_69299775	30.5896	-0.175283	0.202799	-0.864316	0.387415	NA
chr3_69331053_69331825	56.269	0.31914	0.135096	2.36231	0.0181614	NA
chr3_69402212_69402957	86.1627	0.264827	0.15435	1.71575	0.0862072	NA
chr3_69417351_69417547	12.1627	-0.0106157	0.280557	-0.037838	0.969817	NA
chr3_69419196_69420421	68.8854	0.0941018	0.13952	0.674469	0.500013	NA
chr3_69740763_69740915	2.2179	-0.0520175	0.387186	-0.134348	0.893128	NA
chr3_69796513_69796838	20.9677	0.568635	0.243244	2.33772	0.0194018	NA
chr3_71582113_71582539	24.9344	-0.00421026	0.179216	-0.0234927	0.981257	NA
chr3_71613193_71613819	35.6891	0.0597481	0.203961	0.292939	0.769569	NA
chr3_71678235_71679572	79.4843	0.210035	0.124428	1.68801	0.0914098	NA
chr3_71711416_71712002	29.0651	0.147209	0.186213	0.790541	0.429212	NA
chr3_71730606_71730762	8.3273	-0.127398	0.320545	-0.397442	0.691042	NA
chr3_71954367_71955231	44.9548	0.243851	0.195148	1.24957	0.211457	NA
chr3_72031761_72032226	12.733	-0.0100595	0.259074	-0.0388287	0.969027	NA
chr3_72034537_72034707	10.0015	0.435494	0.330852	1.31628	0.188079	NA
chr3_72043334_72044166	21.9107	0.207055	0.27776	0.745449	0.456001	NA
chr3_72057395_72059661	80.1888	0.171919	0.127996	1.34316	0.179219	NA
chr3_72184283_72184746	23.5121	0.0755555	0.197025	0.383481	0.701363	NA
chr3_72338426_72338807	24.3972	0.372482	0.209419	1.77864	0.0752983	NA
chr3_72470607_72470847	12.053	-0.0669456	0.33821	-0.197941	0.843091	NA
chr3_72476752_72477149	27.5765	-0.00997279	0.176226	-0.056591	0.954871	NA
chr3_72478578_72478733	15.332	0.458893	0.286444	1.60203	0.109148	NA
chr3_72674465_72674657	11.8221	0.403633	0.27852	1.44921	0.147279	NA
chr3_72885932_72886329	11.4818	0.219827	0.334543	0.657097	0.511118	NA
chr3_72944382_72944601	4.97802	-0.257194	0.416318	-0.617782	0.536719	NA
chr3_73100104_73100671	22.4126	-0.0430889	0.225259	-0.191286	0.848301	NA
chr3_73102853_73103668	28.1182	0.0107569	0.145629	0.0738649	0.941118	NA
chr3_73121869_73122369	13.5169	0.310623	0.25664	1.21035	0.226146	NA
chr3_73135654_73135840	14.7487	0.0922273	0.307408	0.300016	0.764165	NA
chr3_73143614_73144113	8.15269	0.71859	0.301198	2.38577	0.0170433	NA
chr3_73302353_73302652	5.91114	0.0720724	0.714713	0.100841	0.919677	NA
chr3_77813464_77813756	4.09522	0.72806	0.312278	2.33145	0.0197297	NA
chr3_78034869_78035471	10.0893	-0.123795	0.263505	-0.4698	0.638498	NA
chr3_79179722_79183005	30.3257	0.422979	0.150292	2.81438	0.00488709	NA
chr3_80818994_80821008	52.5043	-0.0265099	0.203904	-0.130012	0.896557	NA
chr3_81101136_81101798	8.75541	0.487119	0.246501	1.97614	0.0481393	NA
chr3_81105588_81106494	12.1218	0.289385	0.202779	1.42709	0.153553	NA
chr3_81536908_81537204	4.2629	-0.137451	0.331989	-0.414022	0.678858	NA
chr3_81691918_81692422	23.5034	-0.0964523	0.229457	-0.420349	0.67423	NA
chr3_81873484_81874267	58.1831	0.0714738	0.19842	0.360214	0.718687	NA
chr3_82278741_82278921	7.65144	0.341095	0.323601	1.05406	0.291855	NA
chr3_84439941_84440101	7.60846	1.44205	0.46293	3.11505	0.00183913	NA
chr3_85553316_85554667	37.5023	0.178098	0.234527	0.759393	0.447617	NA
chr3_87137954_87138666	25.5577	0.191924	0.182247	1.0531	0.292295	NA
chr3_87755169_87755407	10.3757	0.600273	0.399789	1.50148	0.133233	NA
chr3_87855686_87856150	36.223	0.346823	0.173619	1.99762	0.0457583	NA
chr3_88102476_88103153	26.0614	-0.0697574	0.231125	-0.301817	0.762792	NA
chr3_88162038_88162784	32.0111	0.259306	0.228546	1.13459	0.256546	NA
chr3_88182534_88182727	12.7526	0.00978643	0.267868	0.0365345	0.970856	NA
chr3_88483109_88483891	40.1059	0.0214368	0.157992	0.135683	0.892072	NA
chr3_88557196_88557346	9.47043	1.09966	0.316171	3.47804	0.000505085	NA
chr3_89400543_89400713	5.48976	0.396942	0.277143	1.43226	0.152068	NA
chr3_89512484_89513171	8.3395	0.344468	0.206162	1.67086	0.0947493	NA
chr3_89859812_89860100	8.77423	-0.403873	0.749456	-0.538889	0.589964	NA
chr3_93723339_93723812	48.1701	0.0985669	0.111844	0.881289	0.378161	NA
chr3_93817000_93817932	46.0382	0.304064	0.129625	2.34573	0.0189899	NA
chr3_93818187_93818722	19.6859	0.0133809	0.249686	0.0535907	0.957261	NA
chr3_97362691_97362865	4.31528	0.808924	0.528182	1.53153	0.125639	NA
chr3_97671053_97672007	40.8718	0.00219151	0.184914	0.0118515	0.990544	NA
chr3_99224583_99224792	17.886	1.04474	0.293783	3.55618	0.000376291	NA
chr3_99794758_99795385	40.0285	-0.0765301	0.164919	-0.464047	0.642614	NA
chr3_100056624_100056892	5.29322	0.327005	0.403829	0.809762	0.418077	NA
chr3_100185221_100185491	9.54586	0.130413	0.234024	0.557263	0.577348	NA
chr3_100240263_100240435	5.30065	0.0865448	0.497529	0.173949	0.861905	NA
chr3_100383898_100384834	73.7051	0.192602	0.159228	1.2096	0.226433	NA
chr3_100451908_100452266	17.4011	-0.293258	0.32985	-0.889065	0.373968	NA
chr3_101160029_101160883	32.0248	0.0867095	0.128393	0.675345	0.499456	NA
chr3_101205302_101205888	30.1584	-0.271075	0.183276	-1.47905	0.139127	NA
chr3_101207583_101208299	19.81	-0.192548	0.25632	-0.751202	0.452531	NA
chr3_101309488_101311499	85.9602	0.109686	0.117918	0.930183	0.352276	NA
chr3_101377302_101377955	19.42	0.459265	0.258989	1.7733	0.0761794	NA
chr3_101384799_101385218	16.0756	0.0217394	0.200234	0.10857	0.913544	NA
chr3_101392352_101392697	16.4233	0.478786	0.204204	2.34465	0.0190452	NA
chr3_101684719_101685669	50.5711	0.459985	0.172275	2.67006	0.00758374	NA
chr3_101739878_101740044	16.0349	-0.087707	0.299069	-0.293267	0.769318	NA
chr3_101848638_101849139	46.7309	0.261881	0.131553	1.99069	0.0465151	NA
chr3_102766282_102767721	75.9986	0.274072	0.124632	2.19905	0.0278747	NA
chr3_102941185_102941558	3.80726	0.422256	0.31226	1.35226	0.176293	NA
chr3_102951923_102952444	6.31761	0.314295	0.252929	1.24262	0.214007	NA
chr3_103280953_103281177	3.87095	-0.327315	0.344933	-0.948924	0.342659	NA
chr3_104010618_104010949	25.395	0.439447	0.195857	2.24372	0.0248504	NA
chr3_104436316_104436619	14.6255	-0.0925974	0.256683	-0.360746	0.718289	NA
chr3_105104846_105105081	21.0603	-0.278425	0.219552	-1.26815	0.204745	NA
chr3_105105228_105105924	39.1503	0.237952	0.143982	1.65265	0.0984016	NA
chr3_105308864_105309446	5.93687	0.372744	0.233662	1.59522	0.110662	NA
chr3_105626251_105626468	18.1995	0.213784	0.250867	0.852182	0.394113	NA
chr3_105626511_105627038	56.8843	0.432385	0.149613	2.89003	0.00385208	NA
chr3_105716599_105717464	42.8655	0.306223	0.222049	1.37908	0.16787	NA
chr3_105797351_105797712	15.9993	-0.120386	0.222056	-0.542142	0.587721	NA
chr3_106053413_106053630	19.5895	-0.165653	0.215636	-0.768207	0.442364	NA
chr3_106139364_106139600	24.1545	0.19504	0.283719	0.687439	0.491806	NA
chr3_106664808_106665144	12.8268	0.227144	0.268673	0.845428	0.397872	NA
chr3_106717806_106718033	9.61147	0.025469	0.241954	0.105264	0.916166	NA
chr3_106718285_106718470	9.53651	0.491138	0.349951	1.40345	0.160483	NA
chr3_107352304_107352959	30.8158	0.145344	0.15933	0.912221	0.361652	NA
chr3_107457401_107458300	51.2711	0.127724	0.142607	0.895637	0.370447	NA
chr3_107459195_107459921	23.3926	0.101291	0.237675	0.426173	0.669982	NA
chr3_107580758_107581376	15.406	-0.299113	0.239849	-1.24709	0.212364	NA
chr3_107646847_107647161	11.8568	0.310875	0.281472	1.10446	0.269393	NA
chr3_107723306_107723838	20.4427	0.0311626	0.201251	0.154845	0.876944	NA
chr3_107753385_107753614	9.95219	-0.103649	0.312502	-0.331673	0.740136	NA
chr3_108012188_108013106	55.2978	0.116585	0.16869	0.691115	0.489493	NA
chr3_108107309_108107646	17.8078	0.225889	0.279855	0.807167	0.41957	NA
chr3_108201745_108201915	8.27812	1.28309	0.468127	2.7409	0.00612721	NA
chr3_108499047_108499703	34.1635	0.123587	0.124882	0.989631	0.322354	NA
chr3_108918950_108919139	3.70831	0.0878828	0.322403	0.272587	0.785171	NA
chr3_108919877_108920027	2.80206	0.325958	0.339475	0.960184	0.336963	NA
chr3_109839105_109839511	4.35856	0.0965784	0.28291	0.341375	0.732822	NA
chr3_110608296_110609115	12.8844	0.447816	0.204501	2.1898	0.0285387	NA
chr3_110633811_110633961	4.53485	0.825529	0.442768	1.86447	0.0622555	NA
chr3_110916766_110917005	13.4347	0.223745	0.344896	0.648733	0.516511	NA
chr3_111210474_111211247	31.5509	-0.0518534	0.152891	-0.339152	0.734495	NA
chr3_111311300_111311821	28.8951	0.343594	0.175025	1.96311	0.0496334	NA
chr3_111706259_111706826	23.8753	-0.0296381	0.231129	-0.128232	0.897966	NA
chr3_111811752_111811991	12.7483	-0.0245591	0.26253	-0.093548	0.925468	NA
chr3_111952667_111953411	9.04249	0.117622	0.363745	0.323362	0.746421	NA
chr3_112126076_112126292	16.2532	-0.136498	0.260997	-0.522986	0.600984	NA
chr3_112131977_112132132	22.2541	0.291937	0.365336	0.799094	0.424236	NA
chr3_112145468_112145978	18.7516	0.255734	0.280825	0.91065	0.36248	NA
chr3_112361984_112362809	40.8307	0.134676	0.1678	0.802603	0.422204	NA
chr3_112485738_112486589	36.2751	0.312536	0.20271	1.54179	0.123125	NA
chr3_112492626_112492835	10.0834	0.329225	0.291489	1.12946	0.258705	NA
chr3_112513151_112514287	60.6484	0.0748709	0.116373	0.643368	0.519985	NA
chr3_112994768_112996249	77.8386	0.187994	0.141339	1.33009	0.183489	NA
chr3_113255583_113255929	19.8649	0.292038	0.208692	1.39937	0.161702	NA
chr3_113293218_113293897	28.4855	0.00712867	0.149496	0.0476847	0.961968	NA
chr3_113296617_113296827	18.7712	0.231935	0.23922	0.969547	0.332272	NA
chr3_113309716_113310471	47.1579	0.0597143	0.165525	0.360757	0.718281	NA
chr3_113521120_113522098	36.0435	0.157169	0.144911	1.08459	0.278104	NA
chr3_113522354_113522965	33.8111	0.101887	0.157966	0.644991	0.518933	NA
chr3_113631409_113632052	67.7719	0.226634	0.1624	1.39552	0.162858	NA
chr3_113777633_113778330	22.4594	0.0289081	0.231354	0.124952	0.900562	NA
chr3_113779037_113779209	6.99714	-0.233411	0.282745	-0.825519	0.409077	NA
chr3_113811164_113811603	20.6425	0.311678	0.224362	1.38918	0.164779	NA
chr3_113871421_113871884	26.5757	0.213352	0.207473	1.02834	0.303791	NA
chr3_113988571_113990136	56.671	-0.0471226	0.181888	-0.259075	0.795577	NA
chr3_114107289_114108973	76.2821	0.116464	0.15524	0.750218	0.453123	NA
chr3_114146256_114147025	39.9695	-0.139477	0.165657	-0.841961	0.39981	NA
chr3_114416585_114417370	40.4268	0.152038	0.15255	0.996642	0.318938	NA
chr3_114465268_114465827	68.6641	0.397785	0.121308	3.27913	0.00104127	NA
chr3_114528604_114529355	45.9771	0.280113	0.149068	1.8791	0.0602312	NA
chr3_114787739_114788330	62.8615	0.254493	0.123256	2.06475	0.0389468	NA
chr3_115035656_115035826	2.54671	0.340175	0.38232	0.889764	0.373592	NA
chr3_116079796_116080053	5.55685	0.23922	0.252411	0.94774	0.343262	NA
chr3_116754813_116756069	85.8993	0.292878	0.166007	1.76426	0.0776888	NA
chr3_117146610_117147523	39.633	-0.00248597	0.192206	-0.0129339	0.989681	NA
chr3_117158585_117159005	17.4544	-0.61283	0.297871	-2.05737	0.0396511	NA
chr3_117441520_117441729	22.3617	0.593778	0.311926	1.90359	0.0569641	NA
chr3_118888872_118889029	4.24515	-0.209606	0.493296	-0.424908	0.670904	NA
chr3_118976923_118977769	38.6465	0.293502	0.161771	1.8143	0.0696315	NA
chr3_119242180_119242709	27.791	0.463431	0.188137	2.46326	0.0137681	NA
chr3_119243536_119244074	22.1585	-0.299429	0.261392	-1.14552	0.251995	NA
chr3_119376737_119377243	25.2748	0.193417	0.19119	1.01164	0.311708	NA
chr3_119383511_119384210	29.8895	-0.0019653	0.193096	-0.0101778	0.991879	NA
chr3_119607975_119608148	6.55295	-0.437752	0.818093	-0.535088	0.592589	NA
chr3_119708341_119709581	23.1404	0.155588	0.221553	0.70226	0.482517	NA
chr3_119723366_119723698	13.8996	0.281897	0.25552	1.10323	0.269928	NA
chr3_119739642_119739921	14.1938	0.0195158	0.336268	0.0580365	0.95372	NA
chr3_119770951_119771683	50.5168	0.0280665	0.129215	0.217208	0.828046	NA
chr3_119777593_119779230	75.0534	0.16492	0.133714	1.23338	0.217433	NA
chr3_119921386_119922768	48.143	0.00188653	0.143307	0.0131643	0.989497	NA
chr3_120135897_120136696	53.7545	0.042937	0.173788	0.247065	0.804858	NA
chr3_120397410_120397743	8.53432	0.365115	0.319843	1.14155	0.253643	NA
chr3_120405422_120405650	8.10566	0.0961234	0.374663	0.256559	0.797519	NA
chr3_120405714_120407514	68.537	0.0201505	0.129765	0.155284	0.876597	NA
chr3_121194894_121195817	26.4393	0.377103	0.199801	1.88739	0.0591082	NA
chr3_121409364_121410676	68.3582	0.0134478	0.139034	0.0967235	0.922946	NA
chr3_121489135_121491668	70.639	0.0642209	0.126298	0.508487	0.611112	NA
chr3_121492297_121492454	11.7198	0.0311815	0.368766	0.0845563	0.932614	NA
chr3_121498444_121499145	24.7657	0.239403	0.19612	1.22069	0.222202	NA
chr3_121546736_121547459	35.6981	0.190846	0.149115	1.27986	0.200593	NA
chr3_121572267_121572439	6.73341	-0.0651067	0.401318	-0.162232	0.871123	NA
chr3_121676388_121676914	36.4133	0.447886	0.180191	2.48562	0.0129327	NA
chr3_121698655_121699485	42.3156	0.178861	0.139641	1.28087	0.200241	NA
chr3_121749228_121750074	56.3828	0.238025	0.144178	1.65091	0.0987562	NA
chr3_121762420_121766047	45.1087	0.614576	0.135422	4.53824	5.67e-06	NA
chr3_121842237_121843499	46.2909	0.132134	0.199288	0.663032	0.50731	NA
chr3_122159996_122160182	10.3278	-0.147379	0.341128	-0.432033	0.665717	NA
chr3_122172032_122172443	19.4812	0.521953	0.30012	1.73915	0.0820089	NA
chr3_122177072_122177227	11.8751	0.235903	0.306945	0.768551	0.44216	NA
chr3_122201973_122202710	34.9326	0.109611	0.166218	0.659443	0.509612	NA
chr3_122266665_122267695	38.0654	0.0256887	0.152486	0.168466	0.866216	NA
chr3_122269896_122270763	33.9269	0.288342	0.196492	1.46745	0.142253	NA
chr3_122304465_122304657	9.81326	-0.0100377	0.296197	-0.0338887	0.972966	NA
chr3_122507081_122507268	15.7845	0.143054	0.255166	0.560634	0.575047	NA
chr3_122562338_122562639	25.8085	0.14973	0.244011	0.613619	0.539467	NA
chr3_122809599_122809786	8.95824	-0.132338	0.357507	-0.370169	0.711257	NA
chr3_122809943_122810414	21.0496	0.323878	0.210639	1.5376	0.124148	NA
chr3_122831016_122831335	12.111	0.0379889	0.214666	0.176968	0.859534	NA
chr3_122832600_122832819	16.2913	0.928	0.293927	3.15724	0.00159269	NA
chr3_123294841_123295991	72.0751	0.323632	0.116983	2.76649	0.00566631	NA
chr3_123336885_123338286	62.0806	0.483486	0.180823	2.67381	0.00749956	NA
chr3_123676801_123677629	15.5402	0.222463	0.255926	0.869248	0.384712	NA
chr3_124353024_124353675	12.9103	0.918416	0.307771	2.98409	0.00284424	NA
chr3_124389772_124390960	49.6457	-0.152219	0.189446	-0.803496	0.421688	NA
chr3_124468434_124468682	3.63011	0.495933	0.375159	1.32193	0.186192	NA
chr3_124548701_124548985	7.07741	0.587078	0.364531	1.6105	0.107289	NA
chr3_124554144_124554348	10.8792	-0.187824	0.302533	-0.620838	0.534706	NA
chr3_125223156_125223903	14.9801	0.0632995	0.229883	0.275355	0.783043	NA
chr3_125231020_125231741	29.0297	0.18079	0.160951	1.12326	0.261327	NA
chr3_125485380_125485574	6.68132	-0.0523705	0.314696	-0.166416	0.86783	NA
chr3_125554555_125555972	71.9191	0.210549	0.134217	1.56872	0.116713	NA
chr3_125744575_125745109	13.7178	-0.0562154	0.242951	-0.231385	0.817016	NA
chr3_125782396_125782618	10.5997	0.265073	0.278144	0.953009	0.340586	NA
chr3_126044232_126045116	7.77963	0.433414	0.218712	1.98167	0.0475164	NA
chr3_126310313_126310655	16.5208	0.659238	0.287139	2.29589	0.0216824	NA
chr3_126331102_126332241	72.2874	0.219653	0.127297	1.72551	0.0844352	NA
chr3_126643716_126644282	18.412	-0.142503	0.281341	-0.506512	0.612497	NA
chr3_126673365_126674388	28.3249	-0.13091	0.175164	-0.747358	0.454848	NA
chr3_126945888_126946581	18.7424	0.298482	0.286546	1.04165	0.297572	NA
chr3_127018497_127018653	19.9193	0.218154	0.239783	0.909798	0.362929	NA
chr3_127294082_127294568	17.1544	0.0587884	0.21116	0.278407	0.7807	NA
chr3_127328120_127329129	25.9566	-0.0981867	0.196036	-0.50086	0.616469	NA
chr3_127345313_127345660	16.836	0.0278836	0.225016	0.123919	0.90138	NA
chr3_127415648_127415868	6.12794	0.319427	0.319925	0.998444	0.318064	NA
chr3_127416177_127417266	38.7892	0.0305943	0.151961	0.20133	0.84044	NA
chr3_127553505_127554004	20.8814	0.215389	0.275122	0.782887	0.433694	NA
chr3_127773063_127773948	54.2181	-0.0153415	0.120379	-0.127443	0.89859	NA
chr3_127780354_127780932	16.8119	0.506804	0.271158	1.86904	0.0616174	NA
chr3_127813337_127815240	74.2496	0.257516	0.132281	1.94673	0.051567	NA
chr3_127864065_127864225	14.2235	0.27281	0.319673	0.853405	0.393435	NA
chr3_127892668_127893770	39.6492	-0.109961	0.152116	-0.722879	0.469754	NA
chr3_127897029_127897709	42.7877	0.110057	0.147419	0.746557	0.455331	NA
chr3_127948650_127948822	7.71266	-0.546813	0.39777	-1.3747	0.169225	NA
chr3_127961336_127962281	80.3021	0.0817662	0.108329	0.754798	0.45037	NA
chr3_127995148_127995303	6.97537	1.0039	0.468082	2.14471	0.0319761	NA
chr3_128067701_128067889	10.6209	0.760896	0.283464	2.68428	0.00726861	NA
chr3_128166137_128167918	75.8913	0.189848	0.147721	1.28518	0.19873	NA
chr3_128355133_128355830	19.1303	0.180976	0.198695	0.910824	0.362388	NA
chr3_128361169_128361460	11.7335	0.471248	0.293232	1.60708	0.108036	NA
chr3_128601545_128601878	16.6794	0.528599	0.278074	1.90093	0.057311	NA
chr3_128603081_128603409	12.56	0.51882	0.296133	1.75199	0.0797763	NA
chr3_128692860_128693498	39.6935	-0.189962	0.19258	-0.986404	0.323935	NA
chr3_128787030_128787932	32.1441	-0.0359037	0.178822	-0.200779	0.840871	NA
chr3_129108093_129108560	10.2399	-0.0161013	0.211292	-0.0762041	0.939257	NA
chr3_129272459_129273357	46.6131	0.321251	0.151063	2.1266	0.0334532	NA
chr3_129456623_129457199	13.9116	0.0654645	0.204813	0.31963	0.749249	NA
chr3_129477715_129477981	12.6858	-0.232098	0.288088	-0.805649	0.420445	NA
chr3_129513019_129513346	16.7949	0.292396	0.22852	1.27952	0.200715	NA
chr3_129574369_129575222	63.7207	0.142194	0.140715	1.01051	0.312251	NA
chr3_129655568_129655828	17.2777	0.21724	0.220647	0.984559	0.324841	NA
chr3_129721661_129721913	12.8718	-0.00350412	0.20031	-0.0174935	0.986043	NA
chr3_130350384_130350734	4.14701	0.854594	0.33813	2.52741	0.0114908	NA
chr3_130352306_130352518	3.87155	0.489956	0.293191	1.67112	0.0946988	NA
chr3_130445331_130446556	79.5827	0.212337	0.149126	1.42387	0.154483	NA
chr3_130557944_130558480	23.929	0.427652	0.187898	2.27598	0.0228475	NA
chr3_130626403_130627465	85.7138	0.0283888	0.143901	0.197279	0.843609	NA
chr3_130716357_130716543	22.9799	0.211775	0.224536	0.943168	0.345595	NA
chr3_130727582_130728988	46.0165	0.22943	0.155311	1.47723	0.139615	NA
chr3_130734535_130735288	24.9603	0.129228	0.19777	0.653422	0.513484	NA
chr3_130893629_130893926	22.6161	-0.252455	0.183534	-1.37552	0.168971	NA
chr3_131089808_131090920	52.6539	0.0311613	0.192787	0.161636	0.871593	NA
chr3_131127562_131129090	15.0126	0.314944	0.186279	1.69071	0.0908929	NA
chr3_132061702_132061858	16.2555	0.175899	0.295792	0.594674	0.552062	NA
chr3_132125532_132125885	18.5994	-0.00727317	0.257279	-0.0282696	0.977447	NA
chr3_132152739_132153355	19.1719	0.139589	0.220454	0.63319	0.52661	NA
chr3_132262309_132263080	37.0734	0.258173	0.186762	1.38237	0.166859	NA
chr3_132361978_132362632	18.2439	-0.337925	0.28099	-1.20262	0.229123	NA
chr3_132394685_132395035	20.7294	-0.390153	0.263647	-1.47983	0.138918	NA
chr3_133317704_133317868	12.7658	1.01566	0.356344	2.85021	0.00436901	NA
chr3_133338761_133339543	35.3718	0.0948429	0.146103	0.649152	0.51624	NA
chr3_133646134_133646829	18.3357	0.313902	0.218511	1.43655	0.150846	NA
chr3_134229968_134230924	56.706	0.102625	0.18144	0.565617	0.571654	NA
chr3_134280865_134281037	4.46627	0.28623	0.385525	0.742442	0.45782	NA
chr3_134571608_134572488	63.6574	0.241818	0.155035	1.55976	0.118817	NA
chr3_134947604_134948088	14.2952	0.53137	0.232177	2.28864	0.0221003	NA
chr3_135000842_135001002	5.17188	0.622658	0.332	1.87547	0.0607277	NA
chr3_135308255_135309118	11.4187	0.399011	0.200791	1.98719	0.0469012	NA
chr3_135946212_135946756	6.1574	0.636255	0.331299	1.92049	0.0547964	NA
chr3_136053356_136053715	9.23063	0.199511	0.307658	0.648484	0.516672	NA
chr3_136061108_136061592	14.7536	0.275014	0.318625	0.863128	0.388067	NA
chr3_136077347_136077552	11.0676	0.180173	0.333772	0.539809	0.589329	NA
chr3_136314803_136315650	57.6475	0.0694704	0.146776	0.47331	0.635992	NA
chr3_136338705_136339386	37.7165	0.284623	0.166331	1.71119	0.0870468	NA
chr3_136392038_136392817	35.7028	0.112432	0.175008	0.642441	0.520587	NA
chr3_136393339_136394085	46.1763	0.248302	0.198752	1.2493	0.211554	NA
chr3_136463498_136463844	13.6059	0.341883	0.263074	1.29957	0.193748	NA
chr3_136505389_136506128	83.7331	0.164241	0.15959	1.02914	0.303412	NA
chr3_136576320_136577341	58.8568	0.327808	0.175513	1.86772	0.0618016	NA
chr3_136577428_136578040	20.6889	0.477348	0.255261	1.87004	0.0614783	NA
chr3_136673693_136674249	28.3696	0.230517	0.143801	1.60303	0.108928	NA
chr3_136683787_136684299	5.76849	0.304426	0.252841	1.20402	0.228581	NA
chr3_136686288_136686465	3.74937	0.301968	0.319333	0.945622	0.344341	NA
chr3_137800418_137802344	65.311	0.150372	0.111898	1.34383	0.179003	NA
chr3_138013079_138013758	18.8719	0.24096	0.202895	1.18761	0.234986	NA
chr3_138131678_138132432	16.8032	0.0194774	0.226219	0.0861	0.931387	NA
chr3_138296770_138297586	51.4994	-0.16975	0.154479	-1.09885	0.271832	NA
chr3_138462858_138463545	34.3337	0.306509	0.203816	1.50385	0.13262	NA
chr3_138910194_138910344	3.5652	0.518492	0.345738	1.49967	0.1337	NA
chr3_139048091_139048280	5.23323	-0.28128	0.46253	-0.608134	0.543099	NA
chr3_139104563_139105234	40.6027	0.435611	0.196773	2.21377	0.0268444	NA
chr3_139240240_139240426	4.55553	0.214856	0.411552	0.522061	0.601628	NA
chr3_139855602_139855921	4.95355	0.224981	0.516209	0.435833	0.662958	NA
chr3_140266586_140267344	12.5418	0.691857	0.54338	1.27325	0.202931	NA
chr3_140551437_140551684	20.5339	0.502908	0.245983	2.04449	0.0409056	NA
chr3_140551709_140552284	28.4502	0.664075	0.227598	2.91776	0.00352558	NA
chr3_140936102_140937382	56.0913	-0.121621	0.175948	-0.691229	0.489422	NA
chr3_141055585_141056325	25.2372	0.225591	0.196673	1.14704	0.251366	NA
chr3_141331800_141332331	31.9996	0.216893	0.186236	1.16461	0.244176	NA
chr3_141459026_141459579	49.7291	0.161627	0.170465	0.948157	0.34305	NA
chr3_141459866_141460809	51.0404	0.270379	0.114988	2.35136	0.0187049	NA
chr3_141462279_141462930	37.0706	0.228116	0.199659	1.14253	0.253234	NA
chr3_141693027_141693251	12.9927	1.17222	0.391121	2.99708	0.00272582	NA
chr3_141710838_141711830	72.011	0.132763	0.101008	1.31438	0.18872	NA
chr3_141740755_141741625	53.6762	-0.0652184	0.118978	-0.548152	0.583587	NA
chr3_141750639_141751102	25.1504	0.190723	0.184782	1.03215	0.302003	NA
chr3_141764664_141765422	25.399	-0.116744	0.226197	-0.516117	0.605773	NA
chr3_141898762_141900269	51.4925	0.0872504	0.126786	0.688169	0.491346	NA
chr3_142027838_142028152	15.6706	0.734289	0.252718	2.90556	0.00366591	NA
chr3_142092920_142093473	26.3678	0.120622	0.218541	0.551942	0.580988	NA
chr3_142137931_142138106	10.9924	0.214704	0.33776	0.635672	0.524991	NA
chr3_142293443_142294002	40.146	0.231534	0.176643	1.31075	0.189942	NA
chr3_142663064_142663866	69.9862	0.103322	0.144497	0.715049	0.474579	NA
chr3_142779641_142780447	79.3197	0.0483059	0.132008	0.365931	0.714417	NA
chr3_142800698_142801838	40.3573	0.22699	0.1743	1.30229	0.192816	NA
chr3_142804335_142804667	18.0065	0.501038	0.214938	2.33108	0.0197491	NA
chr3_143142357_143143245	59.7698	-0.0528086	0.16055	-0.328923	0.742214	NA
chr3_143159264_143159565	12.0582	0.940006	0.368927	2.54795	0.0108359	NA
chr3_143304414_143305800	55.4597	0.102362	0.149682	0.683864	0.494061	NA
chr3_143448539_143448957	8.56477	0.0165734	0.360916	0.0459205	0.963374	NA
chr3_143716998_143717799	55.8447	0.171842	0.142458	1.20626	0.227716	NA
chr3_143747246_143748438	81.3263	0.219671	0.112606	1.95079	0.0510825	NA
chr3_143828584_143829286	29.5999	0.118041	0.189904	0.621583	0.534216	NA
chr3_145815312_145815469	3.22176	0.172361	0.30002	0.574499	0.565631	NA
chr3_146215550_146216541	84.9879	0.279631	0.138534	2.01851	0.0435383	NA
chr3_146299256_146300695	58.7035	0.0763022	0.193389	0.394553	0.693173	NA
chr3_146462796_146462966	1.52123	0.870578	0.651369	1.33654	0.181374	NA
chr3_147599789_147599959	3.34518	1.06765	0.567314	1.88193	0.0598449	NA
chr3_147807303_147807921	39.79	0.238597	0.217225	1.09839	0.272036	NA
chr3_147946964_147947312	19.3845	0.444148	0.268057	1.65692	0.0975361	NA
chr3_148036828_148037985	71.9544	0.328228	0.121513	2.70117	0.00690961	NA
chr3_148502712_148503400	37.4545	-0.203401	0.194834	-1.04397	0.296498	NA
chr3_148692576_148692736	9.38729	-0.546909	0.332902	-1.64285	0.100414	NA
chr3_148731736_148731906	10.1382	0.324974	0.379454	0.856427	0.391762	NA
chr3_149025021_149025191	8.68168	-0.195055	0.401791	-0.485464	0.627347	NA
chr3_149198768_149198948	4.94419	-0.236984	0.427081	-0.554893	0.578968	NA
chr3_149225191_149226464	44.6586	0.353718	0.152391	2.32112	0.0202804	NA
chr3_149599533_149600316	38.9793	0.137735	0.144108	0.955781	0.339183	NA
chr3_149619134_149619511	9.21648	0.232463	0.362436	0.641391	0.521269	NA
chr3_149990405_149991103	27.0657	0.555929	0.198014	2.80752	0.0049924	NA
chr3_150169759_150170029	11.8437	0.325122	0.321173	1.01229	0.311397	NA
chr3_150293651_150293972	20.3302	-0.0112414	0.203591	-0.0552157	0.955967	NA
chr3_150537239_150537526	4.66838	0.345922	0.262532	1.31764	0.187625	NA
chr3_150643683_150643972	10.0925	0.0697874	0.31236	0.22342	0.823209	NA
chr3_150853336_150854219	48.5605	0.367508	0.177154	2.07451	0.0380321	NA
chr3_151105356_151106225	58.7592	0.193493	0.131246	1.47428	0.140406	NA
chr3_151940062_151940464	27.9585	0.155311	0.173154	0.896954	0.369743	NA
chr3_151941371_151942346	67.6987	0.163504	0.121489	1.34584	0.178355	NA
chr3_151954224_151955052	56.3316	0.345111	0.12459	2.76997	0.00560614	NA
chr3_152214941_152215754	46.9218	-0.0876447	0.154215	-0.568328	0.569812	NA
chr3_152230682_152230920	12.2073	-0.0403758	0.280649	-0.143866	0.885606	NA
chr3_152231292_152231616	18.0783	0.0142108	0.242724	0.0585472	0.953313	NA
chr3_152788117_152788344	18.9502	0.252953	0.254803	0.99274	0.320837	NA
chr3_152808370_152809311	54.6738	0.0920904	0.121049	0.760769	0.446795	NA
chr3_153091093_153091697	26.1897	-0.00489027	0.207569	-0.0235598	0.981204	NA
chr3_153116755_153117417	50.7449	0.125415	0.143549	0.873672	0.382297	NA
chr3_153361145_153361829	53.1571	0.177712	0.12433	1.42936	0.152901	NA
chr3_153398352_153398542	13.9732	-0.121204	0.241826	-0.501202	0.616229	NA
chr3_153692770_153693197	9.59706	0.623836	0.335082	1.86174	0.0626395	NA
chr3_153895828_153896003	8.54342	0.832973	0.363103	2.29404	0.021788	NA
chr3_153978571_153979629	73.359	0.102618	0.118172	0.868379	0.385187	NA
chr3_153995754_153996447	27.9245	-0.167458	0.278807	-0.600626	0.548089	NA
chr3_154435801_154436687	32.8239	-0.092321	0.21337	-0.432681	0.665247	NA
chr3_154512628_154513144	26.5637	0.405122	0.194397	2.08399	0.0371607	NA
chr3_154814639_154814974	18.1818	0.22121	0.19698	1.12301	0.261433	NA
chr3_154815048_154815504	23.1985	0.240056	0.262544	0.914345	0.360535	NA
chr3_154871725_154872156	25.4961	0.264626	0.222396	1.18989	0.234091	NA
chr3_154896834_154897239	16.4147	-0.138584	0.233999	-0.592245	0.553687	NA
chr3_155156917_155157202	7.51123	0.631451	0.279718	2.25746	0.0239795	NA
chr3_155224815_155225395	6.95063	0.398051	0.220325	1.80666	0.0708157	NA
chr3_155273253_155273662	20.4588	0.0847237	0.204528	0.414239	0.678699	NA
chr3_155461919_155462816	28.3596	0.362493	0.19064	1.90145	0.0572425	NA
chr3_155560958_155561156	8.8453	-0.0792271	0.267694	-0.295962	0.767259	NA
chr3_155608906_155609075	9.83827	0.184321	0.425419	0.43327	0.664819	NA
chr3_155648021_155648272	8.33411	0.188457	0.257495	0.731885	0.464239	NA
chr3_155878612_155878942	25.6566	0.0762791	0.224281	0.340104	0.733778	NA
chr3_156262884_156263081	12.7258	0.261982	0.275191	0.951999	0.341098	NA
chr3_156324128_156324946	48.1339	0.13141	0.217802	0.603347	0.546278	NA
chr3_156510920_156511238	17.1766	0.0702635	0.191405	0.367093	0.71355	NA
chr3_156747022_156747840	42.5551	0.22848	0.17469	1.30791	0.190903	NA
chr3_156784400_156785509	57.3872	0.0964114	0.107069	0.900458	0.367877	NA
chr3_156799631_156800172	15.2394	0.0082967	0.267991	0.0309589	0.975302	NA
chr3_156958193_156958549	21.3454	0.205866	0.290961	0.707536	0.479233	NA
chr3_157163971_157164495	24.4086	-0.383117	0.225454	-1.69931	0.0892599	NA
chr3_157170125_157170685	21.9284	-0.12378	0.314438	-0.393653	0.693837	NA
chr3_157184511_157187404	63.8274	0.268223	0.168112	1.59551	0.110599	NA
chr3_157815216_157815867	34.5623	0.00228407	0.211198	0.0108148	0.991371	NA
chr3_158352581_158352758	4.8178	0.662335	0.437265	1.51472	0.129843	NA
chr3_158353765_158354335	6.42307	0.759663	0.268776	2.82638	0.00470773	NA
chr3_158816042_158816705	7.5453	0.496107	0.239414	2.07217	0.0382497	NA
chr3_158817718_158817890	4.05914	0.729366	0.398925	1.82833	0.0675003	NA
chr3_159481311_159481545	9.14744	-0.343009	0.287551	-1.19286	0.232924	NA
chr3_159628969_159629349	27.4114	0.0423521	0.151085	0.280321	0.779232	NA
chr3_159847190_159847958	22.9386	0.23288	0.209264	1.11285	0.265772	NA
chr3_160143499_160143670	10.5552	-0.144005	0.315899	-0.455859	0.648492	NA
chr3_160145240_160146109	45.9142	0.0850358	0.184116	0.461859	0.644183	NA
chr3_160155503_160156193	40.1768	0.250833	0.165444	1.51611	0.12949	NA
chr3_160203807_160204106	16.2347	0.304448	0.211853	1.43707	0.150698	NA
chr3_160257192_160257613	17.1559	0.0287719	0.220375	0.130559	0.896124	NA
chr3_160729828_160730361	5.90671	-0.51222	0.429424	-1.19281	0.232945	NA
chr3_160784635_160784889	11.4494	-0.358854	0.255149	-1.40645	0.159591	NA
chr3_160786336_160786841	9.99639	-0.0749669	0.284104	-0.263872	0.791879	NA
chr3_160787331_160788114	35.8361	0.217605	0.196101	1.10965	0.267148	NA
chr3_160799396_160799815	23.165	-0.0706725	0.224579	-0.314689	0.752998	NA
chr3_161028745_161029772	56.5154	0.172618	0.146351	1.17948	0.238206	NA
chr3_161147173_161147360	11.2854	0.671608	0.229545	2.92583	0.00343541	NA
chr3_162955527_162955862	4.42429	0.185002	0.264385	0.699747	0.484085	NA
chr3_165523813_165524364	30.9101	0.661062	0.317135	2.08448	0.0371167	NA
chr3_165677393_165677572	8.19721	0.117015	0.296301	0.39492	0.692902	NA
chr3_166866141_166866399	10.1551	0.105664	0.382145	0.276502	0.782162	NA
chr3_167368210_167368361	19.4253	0.257378	0.256791	1.00229	0.316205	NA
chr3_167491125_167491820	30.0684	-0.283235	0.193083	-1.46691	0.1424	NA
chr3_167547087_167548010	43.7323	0.103766	0.145832	0.711543	0.476748	NA
chr3_167931743_167931936	14.3132	0.475349	0.331816	1.43257	0.151982	NA
chr3_169045114_169046163	51.3988	0.0100723	0.154382	0.0652431	0.94798	NA
chr3_169226925_169227803	27.7519	0.336056	0.18247	1.84171	0.0655179	NA
chr3_169397478_169397963	8.36701	0.204654	0.201395	1.01618	0.309545	NA
chr3_169807697_169808510	25.6713	0.235276	0.186861	1.2591	0.207995	NA
chr3_169810513_169811097	28.4558	-0.101161	0.191473	-0.528332	0.597269	NA
chr3_169814129_169814613	15.3471	0.527758	0.249973	2.11126	0.0347501	NA
chr3_169827428_169827620	23.0882	0.0270337	0.242704	0.111386	0.91131	NA
chr3_170039446_170039626	14.9517	0.204922	0.298596	0.686286	0.492533	NA
chr3_170645144_170645294	2.74314	0.490227	0.33635	1.45749	0.144982	NA
chr3_170848923_170849132	11.4654	0.22475	0.213271	1.05382	0.291965	NA
chr3_170883286_170883541	12.353	-0.0559419	0.237477	-0.235567	0.813768	NA
chr3_171004531_171005121	36.8074	0.372542	0.196665	1.8943	0.0581847	NA
chr3_171010750_171011191	15.9319	-0.0839922	0.286528	-0.293138	0.769417	NA
chr3_171042879_171043383	14.0809	-0.188836	0.251983	-0.749399	0.453617	NA
chr3_171046349_171047052	38.3089	0.297956	0.151202	1.97058	0.0487716	NA
chr3_171047238_171047831	37.7795	0.0307593	0.182023	0.168986	0.865808	NA
chr3_171146125_171146707	18.9505	-0.352908	0.183858	-1.91946	0.054926	NA
chr3_171408398_171409047	45.5723	0.158461	0.19235	0.823816	0.410044	NA
chr3_171633605_171633793	1.8808	0.487239	0.667442	0.73001	0.465384	NA
chr3_171654055_171654903	27.3477	0.183096	0.171019	1.07061	0.284343	NA
chr3_171655204_171655898	21.5222	0.00133274	0.271821	0.00490298	0.996088	NA
chr3_171892162_171892322	10.2701	0.362421	0.26868	1.34889	0.177372	NA
chr3_171893776_171894710	62.0998	0.208188	0.136078	1.52991	0.126039	NA
chr3_171894742_171894915	18.4034	0.834596	0.27714	3.01146	0.00259993	NA
chr3_171895969_171896484	19.8118	0.132787	0.219653	0.60453	0.545491	NA
chr3_171897807_171897996	8.64072	-0.0224894	0.281743	-0.0798221	0.936379	NA
chr3_171898891_171899986	29.378	0.301969	0.201486	1.49871	0.13395	NA
chr3_171919014_171919200	7.65713	0.329569	0.257149	1.28163	0.199973	NA
chr3_172011694_172013160	80.493	-0.108837	0.139661	-0.779291	0.435808	NA
chr3_172035303_172036605	50.7637	0.554498	0.152067	3.64642	0.000265923	NA
chr3_172194404_172195382	63.5509	0.131951	0.163042	0.809306	0.418339	NA
chr3_172373451_172373794	20.6969	-0.150977	0.227055	-0.664935	0.506092	NA
chr3_172392831_172393554	31.2804	0.203674	0.178837	1.13888	0.254752	NA
chr3_172394714_172395730	46.0487	0.530431	0.132747	3.99579	6.45e-05	NA
chr3_172483359_172483920	20.2754	0.222103	0.280845	0.790838	0.429039	NA
chr3_173112895_173113402	21.8164	0.399305	0.245111	1.62908	0.103297	NA
chr3_174787515_174787665	5.9925	0.567903	0.329049	1.72589	0.0843668	NA
chr3_175154619_175155246	10.8743	0.0187024	0.252954	0.073936	0.941061	NA
chr3_176541372_176541537	6.63846	0.624929	0.361692	1.72779	0.0840252	NA
chr3_176779982_176780452	17.4083	0.304866	0.247234	1.23311	0.217536	NA
chr3_176804702_176805359	42.014	-0.342896	0.160683	-2.13399	0.0328436	NA
chr3_176965023_176965464	22.0449	0.200819	0.231359	0.867995	0.385397	NA
chr3_177287776_177288600	17.1971	0.026856	0.195696	0.137233	0.890847	NA
chr3_177341019_177341189	10.4336	0.105174	0.33449	0.31443	0.753194	NA
chr3_177396971_177398050	65.9804	0.0876103	0.158214	0.553744	0.579754	NA
chr3_177400136_177400329	10.4311	0.134324	0.321917	0.417262	0.676486	NA
chr3_177441655_177442579	28.0452	0.024717	0.215917	0.114475	0.908862	NA
chr3_177645714_177646544	55.8491	0.241986	0.178818	1.35325	0.175974	NA
chr3_178582457_178583161	8.5062	0.26556	0.20831	1.27483	0.20237	NA
chr3_178699538_178700918	53.6057	-0.119296	0.215004	-0.554854	0.578994	NA
chr3_178884381_178884999	31.3308	0.0974656	0.200161	0.486936	0.626304	NA
chr3_178896711_178898847	63.4141	0.102943	0.117534	0.875859	0.381107	NA
chr3_178899229_178900103	34.3463	0.100965	0.185643	0.543867	0.586533	NA
chr3_179522616_179522810	12.9762	0.0860709	0.271536	0.316978	0.75126	NA
chr3_179984869_179985489	40.9315	0.0296852	0.165325	0.179557	0.8575	NA
chr3_180665353_180666419	63.6162	0.0697579	0.154669	0.451014	0.65198	NA
chr3_180668517_180669020	14.5934	-0.602373	0.298619	-2.0172	0.0436749	NA
chr3_180678606_180678778	11.091	0.0546963	0.339203	0.16125	0.871897	NA
chr3_180698114_180698927	49.9786	0.235489	0.150336	1.56642	0.11725	NA
chr3_181964288_181964706	12.8285	0.119302	0.330171	0.361334	0.71785	NA
chr3_182534045_182534566	21.6829	0.0620753	0.257663	0.240916	0.80962	NA
chr3_182542857_182543299	21.0794	-0.0872952	0.250059	-0.349098	0.727016	NA
chr3_182558074_182558257	15.6136	0.272689	0.31064	0.87783	0.380036	NA
chr3_182581535_182581723	12.948	-0.0158009	0.270857	-0.0583365	0.953481	NA
chr3_182598849_182599247	7.98055	0.104009	0.227026	0.458136	0.646855	NA
chr3_182601045_182601618	10.1719	0.254507	0.269109	0.945741	0.344281	NA
chr3_182761975_182765261	76.9857	0.0827018	0.14268	0.579632	0.562163	NA
chr3_182942600_182942922	9.78658	0.182359	0.277062	0.658187	0.510418	NA
chr3_182953575_182953947	6.07253	0.734483	0.299614	2.45143	0.0142288	NA
chr3_183187391_183188116	27.566	0.0260556	0.181752	0.143358	0.886008	NA
chr3_183418223_183418373	13.8189	0.609098	0.302903	2.01086	0.0443398	NA
chr3_183483296_183484027	30.6365	0.0804529	0.160453	0.501412	0.616081	NA
chr3_183895050_183895393	18.2892	0.272911	0.241669	1.12927	0.258782	NA
chr3_184024147_184024958	19.9363	0.276492	0.171279	1.61428	0.106467	NA
chr3_184039850_184041440	58.8871	0.17102	0.115273	1.4836	0.137915	NA
chr3_184209886_184210855	28.8626	0.262005	0.211546	1.23853	0.21552	NA
chr3_184242801_184243579	44.858	0.0375235	0.163471	0.229542	0.818447	NA
chr3_184335168_184335647	15.7473	0.448971	0.257691	1.74229	0.0814582	NA
chr3_184394976_184395858	26.3001	-0.00758646	0.193748	-0.0391563	0.968766	NA
chr3_184671518_184671711	9.5201	-0.478449	0.331299	-1.44416	0.148694	NA
chr3_184683854_184684990	56.0031	0.39377	0.136249	2.89007	0.00385153	NA
chr3_184771633_184772039	9.53449	0.848823	0.369848	2.29506	0.0217299	NA
chr3_184893195_184893818	33.3806	0.155141	0.161864	0.958466	0.337828	NA
chr3_185254903_185255727	28.5895	0.59231	0.191535	3.09243	0.00198522	NA
chr3_185283413_185283843	8.75613	0.199052	0.232539	0.855995	0.392	NA
chr3_185405754_185406522	35.0226	0.219132	0.227965	0.961251	0.336426	NA
chr3_185447188_185447878	35.4385	-8.94e-05	0.216034	-0.000413631	0.99967	NA
chr3_185540072_185543415	79.9243	0.290953	0.0990974	2.93603	0.00332442	NA
chr3_185632500_185632687	10.6826	0.58493	0.380319	1.538	0.124049	NA
chr3_185677167_185678642	87.3115	0.0386778	0.110874	0.348846	0.727205	NA
chr3_185785122_185785981	79.65	0.232764	0.118788	1.95949	0.050055	NA
chr3_185813110_185813850	26.0515	0.235285	0.215713	1.09073	0.275392	NA
chr3_185953204_185953849	40.3208	0.104224	0.117607	0.88621	0.375505	NA
chr3_185959739_185959928	6.11658	0.138145	0.452723	0.305143	0.760257	NA
chr3_186029747_186029917	1.62656	0.254155	0.510518	0.497837	0.618599	NA
chr3_186082823_186083001	5.95844	0.393192	0.413052	0.951918	0.341138	NA
chr3_186131819_186132347	19.4363	0.202999	0.259449	0.782423	0.433966	NA
chr3_186370529_186371587	46.4498	-0.0386747	0.184081	-0.210096	0.833593	NA
chr3_186507788_186508676	37.3128	0.176102	0.134315	1.31111	0.189821	NA
chr3_186517988_186518928	68.5662	0.0438481	0.14701	0.298266	0.7655	NA
chr3_186544891_186545728	66.2151	0.200692	0.150632	1.33233	0.182751	NA
chr3_186819586_186820563	50.3789	-0.0573059	0.122642	-0.467261	0.640313	NA
chr3_187022041_187022664	9.71289	-0.271381	0.407314	-0.666269	0.505239	NA
chr3_187143315_187143465	3.15677	0.430019	0.34569	1.24394	0.21352	NA
chr3_187607341_187607795	21.8171	-0.16734	0.220273	-0.759694	0.447437	NA
chr3_187826695_187827887	74.6817	-0.21902	0.0968624	-2.26115	0.0237502	NA
chr3_188224795_188226326	67.4494	0.141293	0.130929	1.07916	0.280517	NA
chr3_188324957_188325625	14.4092	0.409856	0.324307	1.26379	0.206306	NA
chr3_188373809_188374556	21.009	0.544249	0.239158	2.27569	0.0228647	NA
chr3_188499054_188499334	15.3239	0.133485	0.273583	0.487914	0.625611	NA
chr3_188757072_188757814	29.2025	0.188141	0.194021	0.969694	0.332199	NA
chr3_189112403_189112673	15.273	-0.0236707	0.244611	-0.0967688	0.92291	NA
chr3_189218650_189218848	14.1654	0.053842	0.274442	0.196187	0.844464	NA
chr3_189887574_189888368	66.4322	0.144821	0.198941	0.727959	0.466639	NA
chr3_190019139_190019391	20.0287	0.481234	0.318296	1.51191	0.130558	NA
chr3_190303436_190305012	71.5484	0.173532	0.136281	1.27334	0.202897	NA
chr3_190568209_190568379	5.76951	0.770112	0.569606	1.35201	0.176373	NA
chr3_191070866_191071254	14.0171	-0.0710463	0.299104	-0.23753	0.812245	NA
chr3_191076594_191077301	37.7757	0.40571	0.198001	2.04903	0.0404588	NA
chr3_191077780_191078112	19.4858	-0.158659	0.239291	-0.663039	0.507305	NA
chr3_191089189_191089447	19.6407	0.0685743	0.288451	0.237733	0.812088	NA
chr3_192211904_192212099	14.4936	-0.165944	0.337499	-0.491689	0.622939	NA
chr3_192617220_192617518	8.48192	0.472134	0.321843	1.46697	0.142384	NA
chr3_192674850_192676182	70.4881	0.442412	0.143227	3.08887	0.00200916	NA
chr3_193207462_193208194	31.2841	0.23766	0.228005	1.04235	0.297252	NA
chr3_193331164_193331393	11.5922	0.156626	0.376343	0.41618	0.677278	NA
chr3_193331671_193331950	18.6346	-0.164471	0.258674	-0.635821	0.524893	NA
chr3_193332125_193332887	50.6395	-0.0663622	0.119715	-0.554333	0.579351	NA
chr3_193434129_193434655	16.3982	0.317262	0.2727	1.16341	0.244662	NA
chr3_193461537_193461950	23.1528	0.0792528	0.202547	0.39128	0.69559	NA
chr3_193688544_193689788	61.6515	0.11386	0.137772	0.826439	0.408555	NA
chr3_193764614_193765546	50.2646	0.218072	0.136768	1.59447	0.110831	NA
chr3_193788159_193789484	66.9095	0.0610362	0.139513	0.437493	0.661754	NA
chr3_193883674_193885736	60.0136	0.0814205	0.166382	0.48936	0.624587	NA
chr3_193921289_193922083	38.9105	0.503075	0.201242	2.49985	0.0124244	NA
chr3_194194850_194195106	9.67386	0.20459	0.243019	0.84187	0.399861	NA
chr3_194228953_194229987	58.8418	0.159657	0.130528	1.22316	0.221268	NA
chr3_194261294_194261507	14.4852	0.349919	0.239718	1.45971	0.144371	NA
chr3_194277012_194277939	41.4334	0.341448	0.140901	2.42331	0.0153798	NA
chr3_194366399_194366713	15.4703	0.207577	0.286166	0.725374	0.468223	NA
chr3_194382381_194382983	24.7774	0.0824483	0.163789	0.503382	0.614695	NA
chr3_194663346_194663731	14.2965	0.187483	0.229773	0.815951	0.414528	NA
chr3_194696168_194696497	9.24768	-0.104783	0.376564	-0.278261	0.780812	NA
chr3_194902865_194903049	11.2488	0.176961	0.326134	0.542603	0.587403	NA
chr3_194906367_194906871	13.6365	-0.451336	0.272216	-1.65801	0.0973157	NA
chr3_194924733_194925532	30.524	-0.216207	0.170808	-1.26579	0.205587	NA
chr3_194937369_194937596	4.88373	0.472074	0.282014	1.67394	0.0941428	NA
chr3_194994432_194995070	35.3696	0.226699	0.191443	1.18416	0.236349	NA
chr3_195018143_195018802	40.2614	0.194958	0.201875	0.965738	0.334175	NA
chr3_195022117_195022726	8.87405	0.225576	0.294945	0.764806	0.444387	NA
chr3_195036932_195037563	25.2332	0.211173	0.208607	1.0123	0.311395	NA
chr3_195134647_195135542	36.5523	0.0850027	0.152349	0.557948	0.57688	NA
chr3_195138483_195138653	3.13036	0.0655665	0.4361	0.150347	0.88049	NA
chr3_195402558_195402987	12.1468	0.344208	0.267198	1.28821	0.197672	NA
chr3_195437723_195438109	6.26648	0.297512	0.309781	0.960397	0.336855	NA
chr3_195438489_195438897	14.9707	0.136142	0.278417	0.488986	0.624852	NA
chr3_195454297_195455100	18.9121	0.276461	0.275091	1.00498	0.314907	NA
chr3_195474942_195475152	6.31431	-0.0488225	0.375092	-0.130161	0.896439	NA
chr3_195589980_195590773	19.4432	0.0917228	0.214661	0.427291	0.669167	NA
chr3_195654842_195655134	4.20989	0.357209	0.280225	1.27472	0.202408	NA
chr3_195664746_195665412	15.1418	-0.057679	0.247682	-0.232875	0.815859	NA
chr3_195694650_195694845	10.0469	0.418048	0.249789	1.6736	0.0942084	NA
chr3_195724025_195724719	17.1072	0.959581	0.293809	3.266	0.00109077	NA
chr3_196143463_196143614	15.5619	-0.152181	0.280884	-0.541794	0.587961	NA
chr3_196144961_196145306	16.7583	0.34287	0.242347	1.41479	0.157131	NA
chr3_196145417_196145643	23.0246	0.359754	0.259858	1.38443	0.166227	NA
chr3_196184462_196185156	41.5099	-0.00791916	0.152525	-0.0519204	0.958592	NA
chr3_196192048_196192377	13.1069	0.521674	0.36746	1.41968	0.155702	NA
chr3_196195337_196196760	55.1408	0.0503624	0.157338	0.320091	0.748899	NA
chr3_196255348_196256118	31.8439	0.0996504	0.155151	0.642279	0.520692	NA
chr3_196272428_196272598	8.47148	0.595225	0.698844	0.851728	0.394365	NA
chr3_196552135_196552321	7.89541	0.0794584	0.417139	0.190484	0.84893	NA
chr3_196646342_196646800	14.1403	-0.311719	0.313342	-0.994821	0.319823	NA
chr3_196658036_196658381	12.972	0.412992	0.225434	1.83199	0.0669526	NA
chr3_196658403_196658717	14.4322	0.191698	0.267179	0.717491	0.473071	NA
chr3_196659887_196660139	12.5681	-0.0775909	0.298462	-0.259969	0.794888	NA
chr3_196666477_196667106	33.8064	0.140567	0.152613	0.921069	0.357014	NA
chr3_196689606_196689780	7.82168	0.27698	0.330841	0.837199	0.40248	NA
chr3_196729232_196730903	63.9548	0.23248	0.121301	1.91656	0.055294	NA
chr3_196749052_196749953	12.5769	-0.0894435	0.295689	-0.302491	0.762277	NA
chr3_196750012_196750698	23.9779	0.158308	0.2018	0.78448	0.432759	NA
chr3_196760204_196761039	11.3583	0.215647	0.280613	0.768487	0.442198	NA
chr3_196815035_196816297	60.3013	0.277537	0.1477	1.87906	0.0602363	NA
chr3_196908426_196909370	58.498	0.143936	0.181553	0.792803	0.427893	NA
chr3_196980218_196981090	46.5135	0.124383	0.12258	1.01471	0.310243	NA
chr3_197018749_197019541	44.3349	0.326063	0.221644	1.47111	0.141262	NA
chr3_197020616_197020915	13.1446	0.152879	0.264247	0.578547	0.562895	NA
chr3_197186446_197186606	2.9027	0.381396	0.489372	0.779357	0.435769	NA
chr3_197422412_197422590	5.02501	0.336095	0.410088	0.819568	0.412462	NA
chr3_197547411_197547623	13.4019	-0.368658	0.266099	-1.38542	0.165925	NA
chr3_197730711_197731326	9.80765	1.22547	0.403028	3.04065	0.00236067	NA
chr3_197731544_197732048	4.62437	0.627263	0.472201	1.32838	0.184052	NA
chr3_197793514_197794529	57.3562	0.0440996	0.148454	0.297058	0.766422	NA
chr3_197868435_197868585	4.03277	0.59782	0.433637	1.37862	0.168012	NA
chr3_197906724_197906935	7.4964	0.518591	0.316532	1.63835	0.101348	NA
chr3_197907591_197907887	7.1636	0.0389964	0.279777	0.139384	0.889147	NA
chr3_197923345_197923875	10.461	0.406009	0.260097	1.56099	0.118526	NA
chr3_197930323_197930473	2.74159	0.573597	0.434591	1.31986	0.186883	NA
chr3_197936453_197943982	77.9438	0.240471	0.116381	2.06623	0.0388065	NA
chr4_202094_202414	9.17584	-0.313957	0.334917	-0.937418	0.348544	NA
chr4_323471_324120	37.4768	0.0734958	0.167124	0.439768	0.660105	NA
chr4_501900_503173	71.3564	-0.0318624	0.129934	-0.24522	0.806286	NA
chr4_674135_675807	62.0244	0.248852	0.122903	2.02479	0.0428885	NA
chr4_1075455_1076182	27.0773	0.349364	0.214568	1.62822	0.103479	NA
chr4_1080000_1081890	29.5031	0.259456	0.213109	1.21748	0.223422	NA
chr4_1343442_1343612	7.90693	0.806487	0.322361	2.50182	0.0123558	NA
chr4_1344790_1345842	53.2542	0.126888	0.130679	0.970994	0.331551	NA
chr4_1357784_1357985	3.92262	1.07152	0.628881	1.70385	0.0884096	NA
chr4_1421503_1422652	35.7666	-0.0555302	0.213809	-0.259718	0.795081	NA
chr4_1513216_1515169	24.4863	0.914129	0.275838	3.314	0.00091971	NA
chr4_1545983_1547108	21.9937	0.196207	0.209737	0.935491	0.349535	NA
chr4_1693446_1693872	12.2224	0.835964	0.34835	2.39978	0.0164048	NA
chr4_1695417_1696361	44.8844	0.102561	0.141473	0.72495	0.468483	NA
chr4_1703249_1703454	11.5281	0.0854392	0.220571	0.387355	0.698493	NA
chr4_1703489_1703953	20.5857	0.0273626	0.249803	0.109537	0.912777	NA
chr4_1705546_1706391	31.2776	0.196425	0.157864	1.24427	0.213401	NA
chr4_1731431_1731594	17.0304	0.53273	0.239286	2.22633	0.0259918	NA
chr4_1742737_1743601	19.9215	0.0740607	0.186773	0.396527	0.691716	NA
chr4_1754028_1755224	28.2617	-0.0189408	0.197494	-0.095906	0.923595	NA
chr4_1769303_1769478	3.43364	0.040234	0.40377	0.0996457	0.920626	NA
chr4_1951234_1951423	8.69101	0.123666	0.359337	0.344152	0.730732	NA
chr4_1982224_1982408	12.8542	0.499934	0.297926	1.67805	0.0933381	NA
chr4_2143561_2144385	47.2201	-0.0810675	0.130694	-0.620285	0.53507	NA
chr4_2240184_2241311	53.7893	0.0819796	0.122071	0.671574	0.501855	NA
chr4_2322283_2322867	13.6235	0.118005	0.242323	0.486974	0.626277	NA
chr4_2355517_2356872	29.773	0.240435	0.138673	1.73382	0.0829503	NA
chr4_2369689_2370267	10.4629	0.108209	0.332263	0.325673	0.744672	NA
chr4_2636100_2636779	34.5589	0.436526	0.199247	2.19088	0.0284604	NA
chr4_2731275_2731478	8.02384	0.352978	0.307044	1.1496	0.250309	NA
chr4_2881898_2882416	17.4444	-0.029073	0.214105	-0.135788	0.891989	NA
chr4_2890387_2890709	15.257	0.410851	0.266759	1.54016	0.123522	NA
chr4_3070873_3071091	8.51362	0.123289	0.417594	0.295236	0.767813	NA
chr4_3098601_3098773	6.30632	0.0968214	0.462781	0.209216	0.834279	NA
chr4_3108381_3108891	34.8188	0.621289	0.1803	3.44587	0.000569223	NA
chr4_3160935_3161610	26.3548	0.454747	0.216101	2.10433	0.03535	NA
chr4_3176148_3176820	38.0435	0.174452	0.133092	1.31077	0.189936	NA
chr4_3177901_3178977	29.5648	-0.0612092	0.232178	-0.26363	0.792065	NA
chr4_3245278_3245801	17.2982	-0.0351596	0.241641	-0.145503	0.884314	NA
chr4_3356917_3357550	48.995	0.00373475	0.135033	0.0276581	0.977935	NA
chr4_3485912_3488042	68.6127	-0.0889243	0.15731	-0.565282	0.571882	NA
chr4_3509506_3511084	54.1637	0.0593325	0.205873	0.288199	0.773194	NA
chr4_3881235_3882774	19.7325	0.226516	0.204893	1.10553	0.268928	NA
chr4_4034342_4035269	32.0621	0.239365	0.199262	1.20126	0.229651	NA
chr4_4299690_4299914	8.15269	0.436987	0.324467	1.34678	0.17805	NA
chr4_4316697_4317755	43.6671	-0.238358	0.190106	-1.25381	0.209909	NA
chr4_4317800_4318381	21.1855	-0.232531	0.241275	-0.963756	0.335168	NA
chr4_4419813_4421368	69.0064	-0.00522611	0.134331	-0.0389047	0.968966	NA
chr4_4576645_4577515	65.9662	0.0379165	0.146534	0.258756	0.795824	NA
chr4_5248325_5248850	29.8926	-0.040112	0.202768	-0.197822	0.843184	NA
chr4_5443554_5443836	4.52072	-0.00097542	0.265329	-0.00367627	0.997067	NA
chr4_6592760_6593444	15.3774	-0.0426552	0.271088	-0.157348	0.87497	NA
chr4_6660321_6661150	25.424	-0.220969	0.196516	-1.12443	0.260831	NA
chr4_7016075_7016374	27.2876	0.343819	0.152798	2.25015	0.0244395	NA
chr4_7019179_7019396	11.6627	-0.0710006	0.312706	-0.227052	0.820383	NA
chr4_7525893_7526595	22.6278	-0.030175	0.225012	-0.134104	0.89332	NA
chr4_7540971_7542172	38.8612	0.201101	0.124504	1.61522	0.106264	NA
chr4_7570963_7571113	8.34634	1.00742	0.454501	2.21655	0.0266539	NA
chr4_7745904_7746310	7.20379	-0.068113	0.251589	-0.270731	0.786598	NA
chr4_7878094_7878841	36.2617	0.111587	0.158498	0.70403	0.481414	NA
chr4_7938927_7939142	12.2606	0.257843	0.313362	0.822828	0.410606	NA
chr4_8163688_8164874	45.5989	0.471563	0.165875	2.84289	0.00447064	NA
chr4_8169896_8170066	12.85	0.517009	0.281996	1.83339	0.0667442	NA
chr4_8404357_8405009	16.9783	-0.20734	0.239195	-0.866824	0.386039	NA
chr4_8410403_8412195	70.7944	0.174475	0.107878	1.61734	0.105805	NA
chr4_9075090_9075281	17.4321	0.529262	0.189221	2.79705	0.00515715	NA
chr4_9382831_9383098	12.5499	-0.0750075	0.280965	-0.266963	0.789497	NA
chr4_9896337_9896551	8.15562	0.614941	0.388089	1.58454	0.113072	NA
chr4_9902653_9902883	7.94753	-0.0438643	0.374667	-0.117076	0.9068	NA
chr4_10046977_10047437	33.1625	0.31312	0.169894	1.84303	0.0653249	NA
chr4_10065361_10067470	50.688	0.0638768	0.162762	0.392455	0.694722	NA
chr4_10159010_10159277	11.3971	0.226024	0.298584	0.756987	0.449057	NA
chr4_10162868_10163982	50.868	0.16631	0.156757	1.06094	0.288716	NA
chr4_10247372_10247542	7.39602	0.578315	0.643594	0.898571	0.368881	NA
chr4_10462630_10463461	28.0746	0.0478477	0.177744	0.269195	0.78778	NA
chr4_10521091_10521520	10.2161	0.217366	0.371764	0.584689	0.558757	NA
chr4_10568985_10569545	16.124	1.38809	0.45401	3.0574	0.00223268	NA
chr4_10570260_10570430	12.1842	-0.388166	0.332572	-1.16717	0.243144	NA
chr4_10658710_10659309	50.9153	0.148073	0.133683	1.10764	0.268016	NA
chr4_10690742_10692072	50.3628	0.40438	0.118692	3.40696	0.000656896	NA
chr4_10724389_10725153	37.1629	0.418763	0.153061	2.73593	0.00622041	NA
chr4_10744780_10745569	46.058	0.302638	0.152543	1.98395	0.0472614	NA
chr4_10830002_10830249	7.73668	0.538949	0.275711	1.95476	0.0506111	NA
chr4_10899867_10900063	9.24673	0.124531	0.319392	0.389899	0.696611	NA
chr4_11139771_11142022	66.9967	0.159898	0.13642	1.1721	0.241155	NA
chr4_11287922_11288673	44	0.13091	0.179471	0.729421	0.465744	NA
chr4_11417296_11418453	29.1655	0.161468	0.199493	0.809393	0.418289	NA
chr4_11437376_11438713	73.216	0.198848	0.124007	1.60352	0.108821	NA
chr4_11684382_11684549	9.95278	1.24989	0.593322	2.1066	0.0351523	NA
chr4_11796562_11797211	9.34523	0.420287	0.290213	1.4482	0.147561	NA
chr4_13581227_13582378	54.2991	-0.0885125	0.133229	-0.664366	0.506456	NA
chr4_13658486_13658907	25.6566	-0.10548	0.216917	-0.486268	0.626777	NA
chr4_13959755_13960502	27.9965	-0.162959	0.225425	-0.722898	0.469743	NA
chr4_14126627_14127698	67.9912	0.19119	0.138393	1.38149	0.167127	NA
chr4_14346772_14347995	47.2801	0.255178	0.174892	1.45906	0.144549	NA
chr4_14857650_14858704	41.7617	0.142539	0.152882	0.932345	0.351159	NA
chr4_15234730_15236131	79.6155	0.122622	0.11978	1.02372	0.305965	NA
chr4_15351349_15351604	15.2829	0.504928	0.262209	1.92567	0.0541453	NA
chr4_15458823_15459695	39.0778	0.197804	0.160587	1.23176	0.218039	NA
chr4_15549095_15549496	40.5577	0.0214609	0.126302	0.169918	0.865075	NA
chr4_15586274_15586429	20.6566	0.0963306	0.281847	0.341784	0.732514	NA
chr4_15586888_15587075	12.1433	0.620797	0.266144	2.33256	0.0196712	NA
chr4_15612946_15613373	23.9606	-0.0207289	0.236268	-0.0877345	0.930088	NA
chr4_15705954_15707381	38.625	0.141075	0.207975	0.678328	0.497563	NA
chr4_15724984_15725154	4.58688	1.13022	0.504144	2.24186	0.0249705	NA
chr4_15844073_15844445	6.82668	0.359347	0.2261	1.58932	0.111987	NA
chr4_15932306_15933000	14.129	0.325449	0.290579	1.12	0.262713	NA
chr4_15993850_15994211	11.6543	0.254251	0.336005	0.75669	0.449235	NA
chr4_16124339_16125073	38.5542	0.0366255	0.134038	0.273246	0.784664	NA
chr4_16262665_16264237	56.4793	0.321462	0.136999	2.34645	0.0189534	NA
chr4_16271999_16272338	18.67	0.07601	0.201821	0.376621	0.706455	NA
chr4_16946581_16948762	22.9851	0.337106	0.187101	1.80173	0.0715871	NA
chr4_17337969_17338825	51.843	0.155575	0.122002	1.27519	0.202243	NA
chr4_17478200_17478831	24.5333	0.189138	0.177543	1.06531	0.286737	NA
chr4_17550984_17551551	51.7683	0.127415	0.14676	0.86819	0.38529	NA
chr4_17596810_17598163	65.2646	0.194487	0.145946	1.33259	0.182667	NA
chr4_17652845_17653322	22.8232	0.197678	0.222559	0.888201	0.374432	NA
chr4_19084641_19085253	6.74687	0.324297	0.27482	1.18003	0.237987	NA
chr4_19994743_19995004	14.229	-0.0674672	0.295772	-0.228105	0.819564	NA
chr4_21161457_21166593	50.1071	0.33198	0.133738	2.48231	0.0130532	NA
chr4_22101261_22102126	33.8421	0.420881	0.182153	2.31058	0.0208559	NA
chr4_22484453_22485358	26.6743	-0.0163598	0.205046	-0.079786	0.936407	NA
chr4_22609373_22609656	12.2596	-0.112921	0.247992	-0.455342	0.648863	NA
chr4_22789013_22790434	75.1201	0.244165	0.12404	1.96843	0.0490186	NA
chr4_23100822_23101139	4.58383	-0.170338	0.569057	-0.299334	0.764685	NA
chr4_23617135_23618325	14.275	0.467663	0.19434	2.40642	0.0161097	NA
chr4_23946655_23947435	30.2569	0.415311	0.177976	2.33352	0.0196207	NA
chr4_24519118_24519481	10.9484	-0.0442814	0.265438	-0.166823	0.867509	NA
chr4_24579845_24580212	31.1091	0.0418718	0.139548	0.300052	0.764137	NA
chr4_24581186_24581892	26.9161	0.311124	0.183415	1.69628	0.0898327	NA
chr4_24975252_24976843	64.7015	0.228429	0.180455	1.26585	0.205566	NA
chr4_25165282_25165728	10.9721	-0.338001	0.269272	-1.25524	0.209392	NA
chr4_25366182_25366683	32.0185	0.592729	0.233396	2.53959	0.0110983	NA
chr4_25844095_25844265	9.95488	0.436619	0.308993	1.41304	0.157645	NA
chr4_25929964_25930268	10.6847	0.36361	0.34985	1.03933	0.29865	NA
chr4_26094853_26095053	13.9367	0.161906	0.321205	0.504058	0.614221	NA
chr4_26095481_26096098	14.1766	-0.0113078	0.209889	-0.0538748	0.957035	NA
chr4_26357020_26358135	62.2363	0.020039	0.144376	0.138797	0.88961	NA
chr4_26364905_26365092	6.57514	0.0552541	0.433462	0.127472	0.898567	NA
chr4_26408183_26409309	44.423	-0.233418	0.15204	-1.53524	0.124724	NA
chr4_26417295_26417558	7.81787	-0.0497592	0.440263	-0.113022	0.910014	NA
chr4_26459271_26460218	33.9732	0.125153	0.202314	0.61861	0.536173	NA
chr4_26462348_26462566	4.26663	0.898961	0.414535	2.1686	0.030113	NA
chr4_26611025_26611365	14.9004	-0.237482	0.199334	-1.19138	0.233506	NA
chr4_26614854_26615790	48.4905	0.254628	0.17765	1.43331	0.151769	NA
chr4_26647554_26647743	7.86429	0.307277	0.233967	1.31334	0.189069	NA
chr4_26725319_26726832	73.486	0.34157	0.126823	2.69327	0.0070754	NA
chr4_26750419_26750820	18.1284	0.16986	0.223359	0.76048	0.446968	NA
chr4_26767462_26767835	16.1125	-0.0467365	0.263012	-0.177697	0.858961	NA
chr4_26782271_26782441	7.66897	0.27767	0.401583	0.691437	0.489291	NA
chr4_26906039_26906791	40.6511	0.273319	0.161344	1.69401	0.0902635	NA
chr4_26919814_26919974	12.0816	0.66586	0.315038	2.11359	0.0345504	NA
chr4_26955291_26955638	28.8658	0.416297	0.209446	1.9876	0.0468554	NA
chr4_27028283_27029695	46.1077	0.23957	0.129737	1.84659	0.0648071	NA
chr4_27383052_27383300	7.7085	0.10118	0.237486	0.426046	0.670074	NA
chr4_30200173_30200406	3.89668	0.140762	0.320522	0.439166	0.660542	NA
chr4_32571176_32572094	57.643	0.129264	0.176758	0.731304	0.464594	NA
chr4_35527200_35527911	23.7163	0.0898324	0.227115	0.395537	0.692446	NA
chr4_36155081_36155302	12.4198	0.710615	0.276852	2.56677	0.0102651	NA
chr4_36156265_36157470	42.0335	0.239271	0.162842	1.46934	0.141741	NA
chr4_36223744_36224468	41.2845	0.00991062	0.160625	0.0617002	0.950802	NA
chr4_36226454_36227153	43.568	0.277404	0.159494	1.73928	0.0819857	NA
chr4_36350121_36350479	38.5738	0.306275	0.152896	2.00316	0.0451597	NA
chr4_36350618_36352708	72.1165	0.136421	0.096407	1.41505	0.157053	NA
chr4_36459711_36459876	7.04405	0.086738	0.276838	0.313316	0.75404	NA
chr4_37838055_37839480	66.4472	0.0266543	0.131358	0.202914	0.839202	NA
chr4_37945599_37945769	8.55185	0.478496	0.39623	1.20762	0.227192	NA
chr4_37953304_37953661	17.2587	0.00455312	0.242853	0.0187484	0.985042	NA
chr4_38213255_38213425	10.2005	0.123439	0.393195	0.313937	0.753569	NA
chr4_38244399_38245182	45.4297	0.222421	0.1513	1.47007	0.141542	NA
chr4_38374743_38375177	13.9367	0.0717412	0.227313	0.315606	0.752302	NA
chr4_38456694_38457819	68.0793	0.162772	0.124834	1.30391	0.192265	NA
chr4_38466346_38466534	11.173	-0.421295	0.279952	-1.50488	0.132355	NA
chr4_38564033_38564465	16.5639	0.490237	0.243004	2.0174	0.0436536	NA
chr4_38745720_38745965	16.8002	0.791036	0.240396	3.29056	0.000999897	NA
chr4_38941887_38942057	9.93933	0.448548	0.372996	1.20255	0.229149	NA
chr4_39090554_39090813	5.60705	-0.377106	0.306892	-1.22879	0.21915	NA
chr4_39126501_39126936	23.1408	0.0771964	0.266358	0.289822	0.771952	NA
chr4_39316098_39316759	20.0093	0.170705	0.258749	0.659731	0.509426	NA
chr4_39317643_39318117	12.2236	0.230603	0.254821	0.904963	0.365485	NA
chr4_39448169_39449360	54.3436	0.12168	0.148294	0.820531	0.411914	NA
chr4_39570563_39571504	71.8702	0.345897	0.130622	2.64808	0.00809511	NA
chr4_39581794_39582355	15.3284	0.467139	0.288832	1.61734	0.105805	NA
chr4_39659467_39659654	9.40412	0.0436853	0.282503	0.154637	0.877108	NA
chr4_39683547_39684495	40.9974	0.078265	0.169014	0.463067	0.643316	NA
chr4_39734540_39735090	21.4533	0.846525	0.245878	3.44286	0.000575589	NA
chr4_39757847_39758337	22.5599	0.376343	0.216334	1.73964	0.0819219	NA
chr4_39766319_39766783	22.5516	0.475757	0.210188	2.26349	0.0236056	NA
chr4_39778882_39779070	8.53755	0.00730924	0.387892	0.0188435	0.984966	NA
chr4_40086480_40087176	19.9647	0.0716046	0.207742	0.344681	0.730335	NA
chr4_40537229_40538019	21.2154	0.312543	0.264864	1.18001	0.237996	NA
chr4_40955487_40956266	14.2534	0.300639	0.328815	0.914312	0.360553	NA
chr4_41514491_41515156	35.7303	0.261053	0.205824	1.26833	0.20468	NA
chr4_41517136_41517316	5.25517	0.753533	0.349723	2.15465	0.0311888	NA
chr4_41940869_41941787	57.2703	-0.128317	0.119048	-1.07786	0.281097	NA
chr4_42571058_42571230	14.5244	0.150601	0.275843	0.545967	0.585089	NA
chr4_42602240_42603427	59.3069	0.187854	0.116544	1.61188	0.106988	NA
chr4_42719002_42719376	16.8129	0.270995	0.225064	1.20408	0.22856	NA
chr4_43289238_43290370	14.9935	0.236767	0.196554	1.20459	0.22836	NA
chr4_44268603_44268779	3.54174	1.05817	0.463808	2.28148	0.0225203	NA
chr4_44682864_44683163	19.1737	0.461725	0.217823	2.11972	0.0340297	NA
chr4_44698188_44698420	20.9944	0.0741497	0.250453	0.296063	0.767182	NA
chr4_44698474_44699210	33.195	-0.156237	0.162977	-0.958645	0.337738	NA
chr4_44701969_44702628	24.5449	0.230279	0.214493	1.0736	0.283004	NA
chr4_45605002_45605651	13.2108	0.530025	0.375474	1.41162	0.158063	NA
chr4_47090037_47090426	8.25966	1.01752	0.398797	2.55148	0.0107268	NA
chr4_47445120_47445471	21.3676	0.0950467	0.230013	0.413224	0.679443	NA
chr4_47484149_47484939	43.2599	0.266707	0.158536	1.68231	0.0925092	NA
chr4_47925569_47926039	33.9592	0.0298958	0.197298	0.151527	0.87956	NA
chr4_48055720_48056076	4.11997	0.231632	0.268867	0.861513	0.388956	NA
chr4_48175560_48175715	13.0617	0.119904	0.327195	0.36646	0.714022	NA
chr4_48196866_48197241	13.596	0.240771	0.279306	0.862034	0.388669	NA
chr4_48213585_48214829	76.1555	0.0636446	0.138362	0.459985	0.645527	NA
chr4_48227788_48230070	56.8879	0.0564956	0.172931	0.326695	0.743898	NA
chr4_48372669_48372912	29.552	0.474363	0.217394	2.18205	0.0291062	NA
chr4_48382129_48382934	39.8569	0.0682439	0.175897	0.387978	0.698033	NA
chr4_48567956_48568354	17.8521	0.501881	0.253939	1.97638	0.0481112	NA
chr4_48609271_48609428	7.06028	-0.687713	0.475775	-1.44546	0.148329	NA
chr4_48635024_48635550	27.2041	0.0515247	0.158012	0.326082	0.744362	NA
chr4_48637042_48637746	52.2626	0.272858	0.184315	1.48039	0.13877	NA
chr4_48637765_48638533	39.7488	0.287248	0.159128	1.80514	0.0710523	NA
chr4_48670599_48671345	29.4782	0.102885	0.211937	0.485453	0.627355	NA
chr4_48676987_48677308	13.0659	0.392261	0.251919	1.55709	0.119449	NA
chr4_48684286_48684477	16.123	-0.023789	0.20995	-0.113308	0.909786	NA
chr4_48712050_48712753	28.2954	0.0677214	0.20329	0.333127	0.739038	NA
chr4_48817436_48818008	50.3559	-0.0383665	0.162597	-0.235961	0.813463	NA
chr4_48835763_48836329	18.258	0.0426754	0.222895	0.19146	0.848165	NA
chr4_48897958_48898273	10.1695	-0.155858	0.288365	-0.54049	0.588859	NA
chr4_48925059_48926194	31.9966	0.192127	0.189745	1.01255	0.311274	NA
chr4_52740956_52741310	13.71	-0.145819	0.215913	-0.67536	0.499447	NA
chr4_52772473_52773104	34.6227	-0.131165	0.191529	-0.68483	0.493451	NA
chr4_53405268_53405438	4.09758	0.163931	0.296677	0.552557	0.580567	NA
chr4_53405810_53406087	5.89926	0.0427985	0.22116	0.193519	0.846553	NA
chr4_53406687_53407082	4.73925	0.240241	0.251377	0.955698	0.339225	NA
chr4_53409797_53409947	2.31159	0.46265	0.407893	1.13424	0.256692	NA
chr4_53454543_53455146	15.0866	0.218722	0.251795	0.868651	0.385038	NA
chr4_53483223_53483684	20.8025	0.3378	0.215629	1.56658	0.117213	NA
chr4_53505246_53505482	9.09622	1.07815	0.385081	2.79981	0.00511329	NA
chr4_53517402_53517572	12.0515	0.697352	0.366845	1.90095	0.0573092	NA
chr4_53517724_53518262	36.5493	0.241713	0.191559	1.26182	0.207014	NA
chr4_53683213_53683479	4.33465	0.132522	0.271261	0.488542	0.625166	NA
chr4_53709385_53710734	62.7114	0.506848	0.14465	3.50396	0.000458399	NA
chr4_53742555_53742832	13.4445	0.24824	0.350746	0.707748	0.479102	NA
chr4_54042689_54043389	35.0984	0.188862	0.136008	1.38861	0.16495	NA
chr4_54214064_54214234	10.5507	0.583611	0.313415	1.86211	0.0625882	NA
chr4_54307926_54308114	8.96468	-0.167189	0.315671	-0.52963	0.596369	NA
chr4_54568504_54569455	41.3073	0.0644013	0.169542	0.379855	0.704053	NA
chr4_54614088_54615334	63.3665	0.0197656	0.130196	0.151814	0.879334	NA
chr4_54721235_54721746	27.4508	0.166149	0.140926	1.17898	0.238405	NA
chr4_54721755_54722096	25.7964	0.219214	0.24369	0.899561	0.368354	NA
chr4_55181552_55182296	33.8828	0.32311	0.183527	1.76056	0.0783133	NA
chr4_55575512_55576256	31.4509	0.232758	0.186294	1.24941	0.211514	NA
chr4_55627625_55628265	31.5821	-0.314532	0.206454	-1.5235	0.127635	NA
chr4_56107227_56107397	4.68577	1.02731	0.890342	1.15384	0.248566	NA
chr4_56195991_56197000	49.1788	0.377215	0.162482	2.32157	0.0202559	NA
chr4_56224671_56225439	41.5141	0.404371	0.201662	2.00519	0.0449432	NA
chr4_56290189_56290554	17.9587	0.378756	0.205049	1.84715	0.0647255	NA
chr4_56405040_56405292	12.9266	0.281981	0.319497	0.882578	0.377464	NA
chr4_56486246_56487085	11.5992	0.55349	0.180978	3.05833	0.00222576	NA
chr4_57049811_57050123	13.0511	-0.181981	0.250018	-0.727873	0.466691	NA
chr4_57155927_57156640	40.1006	0.299721	0.169127	1.77216	0.0763684	NA
chr4_57317060_57317216	9.12647	-0.27974	0.28815	-0.970816	0.33164	NA
chr4_57396298_57397008	20.9269	0.00632737	0.175627	0.0360274	0.971261	NA
chr4_57683768_57684358	28.7049	0.0307736	0.159165	0.193344	0.846689	NA
chr4_57824235_57825068	43.0003	0.119945	0.173268	0.692249	0.488781	NA
chr4_57879613_57880050	19.49	-0.516151	0.232332	-2.22161	0.0263094	NA
chr4_57896398_57896941	16.9486	0.582205	0.24744	2.35292	0.0186267	NA
chr4_57947163_57947517	12.9812	0.141005	0.281304	0.501255	0.616192	NA
chr4_58023286_58023704	9.23317	0.0365726	0.361126	0.101274	0.919333	NA
chr4_58510206_58510547	4.88984	0.696421	0.292561	2.38043	0.0172925	NA
chr4_59442696_59443183	4.09171	0.623646	0.296311	2.1047	0.0353171	NA
chr4_60336481_60336916	17.8224	0.998054	0.416337	2.39723	0.0165197	NA
chr4_60419200_60419681	32.5877	-0.0397515	0.166229	-0.239136	0.811	NA
chr4_60585903_60586478	11.5221	0.991164	0.317701	3.1198	0.00180972	NA
chr4_60684434_60684899	50.8569	0.176789	0.121718	1.45245	0.146376	NA
chr4_61457641_61457955	6.49647	0.260899	0.260214	1.00263	0.316039	NA
chr4_62810405_62811099	9.46134	0.363382	0.216913	1.67524	0.0938865	NA
chr4_63167519_63167679	4.24794	0.130301	0.442731	0.294312	0.768519	NA
chr4_63598259_63598468	2.89348	0.402637	0.409326	0.983658	0.325284	NA
chr4_63893814_63893984	3.64513	0.471227	0.289335	1.62865	0.103386	NA
chr4_64503803_64504514	14.6414	1.04394	0.344513	3.03019	0.002444	NA
chr4_65727996_65728652	8.3303	0.365799	0.237599	1.53956	0.123667	NA
chr4_66155101_66155929	15.3979	0.858342	0.227452	3.77372	0.00016083	NA
chr4_68250148_68250298	10.6759	1.97725	1.0891	1.8155	0.0694471	NA
chr4_68473920_68474239	35.0306	0.345178	0.164406	2.09955	0.0357683	NA
chr4_68498399_68498635	18.0739	-0.185333	0.306628	-0.604422	0.545563	NA
chr4_68503941_68504900	26.9517	0.0706214	0.210753	0.335092	0.737556	NA
chr4_68506094_68506820	29.7074	0.269249	0.204344	1.31762	0.18763	NA
chr4_68534912_68535299	14.7446	0.138895	0.291438	0.476586	0.633657	NA
chr4_68550744_68551015	13.6	0.329929	0.333893	0.988128	0.32309	NA
chr4_69180772_69181097	20.0488	0.375591	0.237128	1.58392	0.113212	NA
chr4_69208131_69208306	13.481	0.535678	0.266704	2.00851	0.0445891	NA
chr4_69209260_69211126	68.5054	-0.00726151	0.137161	-0.0529416	0.957778	NA
chr4_69389122_69389856	9.84308	0.52752	0.558306	0.944858	0.344731	NA
chr4_70044131_70045376	31.7471	-0.23014	0.246938	-0.931974	0.35135	NA
chr4_70408698_70409397	7.93887	0.745319	0.277438	2.68644	0.0072218	NA
chr4_70990974_70991124	6.73623	1.48045	1.05083	1.40884	0.158881	NA
chr4_71195243_71195580	5.46339	0.386816	0.256942	1.50546	0.132206	NA
chr4_71197743_71197916	3.4703	0.504365	0.315139	1.60045	0.109498	NA
chr4_71479085_71479746	37.8882	0.24878	0.16611	1.49768	0.134216	NA
chr4_71635020_71635251	16.9298	0.574378	0.192415	2.98511	0.0028348	NA
chr4_71638403_71639333	87.5951	0.313374	0.13232	2.36831	0.0178697	NA
chr4_71683673_71684730	42.6226	0.309879	0.168249	1.84178	0.0655067	NA
chr4_71694644_71695413	28.3257	0.0700005	0.284939	0.245669	0.805939	NA
chr4_71701922_71702101	12.825	0.327011	0.242571	1.3481	0.177625	NA
chr4_71708660_71708853	8.23735	-0.0536369	0.333721	-0.160723	0.872311	NA
chr4_71757673_71757829	7.96078	-0.290446	0.312345	-0.929888	0.352429	NA
chr4_71757897_71758360	23.8704	0.421265	0.191528	2.1995	0.0278427	NA
chr4_71898978_71901576	67.2275	0.227162	0.156934	1.4475	0.147756	NA
chr4_72027835_72028427	12.6748	-0.0516374	0.382786	-0.134899	0.892692	NA
chr4_72119276_72120135	36.0774	0.291105	0.207993	1.39959	0.161636	NA
chr4_72125696_72125952	18.1519	-0.0350306	0.258588	-0.135469	0.892241	NA
chr4_72141393_72141759	24.5659	0.309526	0.251005	1.23315	0.217521	NA
chr4_73266090_73266393	5.9817	0.802354	0.491357	1.63293	0.102483	NA
chr4_73965218_73965509	12.6576	-0.365917	0.225829	-1.62032	0.105163	NA
chr4_73968490_73969293	38.3516	0.167911	0.177435	0.946323	0.343984	NA
chr4_73997502_73997674	15.049	-0.253931	0.265301	-0.957144	0.338494	NA
chr4_74023460_74024006	20.635	0.601263	0.205328	2.9283	0.00340819	NA
chr4_74024601_74025236	24.2797	0.00800105	0.20708	0.0386374	0.969179	NA
chr4_74061344_74061530	7.18568	0.106779	0.292302	0.365304	0.714884	NA
chr4_74112207_74112498	9.84103	-0.365431	0.26613	-1.37313	0.169712	NA
chr4_74119291_74119601	16.7687	0.22331	0.193125	1.1563	0.247558	NA
chr4_74409017_74409184	0.920731	0.655055	1.26937	0.516049	0.60582	NA
chr4_74528737_74529192	19.8698	-0.29544	0.210679	-1.40232	0.160819	NA
chr4_74626134_74628793	78.1391	0.237669	0.161402	1.47253	0.140878	NA
chr4_74645654_74646166	18.455	1.03742	0.437272	2.37249	0.0176685	NA
chr4_74709723_74710904	80.5384	-0.0742706	0.173332	-0.428488	0.668296	NA
chr4_74713980_74714518	16.8928	-0.434262	0.247529	-1.75439	0.0793638	NA
chr4_74973818_74974859	49.7527	0.680154	0.218571	3.11182	0.00185935	NA
chr4_74975307_74975463	15.7188	0.013841	0.227337	0.0608833	0.951452	NA
chr4_75031032_75031202	9.84088	0.61478	0.337817	1.81986	0.0687801	NA
chr4_75096944_75097471	33.2569	0.303921	0.211261	1.43861	0.150262	NA
chr4_75239826_75240764	26.9492	0.192241	0.202711	0.948351	0.342951	NA
chr4_75549630_75550395	40.586	0.0187393	0.227704	0.082297	0.934411	NA
chr4_75643367_75644198	7.25356	0.613269	0.233125	2.63064	0.00852233	NA
chr4_76027412_76028021	46.7877	0.497858	0.172895	2.87955	0.00398248	NA
chr4_76371313_76371474	3.3132	-0.219555	0.375246	-0.585096	0.558483	NA
chr4_76594849_76595029	11.2056	-0.0938564	0.288115	-0.32576	0.744606	NA
chr4_76660388_76660865	12.2028	0.219747	0.29934	0.734106	0.462884	NA
chr4_76677278_76677541	13.5269	0.544266	0.285383	1.90714	0.0565027	NA
chr4_76700336_76701043	42.028	0.223378	0.150987	1.47945	0.13902	NA
chr4_76736565_76737241	21.8331	0.0718445	0.260548	0.275744	0.782745	NA
chr4_76828999_76829907	28.395	0.619937	0.188328	3.2918	0.000995487	NA
chr4_76843958_76844746	23.2468	0.245343	0.1737	1.41245	0.157818	NA
chr4_76873188_76873425	10.518	0.295589	0.38598	0.765814	0.443787	NA
chr4_76949581_76950101	54.433	0.189743	0.126818	1.49619	0.134605	NA
chr4_77059791_77060014	12.1961	0.0287016	0.291193	0.0985654	0.921483	NA
chr4_77223410_77224151	18.6777	0.601846	0.253708	2.3722	0.0176823	NA
chr4_77243238_77245488	50.743	0.0733914	0.187691	0.391022	0.695781	NA
chr4_77303023_77303964	54.036	0.410267	0.175643	2.3358	0.0195019	NA
chr4_77370280_77372113	86.849	0.13417	0.16786	0.799296	0.424119	NA
chr4_77466669_77466839	9.69646	0.0786188	0.363648	0.216195	0.828836	NA
chr4_78013908_78014673	58.347	0.0581729	0.143378	0.40573	0.684941	NA
chr4_78535601_78536057	7.6101	1.57281	0.497851	3.1592	0.00158206	NA
chr4_78678717_78679939	48.2285	0.114918	0.15032	0.764489	0.444576	NA
chr4_78685399_78685574	8.11229	-0.124743	0.458343	-0.272162	0.785498	NA
chr4_78840797_78841223	17.7893	-0.249384	0.253166	-0.985063	0.324593	NA
chr4_79273535_79273749	3.54559	0.636952	0.313484	2.03185	0.0421693	NA
chr4_79454092_79454679	14.3289	-0.245629	0.357228	-0.687599	0.491706	NA
chr4_79612569_79613086	22.2019	-0.221393	0.213769	-1.03567	0.300358	NA
chr4_79641736_79642831	61.7682	0.17018	0.11966	1.4222	0.154967	NA
chr4_79781515_79782129	22.084	0.0401298	0.223009	0.179947	0.857194	NA
chr4_79784330_79785154	50.3429	0.228336	0.145741	1.56673	0.117178	NA
chr4_80625822_80626775	16.0408	0.3677	0.17264	2.12986	0.0331831	NA
chr4_80626880_80627124	4.7843	0.309672	0.254492	1.21683	0.22367	NA
chr4_80827993_80828484	28.7403	-0.032431	0.173717	-0.186689	0.851905	NA
chr4_80858925_80859513	12.7015	-0.447647	0.248339	-1.80256	0.0714574	NA
chr4_80859662_80863866	43.0694	0.38236	0.141339	2.70526	0.006825	NA
chr4_80891873_80892023	3.09055	0.657387	0.312955	2.10058	0.0356776	NA
chr4_81021705_81024053	77.2839	-0.00547713	0.174025	-0.0314731	0.974892	NA
chr4_81532235_81532391	17.765	-0.0441374	0.19943	-0.221318	0.824845	NA
chr4_81532552_81533101	24.7018	0.312942	0.207716	1.50659	0.131916	NA
chr4_81630220_81630645	19.4285	-0.127482	0.243597	-0.523331	0.600744	NA
chr4_81796563_81797852	71.6643	0.105949	0.110204	0.961388	0.336357	NA
chr4_82366621_82367245	22.8238	0.258315	0.218871	1.18022	0.237914	NA
chr4_82367992_82368183	10.9571	0.386566	0.349554	1.10588	0.268776	NA
chr4_82556126_82557261	55.512	0.43656	0.156925	2.78197	0.00540299	NA
chr4_82645129_82645368	25.7737	0.20175	0.236997	0.851277	0.394616	NA
chr4_82820240_82820432	7.67915	0.128676	0.406029	0.316913	0.751309	NA
chr4_82854854_82855407	7.65483	0.245955	0.277562	0.886127	0.375549	NA
chr4_82893755_82894155	21.6538	0.350354	0.280566	1.24874	0.21176	NA
chr4_83144524_83145625	81.7887	0.20956	0.125595	1.66853	0.0952102	NA
chr4_83269650_83270175	30.1228	0.280855	0.221791	1.2663	0.205405	NA
chr4_83362599_83363317	32.1856	0.642561	0.214204	2.99976	0.00270191	NA
chr4_83773530_83773686	18.726	1.06518	0.281892	3.77868	0.00015766	NA
chr4_83801738_83802160	20.1218	0.655497	0.236236	2.77475	0.0055244	NA
chr4_83803248_83803684	13.6053	-0.415487	0.268657	-1.54653	0.121976	NA
chr4_83826392_83826775	28.3912	0.351475	0.183477	1.91563	0.0554116	NA
chr4_83878366_83879262	43.4635	0.168443	0.191316	0.880441	0.37862	NA
chr4_83974001_83974211	8.17775	-0.0529462	0.310293	-0.170633	0.864512	NA
chr4_84201949_84202685	28.6229	0.0892898	0.210984	0.423206	0.672145	NA
chr4_84214840_84215280	27.5907	0.188952	0.215774	0.875693	0.381197	NA
chr4_84218780_84219085	21.592	0.0711428	0.184875	0.384816	0.700374	NA
chr4_84303563_84304831	27.3863	-0.453986	0.245941	-1.84592	0.0649042	NA
chr4_84307735_84309601	71.2997	-0.0686953	0.131377	-0.522887	0.601053	NA
chr4_84347473_84348020	33.1201	-0.0205662	0.14623	-0.140643	0.888152	NA
chr4_84366753_84366905	7.8531	-0.333643	0.423171	-0.788435	0.430442	NA
chr4_84372063_84372559	13.7526	0.306973	0.234328	1.31001	0.190192	NA
chr4_84525420_84525984	27.783	0.281646	0.250347	1.12502	0.260579	NA
chr4_84551692_84551847	16.2022	0.168913	0.21426	0.788353	0.43049	NA
chr4_85612422_85612578	7.66674	0.269498	0.323455	0.833184	0.404741	NA
chr4_85836400_85836881	14.9962	-0.302165	0.322352	-0.937375	0.348566	NA
chr4_85898864_85899111	16.5719	0.306556	0.30784	0.995829	0.319333	NA
chr4_86289972_86290669	39.3241	-0.0144338	0.18602	-0.077593	0.938152	NA
chr4_86370096_86370724	15.2541	0.272361	0.21888	1.24434	0.213375	NA
chr4_87464545_87464742	10.3361	0.0192065	0.293603	0.0654166	0.947842	NA
chr4_87465659_87465833	35.2607	0.0666799	0.17936	0.371765	0.710068	NA
chr4_87507093_87507700	19.9292	0.286518	0.257908	1.11093	0.266598	NA
chr4_87960408_87960630	12.5898	0.389296	0.275398	1.41358	0.157486	NA
chr4_88042256_88042867	18.6901	-0.173251	0.214085	-0.809261	0.418365	NA
chr4_88156832_88157610	83.4832	-0.0563612	0.136349	-0.41336	0.679343	NA
chr4_88255709_88255879	7.4403	0.593011	0.800671	0.740643	0.45891	NA
chr4_88278545_88278717	14.2768	0.224516	0.286147	0.784618	0.432677	NA
chr4_88298058_88298550	15.8571	0.285628	0.190825	1.49681	0.134443	NA
chr4_88327513_88328374	59.6055	0.115561	0.151912	0.76071	0.446831	NA
chr4_88478175_88478693	14.8692	0.479866	0.245221	1.95687	0.0503627	NA
chr4_88817188_88818687	68.1326	0.265541	0.191696	1.38522	0.165984	NA
chr4_88991633_88992176	16.2319	0.387942	0.273212	1.41993	0.155628	NA
chr4_89151762_89153272	76.2515	0.0248374	0.163573	0.151843	0.879311	NA
chr4_89166006_89166469	14.1267	-0.0400213	0.238244	-0.167985	0.866595	NA
chr4_89318915_89319760	25.9232	-0.0728938	0.214613	-0.339652	0.734118	NA
chr4_89323908_89324464	15.6948	-0.00244725	0.217851	-0.0112336	0.991037	NA
chr4_89383101_89383662	29.6364	0.291704	0.17965	1.62373	0.104433	NA
chr4_89570345_89571075	21.8761	0.158534	0.23796	0.666221	0.50527	NA
chr4_89574702_89574946	13.6	0.380207	0.202088	1.88139	0.0599189	NA
chr4_89580349_89580535	15.9821	0.325736	0.292002	1.11553	0.264625	NA
chr4_89640297_89640528	11.386	0.230567	0.303313	0.760162	0.447158	NA
chr4_89654718_89654888	7.23486	0.402685	0.400873	1.00452	0.315127	NA
chr4_89658496_89660521	64.1848	0.0474349	0.140796	0.336906	0.736188	NA
chr4_89950453_89951251	52.1154	0.156835	0.147694	1.0619	0.288283	NA
chr4_90359184_90359370	11.9956	0.526589	0.302133	1.74291	0.0813501	NA
chr4_90540330_90540579	14.207	-0.293534	0.299474	-0.980165	0.327005	NA
chr4_90630075_90630379	14.4527	0.251838	0.32527	0.774244	0.438786	NA
chr4_90850474_90851493	84.0048	0.182727	0.111755	1.63507	0.102034	NA
chr4_90877895_90878583	16.8187	-0.426654	0.248585	-1.71633	0.0861013	NA
chr4_90948251_90949131	58.4127	0.227891	0.152878	1.49067	0.136048	NA
chr4_90992802_90993513	54.8596	0.0891379	0.146417	0.608793	0.542661	NA
chr4_91600895_91601614	8.17749	0.22995	0.215653	1.0663	0.286289	NA
chr4_91669930_91670127	4.70642	-0.0334414	0.344365	-0.0971105	0.922639	NA
chr4_91737824_91737994	4.17251	0.13949	0.524642	0.265876	0.790335	NA
chr4_92708328_92708510	2.54835	0.425589	0.367824	1.15704	0.247254	NA
chr4_92900310_92900605	4.60102	0.443133	0.299028	1.48191	0.138365	NA
chr4_94531290_94531454	3.88341	0.380522	0.292866	1.2993	0.19384	NA
chr4_94559762_94560114	4.8424	0.520256	0.289508	1.79703	0.0723304	NA
chr4_95135674_95136662	46.2373	0.0495438	0.181268	0.273318	0.784609	NA
chr4_95165786_95166325	22.6827	0.0292347	0.198145	0.147542	0.882704	NA
chr4_95488890_95489380	37.8839	0.221661	0.159247	1.39194	0.163942	NA
chr4_95531739_95532817	36.7136	-0.0133519	0.182537	-0.0731463	0.94169	NA
chr4_95834687_95835026	23.704	-0.173956	0.195405	-0.890234	0.37334	NA
chr4_96093819_96094460	7.32162	0.569853	0.283462	2.01033	0.044396	NA
chr4_96109811_96111029	69.3605	0.187757	0.142899	1.31392	0.188873	NA
chr4_96137181_96138367	59.9679	0.316762	0.190931	1.65904	0.0971075	NA
chr4_96214075_96214860	33.5664	0.173998	0.173334	1.00383	0.315462	NA
chr4_96520620_96521388	32.7735	0.565448	0.335173	1.68703	0.0915968	NA
chr4_99072364_99072888	22.8147	0.0804061	0.189756	0.423735	0.671759	NA
chr4_99243661_99243813	3.63091	0.0785869	0.349885	0.224608	0.822284	NA
chr4_99268248_99268418	11.2206	1.06998	0.385473	2.77577	0.00550713	NA
chr4_99272965_99274671	86.8714	-0.0316476	0.161991	-0.195366	0.845107	NA
chr4_99404002_99404648	21.4466	0.0884761	0.196852	0.449455	0.653104	NA
chr4_99439813_99440097	15.0963	0.215698	0.21432	1.00643	0.314208	NA
chr4_99465568_99466388	28.9176	0.382637	0.218111	1.75432	0.0793754	NA
chr4_99516983_99519072	24.4601	0.380337	0.168868	2.25227	0.0243053	NA
chr4_99524346_99524921	16.9738	0.229457	0.255954	0.896479	0.369997	NA
chr4_99853807_99854308	29.6469	0.232019	0.207952	1.11573	0.264536	NA
chr4_99995062_99995224	15.0164	0.192451	0.250317	0.768829	0.441995	NA
chr4_100810528_100810700	12.8704	0.0374263	0.483839	0.0773528	0.938343	NA
chr4_100858560_100858740	4.76297	0.297989	0.364806	0.816842	0.414019	NA
chr4_100859576_100860040	24.6506	0.10144	0.159832	0.634668	0.525645	NA
chr4_100864384_100864802	40.8806	0.256312	0.127167	2.01556	0.0438458	NA
chr4_101000467_101000720	13.653	0.266588	0.258211	1.03244	0.301865	NA
chr4_101490525_101490702	12.7262	0.248674	0.266037	0.934736	0.349924	NA
chr4_101747173_101748318	35.1951	-0.100626	0.222146	-0.452974	0.650568	NA
chr4_101748320_101748500	4.87894	0.187162	0.419715	0.445928	0.65565	NA
chr4_101902284_101903635	64.899	0.0312886	0.177374	0.176399	0.85998	NA
chr4_101958874_101960059	69.8003	0.0194011	0.131743	0.147264	0.882924	NA
chr4_101986551_101986922	18.545	0.204112	0.282894	0.721513	0.470594	NA
chr4_102074766_102075206	36.2312	0.0772382	0.192754	0.400709	0.688634	NA
chr4_102075266_102075502	18.9666	0.111496	0.246358	0.452578	0.650852	NA
chr4_102089679_102089876	8.99848	-0.0545567	0.320605	-0.170168	0.864878	NA
chr4_102089933_102090463	19.931	-0.312393	0.23541	-1.32702	0.184504	NA
chr4_102157085_102157662	27.0855	0.292484	0.181589	1.61069	0.107247	NA
chr4_102179735_102180050	24.8483	0.00137805	0.178059	0.00773928	0.993825	NA
chr4_102914046_102914197	8.94088	0.198291	0.343324	0.577562	0.56356	NA
chr4_102924577_102925487	18.8316	-0.0173667	0.263738	-0.0658484	0.947499	NA
chr4_103368238_103369613	79.4357	0.119538	0.141322	0.845855	0.397634	NA
chr4_103385104_103385328	4.26686	0.849421	0.501328	1.69434	0.0902004	NA
chr4_103391026_103391210	15.6345	-0.0471098	0.249426	-0.188873	0.850193	NA
chr4_103579843_103580414	17.4165	0.0553452	0.226965	0.243849	0.807347	NA
chr4_103804767_103805549	28.7868	0.136017	0.188873	0.720153	0.471431	NA
chr4_106034629_106035224	40.6262	0.249693	0.180419	1.38396	0.16637	NA
chr4_106035225_106035827	50.1137	0.184538	0.189289	0.9749	0.32961	NA
chr4_106136577_106136932	22.5021	0.388235	0.270783	1.43375	0.151643	NA
chr4_106482544_106482741	6.66685	-0.659807	0.426326	-1.54766	0.121705	NA
chr4_106635146_106636919	84.8861	0.251305	0.106903	2.35079	0.0187338	NA
chr4_107139393_107139869	7.96254	0.859148	0.27003	3.18168	0.00146422	NA
chr4_107250682_107251341	15.7021	0.0351395	0.218086	0.161127	0.871994	NA
chr4_107615209_107617119	72.8671	0.0902949	0.130519	0.691814	0.489054	NA
chr4_107985588_107986168	19.43	0.62548	0.283639	2.2052	0.0274402	NA
chr4_107986643_107986833	13.8346	0.753829	0.354449	2.12677	0.0334396	NA
chr4_108277269_108277485	3.50915	0.076448	0.281799	0.271285	0.786172	NA
chr4_108613676_108615307	85.9237	-0.142245	0.148195	-0.959854	0.337129	NA
chr4_108630502_108631191	33.3473	0.306243	0.198776	1.54064	0.123403	NA
chr4_108631312_108631863	23.46	0.173932	0.166871	1.04231	0.297266	NA
chr4_108739274_108740201	53.2844	0.0902436	0.156013	0.578436	0.56297	NA
chr4_109134693_109135063	16.3496	0.182967	0.291092	0.628552	0.529642	NA
chr4_109149217_109149411	14.7578	0.0525082	0.325355	0.161388	0.871788	NA
chr4_109166011_109166471	24.3426	0.184451	0.215322	0.856629	0.39165	NA
chr4_109222810_109223929	58.5091	0.149769	0.142453	1.05136	0.293095	NA
chr4_109404317_109404959	44.6165	-0.0763684	0.171688	-0.444808	0.656458	NA
chr4_109454589_109454935	24.5191	0.63312	0.272777	2.32102	0.020286	NA
chr4_109463689_109464567	25.9321	0.201266	0.180408	1.11562	0.264586	NA
chr4_109477667_109478427	35.6768	0.240884	0.167606	1.4372	0.150661	NA
chr4_109493450_109493824	32.4099	0.43817	0.180895	2.42224	0.0154253	NA
chr4_109502299_109502532	7.22239	0.108063	0.295465	0.365737	0.714561	NA
chr4_109522035_109523585	69.9849	0.189143	0.12556	1.5064	0.131964	NA
chr4_109623960_109624251	14.9817	0.466918	0.255446	1.82786	0.0675712	NA
chr4_109893699_109893947	13.7598	-0.430935	0.299819	-1.43732	0.150628	NA
chr4_110365619_110365989	21.8948	0.363458	0.182203	1.99479	0.0460653	NA
chr4_110375386_110375558	4.01618	-0.136914	0.410173	-0.333795	0.738534	NA
chr4_110391935_110392563	18.8314	0.174028	0.225098	0.77312	0.439451	NA
chr4_110427517_110428235	27.5241	-0.00702612	0.228072	-0.0308066	0.975424	NA
chr4_110432111_110432810	29.19	-0.231673	0.201178	-1.15158	0.249492	NA
chr4_110453634_110454396	17.9526	0.446639	0.249419	1.79071	0.0733393	NA
chr4_110742119_110742715	27.0128	0.291644	0.250245	1.16543	0.243844	NA
chr4_110911517_110912275	47.7982	-0.185373	0.147342	-1.25811	0.20835	NA
chr4_111332088_111332922	29.6757	0.358634	0.162768	2.20334	0.0275706	NA
chr4_111414231_111414552	15.3128	0.158278	0.309121	0.512027	0.608632	NA
chr4_111437467_111437716	28.425	0.0715877	0.151475	0.472605	0.636495	NA
chr4_112304262_112304461	10.967	0.133909	0.316262	0.423411	0.671996	NA
chr4_113088662_113089994	86.3111	0.355987	0.169389	2.10159	0.035589	NA
chr4_113104376_113105013	59.5416	0.170241	0.15282	1.114	0.26528	NA
chr4_113481351_113481852	21.6115	0.237801	0.215428	1.10386	0.269656	NA
chr4_113626923_113627370	30.0061	0.140306	0.17037	0.823536	0.410203	NA
chr4_113878277_113878447	3.81378	0.54391	0.302288	1.79931	0.0719694	NA
chr4_114135335_114135542	13.7012	0.207889	0.204738	1.01539	0.30992	NA
chr4_114276558_114276917	14.6222	0.452678	0.245	1.84766	0.0646512	NA
chr4_114374360_114374847	23.5434	0.352968	0.196918	1.79246	0.0730586	NA
chr4_114646952_114647736	32.0502	0.0776125	0.178266	0.435375	0.66329	NA
chr4_115068845_115069180	16.6915	0.167036	0.251955	0.66296	0.507356	NA
chr4_116195637_116196151	35.9864	0.167053	0.227379	0.734691	0.462527	NA
chr4_116196216_116196879	36.3311	0.260675	0.20892	1.24773	0.212132	NA
chr4_116937099_116937772	9.37565	0.0802316	0.416868	0.192463	0.84738	NA
chr4_117420787_117420963	18.0749	0.311135	0.165615	1.87867	0.0602896	NA
chr4_118119665_118119856	10.1056	0.117135	0.302773	0.386872	0.698851	NA
chr4_118908221_118909273	35.5932	-0.393631	0.224222	-1.75554	0.0791666	NA
chr4_119094548_119094792	11.5691	0.00350374	0.32292	0.0108502	0.991343	NA
chr4_119186528_119187082	23.9636	-0.0640017	0.179634	-0.356289	0.721624	NA
chr4_119204953_119205613	26.4508	0.183523	0.216467	0.847811	0.396543	NA
chr4_119245236_119245680	7.4705	0.691811	0.451899	1.5309	0.125794	NA
chr4_119296304_119296502	21.2788	0.266398	0.171257	1.55555	0.119816	NA
chr4_119340998_119341342	12.9582	0.617642	0.230982	2.67398	0.00749567	NA
chr4_119343034_119343274	6.13592	0.0350116	0.296675	0.118013	0.906057	NA
chr4_119550898_119553928	67.2764	0.0651197	0.134363	0.484657	0.62792	NA
chr4_119888844_119890529	83.2064	0.262163	0.140121	1.87097	0.0613491	NA
chr4_120060937_120061533	44.6402	0.146207	0.193512	0.755546	0.449921	NA
chr4_120125404_120127639	49.4892	0.755395	0.27618	2.73515	0.00623516	NA
chr4_120205995_120206535	57.4387	0.0525427	0.145115	0.362077	0.717295	NA
chr4_120257536_120259195	56.0824	-0.0476638	0.173266	-0.27509	0.783247	NA
chr4_120360935_120361122	4.41359	0.326536	0.415638	0.785625	0.432087	NA
chr4_120369462_120370064	11.1032	-0.206288	0.303171	-0.680435	0.496229	NA
chr4_120382896_120383933	85.3132	0.165521	0.109689	1.509	0.131298	NA
chr4_120420036_120420830	21.7804	0.233154	0.241318	0.966172	0.333958	NA
chr4_120983969_120984472	21.9779	0.119569	0.177411	0.673964	0.500334	NA
chr4_121306670_121306840	7.12906	0.826239	0.780694	1.05834	0.289901	NA
chr4_121666360_121666927	9.02279	0.441439	0.20374	2.16668	0.0302592	NA
chr4_121694481_121695208	30.7285	0.0367236	0.25083	0.146409	0.883599	NA
chr4_121712133_121712803	33.6459	0.184447	0.214363	0.86044	0.389546	NA
chr4_122014889_122016063	38.1657	0.0867918	0.194576	0.446057	0.655556	NA
chr4_122627602_122628415	26.6488	0.032621	0.162011	0.20135	0.840425	NA
chr4_122697625_122699138	57.7131	-0.151878	0.170861	-0.888901	0.374057	NA
chr4_122859460_122860408	47.1569	0.22566	0.272126	0.829247	0.406964	NA
chr4_122898735_122899942	66.9124	0.132998	0.146054	0.910606	0.362503	NA
chr4_123027703_123029720	77.4803	0.0753484	0.189333	0.397969	0.690653	NA
chr4_123052874_123053361	49.6895	0.245075	0.182512	1.34279	0.179341	NA
chr4_123123868_123124045	12.1177	0.309602	0.488924	0.63323	0.526583	NA
chr4_123133649_123134514	51.7884	-0.0628192	0.161962	-0.387864	0.698116	NA
chr4_123143008_123143465	24.6608	0.27832	0.188173	1.47906	0.139123	NA
chr4_123280762_123281387	21.7038	0.414101	0.20438	2.02613	0.0427515	NA
chr4_123379538_123380295	70.298	0.407167	0.125641	3.24072	0.00119228	NA
chr4_123574551_123575220	7.5424	0.348439	0.253928	1.3722	0.170002	NA
chr4_123667496_123668004	38.0517	0.223285	0.167728	1.33123	0.183112	NA
chr4_123865713_123867131	43.1571	0.17817	0.153736	1.15893	0.246485	NA
chr4_123867294_123867491	15.192	0.201655	0.305299	0.660515	0.508924	NA
chr4_124178798_124179517	52.5606	0.250605	0.19898	1.25945	0.207868	NA
chr4_124245595_124246784	68.4237	0.461328	0.128529	3.5893	0.000331562	NA
chr4_124398419_124399455	42.7238	0.333103	0.134661	2.47363	0.0133748	NA
chr4_124426769_124427044	16.3058	-0.176724	0.238145	-0.742084	0.458036	NA
chr4_124732852_124733435	37.9422	0.232573	0.159993	1.45364	0.146045	NA
chr4_127850078_127850294	6.37321	0.242004	0.23153	1.04524	0.295913	NA
chr4_128913766_128914535	70.4454	0.226939	0.121025	1.87513	0.0607744	NA
chr4_129136060_129136716	8.46498	0.447699	0.20944	2.1376	0.0325496	NA
chr4_129137409_129137789	3.9027	0.509459	0.288523	1.76574	0.0774387	NA
chr4_129434860_129435668	59.1729	-0.0895511	0.128951	-0.694459	0.487394	NA
chr4_129474065_129474739	55.4231	0.155195	0.133743	1.1604	0.245885	NA
chr4_129584287_129584470	12.5589	0.0484152	0.298715	0.162078	0.871244	NA
chr4_129703601_129704176	17.7282	0.723841	0.251564	2.87737	0.00401007	NA
chr4_129752128_129752736	32.4438	0.34958	0.168432	2.07549	0.0379407	NA
chr4_129761639_129762119	22.737	0.270767	0.181846	1.48899	0.136489	NA
chr4_129805656_129805929	25.4157	0.312748	0.233203	1.3411	0.179889	NA
chr4_130108906_130109057	6.08495	0.664148	0.26577	2.49895	0.012456	NA
chr4_130216878_130217030	3.06241	0.289986	0.364244	0.796132	0.425955	NA
chr4_130264444_130264600	14.1865	0.134672	0.354652	0.379731	0.704145	NA
chr4_130267230_130267598	12.2124	0.246052	0.239528	1.02724	0.304309	NA
chr4_130603255_130603732	13.2877	0.0325391	0.305421	0.106539	0.915155	NA
chr4_130629947_130630322	19.6507	0.588924	0.392085	1.50203	0.133089	NA
chr4_132671321_132671491	5.86622	1.59955	0.478528	3.34266	0.000829802	NA
chr4_132855745_132856421	21.4151	0.466889	0.306453	1.52352	0.127628	NA
chr4_132896376_132897691	43.8514	0.407167	0.234018	1.7399	0.0818769	NA
chr4_133044538_133045634	29.0395	-0.171897	0.227521	-0.755519	0.449938	NA
chr4_133866727_133867071	6.67324	0.891134	0.332033	2.68387	0.00727756	NA
chr4_134864435_134864943	4.66017	-0.487438	0.384705	-1.26704	0.20514	NA
chr4_136003855_136004254	7.33225	0.278925	0.234758	1.18814	0.234779	NA
chr4_137216687_137219871	30.4065	0.337619	0.143593	2.35123	0.0187117	NA
chr4_137219927_137220116	6.40874	0.103357	0.312261	0.330994	0.740649	NA
chr4_137571805_137572057	12.7104	0.202798	0.29513	0.687147	0.49199	NA
chr4_139035558_139035887	15.8504	0.232024	0.266325	0.871205	0.383642	NA
chr4_139111506_139112141	36.139	0.089181	0.157672	0.565612	0.571658	NA
chr4_139219383_139220798	69.5425	-0.166188	0.237934	-0.698461	0.484889	NA
chr4_139248861_139249576	21.5769	-0.277793	0.237489	-1.16971	0.242118	NA
chr4_139469794_139469944	2.9214	0.564755	0.369953	1.52656	0.12687	NA
chr4_139939076_139939466	19.4967	0.086598	0.24571	0.35244	0.724508	NA
chr4_139946214_139946622	12.259	0.120179	0.250759	0.479261	0.631753	NA
chr4_139962755_139962992	20.0684	-0.0214443	0.219525	-0.0976849	0.922183	NA
chr4_139978344_139978895	28.4309	0.116794	0.182155	0.641177	0.521407	NA
chr4_139995943_139996100	8.99883	-0.653226	0.324041	-2.01587	0.0438133	NA
chr4_140159528_140161028	45.8771	-0.0200097	0.207695	-0.0963419	0.923249	NA
chr4_140250914_140251335	18.2779	0.0720115	0.204442	0.352235	0.724662	NA
chr4_140255044_140255201	7.81395	-0.213355	0.366436	-0.582245	0.560401	NA
chr4_140262839_140263079	20.6244	0.520528	0.207591	2.50747	0.01216	NA
chr4_140266374_140266576	11.384	0.700559	0.359158	1.95056	0.0511093	NA
chr4_140414491_140414661	6.05781	0.0478764	0.792029	0.0604477	0.951799	NA
chr4_140443561_140443867	15.6455	0.0521385	0.215821	0.241582	0.809104	NA
chr4_140595915_140597328	73.1949	0.18602	0.139469	1.33377	0.182279	NA
chr4_140612128_140612816	20.2546	0.613408	0.272954	2.2473	0.0246209	NA
chr4_140778058_140778245	23.016	0.258164	0.217053	1.18941	0.23428	NA
chr4_140778314_140778481	16.2662	0.364926	0.266525	1.3692	0.170937	NA
chr4_140778515_140778838	20.7496	0.473211	0.227386	2.08109	0.0374254	NA
chr4_140791831_140792001	8.04117	0.303897	0.416299	0.729999	0.465391	NA
chr4_140852345_140852847	10.0613	0.000842441	0.314445	0.00267913	0.997862	NA
chr4_141037820_141038136	13.9652	0.438717	0.213115	2.05859	0.0395334	NA
chr4_141044694_141045842	40.9547	0.32016	0.152745	2.09604	0.0360788	NA
chr4_141274558_141275143	46.9261	0.423149	0.159472	2.65345	0.00796747	NA
chr4_141750151_141751714	81.6307	0.103074	0.123502	0.83459	0.403948	NA
chr4_142124202_142124430	3.9141	0.203786	1.2455	0.163617	0.870032	NA
chr4_142215340_142216501	73.2821	0.468728	0.169478	2.76572	0.00567979	NA
chr4_142232514_142234032	72.2664	0.154905	0.143905	1.07644	0.281732	NA
chr4_142561454_142562457	67.1129	0.38556	0.135218	2.8514	0.00435279	NA
chr4_142962272_142962444	7.30265	-0.0437001	0.43573	-0.100292	0.920113	NA
chr4_143049502_143049689	9.78211	0.290669	0.309708	0.938528	0.347973	NA
chr4_143049699_143050580	41.0546	0.0374886	0.117308	0.319574	0.749291	NA
chr4_143051499_143052070	30.2349	0.0409061	0.159604	0.256298	0.797721	NA
chr4_143054010_143054298	10.3311	-0.114849	0.364912	-0.314731	0.752966	NA
chr4_143205181_143205973	79.4699	0.226993	0.119466	1.90006	0.057425	NA
chr4_143566457_143567292	65.5446	0.0970493	0.150173	0.646248	0.518119	NA
chr4_143882281_143883570	63.3078	0.101211	0.131679	0.76862	0.442119	NA
chr4_144022541_144022896	6.7716	0.697821	0.27286	2.55743	0.0105447	NA
chr4_144151631_144152572	68.4948	0.0258363	0.183827	0.140546	0.888228	NA
chr4_144442204_144442932	35.1392	0.31786	0.153717	2.06782	0.0386565	NA
chr4_144475955_144476273	14.6467	-0.241526	0.283693	-0.851364	0.394567	NA
chr4_144790993_144792618	76.8708	0.27255	0.158096	1.72395	0.0847169	NA
chr4_144912230_144912419	8.5308	-0.0592995	0.289686	-0.204703	0.837804	NA
chr4_145469012_145469554	21.9953	0.0253203	0.237492	0.106615	0.915094	NA
chr4_145955885_145956997	48.6321	0.196645	0.150993	1.30235	0.192797	NA
chr4_145985418_145986208	42.1339	0.346046	0.15053	2.29885	0.0215134	NA
chr4_145987530_145987853	32.8111	0.0687456	0.206392	0.333083	0.739071	NA
chr4_146005682_146005889	9.77015	-0.094343	0.31009	-0.304244	0.760942	NA
chr4_146024054_146024992	35.0135	0.0224047	0.145182	0.154322	0.877356	NA
chr4_146408667_146409350	28.8899	-0.00667244	0.237075	-0.0281448	0.977547	NA
chr4_146690336_146692094	84.3205	0.312792	0.13239	2.36266	0.0181444	NA
chr4_146737366_146737916	21.81	-0.211477	0.28599	-0.739457	0.45963	NA
chr4_146764846_146765118	12.8299	-0.00998016	0.281584	-0.0354429	0.971727	NA
chr4_146772345_146772515	6.38042	-0.236324	0.349667	-0.675855	0.499133	NA
chr4_146950697_146951658	72.9097	0.348358	0.110193	3.16136	0.00157037	NA
chr4_147209278_147210094	35.5998	0.0634394	0.178669	0.355067	0.72254	NA
chr4_147271131_147272174	31.1134	0.258055	0.208976	1.23485	0.216885	NA
chr4_147407861_147408370	23.4462	0.518473	0.175398	2.95599	0.00311672	NA
chr4_147432497_147432698	9.84646	0.499963	0.349859	1.42904	0.152992	NA
chr4_147432726_147433022	11.1369	0.293425	0.272894	1.07523	0.28227	NA
chr4_148560020_148561095	65.8649	0.136078	0.143118	0.950815	0.341698	NA
chr4_148662655_148663471	32.3479	0.266	0.190356	1.39738	0.162299	NA
chr4_148737173_148737485	15.341	0.343017	0.258354	1.3277	0.184276	NA
chr4_148864581_148864957	45.4696	-0.216382	0.142591	-1.5175	0.12914	NA
chr4_148928410_148928966	32.4848	0.140457	0.210744	0.666481	0.505104	NA
chr4_149033395_149033601	18.6973	-0.126817	0.260838	-0.486191	0.626832	NA
chr4_149176350_149176968	14.0944	0.440035	0.451109	0.975452	0.329336	NA
chr4_149240078_149240259	7.79561	0.0842699	0.272231	0.309553	0.756901	NA
chr4_150959743_150960381	33.1137	-0.115799	0.206844	-0.55984	0.575589	NA
chr4_151493953_151495039	52.5564	0.193314	0.0954673	2.02493	0.0428748	NA
chr4_151786024_151786509	10.6164	0.0608209	0.268654	0.226391	0.820897	NA
chr4_151806545_151807168	22.3431	0.0117107	0.20674	0.0566444	0.954828	NA
chr4_151915805_151916199	14.05	0.115807	0.30392	0.381046	0.703169	NA
chr4_151920197_151920567	31.5924	0.231493	0.202362	1.14395	0.252643	NA
chr4_151933124_151934130	48.5421	0.35984	0.128734	2.79522	0.00518649	NA
chr4_152324476_152324646	5.23987	-0.345023	0.349317	-0.987707	0.323296	NA
chr4_152809024_152809235	11.5592	0.00246013	0.343011	0.00717215	0.994277	NA
chr4_153060491_153060772	8.87073	0.474091	0.31043	1.52721	0.126709	NA
chr4_153104579_153104769	18.9563	-0.166849	0.2525	-0.660786	0.50875	NA
chr4_153110742_153111192	9.16105	0.0847939	0.300248	0.282413	0.777627	NA
chr4_153142472_153143775	63.8693	-0.0421965	0.185455	-0.22753	0.820012	NA
chr4_153202402_153203470	44.9576	0.0282386	0.160978	0.175419	0.86075	NA
chr4_153239736_153239935	10.5476	0.359091	0.33054	1.08638	0.277312	NA
chr4_153280638_153281400	33.9731	0.139322	0.146094	0.953643	0.340264	NA
chr4_153320110_153320930	58.6962	0.129621	0.140813	0.920515	0.357304	NA
chr4_153345735_153345958	20.194	0.475984	0.211261	2.25306	0.0242554	NA
chr4_153346566_153347167	23.8396	-0.173499	0.228084	-0.76068	0.446848	NA
chr4_153542248_153542428	6.87931	-0.1011	0.31636	-0.319574	0.749291	NA
chr4_153646559_153647018	10.674	0.144769	0.379566	0.381406	0.702902	NA
chr4_153656189_153656416	8.93922	-0.113966	0.377878	-0.301594	0.762961	NA
chr4_153738211_153738931	68.0895	-0.0115785	0.145928	-0.079344	0.936759	NA
chr4_153879029_153879236	16.3305	0.118889	0.229353	0.518366	0.604203	NA
chr4_153929222_153929378	8.85186	-0.140788	0.291138	-0.483578	0.628685	NA
chr4_153930370_153930548	12.8416	0.613315	0.258018	2.37702	0.0174531	NA
chr4_153965900_153967097	55.5269	0.0431864	0.140046	0.308373	0.757798	NA
chr4_154003538_154004588	50.3348	0.380535	0.167578	2.27079	0.0231595	NA
chr4_154004600_154004770	6.48312	-0.115176	0.392282	-0.293606	0.769059	NA
chr4_154006599_154006854	9.26466	-0.323571	0.327644	-0.987568	0.323364	NA
chr4_154143499_154144534	45.354	0.0506104	0.167252	0.3026	0.762195	NA
chr4_154649203_154650207	26.8611	0.103659	0.190787	0.54332	0.58691	NA
chr4_155289055_155289276	10.9186	0.29274	0.27488	1.06497	0.286888	NA
chr4_155537868_155538372	18.0788	0.155984	0.259771	0.600466	0.548196	NA
chr4_156504058_156504971	61.9495	-0.0221898	0.137888	-0.160926	0.872151	NA
chr4_156560332_156561427	75.0229	0.254581	0.12892	1.97472	0.0483	NA
chr4_156596898_156597806	50.7892	0.310177	0.204369	1.51773	0.129083	NA
chr4_157750237_157750518	24.5804	0.296478	0.225133	1.3169	0.187872	NA
chr4_157819220_157819550	20.2637	0.271529	0.220298	1.23255	0.217742	NA
chr4_157887833_157888522	28.642	0.261377	0.186675	1.40017	0.161462	NA
chr4_158913140_158914043	70.6297	0.156809	0.136694	1.14715	0.251318	NA
chr4_158927284_158928108	61.3084	0.159958	0.151159	1.05821	0.289959	NA
chr4_158928380_158928543	19.7606	-0.0265451	0.251338	-0.105615	0.915888	NA
chr4_159530056_159530794	19.9116	0.172975	0.238996	0.723756	0.469215	NA
chr4_159794969_159795225	22.2668	-0.0256261	0.243604	-0.105196	0.91622	NA
chr4_159795285_159795454	10.252	0.641591	0.371693	1.72613	0.0843236	NA
chr4_160038650_160039453	47.4945	0.0326754	0.132072	0.247405	0.804595	NA
chr4_160126923_160128035	58.9237	0.0327694	0.139411	0.235056	0.814166	NA
chr4_160727442_160727592	3.47658	0.521256	0.348866	1.49414	0.135138	NA
chr4_162571817_162572649	41.5557	0.210837	0.233782	0.901855	0.367134	NA
chr4_163159531_163159681	8.50153	1.35836	0.681355	1.99361	0.0461942	NA
chr4_164031432_164032105	46.0343	-0.120773	0.153774	-0.78539	0.432225	NA
chr4_164069714_164070215	55.7021	0.349431	0.143897	2.42834	0.015168	NA
chr4_164816938_164817140	14.153	-0.498168	0.297813	-1.67276	0.0943752	NA
chr4_165024891_165025041	5.21725	0.845833	0.3487	2.42567	0.01528	NA
chr4_165475937_165476198	4.51424	0.495962	0.333881	1.48545	0.137426	NA
chr4_166061183_166061340	4.76201	-0.78542	0.831769	-0.944277	0.345028	NA
chr4_166260830_166261104	12.6366	-0.0971305	0.353002	-0.275156	0.783197	NA
chr4_166443476_166444673	27.3329	-0.528691	0.341953	-1.54609	0.122082	NA
chr4_167389553_167389725	6.13575	0.127973	0.261444	0.489484	0.624499	NA
chr4_167678208_167681784	34.2375	0.313354	0.145218	2.15782	0.0309417	NA
chr4_168616383_168616583	6.45619	-0.190794	0.386956	-0.493062	0.621968	NA
chr4_169145479_169145997	13.2691	0.172631	0.22579	0.764563	0.444532	NA
chr4_169214678_169214910	29.0189	-0.0358265	0.205574	-0.174276	0.861649	NA
chr4_169317389_169317823	13.5572	-0.0334404	0.253781	-0.131769	0.895167	NA
chr4_169318358_169318559	16.9153	-0.0358083	0.327344	-0.10939	0.912893	NA
chr4_169342688_169343214	23.7374	0.0796427	0.220135	0.361791	0.717508	NA
chr4_169343225_169343486	21.1251	-0.0207432	0.292132	-0.0710065	0.943393	NA
chr4_169768860_169769617	39.8245	0.2009	0.214993	0.93445	0.350072	NA
chr4_170019920_170020514	30.4898	0.0436058	0.185295	0.235332	0.813951	NA
chr4_170214401_170215360	48.7375	0.00102346	0.160984	0.00635752	0.994927	NA
chr4_170494917_170495512	33.1945	-0.0566789	0.170876	-0.331696	0.740119	NA
chr4_170562059_170562792	23.1614	0.46641	0.171538	2.71899	0.00654815	NA
chr4_170882407_170882908	3.60676	0.403157	0.327944	1.22935	0.218941	NA
chr4_170933340_170934019	18.3691	-0.297324	0.247301	-1.20228	0.229256	NA
chr4_171123558_171123797	13.7414	-0.161541	0.309925	-0.521227	0.602208	NA
chr4_172565710_172566143	18.3153	-0.0386627	0.192256	-0.2011	0.84062	NA
chr4_172631158_172631342	4.72388	0.50982	0.555125	0.918387	0.358416	NA
chr4_173707188_173708320	61.1599	-0.115648	0.168622	-0.685843	0.492812	NA
chr4_174102222_174102510	12.1829	-0.0458189	0.260044	-0.176197	0.860139	NA
chr4_174114252_174114422	8.38743	0.191861	0.423671	0.452855	0.650653	NA
chr4_174116112_174116487	24.0256	-0.0671352	0.176516	-0.380334	0.703697	NA
chr4_174185397_174186337	56.3582	0.0169579	0.143406	0.118251	0.905869	NA
chr4_174251813_174251963	22.6239	0.485212	0.235976	2.05619	0.039764	NA
chr4_174419126_174419590	15.1701	-0.0095754	0.278406	-0.0343937	0.972563	NA
chr4_175182813_175183124	20.6957	-0.121822	0.304079	-0.400626	0.688696	NA
chr4_175341236_175341442	16.3227	0.00787535	0.274207	0.0287204	0.977088	NA
chr4_175341787_175341978	16.7538	0.572513	0.253682	2.25681	0.0240197	NA
chr4_175535065_175536029	43.821	-0.0259753	0.17193	-0.151081	0.879912	NA
chr4_175555130_175555519	24.8762	0.0505908	0.181936	0.27807	0.780959	NA
chr4_176504198_176504427	9.23438	0.370221	0.251567	1.47166	0.141113	NA
chr4_176867954_176868459	54.3241	0.315014	0.148401	2.12272	0.0337776	NA
chr4_177244143_177244310	24.311	0.0928936	0.227978	0.407467	0.683665	NA
chr4_177244356_177244586	23.7018	0.358165	0.194698	1.83959	0.0658281	NA
chr4_178048490_178048964	19.4583	0.597948	0.628846	0.950865	0.341673	NA
chr4_178105980_178106244	13.8392	-0.29568	0.229909	-1.28607	0.198418	NA
chr4_178352837_178352993	9.65775	0.00829536	0.352176	0.0235546	0.981208	NA
chr4_178361023_178361317	14.5041	0.109453	0.450642	0.242883	0.808096	NA
chr4_181511197_181511618	6.30522	-0.260557	0.465617	-0.559595	0.575756	NA
chr4_181709716_181710006	12.5019	0.476381	0.354009	1.34568	0.178407	NA
chr4_181715437_181716043	23.0133	-0.0659882	0.228387	-0.288932	0.772634	NA
chr4_183747569_183747747	9.0242	0.448498	0.301935	1.48541	0.137435	NA
chr4_184183518_184183691	10.4742	0.309171	0.313845	0.985106	0.324572	NA
chr4_184257603_184257774	10.9645	-0.150408	0.358393	-0.419673	0.674724	NA
chr4_184258144_184258463	1.45473	1.09661	0.746469	1.46906	0.141816	NA
chr4_184437299_184437525	8.47516	0.347988	0.353491	0.984434	0.324902	NA
chr4_184542799_184543123	19.2384	0.219356	0.19966	1.09865	0.271921	NA
chr4_184543299_184543522	12.5648	0.0436422	0.344532	0.126671	0.899201	NA
chr4_184642940_184644820	71.0809	0.148439	0.117599	1.26225	0.206859	NA
chr4_184751641_184752962	27.6855	-0.0973006	0.212595	-0.45768	0.647182	NA
chr4_184910516_184911280	22.3026	-0.345785	0.169471	-2.04038	0.0413124	NA
chr4_185150693_185152214	70.4085	0.0741612	0.147513	0.502742	0.615146	NA
chr4_185521945_185522241	17.5078	0.0434937	0.237859	0.182855	0.854912	NA
chr4_185627105_185627677	31.4752	-0.283196	0.217836	-1.30004	0.193586	NA
chr4_186071627_186072015	11.0847	-0.0118305	0.24364	-0.0485571	0.961272	NA
chr4_186092921_186093077	13.6528	0.104625	0.254452	0.411177	0.680943	NA
chr4_186104560_186104757	3.44687	0.0768941	0.461264	0.166703	0.867604	NA
chr4_186113152_186113332	15.3843	0.056837	0.199316	0.28516	0.775521	NA
chr4_186326360_186327275	34.3425	-0.00568175	0.166633	-0.0340973	0.9728	NA
chr4_186655083_186656462	55.0939	0.287948	0.129747	2.21931	0.0264658	NA
chr4_186853862_186854350	10.2899	0.615136	0.290446	2.1179	0.0341836	NA
chr4_187026020_187026845	11.1311	0.300243	0.247254	1.21431	0.224629	NA
chr4_187082664_187082892	7.29615	-0.143871	0.409894	-0.350995	0.725592	NA
chr4_187220825_187220982	3.27634	-0.897808	0.911428	-0.985056	0.324596	NA
chr4_187548605_187549420	12.6321	0.0431924	0.392096	0.110158	0.912284	NA
chr4_188579372_188579593	13.3718	0.232083	0.225251	1.03033	0.302856	NA
chr4_188830631_188830786	7.58732	0.896871	0.816101	1.09897	0.271781	NA
chr4_189290072_189290224	4.38027	-1.43641	1.10885	-1.2954	0.195181	NA
chr4_189479985_189480863	13.1162	0.465478	0.215049	2.16452	0.0304248	NA
chr4_189520583_189520738	4.68829	0.729009	0.804233	0.906465	0.36469	NA
chr4_189659493_189662456	74.4399	0.190907	0.126464	1.50958	0.13115	NA
chr4_190058325_190058684	8.3846	0.160018	0.211548	0.756414	0.449401	NA
chr4_190059601_190060273	5.99881	0.303349	0.250925	1.20892	0.226693	NA
chr4_190154994_190156559	22.6491	0.267518	0.274314	0.975226	0.329448	NA
chr4_190284502_190285261	15.3722	0.169286	0.433152	0.390825	0.695927	NA
chr4_190757249_190757693	2.64511	0.711964	0.610619	1.16597	0.243626	NA
chr4_190991617_190998409	49.4606	0.582466	0.166295	3.5026	0.000460741	NA
chr4_190998929_190999099	2.99408	0.850813	0.408163	2.08449	0.0371153	NA
chr4_191002179_191004716	23.2099	0.57647	0.199379	2.89133	0.00383611	NA
chr4_191007822_191008366	7.19739	0.331067	0.285795	1.15841	0.246699	NA
chr4_191008915_191009265	3.3717	0.878576	0.377665	2.32634	0.0200006	NA
chr4_gl000193_random_58251_58443	14.1847	-0.0480403	0.215682	-0.222737	0.82374	NA
chr4_gl000194_random_28057_29010	12.4723	0.788178	0.272639	2.89093	0.00384109	NA
chr4_gl000194_random_70577_71357	29.9618	0.260659	0.230337	1.13164	0.257785	NA
chr4_gl000194_random_137683_138199	14.7508	0.614063	0.282546	2.17332	0.0297562	NA
chr5_100652_100862	3.34084	-0.455349	0.420284	-1.08343	0.278617	NA
chr5_262120_263354	27.6139	-0.0247333	0.196066	-0.126148	0.899615	NA
chr5_296718_297633	30.1193	0.154681	0.181697	0.851313	0.394596	NA
chr5_344129_344851	12.6401	-0.384618	0.289118	-1.33032	0.183415	NA
chr5_346417_346583	7.49679	-0.221836	0.391559	-0.566546	0.571023	NA
chr5_671880_673256	35.9098	0.419494	0.170188	2.46488	0.0137059	NA
chr5_690351_691016	10.7142	-0.148428	0.233374	-0.636009	0.52477	NA
chr5_758682_759352	25.6387	0.694442	0.227781	3.04873	0.00229815	NA
chr5_772435_772972	6.21007	0.203465	0.411455	0.494502	0.620952	NA
chr5_784029_785629	52.1435	0.128106	0.182853	0.700595	0.483556	NA
chr5_897559_899877	28.5504	-0.0948367	0.175794	-0.539477	0.589557	NA
chr5_912016_913910	40.0644	0.201352	0.139917	1.43908	0.150127	NA
chr5_1004469_1005263	15.224	0.0113805	0.234359	0.0485599	0.96127	NA
chr5_1053295_1053479	5.11347	0.162889	0.453363	0.35929	0.719378	NA
chr5_1134480_1135085	15.2555	-0.227161	0.270265	-0.840514	0.40062	NA
chr5_1152139_1154331	67.2287	0.123088	0.15525	0.792842	0.42787	NA
chr5_1172811_1173305	24.8453	0.404248	0.16881	2.39469	0.0166345	NA
chr5_1192142_1192329	2.04689	0.741485	0.644718	1.15009	0.250106	NA
chr5_1254863_1255644	47.0047	0.185316	0.154506	1.19941	0.230368	NA
chr5_1333152_1333892	17.4513	0.169588	0.204168	0.83063	0.406183	NA
chr5_1335672_1335981	7.07597	-0.00539906	0.322826	-0.0167244	0.986657	NA
chr5_1336131_1337253	26.5202	0.0198021	0.15835	0.125053	0.900482	NA
chr5_1447991_1448390	4.98094	0.220022	0.341079	0.645077	0.518877	NA
chr5_1563925_1564705	20.1913	0.343267	0.219715	1.56232	0.118212	NA
chr5_1597242_1597576	32.535	0.0966447	0.215022	0.449465	0.653096	NA
chr5_1653866_1654190	17.2829	0.325903	0.223887	1.45566	0.145487	NA
chr5_1827806_1827997	5.881	-0.271605	0.443374	-0.612587	0.540149	NA
chr5_1969235_1969406	2.82091	0.586247	0.351626	1.66724	0.0954657	NA
chr5_4042151_4042697	20.9147	0.109747	0.224331	0.48922	0.624686	NA
chr5_4501240_4501806	9.82282	0.5339	0.234451	2.27724	0.0227721	NA
chr5_5523540_5524201	87.0464	0.0778109	0.13405	0.580462	0.561603	NA
chr5_5752053_5752668	25.184	0.277729	0.23316	1.19115	0.233593	NA
chr5_6606933_6607089	11.5917	-0.0638115	0.300988	-0.212007	0.832102	NA
chr5_6645299_6646228	38.5026	0.417682	0.1867	2.23718	0.0252748	NA
chr5_6766502_6767336	44.5449	0.319933	0.131098	2.4404	0.0146709	NA
chr5_6849780_6850089	12.1218	0.214406	0.383228	0.559474	0.575838	NA
chr5_7031821_7031971	5.30905	1.13888	0.977012	1.16567	0.243746	NA
chr5_7057067_7057329	4.30221	0.834377	0.322497	2.58724	0.00967481	NA
chr5_7247647_7248110	7.25071	0.183712	0.498004	0.368896	0.712205	NA
chr5_7250729_7251620	48.8136	0.266949	0.159268	1.6761	0.0937187	NA
chr5_10376572_10377547	32.7215	0.403557	0.164082	2.45949	0.0139136	NA
chr5_10396620_10397081	13.5201	0.201658	0.268063	0.752279	0.451884	NA
chr5_10489483_10490582	64.7592	0.178547	0.116659	1.53051	0.125891	NA
chr5_10505293_10506567	64.9652	-0.129649	0.14942	-0.86768	0.38557	NA
chr5_10536228_10537780	74.6182	0.146026	0.112361	1.29962	0.193732	NA
chr5_10962518_10962963	13.5618	-0.271579	0.270336	-1.0046	0.31509	NA
chr5_11234121_11235074	39.5436	0.172493	0.174776	0.986934	0.323675	NA
chr5_11321958_11322376	12.3782	0.39713	0.290822	1.36555	0.172081	NA
chr5_13416897_13417356	7.36228	0.044495	0.229013	0.19429	0.845949	NA
chr5_14109478_14110510	54.2035	-0.105714	0.205103	-0.515418	0.606261	NA
chr5_14250972_14251129	12.8103	-0.443691	0.32345	-1.37175	0.170143	NA
chr5_14251136_14251316	12.4623	0.0586082	0.230486	0.25428	0.799279	NA
chr5_14264554_14265174	37.6522	0.0258272	0.147422	0.175193	0.860928	NA
chr5_14545030_14545942	34.772	0.220488	0.211301	1.04348	0.296727	NA
chr5_14730670_14731164	7.91845	-0.0607849	0.297168	-0.204547	0.837926	NA
chr5_14757898_14758473	29.5209	0.529528	0.188745	2.80552	0.00502347	NA
chr5_14767826_14768173	27.8155	0.201107	0.225117	0.893345	0.371673	NA
chr5_14925908_14926850	44.1202	0.213629	0.172637	1.23745	0.215921	NA
chr5_15912374_15912563	4.17583	0.0561896	0.374598	0.15	0.880765	NA
chr5_16475869_16476365	16.6576	0.413191	0.338344	1.22122	0.222005	NA
chr5_16490084_16490646	21.8986	-0.103978	0.201132	-0.516963	0.605182	NA
chr5_16526085_16526310	13.1138	0.475334	0.343218	1.38493	0.166073	NA
chr5_16555233_16555536	14.7856	0.304189	0.183646	1.65639	0.0976432	NA
chr5_16591238_16591408	8.50172	0.0992888	0.327135	0.30351	0.761501	NA
chr5_16643979_16645251	65.7298	0.196175	0.136779	1.43425	0.151502	NA
chr5_16673077_16674145	41.4538	0.360997	0.166865	2.1634	0.0305102	NA
chr5_16759340_16760202	50.8618	0.249381	0.162706	1.53271	0.125348	NA
chr5_17101351_17101511	4.73287	0.634005	0.417628	1.51811	0.128987	NA
chr5_17319385_17319572	10.1144	-0.095539	0.34243	-0.279003	0.780242	NA
chr5_17356371_17356856	20.0636	0.0888649	0.266877	0.33298	0.739149	NA
chr5_17713651_17713837	5.64567	-0.443012	0.379537	-1.16724	0.243112	NA
chr5_17748650_17749138	31.0475	0.0960901	0.241313	0.398197	0.690485	NA
chr5_19161692_19161842	4.06822	0.330128	0.293396	1.1252	0.260505	NA
chr5_19165816_19166505	7.97037	0.635952	0.26517	2.39828	0.0164722	NA
chr5_20646565_20647023	6.57069	0.411411	0.320553	1.28344	0.199338	NA
chr5_21108966_21109193	3.61094	0.408686	0.323943	1.2616	0.207094	NA
chr5_21399603_21400493	19.3348	1.21494	0.324005	3.74975	0.00017701	NA
chr5_21807788_21808000	8.46596	0.4211	0.291581	1.44419	0.148685	NA
chr5_21961166_21961321	9.4793	0.880988	0.697818	1.26249	0.206773	NA
chr5_22015234_22015461	27.4771	-0.226118	0.173394	-1.30407	0.19221	NA
chr5_23013008_23014221	80.8237	0.0303654	0.166227	0.182674	0.855054	NA
chr5_23951225_23952161	15.2472	0.497706	0.275814	1.8045	0.071153	NA
chr5_24081139_24081428	17.6117	2.40515	1.0902	2.20615	0.0273733	NA
chr5_24371926_24372576	9.33633	0.556434	0.233281	2.38526	0.0170673	NA
chr5_25189310_25191186	76.4577	-0.0575189	0.158032	-0.363971	0.71588	NA
chr5_25383781_25383979	5.7709	0.728555	0.31147	2.33909	0.019331	NA
chr5_27913148_27913328	6.12942	0.527982	0.260284	2.02848	0.0425112	NA
chr5_29191110_29191280	4.64705	-0.304527	0.353021	-0.862633	0.388339	NA
chr5_30425786_30426519	13.6926	0.532044	0.2201	2.41728	0.015637	NA
chr5_31422719_31422940	9.30933	0.911305	0.386433	2.35825	0.0183614	NA
chr5_31517202_31517834	35.1572	-0.0385208	0.187803	-0.205113	0.837484	NA
chr5_31553845_31554020	7.94107	0.927573	0.356136	2.60455	0.00919956	NA
chr5_31639002_31639330	7.38451	0.291369	0.291767	0.998635	0.317972	NA
chr5_31780917_31781148	5.89526	0.0618795	0.373552	0.165652	0.868431	NA
chr5_31973412_31973801	24.3592	0.304291	0.240863	1.26334	0.206468	NA
chr5_31980456_31980626	5.63028	-0.0887183	0.517177	-0.171543	0.863797	NA
chr5_31995701_31995944	7.64974	0.325713	0.390211	0.834708	0.403882	NA
chr5_32106491_32106862	17.8923	-0.284177	0.262956	-1.0807	0.279829	NA
chr5_32108351_32108733	14.2682	-0.380333	0.260504	-1.45999	0.144294	NA
chr5_32129170_32129799	40.5448	0.0981925	0.17659	0.556047	0.578179	NA
chr5_32133365_32133733	17.0044	0.22076	0.216295	1.02065	0.307422	NA
chr5_32310178_32310424	11.2107	0.00906323	0.273211	0.033173	0.973537	NA
chr5_32359488_32359933	10.4826	0.452327	0.310256	1.45792	0.144864	NA
chr5_32364054_32364329	18.0622	0.222081	0.248991	0.891923	0.372434	NA
chr5_32389243_32389665	23.8824	-0.286668	0.194434	-1.47437	0.140383	NA
chr5_32391073_32391555	24.9644	0.312524	0.154718	2.01996	0.0433879	NA
chr5_32400535_32401057	24.072	0.201978	0.179314	1.12639	0.260001	NA
chr5_32426025_32426212	6.90755	-0.730909	0.396979	-1.84118	0.0655958	NA
chr5_32505047_32505318	18.2979	0.157145	0.176216	0.891773	0.372515	NA
chr5_32553822_32554760	42.2674	0.269657	0.145906	1.84816	0.0645789	NA
chr5_33299555_33300485	72.5586	0.317371	0.166	1.91187	0.0558925	NA
chr5_33364394_33364985	36.5487	0.10202	0.168949	0.603848	0.545945	NA
chr5_33469692_33470131	14.2039	0.342399	0.326424	1.04894	0.294206	NA
chr5_33953714_33953864	3.10061	0.280426	0.330811	0.847691	0.39661	NA
chr5_33973607_33973862	17.4599	0.433286	0.27062	1.60109	0.109358	NA
chr5_34001181_34001951	18.1914	-0.322342	0.256393	-1.25722	0.208675	NA
chr5_34045272_34046335	44.2006	0.209722	0.190558	1.10057	0.271085	NA
chr5_34047901_34049008	37.3418	-0.0568335	0.197563	-0.287672	0.773598	NA
chr5_34149156_34152538	38.0115	0.419327	0.142941	2.93357	0.00335093	NA
chr5_34205076_34205805	23.109	0.0730645	0.195158	0.374386	0.708117	NA
chr5_34586919_34587309	15.5591	-0.231033	0.470443	-0.491097	0.623358	NA
chr5_34587720_34588146	19.0924	0.460807	0.221882	2.07681	0.0378191	NA
chr5_34588158_34588332	9.62174	-0.0181233	0.366896	-0.0493963	0.960603	NA
chr5_35085135_35085305	7.05912	0.992179	0.704126	1.40909	0.158808	NA
chr5_35211714_35212170	22.9402	0.130641	0.268972	0.485707	0.627175	NA
chr5_35212226_35212404	14.9647	0.332108	0.244576	1.35789	0.174498	NA
chr5_35393832_35394753	41.2524	0.51883	0.187636	2.76509	0.00569078	NA
chr5_35431025_35431391	15.8567	-0.151205	0.274869	-0.550097	0.582253	NA
chr5_35884433_35885098	37.8695	-0.0363836	0.148268	-0.245391	0.806154	NA
chr5_35924577_35925591	54.5421	0.437802	0.138237	3.16705	0.00153992	NA
chr5_36071059_36071798	39.0202	-0.183081	0.196414	-0.932118	0.351276	NA
chr5_36168354_36169940	71.2796	-0.0301215	0.135635	-0.222078	0.824253	NA
chr5_36176608_36176775	11.9849	0.63687	0.411473	1.54778	0.121675	NA
chr5_36374182_36374362	9.50967	0.560674	0.379304	1.47817	0.139363	NA
chr5_36419029_36420262	67.6899	0.327504	0.169517	1.93198	0.0533617	NA
chr5_36657248_36658611	83.2931	0.276324	0.163716	1.68782	0.0914457	NA
chr5_36744605_36745760	49.2546	0.160169	0.15254	1.05001	0.293713	NA
chr5_36893843_36894186	19.4078	0.975862	0.257129	3.79522	0.000147513	NA
chr5_36904806_36904962	17.3675	0.366644	0.293199	1.25049	0.211119	NA
chr5_36908687_36909304	41.3038	0.19222	0.166985	1.15112	0.249684	NA
chr5_36998731_36999216	23.507	-0.0902194	0.199774	-0.451608	0.651552	NA
chr5_37000685_37001367	22.01	0.39762	0.24554	1.61937	0.105368	NA
chr5_37024006_37024225	6.63924	0.398704	0.338704	1.17715	0.239137	NA
chr5_37044356_37044853	16.126	0.506851	0.239515	2.11616	0.0343314	NA
chr5_37182346_37182781	31.9297	0.135556	0.148114	0.915214	0.360079	NA
chr5_37239703_37239875	7.10472	-0.174663	0.380082	-0.459541	0.645846	NA
chr5_37315912_37316931	30.2086	0.293135	0.220138	1.3316	0.182993	NA
chr5_37391446_37391752	24.6266	0.0599828	0.185579	0.32322	0.746529	NA
chr5_37416904_37417835	17.9019	0.344924	0.213514	1.61546	0.10621	NA
chr5_37460109_37460259	2.26683	0.449768	0.4175	1.07729	0.281351	NA
chr5_37662847_37663052	17.9692	0.186883	0.406838	0.459356	0.645979	NA
chr5_37672176_37672833	27.6705	-0.0620521	0.184916	-0.335568	0.737197	NA
chr5_37776952_37778458	39.792	-0.108442	0.205068	-0.52881	0.596937	NA
chr5_38965150_38965417	20.229	0.398074	0.229183	1.73693	0.0823994	NA
chr5_38997849_38998286	22.9326	0.278208	0.247286	1.12505	0.260568	NA
chr5_39007335_39007486	12.7972	0.00980949	0.315427	0.031099	0.975191	NA
chr5_39015931_39016549	30.5195	0.109286	0.184973	0.59082	0.554641	NA
chr5_39460734_39461775	87.0909	0.324468	0.122773	2.64283	0.00822165	NA
chr5_39526495_39527040	28.9168	0.395809	0.189859	2.08475	0.037092	NA
chr5_39787845_39789894	26.6531	0.344856	0.150541	2.29077	0.0219766	NA
chr5_40017279_40017710	20.55	-0.520552	0.182401	-2.85388	0.00431886	NA
chr5_40276989_40277707	41.2713	0.000773089	0.132107	0.005852	0.995331	NA
chr5_40540623_40540888	8.72812	1.28943	0.605768	2.12859	0.0332884	NA
chr5_40542214_40542412	5.723	0.126915	0.285871	0.443959	0.657073	NA
chr5_40543464_40544040	9.23818	0.830302	0.324878	2.55574	0.0105964	NA
chr5_40775997_40776392	20.1351	-0.0496622	0.254375	-0.195232	0.845211	NA
chr5_40801507_40801658	3.27222	0.266316	0.298946	0.890849	0.37301	NA
chr5_40829077_40831202	60.728	0.133097	0.125006	1.06472	0.287001	NA
chr5_40849237_40850165	51.902	0.0422471	0.14761	0.286207	0.77472	NA
chr5_41808929_41809861	73.6094	0.0112952	0.158099	0.071444	0.943044	NA
chr5_41857239_41857723	14.2777	0.105605	0.264402	0.39941	0.689591	NA
chr5_41864803_41864994	8.66639	0.419861	0.301568	1.39226	0.163844	NA
chr5_41868159_41868424	8.31541	0.364109	0.352056	1.03424	0.301026	NA
chr5_41893567_41893727	16.3505	0.414562	0.275285	1.50594	0.132083	NA
chr5_41906818_41907046	17.8943	0.909612	0.295508	3.07813	0.00208303	NA
chr5_41913164_41913601	18.5023	0.495103	0.286957	1.72535	0.0844636	NA
chr5_41921209_41922213	50.9402	0.352876	0.132427	2.66469	0.00770602	NA
chr5_41995760_41996239	6.83478	0.957365	0.519378	1.84329	0.0652868	NA
chr5_42671832_42672056	18.4426	0.295925	0.193518	1.52919	0.126218	NA
chr5_42720705_42721073	31.7274	0.525555	0.213388	2.46291	0.0137816	NA
chr5_42735686_42735972	4.76857	0.184127	0.281731	0.653556	0.513398	NA
chr5_42908623_42909419	79.7696	0.195611	0.14279	1.36993	0.170709	NA
chr5_42975141_42975311	7.31582	0.386209	0.468296	0.824712	0.409535	NA
chr5_43125529_43126822	64.2691	0.202125	0.116615	1.73326	0.08305	NA
chr5_43160966_43161869	73.2487	0.17844	0.129528	1.37762	0.168322	NA
chr5_43180447_43180816	12.4001	0.245094	0.294682	0.831724	0.405565	NA
chr5_43382302_43382700	16.7661	0.178198	0.288504	0.617664	0.536797	NA
chr5_43382910_43383094	7.62059	-0.166794	0.294197	-0.566946	0.570751	NA
chr5_43530984_43531386	24.571	0.495612	0.200567	2.47105	0.0134716	NA
chr5_43534053_43534430	33.0465	0.246822	0.20889	1.18159	0.237369	NA
chr5_43539843_43540140	19.144	0.307283	0.213144	1.44167	0.149396	NA
chr5_43543749_43543933	15.1678	0.328704	0.234892	1.39938	0.161699	NA
chr5_43552970_43554060	43.1685	0.39043	0.166503	2.34489	0.0190328	NA
chr5_43698433_43698738	5.85895	0.892217	0.416903	2.14011	0.0323463	NA
chr5_49671168_49671824	24.6379	-0.100272	0.20376	-0.492111	0.622641	NA
chr5_49680186_49680401	15.8358	-0.32962	0.276092	-1.19388	0.232525	NA
chr5_49690403_49690561	11.7668	-0.317971	0.312385	-1.01788	0.308733	NA
chr5_49691006_49691629	26.0966	-0.0534353	0.175432	-0.304593	0.760676	NA
chr5_49909142_49909314	15.1426	0.0674457	0.264429	0.255062	0.798676	NA
chr5_50062923_50063349	22.2475	0.00146176	0.246654	0.00592636	0.995271	NA
chr5_50111083_50111238	10.1123	0.605667	0.383901	1.57766	0.114643	NA
chr5_50128447_50128617	17.8215	0.37298	0.252369	1.47792	0.139429	NA
chr5_50152843_50153440	37.9791	0.257115	0.181498	1.41663	0.156592	NA
chr5_50831512_50831706	5.67058	1.22694	0.484289	2.53349	0.0112933	NA
chr5_51386328_51386644	4.84594	0.0841698	0.3139	0.268142	0.78859	NA
chr5_52121152_52122413	65.9502	-0.0540685	0.116181	-0.465381	0.641659	NA
chr5_52244095_52244814	29.5442	0.23632	0.175464	1.34683	0.178035	NA
chr5_52459091_52459269	7.29212	-0.00376955	0.221556	-0.017014	0.986425	NA
chr5_53597624_53598481	28.1615	0.211916	0.193236	1.09667	0.272784	NA
chr5_53599801_53600316	16.1472	0.0344095	0.243147	0.141517	0.887462	NA
chr5_53838374_53838868	23.9874	0.245582	0.219203	1.12034	0.26257	NA
chr5_53986971_53988375	73.4975	0.145907	0.138183	1.05589	0.291017	NA
chr5_54013367_54014378	39.8255	-0.246805	0.166117	-1.48573	0.137351	NA
chr5_54198534_54198982	19.1888	0.255858	0.242951	1.05313	0.292282	NA
chr5_54599036_54600143	61.1947	0.247435	0.132233	1.87121	0.0613163	NA
chr5_54622863_54623252	31.9344	-0.022153	0.225509	-0.0982353	0.921745	NA
chr5_54679870_54680451	38.1044	0.10582	0.206206	0.513177	0.607828	NA
chr5_54716587_54716891	21.2445	-0.111049	0.305557	-0.363432	0.716282	NA
chr5_54720644_54721313	16.603	-0.190899	0.222545	-0.857799	0.391003	NA
chr5_54736164_54736398	13.915	-0.301723	0.232302	-1.29884	0.193999	NA
chr5_54737006_54737472	26.7865	0.298248	0.165755	1.79933	0.0719664	NA
chr5_54929796_54929956	9.43257	0.161888	0.300969	0.537889	0.590654	NA
chr5_54946386_54947414	50.6313	0.0788171	0.139217	0.566144	0.571296	NA
chr5_54998232_54998921	43.2428	0.162065	0.2125	0.762658	0.445667	NA
chr5_55160881_55161056	7.66414	0.563829	0.310605	1.81526	0.0694843	NA
chr5_55198782_55200577	74.3127	0.531497	0.137846	3.85574	0.000115379	NA
chr5_55254962_55255287	23.0366	0.747023	0.233123	3.20441	0.00135338	NA
chr5_55496872_55497472	22.078	0.121425	0.20472	0.593129	0.553095	NA
chr5_55498282_55498851	40.0051	0.382034	0.16414	2.32748	0.0199396	NA
chr5_55516992_55518010	24.0884	-0.204196	0.17932	-1.13873	0.254817	NA
chr5_55566115_55567543	80.41	0.166232	0.129091	1.28772	0.197844	NA
chr5_55616685_55616835	8.3217	1.02614	0.429076	2.39151	0.0167794	NA
chr5_55689237_55689407	9.70669	0.0559084	0.342911	0.163041	0.870486	NA
chr5_55736857_55737920	64.169	0.178553	0.158956	1.12329	0.261315	NA
chr5_55825610_55826779	39.3173	0.0998802	0.167581	0.596011	0.551168	NA
chr5_55840541_55841598	46.2497	0.0612609	0.151972	0.403107	0.686869	NA
chr5_55861006_55861962	42.4555	0.452362	0.161072	2.80844	0.00497816	NA
chr5_56393003_56393784	39.0286	0.24615	0.196535	1.25245	0.210405	NA
chr5_56413171_56413327	8.11724	0.0330062	0.340559	0.0969176	0.922792	NA
chr5_56553386_56554002	30.2305	0.199263	0.202037	0.98627	0.324001	NA
chr5_56556045_56556217	15.5239	0.204691	0.227672	0.899059	0.368621	NA
chr5_56747011_56748465	38.2798	0.283814	0.169419	1.67522	0.093891	NA
chr5_57533984_57534135	11.8725	1.24465	0.406439	3.06233	0.00219623	NA
chr5_57534677_57535413	29.1419	0.263123	0.22865	1.15077	0.249828	NA
chr5_57680591_57680761	3.92232	0.082224	0.309616	0.265568	0.790572	NA
chr5_57683065_57683320	5.99943	0.695332	0.323457	2.14969	0.0315798	NA
chr5_57848363_57851672	33.3788	0.170361	0.182556	0.933204	0.350715	NA
chr5_57893691_57893974	4.28761	-2.16846	1.2523	-1.73159	0.0833468	NA
chr5_58229698_58229868	9.70961	0.481518	0.549873	0.875689	0.381199	NA
chr5_58438214_58438384	9.27181	1.27155	0.576186	2.20684	0.0273253	NA
chr5_58448427_58449023	50.2449	0.368922	0.140135	2.63262	0.00847296	NA
chr5_58592676_58593152	36.9253	-0.00945458	0.169964	-0.055627	0.955639	NA
chr5_58655693_58655966	14.8886	-0.398099	0.279464	-1.42451	0.1543	NA
chr5_58886659_58886953	32.3193	0.247089	0.177379	1.393	0.163618	NA
chr5_59498349_59498538	8.01647	-0.257753	0.395946	-0.650981	0.515059	NA
chr5_59502614_59503299	39.1419	0.18117	0.202339	0.895383	0.370583	NA
chr5_59506720_59506986	10.1338	-0.0832504	0.324099	-0.256868	0.797281	NA
chr5_59526835_59527884	35.4902	0.163041	0.192947	0.845004	0.398109	NA
chr5_59528222_59528855	39.3991	0.327034	0.167238	1.9555	0.0505242	NA
chr5_59542838_59543241	25.746	0.0947418	0.248081	0.381899	0.702536	NA
chr5_59892815_59894038	64.9467	0.0290685	0.135558	0.214436	0.830207	NA
chr5_60829737_60830992	84.4212	0.0796293	0.132815	0.59955	0.548806	NA
chr5_60921366_60922722	42.1216	0.104585	0.18205	0.574488	0.565638	NA
chr5_61665612_61665798	13.4632	0.371734	0.385379	0.964591	0.33475	NA
chr5_61670267_61670472	11.6366	0.170857	0.277649	0.615369	0.538311	NA
chr5_61674584_61675195	18.8043	-0.0585083	0.233934	-0.250107	0.802505	NA
chr5_61721479_61722168	10.9766	0.366591	0.298928	1.22636	0.220065	NA
chr5_61761563_61762042	15.2557	0.313992	0.217189	1.44571	0.148259	NA
chr5_61858396_61858584	5.98943	-0.104117	0.42134	-0.24711	0.804823	NA
chr5_61927687_61927857	12.5748	0.324553	0.301651	1.07592	0.281962	NA
chr5_61985521_61986122	49.2028	0.383913	0.201226	1.90787	0.0564082	NA
chr5_62095583_62095739	4.8274	0.288953	0.324948	0.889226	0.373881	NA
chr5_62114462_62114900	5.49392	0.387181	0.262268	1.47628	0.139868	NA
chr5_62379129_62379345	3.68775	0.205057	0.278023	0.737553	0.460786	NA
chr5_62617818_62618514	8.26615	0.98054	0.322622	3.03929	0.00237139	NA
chr5_64357446_64358220	34.7909	0.29323	0.188324	1.55705	0.119457	NA
chr5_64371800_64372539	18.9742	0.0757375	0.258905	0.29253	0.769881	NA
chr5_64835508_64835853	11.4164	-0.223681	0.343026	-0.652083	0.514348	NA
chr5_64883487_64884482	47.553	0.0165144	0.165057	0.100053	0.920302	NA
chr5_64889437_64890114	20.8926	-0.0581745	0.192881	-0.301608	0.762951	NA
chr5_64939365_64939640	12.7469	-0.167548	0.283632	-0.590725	0.554705	NA
chr5_64958323_64958643	18.2658	0.0712435	0.218173	0.326545	0.744012	NA
chr5_64959652_64959869	13.2828	-0.210718	0.295171	-0.713885	0.475298	NA
chr5_65056561_65057208	25.6363	0.624495	0.226631	2.75556	0.00585919	NA
chr5_65099665_65100019	21.9151	0.135975	0.241726	0.562515	0.573765	NA
chr5_65100129_65100372	14.3032	0.597083	0.265825	2.24615	0.0246944	NA
chr5_65121675_65122101	20.8785	0.289989	0.233193	1.24356	0.213662	NA
chr5_65140786_65141787	49.0589	0.280808	0.151736	1.85064	0.0642213	NA
chr5_65238811_65238966	12.4747	0.60619	0.350804	1.728	0.0839882	NA
chr5_65249107_65249392	12.225	0.0196576	0.209366	0.0938911	0.925196	NA
chr5_65330740_65331429	39.9363	0.0594665	0.193174	0.307839	0.758205	NA
chr5_65358415_65359102	34.7946	0.350372	0.181275	1.93282	0.0532587	NA
chr5_65361778_65361940	13	-0.160853	0.293595	-0.547875	0.583778	NA
chr5_65364774_65365380	24.369	-0.00291789	0.191488	-0.015238	0.987842	NA
chr5_65442673_65444035	70.706	0.088929	0.141444	0.628722	0.529531	NA
chr5_65647465_65647879	20.4742	-0.0741212	0.251149	-0.295129	0.767896	NA
chr5_65648047_65648486	11.4405	-0.350488	0.299487	-1.1703	0.241882	NA
chr5_66048311_66048468	2.73096	-0.325574	0.358458	-0.908263	0.363739	NA
chr5_66541561_66541877	13.442	-0.204529	0.24919	-0.820775	0.411775	NA
chr5_66611441_66612068	31.0961	0.222436	0.160102	1.38934	0.16473	NA
chr5_66645942_66647087	29.4958	0.275913	0.155433	1.77512	0.0758775	NA
chr5_66833311_66833820	41.5751	0.40274	0.211276	1.90623	0.0566208	NA
chr5_66840660_66841220	30.246	-0.107271	0.254432	-0.421612	0.673309	NA
chr5_67293916_67295398	68.0024	0.443927	0.181249	2.44926	0.014315	NA
chr5_67304326_67304676	4.48677	-0.0177264	0.235279	-0.0753421	0.939943	NA
chr5_67492523_67493552	81.285	0.0822608	0.11509	0.714751	0.474763	NA
chr5_67599157_67599696	23.8528	0.0738429	0.190012	0.388623	0.697555	NA
chr5_67611389_67611567	9.97047	0.0351408	0.273222	0.128616	0.897661	NA
chr5_67643653_67643885	13.7586	0.288899	0.285672	1.0113	0.311875	NA
chr5_68171536_68172527	34.2835	0.0905761	0.19234	0.470918	0.6377	NA
chr5_68309762_68310202	8.83569	-0.0576326	0.358012	-0.160979	0.87211	NA
chr5_68406069_68406372	19.2445	0.275636	0.282393	0.976073	0.329028	NA
chr5_68507740_68508457	34.7094	0.0373544	0.149687	0.24955	0.802936	NA
chr5_68566822_68567582	36.9592	0.00928507	0.150167	0.0618317	0.950697	NA
chr5_68569232_68569523	23.8798	0.0365565	0.224188	0.163062	0.87047	NA
chr5_68594074_68594444	9.33386	-0.245776	0.318313	-0.77212	0.440044	NA
chr5_68650823_68651855	33.2156	0.357892	0.175376	2.04071	0.0412793	NA
chr5_68693395_68693969	11.1258	0.00394809	0.340083	0.0116092	0.990737	NA
chr5_68932786_68932936	7.37923	0.431393	0.231911	1.86017	0.0628615	NA
chr5_69003642_69004231	10.3037	0.115893	0.244349	0.474291	0.635292	NA
chr5_69020968_69021664	6.42968	-0.0981485	0.297708	-0.32968	0.741642	NA
chr5_69090835_69101639	85.0552	0.235159	0.128208	1.8342	0.0666237	NA
chr5_69224954_69225649	13.9271	0.0976145	0.189028	0.516403	0.605573	NA
chr5_69233673_69233829	4.56655	0.23156	0.367783	0.62961	0.52895	NA
chr5_69242435_69243162	8.31294	-0.0644739	0.231852	-0.278082	0.780949	NA
chr5_69254413_69254981	8.45218	0.402393	0.268624	1.49798	0.134138	NA
chr5_69277283_69277891	10.7581	-0.162636	0.309442	-0.52558	0.59918	NA
chr5_69323402_69324066	7.45682	-0.363672	0.353236	-1.02954	0.303225	NA
chr5_69327805_69329212	36.4983	0.106699	0.154112	0.692345	0.488721	NA
chr5_69329265_69330102	20.0426	-0.126278	0.208858	-0.604613	0.545436	NA
chr5_69357139_69357311	5.47291	-0.121391	0.309186	-0.392615	0.694604	NA
chr5_69359132_69359446	6.15029	0.358497	0.354463	1.01138	0.311834	NA
chr5_69372719_69374143	51.9118	-0.0973071	0.152466	-0.638222	0.523329	NA
chr5_69456415_69456941	10.7718	0.310885	0.205389	1.51364	0.130116	NA
chr5_69497090_69497283	5.81399	0.262769	0.294877	0.891115	0.372868	NA
chr5_69498016_69498823	12.8464	0.118175	0.210193	0.56222	0.573966	NA
chr5_69601711_69602274	11.884	0.438022	0.231425	1.89272	0.0583952	NA
chr5_69719966_69720309	9.18382	0.176606	0.285807	0.617921	0.536627	NA
chr5_69722880_69723340	8.14768	-0.0866048	0.245102	-0.353342	0.723832	NA
chr5_69782326_69782768	6.10898	0.111846	0.223341	0.500787	0.616521	NA
chr5_69904010_69904180	3.10522	0.563054	0.352569	1.59701	0.110264	NA
chr5_69925966_69926599	8.64399	0.435477	0.292765	1.48747	0.136892	NA
chr5_69954226_69954396	3.15925	0.282808	0.502824	0.56244	0.573817	NA
chr5_69973659_69974908	12.3568	0.231629	0.210435	1.10071	0.271021	NA
chr5_69975329_69975867	8.82021	0.82949	0.295991	2.80241	0.00507222	NA
chr5_69987807_69988143	5.61518	0.0682978	0.340296	0.200701	0.840932	NA
chr5_69993101_69993271	3.43917	0.581877	0.345593	1.68371	0.0922386	NA
chr5_70035005_70035166	5.89131	0.851656	0.391762	2.17391	0.0297116	NA
chr5_70115780_70115940	5.54039	1.27377	0.399017	3.19228	0.00141152	NA
chr5_70120907_70121594	8.706	0.0727468	0.254309	0.286056	0.774835	NA
chr5_70129485_70130053	8.91471	0.558012	0.2525	2.20995	0.0271087	NA
chr5_70144029_70144416	9.33963	0.0697447	0.239214	0.291558	0.770625	NA
chr5_70161356_70161531	5.41397	0.664508	0.321964	2.06392	0.0390251	NA
chr5_70279037_70279603	16.2392	0.247083	0.199681	1.23739	0.215943	NA
chr5_70395890_70396061	3.92591	0.316586	0.381222	0.83045	0.406284	NA
chr5_70408073_70408296	6.3093	0.463223	0.373418	1.24049	0.214793	NA
chr5_70455038_70455736	17.6402	0.645884	0.265089	2.43648	0.0148309	NA
chr5_70460628_70461206	13.3977	0.563224	0.265686	2.11988	0.0340161	NA
chr5_70484294_70484583	8.05083	0.358862	0.264751	1.35547	0.175268	NA
chr5_70543603_70543843	5.19675	0.154643	0.308826	0.500744	0.616551	NA
chr5_70571148_70571653	8.77663	0.226338	0.328348	0.689326	0.490618	NA
chr5_70600776_70608259	55.4797	0.31992	0.151159	2.11644	0.0343072	NA
chr5_70636198_70636348	3.08664	0.955887	0.450813	2.12036	0.0339757	NA
chr5_70781390_70782082	32.0268	-0.131717	0.235788	-0.558625	0.576418	NA
chr5_70829271_70829434	10.2347	0.069648	0.273091	0.255036	0.798696	NA
chr5_70933334_70933504	7.14947	-0.712577	0.404705	-1.76073	0.0782841	NA
chr5_71645472_71645711	18.2873	-0.218993	0.2079	-1.05336	0.292177	NA
chr5_71648311_71648767	22.6336	-0.154411	0.283145	-0.545344	0.585517	NA
chr5_71747810_71747980	14.4354	0.932694	0.286487	3.25563	0.00113142	NA
chr5_71763776_71764108	16.1979	0.341823	0.297272	1.14987	0.250199	NA
chr5_71768222_71768661	21.0011	0.305136	0.276347	1.10418	0.269515	NA
chr5_71894089_71894727	42.2198	0.0546615	0.167722	0.325904	0.744497	NA
chr5_72065749_72065925	4.08346	-1.13933	0.808028	-1.41001	0.158538	NA
chr5_72138574_72139347	26.959	-0.171399	0.252381	-0.679128	0.497057	NA
chr5_72151644_72152053	14.1973	0.466986	0.276849	1.68679	0.0916437	NA
chr5_72186765_72187301	10.8244	-0.0297865	0.28144	-0.105836	0.915712	NA
chr5_72247587_72248442	24.8738	0.556128	0.18346	3.03133	0.00243479	NA
chr5_72312211_72312508	3.92975	-0.602097	0.641312	-0.938851	0.347807	NA
chr5_72455947_72456358	14.5764	-0.165368	0.280556	-0.589431	0.555572	NA
chr5_72683048_72684169	69.325	0.151018	0.147979	1.02054	0.307473	NA
chr5_72856288_72856520	12.8409	0.0999768	0.2343	0.426704	0.669595	NA
chr5_72856566_72857360	53.0348	0.0486678	0.188006	0.258863	0.795741	NA
chr5_73033192_73033342	6.86329	1.58465	0.494704	3.20323	0.00135896	NA
chr5_73534880_73537682	75.4294	-0.0303333	0.123009	-0.246594	0.805223	NA
chr5_73553180_73554294	46.7489	0.0903894	0.18857	0.479341	0.631696	NA
chr5_73571679_73571895	10.6853	-0.0344355	0.313373	-0.109887	0.912499	NA
chr5_73833529_73834590	41.6841	0.0286833	0.15458	0.185556	0.852793	NA
chr5_74012221_74012398	17.0424	0.783625	0.42553	1.84153	0.0655441	NA
chr5_74070286_74070456	7.74235	-0.338137	0.361429	-0.935555	0.349502	NA
chr5_74146999_74148120	63.2203	0.263479	0.121169	2.17447	0.0296697	NA
chr5_74184852_74185566	29.8241	0.316455	0.193483	1.63557	0.10193	NA
chr5_74373568_74373754	12.4408	0.0150755	0.23608	0.0638574	0.949084	NA
chr5_74373897_74374150	18.1488	0.136756	0.162417	0.842003	0.399786	NA
chr5_74407750_74408010	21.6986	0.29521	0.18719	1.57706	0.114781	NA
chr5_74655849_74656266	14.0078	0.287919	0.300152	0.959245	0.337435	NA
chr5_74680687_74681219	16.4871	-0.00699561	0.243898	-0.0286825	0.977118	NA
chr5_74756812_74758328	79.3477	0.144718	0.13978	1.03533	0.300514	NA
chr5_74761521_74761691	12.028	0.897173	0.286369	3.13292	0.00173075	NA
chr5_74762333_74762509	9.76825	-0.28314	0.309653	-0.914378	0.360518	NA
chr5_74938155_74938827	18.5438	0.24561	0.167517	1.46618	0.142599	NA
chr5_74992468_74993139	13.7194	0.0366126	0.23528	0.155613	0.876338	NA
chr5_75001794_75002269	16.3174	0.153059	0.239622	0.638753	0.522984	NA
chr5_75016539_75017559	45.8723	-0.253141	0.215352	-1.17547	0.239806	NA
chr5_75333346_75333807	16.9978	0.617796	0.220963	2.79592	0.00517518	NA
chr5_75647266_75647973	19.4603	0.191751	0.179602	1.06764	0.285681	NA
chr5_75656695_75656883	8.08511	0.443431	0.308441	1.43765	0.150533	NA
chr5_75720655_75721434	35.3408	0.00316893	0.156214	0.0202859	0.983815	NA
chr5_75721505_75722152	20.5064	-0.0598743	0.199215	-0.300552	0.763756	NA
chr5_75725946_75726177	4.59082	0.442594	0.338072	1.30917	0.190477	NA
chr5_75794724_75795150	18.6056	-0.0302324	0.230972	-0.130892	0.895861	NA
chr5_75800785_75801728	32.466	0.232014	0.148305	1.56444	0.117715	NA
chr5_75937363_75938137	25.4424	0.131768	0.20674	0.637363	0.523888	NA
chr5_75987326_75987736	21.205	0.599193	0.214013	2.7998	0.00511343	NA
chr5_75991978_75992662	24.0762	0.228582	0.230968	0.98967	0.322336	NA
chr5_76057735_76059979	79.7801	0.215336	0.113167	1.90281	0.0570649	NA
chr5_76074502_76075807	58.8561	0.133015	0.15198	0.875214	0.381458	NA
chr5_76280962_76281112	2.82534	1.44741	0.566008	2.55722	0.0105512	NA
chr5_76282959_76283129	7.77146	0.241516	0.494662	0.488245	0.625376	NA
chr5_76527237_76527551	37.0173	0.252033	0.166086	1.51749	0.129144	NA
chr5_76760944_76761211	20.2554	0.236858	0.210364	1.12595	0.260188	NA
chr5_77518075_77518393	20.2471	0.520323	0.187675	2.77247	0.00556325	NA
chr5_77563948_77565248	63.3636	0.00280135	0.133485	0.0209863	0.983257	NA
chr5_77870545_77870824	9.80363	0.326133	0.274874	1.18648	0.235433	NA
chr5_78276110_78276574	17.9313	0.457939	0.207475	2.2072	0.0273001	NA
chr5_78812900_78813391	32.1779	-0.0905981	0.221204	-0.409568	0.682123	NA
chr5_78857177_78857776	40.2494	0.413303	0.178959	2.30948	0.020917	NA
chr5_78886651_78886842	11.4734	-0.538999	0.298229	-1.80733	0.0707103	NA
chr5_78973661_78974220	24.1516	0.461755	0.213951	2.15823	0.0309103	NA
chr5_78993394_78993569	14.4285	0.499915	0.231358	2.16079	0.0307118	NA
chr5_78995672_78995888	12.6905	-0.252872	0.224131	-1.12824	0.25922	NA
chr5_79032659_79033028	26.1417	0.0486643	0.203853	0.238722	0.811321	NA
chr5_79076015_79076293	4.33303	0.108376	0.304492	0.355925	0.721897	NA
chr5_79079690_79080743	22.9095	0.139709	0.171369	0.815249	0.41493	NA
chr5_79097824_79099129	58.6562	0.0413272	0.175095	0.236027	0.813412	NA
chr5_79362672_79364274	58.9716	0.106303	0.159411	0.666848	0.50487	NA
chr5_79365541_79366020	24.4058	0.0307301	0.131457	0.233764	0.815168	NA
chr5_79602195_79602367	4.31268	-0.355521	0.46505	-0.764478	0.444582	NA
chr5_79665906_79666521	14.4056	-0.545809	0.282048	-1.93516	0.0529702	NA
chr5_79761869_79762830	39.0988	0.113252	0.163076	0.694477	0.487383	NA
chr5_79798897_79799972	71.8648	-0.0598709	0.166105	-0.36044	0.718518	NA
chr5_79896823_79897028	7.46493	-0.124072	0.323731	-0.383255	0.701531	NA
chr5_79903777_79905192	71.6907	-0.184943	0.174564	-1.05946	0.289391	NA
chr5_79919481_79920180	29.4564	0.183356	0.175906	1.04235	0.297248	NA
chr5_79925300_79925549	20.3733	0.293693	0.279113	1.05224	0.292691	NA
chr5_79925989_79926456	12.963	0.0534982	0.283811	0.188499	0.850485	NA
chr5_79988663_79988840	4.97501	0.792341	0.736919	1.07521	0.282282	NA
chr5_80012998_80013372	9.40114	0.482077	0.352317	1.3683	0.171217	NA
chr5_80157861_80158031	8.50489	0.487353	0.563332	0.865126	0.38697	NA
chr5_80443411_80444407	67.9727	0.158338	0.143111	1.1064	0.268553	NA
chr5_80587743_80588580	26.4627	-0.0641657	0.188339	-0.340692	0.733335	NA
chr5_80721836_80722230	34.9525	0.0610105	0.182715	0.33391	0.738447	NA
chr5_80801772_80803295	69.7507	-0.0406683	0.109049	-0.372937	0.709195	NA
chr5_80886623_80887015	25.0626	0.0853845	0.229073	0.37274	0.709342	NA
chr5_80912786_80913136	4.84075	0.66893	0.298357	2.24204	0.0249587	NA
chr5_80923593_80923784	3.71697	-0.117855	0.45256	-0.260418	0.794542	NA
chr5_80992568_80992787	10.1842	0.576633	0.273407	2.10907	0.034939	NA
chr5_81014113_81014383	25.8449	0.121508	0.191588	0.634215	0.525941	NA
chr5_81017240_81017604	25.5163	0.49278	0.219303	2.24703	0.0246382	NA
chr5_81113440_81114303	48.5379	0.228112	0.167901	1.35862	0.174269	NA
chr5_81339806_81340065	7.28541	0.0125652	0.31518	0.0398667	0.968199	NA
chr5_81436464_81436991	18.6851	0.111624	0.157365	0.709333	0.478118	NA
chr5_81469744_81470616	47.442	-0.00388146	0.14303	-0.0271375	0.97835	NA
chr5_81972759_81973146	28.5741	0.299593	0.184545	1.62341	0.104501	NA
chr5_82165396_82166704	28.7054	0.699204	0.222658	3.14026	0.001688	NA
chr5_82636108_82636879	76.8627	0.0643894	0.130928	0.491794	0.622865	NA
chr5_82706484_82706853	28.5225	0.0459881	0.223403	0.205853	0.836906	NA
chr5_82834765_82835592	53.011	0.114304	0.135896	0.841114	0.400284	NA
chr5_83140320_83140955	57.247	0.212479	0.129147	1.64525	0.0999182	NA
chr5_85806713_85807480	8.97678	0.265506	0.213699	1.24243	0.214078	NA
chr5_86310746_86310897	16.9931	1.27772	0.516576	2.47344	0.013382	NA
chr5_86311473_86312639	70.0793	0.413653	0.142984	2.893	0.00381577	NA
chr5_86315963_86316453	20.4982	0.342398	0.214623	1.59535	0.110634	NA
chr5_86478269_86478537	27.8082	0.13743	0.166616	0.824827	0.40947	NA
chr5_86538870_86539270	24.2596	0.454509	0.212105	2.14284	0.0321256	NA
chr5_86539276_86539721	19.4622	-0.0481692	0.208063	-0.231513	0.816916	NA
chr5_86611029_86611279	12.9519	-0.0154475	0.240531	-0.0642224	0.948793	NA
chr5_86665800_86666146	18.4957	0.355389	0.280544	1.26678	0.205232	NA
chr5_86670905_86671059	13.4543	0.00610721	0.368969	0.0165521	0.986794	NA
chr5_87436958_87437115	6.47779	-0.294096	0.380289	-0.773349	0.439316	NA
chr5_87522659_87523837	68.1142	0.0142115	0.139026	0.102222	0.918581	NA
chr5_88050081_88050243	5.47633	0.0670604	0.414616	0.161741	0.87151	NA
chr5_88056888_88058088	74.1092	0.235298	0.145464	1.61757	0.105755	NA
chr5_88143139_88143632	34.3599	0.478863	0.185906	2.57584	0.00999975	NA
chr5_88236386_88236586	23.2181	0.335425	0.253079	1.32538	0.185046	NA
chr5_88360426_88360643	20.5755	0.692741	0.387053	1.78978	0.0734887	NA
chr5_89316454_89317387	63.3536	0.238675	0.1979	1.20604	0.227803	NA
chr5_89427469_89428067	53.9061	0.425465	0.162297	2.62151	0.00875407	NA
chr5_89735725_89736003	34.8043	0.178564	0.186017	0.959929	0.337091	NA
chr5_89960414_89960564	3.13058	0.597098	0.349915	1.70641	0.0879317	NA
chr5_90168581_90168865	16.3008	-0.23576	0.296303	-0.795672	0.426223	NA
chr5_90235868_90236411	25.1473	0.676	0.193525	3.49309	0.000477468	NA
chr5_90236710_90237022	24.3276	-0.176805	0.212659	-0.8314	0.405748	NA
chr5_90254528_90254698	5.35426	-1.37741	0.745868	-1.84673	0.0647868	NA
chr5_90348587_90348906	17.0205	0.225413	0.274579	0.820943	0.411679	NA
chr5_90348960_90349383	20.434	0.142209	0.233731	0.60843	0.542902	NA
chr5_90398929_90399649	24.5755	0.145169	0.190772	0.760957	0.446683	NA
chr5_93011216_93011404	12.1429	-0.18607	0.332021	-0.560416	0.575196	NA
chr5_93222645_93223119	34.6258	0.258095	0.168142	1.53498	0.124789	NA
chr5_93581456_93581683	9.75285	0.614535	0.381693	1.61003	0.107392	NA
chr5_93881492_93882354	20.3379	0.245327	0.204137	1.20177	0.229451	NA
chr5_93910434_93911437	47.3692	0.0179474	0.132765	0.135182	0.892468	NA
chr5_93967776_93967988	24.0329	0.451654	0.362752	1.24508	0.213104	NA
chr5_94264289_94264748	11.1504	-0.391093	0.32461	-1.20481	0.228277	NA
chr5_94362760_94364117	69.8543	0.246467	0.123925	1.98884	0.0467194	NA
chr5_94497850_94498452	38.825	-0.0369003	0.18775	-0.196539	0.844188	NA
chr5_94520585_94520826	5.78518	-0.259432	0.361971	-0.716719	0.473548	NA
chr5_94597403_94598306	73.8818	0.342719	0.131971	2.59692	0.00940632	NA
chr5_94848924_94849308	15.7707	0.497362	0.421208	1.1808	0.237683	NA
chr5_94926456_94926729	18.217	-0.124453	0.259556	-0.479486	0.631593	NA
chr5_94926802_94927066	22.6748	0.428904	0.252745	1.69698	0.0897	NA
chr5_95064079_95065083	55.0624	0.19323	0.142443	1.35655	0.174926	NA
chr5_95129016_95129192	8.46214	0.34671	0.376084	0.921896	0.356583	NA
chr5_95239111_95239298	11.0293	-0.0934771	0.255114	-0.366413	0.714057	NA
chr5_95243485_95243641	7.1047	-0.297129	0.331347	-0.896731	0.369862	NA
chr5_95295133_95295313	6.18209	-0.160572	0.365653	-0.439138	0.660561	NA
chr5_96085801_96086095	14.6239	0.132586	0.261816	0.506409	0.612569	NA
chr5_96087067_96088100	49.0972	0.15146	0.13715	1.10434	0.269444	NA
chr5_96089811_96090135	14.0892	0.0948754	0.216483	0.438257	0.6612	NA
chr5_96526034_96526681	15.7044	0.459155	0.306722	1.49697	0.1344	NA
chr5_97147386_97148050	10.1423	0.384431	0.247965	1.55034	0.121059	NA
chr5_98200427_98200712	17.8271	-0.0949167	0.222456	-0.426677	0.669615	NA
chr5_98205691_98205879	16.1245	-0.00136657	0.302878	-0.00451195	0.9964	NA
chr5_98213667_98213878	13.3059	-0.102958	0.207964	-0.495078	0.620545	NA
chr5_98298734_98300161	39.4561	-0.206441	0.183207	-1.12682	0.259818	NA
chr5_98311155_98312163	40.5664	-0.00611691	0.115986	-0.0527384	0.95794	NA
chr5_98340665_98341424	43.0609	0.156875	0.141567	1.10813	0.267805	NA
chr5_98395225_98396097	50.7533	-0.00514939	0.140114	-0.0367515	0.970683	NA
chr5_98397221_98397615	13.7332	0.218217	0.264237	0.825836	0.408897	NA
chr5_98422993_98423455	24.2399	0.258038	0.222546	1.15948	0.246259	NA
chr5_98650474_98650758	14.857	0.511809	0.263444	1.94276	0.0520451	NA
chr5_98650951_98652667	76.7398	0.141941	0.136831	1.03734	0.299576	NA
chr5_99192732_99193142	7.5629	0.217745	0.235507	0.924576	0.355187	NA
chr5_99886211_99886383	12.6179	0.58095	0.271576	2.13918	0.0324213	NA
chr5_100082170_100082700	41.3725	0.0405649	0.163766	0.247701	0.804366	NA
chr5_100145693_100145880	11.7462	0.347835	0.320868	1.08404	0.278346	NA
chr5_101490547_101490969	9.24949	0.038227	0.336172	0.113713	0.909465	NA
chr5_101859125_101859832	50.6765	0.0381054	0.161492	0.235958	0.813466	NA
chr5_101866788_101867228	17.6212	-0.221604	0.278979	-0.794338	0.426999	NA
chr5_101867430_101867707	15.0268	0.129981	0.333491	0.389757	0.696716	NA
chr5_102137025_102137237	13.316	0.0978342	0.205767	0.475461	0.634459	NA
chr5_102607357_102607893	39.0492	0.0471144	0.194766	0.241902	0.808856	NA
chr5_103855718_103855923	3.07255	0.248072	0.333162	0.744599	0.456514	NA
chr5_103858215_103858944	7.88471	0.244547	0.213404	1.14593	0.251823	NA
chr5_104799907_104800275	3.2504	0.00228383	0.546761	0.00417701	0.996667	NA
chr5_104854573_104854810	5.02723	0.271335	0.319569	0.849065	0.395845	NA
chr5_106855649_106855973	18.2041	0.0914018	0.205208	0.445411	0.656022	NA
chr5_106869707_106870700	61.5081	0.202781	0.158327	1.28078	0.200273	NA
chr5_107223159_107223329	11.1484	0.591576	0.315686	1.87394	0.0609392	NA
chr5_107252300_107252597	25.9041	0.40276	0.257014	1.56707	0.117097	NA
chr5_107260589_107261644	79.0898	0.0702195	0.140562	0.499562	0.617383	NA
chr5_107261776_107262573	42.9292	0.747623	0.188367	3.96898	7.22e-05	NA
chr5_107285444_107285866	33.8451	0.390744	0.228975	1.70649	0.0879168	NA
chr5_107480996_107481481	30.4332	0.25041	0.251793	0.994509	0.319975	NA
chr5_108194186_108195333	48.0094	0.422987	0.197121	2.14582	0.0318871	NA
chr5_108596165_108596372	4.43313	0.291664	0.273718	1.06556	0.286621	NA
chr5_108847880_108848084	21.3067	0.0230089	0.200846	0.11456	0.908794	NA
chr5_108954723_108955860	42.3017	-0.182397	0.221373	-0.823936	0.409976	NA
chr5_109078179_109079043	44.1716	0.159264	0.157453	1.0115	0.311779	NA
chr5_109079072_109079442	12.4114	0.30503	0.265534	1.14874	0.250663	NA
chr5_109089107_109089622	16.5467	0.158332	0.269689	0.587092	0.557142	NA
chr5_109098333_109098669	20.914	-0.0895464	0.255698	-0.350204	0.726185	NA
chr5_109146314_109146641	27.3421	0.389693	0.174971	2.22719	0.0259347	NA
chr5_109212043_109212218	13.4282	0.26582	0.248763	1.06857	0.285264	NA
chr5_110597722_110597877	12.938	-0.0632868	0.33289	-0.190113	0.84922	NA
chr5_110655332_110655943	29.0119	0.139977	0.170921	0.818959	0.41281	NA
chr5_110656337_110657233	54.4517	0.27052	0.133588	2.02502	0.0428649	NA
chr5_110807873_110808595	33.6751	-0.0073603	0.12861	-0.0572296	0.954362	NA
chr5_110812386_110812602	6.58305	-0.085698	0.348896	-0.245626	0.805972	NA
chr5_110920365_110921208	36.488	0.39145	0.166297	2.35392	0.0185766	NA
chr5_111039084_111040318	83.6796	0.181752	0.14306	1.27046	0.203921	NA
chr5_111189407_111189640	13.0032	0.24313	0.306866	0.792302	0.428185	NA
chr5_111265857_111267289	65.2333	0.349246	0.182733	1.91123	0.055975	NA
chr5_111290527_111291120	52.7526	-0.237257	0.218641	-1.08514	0.277858	NA
chr5_111499998_111500168	11.1784	0.503008	0.359289	1.40001	0.16151	NA
chr5_111544772_111545023	25.0111	0.439117	0.188426	2.33044	0.0197827	NA
chr5_111690767_111691495	23.1075	0.479159	0.194604	2.46223	0.0138078	NA
chr5_112093201_112093445	23.6465	0.0283584	0.231097	0.122712	0.902335	NA
chr5_112130605_112132039	78.4346	-0.0138806	0.125368	-0.110719	0.911839	NA
chr5_112299204_112299672	17.4986	0.53779	0.236992	2.26924	0.0232538	NA
chr5_112325734_112325922	8.8989	0.424828	0.306293	1.387	0.165443	NA
chr5_112326276_112326568	13.7381	-0.245855	0.296231	-0.829944	0.40657	NA
chr5_112328474_112328914	34.5935	0.334813	0.171402	1.95338	0.0507748	NA
chr5_112383329_112384187	50.4499	0.241776	0.164593	1.46894	0.14185	NA
chr5_112426171_112427049	45.3655	0.14832	0.173662	0.854073	0.393064	NA
chr5_112517073_112517720	24.0398	0.248241	0.202626	1.22512	0.220531	NA
chr5_112521067_112521237	6.63994	0.826552	0.68899	1.19966	0.230273	NA
chr5_113225001_113225200	17.341	-0.179769	0.242019	-0.742788	0.45761	NA
chr5_114193710_114193901	6.74875	-0.221511	0.339387	-0.652678	0.513964	NA
chr5_114404043_114404423	14.9019	0.4467	0.286143	1.56111	0.118498	NA
chr5_114505090_114506357	32.4973	0.0538391	0.151718	0.354864	0.722692	NA
chr5_114819817_114820809	54.2098	0.0614739	0.147943	0.415524	0.677758	NA
chr5_114911211_114911385	9.65896	0.702913	0.399223	1.7607	0.0782885	NA
chr5_115166651_115166807	19.1868	0.340921	0.252748	1.34886	0.177383	NA
chr5_115276701_115277450	26.4033	0.550914	0.377218	1.46046	0.144163	NA
chr5_115312665_115314166	66.5536	0.0869741	0.129002	0.67421	0.500178	NA
chr5_115411022_115412182	53.9974	0.0806636	0.144202	0.55938	0.575902	NA
chr5_115470835_115471582	59.3161	0.245578	0.122482	2.00502	0.0449613	NA
chr5_115471767_115472462	43.0182	0.515771	0.148976	3.46211	0.00053595	NA
chr5_115486349_115486500	3.96929	-0.171215	0.306368	-0.558855	0.57626	NA
chr5_115560388_115561968	64.8206	0.0958168	0.253998	0.377234	0.706	NA
chr5_115616594_115617094	62.4055	0.128671	0.146701	0.877094	0.380436	NA
chr5_115648923_115649567	59.1593	0.220514	0.16563	1.33136	0.18307	NA
chr5_115802114_115803079	23.9569	0.38445	0.189631	2.02736	0.0426253	NA
chr5_115894885_115895407	14.618	0.526418	0.269189	1.95557	0.0505153	NA
chr5_116017165_116017930	33.6296	0.353343	0.175042	2.01862	0.0435269	NA
chr5_117224338_117224782	30.9239	0.0593034	0.158366	0.374471	0.708054	NA
chr5_118309947_118310377	27.0588	0.196949	0.17208	1.14452	0.252407	NA
chr5_118453423_118454117	37.5387	0.102014	0.240193	0.424717	0.671043	NA
chr5_118527996_118528395	13.1959	-0.451059	0.379508	-1.18854	0.234622	NA
chr5_118774626_118775228	44.5129	0.0281577	0.143219	0.196606	0.844136	NA
chr5_119593628_119594522	55.5422	0.232725	0.159357	1.4604	0.144181	NA
chr5_119793271_119794328	79.1131	0.0724166	0.128622	0.563018	0.573422	NA
chr5_121315515_121315825	20.8523	0.0889378	0.157116	0.566065	0.57135	NA
chr5_122059247_122060201	79.1969	0.0329058	0.123816	0.265764	0.790421	NA
chr5_122092378_122092535	17.6984	0.564494	0.258465	2.18402	0.0289605	NA
chr5_122185940_122186634	28.1991	0.381813	0.204365	1.86829	0.0617214	NA
chr5_122681812_122682637	41.777	0.270741	0.181291	1.4934	0.135331	NA
chr5_122755435_122755844	27.2335	0.207838	0.187176	1.11039	0.266832	NA
chr5_122907797_122908507	41.9416	-0.168084	0.179068	-0.938662	0.347904	NA
chr5_124161131_124162070	43.9859	0.164014	0.181175	0.905282	0.365316	NA
chr5_124178095_124179371	26.6763	0.30978	0.210082	1.47457	0.140328	NA
chr5_124179507_124179714	13.5715	-0.424259	0.377107	-1.12504	0.260574	NA
chr5_124184647_124184879	10.0871	-0.159451	0.257429	-0.619399	0.535654	NA
chr5_124194204_124195291	65.3708	0.328271	0.143613	2.2858	0.0222661	NA
chr5_124214525_124215354	25.7056	-0.000515757	0.267899	-0.00192519	0.998464	NA
chr5_124270742_124271301	25.0415	0.0259783	0.200828	0.129356	0.897076	NA
chr5_124316196_124316777	39.6416	-0.0582345	0.161531	-0.360517	0.718461	NA
chr5_124541376_124541858	24.2928	0.86532	0.264043	3.27719	0.00104844	NA
chr5_124696272_124696545	4.99595	0.482638	0.299154	1.61334	0.10667	NA
chr5_124699684_124699841	3.4808	0.526692	0.279644	1.88344	0.0596409	NA
chr5_124731194_124731998	11.3452	0.436055	0.409621	1.06453	0.287087	NA
chr5_125709094_125709812	45.8061	0.266227	0.136826	1.94574	0.0516862	NA
chr5_125939920_125940224	10.4648	-0.147181	0.321942	-0.457167	0.647551	NA
chr5_125947192_125947362	10.3656	0.231886	0.415804	0.55768	0.577063	NA
chr5_126035391_126035651	13.3202	-0.302837	0.337319	-0.897776	0.369305	NA
chr5_126050722_126052766	58.3441	0.046888	0.140013	0.334884	0.737713	NA
chr5_126066023_126066364	8.07111	0.315216	0.288863	1.09123	0.275172	NA
chr5_126066487_126066740	12.4428	-0.184023	0.225062	-0.817656	0.413554	NA
chr5_126204749_126205299	22.5453	0.100581	0.164279	0.612259	0.540367	NA
chr5_126207099_126207444	9.91928	0.414875	0.367632	1.12851	0.259106	NA
chr5_126229857_126230419	8.17924	-0.0180364	0.271225	-0.0664997	0.94698	NA
chr5_126395638_126396336	40.5697	0.0206416	0.169679	0.121651	0.903176	NA
chr5_126424507_126424664	12.1512	-0.458626	0.356216	-1.2875	0.197922	NA
chr5_126869443_126869796	12.459	-0.412907	0.377911	-1.0926	0.274568	NA
chr5_127191852_127192157	7.11941	-0.705154	0.42144	-1.6732	0.0942876	NA
chr5_127252686_127253371	44.916	0.302161	0.158766	1.90318	0.0570165	NA
chr5_127415376_127416476	37.4291	0.0937299	0.155175	0.604028	0.545825	NA
chr5_129251381_129252084	30.3593	0.430553	0.217535	1.97924	0.0477894	NA
chr5_130100883_130101622	32.6147	0.0374743	0.167848	0.223263	0.823331	NA
chr5_130172324_130172926	72.2835	0.0553953	0.117109	0.473024	0.636196	NA
chr5_130473284_130474205	38.883	0.213605	0.198013	1.07874	0.280703	NA
chr5_130775177_130775358	13.011	-0.338715	0.334895	-1.01141	0.311821	NA
chr5_130776244_130776628	9.1397	0.0668818	0.23123	0.289244	0.772395	NA
chr5_130778446_130780057	63.0836	0.215407	0.138523	1.55502	0.119941	NA
chr5_131041741_131042926	70.8229	-0.0486913	0.141848	-0.343263	0.731401	NA
chr5_131064741_131065361	15.7205	-0.206999	0.227807	-0.908661	0.363529	NA
chr5_131155587_131155737	2.27892	0.279605	0.406533	0.687779	0.491592	NA
chr5_131185101_131185306	4.46081	-0.219728	0.619843	-0.35449	0.722972	NA
chr5_131237362_131238516	43.9293	0.113046	0.123729	0.913662	0.360894	NA
chr5_131391967_131392158	13.7273	-0.0758063	0.185645	-0.40834	0.683024	NA
chr5_131419067_131419252	12.6758	-0.414624	0.338853	-1.22361	0.221099	NA
chr5_131512301_131512896	31.8069	0.201328	0.142898	1.40889	0.158867	NA
chr5_131612614_131612784	9.00445	-0.302464	0.573789	-0.527134	0.598101	NA
chr5_131690182_131690973	50.0423	0.243514	0.133095	1.82963	0.0673054	NA
chr5_131694080_131694466	15.0354	-0.0560519	0.253163	-0.221406	0.824776	NA
chr5_131850671_131850896	5.36851	0.57463	0.273492	2.10108	0.0356337	NA
chr5_131861264_131861450	11.8426	0.317606	0.306842	1.03508	0.300632	NA
chr5_131864605_131864854	9.11202	-0.111664	0.276123	-0.4044	0.685919	NA
chr5_131939312_131939513	19.8985	0.0857985	0.28834	0.29756	0.766039	NA
chr5_131998815_132000422	73.3619	-0.000534727	0.155537	-0.00343795	0.997257	NA
chr5_132023896_132024548	47.3867	0.0126726	0.190218	0.0666216	0.946883	NA
chr5_132027823_132028335	19.5613	0.36987	0.177001	2.08965	0.0366493	NA
chr5_132176167_132177494	25.1908	0.316216	0.193398	1.63505	0.102038	NA
chr5_132218738_132219208	22.0661	0.190739	0.236487	0.806551	0.419925	NA
chr5_132219396_132219582	9.60442	-0.401901	0.383541	-1.04787	0.294699	NA
chr5_132273714_132273930	16.9561	0.0337607	0.329965	0.102316	0.918506	NA
chr5_132484365_132484576	10.7641	0.166625	0.301823	0.55206	0.580907	NA
chr5_132520792_132521217	5.80116	0.275531	0.267852	1.02867	0.303634	NA
chr5_132576555_132577226	21.8329	0.251795	0.226645	1.11096	0.266584	NA
chr5_132579224_132580585	54.1049	0.373783	0.162538	2.29966	0.0214673	NA
chr5_132732152_132732973	29.5538	0.0256689	0.191097	0.134324	0.893147	NA
chr5_132803068_132803698	24.6208	-0.0134902	0.166107	-0.0812139	0.935272	NA
chr5_132919484_132919840	3.84547	0.0891292	0.276607	0.322223	0.747284	NA
chr5_133161212_133162114	37.6401	0.238315	0.156665	1.52118	0.128215	NA
chr5_133307140_133308271	42.479	0.122817	0.174081	0.705515	0.48049	NA
chr5_133312901_133314008	52.4547	0.054037	0.113346	0.476744	0.633545	NA
chr5_133336042_133336711	14.9735	-0.171815	0.243417	-0.705846	0.480284	NA
chr5_133585700_133586265	22.2375	0.288622	0.232798	1.2398	0.21505	NA
chr5_133615616_133616012	22.6406	-0.0963096	0.153035	-0.629329	0.529134	NA
chr5_133920565_133921053	18.8189	0.373076	0.246468	1.51369	0.130104	NA
chr5_133978224_133980208	53.4188	0.228614	0.120165	1.9025	0.0571064	NA
chr5_134013007_134013182	10.6805	1.14264	0.370859	3.08107	0.00206261	NA
chr5_134022087_134022479	11.2963	-0.0835367	0.293895	-0.28424	0.776227	NA
chr5_134024721_134025003	9.59113	1.20002	0.314839	3.81153	0.00013811	NA
