## Additional file 5 for "Histone H3 lysine 27 acetylation profile undergoes two global shifts in undernourished children and suggests one-carbon metabolite insufficiency" (part 3 of 3)

### Sheet: Additional_file_5_TableS4 (continued)
Table S4. H3K27ac differential analysis results for 1-year-old children.
chr5_134098321_134098996	15.7222	0.142685	0.214423	0.665439	0.50577	NA
chr5_134112369_134112539	7.4191	0.000767148	0.361436	0.0021225	0.998306	NA
chr5_134119650_134120395	37.6421	0.0429441	0.154648	0.277689	0.781251	NA
chr5_134177889_134178405	13.5253	-0.0142147	0.218978	-0.0649139	0.948243	NA
chr5_134190269_134190684	26.1968	0.299569	0.159037	1.88364	0.059614	NA
chr5_134212112_134213319	58.1057	0.239438	0.14219	1.68393	0.0921954	NA
chr5_134389318_134389601	14.2061	0.202376	0.23988	0.843655	0.398862	NA
chr5_134476913_134477068	8.91525	0.073437	0.267473	0.274558	0.783656	NA
chr5_134678272_134678987	22.2728	0.535711	0.255906	2.09339	0.0363145	NA
chr5_134791331_134792902	58.0879	0.379563	0.172591	2.1992	0.0278635	NA
chr5_134810081_134810231	5.06895	2.09047	1.03249	2.02468	0.0428998	NA
chr5_134879325_134880298	29.0537	0.145734	0.152661	0.954625	0.339767	NA
chr5_136899493_136899898	20.1287	0.157222	0.247934	0.634129	0.525997	NA
chr5_136958958_136959312	15.3466	0.0380481	0.253453	0.150119	0.880671	NA
chr5_137001876_137003246	73.7533	0.144441	0.140181	1.03039	0.302827	NA
chr5_137270553_137271877	55.2892	-0.0504139	0.145116	-0.347403	0.728289	NA
chr5_137285719_137286328	22.0739	-0.0753672	0.19207	-0.392394	0.694767	NA
chr5_137287237_137287956	15.9592	0.0873244	0.259482	0.336533	0.736469	NA
chr5_137331362_137331590	27.9992	-0.196858	0.237128	-0.830175	0.40644	NA
chr5_137346030_137346514	15.038	-0.207178	0.232575	-0.890799	0.373037	NA
chr5_137468937_137469180	14.7808	0.00325967	0.227472	0.01433	0.988567	NA
chr5_137492764_137493504	16.0632	0.421149	0.246157	1.7109	0.0870997	NA
chr5_137520831_137522057	62.6894	0.0774335	0.126922	0.610086	0.541805	NA
chr5_137827453_137828376	50.0566	0.357773	0.136631	2.61853	0.00883101	NA
chr5_138077644_138078436	49.178	0.148275	0.137112	1.08142	0.279512	NA
chr5_138288625_138289187	25.7189	0.289235	0.217786	1.32807	0.184154	NA
chr5_138315143_138315633	24.4598	-0.0752614	0.202511	-0.37164	0.710161	NA
chr5_138346225_138347464	57.6426	0.455859	0.169017	2.69711	0.00699441	NA
chr5_138404203_138404451	13.0698	0.317941	0.287166	1.10717	0.268221	NA
chr5_138419044_138419283	3.79946	0.600542	0.356868	1.68281	0.0924112	NA
chr5_138485383_138486112	36.5801	0.117634	0.159943	0.735478	0.462049	NA
chr5_138513692_138514169	26.8293	0.44762	0.141217	3.16974	0.00152578	NA
chr5_138525870_138526682	34.3551	0.137693	0.243248	0.56606	0.571353	NA
chr5_138581801_138581957	10.5975	-0.0301769	0.258208	-0.11687	0.906963	NA
chr5_138651385_138651590	12.3163	-0.412629	0.300037	-1.37526	0.169052	NA
chr5_138661682_138662130	15.3526	0.3389	0.250028	1.35545	0.175274	NA
chr5_138671183_138672307	39.5818	0.161078	0.1563	1.03057	0.302744	NA
chr5_138672525_138672701	13.1867	0.109884	0.231213	0.47525	0.634609	NA
chr5_138683606_138684205	14.7988	0.410371	0.233547	1.75712	0.0788969	NA
chr5_138702289_138702596	8.26407	-0.068038	0.341264	-0.199371	0.841973	NA
chr5_138765463_138766416	83.7208	0.181017	0.125388	1.44365	0.148836	NA
chr5_138778734_138780187	67.9336	0.40451	0.190655	2.12169	0.0338637	NA
chr5_138922526_138923554	79.8665	0.121003	0.103209	1.1724	0.241037	NA
chr5_139306280_139306862	22.1487	-0.202136	0.222577	-0.90816	0.363794	NA
chr5_139325457_139326118	54.862	0.347622	0.251335	1.3831	0.166633	NA
chr5_139736119_139736757	20.7875	0.402296	0.164756	2.44177	0.0146155	NA
chr5_139873951_139874678	31.1985	0.0921358	0.179186	0.51419	0.607119	NA
chr5_140034006_140034261	20.2701	0.18662	0.260498	0.716398	0.473746	NA
chr5_140046985_140047390	16.966	0.124618	0.231644	0.537969	0.590598	NA
chr5_140705786_140706232	47.4123	0.181994	0.138868	1.31055	0.190009	NA
chr5_140924469_140924705	9.15083	0.440202	0.359624	1.22406	0.220929	NA
chr5_140929704_140929900	25.9896	0.223789	0.221022	1.01252	0.311291	NA
chr5_141073024_141073213	8.14335	0.163174	0.389326	0.419118	0.67513	NA
chr5_141082113_141082475	11.2499	0.349778	0.245314	1.42584	0.153915	NA
chr5_141293681_141293980	11.3054	0.145956	0.236464	0.617244	0.537074	NA
chr5_141321662_141322351	14.3242	0.167621	0.252163	0.664733	0.506221	NA
chr5_141325704_141326325	16.7965	0.24681	0.241728	1.02102	0.307244	NA
chr5_141432599_141433790	55.3763	0.281588	0.168579	1.67036	0.0948479	NA
chr5_141457947_141458267	6.11808	-0.317431	0.434655	-0.730304	0.465204	NA
chr5_141523353_141523518	15.0955	0.462565	0.262572	1.76167	0.0781248	NA
chr5_141602810_141603779	50.6752	0.157118	0.132627	1.18466	0.236151	NA
chr5_141959766_141960579	55.047	0.266821	0.138635	1.92463	0.0542752	NA
chr5_142092866_142093178	30.0096	-0.0816116	0.205944	-0.396281	0.691898	NA
chr5_142113582_142114027	19.5272	0.104476	0.211587	0.493773	0.621467	NA
chr5_142137515_142138782	46.8545	0.052686	0.143548	0.367026	0.7136	NA
chr5_142259529_142261434	85.7411	0.151558	0.132433	1.14442	0.25245	NA
chr5_142289040_142289210	13.8113	0.398721	0.36525	1.09164	0.274991	NA
chr5_142330114_142330274	13.4247	0.123252	0.267803	0.460233	0.645349	NA
chr5_142403194_142403612	22.6643	0.444052	0.227914	1.94833	0.0513752	NA
chr5_142407793_142408453	23.7521	0.248195	0.201037	1.23457	0.21699	NA
chr5_142409803_142410432	29.9863	0.0206529	0.165073	0.125113	0.900434	NA
chr5_142443739_142444673	44.5555	0.173409	0.162266	1.06867	0.285217	NA
chr5_142480303_142481539	76.5751	0.237869	0.143405	1.65872	0.0971731	NA
chr5_142525237_142525420	18.5281	0.440258	0.30323	1.45189	0.146531	NA
chr5_142541346_142541550	15.3584	0.111107	0.236103	0.470588	0.637935	NA
chr5_142562983_142563304	14.6039	0.229664	0.21237	1.08143	0.279505	NA
chr5_142659649_142659885	9.40729	-0.303707	0.323715	-0.938194	0.348145	NA
chr5_142662448_142663268	31.6317	0.0956143	0.23716	0.403163	0.686828	NA
chr5_142669923_142670504	20.2836	0.203353	0.204773	0.993066	0.320678	NA
chr5_142758778_142758929	10.1232	-0.156938	0.300892	-0.521577	0.601965	NA
chr5_142774773_142774961	13.5826	0.677737	0.264931	2.55816	0.0105227	NA
chr5_142789744_142790280	35.203	0.539141	0.193814	2.78174	0.00540676	NA
chr5_142793742_142794345	33.5536	-0.309826	0.198648	-1.55968	0.118836	NA
chr5_142807471_142808438	59.4405	0.222787	0.141663	1.57266	0.115798	NA
chr5_142943743_142943932	18.1468	0.684902	0.307703	2.22585	0.0260241	NA
chr5_143009380_143009983	15.1219	0.278541	0.286301	0.972894	0.330606	NA
chr5_143073628_143074178	21.5559	0.0223325	0.176795	0.126319	0.89948	NA
chr5_143207967_143208348	25.2455	-0.0520376	0.187399	-0.277683	0.781256	NA
chr5_143278371_143278845	31.7915	0.0029027	0.170922	0.0169826	0.986451	NA
chr5_143510676_143510892	8.3769	-0.540155	0.353232	-1.52918	0.12622	NA
chr5_143521795_143522054	13.0153	-0.264789	0.306252	-0.864612	0.387252	NA
chr5_143536588_143537022	17.8782	0.0839903	0.235813	0.356174	0.721711	NA
chr5_144090311_144091766	81.7354	-0.0908704	0.122355	-0.74268	0.457676	NA
chr5_144562751_144563307	3.75556	1.68231	1.07635	1.56297	0.11806	NA
chr5_145068557_145068877	27.3976	0.443403	0.206139	2.15099	0.0314769	NA
chr5_145320626_145321101	19.6243	-0.0677835	0.396174	-0.171095	0.864149	NA
chr5_145363108_145364373	36.3479	0.0997032	0.217033	0.459392	0.645953	NA
chr5_145527484_145527879	16.3673	0.710115	0.283706	2.503	0.0123147	NA
chr5_145597527_145598160	34.9509	0.0423234	0.142305	0.297414	0.766151	NA
chr5_145630580_145630935	12.3463	0.412222	0.258109	1.59709	0.110247	NA
chr5_145641507_145641679	7.81266	-0.617527	0.389631	-1.5849	0.112989	NA
chr5_145840763_145841477	25.0659	-0.000862409	0.190452	-0.00452823	0.996387	NA
chr5_145853197_145854201	46.8569	0.279461	0.166626	1.67717	0.0935089	NA
chr5_145990432_145991134	6.52233	0.197679	0.212374	0.930805	0.351954	NA
chr5_145993963_145994424	4.64099	0.203929	0.256795	0.794133	0.427118	NA
chr5_146175747_146176258	20.8752	0.307523	0.234208	1.31304	0.189171	NA
chr5_146270059_146270795	23.6027	0.464769	0.209477	2.21871	0.0265062	NA
chr5_146271241_146271411	8.59489	0.330122	0.390549	0.845278	0.397956	NA
chr5_146783474_146784229	23.1045	0.389008	0.210572	1.84739	0.0646907	NA
chr5_147092229_147093680	83.2489	0.269255	0.108087	2.4911	0.0127347	NA
chr5_147100997_147101563	19.9729	0.33419	0.390665	0.855439	0.392308	NA
chr5_147338837_147339050	6.02288	0.280424	0.29966	0.935808	0.349372	NA
chr5_147401471_147402254	9.03003	0.789665	0.274543	2.87628	0.00402389	NA
chr5_147699533_147700825	53.6005	-0.00938604	0.145991	-0.0642921	0.948738	NA
chr5_147884185_147884335	3.49575	0.914114	0.423742	2.15724	0.0309867	NA
chr5_148110849_148111548	55.6007	0.367635	0.1527	2.40757	0.0160592	NA
chr5_148146365_148146520	12.3969	0.111393	0.320456	0.347608	0.728134	NA
chr5_148265694_148266876	52.4309	0.190441	0.15913	1.19677	0.231398	NA
chr5_148267609_148267860	18.2495	0.300887	0.209954	1.43311	0.151828	NA
chr5_148293525_148293863	15.2439	0.935581	0.323202	2.89472	0.00379492	NA
chr5_148674193_148675020	32.9503	0.112583	0.197424	0.570261	0.568501	NA
chr5_148955296_148956479	87.4514	0.367327	0.125023	2.93807	0.00330264	NA
chr5_148985414_148986395	28.0702	0.362141	0.182636	1.98286	0.0473833	NA
chr5_149031441_149032305	43.2767	0.0740094	0.173259	0.42716	0.669263	NA
chr5_149104079_149104461	22.8693	0.180402	0.178783	1.00905	0.31295	NA
chr5_149115509_149115681	6.3214	0.0862069	0.431998	0.199554	0.841829	NA
chr5_149127928_149128284	9.45314	0.305184	0.369041	0.826966	0.408256	NA
chr5_149185353_149185831	17.7746	-0.0251889	0.275288	-0.0915	0.927095	NA
chr5_149382746_149383352	15.5495	0.127929	0.222224	0.575675	0.564835	NA
chr5_149401896_149402075	7.25662	-0.180533	0.328764	-0.549126	0.582919	NA
chr5_149482150_149482307	7.34286	-0.135772	0.417327	-0.325337	0.744926	NA
chr5_149482798_149482953	8.04946	-0.121087	0.320927	-0.377304	0.705948	NA
chr5_149521959_149523281	53.1478	0.226368	0.174323	1.29855	0.194097	NA
chr5_149529102_149529668	16.8831	0.310448	0.23163	1.34028	0.180156	NA
chr5_149730601_149730763	9.28539	0.329954	0.310714	1.06192	0.288272	NA
chr5_149740217_149742291	67.8327	0.219168	0.160416	1.36625	0.17186	NA
chr5_149921595_149922114	21.7886	0.174408	0.203693	0.856228	0.391872	NA
chr5_150004399_150006631	61.7462	0.208688	0.133702	1.56084	0.118561	NA
chr5_150035632_150036656	33.1165	0.111803	0.157796	0.708529	0.478617	NA
chr5_150076160_150076866	15.4282	-0.0624124	0.230164	-0.271165	0.786264	NA
chr5_150127355_150127900	12.7523	0.220023	0.2386	0.922144	0.356453	NA
chr5_150233060_150233783	55.9116	0.619053	0.168834	3.66664	0.000245757	NA
chr5_150308708_150308868	5.87796	0.14638	0.253847	0.576648	0.564177	NA
chr5_150395764_150397379	75.6279	0.1208	0.150633	0.801948	0.422583	NA
chr5_150862474_150863473	40.9589	0.204257	0.173759	1.17552	0.239785	NA
chr5_150936025_150936484	18.732	-0.135875	0.233038	-0.583059	0.559853	NA
chr5_150992642_150993967	81.8154	0.254674	0.12907	1.97315	0.0484785	NA
chr5_151026585_151027378	30.8942	0.26484	0.184714	1.43379	0.151633	NA
chr5_151054146_151055563	53.6117	-0.0421839	0.13896	-0.303569	0.761456	NA
chr5_151100878_151101524	31.4179	0.128442	0.156448	0.82099	0.411652	NA
chr5_151176972_151177276	14.0056	-0.354053	0.254774	-1.38967	0.164628	NA
chr5_151456466_151456655	5.80147	0.168502	0.267076	0.630914	0.528097	NA
chr5_151722910_151725554	31.7166	0.25827	0.151099	1.70928	0.0873989	NA
chr5_151906851_151907764	82.3982	0.429066	0.0992925	4.32124	1.55e-05	NA
chr5_152319482_152319632	3.53524	0.514053	0.310118	1.6576	0.0973977	NA
chr5_152453911_152454364	8.77776	1.20044	0.298843	4.01696	5.9e-05	NA
chr5_153426860_153427570	34.3633	-0.0632137	0.215835	-0.29288	0.769614	NA
chr5_153454698_153455950	28.2637	-0.511214	0.194136	-2.63328	0.00845652	NA
chr5_153456118_153456532	8.48839	0.589495	0.30496	1.93302	0.0532338	NA
chr5_153677421_153678453	58.4416	0.0531341	0.17549	0.302775	0.762061	NA
chr5_153795841_153796645	22.3591	0.360825	0.250011	1.44323	0.148955	NA
chr5_154027020_154027268	13.1834	0.265535	0.244902	1.08425	0.278254	NA
chr5_154033151_154033829	17.9484	-0.109196	0.211209	-0.517004	0.605153	NA
chr5_154061701_154063002	53.5809	0.0766723	0.153314	0.5001	0.617005	NA
chr5_154113582_154114477	51.5105	0.355887	0.173874	2.04681	0.0406766	NA
chr5_154274929_154275271	14.104	0.574622	0.263108	2.18398	0.0289638	NA
chr5_154286225_154286629	13.8727	-0.104046	0.255948	-0.406511	0.684367	NA
chr5_154286913_154287351	14.2649	0.740382	0.250866	2.9513	0.00316434	NA
chr5_155260448_155262394	79.6092	0.0993882	0.152438	0.651992	0.514407	NA
chr5_155311311_155313019	78.6417	-0.0033234	0.19529	-0.0170178	0.986422	NA
chr5_155850276_155850433	2.04153	-0.0989151	0.450702	-0.219469	0.826285	NA
chr5_155940077_155940917	28.7565	-0.135506	0.244578	-0.554041	0.579551	NA
chr5_156319420_156319636	17.5039	0.189567	0.22279	0.850877	0.394838	NA
chr5_156320829_156321020	10.487	-0.0124224	0.261343	-0.0475329	0.962089	NA
chr5_156561396_156562075	47.5181	0.286245	0.161397	1.77354	0.0761392	NA
chr5_156562539_156563399	34.908	0.144731	0.150459	0.961931	0.336084	NA
chr5_156764524_156765054	18.4865	-0.116193	0.250696	-0.463481	0.643019	NA
chr5_156765712_156766353	20.5648	-0.00565905	0.189413	-0.0298768	0.976165	NA
chr5_156766391_156767495	42.0254	0.171338	0.134068	1.27799	0.201252	NA
chr5_156778632_156779825	50.4914	0.25728	0.128118	2.00814	0.0446286	NA
chr5_156782651_156782989	22.6547	-0.010676	0.239826	-0.0445155	0.964493	NA
chr5_156859143_156859492	27.5292	-0.00300138	0.226863	-0.0132299	0.989444	NA
chr5_157144712_157145117	19.1708	0.436506	0.242668	1.79878	0.0720536	NA
chr5_157146003_157146163	6.28447	-0.143507	0.369457	-0.388427	0.6977	NA
chr5_157255000_157256511	86.3899	0.375258	0.120345	3.11818	0.00181972	NA
chr5_157290777_157290992	10.6254	0.426302	0.220833	1.93043	0.0535539	NA
chr5_157291285_157291455	14.3553	0.0147991	0.294696	0.0502181	0.959949	NA
chr5_157661016_157661742	42.4026	0.139226	0.170391	0.817097	0.413873	NA
chr5_157825178_157825946	29.4504	0.258054	0.189536	1.3615	0.173356	NA
chr5_157839713_157840064	14.2673	0.0674287	0.244533	0.275745	0.782744	NA
chr5_157840081_157840427	16.9589	0.103306	0.237125	0.43566	0.663083	NA
chr5_157971699_157972104	33.5385	0.410594	0.223707	1.83541	0.0664454	NA
chr5_158025912_158026616	29.1005	0.108677	0.176521	0.615659	0.53812	NA
chr5_158103692_158104546	80.7881	0.231237	0.121096	1.90954	0.056193	NA
chr5_158128029_158128559	22.2598	0.292912	0.168047	1.74303	0.0813276	NA
chr5_158669695_158670198	28.8367	-0.253908	0.208079	-1.22025	0.22237	NA
chr5_158701313_158701507	19.4565	-0.546721	0.242168	-2.25761	0.02397	NA
chr5_158729236_158729740	13.9004	-0.272975	0.238641	-1.14388	0.252675	NA
chr5_159200049_159200236	6.13126	0.357716	0.317864	1.12538	0.26043	NA
chr5_159413925_159414428	10.9327	0.0862224	0.289877	0.297444	0.766127	NA
chr5_159479198_159480385	31.1555	-0.0212398	0.20424	-0.103994	0.917174	NA
chr5_159744855_159746098	42.6235	0.0129223	0.215607	0.0599345	0.952208	NA
chr5_159842772_159843022	14.321	0.0494051	0.283838	0.174061	0.861818	NA
chr5_160080537_160080748	2.942	0.108968	0.366683	0.297172	0.766335	NA
chr5_160136902_160137077	9.7802	0.38473	0.21345	1.80244	0.0714769	NA
chr5_160270134_160270437	26.6583	0.16384	0.187179	0.875312	0.381404	NA
chr5_160499183_160499379	9.00642	0.302767	0.306231	0.988691	0.322814	NA
chr5_162333161_162333643	3.73003	-1.17915	0.514095	-2.29364	0.021811	NA
chr5_162737360_162737928	24.5064	0.105434	0.246579	0.427586	0.668952	NA
chr5_162782050_162782626	31.3499	0.235555	0.209151	1.12624	0.260062	NA
chr5_162833156_162833642	12.7689	-0.258464	0.342306	-0.755068	0.450208	NA
chr5_162868728_162869201	28.3278	0.0509608	0.200733	0.253873	0.799594	NA
chr5_162961569_162962325	26.0891	-0.111303	0.250085	-0.445062	0.656275	NA
chr5_163014100_163014637	5.3983	0.349547	0.457806	0.763527	0.445149	NA
chr5_163184403_163185108	18.0754	-0.125661	0.269537	-0.466209	0.641066	NA
chr5_164079122_164079318	20.743	0.16837	0.236489	0.711957	0.476491	NA
chr5_164443361_164443829	15.3239	1.08965	0.313571	3.47496	0.000510925	NA
chr5_164566825_164566988	11.4483	0.911596	0.367574	2.48004	0.0131369	NA
chr5_164615494_164616602	78.5406	0.131944	0.158832	0.830713	0.406136	NA
chr5_165695891_165696083	6.0222	-0.120576	0.280535	-0.429808	0.667335	NA
chr5_166394913_166395483	7.66068	0.389122	0.222424	1.74946	0.0802111	NA
chr5_166763870_166764063	4.41204	1.10835	0.401717	2.75903	0.00579728	NA
chr5_167572331_167572996	8.62313	0.403272	0.244805	1.64732	0.0994917	NA
chr5_167804127_167804976	27.3542	0.362903	0.177058	2.04963	0.0404001	NA
chr5_167809907_167810205	12.7629	-0.0590246	0.232115	-0.25429	0.799272	NA
chr5_167836544_167837356	33.5545	-0.00203641	0.203946	-0.00998505	0.992033	NA
chr5_168039841_168040578	40.645	-0.00874533	0.136448	-0.0640926	0.948897	NA
chr5_168110579_168111010	10.1786	0.217154	0.274789	0.790257	0.429378	NA
chr5_168278739_168279531	28.2572	0.00889381	0.167276	0.0531686	0.957598	NA
chr5_169114032_169114323	8.17692	0.426539	0.344646	1.23762	0.215858	NA
chr5_169161552_169163031	62.4346	0.120652	0.133809	0.901678	0.367228	NA
chr5_169169003_169169727	33.2766	0.514314	0.157959	3.25599	0.00112997	NA
chr5_169180410_169181214	28.4639	0.20731	0.135821	1.52635	0.126922	NA
chr5_169199663_169200287	20.7199	-0.153293	0.252569	-0.606935	0.543894	NA
chr5_169205827_169206403	33.8103	0.21734	0.191702	1.13374	0.256903	NA
chr5_169235796_169236655	18.3578	0.151174	0.191207	0.790628	0.429161	NA
chr5_169287366_169287639	21.8492	0.24751	0.19342	1.27965	0.200668	NA
chr5_169362451_169363166	33.0121	0.0848875	0.186108	0.456119	0.648305	NA
chr5_169371950_169372139	13.0682	0.152425	0.241437	0.631325	0.527828	NA
chr5_169419912_169420446	17.3788	-0.132733	0.2277	-0.582931	0.55994	NA
chr5_169466451_169466867	6.79869	0.162663	0.319368	0.509327	0.610523	NA
chr5_169482454_169482675	6.57632	-0.0742626	0.339927	-0.218466	0.827066	NA
chr5_169539963_169540681	13.3464	-0.211271	0.241506	-0.874805	0.38168	NA
chr5_169642013_169642281	8.27231	0.670587	0.257541	2.60381	0.00921939	NA
chr5_169879181_169879374	7.1795	-0.0483065	0.412835	-0.117012	0.906851	NA
chr5_169894297_169894473	16.3549	-0.19372	0.249643	-0.775988	0.437756	NA
chr5_169894602_169894778	7.11248	0.349059	0.315012	1.10808	0.267827	NA
chr5_169911538_169913060	46.709	0.338123	0.181064	1.86742	0.0618425	NA
chr5_170781952_170783107	33.4266	0.0426899	0.146731	0.290941	0.771097	NA
chr5_170834571_170835067	23.3244	-0.189731	0.201383	-0.942142	0.34612	NA
chr5_171027804_171028530	27.4656	-0.369184	0.260373	-1.4179	0.156219	NA
chr5_171060904_171062314	51.2908	0.0705831	0.158815	0.444437	0.656727	NA
chr5_171352364_171352590	21.4789	0.159575	0.25312	0.630431	0.528413	NA
chr5_171353196_171354062	54.5969	0.05257	0.120463	0.436401	0.662546	NA
chr5_171368431_171369337	48.0774	0.149358	0.113733	1.31323	0.189105	NA
chr5_171461949_171462318	20.7586	0.0417312	0.28395	0.146967	0.883158	NA
chr5_171662664_171663134	14.5852	-0.250746	0.257203	-0.974896	0.329612	NA
chr5_171701735_171703300	56.7092	0.00284612	0.135416	0.0210176	0.983232	NA
chr5_171788363_171789425	52.3589	0.143495	0.143855	0.997498	0.318523	NA
chr5_171837306_171839812	66.9107	0.143525	0.191331	0.75014	0.45317	NA
chr5_171840166_171840987	24.0529	0.311952	0.213288	1.46259	0.14358	NA
chr5_171847357_171847686	13.7884	-0.316422	0.327339	-0.966649	0.33372	NA
chr5_171887947_171888375	15.1012	0.743851	0.266688	2.78922	0.00528355	NA
chr5_172149223_172149509	11.6542	0.280618	0.306465	0.915663	0.359844	NA
chr5_172395496_172395699	10.5236	0.489543	0.31785	1.54017	0.123519	NA
chr5_172395971_172397137	73.6063	0.290459	0.146048	1.98879	0.0467243	NA
chr5_172416291_172416547	11.0993	0.122366	0.249668	0.490114	0.624053	NA
chr5_172418258_172418906	22.2516	0.463734	0.190518	2.43407	0.0149302	NA
chr5_172506749_172507057	13.4667	-0.217582	0.327411	-0.664553	0.506336	NA
chr5_172526171_172527119	52.1506	0.207992	0.149611	1.39021	0.164464	NA
chr5_172830422_172831129	8.04165	0.381723	0.253406	1.50637	0.131972	NA
chr5_173140875_173142273	64.7514	0.411346	0.163239	2.51989	0.011739	NA
chr5_173229374_173230413	54.0259	0.0765542	0.175131	0.437125	0.662021	NA
chr5_173368969_173369342	12.7717	0.05512	0.218852	0.251859	0.80115	NA
chr5_173959761_173959991	7.83906	-0.143669	0.327237	-0.439037	0.660635	NA
chr5_175046138_175046638	24.628	0.178405	0.230304	0.774649	0.438547	NA
chr5_175065535_175066030	14.7792	-0.119954	0.241879	-0.495924	0.619948	NA
chr5_175322163_175323649	68.6752	-0.184952	0.15413	-1.19997	0.23015	NA
chr5_175381751_175382457	15.1841	0.269048	0.239256	1.12452	0.260792	NA
chr5_175398651_175399943	86.1041	0.156091	0.145525	1.07261	0.283447	NA
chr5_175487461_175488332	28.2329	0.368312	0.197107	1.86859	0.06168	NA
chr5_175540234_175541464	31.4098	0.0606003	0.162184	0.373652	0.708663	NA
chr5_175621086_175621839	18.0756	-0.0735319	0.215856	-0.340653	0.733365	NA
chr5_175662337_175662827	21.4671	0.224674	0.193228	1.16274	0.244935	NA
chr5_175785546_175785996	9.48822	-0.11484	0.308987	-0.371664	0.710143	NA
chr5_175811268_175811658	11.6879	1.13725	0.36449	3.1201	0.00180788	NA
chr5_175817900_175818517	22.4299	0.208796	0.177311	1.17757	0.238968	NA
chr5_175821762_175821932	6.88215	-0.50899	0.484123	-1.05137	0.293091	NA
chr5_175863865_175864114	17.575	0.130461	0.23763	0.549008	0.583	NA
chr5_175901796_175902198	7.54463	0.00385672	0.346367	0.0111348	0.991116	NA
chr5_176023667_176024458	25.2018	0.150863	0.245701	0.614011	0.539208	NA
chr5_176361714_176362355	32.1918	0.0767189	0.176675	0.434238	0.664116	NA
chr5_176370943_176371577	22.0451	-0.211784	0.183511	-1.15407	0.248473	NA
chr5_176390949_176391138	9.6206	-0.288613	0.352291	-0.819246	0.412646	NA
chr5_176497946_176499275	63.6526	-0.0356349	0.119578	-0.298005	0.765699	NA
chr5_176629686_176630160	44.2947	0.298187	0.140481	2.12261	0.0337865	NA
chr5_176662320_176662475	12.4059	0.296736	0.361323	0.82125	0.411504	NA
chr5_176670602_176671019	16.1248	-0.120376	0.222157	-0.54185	0.587922	NA
chr5_176681143_176681751	25.1802	-0.103315	0.214091	-0.482576	0.629397	NA
chr5_176681982_176683630	85.6764	0.173487	0.122926	1.41131	0.158153	NA
chr5_176686009_176686316	12.2501	-0.358958	0.305652	-1.1744	0.240235	NA
chr5_176686978_176687585	11.5918	0.0165394	0.278964	0.0592886	0.952722	NA
chr5_176699293_176700244	31.6597	0.347802	0.163646	2.12532	0.0335596	NA
chr5_176746931_176747420	11.4295	-0.0721093	0.269082	-0.267983	0.788712	NA
chr5_176947918_176949247	46.5548	0.0769509	0.160776	0.478621	0.632208	NA
chr5_176949597_176949822	9.95319	0.187638	0.282903	0.663257	0.507166	NA
chr5_177034387_177034576	4.79645	-0.268235	0.402733	-0.666039	0.505386	NA
chr5_177150606_177153032	59.3495	0.130182	0.139776	0.931364	0.351665	NA
chr5_177180353_177180842	10.2504	1.67984	0.368236	4.56185	5.07e-06	NA
chr5_177199463_177200673	15.5159	0.250401	0.18555	1.34951	0.177173	NA
chr5_177209710_177210540	13.9386	0.168214	0.208869	0.805356	0.420614	NA
chr5_177297851_177299457	72.0911	0.320376	0.14678	2.1827	0.0290583	NA
chr5_177310441_177311155	9.97367	0.174424	0.307768	0.566739	0.570891	NA
chr5_177317186_177318128	20.6495	0.181686	0.178009	1.02066	0.307416	NA
chr5_177350046_177351760	67.9923	-0.090204	0.121267	-0.743844	0.456971	NA
chr5_177371013_177372026	38.0084	0.158334	0.194759	0.812971	0.416234	NA
chr5_177433029_177433582	28.447	0.5968	0.184883	3.22799	0.00124663	NA
chr5_177473397_177475483	50.0408	0.00775833	0.133445	0.0581388	0.953638	NA
chr5_177576243_177579398	75.4748	-0.15352	0.135705	-1.13128	0.257939	NA
chr5_177609134_177609869	24.8194	-0.204707	0.200294	-1.02204	0.306764	NA
chr5_177739079_177740544	47.2951	0.270857	0.198704	1.36312	0.172846	NA
chr5_177762262_177762462	13.5	0.259993	0.359982	0.722239	0.470148	NA
chr5_177945831_177946130	13.3135	0.212238	0.21934	0.967617	0.333236	NA
chr5_178076815_178077223	13.6067	-0.0101431	0.251798	-0.0402828	0.967868	NA
chr5_178094778_178095115	6.83232	0.303072	0.420959	0.719955	0.471553	NA
chr5_178110114_178112113	52.4386	0.712496	0.282201	2.52478	0.0115769	NA
chr5_178995979_178996560	21.195	0.124463	0.181257	0.686668	0.492292	NA
chr5_179084679_179085642	63.5707	0.22326	0.117443	1.901	0.0573017	NA
chr5_179168343_179168513	9.48443	0.471028	0.322105	1.46234	0.143647	NA
chr5_179340328_179341816	67.8072	0.183685	0.150897	1.21729	0.223495	NA
chr5_179433740_179434952	79.1154	0.118643	0.0988431	1.20031	0.230017	NA
chr5_179452935_179454419	69.9966	0.121955	0.144212	0.845664	0.39774	NA
chr5_179517082_179520674	77.0568	0.195886	0.0927346	2.11232	0.0346587	NA
chr5_179740323_179741500	48.1669	0.187458	0.285234	0.657207	0.511048	NA
chr5_179794012_179795160	39.2499	0.2542	0.197617	1.28632	0.19833	NA
chr5_180050612_180050784	7.43607	-0.20472	0.406782	-0.503268	0.614776	NA
chr5_180315832_180317254	54.1501	0.0826919	0.1811	0.456608	0.647953	NA
chr5_180342330_180342945	16.6907	-0.254056	0.285043	-0.891291	0.372773	NA
chr5_180402243_180404120	63.4697	0.113338	0.137263	0.8257	0.408974	NA
chr5_180530726_180531143	11.7669	0.249889	0.210158	1.18905	0.23442	NA
chr5_180656442_180658931	76.6546	0.150146	0.123671	1.21408	0.224718	NA
chr5_180659913_180661726	49.0268	0.264192	0.164101	1.60993	0.107412	NA
chr5_180661750_180662044	16.1566	0.368087	0.264233	1.39304	0.163609	NA
chr5_180678740_180679045	16.7246	-0.0216461	0.241141	-0.0897651	0.928474	NA
chr5_180682225_180682937	51.2464	0.046917	0.152698	0.307253	0.758651	NA
chr5_180713997_180714683	57.1922	0.117424	0.159786	0.734883	0.462411	NA
chr5_180723267_180723417	5.26324	0.570151	0.313625	1.81794	0.0690734	NA
chr5_180749154_180756485	62.6596	0.336565	0.125412	2.68368	0.00728163	NA
chr5_180770781_180771042	6.56196	0.479301	0.261665	1.83174	0.0669907	NA
chr5_180776849_180777168	5.67832	0.0864566	0.275972	0.313281	0.754068	NA
chr5_180836961_180839126	34.9094	0.177106	0.132504	1.33661	0.181351	NA
chr5_180868754_180868994	5.78881	0.438463	0.288235	1.5212	0.12821	NA
chr5_180898238_180898398	4.45102	0.404281	0.355891	1.13597	0.255969	NA
chr6_78033_78659	5.94508	0.176012	0.296364	0.593905	0.552576	NA
chr6_209530_210214	27.7046	-0.204267	0.173434	-1.17778	0.238885	NA
chr6_215916_216508	21.8662	0.217259	0.230311	0.943326	0.345514	NA
chr6_218205_218881	16.8461	-0.316998	0.271368	-1.16815	0.242746	NA
chr6_548818_548998	9.16913	0.296219	0.345814	0.856585	0.391674	NA
chr6_558908_559848	39.5477	0.2807	0.148917	1.88494	0.0594381	NA
chr6_628574_629019	22.6771	-0.228601	0.163724	-1.39626	0.162636	NA
chr6_639266_639475	5.2704	0.298738	0.440621	0.677994	0.497776	NA
chr6_684367_685747	64.1468	0.0493908	0.125092	0.394835	0.692965	NA
chr6_861925_863728	22.9641	0.463608	0.251723	1.84174	0.0655138	NA
chr6_1287408_1288071	10.6436	-0.013466	0.330266	-0.0407733	0.967477	NA
chr6_1665830_1666051	22.854	-0.176457	0.186364	-0.946845	0.343718	NA
chr6_1797999_1798380	14.9699	0.549301	0.347311	1.58158	0.113745	NA
chr6_2038267_2038848	25.7377	0.233926	0.172721	1.35436	0.175622	NA
chr6_2127523_2128391	39.4605	-0.00395505	0.162071	-0.0244033	0.980531	NA
chr6_2504372_2507685	53.1521	-0.0559402	0.192362	-0.290807	0.771199	NA
chr6_2521978_2523553	76.2526	-0.0204558	0.182586	-0.112033	0.910797	NA
chr6_2737371_2737775	8.37559	0.618695	0.397438	1.55671	0.11954	NA
chr6_3088522_3090162	69.6279	0.0412927	0.128376	0.321654	0.747715	NA
chr6_3114343_3114831	21.9548	0.0419578	0.223583	0.187661	0.851143	NA
chr6_3370500_3372373	85.7187	-0.00712419	0.113496	-0.0627702	0.949949	NA
chr6_3449852_3450096	23.7474	-0.239102	0.170616	-1.4014	0.161095	NA
chr6_3746272_3747154	29.0609	0.176756	0.175979	1.00441	0.31518	NA
chr6_4153850_4154439	25.77	1.03071	0.271935	3.7903	0.000150464	NA
chr6_4209199_4209901	50.3056	0.283502	0.141759	1.99988	0.0455133	NA
chr6_4407712_4408719	79.9707	0.0455706	0.108821	0.418769	0.675385	NA
chr6_4447452_4447608	8.73282	0.373379	0.346241	1.07838	0.280864	NA
chr6_4557883_4558585	9.81989	-0.0551493	0.33171	-0.166258	0.867954	NA
chr6_4608234_4608840	21.7472	0.187756	0.308038	0.609521	0.542179	NA
chr6_4832965_4833467	10.3859	0.151882	0.266331	0.570277	0.56849	NA
chr6_4864556_4865231	33.69	0.10209	0.161198	0.633317	0.526526	NA
chr6_4885265_4885598	13.3661	0.0133622	0.261949	0.0510108	0.959317	NA
chr6_4885647_4886572	39.1696	0.205272	0.160042	1.28261	0.199628	NA
chr6_4935602_4936106	22.2245	0.2312	0.191576	1.20684	0.227496	NA
chr6_4936171_4936671	15.2914	-0.197361	0.229717	-0.859146	0.39026	NA
chr6_4942155_4942864	31.4922	0.476071	0.17463	2.72617	0.00640745	NA
chr6_4942901_4943562	28.3631	0.346182	0.194372	1.78103	0.0749081	NA
chr6_5037009_5037683	12.2044	0.293793	0.244318	1.20251	0.229168	NA
chr6_5132706_5133510	41.2364	0.0864162	0.164927	0.523965	0.600303	NA
chr6_5215687_5216052	15.0512	0.41467	0.268821	1.54255	0.12294	NA
chr6_5460722_5460953	9.50562	-0.011738	0.279053	-0.0420635	0.966448	NA
chr6_5486492_5486835	17.5007	0.0674705	0.292481	0.230684	0.817561	NA
chr6_5786965_5787821	18.3166	0.0605105	0.23752	0.25476	0.798909	NA
chr6_6213687_6214365	8.78608	0.167745	0.210885	0.795433	0.426362	NA
chr6_6494814_6495121	5.88266	-0.16455	0.438939	-0.374881	0.707749	NA
chr6_6516365_6516800	15.8016	0.169785	0.257258	0.659979	0.509267	NA
chr6_6546596_6547270	13.3807	-0.206334	0.213522	-0.966336	0.333876	NA
chr6_6841058_6841468	16.3112	0.350436	0.237206	1.47735	0.139583	NA
chr6_6942932_6943471	29.1984	0.274331	0.20929	1.31077	0.189936	NA
chr6_7307386_7309056	77.2688	0.104735	0.117038	0.894884	0.370849	NA
chr6_7344909_7346073	32.5912	0.0166328	0.220665	0.0753758	0.939916	NA
chr6_7438461_7440107	79.8618	0.145471	0.178657	0.81425	0.415502	NA
chr6_7611387_7611576	7.12272	-0.0858471	0.342202	-0.250867	0.801917	NA
chr6_7618132_7619340	38.8447	0.216659	0.203366	1.06536	0.286711	NA
chr6_7900436_7900611	11.3093	0.367833	0.32359	1.13672	0.255653	NA
chr6_8743440_8743596	11.179	0.392172	0.303532	1.29203	0.196347	NA
chr6_8772865_8773454	7.92443	0.344829	0.273793	1.25945	0.207869	NA
chr6_8831814_8831976	19.737	0.128255	0.264699	0.484531	0.628009	NA
chr6_9814933_9815677	11.713	0.531635	0.260573	2.04025	0.0413252	NA
chr6_10081447_10083165	81.9354	0.236041	0.13983	1.68805	0.0914007	NA
chr6_10404219_10405100	30.5948	-0.0215259	0.167243	-0.128711	0.897587	NA
chr6_10642833_10643222	12.4213	-0.162956	0.248665	-0.655321	0.512261	NA
chr6_10643279_10643920	34.8004	-0.00660818	0.21586	-0.0306133	0.975578	NA
chr6_10655813_10656419	33.929	0.11726	0.168876	0.694353	0.487461	NA
chr6_10659735_10660517	23.7848	-0.0802432	0.279592	-0.287001	0.774112	NA
chr6_10751179_10752580	50.678	0.421612	0.143383	2.94045	0.00327736	NA
chr6_10893555_10893725	4.77972	0.371019	0.502824	0.737871	0.460593	NA
chr6_10902048_10902502	28.5857	-0.0885348	0.201145	-0.440155	0.659825	NA
chr6_11143810_11144556	55.0377	0.200085	0.165621	1.20809	0.227013	NA
chr6_11278505_11278960	21.3071	0.161755	0.189848	0.852026	0.3942	NA
chr6_11293571_11294345	21.306	-0.16093	0.276348	-0.582347	0.560333	NA
chr6_11299195_11299575	17.0461	0.0418714	0.266841	0.156915	0.875312	NA
chr6_11299658_11299962	22.5956	-0.323117	0.18569	-1.74009	0.0818427	NA
chr6_11428667_11429587	43.6955	-0.036601	0.151654	-0.241345	0.809287	NA
chr6_11598908_11599485	24.2934	0.412298	0.191808	2.14954	0.0315919	NA
chr6_11795330_11795877	18.8451	-0.165806	0.241801	-0.685712	0.492895	NA
chr6_11901183_11901882	37.2171	0.0602042	0.195522	0.307916	0.758146	NA
chr6_12514332_12514873	15.2785	0.359095	0.182609	1.96647	0.049244	NA
chr6_12621710_12621928	11.0933	0.325516	0.29427	1.10618	0.268648	NA
chr6_13580663_13581694	35.7208	0.115131	0.170736	0.674323	0.500106	NA
chr6_13611766_13612300	39.8357	0.0543517	0.148645	0.365649	0.714627	NA
chr6_13621884_13622087	11.1778	-0.0140079	0.298327	-0.0469549	0.962549	NA
chr6_13623263_13623499	12.12	-0.636663	0.287216	-2.21667	0.0266459	NA
chr6_13656035_13656346	19.5001	0.341422	0.245821	1.3889	0.164862	NA
chr6_13747481_13748663	59.5259	-0.00682334	0.168843	-0.0404123	0.967764	NA
chr6_13763008_13763379	17.8977	0.0591197	0.235251	0.251305	0.801578	NA
chr6_13873622_13874462	30.5109	0.27525	0.188166	1.4628	0.143521	NA
chr6_14254434_14255598	74.2544	0.0893904	0.108867	0.821094	0.411592	NA
chr6_14339873_14340060	19.0325	0.159194	0.252532	0.63039	0.52844	NA
chr6_14383865_14387212	63.0422	0.0568659	0.144182	0.394403	0.693284	NA
chr6_14487895_14488070	8.88753	1.14223	0.397965	2.87017	0.0041025	NA
chr6_14507299_14507492	13.3721	0.04389	0.278471	0.157611	0.874764	NA
chr6_14828401_14828631	9.4175	-0.270084	0.273847	-0.986258	0.324007	NA
chr6_15151118_15152060	39.4119	0.154096	0.206046	0.747874	0.454536	NA
chr6_15189838_15190093	2.4649	0.0242485	0.401073	0.060459	0.95179	NA
chr6_15194267_15194517	10.2753	0.143469	0.290728	0.493484	0.621671	NA
chr6_15194552_15195174	26.3364	0.180414	0.230587	0.782409	0.433974	NA
chr6_15369321_15369713	17.2418	1.05896	0.298765	3.54446	0.000393417	NA
chr6_15473941_15474477	30.3648	0.470141	0.150485	3.12417	0.00178306	NA
chr6_15486278_15486490	12.2755	0.0326431	0.31521	0.10356	0.917519	NA
chr6_15505029_15505477	17.1418	0.27561	0.246082	1.11999	0.262717	NA
chr6_15573780_15574154	8.38242	0.592139	0.232387	2.54807	0.0108321	NA
chr6_15575455_15576007	20.6687	0.171905	0.231123	0.743779	0.45701	NA
chr6_15595618_15595841	12.3524	-0.0873675	0.325797	-0.268166	0.788572	NA
chr6_15690677_15691534	51.6914	0.196899	0.13661	1.44132	0.149493	NA
chr6_15984109_15984450	4.52838	-0.053123	0.525285	-0.101132	0.919446	NA
chr6_16204886_16206779	86.5967	0.255653	0.106866	2.39228	0.0167439	NA
chr6_16391862_16392338	17.7464	0.399564	0.262474	1.5223	0.127933	NA
chr6_16903513_16903846	17.4011	-0.0307685	0.268735	-0.114494	0.908846	NA
chr6_16956438_16957283	44.6301	0.0138046	0.175332	0.0787339	0.937244	NA
chr6_16957571_16957722	8.60047	0.146543	0.385663	0.379977	0.703962	NA
chr6_17015163_17016956	84.0967	0.121153	0.152643	0.7937	0.42737	NA
chr6_17603635_17603926	18.3161	0.134677	0.263908	0.510318	0.609829	NA
chr6_17678674_17678865	14.3144	0.15699	0.222197	0.706535	0.479856	NA
chr6_17686081_17686251	8.15234	-0.188649	0.348879	-0.540727	0.588696	NA
chr6_17687447_17687794	27.1783	0.242843	0.168772	1.43888	0.150183	NA
chr6_18214093_18214279	12.3265	0.318251	0.249639	1.27484	0.202365	NA
chr6_18214927_18216496	82.2621	0.000839237	0.125534	0.00668531	0.994666	NA
chr6_18436268_18437832	86.9775	0.389679	0.14536	2.68079	0.00734492	NA
chr6_18477729_18478443	48.7343	0.282118	0.157741	1.78849	0.0736972	NA
chr6_19765426_19770325	43.0246	0.317828	0.131631	2.41453	0.0157555	NA
chr6_20024326_20024634	12.2838	-0.00111184	0.226653	-0.00490549	0.996086	NA
chr6_20148213_20148889	13.2909	0.273181	0.228817	1.19389	0.232522	NA
chr6_20244615_20244785	3.37395	0.344539	0.374175	0.920797	0.357157	NA
chr6_20257117_20257268	13.7284	0.148897	0.291242	0.51125	0.609176	NA
chr6_20292421_20293197	41.8369	0.293056	0.19796	1.48038	0.138773	NA
chr6_20463477_20463908	23.6664	0.335199	0.207105	1.6185	0.105555	NA
chr6_20524510_20524992	20.0084	0.0916147	0.210042	0.436173	0.662712	NA
chr6_20529181_20529422	5.82039	0.0609199	0.347337	0.175391	0.860772	NA
chr6_20589019_20589559	37.0877	0.228372	0.184023	1.241	0.214606	NA
chr6_20681114_20681722	32.3607	0.197888	0.194788	1.01591	0.309672	NA
chr6_20688846_20689300	41.4757	0.0786016	0.167164	0.470207	0.638207	NA
chr6_20836990_20837944	54.1463	0.0530275	0.154973	0.342172	0.732221	NA
chr6_21003741_21004368	50.7083	-0.247702	0.154266	-1.60568	0.108345	NA
chr6_21165174_21165371	20.3249	-0.107322	0.238363	-0.450245	0.652533	NA
chr6_21208481_21208858	19.4414	0.107551	0.240148	0.447852	0.65426	NA
chr6_21736916_21737107	7.19707	0.569179	0.260296	2.18666	0.0287674	NA
chr6_22088370_22089027	54.8456	0.351444	0.168431	2.08658	0.0369262	NA
chr6_22175308_22175475	2.48693	0.23068	0.469779	0.491039	0.623399	NA
chr6_22313980_22314549	19.0848	-0.00730916	0.176262	-0.0414676	0.966923	NA
chr6_22366057_22367659	83.0685	0.151998	0.147252	1.03223	0.301964	NA
chr6_22633299_22633469	6.05935	0.754844	0.556521	1.35636	0.174984	NA
chr6_24779054_24779560	21.4363	0.326814	0.198634	1.64531	0.0999063	NA
chr6_25166422_25166648	11.0197	0.305502	0.304293	1.00397	0.315392	NA
chr6_25474944_25475802	28.0183	0.288883	0.199656	1.4469	0.147924	NA
chr6_25489891_25490187	19.7558	-0.0234622	0.180262	-0.130156	0.896443	NA
chr6_25865522_25866813	57.8418	0.0320675	0.130636	0.245472	0.806091	NA
chr6_25882128_25882658	14.8201	-0.0666391	0.219319	-0.303845	0.761246	NA
chr6_26220442_26220777	7.99058	-0.241054	0.306193	-0.787259	0.43113	NA
chr6_26342089_26342987	47.5788	0.371879	0.131177	2.83495	0.00458323	NA
chr6_26744682_26744907	17.8934	0.34919	0.281056	1.24242	0.214081	NA
chr6_26852271_26853173	24.8915	0.328213	0.171258	1.91648	0.0553041	NA
chr6_26869925_26870474	20.1848	-0.13724	0.220413	-0.622648	0.533516	NA
chr6_27103541_27104228	21.0823	0.0389605	0.150539	0.258807	0.795784	NA
chr6_27568654_27569863	36.065	-0.039962	0.196129	-0.203754	0.838546	NA
chr6_27740667_27742231	46.5808	0.173933	0.149226	1.16556	0.243791	NA
chr6_27759978_27760622	30.147	-0.010733	0.172152	-0.062346	0.950287	NA
chr6_27787379_27787788	22.1319	0.125465	0.1852	0.677458	0.498115	NA
chr6_28393533_28394226	41.3377	0.300424	0.178087	1.68695	0.0916129	NA
chr6_28474600_28474791	9.50047	0.760104	0.42581	1.78508	0.0742488	NA
chr6_28474820_28475293	23.9724	0.669161	0.263231	2.54211	0.0110186	NA
chr6_28742384_28742606	4.46695	1.35108	0.615626	2.19464	0.0281893	NA
chr6_28984480_28985014	22.9751	0.0986406	0.191446	0.515238	0.606386	NA
chr6_29648600_29648857	10.5097	0.254074	0.408908	0.621347	0.534371	NA
chr6_30285199_30286527	80.0611	0.129185	0.132321	0.976297	0.328917	NA
chr6_30418695_30419042	19.273	0.557017	0.232088	2.40003	0.0163938	NA
chr6_30545716_30546258	17.1665	0.373665	0.244973	1.52533	0.127176	NA
chr6_30623148_30623334	7.43574	0.376115	0.385918	0.974599	0.329759	NA
chr6_30624785_30625554	26.5447	0.0372712	0.196867	0.189321	0.849841	NA
chr6_30634066_30634236	20.6177	0.350426	0.278245	1.25941	0.207881	NA
chr6_30634361_30634983	29.0956	0.17272	0.152469	1.13282	0.25729	NA
chr6_30675169_30676154	27.5686	-0.0603288	0.171034	-0.352729	0.724291	NA
chr6_30835081_30835681	5.36309	0.522834	0.374018	1.39789	0.162147	NA
chr6_30845036_30846104	80.7994	0.023233	0.117616	0.197533	0.84341	NA
chr6_30922852_30924126	75.6504	0.0490973	0.153527	0.319795	0.749123	NA
chr6_31276034_31276569	16.9272	0.384701	0.203838	1.88729	0.0591211	NA
chr6_31499981_31500450	22.6055	0.519033	0.224004	2.31707	0.0205	NA
chr6_31501157_31501795	38.067	0.146688	0.151415	0.968778	0.332656	NA
chr6_31595801_31596414	16.6694	-0.0282968	0.227043	-0.124632	0.900815	NA
chr6_31656783_31657996	44.4759	0.166482	0.168482	0.988132	0.323088	NA
chr6_31664955_31665909	44.9684	0.0943113	0.114521	0.82353	0.410207	NA
chr6_31752552_31752842	7.45748	0.426188	0.367628	1.15929	0.246337	NA
chr6_31769175_31769384	12.4149	0.0301907	0.255703	0.118069	0.906013	NA
chr6_31771450_31772090	25.211	0.0238958	0.206549	0.115691	0.907898	NA
chr6_31809729_31810016	17.4663	0.385006	0.255836	1.50489	0.132351	NA
chr6_31810336_31810681	10.0007	0.340512	0.316653	1.07535	0.282219	NA
chr6_31811331_31811508	10.5242	0.0949231	0.254587	0.372852	0.709259	NA
chr6_31918265_31918746	12.4227	0.0784664	0.297839	0.263452	0.792202	NA
chr6_32005040_32005757	30.4753	0.199204	0.162292	1.22744	0.219656	NA
chr6_32116364_32116781	12.6111	0.206961	0.223389	0.926462	0.354206	NA
chr6_32140642_32142091	86.456	0.0517477	0.133333	0.388107	0.697937	NA
chr6_32220466_32220636	16.3399	0.188899	0.252098	0.749308	0.453672	NA
chr6_32223099_32223645	33.9177	0.145483	0.168308	0.864385	0.387376	NA
chr6_32458440_32460444	82.6067	0.279457	0.369264	0.756794	0.449173	NA
chr6_32486745_32486933	12.3898	0.175605	0.316924	0.554091	0.579517	NA
chr6_32487220_32487777	15.5287	0.380488	0.255317	1.49025	0.136157	NA
chr6_32521174_32522120	33.1406	0.471816	0.247476	1.90652	0.0565831	NA
chr6_32793662_32794922	67.8531	0.261175	0.134953	1.9353	0.052953	NA
chr6_32797993_32798179	9.29383	0.277712	0.265574	1.04571	0.295697	NA
chr6_32799607_32800896	43.9322	0.15216	0.134138	1.13435	0.256648	NA
chr6_32830603_32831184	39.6781	0.151249	0.161607	0.935909	0.34932	NA
chr6_32883751_32883923	16.3542	-0.169799	0.243795	-0.696481	0.486127	NA
chr6_33059666_33060229	14.8393	0.37431	0.267337	1.40014	0.16147	NA
chr6_33082076_33082861	39.2032	0.138936	0.1641	0.846657	0.397186	NA
chr6_33110681_33111161	19.2697	0.436543	0.250223	1.74462	0.0810519	NA
chr6_33129465_33129849	19.0983	0.363409	0.188149	1.93149	0.0534223	NA
chr6_33181182_33181690	17.4034	0.436112	0.242891	1.7955	0.072574	NA
chr6_33183070_33183512	10.8394	-0.0262582	0.254666	-0.103109	0.917877	NA
chr6_33250006_33250796	24.1637	0.391258	0.190609	2.05267	0.0401045	NA
chr6_33261726_33262462	22.5827	0.200417	0.211814	0.946192	0.344051	NA
chr6_33271318_33271938	19.3377	0.144007	0.172026	0.837127	0.402521	NA
chr6_33298307_33299100	29.6998	0.451671	0.14773	3.0574	0.00223262	NA
chr6_33372496_33373573	33.7522	0.381459	0.17308	2.20395	0.0275277	NA
chr6_33373835_33374570	14.7712	-0.101275	0.239003	-0.423738	0.671757	NA
chr6_33479833_33480143	8.79845	-0.557063	0.371491	-1.49953	0.133736	NA
chr6_33515418_33516641	78.3599	0.183468	0.115488	1.58864	0.112141	NA
chr6_33557980_33558188	7.21204	0.0649982	0.3037	0.214021	0.830531	NA
chr6_33564515_33565290	42.9002	0.497906	0.176206	2.8257	0.0047177	NA
chr6_33566093_33568063	45.5285	-0.136387	0.159633	-0.854375	0.392897	NA
chr6_33691492_33692753	66.8719	0.219082	0.131728	1.66313	0.0962855	NA
chr6_33739540_33739755	12.1075	0.365924	0.31095	1.17679	0.239278	NA
chr6_33854524_33854691	8.64467	0.614433	0.401568	1.53008	0.125996	NA
chr6_34131885_34132089	10.9136	0.534464	0.242062	2.20797	0.0272467	NA
chr6_34237547_34237894	16.5566	0.0361048	0.308127	0.117175	0.906721	NA
chr6_34452476_34454476	86.1304	0.110582	0.12034	0.918915	0.35814	NA
chr6_34566563_34566737	10.8274	-0.11818	0.26787	-0.441184	0.65908	NA
chr6_34572897_34573562	13.7781	-0.205869	0.283358	-0.726533	0.467512	NA
chr6_34606625_34607463	50.3858	0.216658	0.116501	1.85971	0.0629267	NA
chr6_34720191_34720682	23.9307	0.362995	0.204294	1.77682	0.0755974	NA
chr6_34740439_34741042	15.3428	0.110525	0.322897	0.342293	0.73213	NA
chr6_34742432_34743311	19.8272	0.21749	0.210767	1.0319	0.302121	NA
chr6_34754274_34754865	4.50839	-0.105372	0.317402	-0.331983	0.739902	NA
chr6_34784000_34785182	61.2167	0.051554	0.147593	0.349299	0.726865	NA
chr6_34802732_34803496	25.6611	-0.0417652	0.225668	-0.185074	0.853171	NA
chr6_35249434_35249760	7.89635	0.63614	0.358646	1.77373	0.0761085	NA
chr6_35413374_35413544	7.38112	-0.0740781	0.355354	-0.208463	0.834868	NA
chr6_35441713_35442034	12.0221	0.183454	0.293065	0.625983	0.531326	NA
chr6_35489903_35491967	85.3691	0.33315	0.124975	2.66573	0.00768222	NA
chr6_35817301_35818701	71.5638	0.111718	0.195085	0.57266	0.566875	NA
chr6_35838748_35839775	71.6626	0.0294102	0.138297	0.21266	0.831592	NA
chr6_36136727_36137509	75.2697	0.180241	0.119659	1.50629	0.131993	NA
chr6_36139395_36139835	33.6906	-0.00796649	0.164905	-0.0483096	0.96147	NA
chr6_36169080_36169501	13.7276	0.425215	0.258963	1.64199	0.100591	NA
chr6_36413360_36413511	23.4571	0.279734	0.24935	1.12185	0.261925	NA
chr6_36418273_36419088	38.4638	0.170998	0.150948	1.13282	0.257289	NA
chr6_36437043_36437320	16.2612	-0.423829	0.250468	-1.69215	0.0906172	NA
chr6_36612669_36613272	16.2601	0.3887	0.247333	1.57157	0.116051	NA
chr6_36860331_36860673	8.14303	0.0951843	0.325962	0.29201	0.770279	NA
chr6_37290767_37291590	21.0158	0.18319	0.215082	0.85172	0.394369	NA
chr6_37358555_37359317	38.0505	0.32286	0.173304	1.86297	0.062467	NA
chr6_37500776_37501297	12.135	0.207218	0.255972	0.809537	0.418207	NA
chr6_37586782_37587702	21.6943	0.298756	0.258775	1.1545	0.248295	NA
chr6_37610809_37613213	73.5445	0.393375	0.227439	1.72959	0.0837043	NA
chr6_37646891_37648201	39.2999	0.0765718	0.13661	0.560512	0.57513	NA
chr6_37672989_37673980	20.3131	0.0821789	0.219391	0.374578	0.707974	NA
chr6_37859915_37860171	14.4718	0.418331	0.267158	1.56586	0.117382	NA
chr6_37861183_37861949	49.9221	-0.0783086	0.122466	-0.639432	0.522542	NA
chr6_37875967_37877841	83.3713	0.0152871	0.126678	0.120677	0.903947	NA
chr6_37891194_37891933	22.7856	0.161198	0.168853	0.954667	0.339746	NA
chr6_37897390_37897845	17.9905	0.263602	0.257625	1.0232	0.306213	NA
chr6_38024908_38025797	43.1149	0.00185557	0.161752	0.0114717	0.990847	NA
chr6_38035092_38035750	30.0896	0.335352	0.182823	1.8343	0.0666099	NA
chr6_38086929_38087278	15.5243	0.2605	0.298056	0.873995	0.382121	NA
chr6_38518929_38519556	12.5494	0.090283	0.303371	0.297599	0.766009	NA
chr6_38519891_38520386	32.0438	0.13811	0.13714	1.00707	0.313902	NA
chr6_38742838_38744346	86.1744	0.227074	0.099337	2.2859	0.0222602	NA
chr6_38843936_38845135	70.601	0.028167	0.189029	0.149009	0.881546	NA
chr6_39110860_39111813	20.8719	-0.0302704	0.371332	-0.0815184	0.93503	NA
chr6_39427089_39427622	6.69379	0.241582	0.259607	0.93057	0.352076	NA
chr6_39786762_39787519	25.7352	0.130056	0.232211	0.560075	0.575428	NA
chr6_40403990_40405046	31.5908	0.098428	0.185275	0.531254	0.595243	NA
chr6_40423570_40424775	61.942	0.121418	0.136024	0.892626	0.372057	NA
chr6_40444256_40446691	87.1931	0.0475782	0.124249	0.382925	0.701775	NA
chr6_40608396_40609048	23.5039	0.150456	0.260857	0.576776	0.564091	NA
chr6_40756252_40757489	78.5054	0.0535307	0.111221	0.481301	0.630303	NA
chr6_41061526_41061803	11.4695	0.210078	0.311744	0.67388	0.500388	NA
chr6_41062430_41064236	73.7524	-0.0471017	0.129736	-0.363059	0.716561	NA
chr6_41065957_41066457	27.5887	0.19313	0.225435	0.856698	0.391612	NA
chr6_41209808_41210027	24.0572	0.089541	0.182539	0.49053	0.623759	NA
chr6_41286480_41287237	26.894	-0.00446791	0.167207	-0.0267208	0.978682	NA
chr6_41347388_41347624	9.48681	-0.516211	0.414339	-1.24587	0.212814	NA
chr6_41471935_41472124	6.42476	0.232861	0.363319	0.640927	0.52157	NA
chr6_41472329_41473563	44.8417	0.178157	0.160612	1.10924	0.267328	NA
chr6_41572453_41573295	10.77	0.233301	0.286562	0.814138	0.415566	NA
chr6_41783893_41784189	26.0149	0.337909	0.199507	1.69372	0.090319	NA
chr6_41869816_41870619	23.3173	-0.225245	0.195616	-1.15147	0.249539	NA
chr6_41876456_41877955	59.6462	0.0890779	0.149614	0.595386	0.551585	NA
chr6_41921295_41921756	18.7186	0.532484	0.219386	2.42715	0.0152179	NA
chr6_41925613_41926289	21.9282	0.0909918	0.157376	0.578179	0.563143	NA
chr6_42071693_42072925	84.913	0.198269	0.159762	1.24103	0.214595	NA
chr6_42474864_42475204	11.4615	-0.0810316	0.325558	-0.2489	0.803438	NA
chr6_42482197_42482405	14.4959	0.305219	0.301193	1.01337	0.310885	NA
chr6_42574613_42575118	29.7325	0.724357	0.202172	3.58287	0.000339836	NA
chr6_42591323_42592028	23.5056	0.168423	0.182906	0.920821	0.357144	NA
chr6_42615345_42615515	11.2969	-0.174495	0.322015	-0.541885	0.587898	NA
chr6_42781618_42781850	15.6883	0.0940779	0.279426	0.336683	0.736356	NA
chr6_42795669_42796239	16.1838	0.424989	0.216279	1.965	0.0494142	NA
chr6_42798548_42798772	15.6074	0.436846	0.240669	1.81513	0.0695044	NA
chr6_42812279_42812465	7.20352	-0.5233	0.310421	-1.68577	0.0918393	NA
chr6_43177063_43177544	5.69033	0.233116	0.371107	0.628164	0.529897	NA
chr6_43237224_43237561	7.13267	-0.0742494	0.308807	-0.24044	0.809989	NA
chr6_43243565_43244289	15.399	0.088063	0.241449	0.364726	0.715316	NA
chr6_43305546_43306644	41.726	0.216966	0.165877	1.308	0.190875	NA
chr6_43321604_43321816	8.24589	-0.261184	0.300751	-0.868441	0.385153	NA
chr6_43462566_43463974	65.0141	0.155058	0.137549	1.12729	0.259618	NA
chr6_43492488_43493286	31.0191	0.122185	0.173682	0.703496	0.481747	NA
chr6_43508705_43509093	7.73203	0.249716	0.352749	0.707915	0.478998	NA
chr6_43626307_43626683	11.7827	0.0843176	0.311667	0.270538	0.786747	NA
chr6_43635308_43635995	20.772	0.233264	0.256853	0.90816	0.363793	NA
chr6_43639516_43639823	7.2699	-0.181434	0.334333	-0.542675	0.587353	NA
chr6_43742048_43743131	27.8889	-0.0304288	0.210225	-0.144744	0.884913	NA
chr6_43780601_43781450	26.8944	-0.00688899	0.179762	-0.0383229	0.96943	NA
chr6_43805901_43806877	25.0831	-0.107094	0.190594	-0.561899	0.574185	NA
chr6_43892212_43892506	9.01792	0.53522	0.322984	1.65711	0.0974976	NA
chr6_44003439_44004316	18.8491	0.0487144	0.249337	0.195375	0.845099	NA
chr6_44069669_44069839	6.97979	-0.23782	0.339001	-0.701531	0.482972	NA
chr6_44301437_44302186	23.565	0.039289	0.189046	0.207827	0.835364	NA
chr6_44349099_44350163	53.4063	0.306413	0.137432	2.22956	0.0257769	NA
chr6_44364548_44365075	11.6614	0.222796	0.317823	0.701006	0.483299	NA
chr6_44368265_44369096	28.3564	0.506859	0.219898	2.30497	0.0211682	NA
chr6_44376833_44377111	14.5662	0.153678	0.266161	0.577386	0.563679	NA
chr6_44383514_44383932	18.6003	0.288048	0.203735	1.41384	0.157409	NA
chr6_44421941_44422511	25.0014	0.0753209	0.271467	0.277459	0.781428	NA
chr6_44594705_44594984	10.008	-0.0129501	0.24431	-0.0530069	0.957726	NA
chr6_44838974_44841080	21.543	0.269997	0.159316	1.69473	0.0901266	NA
chr6_45030373_45030838	13.4037	0.376433	0.21158	1.77915	0.0752151	NA
chr6_45503398_45503871	19.2275	-0.02159	0.276536	-0.0780729	0.93777	NA
chr6_45587751_45588967	73.4873	0.00655337	0.152691	0.0429192	0.965766	NA
chr6_45600728_45601406	42.4614	-0.0749486	0.178491	-0.419903	0.674557	NA
chr6_45631219_45631580	11.3467	0.227005	0.327202	0.693776	0.487823	NA
chr6_45709256_45709737	30.1527	0.170028	0.186013	0.91407	0.36068	NA
chr6_45798253_45799272	57.5515	0.26694	0.131523	2.0296	0.0423967	NA
chr6_45863258_45863888	14.5675	0.0967265	0.267087	0.362153	0.717238	NA
chr6_46188220_46188696	20.8247	0.441123	0.239737	1.84003	0.0657636	NA
chr6_46699046_46699229	17.6919	0.50478	0.199159	2.53456	0.011259	NA
chr6_47303119_47303650	21.7303	-0.347315	0.207103	-1.67701	0.0935404	NA
chr6_47321502_47322210	31.2967	-0.103016	0.334162	-0.308283	0.757867	NA
chr6_47449696_47450089	18.8794	0.611899	0.250345	2.44423	0.0145163	NA
chr6_47450994_47451172	14.7887	0.52532	0.249218	2.10787	0.0350421	NA
chr6_47451603_47451804	8.89977	-0.387419	0.29942	-1.2939	0.1957	NA
chr6_47495741_47496258	12.2018	-0.238961	0.284332	-0.840429	0.400668	NA
chr6_47511231_47511460	7.76565	-0.125067	0.277398	-0.450856	0.652093	NA
chr6_47521002_47521445	16.9375	0.164305	0.230068	0.71416	0.475128	NA
chr6_47595380_47596632	67.0306	0.096457	0.151401	0.637097	0.524061	NA
chr6_47599337_47599974	35.9187	0.114909	0.170481	0.674028	0.500294	NA
chr6_47618208_47618817	33.1393	0.364701	0.177877	2.05031	0.0403346	NA
chr6_47618860_47619351	21.7388	0.113934	0.23564	0.483507	0.628735	NA
chr6_48056878_48057267	9.07731	0.933775	0.485948	1.92156	0.0546617	NA
chr6_48708859_48709283	5.80403	0.659598	0.289688	2.27693	0.0227906	NA
chr6_48868918_48869465	7.72859	0.722284	0.231538	3.1195	0.00181159	NA
chr6_49112219_49112369	5.42072	0.549184	0.377532	1.45467	0.145761	NA
chr6_49744346_49744990	17.4924	-0.222909	0.277448	-0.803424	0.42173	NA
chr6_49745431_49745872	8.96047	-0.174585	0.393269	-0.443932	0.657092	NA
chr6_50903653_50904002	9.63595	-0.239331	0.368771	-0.648996	0.516341	NA
chr6_51166826_51167234	17.863	0.131794	0.235076	0.560645	0.57504	NA
chr6_51167583_51168758	67.6151	0.0760935	0.157038	0.484553	0.627993	NA
chr6_51740493_51740891	6.31095	0.491416	0.239854	2.04882	0.04048	NA
chr6_51928526_51929068	59.2205	0.38718	0.159279	2.43083	0.0150641	NA
chr6_52129924_52130143	9.35106	-0.266678	0.314154	-0.848875	0.395951	NA
chr6_52133257_52134396	40.4674	0.0340564	0.142039	0.239768	0.81051	NA
chr6_52137780_52138173	12.5257	0.25489	0.301152	0.846384	0.397338	NA
chr6_52139080_52139325	11.8249	0.562864	0.295947	1.90191	0.0571835	NA
chr6_52401886_52402752	21.149	0.405496	0.20784	1.95101	0.0510563	NA
chr6_52459958_52460150	7.6395	0.680634	0.329542	2.06539	0.0388859	NA
chr6_52516719_52516939	7.60441	-0.638878	0.271457	-2.35351	0.0185971	NA
chr6_52746966_52747278	20.5932	0.194202	0.22609	0.858958	0.390363	NA
chr6_52923090_52923898	40.465	0.150635	0.153283	0.982721	0.325745	NA
chr6_52948310_52948861	20.1601	0.485892	0.259022	1.87587	0.0606731	NA
chr6_52965236_52965408	10.4689	0.218923	0.348127	0.628861	0.52944	NA
chr6_53297108_53298404	69.3108	0.451796	0.140162	3.22338	0.00126689	NA
chr6_53344569_53345233	27.2971	-0.03315	0.210562	-0.157436	0.874902	NA
chr6_53719573_53720247	22.9412	0.34833	0.188414	1.84875	0.0644945	NA
chr6_54371510_54371660	3.04	0.363154	0.452481	0.802584	0.422215	NA
chr6_54893846_54893999	18.489	-0.321989	0.238981	-1.34734	0.17787	NA
chr6_54894130_54895373	55.704	0.0581656	0.203913	0.285248	0.775454	NA
chr6_56134191_56134341	6.58938	1.32086	0.386045	3.42153	0.000622705	NA
chr6_56458414_56459596	38.6415	0.237927	0.180519	1.31801	0.187499	NA
chr6_56607250_56607422	15.5433	0.366758	0.259569	1.41295	0.157671	NA
chr6_56758457_56758870	8.16527	0.228792	0.289154	0.791245	0.428801	NA
chr6_56968735_56969192	28.7374	0.232427	0.252204	0.92158	0.356748	NA
chr6_57297774_57298771	68.82	-0.0684431	0.128669	-0.531932	0.594773	NA
chr6_57671690_57672143	5.27565	-0.339378	0.300641	-1.12885	0.258963	NA
chr6_58244625_58244877	7.46165	0.351568	0.366729	0.958661	0.33773	NA
chr6_58251885_58252689	13.1431	0.0076851	0.212341	0.0361922	0.971129	NA
chr6_58267274_58267919	41.1458	0.210317	0.185657	1.13282	0.257288	NA
chr6_62799963_62801200	67.4446	0.159428	0.115195	1.38398	0.166363	NA
chr6_63008220_63009322	77.3609	-0.143903	0.145117	-0.991633	0.321376	NA
chr6_63077302_63078190	84.9478	0.25488	0.165237	1.54251	0.122949	NA
chr6_64127090_64127493	11.1796	-0.233869	0.279116	-0.837892	0.402091	NA
chr6_64129352_64130045	9.13378	0.435587	0.284591	1.53057	0.125875	NA
chr6_64151747_64152240	28.8665	0.027336	0.24174	0.11308	0.909967	NA
chr6_64239310_64240203	35.0083	0.130069	0.210831	0.616934	0.537278	NA
chr6_64392743_64393121	27.9549	0.451849	0.156213	2.89252	0.00382164	NA
chr6_64496670_64497507	31.6723	-0.113183	0.247716	-0.456905	0.647739	NA
chr6_65101824_65101974	6.29355	0.822196	0.359311	2.28826	0.0221225	NA
chr6_65192529_65193309	22.7704	-0.423756	0.284136	-1.49138	0.135861	NA
chr6_66489866_66490051	7.07527	0.539053	0.3814	1.41335	0.157552	NA
chr6_69740851_69741087	8.03827	0.619298	0.358336	1.72826	0.0839416	NA
chr6_71247918_71248811	40.2622	0.253083	0.191305	1.32293	0.185859	NA
chr6_71317202_71317688	52.7314	-0.00769314	0.164277	-0.0468302	0.962649	NA
chr6_71360443_71361372	48.2245	0.1504	0.148678	1.01158	0.311737	NA
chr6_71442731_71442959	23.0776	0.469275	0.215656	2.17604	0.0295526	NA
chr6_71591348_71591573	6.3299	-0.1908	0.452609	-0.421555	0.67335	NA
chr6_71801329_71801545	9.02858	-0.295881	0.344641	-0.858519	0.390606	NA
chr6_71938263_71938465	15.6468	0.142484	0.254881	0.559021	0.576147	NA
chr6_72205277_72206295	65.7585	-0.0664759	0.192064	-0.346112	0.729258	NA
chr6_72230977_72231293	20.0043	0.90974	0.426603	2.13252	0.0329642	NA
chr6_73209836_73210132	27.2396	-0.244877	0.161352	-1.51766	0.1291	NA
chr6_73398969_73399851	38.0994	0.226014	0.142268	1.58865	0.112139	NA
chr6_73449231_73449562	34.5776	0.218107	0.199493	1.09331	0.274259	NA
chr6_73523717_73524190	17.275	-0.152963	0.281012	-0.544329	0.586215	NA
chr6_73571830_73572024	13.069	0.16628	0.306313	0.542845	0.587237	NA
chr6_73698675_73699065	5.45173	0.358063	0.274605	1.30392	0.19226	NA
chr6_73817369_73817885	12.6231	0.421227	0.364408	1.15592	0.247713	NA
chr6_74400057_74400315	7.85856	0.262033	0.30426	0.861215	0.38912	NA
chr6_74730331_74730501	0.846186	-0.425587	0.968595	-0.439385	0.660382	NA
chr6_75307371_75307721	4.74592	0.00699333	0.445394	0.0157014	0.987473	NA
chr6_76011463_76012449	29.1054	0.224765	0.253815	0.885547	0.375862	NA
chr6_76015685_76016616	45.088	0.0614087	0.193127	0.317972	0.750507	NA
chr6_76205650_76206134	33.0233	-0.023924	0.195756	-0.122213	0.90273	NA
chr6_76355374_76355745	13.001	0.270147	0.343284	0.786947	0.431313	NA
chr6_76397392_76397786	21.5385	0.2562	0.264557	0.968412	0.332839	NA
chr6_78427163_78427841	8.82602	0.258075	0.220386	1.17102	0.241592	NA
chr6_78430065_78430261	5.53743	-0.123601	0.303262	-0.407571	0.683588	NA
chr6_79752582_79753268	38.8295	0.259134	0.201528	1.28584	0.198498	NA
chr6_80254334_80255174	24.8559	0.286464	0.209681	1.36619	0.171878	NA
chr6_80487316_80487751	29.1083	0.477471	0.19469	2.45247	0.0141878	NA
chr6_80579508_80579841	21.3615	0.359163	0.168775	2.12806	0.0333317	NA
chr6_80919046_80919203	5.12698	-0.419423	0.465822	-0.900395	0.36791	NA
chr6_81163268_81163903	21.6412	-0.118968	0.222332	-0.535093	0.592586	NA
chr6_83780058_83781156	86.944	0.0282781	0.141095	0.200418	0.841153	NA
chr6_83796107_83796971	60.5331	-0.0228649	0.136245	-0.167822	0.866724	NA
chr6_83879506_83879741	12.6813	0.253792	0.278348	0.911779	0.361885	NA
chr6_84047894_84048054	2.90592	0.541904	0.310774	1.74373	0.0812069	NA
chr6_84173667_84174206	35.116	0.249536	0.209523	1.19097	0.233664	NA
chr6_84176467_84177521	37.076	0.204725	0.198689	1.03038	0.302833	NA
chr6_84299870_84300231	21.7983	0.31696	0.246935	1.28357	0.199291	NA
chr6_84599180_84599574	17.2401	0.216134	0.200014	1.0806	0.279877	NA
chr6_86128568_86129194	34.0383	0.249655	0.177575	1.40591	0.159749	NA
chr6_86237278_86237546	11.1821	0.62305	0.372505	1.6726	0.0944068	NA
chr6_86274942_86275689	41.5968	0.335042	0.215121	1.55746	0.119361	NA
chr6_86317146_86317301	18.5508	0.593088	0.290008	2.04508	0.0408473	NA
chr6_86322566_86323528	53.5546	-0.000556581	0.151155	-0.0036822	0.997062	NA
chr6_86327367_86328003	26.6145	-0.0970589	0.219106	-0.442976	0.657783	NA
chr6_86330543_86331231	32.9539	0.0827372	0.167369	0.494339	0.621067	NA
chr6_86575541_86575839	11.9774	0.216003	0.273203	0.790632	0.429159	NA
chr6_87763415_87764428	81.8107	0.296769	0.133173	2.22844	0.0258509	NA
chr6_87840728_87841935	31.4624	0.134903	0.33997	0.396808	0.691509	NA
chr6_87922568_87923615	63.5254	-0.0222163	0.136643	-0.162587	0.870844	NA
chr6_87942067_87942247	14.1536	0.521636	0.289412	1.8024	0.071482	NA
chr6_87944102_87944443	15.3243	0.391143	0.278034	1.40681	0.159482	NA
chr6_88043709_88044247	29.6415	0.0106274	0.217304	0.0489057	0.960994	NA
chr6_88213391_88213579	3.59336	0.543112	0.414045	1.31172	0.189615	NA
chr6_88238576_88238974	26.1735	-0.0575766	0.216616	-0.2658	0.790393	NA
chr6_88283859_88284832	52.1926	0.1058	0.158395	0.667948	0.504167	NA
chr6_88285039_88285201	14.1956	0.410298	0.281444	1.45783	0.144886	NA
chr6_88320302_88320490	4.19414	0.318784	0.347742	0.916723	0.359288	NA
chr6_88986817_88987013	4.11851	-0.135784	0.297422	-0.456535	0.648005	NA
chr6_89118371_89118521	3.68073	1.46893	0.440055	3.33807	0.000843627	NA
chr6_89152249_89153393	50.4237	0.765017	0.373336	2.04914	0.0404488	NA
chr6_89204467_89204867	20.4831	0.0993142	0.259217	0.383132	0.701622	NA
chr6_89632590_89632952	39.3133	0.126058	0.23419	0.538273	0.590389	NA
chr6_89717555_89719113	64.5356	0.207608	0.123825	1.67662	0.0936162	NA
chr6_89730030_89730180	7.62797	0.337779	0.439484	0.768581	0.442142	NA
chr6_89760873_89761548	25.4189	-0.095015	0.165199	-0.575154	0.565187	NA
chr6_89838449_89838686	9.75376	0.102428	0.350065	0.292596	0.769831	NA
chr6_89940760_89940943	8.5326	0.0801246	0.316885	0.252851	0.800384	NA
chr6_90115857_90117187	35.077	-0.111197	0.168352	-0.660507	0.508929	NA
chr6_90185143_90185615	25.2849	0.169723	0.210745	0.805347	0.420619	NA
chr6_90305557_90306407	49.7552	0.00978415	0.127964	0.07646	0.939053	NA
chr6_90399400_90401150	84.0349	0.17532	0.120289	1.45749	0.144981	NA
chr6_90503856_90504955	59.0488	0.246947	0.110769	2.22938	0.0257884	NA
chr6_90561620_90562076	20.7255	0.110312	0.2256	0.488973	0.624861	NA
chr6_90637311_90637859	35.7922	0.282759	0.21343	1.32483	0.185226	NA
chr6_90683781_90684047	5.87227	-0.174249	0.354785	-0.49114	0.623327	NA
chr6_90685505_90685699	8.53817	-0.196353	0.322019	-0.609756	0.542024	NA
chr6_90694753_90695738	38.4279	0.262302	0.17701	1.48184	0.138382	NA
chr6_90697016_90697230	11.0413	-0.00768259	0.311195	-0.0246874	0.980304	NA
chr6_92819998_92820162	9.30751	0.171072	0.341739	0.500591	0.616659	NA
chr6_93380698_93381765	46.2215	-0.172361	0.178346	-0.966443	0.333823	NA
chr6_94575981_94576367	8.20755	0.363138	0.285138	1.27355	0.202822	NA
chr6_94581135_94581322	2.76862	0.120126	0.32653	0.367886	0.712958	NA
chr6_94912354_94912924	7.06029	0.296555	0.226129	1.31144	0.189709	NA
chr6_96206657_96207245	8.17905	0.666517	0.28291	2.35593	0.0184762	NA
chr6_96979625_96980374	26.7307	0.050629	0.178916	0.282976	0.777195	NA
chr6_96999989_97000211	12.4252	-0.125808	0.337006	-0.37331	0.708917	NA
chr6_97173768_97174168	9.16685	-0.525508	0.445416	-1.17982	0.238074	NA
chr6_97332976_97333167	7.38531	0.243472	0.29041	0.838374	0.401821	NA
chr6_97369317_97370040	40.9949	0.101188	0.140558	0.719902	0.471585	NA
chr6_97497154_97497973	70.5742	0.235685	0.12392	1.90192	0.0571812	NA
chr6_97610693_97611188	16.6491	0.806957	0.334504	2.4124	0.0158478	NA
chr6_97742228_97742385	10.036	0.257679	0.623862	0.413038	0.679579	NA
chr6_98864990_98865304	6.13409	0.0774021	0.24601	0.31463	0.753042	NA
chr6_98868264_98868611	5.43631	0.483209	0.271565	1.77935	0.0751822	NA
chr6_99393136_99393699	39.8773	0.272109	0.18926	1.43775	0.150504	NA
chr6_99424468_99424665	9.12229	-0.0501024	0.376601	-0.133039	0.894163	NA
chr6_99850097_99850660	37.7057	0.637754	0.168869	3.77662	0.000158968	NA
chr6_99851291_99851921	36.5164	0.0769074	0.236982	0.324529	0.745538	NA
chr6_99864663_99865628	68.9305	0.357809	0.112266	3.18715	0.00143682	NA
chr6_100272224_100272411	3.43255	-0.0570879	0.299236	-0.190779	0.848699	NA
chr6_100644793_100645443	8.4782	0.433578	0.255898	1.69434	0.0902003	NA
chr6_100676531_100677122	24.1991	0.0410511	0.228927	0.17932	0.857686	NA
chr6_101112430_101112846	26.0815	0.479165	0.201855	2.37381	0.0176056	NA
chr6_101112860_101113408	19.8181	0.31045	0.207515	1.49603	0.134645	NA
chr6_101168070_101168321	23.547	0.415212	0.256287	1.62011	0.10521	NA
chr6_101244578_101245024	31.9256	0.115438	0.166346	0.693963	0.487706	NA
chr6_101458639_101458811	12.8938	-0.0736703	0.308144	-0.239078	0.811045	NA
chr6_101459120_101459694	36.4721	0.321257	0.206695	1.55425	0.120124	NA
chr6_102911886_102912238	7.10148	0.820248	0.493024	1.66371	0.0961707	NA
chr6_103773203_103773374	6.4725	0.260363	0.328281	0.793112	0.427712	NA
chr6_104162042_104162192	2.71807	0.838462	0.407271	2.05873	0.03952	NA
chr6_105118297_105119775	23.7783	0.206712	0.25408	0.813569	0.415892	NA
chr6_105220632_105220806	10.013	-0.550411	0.326861	-1.68393	0.0921951	NA
chr6_105740526_105741367	60.3527	0.302857	0.146807	2.06297	0.0391159	NA
chr6_105827557_105828359	19.9385	0.0987536	0.235635	0.419096	0.675146	NA
chr6_105845763_105846414	35.106	0.50675	0.195451	2.59272	0.00952204	NA
chr6_106035410_106036516	53.0225	0.212022	0.146881	1.4435	0.148881	NA
chr6_106068920_106069539	17.8737	0.32178	0.223681	1.43857	0.150273	NA
chr6_106123464_106124448	64.1299	0.0748642	0.171137	0.437451	0.661784	NA
chr6_106280232_106280569	26.0106	0.336069	0.198077	1.69666	0.0897613	NA
chr6_106341249_106341436	12.8337	0.00698432	0.282375	0.0247342	0.980267	NA
chr6_106348124_106348590	34.0764	0.152925	0.153366	0.997122	0.318705	NA
chr6_106382665_106383808	57.6368	-0.00886911	0.162306	-0.0546445	0.956422	NA
chr6_106677278_106677706	11.0721	0.151293	0.305802	0.494742	0.620782	NA
chr6_106760859_106761244	25.1662	0.157711	0.175823	0.896982	0.369728	NA
chr6_106764977_106765157	5.81104	0.194814	0.372825	0.522535	0.601298	NA
chr6_106942944_106943248	15.0875	0.329463	0.320777	1.02708	0.304383	NA
chr6_107131531_107131929	16.396	-0.457513	0.249871	-1.831	0.0671007	NA
chr6_107294280_107295818	77.2655	0.240588	0.104122	2.31064	0.0208527	NA
chr6_107296697_107297654	39.6661	-0.263678	0.171442	-1.538	0.124049	NA
chr6_107382958_107383128	12.0551	-0.0184683	0.282958	-0.0652686	0.94796	NA
chr6_107963446_107964276	45.1432	0.212269	0.137418	1.54469	0.12242	NA
chr6_107996147_107996817	77.6322	0.108503	0.139218	0.779375	0.435759	NA
chr6_108199623_108199852	24.5061	0.130441	0.182073	0.716421	0.473732	NA
chr6_108244088_108244276	7.04068	-0.099934	0.395688	-0.252558	0.80061	NA
chr6_108276791_108277241	20.2172	0.231734	0.226392	1.02359	0.306027	NA
chr6_108438948_108439120	4.06095	-0.395854	0.49015	-0.807617	0.419311	NA
chr6_108514216_108514946	23.7961	-0.343142	0.262018	-1.30961	0.190327	NA
chr6_108560686_108561464	22.6509	0.261506	0.231445	1.12989	0.258524	NA
chr6_108619098_108619894	18.1025	0.440305	0.233974	1.88185	0.0598562	NA
chr6_109100521_109101183	18.863	-0.108857	0.23518	-0.462869	0.643458	NA
chr6_109102862_109103709	20.5138	0.409264	0.235263	1.7396	0.0819294	NA
chr6_109244724_109246065	86.4769	0.231566	0.124323	1.86262	0.0625156	NA
chr6_109506282_109506491	10.5032	-0.746011	0.277675	-2.68663	0.00721759	NA
chr6_109644011_109644783	31.5899	-0.164498	0.198488	-0.828759	0.407241	NA
chr6_109842677_109842872	14.6963	0.477464	0.286967	1.66383	0.0961472	NA
chr6_109949876_109950273	33.0906	-0.129863	0.179431	-0.723748	0.46922	NA
chr6_110000649_110000942	7.53503	0.0933445	0.338805	0.275511	0.782924	NA
chr6_110037629_110038000	18.8899	0.0225336	0.320149	0.0703848	0.943887	NA
chr6_110141786_110142861	44.6388	0.192031	0.180365	1.06467	0.287023	NA
chr6_110276818_110277358	15.0108	0.31917	0.25334	1.25985	0.207723	NA
chr6_110321286_110321748	12.3378	0.221871	0.297437	0.745942	0.455702	NA
chr6_110432833_110433029	8.68894	-0.10367	0.564609	-0.183614	0.854316	NA
chr6_110477378_110477829	6.11616	0.190921	0.269886	0.707415	0.479308	NA
chr6_110687820_110688503	32.2847	0.188479	0.171258	1.10056	0.27109	NA
chr6_110710694_110712008	84.5335	0.205226	0.146142	1.4043	0.160231	NA
chr6_110865717_110866112	30.2677	0.193686	0.179602	1.07842	0.280847	NA
chr6_110910831_110911688	55.5544	-0.12099	0.142546	-0.84878	0.396004	NA
chr6_111010792_111011002	10.9089	0.54086	0.317999	1.70082	0.0889763	NA
chr6_111092669_111093047	10.5092	-0.40379	0.304134	-1.32767	0.184286	NA
chr6_111230606_111230912	10.0613	0.513459	0.339491	1.51244	0.130422	NA
chr6_111288025_111288629	15.3596	0.0810521	0.228391	0.354883	0.722677	NA
chr6_111326331_111326503	9.37001	0.278336	0.412313	0.67506	0.499638	NA
chr6_111396970_111398468	62.5541	0.0724529	0.140707	0.514922	0.606608	NA
chr6_111588680_111589336	25.7903	-0.0997761	0.148501	-0.671886	0.501656	NA
chr6_111675050_111676488	69.8172	0.034989	0.151148	0.231488	0.816936	NA
chr6_111687052_111687263	10.1409	0.0675476	0.315906	0.213822	0.830686	NA
chr6_111748744_111748920	14.2675	0.33001	0.285898	1.15429	0.248381	NA
chr6_111762567_111763586	71.4357	0.0994688	0.119117	0.835054	0.403688	NA
chr6_111843689_111843980	21.5718	-0.437079	0.256885	-1.70146	0.0888568	NA
chr6_111880365_111881086	43.7636	0.113041	0.143761	0.786317	0.431682	NA
chr6_111923965_111924156	7.02774	0.502971	0.334071	1.50558	0.132175	NA
chr6_111924686_111924873	7.17588	-0.22168	0.343862	-0.644679	0.519135	NA
chr6_111983859_111984235	20.5493	0.215431	0.202022	1.06638	0.286253	NA
chr6_112232606_112233297	20.4997	0.175757	0.262571	0.669369	0.50326	NA
chr6_112661319_112661494	5.40839	0.388409	0.26552	1.46283	0.143515	NA
chr6_113025477_113030348	45.899	0.301528	0.130408	2.31218	0.0207676	NA
chr6_113073411_113074229	35.5008	-0.0188426	0.1975	-0.0954056	0.923993	NA
chr6_113239340_113239513	5.02717	0.943345	0.320696	2.94155	0.0032657	NA
chr6_113753828_113755250	58.5986	0.139218	0.163181	0.853146	0.393578	NA
chr6_113768056_113769139	35.9047	0.0709887	0.158106	0.448993	0.653437	NA
chr6_113921597_113922108	20.2721	0.539752	0.240862	2.24092	0.0250313	NA
chr6_113927415_113928366	11.7739	0.232005	0.219238	1.05823	0.28995	NA
chr6_113972822_113972994	9.23899	0.148894	0.301421	0.493972	0.621326	NA
chr6_113973086_113973266	10.6616	-0.151346	0.299479	-0.505363	0.613304	NA
chr6_113973273_113974374	43.9322	0.0239338	0.161616	0.148091	0.882271	NA
chr6_114017094_114019167	80.3821	0.0111137	0.15497	0.0717154	0.942828	NA
chr6_114194067_114194863	56.9656	0.259986	0.141797	1.83351	0.0667268	NA
chr6_114331952_114333418	51.7346	0.106683	0.162001	0.65853	0.510198	NA
chr6_115900338_115900488	2.86678	0.481449	0.323523	1.48815	0.136712	NA
chr6_115900947_115901441	29.0447	0.240394	0.179206	1.34144	0.179777	NA
chr6_116281264_116281465	7.6135	0.170814	0.252446	0.676637	0.498636	NA
chr6_116284493_116285225	9.64228	0.385172	0.239869	1.60576	0.108327	NA
chr6_116286500_116286694	2.52895	0.350425	0.322636	1.08613	0.277421	NA
chr6_116684851_116685544	50.5419	0.463078	0.136884	3.383	0.000716989	NA
chr6_116813151_116813319	7.4233	0.0502603	0.341361	0.147235	0.882946	NA
chr6_116813390_116814404	53.089	0.0130541	0.210212	0.0620998	0.950483	NA
chr6_116896949_116897656	17.7175	0.0745081	0.203923	0.365373	0.714833	NA
chr6_116972515_116973040	30.5055	0.289474	0.173122	1.67208	0.0945087	NA
chr6_116981056_116982268	39.2819	0.325908	0.180418	1.80641	0.0708546	NA
chr6_116986963_116987293	20.1984	0.149992	0.280096	0.535503	0.592302	NA
chr6_117503073_117503276	14.1931	0.361135	0.174225	2.07281	0.0381903	NA
chr6_117565866_117566370	16.4741	0.148762	0.285909	0.520314	0.602845	NA
chr6_117885221_117885946	15.3498	0.311885	0.233742	1.33431	0.182101	NA
chr6_117894113_117894383	12.6569	0.506012	0.325809	1.55309	0.120401	NA
chr6_118027856_118028070	15.7515	0.253659	0.251108	1.01016	0.312419	NA
chr6_118028141_118028451	19.9863	0.308692	0.210443	1.46687	0.142413	NA
chr6_118030078_118030563	16.1735	0.210554	0.305055	0.690215	0.490059	NA
chr6_118827446_118828231	43.5981	0.316767	0.155465	2.03755	0.0415951	NA
chr6_118828327_118828948	31.6786	-0.0499379	0.199641	-0.250139	0.80248	NA
chr6_118833989_118834159	11.2082	0.0400546	0.381874	0.10489	0.916463	NA
chr6_118901904_118902794	57.2764	0.20821	0.112901	1.84418	0.0651567	NA
chr6_118902987_118903457	13.4306	0.271452	0.270385	1.00395	0.315404	NA
chr6_118937745_118938661	24.5666	0.0775852	0.171782	0.45165	0.651521	NA
chr6_118940411_118940568	7.74997	-0.802273	0.330714	-2.42588	0.0152712	NA
chr6_118942464_118942673	13.5438	0.796884	0.33455	2.38196	0.0172208	NA
chr6_118942966_118943254	10.7239	0.283757	0.251177	1.12971	0.258599	NA
chr6_118944021_118944563	17.7022	-0.106577	0.204795	-0.520406	0.602781	NA
chr6_118960159_118960377	18.2215	0.133556	0.332871	0.401224	0.688255	NA
chr6_118993701_118993871	10.6276	0.5152	0.376555	1.36819	0.171252	NA
chr6_119185210_119186594	68.1503	0.118605	0.140286	0.845455	0.397857	NA
chr6_119238407_119238907	10.9449	0.260653	0.269326	0.967797	0.333146	NA
chr6_119417986_119418537	41.8036	-0.0705736	0.175436	-0.402276	0.687481	NA
chr6_119460266_119460422	10.2307	-0.0244557	0.261414	-0.0935514	0.925466	NA
chr6_119466590_119466824	13.9328	-0.0475097	0.238757	-0.198988	0.842272	NA
chr6_119811091_119811253	22.3917	-0.131439	0.2225	-0.590736	0.554698	NA
chr6_119994150_119994310	4.15783	1.17289	0.534967	2.19246	0.0283464	NA
chr6_120039395_120039641	28.3983	0.426658	0.345767	1.23395	0.217223	NA
chr6_120177544_120177795	24.5718	0.205701	0.206828	0.994551	0.319955	NA
chr6_121484328_121484772	4.69008	0.0791813	0.25082	0.31569	0.752238	NA
chr6_121485242_121486146	7.15611	0.403043	0.209558	1.9233	0.0544425	NA
chr6_122643996_122644480	37.0113	-0.0267194	0.164168	-0.162756	0.870711	NA
chr6_122769611_122769771	14.141	-0.172503	0.364251	-0.473584	0.635797	NA
chr6_122780419_122780922	36.0248	0.270993	0.167861	1.61439	0.106443	NA
chr6_125048962_125049382	4.18223	0.523726	0.328106	1.59621	0.110442	NA
chr6_125140151_125140510	40.1622	0.327208	0.196065	1.66887	0.0951426	NA
chr6_125213447_125213597	5.05948	1.23082	0.909764	1.3529	0.176087	NA
chr6_125216856_125217021	5.56319	-0.0878194	0.344963	-0.254576	0.79905	NA
chr6_125386568_125386756	3.11649	-0.0709926	0.573178	-0.123858	0.901428	NA
chr6_125387550_125389145	70.4272	0.00721316	0.153247	0.0470689	0.962458	NA
chr6_125420396_125420962	14.1815	0.0533119	0.251271	0.212169	0.831975	NA
chr6_125573136_125573336	9.38145	0.0119628	0.276252	0.043304	0.965459	NA
chr6_125708883_125709213	5.85341	0.201074	0.27514	0.730806	0.464898	NA
chr6_126135798_126135968	17.9128	0.412391	0.184736	2.23233	0.0255931	NA
chr6_126295303_126296245	52.0553	-0.0794774	0.15009	-0.529532	0.596437	NA
chr6_126658393_126658979	34.8905	0.368279	0.206915	1.77986	0.0750987	NA
chr6_127654045_127655175	49.3434	0.420903	0.144451	2.91382	0.00357038	NA
chr6_127805010_127805930	71.4896	0.25217	0.139632	1.80597	0.0709232	NA
chr6_127938513_127938992	5.05296	0.597668	0.275327	2.17076	0.0299496	NA
chr6_128044148_128044386	10.1634	0.152766	0.412235	0.370579	0.710951	NA
chr6_128069516_128070165	30.1196	0.16226	0.175546	0.924318	0.355321	NA
chr6_128082554_128082910	16.8029	0.380197	0.226891	1.67568	0.0938008	NA
chr6_128083412_128083765	18.8191	-0.0819888	0.295891	-0.277092	0.78171	NA
chr6_128353171_128353455	12.9942	0.0840265	0.240248	0.349749	0.726527	NA
chr6_128799268_128800274	67.4756	0.266818	0.140626	1.89736	0.0577807	NA
chr6_129227540_129227690	2.58634	0.651966	0.356061	1.83105	0.0670929	NA
chr6_129243442_129243599	2.85228	0.150561	0.377535	0.398801	0.69004	NA
chr6_129319884_129320834	9.62272	0.489894	0.199803	2.45188	0.014211	NA
chr6_129492853_129493113	6.68322	0.774363	0.253013	3.06056	0.0022092	NA
chr6_129775938_129776188	14.2129	0.247639	0.226931	1.09125	0.275162	NA
chr6_130215710_130216962	52.6341	0.258362	0.125122	2.06489	0.0389336	NA
chr6_130377365_130378582	54.6229	0.110856	0.165064	0.671592	0.501844	NA
chr6_130686868_130687283	10.0276	0.202226	0.282669	0.715416	0.474352	NA
chr6_131079763_131079933	9.98336	-0.901723	0.32748	-2.75352	0.00589582	NA
chr6_131168602_131170261	81.5372	0.0960961	0.127288	0.754952	0.450278	NA
chr6_131429221_131429870	29.2564	0.24497	0.24692	0.992105	0.321146	NA
chr6_131503713_131505242	76.8578	0.159311	0.160329	0.993652	0.320392	NA
chr6_131576531_131577263	45.2259	0.0739451	0.152936	0.483504	0.628738	NA
chr6_131689379_131689926	42.2526	0.176635	0.153066	1.15398	0.248508	NA
chr6_131918885_131919151	15.8423	-0.151848	0.257745	-0.589138	0.555768	NA
chr6_132600848_132601073	33.6866	0.249411	0.151569	1.64553	0.0998609	NA
chr6_132777529_132778126	29.2711	-0.0963672	0.176596	-0.545693	0.585277	NA
chr6_132787280_132787558	16.2934	-0.159589	0.263311	-0.606086	0.544458	NA
chr6_133115040_133115605	21.628	0.631005	0.192092	3.28491	0.00102015	NA
chr6_133140505_133140938	25.9227	0.0167448	0.262901	0.0636923	0.949215	NA
chr6_133342218_133342388	6.17521	0.609142	0.360087	1.69165	0.0907121	NA
chr6_133345940_133346554	7.21864	0.563475	0.219861	2.56287	0.0103812	NA
chr6_133347489_133347697	4.33472	0.265088	0.317685	0.834435	0.404036	NA
chr6_134720340_134720863	13.6291	0.209025	0.170048	1.22921	0.218995	NA
chr6_134855811_134856095	15.703	0.279545	0.238299	1.17309	0.240761	NA
chr6_134891038_134891264	31.4528	-0.00225515	0.18665	-0.0120823	0.99036	NA
chr6_135627981_135628172	10.5787	0.0381734	0.323883	0.117862	0.906177	NA
chr6_135853455_135853830	22.1126	0.00405696	0.178001	0.0227917	0.981816	NA
chr6_135889756_135890276	42.1047	0.388055	0.167807	2.31251	0.0207497	NA
chr6_136182726_136183036	20.8441	0.144144	0.296852	0.485575	0.627269	NA
chr6_136328758_136328994	23.5116	0.114719	0.270201	0.424568	0.671151	NA
chr6_136358829_136359304	13.4106	0.25809	0.248812	1.03729	0.2996	NA
chr6_136371746_136372652	61.4598	0.169839	0.134712	1.26076	0.207395	NA
chr6_136494939_136495397	17.1014	-0.0378467	0.245227	-0.154333	0.877347	NA
chr6_136547646_136547821	24.934	0.209451	0.152966	1.36927	0.170914	NA
chr6_136576244_136576615	19.11	0.46737	0.220248	2.12202	0.0338364	NA
chr6_136597315_136597826	16.4012	-0.0439423	0.245424	-0.179047	0.857901	NA
chr6_136686026_136687519	70.5329	0.188394	0.14964	1.25899	0.208036	NA
chr6_136930741_136930900	12.3458	0.445854	0.244574	1.82298	0.0683061	NA
chr6_136931050_136932360	54.2912	0.119018	0.128695	0.92481	0.355065	NA
chr6_137172505_137172675	5.34497	0.609385	0.292283	2.08491	0.0370771	NA
chr6_137492084_137492629	29.2269	0.146453	0.166188	0.881249	0.378183	NA
chr6_137628415_137629266	47.7647	0.187124	0.14375	1.30173	0.193008	NA
chr6_137691821_137692946	87.0429	0.00890705	0.114422	0.0778435	0.937953	NA
chr6_137986942_137988003	70.242	-0.0315656	0.149376	-0.211317	0.83264	NA
chr6_138732370_138733043	25.8613	0.175409	0.256228	0.68458	0.493609	NA
chr6_138734175_138734330	10.3358	0.133401	0.355328	0.375431	0.70734	NA
chr6_138752964_138753214	7.37379	0.0842263	0.326194	0.258209	0.796245	NA
chr6_138993929_138994926	55.8508	0.155774	0.177142	0.879376	0.379198	NA
chr6_139139310_139139888	14.3876	-0.127102	0.29125	-0.436403	0.662545	NA
chr6_139279056_139280082	79.9907	0.236232	0.134958	1.7504	0.0800485	NA
chr6_139291298_139292529	66.1766	0.271464	0.127415	2.13055	0.033126	NA
chr6_139305324_139306053	23.7421	0.185455	0.226362	0.819285	0.412624	NA
chr6_139505475_139505662	13.8939	-0.424615	0.308485	-1.37645	0.168682	NA
chr6_139540247_139541072	45.7338	0.0425182	0.140911	0.301739	0.762851	NA
chr6_139629280_139629440	13.1042	0.590892	0.273281	2.16222	0.0306016	NA
chr6_139629827_139629999	12.2862	0.489163	0.256733	1.90534	0.0567362	NA
chr6_139664526_139664782	13.8594	0.0358484	0.300298	0.119376	0.904978	NA
chr6_139766901_139767088	10.1884	-0.0450694	0.284768	-0.158267	0.874246	NA
chr6_139811421_139811740	23.1989	0.180224	0.254541	0.708036	0.478923	NA
chr6_139946905_139948641	82.9044	-0.0287722	0.169499	-0.169748	0.865208	NA
chr6_139960838_139961890	43.2285	0.137658	0.178294	0.772084	0.440065	NA
chr6_140018168_140018531	28.9619	0.418639	0.248509	1.6846	0.0920652	NA
chr6_140262002_140263129	52.0686	0.304243	0.147492	2.06277	0.0391341	NA
chr6_140641321_140641991	50.6342	0.0550558	0.148218	0.371452	0.710301	NA
chr6_141003225_141003380	1.93734	0.280567	0.730679	0.383981	0.700992	NA
chr6_141784580_141785211	32.0041	0.211946	0.166875	1.27009	0.204053	NA
chr6_141785346_141785616	24.9871	0.262902	0.23051	1.14053	0.254068	NA
chr6_141883318_141884160	69.8983	0.0054831	0.12495	0.0438825	0.964998	NA
chr6_141888373_141888983	7.24658	0.29953	0.241803	1.23873	0.215444	NA
chr6_141940364_141940667	4.12168	0.332193	0.283359	1.17234	0.241062	NA
chr6_142168465_142170428	61.4742	0.0979439	0.155917	0.628181	0.529886	NA
chr6_142477212_142478505	61.8325	0.260283	0.159403	1.63286	0.102499	NA
chr6_142503716_142503910	5.76651	0.444843	0.384859	1.15586	0.247738	NA
chr6_142553335_142554373	51.3852	0.0762334	0.165903	0.459505	0.645872	NA
chr6_142676812_142677073	17.2014	0.110622	0.224731	0.492241	0.622549	NA
chr6_143042754_143043638	37.1729	0.438308	0.155405	2.82043	0.00479589	NA
chr6_143296135_143297336	73.5913	-0.0455041	0.192393	-0.236516	0.813032	NA
chr6_143457610_143458656	50.1323	0.240387	0.138783	1.7321	0.083255	NA
chr6_143718074_143718492	12.6702	-0.327957	0.316467	-1.03631	0.300059	NA
chr6_143721696_143722177	23.0978	0.35392	0.168143	2.10487	0.0353025	NA
chr6_143918967_143920100	60.9664	0.0563069	0.111497	0.50501	0.613552	NA
chr6_143935296_143935530	21.5408	0.276652	0.234715	1.17867	0.238528	NA
chr6_143946966_143947276	25.1975	-0.304291	0.221377	-1.37454	0.169274	NA
chr6_144080643_144081194	31.6141	-0.0273299	0.156178	-0.174991	0.861086	NA
chr6_144081208_144081383	10.2577	0.181445	0.272288	0.666371	0.505174	NA
chr6_144193302_144193526	17.9877	0.119579	0.204868	0.583687	0.559431	NA
chr6_144193561_144193751	8.92957	0.0786384	0.311192	0.2527	0.8005	NA
chr6_144286810_144287883	54.5599	0.157091	0.144206	1.08935	0.275998	NA
chr6_144444717_144445514	72.4527	0.217681	0.162907	1.33622	0.181476	NA
chr6_144700041_144700227	8.5812	0.204758	0.329816	0.620826	0.534714	NA
chr6_144706044_144706266	21.2325	0.586436	0.278607	2.10489	0.035301	NA
chr6_144745374_144745927	23.2413	0.0133705	0.218007	0.0613307	0.951096	NA
chr6_144746896_144747742	26.0237	0.17411	0.230015	0.756951	0.449079	NA
chr6_144753336_144753696	11.338	0.136633	0.251394	0.543501	0.586785	NA
chr6_144756914_144757084	9.55053	-0.322905	0.308647	-1.04619	0.295472	NA
chr6_144757253_144757425	11.9674	-0.170174	0.25343	-0.671485	0.501912	NA
chr6_144821626_144822332	56.2983	0.328946	0.140648	2.3388	0.019346	NA
chr6_145017233_145018072	37.3906	0.35245	0.155632	2.26464	0.0235351	NA
chr6_145171630_145172214	23.2039	0.0481374	0.248911	0.193392	0.846652	NA
chr6_145174403_145174859	23.8746	-0.228156	0.219087	-1.04139	0.297694	NA
chr6_145242026_145242338	30.2019	0.31521	0.160049	1.96946	0.0489006	NA
chr6_145979200_145979352	5.35566	-0.180542	0.509633	-0.354259	0.723145	NA
chr6_146042666_146042877	4.42507	-0.367335	0.552036	-0.665418	0.505783	NA
chr6_146167025_146167221	9.27444	0.00211309	0.327875	0.00644481	0.994858	NA
chr6_146207412_146207628	15.1203	-1.12679	0.490315	-2.29809	0.0215565	NA
chr6_146225308_146226520	69.6047	0.11658	0.133948	0.870337	0.384116	NA
chr6_146227358_146227610	13.822	-0.164062	0.22392	-0.732682	0.463753	NA
chr6_146678524_146679922	85.8409	0.415464	0.138161	3.00709	0.00263759	NA
chr6_147091454_147092965	67.2058	-0.00819935	0.16952	-0.048368	0.961423	NA
chr6_147178814_147179162	9.81198	0.187922	0.249655	0.752729	0.451613	NA
chr6_147234844_147235648	37.2551	0.388596	0.206937	1.87784	0.0604026	NA
chr6_147436949_147437121	8.57257	-0.561348	0.572958	-0.979737	0.327216	NA
chr6_147437662_147440237	78.2542	-0.0533662	0.169624	-0.314615	0.753054	NA
chr6_147479631_147480134	22.9097	0.189726	0.243137	0.780323	0.435201	NA
chr6_147543105_147543422	17.3394	0.333514	0.30532	1.09234	0.274683	NA
chr6_147548091_147548483	16.016	0.689473	0.246589	2.79604	0.00517323	NA
chr6_147600779_147600940	20.1372	-0.130416	0.242161	-0.538553	0.590195	NA
chr6_147605719_147606316	34.3745	0.0922847	0.188235	0.490264	0.623947	NA
chr6_148524997_148525242	15.2747	-0.383967	0.28717	-1.33707	0.181199	NA
chr6_148705295_148705461	9.85907	-0.045058	0.408197	-0.110383	0.912106	NA
chr6_148958778_148959135	26.3172	0.148373	0.204771	0.72458	0.46871	NA
chr6_149187990_149188160	12.18	0.326496	0.276832	1.1794	0.238238	NA
chr6_149350204_149350791	15.7368	-0.192455	0.306704	-0.627495	0.530335	NA
chr6_149352363_149352535	17.2611	0.132168	0.230061	0.574488	0.565637	NA
chr6_149432612_149434027	73.9086	0.460348	0.154392	2.98169	0.00286659	NA
chr6_149753047_149753340	16.7588	0.391318	0.257565	1.5193	0.128687	NA
chr6_149916156_149916306	17.3495	0.789623	0.343926	2.29591	0.021681	NA
chr6_149929569_149929739	10.3164	0.332213	0.351201	0.945934	0.344182	NA
chr6_149985603_149986245	19.1795	-0.203789	0.221377	-0.920549	0.357286	NA
chr6_149989727_149990383	19.6748	0.226478	0.223552	1.01309	0.311017	NA
chr6_149992368_149992816	10.1848	0.246832	0.311315	0.792868	0.427855	NA
chr6_150002220_150002581	14.3321	0.369437	0.241078	1.53244	0.125415	NA
chr6_150007691_150007905	9.77895	-0.112445	0.334797	-0.335861	0.736976	NA
chr6_150008182_150008458	15.8149	-0.329176	0.259574	-1.26814	0.204747	NA
chr6_150020541_150021034	25.0359	-0.376887	0.219564	-1.71652	0.0860668	NA
chr6_150126884_150128139	44.451	0.26194	0.141891	1.84606	0.064883	NA
chr6_150160062_150160212	3.7033	1.194	0.566222	2.10872	0.0349688	NA
chr6_150172811_150173687	23.9525	0.11578	0.192657	0.600963	0.547865	NA
chr6_150259291_150260428	34.9491	0.0248787	0.179826	0.138349	0.889965	NA
chr6_150322205_150322691	22.406	0.19523	0.177275	1.10128	0.270774	NA
chr6_150322850_150323041	8.621	-0.102153	0.316597	-0.322661	0.746952	NA
chr6_150323116_150323686	9.81522	0.530057	0.30939	1.71324	0.0866691	NA
chr6_150491486_150492100	11.7172	0.454816	0.371153	1.22542	0.220419	NA
chr6_150584695_150585918	78.9604	0.106384	0.144531	0.736068	0.461689	NA
chr6_150631829_150632534	24.5663	-0.0296669	0.218157	-0.135989	0.89183	NA
chr6_150979665_150980535	33.9278	-0.107725	0.176107	-0.611706	0.540732	NA
chr6_151041349_151042061	40.9785	0.354605	0.174673	2.03011	0.0423456	NA
chr6_151117908_151118541	15.4801	0.343333	0.202956	1.69166	0.0907111	NA
chr6_151134783_151136170	83.4677	0.192917	0.108035	1.78568	0.0741508	NA
chr6_151209113_151209362	24.3243	0.0984219	0.248009	0.396849	0.691479	NA
chr6_151216653_151217673	44.6773	0.0840972	0.15533	0.541408	0.588226	NA
chr6_151245250_151245726	14.9849	0.187355	0.218625	0.856973	0.39146	NA
chr6_151349621_151349875	7.95761	-0.0911896	0.272398	-0.334766	0.737801	NA
chr6_151770652_151771267	8.0167	-0.0348142	0.347017	-0.100324	0.920087	NA
chr6_151874984_151875562	36.8701	0.415582	0.15536	2.67496	0.00747374	NA
chr6_152002596_152003523	47.1037	0.296545	0.190455	1.55703	0.119463	NA
chr6_152269591_152270139	26.2683	0.377815	0.212123	1.78111	0.0748943	NA
chr6_152346722_152346887	13.7553	-0.129332	0.311194	-0.415598	0.677704	NA
chr6_152416085_152416286	13.7345	0.252478	0.273464	0.923259	0.355872	NA
chr6_152438411_152439121	37.2273	0.474247	0.169337	2.80061	0.00510056	NA
chr6_152448414_152448565	11.4664	0.120392	0.33644	0.357841	0.720462	NA
chr6_152466441_152466690	13.3755	0.516157	0.273097	1.89002	0.0587559	NA
chr6_153031931_153032214	3.98524	0.497738	0.288789	1.72353	0.0847922	NA
chr6_153317556_153317833	10.3301	-0.0208037	0.325076	-0.0639963	0.948973	NA
chr6_153336809_153336984	5.82369	0.65077	0.32291	2.01533	0.0438701	NA
chr6_154278360_154279064	25.2913	-0.1471	0.224185	-0.656156	0.511723	NA
chr6_154448722_154449031	9.91971	0.0537306	0.419343	0.12813	0.898046	NA
chr6_154526005_154526191	12.4098	-0.0530788	0.237183	-0.223789	0.822922	NA
chr6_154622855_154623902	67.8508	0.190202	0.174514	1.08989	0.275761	NA
chr6_154741597_154741785	3.92224	0.0843012	0.385084	0.218917	0.826715	NA
chr6_154927891_154928577	19.8126	0.0354177	0.183777	0.192722	0.847177	NA
chr6_155088255_155088869	20.3223	-0.0390358	0.177622	-0.219769	0.826051	NA
chr6_155094768_155094986	20.6238	0.266225	0.263861	1.00896	0.312995	NA
chr6_155186735_155186913	16.2771	0.0504532	0.266181	0.189545	0.849666	NA
chr6_155216183_155216505	12.8872	0.315151	0.261775	1.2039	0.228628	NA
chr6_155246886_155247038	5.41626	0.107777	0.318233	0.338672	0.734857	NA
chr6_155371672_155371844	10.6591	-0.34531	0.258427	-1.3362	0.181485	NA
chr6_155510100_155510514	23.4902	-0.241349	0.213802	-1.12884	0.258963	NA
chr6_155629327_155630006	29.85	0.025176	0.18394	0.136871	0.891133	NA
chr6_155640655_155641351	39.5587	0.0711743	0.178143	0.399535	0.689499	NA
chr6_156334469_156335136	53.0146	0.0156214	0.167447	0.0932914	0.925672	NA
chr6_156380906_156381654	44.4649	0.0910447	0.166682	0.546218	0.584916	NA
chr6_156571222_156571753	12.2373	0.477039	0.346151	1.37812	0.168165	NA
chr6_156646499_156646709	2.7574	0.210753	0.31868	0.661331	0.5084	NA
chr6_156744949_156745214	9.45349	-0.335914	0.260748	-1.28827	0.197652	NA
chr6_157073340_157074582	70.0892	0.127849	0.15884	0.80489	0.420883	NA
chr6_157077208_157077378	6.42722	-0.318534	0.423575	-0.752013	0.452043	NA
chr6_157186746_157187674	55.3564	0.0226048	0.131414	0.172012	0.863428	NA
chr6_157191731_157192488	29.0221	-0.0173982	0.234526	-0.0741842	0.940864	NA
chr6_157204436_157205126	33.9662	0.130056	0.147631	0.880951	0.378345	NA
chr6_157207391_157207697	12.9141	0.0414108	0.287658	0.143959	0.885533	NA
chr6_157217432_157217589	6.37494	-0.294315	0.470154	-0.625997	0.531317	NA
chr6_157222140_157222744	23.7074	0.259685	0.184683	1.40611	0.159691	NA
chr6_157253670_157254462	38.8544	0.492465	0.174493	2.82227	0.00476854	NA
chr6_157263645_157263815	7.83722	0.419854	0.38433	1.09243	0.274645	NA
chr6_157397073_157398049	63.9243	-0.074477	0.128011	-0.581803	0.560699	NA
chr6_157449652_157451150	78.7346	0.279722	0.129678	2.15705	0.0310019	NA
chr6_157456870_157457022	11.6353	0.0994201	0.338382	0.29381	0.768903	NA
chr6_157493742_157494342	14.2681	-0.118535	0.254509	-0.46574	0.641402	NA
chr6_157508196_157508674	13.4603	0.171506	0.251076	0.683085	0.494553	NA
chr6_157514611_157515243	41.9962	0.0901007	0.185636	0.485362	0.62742	NA
chr6_157518795_157518978	13.5303	0.213514	0.255839	0.834564	0.403963	NA
chr6_157640698_157641054	9.45253	0.0111184	0.330594	0.0336316	0.973171	NA
chr6_157725940_157726354	19.4819	0.39735	0.203207	1.95539	0.0505368	NA
chr6_157738486_157738789	24.8446	0.186149	0.148203	1.25604	0.209102	NA
chr6_157907592_157908391	42.142	-0.193482	0.161053	-1.20136	0.229612	NA
chr6_158035316_158036522	79.7806	0.196965	0.117779	1.67233	0.0944588	NA
chr6_158281287_158281442	17.2297	0.233069	0.21909	1.06381	0.287415	NA
chr6_158361484_158362218	21.1946	0.227788	0.220248	1.03423	0.301027	NA
chr6_158383386_158384204	34.7232	0.333265	0.213216	1.56304	0.118043	NA
chr6_158676701_158678069	80.1454	0.196216	0.13238	1.48222	0.138283	NA
chr6_158744754_158744981	9.50491	0.732191	0.309687	2.3643	0.0180644	NA
chr6_158746968_158747285	22.9328	0.404852	0.255794	1.58273	0.113484	NA
chr6_158778865_158779016	13.4492	0.528652	0.256831	2.05837	0.0395549	NA
chr6_158939211_158939600	22.2466	0.220418	0.213279	1.03347	0.301383	NA
chr6_159002990_159003294	13.9508	-0.493499	0.254894	-1.93609	0.0528565	NA
chr6_159360417_159361064	25.2919	0.605228	0.257259	2.3526	0.0186425	NA
chr6_159375792_159376727	37.9472	0.0200315	0.29563	0.0677588	0.945978	NA
chr6_160213832_160214016	13.4801	0.355166	0.232184	1.52967	0.126098	NA
chr6_160215957_160216108	6.36442	-0.464984	0.389467	-1.1939	0.232517	NA
chr6_160216394_160216642	11.3726	-0.0117149	0.279822	-0.0418657	0.966606	NA
chr6_160226732_160226902	7.35154	-0.38579	0.408058	-0.945427	0.344441	NA
chr6_160282728_160284381	81.2511	0.0533167	0.156377	0.34095	0.733141	NA
chr6_160351350_160351504	14.4257	0.714422	0.359267	1.98856	0.0467502	NA
chr6_160460190_160460358	13.9261	0.256007	0.300111	0.85304	0.393637	NA
chr6_160460730_160461238	28.4542	0.225802	0.235236	0.959897	0.337107	NA
chr6_160477872_160478557	30.6835	0.223356	0.168841	1.32288	0.185875	NA
chr6_160490245_160490447	13.0459	-0.269856	0.262803	-1.02684	0.304496	NA
chr6_160530161_160530861	31.6181	-0.117946	0.15651	-0.753596	0.451092	NA
chr6_161162490_161163206	22.559	-0.10879	0.211886	-0.513438	0.607645	NA
chr6_161591096_161592256	54.9282	0.250583	0.129294	1.93808	0.0526138	NA
chr6_162540692_162540843	11.9974	0.457198	0.300041	1.52379	0.127562	NA
chr6_162604393_162606193	70.3135	0.497164	0.141888	3.50391	0.000458472	NA
chr6_163071467_163071624	5.94356	0.218369	0.263361	0.829161	0.407013	NA
chr6_163259945_163260383	8.23859	0.249263	0.237244	1.05066	0.293414	NA
chr6_163264805_163264995	4.54528	0.0172663	0.281228	0.0613962	0.951044	NA
chr6_163810541_163810730	9.11025	-0.599182	0.35299	-1.69745	0.0896116	NA
chr6_164497558_164497802	4.5179	0.165524	0.496254	0.333546	0.738722	NA
chr6_165199871_165200039	5.93278	0.651848	0.3265	1.99647	0.0458824	NA
chr6_166615611_166616303	35.151	0.409786	0.186462	2.19769	0.0279715	NA
chr6_166699860_166701020	45.5747	0.0454314	0.1296	0.350552	0.725925	NA
chr6_166702178_166702360	2.93705	0.512105	0.492275	1.04028	0.298209	NA
chr6_166732715_166732907	6.66373	-0.0849619	0.40722	-0.208639	0.83473	NA
chr6_166849188_166849933	21.3593	-0.152679	0.206751	-0.73847	0.460229	NA
chr6_166877123_166877303	8.45002	0.301771	0.265599	1.13619	0.255876	NA
chr6_166926004_166926484	13.2429	0.0347084	0.254229	0.136524	0.891407	NA
chr6_167142200_167143610	45.6195	0.0558802	0.169059	0.330536	0.740995	NA
chr6_167243804_167244621	36.0346	0.278402	0.211399	1.31695	0.187855	NA
chr6_167401102_167402849	72.0911	0.295903	0.108422	2.72918	0.00634927	NA
chr6_167433684_167434254	46.6175	0.00775005	0.169615	0.0456919	0.963556	NA
chr6_167764156_167765311	34.108	-0.0332347	0.18549	-0.179173	0.857802	NA
chr6_168144623_168145823	33.3532	0.0239674	0.203673	0.117676	0.906324	NA
chr6_168646627_168646782	1.43297	0.397743	0.776123	0.512475	0.608319	NA
chr6_168745187_168745457	6.39284	0.141452	0.472029	0.299668	0.76443	NA
chr6_169250343_169250500	2.17808	-0.695508	0.480254	-1.44821	0.147559	NA
chr6_169692894_169693180	11.66	0.284196	0.379002	0.749853	0.453343	NA
chr6_169930572_169930896	19.3889	0.165546	0.22068	0.750161	0.453158	NA
chr6_170069566_170070212	28.4757	0.17383	0.196461	0.884804	0.376262	NA
chr6_170104781_170105131	21.2042	0.523342	0.213413	2.45225	0.0141965	NA
chr6_170120157_170120607	24.7433	0.0266642	0.190453	0.140004	0.888657	NA
chr6_170206765_170207912	22.736	0.0548574	0.185969	0.294981	0.768008	NA
chr6_170268294_170269178	38.7048	0.254052	0.192643	1.31877	0.187245	NA
chr6_170338036_170339073	17.2875	-0.0356151	0.339216	-0.104992	0.916382	NA
chr6_170604519_170606163	24.4349	0.0584712	0.156175	0.374396	0.708109	NA
chr6_170726019_170726371	6.53929	0.359464	0.38307	0.938378	0.34805	NA
chr6_170848369_170849364	43.1884	0.178291	0.133688	1.33363	0.182324	NA
chr6_170882363_170882936	20.2866	0.432307	0.206329	2.09523	0.0361502	NA
chr6_170886918_170887092	8.74304	-0.132514	0.35964	-0.368462	0.712529	NA
chr6_170889408_170890237	20.6558	0.223546	0.205988	1.08524	0.277816	NA
chr6_170994807_170995057	7.96438	0.433753	0.211902	2.04695	0.0406627	NA
chr6_170995754_170995917	9.37716	0.245214	0.227963	1.07568	0.282071	NA
chr6_171025880_171026570	12.571	0.0939314	0.208503	0.450505	0.652347	NA
chr7_102568_102775	11.3436	-0.033416	0.321335	-0.103991	0.917176	NA
chr7_177642_177831	2.50231	-0.411366	0.479712	-0.857527	0.391154	NA
chr7_303610_304105	11.0101	-0.0539458	0.261675	-0.206155	0.836669	NA
chr7_361975_362570	9.95973	0.00112565	0.286915	0.00392328	0.99687	NA
chr7_372817_373003	6.41984	0.123026	0.353873	0.347657	0.728098	NA
chr7_421505_422503	35.8412	0.0916361	0.154455	0.593288	0.552988	NA
chr7_489104_489619	17.789	0.141504	0.220438	0.641922	0.520924	NA
chr7_675745_676359	17.8735	0.522229	0.264144	1.97706	0.0480344	NA
chr7_690860_691299	17.2987	0.322108	0.210356	1.53126	0.125706	NA
chr7_807476_808340	11.4739	0.552804	0.347205	1.59215	0.111351	NA
chr7_1179774_1180879	49.2919	0.178535	0.114028	1.56572	0.117415	NA
chr7_1231770_1232203	14.4702	-0.010288	0.264936	-0.0388321	0.969024	NA
chr7_1456972_1457599	21.7437	0.220485	0.24556	0.897888	0.369245	NA
chr7_1513480_1514686	33.104	0.177421	0.174773	1.01515	0.310032	NA
chr7_1659286_1659490	6.78074	0.164559	0.384177	0.428341	0.668403	NA
chr7_1781764_1782227	10.5057	0.208901	0.274465	0.761121	0.446585	NA
chr7_2243474_2243629	8.52645	0.106309	0.334638	0.317682	0.750726	NA
chr7_2387504_2387817	30.8674	0.33424	0.144864	2.30727	0.02104	NA
chr7_2417242_2417490	5.50921	0.298513	0.394355	0.756965	0.449071	NA
chr7_2470959_2471588	24.5666	-0.0787705	0.245691	-0.320608	0.748508	NA
chr7_2479175_2479345	7.18115	1.15011	0.461577	2.4917	0.0127135	NA
chr7_2517543_2517771	6.31523	-0.0524179	0.35773	-0.146529	0.883504	NA
chr7_2606637_2607523	13.1192	-0.482243	0.260411	-1.85186	0.0640466	NA
chr7_2860772_2861707	36.7543	0.241115	0.197479	1.22096	0.2221	NA
chr7_2963683_2963873	7.08478	0.442315	0.357929	1.23576	0.216548	NA
chr7_3189406_3189948	19.1632	0.10701	0.243208	0.439994	0.659942	NA
chr7_3193878_3194068	7.03377	-0.131753	0.392561	-0.335625	0.737154	NA
chr7_3533086_3533549	15.209	0.124825	0.268253	0.465325	0.641699	NA
chr7_3559746_3560842	43.4207	0.108098	0.14176	0.762545	0.445735	NA
chr7_3955300_3955806	17.3493	0.0138867	0.284035	0.048891	0.961006	NA
chr7_4016100_4016574	5.10559	-0.0797045	0.338159	-0.235701	0.813665	NA
chr7_4244257_4244981	30.3265	-0.0760867	0.350976	-0.216786	0.828375	NA
chr7_4652826_4652998	11.2059	0.525271	0.270965	1.93852	0.0525601	NA
chr7_4658860_4660692	58.024	0.166936	0.105956	1.57552	0.115136	NA
chr7_4831436_4832609	44.8694	0.204981	0.191884	1.06825	0.285406	NA
chr7_4912122_4912311	5.32289	0.0216348	0.390074	0.0554633	0.955769	NA
chr7_5022168_5022878	43.2214	0.0472314	0.15167	0.31141	0.755489	NA
chr7_5079727_5080376	11.5801	-0.0871966	0.292788	-0.297815	0.765844	NA
chr7_5233173_5233382	8.96775	-0.104069	0.359583	-0.289415	0.772264	NA
chr7_5336714_5336960	11.7133	0.443754	0.238376	1.86157	0.0626633	NA
chr7_5380392_5380802	6.56444	0.14518	0.396708	0.36596	0.714395	NA
chr7_5394352_5394565	8.94146	0.137591	0.281825	0.488214	0.625398	NA
chr7_5545721_5545877	5.15254	0.459965	0.376615	1.22131	0.221967	NA
chr7_5665775_5666079	14.708	0.0900858	0.261321	0.344733	0.730295	NA
chr7_5941597_5941778	6.65798	-0.0199688	0.323861	-0.0616585	0.950835	NA
chr7_5955459_5955685	4.53358	0.166312	0.365562	0.454949	0.649146	NA
chr7_5971625_5972215	14.3223	0.41686	0.220723	1.88861	0.0589436	NA
chr7_6141479_6141651	11.0045	0.404595	0.40267	1.00478	0.315003	NA
chr7_6157293_6157860	24.6146	0.097339	0.208118	0.467711	0.639992	NA
chr7_6170601_6171407	17.3794	0.0122001	0.282535	0.0431808	0.965557	NA
chr7_6179106_6179502	22.918	0.923294	0.241218	3.82763	0.000129383	NA
chr7_6183394_6183801	17.2532	0.613733	0.236837	2.59137	0.00955937	NA
chr7_6500092_6501306	45.763	0.0867345	0.143324	0.605165	0.545069	NA
chr7_6502065_6502872	29.0273	0.135007	0.165213	0.817167	0.413833	NA
chr7_6566341_6571312	68.0112	0.260239	0.130409	1.99556	0.0459815	NA
chr7_6625250_6625530	7.61373	-0.100247	0.39924	-0.251094	0.801742	NA
chr7_6627326_6627591	5.69283	0.229706	0.353376	0.650032	0.515672	NA
chr7_6703637_6704153	17.2129	0.224257	0.227233	0.986905	0.323689	NA
chr7_6784390_6785114	15.4382	0.176272	0.264352	0.666809	0.504894	NA
chr7_6839456_6840188	10.9284	0.0731455	0.264347	0.276702	0.782009	NA
chr7_6847360_6847660	9.21133	0.829126	0.302234	2.74332	0.00608214	NA
chr7_6855127_6855359	7.34813	-0.0150099	0.375895	-0.0399312	0.968148	NA
chr7_7030531_7031724	50.4485	0.14471	0.144504	1.00143	0.316621	NA
chr7_7082228_7082705	21.2261	0.0159642	0.215794	0.0739789	0.941027	NA
chr7_7145016_7145800	32.2839	0.0455868	0.162468	0.280589	0.779026	NA
chr7_7175583_7176493	55.4739	0.261879	0.153626	1.70466	0.0882587	NA
chr7_7257402_7257906	15.7977	0.405819	0.260028	1.56068	0.1186	NA
chr7_7260308_7260480	8.47417	-0.210535	0.393571	-0.534936	0.592694	NA
chr7_7483048_7483626	38.334	0.183263	0.297953	0.615073	0.538506	NA
chr7_7632821_7633616	23.0478	-0.152129	0.203738	-0.74669	0.455251	NA
chr7_7635474_7636009	48.9522	0.372904	0.164028	2.27341	0.0230013	NA
chr7_7675312_7675487	10.7899	0.649718	0.388712	1.67146	0.0946301	NA
chr7_7876959_7877381	24.9915	0.236615	0.237812	0.99497	0.319751	NA
chr7_8096909_8097071	11.167	0.263048	0.32145	0.818316	0.413177	NA
chr7_8238320_8238638	12.3151	-0.0786161	0.219771	-0.357719	0.720554	NA
chr7_8285753_8286284	17.5092	-0.618331	0.291258	-2.12297	0.0337567	NA
chr7_8392986_8393179	2.62388	0.12132	0.367543	0.330085	0.741336	NA
chr7_10683268_10683438	11.6597	0.00226356	0.322884	0.00701046	0.994407	NA
chr7_10685819_10686038	22.8969	0.348078	0.225345	1.54465	0.122431	NA
chr7_11046248_11048994	44.759	0.0700091	0.174579	0.401017	0.688407	NA
chr7_11159822_11160737	53.0445	-0.315971	0.20221	-1.56259	0.118149	NA
chr7_11167869_11168081	17.7017	-0.145596	0.226301	-0.643374	0.519981	NA
chr7_11219877_11220184	43.4168	0.213074	0.307592	0.692717	0.488487	NA
chr7_12106618_12106916	14.3872	0.350703	0.250349	1.40086	0.161257	NA
chr7_12209240_12210529	66.0108	-0.0568505	0.141801	-0.400918	0.68848	NA
chr7_12624841_12625035	11.7502	0.0717346	0.280604	0.255644	0.798226	NA
chr7_12755213_12755579	17.5363	-0.0791851	0.248132	-0.319125	0.749632	NA
chr7_13143626_13144817	51.0058	0.226067	0.177841	1.27117	0.203667	NA
chr7_13889641_13890486	46.6412	-0.0502509	0.18216	-0.275861	0.782655	NA
chr7_15569501_15569877	2.5616	1.57613	0.629706	2.50296	0.012316	NA
chr7_16602820_16603721	84.5905	0.202724	0.17877	1.134	0.256797	NA
chr7_16962522_16963066	32.5114	-0.206279	0.184356	-1.11891	0.263178	NA
chr7_16973078_16973976	60.637	0.133647	0.150555	0.887697	0.374704	NA
chr7_17098998_17099149	9.54683	0.403909	0.369613	1.09279	0.274487	NA
chr7_17110235_17110419	9.97752	-0.440403	0.343454	-1.28228	0.199745	NA
chr7_17238127_17238374	11.4279	0.900001	0.491013	1.83295	0.0668107	NA
chr7_17409520_17410484	51.957	0.290179	0.175898	1.6497	0.0990039	NA
chr7_17719385_17720384	28.4308	0.365967	0.195996	1.86722	0.0618707	NA
chr7_17882557_17882800	27.1716	-0.0716172	0.234263	-0.305713	0.759823	NA
chr7_17887364_17887985	16.8007	0.506101	0.236077	2.14379	0.0320494	NA
chr7_17898592_17899345	65.3089	0.160847	0.242991	0.661947	0.508005	NA
chr7_17901105_17901265	12.4214	0.800779	0.334751	2.39216	0.0167495	NA
chr7_18144890_18145057	1.79955	0.830598	0.775081	1.07163	0.283887	NA
chr7_18183635_18184354	24.249	-0.298737	0.262738	-1.13702	0.255532	NA
chr7_18261591_18262485	65.6	0.224067	0.139479	1.60645	0.108175	NA
chr7_18264080_18265258	81.4775	0.367536	0.148856	2.46907	0.0135466	NA
chr7_18356622_18357589	71.2399	0.360074	0.176996	2.03436	0.041915	NA
chr7_18370627_18371249	36.8118	0.310125	0.180624	1.71697	0.0859852	NA
chr7_18376678_18377442	67.9078	0.383485	0.154583	2.48077	0.0131097	NA
chr7_18395607_18395826	29.1999	0.0716274	0.203311	0.352304	0.724611	NA
chr7_18428154_18428974	32.2567	0.430281	0.227167	1.89412	0.0582095	NA
chr7_18591972_18592757	45.3518	0.38237	0.175331	2.18084	0.0291953	NA
chr7_18676138_18676603	11.6792	0.665881	0.313463	2.12427	0.0336474	NA
chr7_18695499_18696176	23.142	0.34621	0.24012	1.44182	0.149352	NA
chr7_20004746_20005518	11.6192	-0.101414	0.517111	-0.196116	0.844519	NA
chr7_20153249_20154677	87.0847	0.0983082	0.122149	0.804825	0.420921	NA
chr7_20278232_20279030	52.0494	-0.0638745	0.128179	-0.498322	0.618257	NA
chr7_20310500_20310991	42.8588	-0.027662	0.213113	-0.1298	0.896725	NA
chr7_20340854_20341562	29.9676	0.144922	0.186701	0.776224	0.437617	NA
chr7_20488635_20488863	6.97738	0.257694	0.296102	0.870288	0.384143	NA
chr7_20489812_20489967	12.4607	0.251593	0.303913	0.827846	0.407758	NA
chr7_20490049_20490767	44.1807	0.179766	0.195406	0.919963	0.357592	NA
chr7_20490896_20491052	10.9775	0.0947919	0.24168	0.392221	0.694895	NA
chr7_21515558_21515888	11.8581	0.0600097	0.257509	0.233039	0.815731	NA
chr7_21626837_21627175	21.5997	0.272691	0.243236	1.1211	0.262246	NA
chr7_22332344_22332933	25.4547	-0.242575	0.194551	-1.24684	0.212455	NA
chr7_22441608_22442370	37.5801	0.013827	0.193636	0.0714071	0.943074	NA
chr7_22475318_22475528	6.59636	0.760497	0.424782	1.79032	0.0734022	NA
chr7_22550403_22551247	17.9798	0.0240091	0.188348	0.127472	0.898567	NA
chr7_22572030_22572360	9.7416	0.289637	0.316868	0.91406	0.360685	NA
chr7_22857922_22858518	17.4486	-0.0884264	0.240854	-0.367138	0.713516	NA
chr7_23041244_23041475	30.5143	0.327146	0.195303	1.67507	0.0939211	NA
chr7_23079792_23080001	3.99717	0.724005	0.322835	2.24265	0.0249196	NA
chr7_23225261_23225449	7.53726	0.548396	0.410924	1.33455	0.182025	NA
chr7_23312979_23313244	13.2891	0.241708	0.251802	0.959915	0.337098	NA
chr7_23329020_23330029	47.7972	0.0796947	0.177983	0.447767	0.654322	NA
chr7_23355699_23355961	12.3771	0.112217	0.325499	0.344752	0.730281	NA
chr7_23484542_23484845	17.6496	0.353305	0.279068	1.26602	0.205506	NA
chr7_24266996_24267192	13.4702	-0.0817101	0.2298	-0.355571	0.722162	NA
chr7_24635265_24635896	44.7354	0.26477	0.182357	1.45193	0.14652	NA
chr7_24692803_24693741	77.1156	0.0718583	0.128238	0.560353	0.575238	NA
chr7_24719519_24719686	8.66755	1.66053	0.739766	2.24467	0.0247893	NA
chr7_24757953_24759855	76.5195	0.206493	0.169106	1.22109	0.222052	NA
chr7_24917306_24918165	51.5641	0.326029	0.137285	2.37483	0.0175571	NA
chr7_24935856_24936369	29.5943	0.116999	0.134481	0.870005	0.384298	NA
chr7_25087260_25087440	8.04021	0.563949	0.292273	1.92953	0.0536651	NA
chr7_25130938_25131155	5.4386	-0.906711	0.499189	-1.81637	0.0693138	NA
chr7_25641398_25641686	5.37801	0.475491	0.501155	0.94879	0.342728	NA
chr7_25642634_25643503	62.376	0.0990893	0.150183	0.659791	0.509388	NA
chr7_25659650_25660577	74.8426	0.0510111	0.115339	0.442271	0.658293	NA
chr7_25896849_25897005	6.1041	-0.295855	0.459327	-0.644105	0.519507	NA
chr7_25980293_25980790	31.2475	-0.0741809	0.200148	-0.370631	0.710913	NA
chr7_26006817_26007868	36.965	0.351445	0.139118	2.52625	0.0115288	NA
chr7_26008125_26008832	28.5441	0.194736	0.191061	1.01924	0.308091	NA
chr7_26415981_26416625	14.3211	-0.118068	0.199602	-0.591517	0.554174	NA
chr7_26574361_26574763	10.2644	-0.331931	0.347297	-0.955755	0.339196	NA
chr7_26704395_26705312	63.6399	0.0749433	0.129115	0.580438	0.561619	NA
chr7_26768713_26769435	57.3513	0.0622441	0.113301	0.549367	0.582754	NA
chr7_26896987_26898283	53.8958	0.106594	0.129659	0.822106	0.411017	NA
chr7_27119093_27119613	14.2788	0.314817	0.311322	1.01123	0.311909	NA
chr7_27200888_27201072	9.26404	0.0440452	0.290957	0.151381	0.879675	NA
chr7_27227670_27228925	27.2489	-0.0288243	0.18627	-0.154745	0.877022	NA
chr7_27378911_27379820	30.0071	0.372335	0.183102	2.03349	0.0420032	NA
chr7_27398835_27399915	34.8418	0.473825	0.169195	2.80047	0.00510275	NA
chr7_27879528_27879904	20.2661	0.0609904	0.201902	0.30208	0.762591	NA
chr7_28076024_28076735	15.5198	-0.0838415	0.288765	-0.290345	0.771552	NA
chr7_28169740_28170195	9.88664	-0.348511	0.287514	-1.21215	0.225454	NA
chr7_28278897_28279550	37.0878	-0.0289606	0.188706	-0.153469	0.878028	NA
chr7_28449069_28449572	14.5507	0.123437	0.23616	0.522685	0.601193	NA
chr7_28839606_28840353	41.3303	-0.0377456	0.171176	-0.220508	0.825476	NA
chr7_28854748_28855606	40.0842	0.150177	0.192555	0.779917	0.43544	NA
chr7_28966495_28966730	12.7058	-0.158314	0.245994	-0.643568	0.519856	NA
chr7_29149418_29149802	10.5043	-0.00777655	0.275177	-0.0282602	0.977455	NA
chr7_29179762_29181006	44.661	0.30567	0.13707	2.23003	0.0257457	NA
chr7_29242106_29242764	22.0417	0.317862	0.194474	1.63447	0.10216	NA
chr7_29301903_29302201	22.4072	0.377981	0.308494	1.22525	0.220483	NA
chr7_29328978_29329182	10.2236	0.113028	0.266424	0.424241	0.67139	NA
chr7_29623159_29623742	7.93235	0.406032	0.255882	1.58679	0.112559	NA
chr7_29995624_29996221	37.0439	0.148677	0.146808	1.01273	0.311188	NA
chr7_30079300_30079982	66.544	0.145626	0.138525	1.05127	0.293136	NA
chr7_30241109_30241430	21.7495	0.533081	0.203532	2.61915	0.00881505	NA
chr7_30336031_30336326	15.5622	0.0193254	0.187574	0.103028	0.91794	NA
chr7_30459330_30459509	4.07909	0.260173	0.349258	0.744932	0.456313	NA
chr7_30501739_30502223	19.1393	0.237323	0.170272	1.39379	0.163382	NA
chr7_30503059_30503671	27.5234	0.113611	0.235777	0.481859	0.629906	NA
chr7_30520457_30521194	15.5559	0.45449	0.268077	1.69537	0.0900055	NA
chr7_30564294_30565017	22.5101	0.879237	0.261642	3.36046	0.000778125	NA
chr7_30652470_30652815	12.8756	-0.0393441	0.2721	-0.144594	0.885031	NA
chr7_30835925_30836738	33.5676	0.252192	0.159566	1.58049	0.113995	NA
chr7_30868649_30869975	58.6058	0.169233	0.136765	1.2374	0.21594	NA
chr7_31063205_31064503	32.3078	0.14366	0.169381	0.848151	0.396354	NA
chr7_31679226_31680009	16.3566	0.294164	0.318237	0.924358	0.3553	NA
chr7_32390667_32390938	4.05317	0.439434	0.260473	1.68706	0.0915924	NA
chr7_32604334_32605065	20.7687	-0.0575301	0.200014	-0.287631	0.77363	NA
chr7_32731762_32732426	35.976	-0.00162027	0.17564	-0.00922492	0.99264	NA
chr7_33004466_33004638	6.52067	0.134138	0.308295	0.435097	0.663492	NA
chr7_33011370_33011961	14.0727	-0.228214	0.297049	-0.768271	0.442326	NA
chr7_33230358_33231176	32.9339	0.0899042	0.17685	0.508365	0.611198	NA
chr7_33565045_33565492	10.5531	0.474627	0.265998	1.78432	0.0743709	NA
chr7_33778085_33778562	15.6579	0.232607	0.224966	1.03396	0.301153	NA
chr7_34029961_34030513	8.76143	0.684269	0.254708	2.68648	0.00722096	NA
chr7_34763476_34764092	34.2101	-0.0286841	0.15157	-0.189247	0.849899	NA
chr7_34830525_34830701	3.82984	0.292035	0.471244	0.619712	0.535447	NA
chr7_35419469_35421132	33.8399	0.176883	0.166786	1.06054	0.2889	NA
chr7_35611088_35611432	24.9392	0.28971	0.165142	1.75431	0.0793778	NA
chr7_35864244_35864602	14.7972	0.143764	0.292108	0.492162	0.622605	NA
chr7_35869853_35870549	30.4989	0.0892957	0.181568	0.491803	0.622859	NA
chr7_35880270_35880835	27.2092	-0.0257456	0.228527	-0.112659	0.910301	NA
chr7_35887972_35888793	24.8646	0.192204	0.2543	0.755818	0.449758	NA
chr7_35893720_35894164	18.813	0.334171	0.285175	1.17181	0.241274	NA
chr7_35896467_35897913	55.2114	-0.0629147	0.144265	-0.436106	0.66276	NA
chr7_35908766_35909109	34.6076	0.210344	0.186896	1.12546	0.260394	NA
chr7_35928595_35928945	13.8895	0.463763	0.26573	1.74524	0.0809426	NA
chr7_35929588_35929887	13.3419	-0.422715	0.321567	-1.31455	0.188662	NA
chr7_35930104_35930514	32.3546	-0.00937184	0.227817	-0.0411375	0.967186	NA
chr7_35930799_35930971	14.0988	0.888714	0.283076	3.13949	0.00169241	NA
chr7_35959020_35959815	34.6748	0.0643506	0.183056	0.351535	0.725187	NA
chr7_36434714_36435201	15.2153	0.422637	0.281088	1.50357	0.132691	NA
chr7_36588452_36588904	14.0971	0.217649	0.265343	0.820256	0.41207	NA
chr7_36848817_36849572	20.8766	0.408947	0.206464	1.98072	0.047623	NA
chr7_36927615_36927898	16.7987	0.243731	0.198638	1.22701	0.219819	NA
chr7_36933581_36934003	30.0366	0.260398	0.182971	1.42317	0.154688	NA
chr7_36945740_36946002	16.6242	-0.186187	0.250699	-0.742672	0.45768	NA
chr7_37027560_37028268	31.0574	0.264954	0.187165	1.41562	0.156887	NA
chr7_37034402_37034562	9.78792	0.623841	0.363783	1.71487	0.0863687	NA
chr7_37050901_37051995	42.7402	0.187578	0.150285	1.24815	0.211976	NA
chr7_37055703_37055907	17.6702	0.36345	0.251865	1.44304	0.14901	NA
chr7_37055962_37056245	17.2967	0.0905631	0.215067	0.421092	0.673688	NA
chr7_37085036_37085210	23.5162	0.133459	0.348824	0.382597	0.702018	NA
chr7_37085512_37085690	15.9267	0.199255	0.196513	1.01395	0.310605	NA
chr7_37123779_37124554	31.9259	0.159924	0.141784	1.12794	0.259343	NA
chr7_37193195_37193394	6.43179	-0.408505	0.312745	-1.30619	0.191488	NA
chr7_37231762_37231932	5.79865	-0.700356	0.446906	-1.56712	0.117086	NA
chr7_37247243_37248040	24.5955	-0.101821	0.173689	-0.586225	0.557724	NA
chr7_37248332_37249155	67.1666	0.223265	0.119523	1.86798	0.0617652	NA
chr7_37290476_37290797	25.99	0.194238	0.179977	1.07924	0.280482	NA
chr7_37624397_37625448	37.4701	0.349816	0.234587	1.4912	0.13591	NA
chr7_38211164_38211829	38.7184	0.178657	0.148705	1.20141	0.22959	NA
chr7_38221316_38221488	8.6794	-0.276897	0.271775	-1.01885	0.308276	NA
chr7_38433855_38435220	62.0679	0.0267347	0.177617	0.150519	0.880355	NA
chr7_38502647_38503464	63.1695	0.33431	0.163585	2.04365	0.0409878	NA
chr7_38696189_38696789	16.2773	0.0057929	0.24829	0.0233311	0.981386	NA
chr7_38711771_38712234	20.345	0.533264	0.209661	2.54346	0.0109761	NA
chr7_38865674_38866033	25.9688	0.162432	0.21677	0.749327	0.45366	NA
chr7_38918325_38918768	23.1932	0.0627391	0.257163	0.243966	0.807257	NA
chr7_38920040_38920468	21.3145	-0.0917939	0.212432	-0.43211	0.665662	NA
chr7_39052386_39052566	2.46941	-0.114036	0.414936	-0.274827	0.783449	NA
chr7_39454418_39454640	11.9908	0.526942	0.280835	1.87634	0.0606082	NA
chr7_39629268_39629762	36.1054	-0.00952915	0.135358	-0.0703996	0.943876	NA
chr7_39645193_39646122	69.1167	0.182307	0.122005	1.49426	0.135108	NA
chr7_39708727_39708931	2.75786	-0.0274113	0.461471	-0.0593997	0.952634	NA
chr7_39711779_39712087	12.6355	0.199317	0.321487	0.619984	0.535268	NA
chr7_39894580_39894885	49.6131	0.0587795	0.15944	0.368662	0.71238	NA
chr7_40042589_40043052	23.66	0.323189	0.234441	1.37855	0.168033	NA
chr7_40088441_40089541	66.0128	0.214303	0.141499	1.51451	0.129896	NA
chr7_40090132_40090440	18.2269	0.230657	0.195158	1.1819	0.237246	NA
chr7_40090492_40090664	13.9601	0.368541	0.292683	1.25918	0.207966	NA
chr7_40092154_40092499	21.0931	0.1083	0.183162	0.591283	0.554331	NA
chr7_40093710_40094314	22.0593	0.317377	0.259681	1.22218	0.221639	NA
chr7_40094593_40094871	6.15068	-0.503314	0.385352	-1.30612	0.191513	NA
chr7_40097597_40097767	6.57309	-0.0306951	0.378305	-0.0811385	0.935332	NA
chr7_40102147_40102483	18.7741	0.502991	0.311536	1.61455	0.106408	NA
chr7_40117142_40117916	32.0235	0.0559405	0.153001	0.365622	0.714647	NA
chr7_40131949_40132546	21.919	0.0395414	0.178618	0.221374	0.824801	NA
chr7_40166825_40168412	81.5269	0.0599718	0.133135	0.450459	0.65238	NA
chr7_40273646_40274045	19.6555	0.0463361	0.255208	0.181562	0.855926	NA
chr7_40403968_40404400	6.75828	0.738689	0.291621	2.53304	0.0113077	NA
chr7_40638816_40639236	27.7105	0.589327	0.284792	2.06933	0.0385153	NA
chr7_40639237_40639539	14.743	0.285884	0.355792	0.803513	0.421678	NA
chr7_41498885_41499699	37.5499	0.188042	0.182649	1.02952	0.303234	NA
chr7_41517590_41518026	40.8374	0.35123	0.209362	1.67762	0.0934212	NA
chr7_41530901_41531511	16.9802	-0.219038	0.237436	-0.922514	0.356261	NA
chr7_41606559_41607405	28.5604	0.255128	0.247113	1.03243	0.30187	NA
chr7_42985416_42985854	26.9408	-0.150988	0.190899	-0.790931	0.428984	NA
chr7_43098501_43099497	17.7978	-0.324748	0.306085	-1.06098	0.288701	NA
chr7_43112476_43112646	16.3375	0.993863	0.310056	3.20543	0.0013486	NA
chr7_43817981_43818284	12.7466	0.065438	0.217384	0.301025	0.763396	NA
chr7_43847978_43849211	52.376	0.36558	0.153307	2.38462	0.0170968	NA
chr7_43915453_43916308	34.3265	0.324586	0.191656	1.69358	0.0903442	NA
chr7_43928971_43929664	25.2641	0.255111	0.169092	1.50871	0.131372	NA
chr7_43970616_43971615	34.2441	0.0779351	0.151803	0.513397	0.607674	NA
chr7_43995385_43995559	14.3187	0.069595	0.293368	0.237228	0.81248	NA
chr7_43995743_43996088	22.2806	-0.131636	0.274288	-0.47992	0.631284	NA
chr7_44044923_44045455	19.0007	0.34839	0.200869	1.73441	0.0828449	NA
chr7_44045943_44046118	5.56265	0.311413	0.266191	1.16988	0.242047	NA
chr7_44050281_44050456	6.56621	0.771554	0.333838	2.31116	0.0208238	NA
chr7_44069490_44070008	13.5783	-0.0951465	0.255672	-0.372143	0.709786	NA
chr7_44070120_44070350	5.73798	0.0922044	0.353684	0.260697	0.794326	NA
chr7_44071223_44071809	22.1005	0.313671	0.212639	1.47514	0.140176	NA
chr7_44154561_44155302	18.2897	0.246099	0.222212	1.1075	0.26808	NA
chr7_44184879_44186269	30.6328	0.200879	0.14385	1.39644	0.162581	NA
chr7_44280796_44280982	6.79353	0.0271792	0.291366	0.0932819	0.92568	NA
chr7_44426804_44427057	5.92831	0.24328	0.360739	0.674395	0.50006	NA
chr7_44468092_44471095	62.4396	0.132442	0.128658	1.02941	0.303288	NA
chr7_44519523_44519833	35.7379	0.361453	0.141162	2.56055	0.0104506	NA
chr7_44524976_44525601	26.064	0.266913	0.185076	1.44218	0.14925	NA
chr7_44601712_44602092	10.7544	0.768219	0.339512	2.26272	0.023653	NA
chr7_44602829_44603281	11.1983	0.16801	0.244296	0.687733	0.491621	NA
chr7_44604784_44605236	15.7131	0.291772	0.248409	1.17456	0.240169	NA
chr7_44617946_44618839	44.8194	0.490758	0.139904	3.50782	0.000451789	NA
chr7_44627952_44628187	24.0288	0.0394716	0.207859	0.189896	0.84939	NA
chr7_44730367_44730908	23.146	0.273141	0.238368	1.14588	0.251846	NA
chr7_44826278_44826972	29.4361	0.297176	0.190044	1.56372	0.117882	NA
chr7_44842847_44843109	11.0711	0.555049	0.350495	1.58361	0.113282	NA
chr7_45116881_45117051	10.0352	0.278813	0.312398	0.892493	0.372129	NA
chr7_45119906_45120425	13.9434	0.250626	0.271101	0.924476	0.355239	NA
chr7_45140151_45141352	26.8749	0.138504	0.187768	0.737631	0.460739	NA
chr7_45980044_45980380	17.6015	0.00247413	0.253994	0.0097409	0.992228	NA
chr7_46863990_46864697	6.86717	0.355683	0.22771	1.562	0.118288	NA
chr7_47188271_47189923	71.0156	0.123289	0.149613	0.824054	0.409909	NA
chr7_47257417_47257569	5.48559	0.126417	0.424215	0.298003	0.765701	NA
chr7_47330947_47331750	32.1339	0.383867	0.152467	2.51771	0.011812	NA
chr7_47428612_47428841	5.78485	-0.0344915	0.33459	-0.103086	0.917895	NA
chr7_47443203_47443698	20.4243	-0.201629	0.226437	-0.890443	0.373228	NA
chr7_47512898_47513902	28.5048	0.229673	0.214943	1.06853	0.285281	NA
chr7_47514798_47515435	23.1835	0.486823	0.189888	2.56373	0.0103553	NA
chr7_47519481_47520855	47.1711	0.0472476	0.139373	0.339001	0.734609	NA
chr7_47582874_47584294	51.5927	0.18171	0.134863	1.34737	0.17786	NA
chr7_47666927_47668215	60.4678	0.173366	0.121032	1.43239	0.152033	NA
chr7_47802535_47803595	42.353	0.409952	0.179036	2.28978	0.0220342	NA
chr7_47977191_47977366	8.41577	0.598522	0.465871	1.28474	0.198884	NA
chr7_48051075_48051301	20.598	0.624013	0.274925	2.26976	0.0232223	NA
chr7_48224636_48224811	7.24915	-0.455097	0.346371	-1.3139	0.188879	NA
chr7_48483181_48483734	57.9412	0.116474	0.19204	0.606509	0.544177	NA
chr7_48666458_48667498	35.3122	-0.0180619	0.181505	-0.0995116	0.920732	NA
chr7_48687796_48688334	14.0513	0.0768033	0.337576	0.227514	0.820024	NA
chr7_49574447_49574687	3.0028	0.559772	0.617662	0.906276	0.36479	NA
chr7_49724560_49724710	3.31656	0.496431	0.317316	1.56447	0.117707	NA
chr7_49959349_49960011	13.1175	-0.242643	0.336669	-0.720718	0.471083	NA
chr7_50160459_50161343	45.5643	0.3062	0.148565	2.06105	0.0392978	NA
chr7_50503486_50503702	9.1619	-0.114346	0.293416	-0.389704	0.696755	NA
chr7_50535473_50536227	27.1702	0.254393	0.241697	1.05253	0.292557	NA
chr7_50829056_50829761	28.0656	0.152774	0.214636	0.711783	0.476599	NA
chr7_50848903_50850294	37.9883	0.403084	0.182013	2.21459	0.0267881	NA
chr7_51671227_51671377	9.0629	0.928022	0.334334	2.77574	0.00550768	NA
chr7_52274827_52274997	5.92712	0.604638	0.326297	1.85303	0.0638781	NA
chr7_52575529_52575754	12.7197	0.4912	0.318102	1.54416	0.122551	NA
chr7_53305459_53305715	3.50201	0.471476	0.393115	1.19934	0.230398	NA
chr7_54110613_54110783	4.78345	0.174421	0.486576	0.358467	0.719994	NA
chr7_55376370_55377982	78.1527	-0.00577823	0.133112	-0.0434088	0.965376	NA
chr7_55469488_55469962	11.8205	0.43636	0.191877	2.27417	0.022956	NA
chr7_55500180_55500765	20.738	0.159728	0.199522	0.800552	0.423391	NA
chr7_55510135_55510307	3.3104	-0.623327	0.592525	-1.05199	0.292806	NA
chr7_55520269_55521176	39.9834	-0.0321627	0.133046	-0.241742	0.80898	NA
chr7_55709427_55710094	47.0386	0.19803	0.129925	1.52419	0.127461	NA
chr7_55778012_55778168	3.7354	0.17064	0.530916	0.321407	0.747902	NA
chr7_55811994_55812164	6.51285	1.17699	0.348698	3.37539	0.000737124	NA
chr7_55971504_55971832	13.7809	-0.200242	0.285312	-0.701837	0.482781	NA
chr7_56048595_56048767	7.50705	0.099597	0.372077	0.267678	0.788947	NA
chr7_56061642_56062166	15.4059	0.158448	0.261621	0.60564	0.544754	NA
chr7_56067253_56068485	75.3674	0.229843	0.124471	1.84655	0.0648118	NA
chr7_56145533_56145722	5.49795	-0.176368	0.391378	-0.450634	0.652253	NA
chr7_62614383_62615161	11.4144	0.25762	0.201437	1.27891	0.200928	NA
chr7_63360613_63361589	46.6425	-0.117733	0.186241	-0.632156	0.527285	NA
chr7_63781262_63782119	50.7528	0.0804997	0.168492	0.477767	0.632816	NA
chr7_64001868_64002028	8.82109	0.628416	0.373726	1.68149	0.0926683	NA
chr7_64112298_64112514	4.37141	-0.634276	0.486836	-1.30286	0.192624	NA
chr7_64129723_64131761	74.7229	0.236592	0.110876	2.13384	0.0328556	NA
chr7_64366436_64366780	20.5513	0.153082	0.168701	0.907416	0.364187	NA
chr7_64367080_64367778	31.8835	0.323873	0.181272	1.78667	0.0739908	NA
chr7_64368248_64368499	12.3613	-0.0512321	0.212467	-0.241129	0.809455	NA
chr7_64527952_64528149	10.1806	0.229221	0.3138	0.73047	0.465103	NA
chr7_64616343_64616686	6.94455	0.11466	0.351591	0.326119	0.744335	NA
chr7_64630848_64631245	7.66818	0.635832	0.309617	2.05361	0.0400136	NA
chr7_64653215_64653365	2.52542	0.657398	0.364474	1.80369	0.0712801	NA
chr7_64974223_64975018	19.9956	-0.0194174	0.264005	-0.0735493	0.941369	NA
chr7_64991110_64992471	14.734	0.920238	0.221951	4.14613	3.38e-05	NA
chr7_65189843_65190336	21.7545	-0.114185	0.210466	-0.542534	0.587451	NA
chr7_65263243_65264133	37.7286	0.137494	0.163044	0.843295	0.399063	NA
chr7_65353259_65354380	59.579	0.368923	0.176447	2.09085	0.0365419	NA
chr7_65356018_65356190	8.0998	0.297892	0.366813	0.812107	0.41673	NA
chr7_65428196_65428370	7.07923	-0.356715	0.447507	-0.797118	0.425383	NA
chr7_65564616_65565696	63.3243	0.0452861	0.134467	0.336781	0.736282	NA
chr7_65672726_65673388	39.6729	0.104922	0.150245	0.69834	0.484965	NA
chr7_65677377_65678284	52.9497	0.339513	0.172363	1.96976	0.0488662	NA
chr7_65756462_65757021	7.13291	0.34447	0.228467	1.50774	0.13162	NA
chr7_65760907_65762208	48.6649	0.141952	0.13842	1.02552	0.305118	NA
chr7_65813757_65815316	53.2995	-0.0439076	0.191896	-0.228809	0.819017	NA
chr7_66025749_66026378	18.4746	0.043538	0.187961	0.231633	0.816823	NA
chr7_66027202_66027424	11.6712	-0.209026	0.264566	-0.790071	0.429486	NA
chr7_66201684_66201862	13.4089	0.446892	0.289926	1.5414	0.123219	NA
chr7_66254889_66255900	56.6141	0.139369	0.147018	0.947973	0.343143	NA
chr7_66265873_66266116	10.6335	0.232419	0.270528	0.859132	0.390268	NA
chr7_66266571_66267260	15.8589	-0.0778022	0.25945	-0.299873	0.764274	NA
chr7_66278004_66278340	10.3841	0.0367443	0.21997	0.167042	0.867337	NA
chr7_66282229_66283059	32.8568	-0.070017	0.131097	-0.534087	0.593281	NA
chr7_66346062_66346426	10.3835	1.17506	0.399887	2.93847	0.00329832	NA
chr7_66405251_66405811	20.5159	0.289725	0.220544	1.31368	0.188953	NA
chr7_66417314_66417484	14.7284	0.146213	0.224403	0.651566	0.514681	NA
chr7_66479029_66479339	16.2951	0.26912	0.272563	0.987365	0.323464	NA
chr7_66483436_66483621	9.50959	-0.0374297	0.302814	-0.123606	0.901627	NA
chr7_66504645_66505446	19.8165	0.259303	0.198031	1.30941	0.190397	NA
chr7_66702561_66702818	16.3783	0.40224	0.301058	1.33609	0.181521	NA
chr7_66740233_66741214	38.6817	0.271193	0.1156	2.34595	0.0189787	NA
chr7_66764129_66764712	23.8864	0.486422	0.182525	2.66496	0.00769981	NA
chr7_66773937_66774326	14.5295	0.0887182	0.24719	0.358908	0.719664	NA
chr7_67383313_67383678	20.6899	-0.368618	0.215514	-1.71042	0.0871888	NA
chr7_68527927_68528148	5.94134	0.338867	0.309966	1.09324	0.274289	NA
chr7_68721238_68721703	19.8825	0.372906	0.224892	1.65815	0.0972865	NA
chr7_68726207_68726408	9.73782	0.727669	0.289011	2.51779	0.0118093	NA
chr7_68958933_68959708	42.5589	0.280562	0.195802	1.43289	0.15189	NA
chr7_69161001_69161581	31.4923	0.188411	0.185307	1.01675	0.309274	NA
chr7_69371672_69371834	6.07838	-0.218107	0.4007	-0.544315	0.586225	NA
chr7_69471130_69471352	22.2085	0.0954729	0.20535	0.464929	0.641983	NA
chr7_69666204_69666655	6.38627	0.234018	0.239285	0.977989	0.32808	NA
chr7_69799832_69800482	41.8662	0.272361	0.152544	1.78546	0.0741875	NA
chr7_69819517_69820328	31.0703	0.148618	0.17164	0.865871	0.386561	NA
chr7_70078996_70079646	19.1897	0.14731	0.201257	0.731949	0.4642	NA
chr7_70228281_70229707	85.5545	0.305256	0.111048	2.74887	0.00598009	NA
chr7_70310124_70310426	31.7666	0.272824	0.175693	1.55284	0.120461	NA
chr7_71545725_71546880	36.458	0.293619	0.161042	1.82324	0.0682666	NA
chr7_71616890_71617756	33.0694	0.347555	0.153252	2.26787	0.023337	NA
chr7_72090972_72091895	32.5438	0.289175	0.137045	2.11007	0.0348522	NA
chr7_72126256_72127006	26.1261	0.0305494	0.149821	0.203906	0.838427	NA
chr7_72147593_72148485	48.8239	0.0234012	0.109189	0.214319	0.830298	NA
chr7_72344713_72345791	32.9892	0.126903	0.120297	1.05492	0.291464	NA
chr7_72491723_72497973	68.6272	0.323297	0.113639	2.84495	0.00444186	NA
chr7_72527579_72527858	6.43901	-0.150045	0.286041	-0.524559	0.59989	NA
chr7_72535863_72536052	3.68998	0.591224	0.37977	1.55679	0.119519	NA
chr7_72737873_72738767	46.9124	0.217533	0.132243	1.64495	0.0999795	NA
chr7_72772175_72772463	15.9016	0.0339451	0.225206	0.150729	0.880189	NA
chr7_72796832_72797297	11.4468	-0.223373	0.317946	-0.702549	0.482337	NA
chr7_72813657_72814311	40.3247	0.43753	0.18114	2.41543	0.0157168	NA
chr7_72876970_72877445	25.9743	0.359708	0.28594	1.25798	0.208398	NA
chr7_72891038_72891421	28.8131	-0.0896091	0.198587	-0.451234	0.651821	NA
chr7_72896053_72897296	39.0512	0.402218	0.181934	2.21079	0.0270505	NA
chr7_72898168_72898395	8.16746	-0.137797	0.288603	-0.47746	0.633034	NA
chr7_72904968_72905719	12.384	0.205909	0.218534	0.942229	0.346075	NA
chr7_72961439_72962581	46.3248	0.152311	0.133406	1.14171	0.253576	NA
chr7_73344934_73345106	12.6604	-0.0543978	0.28151	-0.193236	0.846774	NA
chr7_73345371_73345798	18.0849	-0.0277411	0.272049	-0.101971	0.91878	NA
chr7_73416809_73417619	32.4528	0.0871135	0.15198	0.573189	0.566517	NA
chr7_73476014_73477176	83.4097	0.0215191	0.131419	0.163744	0.869932	NA
chr7_73721007_73721490	8.83125	-0.0685071	0.247099	-0.277246	0.781591	NA
chr7_73898461_73899315	9.34223	0.132656	0.415376	0.319363	0.749451	NA
chr7_73986285_73986497	4.1825	-0.300274	0.433724	-0.692316	0.488739	NA
chr7_74101038_74101200	9.96449	0.192671	0.255794	0.753228	0.451313	NA
chr7_74120855_74121239	17.8628	0.668321	0.259543	2.57499	0.0100244	NA
chr7_74130839_74131278	27.2619	0.215636	0.242271	0.89006	0.373434	NA
chr7_74342130_74342338	5.73874	0.494669	0.315587	1.56746	0.117008	NA
chr7_74383347_74383533	5.47875	-0.0423177	0.318516	-0.132859	0.894305	NA
chr7_74387111_74387768	7.3525	0.423355	0.304393	1.39082	0.164281	NA
chr7_74524961_74525348	12.2079	0.525257	0.274687	1.9122	0.0558507	NA
chr7_75104739_75105094	17.4164	-0.0690111	0.224759	-0.307046	0.758809	NA
chr7_75106724_75107321	25.8079	0.510128	0.221334	2.30478	0.0211787	NA
chr7_75118406_75118725	8.03078	-0.167245	0.371083	-0.450693	0.652211	NA
chr7_75119176_75120965	63.2806	0.199893	0.122423	1.63281	0.102509	NA
chr7_75133242_75133722	14.1531	0.463731	0.219047	2.11704	0.0342566	NA
chr7_75136408_75136586	1.93761	-0.190186	0.438666	-0.433555	0.664612	NA
chr7_75142774_75143155	14.4421	0.430023	0.281575	1.52721	0.126709	NA
chr7_75145865_75146350	20.243	0.0321597	0.202937	0.158472	0.874085	NA
chr7_75163897_75165271	69.5425	0.250588	0.140557	1.78283	0.0746143	NA
chr7_75317393_75318168	15.8142	0.273433	0.204402	1.33772	0.180988	NA
chr7_75318993_75319588	30.1172	0.0203371	0.17725	0.114737	0.908654	NA
chr7_75341468_75341838	18.4173	0.417068	0.233469	1.7864	0.0740352	NA
chr7_75405694_75406386	30.4183	0.171809	0.186111	0.923153	0.355928	NA
chr7_75485670_75486458	42.7547	0.0464113	0.178945	0.259361	0.795356	NA
chr7_75512744_75513092	12.2476	0.0352475	0.322945	0.109144	0.913088	NA
chr7_75534863_75535735	24.1324	0.0612177	0.134766	0.454253	0.649647	NA
chr7_75557364_75558877	59.814	0.295586	0.189156	1.56266	0.118132	NA
chr7_75652245_75652556	20.6995	0.355474	0.209036	1.70054	0.0890298	NA
chr7_75700020_75700190	8.1222	0.104259	0.433975	0.240243	0.810142	NA
chr7_75975711_75976873	46.4735	0.222095	0.148946	1.49111	0.135932	NA
chr7_75982077_75982271	6.46844	0.78853	0.357764	2.20405	0.0275207	NA
chr7_76093267_76094024	18.6676	0.172432	0.208818	0.825751	0.408945	NA
chr7_76095397_76095754	9.55845	0.100463	0.211008	0.476109	0.633997	NA
chr7_76097369_76097541	6.51719	-0.22548	0.339051	-0.665032	0.50603	NA
chr7_76184507_76184658	15.4729	-0.0800284	0.28318	-0.282606	0.777479	NA
chr7_76269793_76271587	69.0719	0.0457183	0.1286	0.355508	0.722209	NA
chr7_76281520_76282044	6.06544	0.619706	0.259549	2.38763	0.0169573	NA
chr7_76571728_76572437	19.8778	0.150259	0.185931	0.808143	0.419008	NA
chr7_76573395_76573963	10.747	0.134939	0.229216	0.588697	0.556064	NA
chr7_76641859_76642779	19.6346	0.261737	0.158127	1.65523	0.097877	NA
chr7_76649677_76649978	11.0934	0.243081	0.227271	1.06956	0.284816	NA
chr7_76655515_76656252	9.57662	0.19524	0.236223	0.826506	0.408517	NA
chr7_76671833_76672335	4.24404	0.801107	0.3924	2.04156	0.0411955	NA
chr7_76683563_76683930	7.86232	0.0551996	0.253614	0.217652	0.8277	NA
chr7_76698220_76698580	15.0639	0.351464	0.255995	1.37294	0.169772	NA
chr7_76851699_76852914	50.2817	0.355288	0.141736	2.50669	0.0121867	NA
chr7_76898900_76899491	33.212	0.103906	0.192891	0.538677	0.59011	NA
chr7_76939147_76939726	20.6559	0.330134	0.223325	1.47827	0.139336	NA
chr7_77110952_77111292	20.5699	0.059718	0.21276	0.280682	0.778954	NA
chr7_77130253_77130638	22.1007	0.147743	0.252863	0.584279	0.559033	NA
chr7_77229732_77230047	21.884	0.298724	0.248742	1.20094	0.229774	NA
chr7_77254015_77254190	7.28117	0.387874	0.400313	0.968928	0.332581	NA
chr7_77420786_77421200	22.5211	0.166305	0.211888	0.784871	0.432529	NA
chr7_77487249_77487861	68.8788	0.35844	0.130037	2.75646	0.00584313	NA
chr7_77488010_77488982	36.7369	-0.0448173	0.161535	-0.277446	0.781437	NA
chr7_77648381_77649763	42.5987	0.0333399	0.194219	0.171662	0.863704	NA
chr7_79408718_79408874	14.5752	-0.168494	0.206743	-0.814991	0.415078	NA
chr7_79605611_79606092	23.8512	0.535264	0.236368	2.26454	0.0235408	NA
chr7_79736326_79736808	32.1977	0.144729	0.190089	0.761378	0.446431	NA
chr7_79941490_79942183	31.0585	-0.00463422	0.204593	-0.022651	0.981929	NA
chr7_80072882_80074324	57.857	0.306403	0.152411	2.01038	0.0443913	NA
chr7_80247510_80247833	16.3616	0.238723	0.277469	0.860357	0.389592	NA
chr7_80337042_80337446	15.2379	-0.0175635	0.247707	-0.0709044	0.943474	NA
chr7_80337465_80338108	38.0993	0.119863	0.167418	0.715953	0.47402	NA
chr7_80338828_80339009	10.9743	1.07618	0.380891	2.82543	0.00472168	NA
chr7_80343091_80343286	4.19039	0.0542085	0.333782	0.162407	0.870985	NA
chr7_80399966_80400538	41.4962	0.22905	0.14216	1.61122	0.107132	NA
chr7_80458368_80460089	82.9549	0.253541	0.173198	1.46388	0.143227	NA
chr7_80512564_80513342	34.4046	0.362495	0.204626	1.7715	0.0764778	NA
chr7_80769741_80771225	71.9505	-0.115018	0.150748	-0.762982	0.445474	NA
chr7_81065200_81065725	10.9807	-0.25657	0.395315	-0.649026	0.516321	NA
chr7_81115090_81115654	9.3752	0.135144	0.33611	0.402082	0.687623	NA
chr7_81116368_81117893	74.0133	0.1004	0.156268	0.642482	0.52056	NA
chr7_81620004_81620534	13.6743	0.110553	0.3454	0.320071	0.748914	NA
chr7_82225135_82225340	8.3419	0.275489	0.340952	0.808	0.41909	NA
chr7_82244548_82246189	69.6732	0.0689409	0.12863	0.535965	0.591983	NA
chr7_82656370_82656543	3.48715	0.31138	0.350825	0.887565	0.374775	NA
chr7_83191174_83191751	13.171	1.12536	0.598472	1.88039	0.0600553	NA
chr7_83684030_83684450	9.08537	0.547644	0.255781	2.14106	0.0322689	NA
chr7_84859642_84860439	56.7863	0.3239	0.162627	1.99167	0.0464068	NA
chr7_85349712_85350336	27.4324	0.106143	0.227764	0.466021	0.641201	NA
chr7_86792078_86792233	11.6185	0.0948604	0.322082	0.294523	0.768359	NA
chr7_87487282_87487785	15.8455	-0.21686	0.257491	-0.842207	0.399672	NA
chr7_87872780_87873324	13.6355	-0.0835371	0.313841	-0.266176	0.790104	NA
chr7_89468829_89469179	27.4341	-0.488627	0.253036	-1.93105	0.0534763	NA
chr7_89703794_89704239	5.58718	0.075231	0.253229	0.297087	0.7664	NA
chr7_90092671_90092899	25.5377	0.191178	0.191337	0.99917	0.317713	NA
chr7_90197346_90198008	30.5863	0.0273438	0.18518	0.147661	0.88261	NA
chr7_90198685_90199376	29.221	0.0131789	0.173494	0.0759617	0.93945	NA
chr7_90679987_90680572	38.4167	0.379281	0.179916	2.1081	0.0350221	NA
chr7_91572349_91573084	19.8335	0.139878	0.222509	0.62864	0.529585	NA
chr7_91575010_91576441	72.7397	0.176988	0.16358	1.08197	0.279268	NA
chr7_91624549_91624836	14.3937	0.837426	0.248817	3.36563	0.000763683	NA
chr7_91642333_91642503	3.44369	0.325708	0.327545	0.99439	0.320033	NA
chr7_91734303_91734726	15.5917	0.231538	0.239007	0.968753	0.332669	NA
chr7_91808564_91808903	12.032	0.139874	0.303502	0.460865	0.644895	NA
chr7_91942146_91943165	55.9706	0.0335396	0.154001	0.217789	0.827594	NA
chr7_91954911_91955357	54.8534	-0.258348	0.189649	-1.36225	0.17312	NA
chr7_92053799_92054005	13.2254	0.439154	0.27727	1.58385	0.113228	NA
chr7_92211144_92211314	9.30378	0.0958968	0.383235	0.25023	0.80241	NA
chr7_92384133_92385046	48.6525	-0.0220773	0.163489	-0.135038	0.892582	NA
chr7_92533568_92534460	37.8642	0.271431	0.178723	1.51872	0.128832	NA
chr7_92744165_92744643	19.553	0.0873317	0.272819	0.320109	0.748886	NA
chr7_93059958_93060381	24.387	0.0490459	0.207527	0.236335	0.813173	NA
chr7_93060407_93060559	14.5877	-0.150452	0.269595	-0.558067	0.576798	NA
chr7_93421578_93422451	8.25477	0.161992	0.216926	0.746762	0.455207	NA
chr7_93788534_93789165	11.3408	0.229924	0.248238	0.926222	0.35433	NA
chr7_93982061_93982317	13.803	0.17599	0.282801	0.62231	0.533738	NA
chr7_94021130_94022104	34.8737	0.207814	0.222065	0.935823	0.349364	NA
chr7_94141392_94141704	18.1062	0.177421	0.266755	0.665109	0.505981	NA
chr7_94220003_94220696	47.3646	-0.106122	0.176225	-0.602197	0.547043	NA
chr7_94286835_94288565	76.1506	0.204275	0.113827	1.7946	0.0727169	NA
chr7_95130098_95130730	23.5173	0.200517	0.256675	0.781209	0.43468	NA
chr7_95985157_95985354	7.73337	1.24124	0.489696	2.53471	0.011254	NA
chr7_96329135_96329359	14.6859	1.01284	0.369419	2.74171	0.00611212	NA
chr7_96466170_96466887	23.8054	0.168927	0.268291	0.629644	0.528928	NA
chr7_96478571_96479181	8.2751	0.389574	0.226672	1.71866	0.0856756	NA
chr7_96480587_96481280	6.34857	0.0548248	0.235165	0.233134	0.815658	NA
chr7_96803138_96804393	56.8806	0.0522891	0.167195	0.312743	0.754476	NA
chr7_97331484_97331707	4.00097	1.09784	0.382874	2.86737	0.00413903	NA
chr7_97557485_97557701	11.1873	-0.148463	0.26871	-0.552502	0.580604	NA
chr7_98527718_98529250	62.9325	0.117106	0.126304	0.92718	0.353833	NA
chr7_98949128_98949606	14.9556	0.41537	0.237298	1.75041	0.0800475	NA
chr7_99025349_99025522	9.09726	0.587356	0.253588	2.31618	0.0205484	NA
chr7_99026575_99027849	35.9661	0.350183	0.19561	1.79021	0.0734197	NA
chr7_99053082_99053286	8.4621	0.205361	0.322932	0.635925	0.524825	NA
chr7_99057232_99057887	21.5894	0.0674519	0.181911	0.370796	0.71079	NA
chr7_99058396_99059571	36.4257	0.258573	0.120879	2.1391	0.0324276	NA
chr7_99386462_99386781	8.94795	-0.0371491	0.245571	-0.151276	0.879758	NA
chr7_99407487_99409530	23.268	0.425909	0.155027	2.74732	0.0060085	NA
chr7_99495413_99495605	5.71478	0.38037	0.368313	1.03273	0.301728	NA
chr7_99617287_99617530	8.00733	-0.0861185	0.320304	-0.268865	0.788033	NA
chr7_99639192_99639570	27.2176	0.49958	0.225449	2.21593	0.0266964	NA
chr7_99650143_99650313	9.80271	0.201188	0.397117	0.506622	0.61242	NA
chr7_99683570_99684174	14.3273	-0.229038	0.225249	-1.01682	0.309239	NA
chr7_99694306_99694747	10.0516	0.0668652	0.322492	0.207339	0.835745	NA
chr7_99710024_99710539	10.0376	0.157485	0.321902	0.489234	0.624676	NA
chr7_99832476_99832946	16.6218	0.0562409	0.22008	0.255548	0.7983	NA
chr7_99873031_99873983	23.5878	-0.140954	0.20132	-0.70015	0.483834	NA
chr7_99930309_99930521	11.2918	0.184266	0.321083	0.573888	0.566043	NA
chr7_100010883_100011575	39.505	0.303009	0.152864	1.98221	0.0474556	NA
chr7_100020869_100021049	14.4361	0.726422	0.319307	2.27499	0.0229063	NA
chr7_100023115_100023281	10.7217	0.0967213	0.276699	0.349555	0.726673	NA
chr7_100154230_100154926	23.8578	0.337466	0.186212	1.81227	0.0699439	NA
chr7_100157375_100158133	23.582	0.394583	0.185745	2.12432	0.033643	NA
chr7_100174069_100175724	26.9978	0.0532122	0.23194	0.229422	0.818541	NA
chr7_100175785_100176222	10.0991	-0.119129	0.235076	-0.50677	0.612316	NA
chr7_100176930_100177691	17.4751	0.00570848	0.226902	0.0251584	0.979929	NA
chr7_100383394_100384135	24.2685	0.497995	0.258017	1.93009	0.0535962	NA
chr7_100507756_100514168	83.5846	0.242927	0.105763	2.29691	0.021624	NA
chr7_100660114_100661351	78.298	-0.0029736	0.143813	-0.0206768	0.983503	NA
chr7_100720765_100720956	11.9	0.218442	0.30198	0.723364	0.469456	NA
chr7_100765314_100765828	18.8779	0.441286	0.24434	1.80603	0.070913	NA
chr7_100835940_100836261	15.7017	0.519912	0.199689	2.60361	0.00922477	NA
chr7_100846909_100848508	62.9812	0.306388	0.153016	2.00233	0.0452493	NA
chr7_101072040_101072517	18.6464	0.369098	0.281513	1.31112	0.189816	NA
chr7_101108657_101109785	42.2316	0.448037	0.227195	1.97203	0.0486058	NA
chr7_101337618_101338318	8.87854	0.705862	0.311754	2.26416	0.0235641	NA
chr7_101596581_101596805	10.28	-0.184545	0.347237	-0.531466	0.595096	NA
chr7_101596952_101597216	12.3329	0.14281	0.224729	0.635477	0.525118	NA
chr7_101671468_101672108	17.0259	0.431671	0.253263	1.70444	0.0882989	NA
chr7_101969114_101969923	20.9542	0.105869	0.18771	0.564004	0.572751	NA
chr7_102024174_102024365	3.57236	0.331371	0.433124	0.765071	0.444229	NA
chr7_102029768_102030216	10.7777	0.130703	0.235157	0.555809	0.578341	NA
chr7_102100985_102101298	12.7127	0.174461	0.265024	0.658283	0.510356	NA
chr7_102110467_102110954	17.7294	0.555839	0.216511	2.56726	0.0102506	NA
chr7_102382723_102383411	56.2746	0.354261	0.131578	2.6924	0.00709406	NA
chr7_102650847_102651038	8.92139	-0.221344	0.289352	-0.764964	0.444293	NA
chr7_102678746_102679054	7.11746	-0.430042	0.441705	-0.973597	0.330257	NA
chr7_102741591_102742142	25.1023	0.172017	0.19377	0.887734	0.374684	NA
chr7_102796101_102796533	19.2999	0.180019	0.187336	0.960939	0.336583	NA
chr7_102971304_102971459	5.22929	1.00717	0.534617	1.88391	0.059577	NA
chr7_102990069_102990867	64.5611	0.27101	0.135329	2.0026	0.0452207	NA
chr7_103836667_103836978	24.4812	0.219275	0.220012	0.996648	0.318935	NA
chr7_103844468_103844894	12.7945	0.532694	0.298517	1.78447	0.0743471	NA
chr7_104497984_104499194	64.9117	0.365266	0.15477	2.36006	0.018272	NA
chr7_104699498_104699742	17.8859	0.585296	0.305986	1.91282	0.0557714	NA
chr7_104720137_104720317	9.53666	-0.615487	0.311523	-1.97574	0.0481845	NA
chr7_104794047_104794793	29.2852	0.204184	0.188748	1.08178	0.279349	NA
chr7_104812076_104812818	21.6223	0.559408	0.295393	1.89377	0.058255	NA
chr7_104831718_104832657	46.8105	0.0397514	0.144142	0.27578	0.782717	NA
chr7_104889422_104889981	19.3247	0.288155	0.237678	1.21237	0.225369	NA
chr7_104897634_104898358	41.5577	0.0449826	0.142221	0.316288	0.751784	NA
chr7_104912849_104913215	13.8623	0.0683942	0.261319	0.261727	0.793532	NA
chr7_104964684_104965981	34.7005	-0.064962	0.182227	-0.356489	0.721474	NA
chr7_104972387_104972876	24.7249	0.203964	0.207863	0.981244	0.326472	NA
chr7_105205375_105205675	17.3584	0.536465	0.25373	2.11432	0.0344883	NA
chr7_105296459_105297340	19.5506	0.566275	0.236782	2.39155	0.0167774	NA
chr7_105299536_105299754	12.6687	-0.318687	0.29352	-1.08574	0.277593	NA
chr7_105348465_105348635	13.4482	-0.199488	0.260477	-0.765856	0.443762	NA
chr7_105399217_105399406	5.75518	-1.05296	0.419698	-2.50885	0.0121125	NA
chr7_105400705_105401339	52.7584	0.255606	0.174885	1.46157	0.14386	NA
chr7_105530760_105530920	19.0565	-0.279614	0.206047	-1.35704	0.174769	NA
chr7_105680861_105683377	76.0375	0.258353	0.13394	1.92887	0.0537473	NA
chr7_105888022_105888678	18.5394	-0.442915	0.257433	-1.72051	0.0853404	NA
chr7_105900927_105901546	37.6121	-0.0782955	0.148996	-0.525487	0.599245	NA
chr7_106192738_106193913	67.0611	0.270208	0.14237	1.89793	0.0577059	NA
chr7_106238973_106239322	36.0385	0.142381	0.1577	0.902857	0.366602	NA
chr7_106297654_106298008	33.5658	-0.094305	0.209974	-0.449126	0.653341	NA
chr7_106344555_106345291	48.6566	-0.1826	0.174431	-1.04683	0.295178	NA
chr7_106377304_106377590	17.0735	0.184218	0.225331	0.817545	0.413617	NA
chr7_106452091_106453046	51.2007	0.263098	0.127598	2.06193	0.0392147	NA
chr7_106682207_106682402	7.24052	0.243234	0.415099	0.585965	0.557899	NA
chr7_106743909_106744098	16.676	0.364736	0.253406	1.43934	0.150055	NA
chr7_106744109_106744366	19.8287	-0.0121773	0.190885	-0.0637941	0.949134	NA
chr7_106833901_106834594	25.2875	0.285593	0.206058	1.38598	0.165752	NA
chr7_106845800_106846102	14.5134	-0.0118057	0.193267	-0.0610852	0.951291	NA
chr7_106848789_106849473	25.8733	0.117874	0.190811	0.617752	0.536739	NA
chr7_106951944_106952110	4.02115	0.69477	0.345417	2.01139	0.0442838	NA
chr7_107223482_107224233	25.0442	0.207403	0.172036	1.20558	0.227979	NA
chr7_107389126_107389648	43.0072	0.0997112	0.178649	0.55814	0.576749	NA
chr7_107390544_107390730	10.7299	0.414264	0.300167	1.38011	0.167552	NA
chr7_107555180_107555848	52.0459	0.150088	0.176452	0.850588	0.394998	NA
chr7_107688344_107688843	22.8156	0.677134	0.200612	3.37535	0.000737226	NA
chr7_107968155_107968564	13.3052	-0.0800738	0.31182	-0.256795	0.797337	NA
chr7_108055880_108057311	79.1312	0.0653904	0.129823	0.50369	0.614479	NA
chr7_108578121_108578308	2.65337	0.504811	0.329407	1.53249	0.125403	NA
chr7_110348690_110349171	5.30301	0.336088	0.289758	1.15989	0.246092	NA
chr7_110545841_110546505	72.9902	0.347059	0.126702	2.73919	0.00615916	NA
chr7_110617104_110618020	84.9804	0.120609	0.137706	0.875842	0.381116	NA
chr7_110884161_110888520	41.5989	0.415711	0.16209	2.56469	0.0103268	NA
chr7_111603940_111604090	5.1967	0.337771	0.287216	1.17601	0.239589	NA
chr7_111752643_111753665	48.5307	0.479962	0.19116	2.51079	0.0120461	NA
chr7_111926078_111926553	28.0229	0.0112761	0.153547	0.0734372	0.941458	NA
chr7_112101802_112102750	45.6699	-0.0175072	0.17927	-0.0976581	0.922204	NA
chr7_112403885_112404435	34.4468	0.234784	0.190326	1.23359	0.217357	NA
chr7_112404587_112405623	55.3998	0.193149	0.126576	1.52596	0.127021	NA
chr7_112552885_112553073	7.38956	0.428302	0.33015	1.29729	0.19453	NA
chr7_112570612_112571846	85.0723	0.312296	0.131867	2.36826	0.0178721	NA
chr7_112623322_112623500	7.44619	-0.236179	0.372679	-0.633732	0.526256	NA
chr7_113163100_113163277	8.39016	0.136857	0.348101	0.393155	0.694205	NA
chr7_113419708_113420050	4.43233	0.315139	0.290382	1.08526	0.277808	NA
chr7_113421085_113421255	3.41079	0.242604	0.298047	0.81398	0.415657	NA
chr7_113421512_113421975	8.00542	0.258504	0.257658	1.00328	0.315724	NA
chr7_113692017_113692449	28.5805	-0.0174015	0.169763	-0.102504	0.918356	NA
chr7_114589251_114589406	20.5302	0.355185	0.244562	1.45233	0.14641	NA
chr7_114901850_114902039	3.24321	0.374771	0.311632	1.20261	0.229127	NA
chr7_115790271_115791192	47.9036	0.118181	0.155986	0.757636	0.448669	NA
chr7_116151670_116152512	67.2102	0.473426	0.10868	4.35615	1.32e-05	NA
chr7_116222970_116223739	54.755	0.204579	0.13907	1.47105	0.141277	NA
chr7_116483233_116484469	66.3317	0.080391	0.114085	0.70466	0.481022	NA
chr7_116499037_116499964	74.3215	0.145494	0.167534	0.868444	0.385151	NA
chr7_116511920_116512106	16.172	-0.00424037	0.239008	-0.0177416	0.985845	NA
chr7_116513677_116514092	29.908	-0.0540286	0.199354	-0.271018	0.786377	NA
chr7_116651929_116652272	11.1113	0.791381	0.374236	2.11466	0.0344591	NA
chr7_116688802_116689111	18.3327	-0.059503	0.275906	-0.215664	0.82925	NA
chr7_116750340_116751281	46.3262	0.265447	0.163428	1.62424	0.104324	NA
chr7_116779184_116779492	16.8046	0.0456859	0.285189	0.160195	0.872727	NA
chr7_117413986_117414484	19.1031	-0.00547635	0.242015	-0.0226282	0.981947	NA
chr7_117854226_117854851	27.0188	0.222365	0.164825	1.3491	0.177305	NA
chr7_118303173_118303700	14.2011	-0.0357802	0.457444	-0.0782176	0.937655	NA
chr7_120635833_120637120	58.2853	0.0782742	0.141931	0.551494	0.581295	NA
chr7_120637171_120637686	23.678	0.0549964	0.222806	0.246835	0.805036	NA
chr7_120637690_120638304	23.0379	0.0874151	0.200027	0.437016	0.6621	NA
chr7_120840972_120841652	37.5014	0.0491656	0.185563	0.264954	0.791045	NA
chr7_120926919_120927100	12.7994	0.438839	0.303405	1.44638	0.148071	NA
chr7_120927363_120927576	8.42919	-0.145627	0.321311	-0.453228	0.650385	NA
chr7_120941957_120942957	52.2053	0.0992032	0.170279	0.582591	0.560169	NA
chr7_121289558_121289715	1.50658	-1.22447	0.919219	-1.33207	0.182836	NA
chr7_121924271_121924472	12.9744	0.320166	0.252002	1.27049	0.203911	NA
chr7_123359150_123359486	21.7524	0.158218	0.245582	0.64426	0.519407	NA
chr7_123365023_123365541	47.8346	0.297238	0.160102	1.85655	0.0633753	NA
chr7_123410443_123411097	42.6859	0.431282	0.198443	2.17333	0.0297554	NA
chr7_126340880_126341970	50.7487	0.13054	0.145827	0.895173	0.370694	NA
chr7_127070981_127071477	39.1338	0.254531	0.184389	1.3804	0.167463	NA
chr7_127091151_127091886	37.673	0.262506	0.160995	1.63052	0.102991	NA
chr7_127117713_127119118	57.9823	0.0805698	0.113583	0.709348	0.478108	NA
chr7_127325392_127326279	43.5873	0.256554	0.152669	1.68046	0.0928685	NA
chr7_127406625_127407011	14.7105	0.150894	0.218759	0.689771	0.490339	NA
chr7_127407290_127407665	28.7763	0.00814393	0.229418	0.0354983	0.971682	NA
chr7_127422359_127423236	56.6038	0.46476	0.162784	2.85508	0.00430266	NA
chr7_127459952_127461344	81.0359	0.0957873	0.118885	0.805714	0.420408	NA
chr7_127510497_127510795	15.1497	0.787385	0.262187	3.00314	0.00267209	NA
chr7_127665908_127666821	27.5189	0.0526567	0.177762	0.296221	0.767062	NA
chr7_127775514_127776252	28.1625	0.308156	0.191049	1.61296	0.106752	NA
chr7_127791468_127791666	12.3486	-0.365675	0.384848	-0.950178	0.342022	NA
chr7_127991391_127991694	6.8674	-0.107193	0.307482	-0.348615	0.727378	NA
chr7_128098646_128099817	70.1358	0.270691	0.117612	2.30156	0.02136	NA
chr7_128146648_128148352	85.0048	0.17511	0.108533	1.61343	0.106651	NA
chr7_128222180_128222369	10.8622	0.569626	0.292597	1.94679	0.0515594	NA
chr7_128284743_128284913	7.38969	0.359314	0.329139	1.09168	0.274974	NA
chr7_128375232_128376069	45.6823	0.325713	0.168249	1.93589	0.0528808	NA
chr7_128402797_128403466	16.5323	0.0831026	0.255923	0.324717	0.745395	NA
chr7_128406902_128407080	5.94578	0.859532	0.498769	1.72331	0.0848331	NA
chr7_128509383_128510324	20.276	-0.239861	0.183603	-1.30641	0.191413	NA
chr7_128654595_128655201	46.1716	0.255116	0.151483	1.68412	0.0921585	NA
chr7_128899035_128899778	56.8341	0.322935	0.150514	2.14554	0.0319095	NA
chr7_129107829_129109425	73.0336	0.318085	0.183538	1.73307	0.0830826	NA
chr7_129133461_129134514	36.6867	-0.107532	0.127761	-0.841667	0.399974	NA
chr7_129278181_129278425	19.8774	-0.0884815	0.249714	-0.354332	0.72309	NA
chr7_129295483_129295799	31.3475	0.202258	0.165056	1.22539	0.220428	NA
chr7_129348045_129348764	29.9285	0.0546637	0.24974	0.218883	0.826741	NA
chr7_129359546_129361077	58.6959	0.165191	0.137378	1.20246	0.229187	NA
chr7_129366903_129367075	8.12194	0.0356842	0.385619	0.0925373	0.926271	NA
chr7_129524583_129525024	24.9072	0.444723	0.211535	2.10236	0.0355214	NA
chr7_129573055_129573896	53.0839	0.0455015	0.123865	0.367347	0.71336	NA
chr7_129732204_129732886	62.1057	0.0944167	0.129469	0.729264	0.46584	NA
chr7_129827466_129827652	7.67416	-0.0110786	0.372081	-0.0297747	0.976247	NA
chr7_130098067_130098513	37.4597	0.202123	0.129067	1.56603	0.117341	NA
chr7_130261876_130262707	10.0793	0.358297	0.217462	1.64763	0.099429	NA
chr7_130387455_130387765	4.4127	0.169387	0.326789	0.518338	0.604222	NA
chr7_130525181_130526629	42.4627	-0.0113922	0.15399	-0.0739798	0.941026	NA
chr7_131031884_131032106	10.0348	0.00259387	0.259732	0.00998672	0.992032	NA
chr7_131097545_131098074	22.9572	0.305586	0.243181	1.25662	0.208892	NA
chr7_131116096_131116452	15.1669	0.434786	0.29617	1.46803	0.142096	NA
chr7_131207306_131207463	11.835	-0.167034	0.359097	-0.465149	0.641824	NA
chr7_132194297_132194993	26.2142	0.140335	0.179912	0.780018	0.43538	NA
chr7_132315015_132315540	13.345	-0.0142962	0.295918	-0.0483113	0.961468	NA
chr7_132590212_132590672	26.2602	-0.00841925	0.220818	-0.0381276	0.969586	NA
chr7_132591031_132591758	29.9351	0.247547	0.145433	1.70214	0.088729	NA
chr7_132735674_132736268	18.2672	0.120217	0.21785	0.551835	0.581061	NA
chr7_132744143_132744969	25.7323	0.648413	0.239947	2.70232	0.00688576	NA
chr7_132816150_132816302	6.76997	-0.907894	0.655177	-1.38572	0.165831	NA
chr7_132942597_132942848	15.1973	0.661681	0.285556	2.31717	0.0204947	NA
chr7_132953204_132953548	24.2468	0.319737	0.232801	1.37343	0.169618	NA
chr7_133426662_133426982	13.5874	0.595348	0.232107	2.56497	0.0103185	NA
chr7_133576595_133576817	3.59888	-0.338291	0.369114	-0.916496	0.359407	NA
chr7_133859253_133860041	44.8311	0.349833	0.141381	2.4744	0.0133459	NA
chr7_133897549_133897729	10.0729	0.406205	0.303045	1.34041	0.180112	NA
chr7_133941421_133941657	8.62994	-1.02109	0.813013	-1.25594	0.209138	NA
chr7_133977745_133978292	23.7877	0.192939	0.165693	1.16443	0.244248	NA
chr7_134019307_134019486	4.64233	-0.279544	0.539691	-0.517971	0.604479	NA
chr7_134170507_134170657	9.32177	1.20922	0.566724	2.1337	0.0328676	NA
chr7_134451392_134452683	50.5404	0.0584411	0.153584	0.380516	0.703562	NA
chr7_134630754_134631604	44.2919	0.521115	0.16246	3.20766	0.00133821	NA
chr7_134938910_134939365	12.1037	0.516721	0.300134	1.72163	0.0851364	NA
chr7_135130624_135130786	11.739	0.280927	0.204093	1.37646	0.168679	NA
chr7_135182785_135183072	17.3715	0.646985	0.29795	2.17145	0.0298968	NA
chr7_135183157_135183918	29.731	0.84833	0.19692	4.30798	1.65e-05	NA
chr7_135330551_135330711	9.63643	0.159991	0.274381	0.583099	0.559827	NA
chr7_135351046_135352236	61.0093	0.165675	0.111808	1.48178	0.138399	NA
chr7_135476708_135477133	13.5017	-0.19905	0.256547	-0.775881	0.437819	NA
chr7_135586704_135587011	9.16704	-0.113825	0.333347	-0.341459	0.732758	NA
chr7_135613782_135614463	29.6896	0.108592	0.209606	0.518077	0.604404	NA
chr7_135697460_135698073	30.022	-0.326995	0.368036	-0.888486	0.37428	NA
chr7_136449156_136449414	3.80157	0.476259	0.420824	1.13173	0.257748	NA
chr7_137198622_137198845	15.5925	0.261595	0.182557	1.43295	0.151872	NA
chr7_137563360_137564536	34.1862	-0.162038	0.185303	-0.874447	0.381875	NA
chr7_137601226_137602047	25.0122	-0.0217805	0.230921	-0.0943199	0.924855	NA
chr7_137643200_137644175	57.1645	0.137475	0.155153	0.886063	0.375583	NA
chr7_137644203_137644770	19.5344	0.208587	0.298354	0.699126	0.484473	NA
chr7_137651754_137652049	11.0441	-0.125373	0.316371	-0.396285	0.691895	NA
chr7_137708897_137709336	37.3562	0.145261	0.152086	0.955129	0.339513	NA
chr7_137713076_137713794	41.3754	0.0153854	0.140277	0.109679	0.912664	NA
chr7_137881428_137882231	53.0157	0.388192	0.170322	2.27916	0.0226574	NA
chr7_137941756_137943154	71.3225	0.187917	0.165534	1.13521	0.256286	NA
chr7_138166387_138166627	20.572	0.348097	0.22838	1.5242	0.127459	NA
chr7_138194313_138194836	15.628	0.0349955	0.26944	0.129882	0.89666	NA
chr7_138587097_138589016	61.077	0.267292	0.115094	2.32237	0.0202129	NA
chr7_139058607_139059170	27.5687	-0.00581722	0.210308	-0.0276605	0.977933	NA
chr7_139086855_139087493	15.1489	0.226552	0.272065	0.832715	0.405006	NA
chr7_139098765_139098935	7.06258	-0.240265	0.40024	-0.600302	0.548305	NA
chr7_139107535_139108041	17.8803	0.204475	0.225162	0.908121	0.363814	NA
chr7_139250657_139250984	36.7474	0.278808	0.166213	1.67742	0.0934609	NA
chr7_139519669_139520487	29.2508	0.255122	0.18781	1.3584	0.174336	NA
chr7_139615761_139617026	67.929	0.152037	0.137522	1.10555	0.26892	NA
chr7_139635880_139637022	28.5868	0.275009	0.209345	1.31366	0.18896	NA
chr7_139637248_139637532	13.879	0.452833	0.202896	2.23185	0.0256251	NA
chr7_139637810_139637993	9.80125	0.343442	0.322062	1.06638	0.28625	NA
chr7_139680297_139681276	58.819	0.00838805	0.102296	0.0819978	0.934648	NA
chr7_139719577_139720104	13.3953	0.438893	0.227736	1.9272	0.0539547	NA
chr7_139722399_139722993	15.2407	-0.136788	0.250363	-0.546359	0.584819	NA
chr7_139820853_139821467	19.155	-0.172361	0.215191	-0.800968	0.42315	NA
chr7_139825676_139826248	15.7156	-0.0716483	0.272564	-0.262868	0.792652	NA
chr7_140091721_140092074	13.0643	0.08157	0.254185	0.320907	0.748281	NA
chr7_140117150_140117535	14.3914	0.20852	0.226362	0.92118	0.356957	NA
chr7_140155099_140155637	16.9566	-0.258473	0.230594	-1.1209	0.26233	NA
chr7_140237081_140238293	53.4561	0.357758	0.16054	2.22847	0.0258494	NA
chr7_140405285_140405457	11.0529	0.181179	0.340393	0.532265	0.594542	NA
chr7_140570245_140570465	10.4059	-0.0812174	0.276584	-0.293644	0.76903	NA
chr7_140587014_140587365	15.412	-0.351331	0.259356	-1.35463	0.175535	NA
chr7_140711376_140711562	7.98113	-0.129885	0.268262	-0.484173	0.628263	NA
chr7_140723656_140724062	33.2029	0.125112	0.212432	0.588949	0.555895	NA
chr7_140763331_140763915	5.5745	0.0491895	0.23879	0.205995	0.836795	NA
chr7_141376133_141376295	15.9297	0.533783	0.232328	2.29754	0.0215879	NA
chr7_141565037_141565239	13.3684	-0.398265	0.31758	-1.25406	0.20982	NA
chr7_141712956_141713154	13.1385	-0.294068	0.262081	-1.12205	0.261841	NA
chr7_141729979_141731218	48.8731	0.207628	0.188264	1.10286	0.27009	NA
chr7_142251052_142251630	17.4174	0.0254593	0.255837	0.0995137	0.92073	NA
chr7_142448388_142448594	9.1464	-0.114032	0.32227	-0.35384	0.723459	NA
chr7_142530872_142531042	10.4712	0.224957	0.377155	0.596458	0.550869	NA
chr7_142548598_142549207	17.6954	0.132785	0.25118	0.528646	0.597051	NA
chr7_142902305_142903071	48.0334	0.45846	0.144414	3.17462	0.00150032	NA
chr7_143022600_143023047	29.6492	0.112564	0.175239	0.642348	0.520647	NA
chr7_143422234_143422990	16.8994	-0.00295767	0.157575	-0.0187699	0.985025	NA
chr7_143423243_143423452	11.2573	0.697254	0.273883	2.54581	0.0109024	NA
chr7_143536312_143536500	3.54481	0.508856	0.405395	1.25521	0.209403	NA
chr7_143684943_143685130	15.0016	-0.408789	0.28905	-1.41425	0.157289	NA
chr7_143915296_143915537	13.853	0.617331	0.232399	2.65635	0.00789927	NA
chr7_143933379_143933894	26.0198	0.292965	0.190911	1.53457	0.124891	NA
chr7_144011065_144011771	27.5376	0.236762	0.166011	1.42618	0.153815	NA
chr7_144185714_144185922	3.73245	1.51812	0.558476	2.71832	0.00656134	NA
chr7_144389358_144390004	9.08745	0.325997	0.211673	1.54009	0.123538	NA
chr7_144474366_144475229	36.8512	0.145342	0.171	0.849951	0.395353	NA
chr7_145831382_145831532	3.79399	0.551433	0.366464	1.50474	0.132391	NA
chr7_146606571_146607373	11.4363	0.825677	0.255359	3.2334	0.00122325	NA
chr7_148132708_148132881	4.30331	0.114409	0.389751	0.293543	0.769107	NA
chr7_148133045_148133349	8.64285	0.534897	0.361892	1.47806	0.139392	NA
chr7_148312389_148317757	83.1632	0.418206	0.11752	3.5586	0.000372832	NA
chr7_148400220_148400842	14.7227	0.092966	0.236801	0.392591	0.694621	NA
chr7_148404849_148405774	57.4033	0.220509	0.113813	1.93746	0.0526891	NA
chr7_148501316_148501712	16.3752	-0.00834408	0.300107	-0.0278037	0.977819	NA
chr7_148568798_148569430	14.4605	-0.0682207	0.203404	-0.335395	0.737327	NA
chr7_148569439_148570280	32.2714	-0.03911	0.179345	-0.218071	0.827374	NA
chr7_148702561_148703206	15.9262	0.11928	0.233504	0.510824	0.609474	NA
chr7_148887816_148888344	17.0946	-0.105118	0.256571	-0.409702	0.682025	NA
chr7_148927037_148927187	9.00834	1.39003	0.465215	2.98793	0.00280871	NA
chr7_148979575_148979900	19.1136	0.270223	0.232818	1.16066	0.245779	NA
chr7_149172368_149174273	60.0051	0.266298	0.140373	1.89707	0.0578184	NA
chr7_149253823_149254706	21.4822	0.210652	0.188766	1.11594	0.264448	NA
chr7_149277788_149279235	65.8945	-0.240255	0.150255	-1.59898	0.109825	NA
chr7_149691830_149692000	4.15114	0.0227127	0.5764	0.0394045	0.968568	NA
chr7_149745793_149746639	10.5404	0.349389	0.274718	1.27181	0.203441	NA
chr7_149850652_149850809	4.70185	-0.222861	0.318342	-0.700068	0.483885	NA
chr7_150022329_150024062	69.9902	0.00330799	0.120602	0.0274289	0.978118	NA
chr7_150408241_150408711	17.8388	0.117323	0.161028	0.728585	0.466255	NA
chr7_150427015_150427294	14.0539	0.357938	0.291573	1.22761	0.219593	NA
chr7_150594895_150595184	11.6404	-0.0961976	0.235672	-0.408184	0.683139	NA
chr7_150903644_150904779	38.4659	-0.124931	0.182346	-0.685129	0.493263	NA
chr7_150940069_150942579	78.384	0.119354	0.116021	1.02873	0.303606	NA
chr7_150970689_150971011	9.43725	0.156227	0.370909	0.421201	0.673608	NA
chr7_151005124_151005555	9.43065	0.200269	0.39716	0.504253	0.614083	NA
chr7_151094506_151095123	19.5762	-0.200896	0.19742	-1.0176	0.308866	NA
chr7_151097493_151098464	35.859	0.199072	0.194561	1.02318	0.306221	NA
chr7_151155134_151155867	4.85082	0.292067	0.364652	0.800945	0.423163	NA
chr7_151164251_151164770	7.7767	0.658726	0.33202	1.984	0.0472562	NA
chr7_151165595_151166106	27.693	0.377324	0.201304	1.8744	0.0608756	NA
chr7_151182148_151182522	28.7306	0.504885	0.24128	2.09253	0.0363915	NA
chr7_151191357_151191597	12.6541	0.119386	0.256157	0.466065	0.641169	NA
chr7_151257243_151257665	36.5279	0.383996	0.143232	2.68093	0.00734184	NA
chr7_151375303_151375497	7.46535	0.106789	0.486177	0.219651	0.826143	NA
chr7_151873662_151874024	24.8115	0.311245	0.203937	1.52618	0.126964	NA
chr7_151874243_151874918	26.8682	0.063651	0.148772	0.427844	0.668765	NA
chr7_151881856_151882026	9.61815	0.369316	0.346919	1.06456	0.287076	NA
chr7_151919511_151919667	10.3819	-0.00820927	0.353008	-0.0232552	0.981447	NA
chr7_152011412_152011588	15.7879	0.464299	0.286214	1.62221	0.104759	NA
chr7_152012857_152013668	21.3055	0.113357	0.220794	0.513406	0.607667	NA
chr7_152014158_152014562	29.5858	0.075645	0.209327	0.361372	0.717821	NA
chr7_152021757_152022320	19.0705	0.321261	0.217483	1.47718	0.139628	NA
chr7_152116573_152117455	84.5953	0.409475	0.10578	3.87101	0.000108387	NA
chr7_152156203_152157718	87.0487	-0.0801586	0.121212	-0.661312	0.508413	NA
chr7_152364898_152365237	16.7169	0.330852	0.257999	1.28238	0.199711	NA
chr7_152500749_152501163	10.1436	-0.118615	0.271429	-0.437001	0.662111	NA
chr7_153659568_153659738	4.16341	1.16076	0.891162	1.30253	0.192737	NA
chr7_153831485_153833167	78.9687	0.244744	0.147027	1.66462	0.0959895	NA
chr7_154746838_154747137	12.9295	0.237959	0.272174	0.87429	0.381961	NA
chr7_155064237_155065012	12.2151	0.626619	0.329916	1.89933	0.0575209	NA
chr7_155150123_155150930	33.7631	0.328558	0.158641	2.07108	0.0383513	NA
chr7_155283233_155284408	74.6366	0.222308	0.117344	1.89449	0.0581597	NA
chr7_155449796_155450571	36.7011	0.175581	0.202313	0.867869	0.385466	NA
chr7_155468503_155469642	56.3672	0.00537174	0.147845	0.0363337	0.971016	NA
chr7_155477634_155478557	58.3421	0.0135716	0.101782	0.13334	0.893925	NA
chr7_155484759_155485201	19.9419	-0.0974659	0.225505	-0.432211	0.665588	NA
chr7_155832464_155833068	10.1534	0.712968	0.307631	2.31761	0.0204707	NA
chr7_155888295_155890031	61.8401	0.163824	0.148104	1.10615	0.268663	NA
chr7_156405943_156406172	7.70788	0.598603	0.311655	1.92073	0.0547663	NA
chr7_156573458_156574443	73.7149	0.259088	0.120636	2.14769	0.0317386	NA
chr7_156622392_156622562	16.8151	0.0408179	0.178716	0.228396	0.819338	NA
chr7_156624214_156625478	71.6155	-0.0746003	0.129675	-0.575287	0.565097	NA
chr7_156688006_156688925	42.1072	-0.0787415	0.179508	-0.438653	0.660913	NA
chr7_156714991_156716379	50.6186	0.178889	0.136106	1.31433	0.188734	NA
chr7_157071964_157072472	18.021	0.0761503	0.241112	0.315829	0.752132	NA
chr7_157110996_157111508	23.7712	0.076604	0.177057	0.432652	0.665268	NA
chr7_157225400_157225636	7.59573	-0.235232	0.35333	-0.665757	0.505566	NA
chr7_157452923_157453265	16.8121	0.0250818	0.25937	0.0967025	0.922963	NA
chr7_157939655_157939875	2.96855	0.740046	0.417579	1.77223	0.0763564	NA
chr7_157940869_157941064	4.08346	0.584886	0.375102	1.55927	0.118932	NA
chr7_157941216_157941725	4.92454	-0.398908	0.366158	-1.08944	0.275958	NA
chr7_158443240_158443651	17.4616	0.504371	0.276033	1.82721	0.0676679	NA
chr7_158455714_158456369	34.1208	0.351992	0.160985	2.18649	0.0287795	NA
chr7_158460243_158466819	82.2712	0.0828563	0.118281	0.700503	0.483613	NA
chr7_158546393_158546565	10.6562	0.313515	0.42137	0.744037	0.456854	NA
chr7_158672115_158672820	20.5584	0.193699	0.214833	0.901628	0.367255	NA
chr7_158818946_158819736	23.435	0.266939	0.208045	1.28308	0.199464	NA
chr7_158904837_158911565	82.1171	0.10712	0.164116	0.652706	0.513946	NA
chr7_158967476_158968781	46.775	0.0738157	0.133808	0.551653	0.581186	NA
chr7_159045977_159047169	58.0752	0.0448434	0.136804	0.327794	0.743067	NA
chr7_gl000195_random_128318_128890	21.2747	0.258314	0.234459	1.10174	0.270573	NA
chr8_40457_41552	24.5872	0.189902	0.185043	1.02626	0.30477	NA
chr8_71341_72728	27.1543	0.118065	0.128198	0.920958	0.357072	NA
chr8_140121_140812	8.1947	0.289305	0.249694	1.15864	0.246605	NA
chr8_222278_225848	81.1353	0.316475	0.155789	2.03143	0.0422117	NA
chr8_321251_322647	39.6125	0.181089	0.189392	0.956159	0.338992	NA
chr8_327817_328342	26.7676	0.297404	0.187596	1.58534	0.112889	NA
chr8_353950_354450	21.0588	0.122853	0.178854	0.686889	0.492153	NA
chr8_579631_581615	51.7483	0.236111	0.112827	2.09268	0.0363776	NA
chr8_654018_654317	13.9382	0.681452	0.349253	1.95117	0.0510364	NA
chr8_654703_655028	18.3034	0.711329	0.302457	2.35184	0.018681	NA
chr8_678129_678890	14.8975	-0.0901316	0.262116	-0.343861	0.730951	NA
chr8_771965_772826	16.02	-0.148294	0.223522	-0.663442	0.507048	NA
chr8_1414440_1415038	24.0607	0.712557	0.173331	4.11097	3.94e-05	NA
chr8_1424340_1424850	11.0207	0.450806	0.34087	1.32251	0.185997	NA
chr8_1428012_1428529	17.1229	0.187319	0.215628	0.868713	0.385004	NA
chr8_1555909_1556688	13.7082	0.156112	0.184804	0.844739	0.398256	NA
chr8_1618103_1621062	82.8152	0.182394	0.14211	1.28347	0.199327	NA
chr8_1649103_1650020	66.5642	0.188279	0.130188	1.44621	0.148119	NA
chr8_1870352_1870833	21.2206	-0.153962	0.203159	-0.75784	0.448547	NA
chr8_1916935_1917236	5.30945	0.331623	0.454096	0.730292	0.465212	NA
chr8_2187307_2187900	12.8084	0.524064	0.271704	1.9288	0.0537555	NA
chr8_2336387_2337769	27.5109	0.601161	0.208092	2.88892	0.00386568	NA
chr8_2358659_2359734	46.7637	0.116661	0.143788	0.811337	0.417172	NA
chr8_2954995_2955196	12.9277	0.498216	0.332106	1.50017	0.13357	NA
chr8_2964550_2964739	13.4878	0.799056	0.363797	2.19643	0.0280609	NA
chr8_2993284_2994122	19.7736	0.576587	0.269288	2.14116	0.0322614	NA
chr8_3180879_3181804	29.8108	0.0793145	0.202133	0.392389	0.694771	NA
chr8_6148982_6149655	34.9712	0.298416	0.201443	1.48139	0.138503	NA
chr8_6225348_6225523	5.78642	0.32585	0.257393	1.26597	0.205526	NA
chr8_6481545_6481892	23.3029	0.323036	0.234725	1.37623	0.168749	NA
chr8_6635096_6637141	84.3823	-0.00230827	0.131836	-0.0175086	0.986031	NA
chr8_6656159_6656347	8.72657	0.214793	0.34936	0.614819	0.538674	NA
chr8_6658491_6659157	17.6352	0.135827	0.193936	0.700372	0.483695	NA
chr8_6698510_6698938	17.3441	0.194634	0.220896	0.881112	0.378257	NA
chr8_6777467_6777652	11.2255	-0.605382	0.28519	-2.12273	0.0337766	NA
chr8_7005011_7005201	9.00026	-0.222323	0.304744	-0.729538	0.465673	NA
chr8_7079266_7079457	3.08524	-0.299984	0.423974	-0.707552	0.479224	NA
chr8_7125478_7126220	4.02533	0.691771	0.327975	2.10921	0.0349261	NA
chr8_7129173_7129954	3.86098	0.0680231	0.384316	0.176998	0.85951	NA
chr8_7356014_7356184	5.66389	0.158524	0.2906	0.545507	0.585405	NA
chr8_7359118_7359317	3.63717	0.354549	0.370224	0.957661	0.338234	NA
chr8_7379077_7379526	38.9306	0.0721818	0.146385	0.493097	0.621944	NA
chr8_7394497_7394864	18.3707	0.0993683	0.241966	0.41067	0.681315	NA
chr8_7437269_7438519	13.2498	0.0432046	0.233521	0.185014	0.853218	NA
chr8_7468884_7469474	23.2779	0.086034	0.166632	0.516313	0.605636	NA
chr8_7574760_7574967	2.56158	0.0409278	0.346818	0.118009	0.90606	NA
chr8_7600600_7600854	1.87589	0.353427	0.433373	0.815527	0.414771	NA
chr8_7603550_7603720	1.04108	0.325177	0.557535	0.583241	0.559731	NA
chr8_7641216_7641636	28.0824	-0.0363743	0.21797	-0.166878	0.867466	NA
chr8_7656578_7656961	37.3377	0.111512	0.169676	0.657205	0.511049	NA
chr8_7873652_7874206	5.23365	0.879875	0.354987	2.47861	0.0131894	NA
chr8_7923030_7924093	41.306	0.113621	0.136453	0.832676	0.405028	NA
chr8_8026629_8026786	5.47302	-0.115876	0.363038	-0.319183	0.749587	NA
chr8_8029155_8029930	47.0608	-0.00772542	0.172355	-0.0448228	0.964249	NA
chr8_8029996_8030403	15.9387	0.234185	0.235111	0.996064	0.319219	NA
chr8_8060615_8061676	43.5002	0.232091	0.168841	1.37461	0.169253	NA
chr8_8118077_8118908	47.4056	0.204019	0.1786	1.14232	0.25332	NA
chr8_8519795_8520304	20.2239	0.186233	0.198413	0.938614	0.347929	NA
chr8_8756892_8757064	12.7841	0.567742	0.33076	1.71648	0.0860743	NA
chr8_8923391_8924342	52.7843	0.0306612	0.184993	0.165743	0.868359	NA
chr8_9485474_9486225	26.1715	-0.226497	0.22182	-1.02108	0.307215	NA
chr8_9522315_9522872	31.5456	0.112257	0.146325	0.767173	0.442979	NA
chr8_9628584_9629280	35.0917	0.0868987	0.173067	0.50211	0.61559	NA
chr8_9641215_9641869	12.1864	0.973563	0.309863	3.14192	0.00167844	NA
chr8_9937754_9938283	21.1327	-0.159034	0.208289	-0.763523	0.445152	NA
chr8_10045417_10046635	37.2991	-0.0542702	0.224889	-0.24132	0.809307	NA
chr8_10059899_10060552	18.5396	0.0492519	0.209963	0.234574	0.814539	NA
chr8_10208595_10209106	11.9776	0.462635	0.294748	1.56959	0.11651	NA
chr8_10210086_10212924	66.2102	0.336266	0.166294	2.02211	0.0431649	NA
chr8_10213422_10213592	12.4679	0.458639	0.334903	1.36947	0.170854	NA
chr8_10268157_10269191	42.6437	0.260765	0.20474	1.27364	0.202792	NA
chr8_10367967_10368285	21.4067	0.3841	0.217361	1.76711	0.0772104	NA
chr8_10487537_10488373	60.6056	-0.00269019	0.148309	-0.0181391	0.985528	NA
chr8_11021630_11021957	14.3515	-0.103455	0.229597	-0.450595	0.652281	NA
chr8_11108423_11109354	62.2152	0.0865758	0.16776	0.516069	0.605806	NA
chr8_11146358_11146930	17.3196	0.166335	0.250048	0.665212	0.505915	NA
chr8_11155311_11155511	11.8115	0.0112796	0.271303	0.0415756	0.966837	NA
chr8_11499731_11500493	29.0117	-0.0179501	0.209729	-0.085587	0.931795	NA
chr8_11640615_11641365	31.2372	0.112241	0.166731	0.673188	0.500828	NA
chr8_12066491_12067701	35.7486	0.326461	0.186391	1.75149	0.0798619	NA
chr8_12082341_12082554	6.55104	-0.727461	0.393687	-1.84781	0.0646292	NA
chr8_12291085_12291255	5.85505	-0.0651716	0.335334	-0.194348	0.845903	NA
chr8_12349898_12351584	61.5051	0.16806	0.14806	1.13508	0.256342	NA
chr8_12353910_12354067	5.70111	0.0336332	0.345026	0.0974802	0.922345	NA
chr8_12516523_12516989	11.6047	-0.0954522	0.301535	-0.316554	0.751582	NA
chr8_12589400_12590538	45.0428	-0.219369	0.170394	-1.28742	0.197947	NA
chr8_12713983_12715563	50.3369	0.176297	0.298152	0.591298	0.554321	NA
chr8_15419424_15419985	23.4476	0.478471	0.39212	1.22022	0.222383	NA
chr8_16185459_16185708	12.6988	-0.0598412	0.311964	-0.191821	0.847882	NA
chr8_16314089_16314347	4.58599	-0.0295765	0.475088	-0.0622548	0.95036	NA
chr8_16870553_16871150	35.6936	0.0832639	0.169275	0.491884	0.622801	NA
chr8_17061468_17062260	33.0912	0.0442164	0.218495	0.202368	0.839629	NA
chr8_17193828_17194714	19.8728	-0.213237	0.248112	-0.85944	0.390098	NA
chr8_17487323_17488917	57.3886	0.306624	0.162902	1.88226	0.0598011	NA
chr8_17509110_17509926	69.671	0.372134	0.146665	2.53731	0.0111708	NA
chr8_17833894_17834176	13.7232	0.469188	0.291205	1.6112	0.107137	NA
chr8_17872597_17873406	28.0468	0.264152	0.20601	1.28223	0.199762	NA
chr8_17881257_17881743	22.6278	0.200607	0.189363	1.05938	0.289429	NA
chr8_18244818_18245143	11.4049	0.581435	0.300154	1.93712	0.0527303	NA
chr8_18455268_18455606	4.64064	0.401466	0.265	1.51496	0.129781	NA
chr8_18605006_18606182	84.5115	0.126842	0.126033	1.00642	0.314215	NA
chr8_18768779_18769497	33.969	-0.181318	0.181847	-0.997088	0.318722	NA
chr8_18776431_18777096	34.7747	0.230908	0.185938	1.24186	0.21429	NA
chr8_19045843_19046901	61.3961	0.382721	0.138876	2.75584	0.00585409	NA
chr8_19072291_19074649	58.3863	0.084812	0.13471	0.629589	0.528963	NA
chr8_19111620_19112810	84.4604	0.156111	0.14155	1.10287	0.270083	NA
chr8_19421361_19421745	12.1966	-0.203231	0.24795	-0.819648	0.412417	NA
chr8_19433998_19434431	9.89287	0.335798	0.281558	1.19264	0.23301	NA
chr8_19743772_19744005	14.4015	0.268594	0.298062	0.901136	0.367516	NA
chr8_19755866_19756441	26.6775	0.0459683	0.222677	0.206435	0.836451	NA
chr8_19940535_19941544	23.4814	-0.0961169	0.194902	-0.493155	0.621903	NA
chr8_20161127_20161790	19.3694	0.223695	0.267856	0.835129	0.403645	NA
chr8_20754391_20754610	6.20989	0.201097	1.04873	0.191753	0.847936	NA
chr8_21434882_21436292	69.6565	0.229422	0.151124	1.5181	0.128988	NA
chr8_21532548_21532794	13.0765	0.246027	0.259385	0.948499	0.342875	NA
chr8_21622245_21623376	63.4094	0.174553	0.119523	1.46041	0.144177	NA
chr8_21834750_21834905	6.22381	1.23375	0.45838	2.69154	0.00711224	NA
chr8_21842513_21843194	32.8598	-0.0239191	0.162944	-0.146793	0.883295	NA
chr8_21923942_21924274	11.2731	-0.0438459	0.222279	-0.197256	0.843627	NA
chr8_22054021_22054564	9.63073	-0.205497	0.319497	-0.643191	0.5201	NA
chr8_22468125_22468586	16.9455	0.268157	0.182307	1.47091	0.141315	NA
chr8_22907427_22907939	15.446	0.30966	0.261009	1.1864	0.235466	NA
chr8_22976613_22976897	21.974	0.54803	0.221881	2.46993	0.0135141	NA
chr8_23071569_23071739	14.2402	0.544689	0.319804	1.7032	0.0885313	NA
chr8_23084837_23085275	10.9023	0.272311	0.307578	0.885338	0.375974	NA
chr8_23093998_23094542	24.4951	0.126802	0.17432	0.727413	0.466973	NA
chr8_23096468_23097391	29.8569	0.0528762	0.160062	0.330349	0.741136	NA
chr8_23111549_23112479	33.3615	0.237671	0.141639	1.67801	0.0933453	NA
chr8_23114803_23115657	33.6146	0.332633	0.165579	2.00891	0.0445465	NA
chr8_23115803_23116442	20.443	-0.0222926	0.206745	-0.107827	0.914133	NA
chr8_23116761_23117172	7.85456	0.430571	0.308689	1.39484	0.163065	NA
chr8_23119055_23119835	16.8301	-0.034664	0.217893	-0.159087	0.873601	NA
chr8_23120177_23120367	11.1809	-0.0318544	0.280447	-0.113585	0.909567	NA
chr8_23120556_23121564	36.7351	0.177945	0.165532	1.07498	0.282382	NA
chr8_23123858_23124221	9.53832	0.356847	0.285204	1.2512	0.210861	NA
chr8_23124485_23124790	5.50776	-0.102782	0.336336	-0.305593	0.759915	NA
chr8_23455744_23457008	30.7153	-0.185516	0.224683	-0.825679	0.408986	NA
chr8_23491525_23491727	6.19357	0.923805	0.437777	2.11022	0.0348394	NA
chr8_23618783_23619533	19.0296	0.0949632	0.206446	0.45999	0.645523	NA
chr8_23619705_23619912	6.19583	0.0095991	0.383835	0.0250084	0.980048	NA
chr8_23621105_23621820	8.74492	0.218139	0.41306	0.528104	0.597427	NA
chr8_24102781_24103387	21.7079	-0.138868	0.195077	-0.71186	0.476551	NA
chr8_24302113_24302269	9.29472	-0.622375	0.33833	-1.83955	0.0658345	NA
chr8_24799094_24799359	7.20217	0.263078	0.318022	0.827231	0.408106	NA
chr8_25035548_25036645	50.678	0.406057	0.156459	2.59529	0.00945113	NA
chr8_25073712_25074055	3.10141	-1.37894	1.24575	-1.10691	0.268332	NA
chr8_25076938_25078367	62.1769	-0.0194491	0.173747	-0.111939	0.910872	NA
chr8_25128837_25129213	15.4961	0.746161	0.291392	2.56068	0.0104468	NA
chr8_25137206_25137356	8.30188	1.9507	0.692005	2.81891	0.00481864	NA
chr8_25327362_25327550	8.92152	0.0813214	0.365435	0.222533	0.823899	NA
chr8_25335828_25336174	5.96863	0.282232	0.372332	0.758012	0.448444	NA
chr8_25364418_25365396	44.8208	0.136479	0.144875	0.942046	0.346169	NA
chr8_25494457_25494966	13.9527	1.30298	0.37243	3.49858	0.000467737	NA
chr8_25517600_25517760	7.27768	0.44688	0.36968	1.20883	0.226728	NA
chr8_25518060_25518273	6.05133	0.375461	0.435706	0.861731	0.388835	NA
chr8_25991029_25991672	18.91	0.0386188	0.227614	0.169668	0.865271	NA
chr8_26211267_26211480	8.93875	-0.0411829	0.293713	-0.140215	0.88849	NA
chr8_26253849_26253999	4.99545	0.509081	0.288148	1.76673	0.0772729	NA
chr8_26272057_26272478	18.6032	-0.270429	0.256417	-1.05464	0.291588	NA
chr8_26485722_26485884	10.0852	-0.382678	0.268931	-1.42296	0.154748	NA
chr8_26971943_26972570	8.56139	0.259317	0.210003	1.23483	0.216895	NA
chr8_27367075_27367579	8.32244	-0.106537	0.329054	-0.323768	0.746114	NA
chr8_27410102_27410766	13.7579	0.755074	0.221032	3.41612	0.000635193	NA
chr8_27449570_27450389	19.3296	0.214822	0.169553	1.26699	0.205158	NA
chr8_27654920_27655145	38.0546	0.213792	0.164564	1.29914	0.193896	NA
chr8_27975822_27975997	17.807	-0.336157	0.319014	-1.05374	0.292003	NA
chr8_28021622_28022325	39.5202	0.0856925	0.181149	0.47305	0.636178	NA
chr8_28022346_28022504	13.589	0.0792656	0.237169	0.334215	0.738217	NA
chr8_28048872_28049022	19.8853	0.665896	0.286729	2.32238	0.0202123	NA
chr8_28516109_28516279	4.10986	-0.441322	0.538871	-0.818976	0.4128	NA
chr8_28762892_28763109	11.2891	0.169915	0.225632	0.75306	0.451414	NA
chr8_28807453_28808612	60.8252	0.142217	0.127243	1.11767	0.263706	NA
chr8_28810671_28810895	24.6136	0.314458	0.280568	1.12079	0.262376	NA
chr8_28827700_28828893	84.4684	0.18589	0.118082	1.57424	0.115433	NA
chr8_29042910_29043362	19.8175	0.249818	0.248644	1.00472	0.315032	NA
chr8_29057690_29058463	31.6848	-0.0642058	0.176407	-0.363965	0.715884	NA
chr8_29108659_29108871	14.2839	-0.273596	0.224101	-1.22086	0.222138	NA
chr8_29243434_29243985	27.7796	0.181232	0.178328	1.01628	0.309495	NA
chr8_29441453_29441674	9.12649	0.0521497	0.318915	0.163522	0.870107	NA
chr8_29452487_29452703	12.3548	0.631709	0.263097	2.40105	0.0163482	NA
chr8_29492416_29492954	32.0586	0.13813	0.183692	0.751967	0.452071	NA
chr8_29498536_29500112	71.0401	0.250141	0.117844	2.12264	0.033784	NA
chr8_29631025_29631843	32.3056	0.0660852	0.180854	0.365406	0.714808	NA
chr8_29663426_29664880	69.2923	0.101417	0.106077	0.956062	0.339041	NA
chr8_29832466_29832874	23.6267	0.128548	0.225016	0.571283	0.567808	NA
chr8_30180663_30181343	33.858	0.15702	0.186432	0.842235	0.399656	NA
chr8_30181457_30182421	52.5568	0.0208258	0.174943	0.119043	0.905241	NA
chr8_30245926_30246152	7.2755	0.515751	0.453236	1.13793	0.255149	NA
chr8_30280396_30281617	45.4398	0.282647	0.183695	1.53868	0.123883	NA
chr8_30402515_30402901	18.7506	0.304229	0.25885	1.17531	0.239871	NA
chr8_30405565_30406188	34.9716	0.202452	0.156593	1.29286	0.196061	NA
chr8_30562524_30562721	17.6313	0.694444	0.268067	2.59056	0.00958189	NA
chr8_30642760_30643074	9.10756	-0.00841561	0.337319	-0.0249485	0.980096	NA
chr8_30983380_30983535	5.62529	-0.211738	0.585905	-0.361386	0.717811	NA
chr8_32344903_32345716	30.3257	0.0885055	0.234314	0.377721	0.705638	NA
chr8_32432477_32432671	15.7928	-0.128374	0.239729	-0.535496	0.592307	NA
chr8_32676332_32676663	5.29179	0.439091	0.271419	1.61776	0.105714	NA
chr8_32726132_32726449	24.3621	-0.0261078	0.216633	-0.120516	0.904074	NA
chr8_32785512_32785821	17.5093	0.0893905	0.245291	0.364426	0.71554	NA
chr8_33355474_33355758	9.14772	0.0827511	0.262171	0.315638	0.752278	NA
chr8_33355856_33356167	14.0639	0.033319	0.228108	0.146067	0.883869	NA
chr8_33357151_33357306	11.2908	0.0631404	0.362576	0.174144	0.861752	NA
chr8_35033653_35033813	3.99615	0.185313	0.323213	0.573347	0.566409	NA
chr8_35383162_35383313	9.70918	-0.000898556	0.277087	-0.00324287	0.997413	NA
chr8_35386372_35386576	5.38495	0.255049	0.357013	0.714396	0.474982	NA
chr8_35389233_35389390	2.9247	0.103896	0.345268	0.300912	0.763481	NA
chr8_35390746_35390913	8.34714	0.501249	0.280015	1.79008	0.0734417	NA
chr8_35724545_35726456	57.1876	0.145697	0.143874	1.01267	0.311219	NA
chr8_36347084_36347329	4.42235	0.156226	0.273302	0.571622	0.567578	NA
chr8_37150030_37150394	12.0413	0.08238	0.330909	0.24895	0.803399	NA
chr8_37259204_37259776	43.8927	0.413024	0.190049	2.17326	0.0297611	NA
chr8_37273671_37274752	53.2751	0.0247876	0.147453	0.168105	0.8665	NA
chr8_37378391_37379547	23.2525	-0.01127	0.212029	-0.053153	0.95761	NA
chr8_37408566_37409840	66.3429	0.0398709	0.15278	0.260969	0.794117	NA
chr8_37632977_37633500	10.1159	0.0372517	0.304769	0.122229	0.902718	NA
chr8_37661708_37662324	26.498	0.0327152	0.206074	0.158754	0.873862	NA
chr8_37679334_37680649	36.1691	0.307887	0.17946	1.71563	0.0862292	NA
chr8_37698945_37699661	11.2421	0.126261	0.29144	0.433232	0.664847	NA
chr8_37966277_37966527	18.8563	0.463531	0.205439	2.2563	0.024052	NA
chr8_37966540_37966920	32.2115	0.046323	0.149856	0.309117	0.757232	NA
chr8_38183382_38183833	22.7922	0.336366	0.307159	1.09509	0.273477	NA
chr8_38195056_38195430	18.8951	0.72763	0.233797	3.11223	0.00185677	NA
chr8_38196372_38196699	11.3982	0.520959	0.280268	1.85879	0.0630572	NA
chr8_38199165_38199831	34.8371	0.376626	0.16402	2.29623	0.021663	NA
chr8_38578436_38578749	9.25249	0.0753047	0.339453	0.221841	0.824437	NA
chr8_38741226_38742427	25.0167	0.185233	0.148507	1.2473	0.212287	NA
chr8_38864505_38864802	16.8474	0.44577	0.269668	1.65303	0.0983243	NA
chr8_38894776_38895537	27.5606	0.24637	0.233861	1.05349	0.292119	NA
chr8_38895832_38896652	48.0674	0.155635	0.160421	0.970171	0.331961	NA
chr8_40509344_40509514	4.46439	0.412297	0.300764	1.37083	0.170428	NA
chr8_40846722_40847020	7.99189	1.00443	0.604865	1.66058	0.0967983	NA
chr8_41272594_41274673	69.3914	0.053289	0.156762	0.339935	0.733905	NA
chr8_41463938_41464350	17.9449	0.15617	0.234515	0.665927	0.505458	NA
chr8_41542770_41543543	24.5528	0.675897	0.209342	3.22868	0.00124363	NA
chr8_41573532_41574188	25.2344	0.167585	0.175277	0.956111	0.339016	NA
chr8_41581288_41581441	2.58202	0.723987	0.417936	1.73229	0.0832212	NA
chr8_41708757_41708945	2.76805	0.0560084	0.525761	0.106528	0.915163	NA
chr8_42080500_42081262	30.4966	0.139724	0.170182	0.821029	0.411629	NA
chr8_42164320_42164932	21.139	0.307057	0.229683	1.33688	0.181263	NA
chr8_42345101_42345586	23.4763	-0.159432	0.204047	-0.78135	0.434597	NA
chr8_42473580_42474270	28.4899	-0.152967	0.214334	-0.713683	0.475423	NA
chr8_42500433_42501058	20.6232	0.396364	0.301706	1.31375	0.188932	NA
chr8_42520714_42521696	43.9917	0.267039	0.138243	1.93167	0.0534007	NA
chr8_42547937_42548560	27.1957	0.130001	0.153942	0.844477	0.398403	NA
chr8_42711470_42712727	66.129	0.307997	0.139799	2.20313	0.0275853	NA
chr8_42764856_42765353	11.3254	0.20756	0.300862	0.689884	0.490267	NA
chr8_42918249_42918424	10.4025	0.330392	0.273078	1.20988	0.226325	NA
chr8_47853169_47853319	5.83721	0.963225	0.491602	1.95936	0.0500707	NA
chr8_48454575_48454735	14.2723	0.328629	0.326193	1.00747	0.313709	NA
chr8_48571829_48572372	18.5367	0.217442	0.267889	0.811688	0.41697	NA
chr8_48589209_48590476	71.5399	0.0145693	0.140586	0.103633	0.917461	NA
chr8_48616828_48617174	17.1972	0.393629	0.255598	1.54003	0.123552	NA
chr8_48721493_48722407	29.8647	0.114779	0.171431	0.669537	0.503153	NA
chr8_48812922_48813111	8.14641	0.348497	0.293887	1.18582	0.235693	NA
chr8_48817967_48818591	27.8877	0.223464	0.168907	1.323	0.185836	NA
chr8_49231538_49231812	12.2609	-0.00533258	0.251237	-0.0212253	0.983066	NA
chr8_49861781_49862866	64.9006	0.104452	0.136071	0.767624	0.44271	NA
chr8_49863470_49863645	11.5847	0.418754	0.382398	1.09507	0.273484	NA
chr8_52447861_52448043	3.49769	0.47657	0.313711	1.51914	0.128727	NA
chr8_52512421_52512572	3.2341	-1.62904	0.678762	-2.40002	0.0163942	NA
chr8_52763377_52764359	62.1772	0.170737	0.113064	1.51009	0.13102	NA
chr8_52765831_52766391	27.9454	0.157522	0.211859	0.743523	0.457165	NA
chr8_52769287_52769457	11.1406	-0.0240413	0.261079	-0.0920842	0.926631	NA
chr8_52851747_52853017	77.8859	0.236556	0.118651	1.99371	0.0461834	NA
chr8_53373189_53373493	22.56	0.419336	0.220571	1.90114	0.0572833	NA
chr8_53379822_53380357	26.4292	0.44286	0.21095	2.09936	0.035785	NA
chr8_53589091_53589779	30.8323	0.208103	0.216959	0.95918	0.337468	NA
chr8_53591413_53591666	14.5001	-0.139544	0.269143	-0.518476	0.604127	NA
chr8_53600843_53601734	37.4992	0.129368	0.150771	0.858043	0.390868	NA
chr8_53883336_53883837	21.7843	-0.188889	0.251027	-0.752466	0.451771	NA
chr8_53883905_53884779	34.8426	0.170646	0.177415	0.961851	0.336125	NA
chr8_54090044_54090280	11.1151	0.288257	0.279647	1.03079	0.302639	NA
chr8_54522214_54522550	2.86973	-0.489051	0.690995	-0.707749	0.479101	NA
chr8_54632738_54632985	18.4195	0.0921675	0.2549	0.361583	0.717663	NA
chr8_54746633_54747766	37.0706	-0.010061	0.174173	-0.0577643	0.953936	NA
chr8_54861244_54861525	1.54169	-1.28864	1.10929	-1.16168	0.245367	NA
chr8_54884761_54884939	11.8814	0.204718	0.273984	0.74719	0.454949	NA
chr8_54961376_54962533	49.7097	0.269603	0.14878	1.81209	0.0699725	NA
chr8_55018165_55019574	38.7316	-0.124205	0.236369	-0.52547	0.599256	NA
chr8_56689150_56689641	16.9039	0.22687	0.25295	0.896896	0.369775	NA
chr8_56982970_56983299	12.9374	-0.0579863	0.282187	-0.205489	0.83719	NA
chr8_57594623_57595005	20.3342	0.233945	0.270093	0.866166	0.386399	NA
chr8_57611536_57612075	48.7181	0.408094	0.140712	2.90021	0.00372912	NA
chr8_58071343_58071493	3.07119	0.651318	0.422975	1.53985	0.123597	NA
chr8_58119262_58120881	39.1106	0.155796	0.194664	0.800333	0.423518	NA
chr8_58359984_58361745	56.4415	-0.0257227	0.182871	-0.14066	0.888138	NA
chr8_58454084_58454491	10.5847	1.07867	0.472709	2.28189	0.0224958	NA
chr8_58657796_58658343	33.4525	0.140357	0.198419	0.707379	0.479331	NA
chr8_59273547_59274118	44.0112	0.133816	0.133001	1.00613	0.314354	NA
chr8_59291045_59291478	31.9874	-0.0564687	0.166694	-0.338757	0.734793	NA
chr8_59530359_59530514	12.6747	0.518111	0.575975	0.899537	0.368367	NA
chr8_59589553_59589768	6.50997	-0.153487	0.280433	-0.547321	0.584158	NA
chr8_59770944_59771133	10.1239	0.348978	0.286621	1.21756	0.223391	NA
chr8_59794527_59794683	8.85781	-0.0642366	0.36886	-0.174149	0.861748	NA
chr8_59811170_59811367	21.9961	0.403965	0.227008	1.77952	0.0751553	NA
chr8_59826851_59828262	31.7935	-0.0204988	0.181627	-0.112862	0.91014	NA
chr8_59829371_59829764	5.03909	0.496207	0.268218	1.85001	0.0643116	NA
chr8_59988430_59988796	33.7893	0.181338	0.189882	0.955004	0.339576	NA
chr8_60122277_60122702	21.8794	0.0523305	0.214454	0.244018	0.807217	NA
chr8_60293647_60294107	22.056	0.583834	0.200396	2.91341	0.00357504	NA
chr8_60374595_60375647	43.0698	-0.25612	0.155687	-1.64509	0.0999512	NA
chr8_60832079_60832736	45.5399	0.322647	0.120148	2.68541	0.00724405	NA
chr8_60938418_60939674	78.8452	-0.15365	0.152249	-1.0092	0.312877	NA
chr8_61021944_61022508	13.1842	-0.188951	0.378351	-0.499408	0.617492	NA
chr8_61086904_61087367	18.2632	0.364916	0.270468	1.3492	0.177271	NA
chr8_61322321_61322799	12.8263	-0.374106	0.233297	-1.60356	0.108811	NA
chr8_61475502_61475790	14.7963	-0.21635	0.302365	-0.715526	0.474284	NA
chr8_61520320_61520541	15.8703	0.380536	0.245577	1.54956	0.121248	NA
chr8_61524695_61525049	15.0641	-0.02033	0.265384	-0.076606	0.938937	NA
chr8_61646149_61646820	29.3873	0.187477	0.210989	0.888561	0.374239	NA
chr8_61651297_61651449	4.97622	0.494927	0.438999	1.1274	0.259573	NA
chr8_61659663_61661089	81.0919	0.170708	0.106524	1.60253	0.109039	NA
chr8_61756375_61756566	12.5829	0.411913	0.26233	1.57021	0.116367	NA
chr8_61760649_61761416	29.4894	0.0268705	0.208413	0.128929	0.897414	NA
chr8_62007462_62008824	86.6846	0.166765	0.1359	1.22712	0.219779	NA
chr8_63945127_63945703	20.4657	-0.0362662	0.20259	-0.179013	0.857928	NA
chr8_64059197_64060011	39.1156	0.339101	0.179374	1.89047	0.0586955	NA
chr8_64083691_64084080	21.7465	0.0616907	0.166199	0.371186	0.710499	NA
chr8_64084297_64084467	13.095	0.0323388	0.294171	0.109932	0.912463	NA
chr8_64085052_64085342	22.6559	0.297404	0.240063	1.23886	0.215398	NA
chr8_64086802_64087374	26.735	0.095729	0.211737	0.452112	0.651188	NA
chr8_64138961_64139523	52.2622	0.0983515	0.152924	0.64314	0.520133	NA
chr8_64710550_64715262	42.3691	0.287763	0.138405	2.07915	0.0376039	NA
chr8_66524283_66524699	14.8037	-0.408789	0.217545	-1.87911	0.0602301	NA
chr8_66633685_66633953	10.3345	0.169247	0.312847	0.540989	0.588515	NA
chr8_66976463_66977060	28.133	0.00785073	0.195191	0.0402208	0.967917	NA
chr8_67472761_67473197	13.7025	0.227762	0.31974	0.712335	0.476257	NA
chr8_67551051_67551305	9.26028	-0.201481	0.369969	-0.544589	0.586036	NA
chr8_67627713_67629080	74.5341	0.194111	0.110657	1.75418	0.0793997	NA
chr8_67664150_67664775	17.8479	-0.0986803	0.263568	-0.374402	0.708105	NA
chr8_68120183_68120727	19.2079	0.307781	0.201243	1.5294	0.126166	NA
chr8_68156769_68157488	31.2501	-0.251255	0.235964	-1.0648	0.286965	NA
chr8_68225603_68225863	13.5076	-0.0973512	0.300597	-0.323859	0.746045	NA
chr8_68251656_68251889	22.8567	-0.0737702	0.207907	-0.354823	0.722722	NA
chr8_68262902_68263080	5.77324	0.252846	0.505997	0.499697	0.617288	NA
chr8_68285881_68286419	20.5365	0.396349	0.226493	1.74994	0.080129	NA
chr8_68328343_68328513	14.7836	0.442528	0.294131	1.50453	0.132446	NA
chr8_68402130_68402965	58.1223	0.288326	0.108838	2.64913	0.00806999	NA
chr8_68403353_68404179	36.3133	-0.12919	0.166566	-0.77561	0.437979	NA
chr8_68880480_68881462	75.5592	-0.05397	0.139757	-0.386172	0.699369	NA
chr8_69172869_69173414	20.1025	0.169818	0.271686	0.625054	0.531936	NA
chr8_70364209_70364484	12.6781	-0.0418371	0.246808	-0.169513	0.865393	NA
chr8_70680689_70681633	39.5521	0.23307	0.150014	1.55365	0.120268	NA
chr8_71188750_71189828	52.1706	0.303917	0.196164	1.5493	0.121309	NA
chr8_71383336_71384513	25.194	0.150677	0.259972	0.57959	0.562191	NA
chr8_71505012_71505269	24.6375	0.0905667	0.200524	0.45165	0.651521	NA
chr8_71688054_71688968	29.5954	0.211189	0.222477	0.949262	0.342487	NA
chr8_71856304_71856525	7.1493	0.176799	0.416683	0.424302	0.671346	NA
chr8_72743346_72743546	15.5391	0.0722987	0.245284	0.294755	0.768181	NA
chr8_72752578_72753104	18.5908	0.473254	0.24057	1.96722	0.0491578	NA
chr8_72762497_72762653	9.03704	-0.0140669	0.32521	-0.0432549	0.965498	NA
chr8_72835105_72836320	59.2422	0.170468	0.138878	1.22746	0.219648	NA
chr8_72912138_72913545	57.5719	0.132839	0.118642	1.11966	0.26286	NA
chr8_72917307_72917462	6.04782	-0.421999	0.367799	-1.14736	0.251232	NA
chr8_73062812_73063329	5.77939	0.199042	0.245699	0.810105	0.41788	NA
chr8_73789997_73790530	6.25854	0.442781	0.253771	1.74481	0.0810184	NA
chr8_73943101_73943261	5.42639	-0.0169178	0.373623	-0.0452804	0.963884	NA
chr8_73947934_73948101	20.5707	0.63545	0.257624	2.46658	0.0136411	NA
chr8_74200355_74201157	23.0096	0.394151	0.240368	1.63978	0.101051	NA
chr8_74218775_74218931	9.7959	-0.389197	0.332201	-1.17157	0.24137	NA
chr8_74258512_74258710	13.3865	0.496091	0.267341	1.85565	0.0635038	NA
chr8_74457395_74457547	5.7827	-0.478001	0.477073	-1.00195	0.31637	NA
chr8_74502791_74503269	16.0578	0.130265	0.255215	0.510412	0.609763	NA
chr8_74537085_74537255	10.5567	0.172183	0.36206	0.475564	0.634385	NA
chr8_74607095_74608068	38.1189	0.184853	0.164288	1.12517	0.260516	NA
chr8_74763336_74763694	15.0818	0.0927191	0.252725	0.366877	0.713711	NA
chr8_74770963_74771520	14.5579	-0.118235	0.246495	-0.479664	0.631466	NA
chr8_74771645_74772173	25.5798	-0.386114	0.191772	-2.0134	0.0440729	NA
chr8_74807621_74808553	52.2818	0.204751	0.164866	1.24193	0.214264	NA
chr8_74964152_74965020	78.7285	0.125479	0.145304	0.863564	0.387828	NA
chr8_75171597_75171818	7.89901	0.088376	0.451708	0.195648	0.844885	NA
chr8_75859838_75859993	5.70105	0.764877	0.305538	2.50338	0.0123014	NA
chr8_76240349_76240833	5.62282	0.393102	0.288829	1.36102	0.173507	NA
chr8_76538774_76539026	5.60646	0.398322	0.277355	1.43614	0.150961	NA
chr8_77457834_77458068	21.1232	0.0376896	0.253628	0.148602	0.881868	NA
chr8_77557254_77557679	4.97991	-0.197521	0.493098	-0.400571	0.688736	NA
chr8_77897642_77898258	23.2077	0.0010513	0.180913	0.00581107	0.995363	NA
chr8_77927380_77927865	27.0677	0.443088	0.216842	2.04337	0.0410158	NA
chr8_77927964_77928440	20.6954	0.287965	0.257161	1.11979	0.262804	NA
chr8_78328323_78328490	5.65328	0.31884	0.240517	1.32565	0.184957	NA
chr8_79455065_79455722	41.1534	0.0783684	0.148388	0.528132	0.597407	NA
chr8_79680763_79680932	8.85263	0.225599	0.302199	0.746525	0.45535	NA
chr8_80085091_80085469	5.05518	0.313555	0.286036	1.09621	0.272987	NA
chr8_80555442_80555612	6.42786	1.94244	0.517105	3.75638	0.000172386	NA
chr8_80604980_80605897	36.7842	-0.158078	0.142095	-1.11248	0.265931	NA
chr8_80696069_80696335	9.59832	0.513542	0.307266	1.67133	0.0946568	NA
chr8_80803572_80803836	11.7977	0.067516	0.233299	0.289397	0.772278	NA
chr8_80875885_80876073	9.37079	-0.196093	0.273405	-0.717226	0.473235	NA
chr8_80894739_80895939	33.7078	0.481661	0.211526	2.27708	0.0227812	NA
chr8_80911922_80912352	27.501	-0.218798	0.24953	-0.876842	0.380572	NA
chr8_80984625_80984841	4.34402	0.348648	0.482692	0.722299	0.470111	NA
chr8_81142792_81143897	72.0488	0.214375	0.116098	1.8465	0.0648202	NA
chr8_81209303_81210097	46.6503	0.180901	0.139532	1.29648	0.194809	NA
chr8_81259704_81260074	25.7348	0.144803	0.179525	0.806588	0.419904	NA
chr8_81446336_81446677	22.1614	0.301678	0.223005	1.35279	0.176124	NA
chr8_81454886_81455353	17.7743	0.0828762	0.251627	0.329361	0.741883	NA
chr8_81776601_81776757	15.6904	0.0628321	0.275922	0.227717	0.819866	NA
chr8_81776774_81777483	36.756	0.36518	0.172019	2.12291	0.0337616	NA
chr8_81782093_81782281	2.18439	0.417449	0.575747	0.725056	0.468418	NA
chr8_81806124_81806451	12.7688	-0.0164511	0.24353	-0.0675527	0.946142	NA
chr8_81869481_81869758	12.7236	-0.128966	0.287577	-0.448458	0.653823	NA
chr8_81878615_81878806	7.98908	-0.332917	0.381898	-0.871743	0.383349	NA
chr8_81882273_81882780	13.5778	-0.121656	0.247738	-0.49107	0.623377	NA
chr8_82147418_82147598	9.93192	0.640942	0.312779	2.04918	0.0404442	NA
chr8_82162211_82162914	48.7972	0.261972	0.181978	1.43958	0.149987	NA
chr8_82276578_82276798	11.9851	0.0224957	0.207563	0.10838	0.913694	NA
chr8_82595252_82596049	28.5614	0.371716	0.159394	2.33206	0.0196976	NA
chr8_82707304_82707842	13.9345	0.369415	0.261566	1.41232	0.157856	NA
chr8_82740981_82741235	19.8507	0.162322	0.309665	0.524185	0.60015	NA
chr8_84229459_84230733	67.2973	0.304467	0.131907	2.3082	0.020988	NA
chr8_84860272_84860771	32.7326	0.339468	0.183573	1.84922	0.0644256	NA
chr8_84962844_84963004	3.29336	0.893225	0.388384	2.29985	0.0214567	NA
chr8_85979626_85979789	11.7372	0.296899	0.223151	1.33048	0.183359	NA
chr8_86065954_86066342	30.6259	0.157742	0.207357	0.760724	0.446822	NA
chr8_86126982_86127616	34.5042	-0.12535	0.156759	-0.799635	0.423922	NA
chr8_86127774_86127949	15.4239	0.837848	0.293959	2.85022	0.00436891	NA
chr8_86130138_86130536	20.0209	-0.0978114	0.173647	-0.563279	0.573245	NA
chr8_86447496_86448196	22.2699	-0.125752	0.242437	-0.518701	0.603969	NA
chr8_86509018_86509524	21.4665	0.354787	0.208815	1.69905	0.0893096	NA
chr8_86782134_86782595	43.505	0.426326	0.155467	2.74223	0.00610235	NA
chr8_86986722_86987514	33.2158	-0.210655	0.211524	-0.995892	0.319303	NA
chr8_87142098_87142351	13.9363	0.778428	0.307362	2.5326	0.0113218	NA
chr8_87327142_87328625	75.0848	-0.122442	0.144228	-0.848949	0.39591	NA
chr8_87379944_87380747	44.7313	0.170453	0.163361	1.04341	0.296758	NA
chr8_87493689_87493947	13.2607	0.00916921	0.294978	0.0310844	0.975202	NA
chr8_87535134_87536101	46.7998	0.180952	0.168608	1.07321	0.283177	NA
chr8_88929318_88929802	21.2359	0.0331724	0.19386	0.171115	0.864133	NA
chr8_90867980_90868611	52.2422	0.0415504	0.115094	0.361013	0.71809	NA
chr8_90957761_90958187	23.2328	0.462899	0.259519	1.78368	0.0744758	NA
chr8_91064008_91064262	24.6269	0.484627	0.246565	1.96552	0.0493546	NA
chr8_92571948_92572340	5.10776	0.0753061	0.269042	0.279904	0.779551	NA
chr8_93523484_93524280	58.1297	0.362876	0.162108	2.23848	0.0251898	NA
chr8_93537196_93537427	23.2601	0.417379	0.254648	1.63904	0.101205	NA
chr8_94419312_94419599	3.50079	0.162765	0.277905	0.585686	0.558086	NA
chr8_94420305_94420621	3.96789	0.905438	0.336001	2.69475	0.00704415	NA
chr8_95382726_95383086	16.971	-0.319484	0.311096	-1.02696	0.304439	NA
chr8_95397953_95398160	16.7893	0.123261	0.247923	0.497176	0.619065	NA
chr8_95703278_95704043	38.2758	0.279977	0.309402	0.904898	0.365519	NA
chr8_95893384_95893767	20.8298	-0.186925	0.235509	-0.793707	0.427366	NA
chr8_95895228_95895919	28.5706	0.519033	0.206313	2.51576	0.0118777	NA
chr8_95917540_95918664	66.1428	-0.0130274	0.139409	-0.0934474	0.925548	NA
chr8_96127327_96129168	82.4668	0.206381	0.122313	1.68732	0.0915426	NA
chr8_96260585_96260755	12.8852	0.406718	0.472151	0.861414	0.38901	NA
chr8_96566214_96566732	5.15244	0.507577	0.294484	1.72361	0.0847778	NA
chr8_97133377_97133650	4.60741	0.176417	0.370965	0.475564	0.634385	NA
chr8_97243410_97244102	53.7835	0.00138265	0.167554	0.00825195	0.993416	NA
chr8_97252431_97252692	6.87372	-0.206399	0.377373	-0.546937	0.584422	NA
chr8_97262604_97263365	23.4953	0.185374	0.182661	1.01486	0.310174	NA
chr8_97719139_97719539	21.4341	-0.3747	0.240692	-1.55676	0.119527	NA
chr8_97801844_97802009	4.79608	0.169187	0.440729	0.383881	0.701067	NA
chr8_97803463_97803928	26.36	0.314434	0.152746	2.05854	0.0395382	NA
chr8_97842602_97843224	19.3952	0.300747	0.286667	1.04912	0.294125	NA
chr8_97899794_97901066	48.7678	0.0777943	0.202375	0.384407	0.700677	NA
chr8_97938451_97939648	48.6791	0.171756	0.121381	1.41502	0.157063	NA
chr8_98610198_98611221	59.6842	0.183884	0.173673	1.05879	0.289694	NA
chr8_98674670_98675140	19.6857	-0.309872	0.241945	-1.28075	0.200281	NA
chr8_98678904_98679093	8.09027	0.180093	0.318635	0.565202	0.571936	NA
chr8_98697045_98697647	19.9432	0.208294	0.215634	0.965963	0.334063	NA
chr8_98739923_98740210	14.4113	-0.329051	0.240331	-1.36916	0.170949	NA
chr8_99033690_99033850	7.25856	0.213686	0.361052	0.591842	0.553957	NA
chr8_99049998_99050600	21.986	0.0185007	0.189355	0.0977039	0.922167	NA
chr8_99274805_99275492	10.8896	0.436531	0.236565	1.84529	0.0649956	NA
chr8_99597178_99597874	9.31616	0.270385	0.251808	1.07378	0.282923	NA
chr8_99738006_99738343	17.0454	-0.326305	0.320529	-1.01802	0.308669	NA
chr8_100014382_100014549	11.5139	0.0878259	0.3414	0.257252	0.796984	NA
chr8_100039236_100039423	12.3602	0.734697	0.292083	2.51537	0.0118908	NA
chr8_100092689_100093528	47.8456	0.0868423	0.195044	0.445244	0.656144	NA
chr8_100194527_100194716	9.72079	0.698066	0.449745	1.55214	0.120629	NA
chr8_100237394_100237837	25.2516	0.467082	0.214807	2.17443	0.029673	NA
chr8_100305502_100306112	6.41811	0.262111	0.253025	1.03591	0.300244	NA
chr8_100335160_100335476	17.5565	-0.104845	0.226313	-0.463273	0.643169	NA
chr8_100416088_100416377	16.3812	-0.350735	0.306035	-1.14606	0.251769	NA
chr8_100470933_100471133	7.89567	0.282228	0.358127	0.788067	0.430657	NA
chr8_100645621_100646229	29.3927	0.205273	0.177004	1.15971	0.246167	NA
chr8_100862179_100862378	4.39643	1.10156	0.827976	1.33042	0.183379	NA
chr8_100901153_100901375	10.0445	-0.743439	0.37337	-1.99116	0.0464636	NA
chr8_101575996_101576197	9.21329	-0.150258	0.286883	-0.52376	0.600445	NA
chr8_101576246_101576402	7.23371	0.0920027	0.358106	0.256915	0.797245	NA
chr8_101589325_101589609	15.7357	0.401014	0.277901	1.44301	0.149018	NA
chr8_101859580_101859785	11.5192	0.14574	0.244147	0.596932	0.550552	NA
chr8_101869224_101869696	5.94642	0.266862	0.289762	0.920968	0.357067	NA
chr8_101877981_101878599	19.4928	0.313116	0.22484	1.39262	0.163734	NA
chr8_102092892_102093418	19.6896	0.154071	0.185304	0.831452	0.405718	NA
chr8_102236274_102236572	8.56857	-0.020176	0.28738	-0.0702064	0.944029	NA
chr8_102280782_102280976	5.17909	0.23521	0.519024	0.453177	0.650421	NA
chr8_102388455_102389035	26.1306	0.134775	0.270846	0.497606	0.618762	NA
chr8_102513559_102513980	35.6259	0.021958	0.137489	0.159708	0.873111	NA
chr8_103150201_103150365	5.07039	0.144314	0.28282	0.510267	0.609865	NA
chr8_103209605_103209825	10.5281	-0.120926	0.284521	-0.425017	0.670824	NA
chr8_103279627_103279789	8.08893	0.441624	0.333232	1.32528	0.18508	NA
chr8_103372570_103373024	22.4665	0.220741	0.252204	0.875248	0.381439	NA
chr8_103612726_103614157	72.2464	0.248633	0.103297	2.40697	0.0160853	NA
chr8_103629470_103629663	11.1929	0.132178	0.233767	0.565425	0.571785	NA
chr8_103647323_103648602	34.9866	0.270371	0.139895	1.93266	0.0532779	NA
chr8_103737793_103738027	6.85595	0.171493	0.515285	0.332813	0.739276	NA
chr8_103942176_103942384	8.6992	0.151269	0.33797	0.44758	0.654456	NA
chr8_104035519_104035907	13.838	-0.252966	0.264079	-0.957915	0.338105	NA
chr8_104043666_104043945	13.3822	0.24406	0.23789	1.02594	0.30492	NA
chr8_104090864_104091075	12.3398	0.272755	0.293098	0.930595	0.352063	NA
chr8_104164222_104164606	23.6384	0.168661	0.182723	0.923042	0.355985	NA
chr8_104458028_104458178	24.8077	0.172808	0.236978	0.729214	0.46587	NA
chr8_105308290_105308772	15.8292	1.116	0.440436	2.53386	0.0112813	NA
chr8_105341851_105342638	25.0046	-0.0905086	0.189475	-0.477682	0.632877	NA
chr8_105373450_105374121	26.4623	0.188034	0.204122	0.921185	0.356954	NA
chr8_105458834_105459173	21.9814	0.14096	0.201377	0.69998	0.48394	NA
chr8_105526314_105526486	6.44071	-0.17134	0.398179	-0.43031	0.66697	NA
chr8_105634524_105635696	77.6384	0.339576	0.137295	2.47333	0.0133862	NA
chr8_107568827_107569569	46.6781	0.0723158	0.187673	0.385328	0.699995	NA
chr8_108252887_108253924	20.4306	0.300198	0.209758	1.43116	0.152383	NA
chr8_108357019_108357558	32.2511	0.100017	0.256866	0.389374	0.696999	NA
chr8_108506585_108506761	11.68	0.123873	0.368417	0.33623	0.736698	NA
chr8_108644173_108645046	67.111	0.1446	0.1435	1.00766	0.313617	NA
chr8_108715074_108715728	33.106	-0.0712221	0.202321	-0.352026	0.724819	NA
chr8_109132297_109132720	23.5882	0.484021	0.205696	2.35308	0.0186186	NA
chr8_110586873_110587502	19.3517	0.6985	0.218102	3.20263	0.00136177	NA
chr8_110604559_110604773	11.2832	0.0795864	0.253181	0.314346	0.753258	NA
chr8_110607687_110608777	36.9644	-0.108691	0.159152	-0.682939	0.494645	NA
chr8_110609340_110609712	7.13329	-0.604711	0.413939	-1.46087	0.144051	NA
chr8_114553239_114553429	3.62105	0.0600411	0.378126	0.158786	0.873837	NA
chr8_114579792_114580411	7.6914	0.29495	0.25492	1.15703	0.24726	NA
chr8_116068059_116068339	21.6261	0.0237113	0.197634	0.119976	0.904502	NA
chr8_116068389_116069244	41.1234	0.137592	0.142776	0.963693	0.3352	NA
chr8_116083045_116084514	68.1575	0.217203	0.155661	1.39536	0.162907	NA
chr8_117069352_117071034	67.4183	0.151341	0.1415	1.06954	0.284824	NA
chr8_117396402_117397210	48.6117	0.233172	0.16798	1.3881	0.165108	NA
chr8_117627821_117628009	5.86443	-0.30689	0.332286	-0.92357	0.35571	NA
chr8_117692617_117693384	10.0341	0.156623	0.231405	0.676834	0.498512	NA
chr8_117693617_117694077	6.60636	0.972153	0.372001	2.61331	0.00896712	NA
chr8_117725600_117726098	38.2368	0.25459	0.218106	1.16728	0.243098	NA
chr8_117855888_117857382	76.086	0.230705	0.154631	1.49197	0.135706	NA
chr8_117987554_117988774	30.1815	-0.132753	0.222524	-0.596581	0.550787	NA
chr8_118398320_118399844	74.7824	0.104924	0.141777	0.740063	0.459262	NA
chr8_118525673_118525938	17.1862	-0.214128	0.276322	-0.774921	0.438386	NA
chr8_118666064_118666291	17.9186	-0.0576071	0.211114	-0.272873	0.784951	NA
chr8_118953668_118953840	8.80692	0.184947	0.414162	0.446557	0.655195	NA
chr8_118956135_118956661	24.5081	-0.0358572	0.173507	-0.206661	0.836274	NA
chr8_118980758_118980928	4.75042	0.487213	0.262015	1.85949	0.0629577	NA
chr8_119002008_119002290	14.4229	-0.0548939	0.201815	-0.272001	0.785621	NA
chr8_119031695_119031850	12.9916	-0.0559809	0.297174	-0.188377	0.850581	NA
chr8_119072447_119073663	66.464	0.436078	0.18353	2.37606	0.0174988	NA
chr8_119208071_119208619	13.0007	0.32449	0.259585	1.25003	0.211288	NA
chr8_119321954_119322237	12.4433	-0.0270985	0.287646	-0.0942075	0.924944	NA
chr8_119322311_119322893	32.3358	0.174381	0.180755	0.964737	0.334677	NA
chr8_119521815_119522114	16.4266	0.464518	0.307385	1.51119	0.130739	NA
chr8_119536697_119537834	31.3679	0.41032	0.219829	1.86654	0.0619655	NA
chr8_119560183_119561850	51.4231	0.205335	0.163902	1.25279	0.210281	NA
chr8_119575881_119576869	22.7222	0.28643	0.199596	1.43505	0.151274	NA
chr8_120627620_120630354	59.0679	0.239417	0.118769	2.01582	0.0438189	NA
chr8_120660440_120661191	36.2124	-0.337552	0.180814	-1.86685	0.0619221	NA
chr8_120701343_120701775	20.9223	0.241155	0.206896	1.16559	0.243782	NA
chr8_121557449_121557961	21.0526	0.194621	0.216387	0.899411	0.368434	NA
chr8_121660022_121660199	3.64304	0.618895	0.307558	2.01229	0.0441897	NA
chr8_121660243_121660460	3.5105	0.194753	0.313174	0.621869	0.534028	NA
chr8_121661578_121661802	6.85649	0.420643	0.280063	1.50196	0.133107	NA
chr8_121685022_121686454	81.7498	0.234939	0.130943	1.79422	0.0727784	NA
chr8_122340565_122341289	52.6347	0.300372	0.193819	1.54975	0.121201	NA
chr8_122360916_122361692	29.7495	0.334309	0.183451	1.82234	0.0684034	NA
chr8_122521050_122521210	11.525	0.234076	0.336687	0.695234	0.486909	NA
chr8_122737022_122737202	8.23131	-0.806746	0.331456	-2.43394	0.0149354	NA
chr8_122737461_122738074	29.7568	0.143608	0.24026	0.597719	0.550027	NA
chr8_123457533_123457703	2.15387	0.229446	0.461426	0.497255	0.61901	NA
chr8_123618732_123619168	17.9712	-0.105303	0.255694	-0.411834	0.680461	NA
chr8_123841926_123842726	28.9755	-0.059105	0.16793	-0.351962	0.724867	NA
chr8_123859725_123861017	54.012	0.275825	0.159974	1.72418	0.0846751	NA
chr8_123874769_123875640	43.4978	0.211945	0.17824	1.1891	0.2344	NA
chr8_123955785_123957607	72.8045	-0.200134	0.164249	-1.21848	0.223042	NA
chr8_123959456_123959647	5.7923	0.100973	0.270592	0.373158	0.709031	NA
chr8_124070717_124070948	8.68651	0.318795	0.376003	0.847853	0.39652	NA
chr8_124241199_124241518	12.9863	0.0961509	0.209451	0.459062	0.646189	NA
chr8_124262839_124263771	35.9903	0.14892	0.220478	0.675442	0.499395	NA
chr8_124331220_124331663	14.6249	0.185393	0.248617	0.745697	0.455851	NA
chr8_124382713_124382879	14.6168	0.614382	0.314016	1.95653	0.0504026	NA
chr8_124491527_124492588	39.0292	0.21545	0.14221	1.51501	0.12977	NA
chr8_124850297_124850784	27.6549	-0.0504639	0.195341	-0.258338	0.796146	NA
chr8_124934326_124934860	21.7536	0.0839333	0.204058	0.411321	0.680837	NA
chr8_125237030_125237236	13.5856	0.323417	0.251941	1.2837	0.199246	NA
chr8_125342919_125343089	5.58046	-0.662857	0.409864	-1.61726	0.105822	NA
chr8_125375683_125376335	41.6275	0.525312	0.184703	2.84409	0.00445379	NA
chr8_125376434_125377627	80.0382	0.250526	0.117588	2.13054	0.0331274	NA
chr8_125503053_125504980	69.4697	0.0187609	0.120761	0.155356	0.876541	NA
chr8_125504987_125505334	13.4794	0.264877	0.212784	1.24482	0.213198	NA
chr8_125837327_125837907	18.4285	0.279592	0.235778	1.18583	0.235691	NA
chr8_125908119_125909279	51.3805	0.39887	0.183894	2.16902	0.0300813	NA
chr8_126112065_126112897	35.3322	-0.0656099	0.189144	-0.346878	0.728683	NA
chr8_126133463_126133667	9.72806	0.0449594	0.545866	0.0823634	0.934358	NA
chr8_126137698_126138226	17.008	-0.20013	0.259954	-0.769869	0.441378	NA
chr8_126321312_126322829	87.3075	0.118883	0.126534	0.939535	0.347456	NA
chr8_126478831_126479533	21.8753	0.181556	0.209533	0.866478	0.386228	NA
chr8_126570449_126570636	7.05589	0.614212	0.449601	1.36613	0.171899	NA
chr8_126595630_126599408	34.8098	0.447103	0.137206	3.25863	0.00111951	NA
chr8_126600032_126600552	6.63409	0.317502	0.251579	1.26204	0.206936	NA
chr8_127003125_127003478	7.39802	0.0675549	0.342224	0.1974	0.843515	NA
chr8_127260945_127261917	38.2547	0.200286	0.188628	1.0618	0.288326	NA
chr8_127286938_127287550	35.1284	0.0587254	0.194775	0.301504	0.76303	NA
chr8_127511794_127513042	55.1441	0.222389	0.155521	1.42996	0.152728	NA
chr8_128047243_128048707	65.909	-0.195708	0.17477	-1.1198	0.262797	NA
chr8_128098265_128098557	25.5195	0.151459	0.226885	0.667558	0.504416	NA
chr8_128399216_128399718	29.5213	0.130066	0.24278	0.535736	0.592141	NA
chr8_128438976_128439198	10.0891	0.330989	0.289142	1.14473	0.252322	NA
chr8_128469525_128470885	64.7497	-0.00840136	0.109575	-0.0766722	0.938884	NA
chr8_128687391_128687603	12.7934	0.503104	0.271607	1.85232	0.0639793	NA
chr8_128811397_128813016	52.7424	0.181153	0.143598	1.26152	0.20712	NA
chr8_128855552_128856254	15.5641	0.175827	0.31311	0.56155	0.574423	NA
chr8_128948683_128948853	5.55301	0.20814	0.441022	0.47195	0.636962	NA
chr8_129029607_129030468	21.5538	0.0596919	0.256241	0.232952	0.815798	NA
chr8_129082517_129083233	21.8056	0.232973	0.190437	1.22336	0.221193	NA
chr8_129089049_129089587	22.0626	0.240218	0.167518	1.43398	0.151578	NA
chr8_129107619_129108183	24.9443	0.347574	0.246632	1.40929	0.158751	NA
chr8_129114988_129115596	28.0074	0.150988	0.176027	0.857756	0.391027	NA
chr8_129121159_129121760	13.2799	0.590099	0.289925	2.03535	0.0418154	NA
chr8_129122975_129123131	7.86484	-0.00175765	0.378553	-0.00464306	0.996295	NA
chr8_129389016_129389780	50.5058	0.0103158	0.123328	0.0836455	0.933338	NA
chr8_129570634_129570804	8.28216	1.05768	0.407397	2.59619	0.0094263	NA
chr8_129837509_129838087	5.48996	0.564792	0.287061	1.9675	0.0491254	NA
chr8_129962086_129963544	59.4633	0.377129	0.116899	3.22611	0.00125486	NA
chr8_130166036_130166188	3.59713	0.595224	0.417961	1.42412	0.154413	NA
chr8_130501238_130501555	18.0354	-0.0257782	0.260027	-0.0991364	0.92103	NA
chr8_130509661_130509818	3.85258	-0.146773	0.48838	-0.300531	0.763772	NA
chr8_130678308_130678720	20.9263	0.0845299	0.23133	0.365408	0.714807	NA
chr8_130851422_130851690	20.3056	0.216423	0.240403	0.90025	0.367987	NA
chr8_131098006_131098210	3.53352	0.159161	0.53341	0.298384	0.76541	NA
chr8_131163096_131163442	10.3419	-0.230991	0.330531	-0.698847	0.484648	NA
chr8_132869007_132869762	29.5312	0.107565	0.157728	0.681968	0.495259	NA
chr8_132959319_132960321	59.1658	-0.0204992	0.137023	-0.149604	0.881077	NA
chr8_132968085_132968385	13.6096	0.253374	0.344558	0.73536	0.46212	NA
chr8_133040388_133040955	13.6993	0.45023	0.480223	0.937542	0.34848	NA
chr8_133560936_133561145	9.11333	0.373826	0.333057	1.12241	0.261689	NA
chr8_133626439_133626856	23.1654	0.122716	0.200047	0.613435	0.539589	NA
chr8_133715816_133716001	12.0674	0.016846	0.338103	0.049825	0.960262	NA
chr8_133799090_133799768	41.3068	0.154969	0.135139	1.14674	0.25149	NA
chr8_133824840_133824991	19.5661	0.000787391	0.284374	0.00276886	0.997791	NA
chr8_133907577_133908585	40.9561	0.441369	0.19248	2.29306	0.0218447	NA
chr8_134183336_134183892	27.3754	-0.0548758	0.168476	-0.325718	0.744638	NA
chr8_134188198_134188898	20.9207	0.0496012	0.240149	0.206544	0.836366	NA
chr8_134189569_134190826	43.721	0.158857	0.164772	0.964102	0.334995	NA
chr8_134244160_134244316	14.1898	0.266399	0.24375	1.09292	0.274429	NA
chr8_134353671_134353924	9.21362	-0.175213	0.357498	-0.49011	0.624056	NA
chr8_134657180_134657381	9.11991	0.175578	0.272556	0.644192	0.519451	NA
chr8_134706213_134706706	19.1873	0.114424	0.207142	0.552395	0.580677	NA
chr8_134764399_134766042	66.8601	0.19551	0.138175	1.41495	0.157083	NA
chr8_134963392_134963741	39.4255	0.221823	0.22301	0.994675	0.319894	NA
chr8_135086728_135087440	8.77159	0.343194	0.231523	1.48233	0.138252	NA
chr8_135290983_135291367	10.898	-0.150348	0.247095	-0.608463	0.542881	NA
chr8_135471332_135472008	16.276	0.235402	0.265938	0.885178	0.376061	NA
chr8_135612426_135614536	81.6223	0.0670038	0.10162	0.659354	0.509668	NA
chr8_135631634_135633068	56.1296	0.13543	0.135228	1.00149	0.316589	NA
chr8_135665223_135665721	10.3277	0.279599	0.371824	0.751965	0.452072	NA
chr8_135867731_135868960	48.2726	0.224985	0.143734	1.56529	0.117515	NA
chr8_136274467_136275913	18.8912	0.0427546	0.174851	0.24452	0.806828	NA
chr8_136352469_136352619	3.50863	0.536078	0.386932	1.38546	0.165912	NA
chr8_136688691_136689723	37.6284	0.113646	0.135021	0.841687	0.399963	NA
chr8_136715846_136716420	21.4433	-0.025637	0.268985	-0.0953101	0.924068	NA
chr8_136890755_136891059	2.99458	0.332381	0.30419	1.09268	0.274536	NA
chr8_137455490_137455838	4.19358	0.374771	0.311307	1.20386	0.228642	NA
chr8_138946299_138947579	36.9882	0.139657	0.17007	0.821171	0.411549	NA
chr8_140517493_140517665	4.92395	0.523106	0.463614	1.12832	0.259184	NA
chr8_140988091_140989038	35.1512	0.102859	0.192349	0.534753	0.59282	NA
chr8_141058922_141059078	5.54861	-0.686068	0.307686	-2.22977	0.0257627	NA
chr8_141145926_141146643	19.3365	-0.408264	0.217238	-1.87934	0.0601982	NA
chr8_141160847_141161087	16.0635	0.151075	0.221777	0.681201	0.495744	NA
chr8_141226695_141227159	11.7584	0.00666976	0.291739	0.0228621	0.98176	NA
chr8_141243196_141243614	16.6087	0.492188	0.241876	2.03487	0.0418638	NA
chr8_141306935_141307127	7.1098	-0.0697682	0.384527	-0.181439	0.856023	NA
chr8_141457530_141459914	53.8067	0.0805325	0.136208	0.591248	0.554354	NA
chr8_141500799_141500951	6.16013	-0.0687827	0.290246	-0.236981	0.812672	NA
chr8_141529577_141530112	17.7183	0.202865	0.283765	0.714904	0.474668	NA
chr8_141625360_141625628	12.1169	-0.333741	0.260155	-1.28286	0.199543	NA
chr8_141627217_141628577	36.3439	0.048237	0.165483	0.291493	0.770675	NA
chr8_141640637_141640880	8.53672	0.0502247	0.367008	0.136849	0.89115	NA
chr8_141766694_141766864	5.98337	0.11633	0.857975	0.135587	0.892148	NA
chr8_141965203_141966201	85.3108	0.0534721	0.100428	0.53244	0.594422	NA
chr8_141995917_141996995	66.2179	-0.00742864	0.25892	-0.0286909	0.977111	NA
chr8_142383616_142383842	7.01226	0.710682	0.411188	1.72837	0.0839228	NA
chr8_143281866_143283460	54.7604	0.270785	0.188772	1.43445	0.151443	NA
chr8_143449362_143449653	16.5682	0.45699	0.319489	1.43038	0.152609	NA
chr8_143533894_143534890	29.8287	0.107951	0.179981	0.599791	0.548646	NA
chr8_143556600_143557903	56.7987	-0.0862028	0.138054	-0.624413	0.532356	NA
chr8_143689812_143691074	54.8934	0.133662	0.135222	0.988461	0.322927	NA
chr8_143838274_143838738	21.5963	-0.306465	0.2002	-1.53079	0.12582	NA
chr8_144016246_144016790	18.4871	0.049971	0.182137	0.274359	0.783809	NA
chr8_144075274_144075557	6.57973	-0.570321	0.359567	-1.58613	0.11271	NA
chr8_144216916_144218276	68.9951	0.0501415	0.110163	0.455157	0.648996	NA
chr8_144301471_144301703	8.76659	0.417859	0.281365	1.48511	0.137514	NA
chr8_144391245_144391412	4.53258	0.369938	0.321893	1.14926	0.250449	NA
chr8_144419698_144421050	44.0925	0.373209	0.167424	2.22913	0.0258051	NA
chr8_144421119_144421271	8.16435	0.548948	0.337745	1.62533	0.104091	NA
chr8_144423747_144423933	6.2894	-0.383495	0.352252	-1.0887	0.276287	NA
chr8_144465550_144465940	20.4769	0.0149933	0.17206	0.0871401	0.93056	NA
chr8_144479834_144481059	51.7633	-0.00833844	0.162479	-0.05132	0.959071	NA
chr8_144516770_144517952	37.8178	0.287926	0.136278	2.11278	0.0346197	NA
chr8_144714703_144715280	23.0128	0.512663	0.265294	1.93243	0.0533061	NA
chr8_144784519_144785893	74.5905	0.056478	0.22521	0.250779	0.801985	NA
chr8_144821984_144822915	23.1628	0.150473	0.205789	0.731202	0.464656	NA
chr8_144988265_144988719	12.692	0.342104	0.258727	1.32225	0.186083	NA
chr8_145180740_145180890	4.23705	0.403615	0.395616	1.02022	0.307624	NA
chr8_145264295_145265334	56.1678	0.383897	0.147365	2.60508	0.00918535	NA
chr8_145329178_145330296	28.8495	0.0586811	0.171872	0.341424	0.732784	NA
chr8_145498288_145499379	29.0063	0.0814597	0.158765	0.513085	0.607892	NA
chr8_145808354_145809434	30.4717	0.263245	0.231234	1.13844	0.254938	NA
chr8_145832736_145833820	32.9193	0.126882	0.196168	0.646802	0.51776	NA
chr8_145859791_145860054	1.35942	-0.251356	0.680502	-0.369368	0.711853	NA
chr8_gl000196_random_1525_1676	16.9722	-0.263249	0.272203	-0.967104	0.333492	NA
chr9_113975_114499	15.0905	0.355123	0.283673	1.25187	0.210616	NA
chr9_134292_134703	9.27894	0.136075	0.255907	0.531737	0.594908	NA
chr9_139762_140287	8.06815	-0.00689872	0.296888	-0.0232367	0.981461	NA
chr9_150908_151724	14.5135	-0.131989	0.205247	-0.643074	0.520176	NA
chr9_316000_316939	47.1066	-0.0165893	0.155722	-0.106532	0.91516	NA
chr9_317015_317796	19.9262	-0.00656475	0.240559	-0.0272896	0.978229	NA
chr9_319837_320410	14.2616	0.118966	0.21299	0.558555	0.576466	NA
chr9_330853_331876	46.4347	0.533976	0.157759	3.38476	0.000712408	NA
chr9_418980_419169	13.5246	0.228717	0.329409	0.694324	0.487479	NA
chr9_536924_537769	37.8434	0.0534316	0.204151	0.261726	0.793533	NA
chr9_620870_621960	59.2512	0.223026	0.188188	1.18512	0.23597	NA
chr9_696113_696270	6.66391	0.258752	0.350752	0.737706	0.460693	NA
chr9_899372_899807	14.3746	0.584915	0.274541	2.13051	0.0331292	NA
chr9_998682_998904	3.5206	1.23882	0.434349	2.85213	0.00434278	NA
chr9_1227366_1227538	3.06594	0.321827	0.34572	0.930889	0.351911	NA
chr9_1809373_1809554	5.66124	0.353827	0.29122	1.21498	0.224373	NA
chr9_2072814_2073304	18.3791	0.361799	0.207474	1.74383	0.0811887	NA
chr9_2209296_2209577	23.8629	0.573005	0.203983	2.80908	0.00496839	NA
chr9_2228428_2229607	54.0513	0.22947	0.196125	1.17002	0.241994	NA
chr9_2241563_2242674	34.1455	0.140675	0.154602	0.909913	0.362868	NA
chr9_2570295_2570483	1.76571	-0.779007	0.618557	-1.25939	0.207888	NA
chr9_2871111_2871390	11.0175	0.382825	0.367854	1.0407	0.298015	NA
chr9_2872591_2873030	20.7008	0.273242	0.262815	1.03967	0.298492	NA
chr9_2934997_2935147	4.72395	1.67087	0.600275	2.7835	0.00537762	NA
chr9_3300019_3300557	31.7163	0.340661	0.171523	1.9861	0.0470225	NA
chr9_3359210_3359550	25.9319	-0.0929739	0.244542	-0.380196	0.7038	NA
chr9_3360998_3361811	47.2121	0.200058	0.158275	1.26399	0.206235	NA
chr9_3424477_3424673	6.92664	0.015434	0.274897	0.0561446	0.955227	NA
chr9_3434180_3434534	21.8904	0.0785868	0.226791	0.346517	0.728954	NA
chr9_3576294_3576474	10.3467	0.273801	0.30121	0.909004	0.363348	NA
chr9_3758494_3759409	21.2308	-0.100022	0.208279	-0.480232	0.631063	NA
chr9_3808595_3808745	9.5286	1.05719	0.676115	1.56363	0.117904	NA
chr9_4238432_4238646	10.8706	-0.249082	0.329189	-0.756653	0.449258	NA
chr9_4297244_4298347	41.3202	0.289833	0.157429	1.84103	0.0656165	NA
chr9_4530088_4531074	58.077	-0.103368	0.147345	-0.701537	0.482968	NA
chr9_4653810_4654740	35.8101	0.189708	0.18148	1.04534	0.295866	NA
chr9_4670610_4670982	13.9437	0.588995	0.237301	2.48206	0.0130626	NA
chr9_4685898_4686427	20.9755	0.0126031	0.233681	0.053933	0.956989	NA
chr9_4797664_4798806	62.0795	0.271646	0.129189	2.1027	0.0354917	NA
chr9_4822311_4822551	18.0254	0.62648	0.218318	2.86958	0.00411016	NA
chr9_4901483_4902259	56.3505	0.126089	0.136395	0.92444	0.355258	NA
chr9_5042613_5043355	28.7679	-0.0564293	0.364129	-0.154971	0.876844	NA
chr9_5665150_5665540	21.8604	-0.0036767	0.213842	-0.0171935	0.986282	NA
chr9_5671826_5672138	21.96	0.330738	0.197907	1.67118	0.094686	NA
chr9_5800710_5801200	25.5756	-0.409095	0.176928	-2.31221	0.0207663	NA
chr9_5828303_5828817	32.114	0.308701	0.147934	2.08675	0.0369112	NA
chr9_5921437_5923034	79.0097	-0.0876541	0.119681	-0.732398	0.463926	NA
chr9_5949121_5949730	60.2184	0.264055	0.16574	1.59319	0.111118	NA
chr9_5976815_5977700	77.7189	0.271421	0.0815826	3.32695	0.000878032	NA
chr9_6136557_6136777	14.1576	0.504857	0.192791	2.61868	0.00882716	NA
chr9_6137952_6138154	4.52214	0.116177	0.304565	0.381453	0.702867	NA
chr9_6182315_6182648	15.1848	-0.28199	0.25283	-1.11533	0.264708	NA
chr9_6410279_6410609	27.0292	0.51861	0.208313	2.48957	0.0127898	NA
chr9_6498706_6499488	25.0282	-0.0335002	0.190626	-0.175738	0.8605	NA
chr9_6501287_6502013	35.3264	0.203861	0.162602	1.25374	0.209935	NA
chr9_6510605_6511118	12.4989	0.395975	0.249454	1.58737	0.112429	NA
chr9_6816395_6816792	34.197	0.297757	0.177236	1.68001	0.0929562	NA
chr9_6829388_6829939	21.003	-0.237867	0.186949	-1.27237	0.203243	NA
chr9_6869239_6869490	15.5088	0.342387	0.224371	1.52599	0.127013	NA
chr9_6889497_6890565	66.8341	-0.0836772	0.154264	-0.542429	0.587523	NA
chr9_6900690_6901238	17.0168	-0.0214707	0.222039	-0.0966979	0.922966	NA
chr9_7005382_7005707	7.07036	0.283432	0.370074	0.765878	0.443749	NA
chr9_7012060_7012238	13.8832	0.412273	0.365595	1.12768	0.259457	NA
chr9_7667945_7668115	3.8754	0.648855	0.316446	2.05045	0.0403209	NA
chr9_8429689_8429907	12.0937	0.067331	0.336234	0.200251	0.841285	NA
chr9_9442063_9442329	49.2252	0.219893	0.126569	1.73733	0.0823289	NA
chr9_9611956_9613018	81.221	0.214842	0.148277	1.44893	0.147358	NA
chr9_9924000_9924876	73.1871	-0.139581	0.351533	-0.397064	0.69132	NA
chr9_9936595_9936927	7.71229	0.732691	0.258215	2.83753	0.00454647	NA
chr9_10877404_10877574	10.4806	1.09924	0.596348	1.84329	0.0652868	NA
chr9_11215018_11215667	13.8862	1.07115	0.376983	2.84137	0.00449207	NA
chr9_12559394_12559558	2.67864	0.476442	0.329263	1.44699	0.147899	NA
chr9_14322364_14323198	20.9653	0.139121	0.229117	0.607206	0.543714	NA
chr9_14667679_14667840	3.81402	0.793755	0.332884	2.38448	0.0171034	NA
chr9_15121533_15122616	71.7205	0.271654	0.119582	2.27169	0.0231052	NA
chr9_15123784_15123941	6.19227	-0.207431	0.277094	-0.748595	0.454101	NA
chr9_15354867_15355668	40.9221	0.338147	0.176894	1.91158	0.0559296	NA
chr9_15412243_15413066	58.6719	0.341514	0.18478	1.84822	0.0645705	NA
chr9_15472464_15473185	45.3726	0.153838	0.206378	0.745422	0.456017	NA
chr9_15482048_15483146	59.425	0.246101	0.158492	1.55277	0.120479	NA
chr9_15498749_15500619	84.2094	0.093816	0.0904716	1.03697	0.299752	NA
chr9_15542952_15543153	8.45879	-0.374284	0.375	-0.99809	0.318236	NA
chr9_16290004_16290155	9.23709	-0.0880647	0.317439	-0.277422	0.781456	NA
chr9_16413853_16414227	13.7318	0.0591725	0.241587	0.244933	0.806509	NA
chr9_16884458_16885577	63.0469	0.156802	0.130539	1.20118	0.22968	NA
chr9_17924534_17925108	9.05561	0.664541	0.259605	2.55981	0.0104729	NA
chr9_18825059_18826436	56.1101	0.281614	0.136853	2.05779	0.0396103	NA
chr9_19054346_19054891	25.2612	0.343506	0.242537	1.41631	0.156686	NA
chr9_19090319_19090486	6.77326	0.907386	0.480894	1.88687	0.0591773	NA
chr9_19097302_19097825	42.3182	0.190637	0.163277	1.16757	0.24298	NA
chr9_19142757_19143042	21.7227	-0.0875304	0.248066	-0.352851	0.7242	NA
chr9_19268875_19269078	25.8382	0.648579	0.276034	2.34963	0.0187918	NA
chr9_19367682_19367849	12.2323	0.584814	0.363601	1.6084	0.107748	NA
chr9_19976186_19976995	41.5605	-0.0811006	0.146543	-0.553426	0.579972	NA
chr9_20014975_20015673	60.8314	-0.122653	0.136335	-0.899642	0.368311	NA
chr9_20064799_20065985	53.121	0.240027	0.135785	1.7677	0.0771117	NA
chr9_20256230_20256769	23.2326	-0.0764336	0.174248	-0.438647	0.660917	NA
chr9_20342634_20343490	29.7801	0.0730702	0.182214	0.401014	0.68841	NA
chr9_20583531_20584005	11.173	0.139458	0.340745	0.409273	0.682339	NA
chr9_20598328_20598516	7.05584	0.541331	0.467644	1.15757	0.247039	NA
chr9_20640370_20641178	55.0517	0.349945	0.169056	2.07	0.0384521	NA
chr9_20927154_20927873	57.8527	-0.0155932	0.178944	-0.0871404	0.93056	NA
chr9_21039388_21039660	21.7312	-0.11562	0.251158	-0.460347	0.645267	NA
chr9_21082115_21082470	25.2421	0.162172	0.177313	0.914608	0.360398	NA
chr9_21119117_21119758	27.3404	0.106979	0.195852	0.546221	0.584914	NA
chr9_21144438_21145196	69.7379	-0.0343543	0.128241	-0.267889	0.788784	NA
chr9_21160119_21160282	15.5645	-0.1153	0.265073	-0.434973	0.663582	NA
chr9_21195455_21195625	15.8695	0.0272652	0.241093	0.11309	0.909959	NA
chr9_21213983_21214261	18.2082	0.292527	0.282865	1.03416	0.301063	NA
chr9_21789781_21789983	20.2031	-0.0047312	0.217349	-0.0217678	0.982633	NA
chr9_21807140_21807480	13.0797	0.147228	0.322245	0.456881	0.647756	NA
chr9_21813377_21813764	21.5388	0.208432	0.184824	1.12774	0.259432	NA
chr9_22030000_22030406	23.7933	0.30249	0.272659	1.10941	0.267254	NA
chr9_22050775_22051601	54.1329	0.0755359	0.165022	0.457734	0.647144	NA
chr9_22350703_22350853	2.90457	0.767975	0.338598	2.2681	0.0233231	NA
chr9_22353965_22354139	7.45677	0.330856	0.242141	1.36638	0.17182	NA
chr9_24455917_24456127	26.6535	0.230024	0.184716	1.24528	0.213028	NA
chr9_25192435_25192605	4.27657	0.349509	0.30064	1.16255	0.245012	NA
chr9_26859348_26860153	19.4519	0.125945	0.316541	0.397878	0.69072	NA
chr9_26860965_26861240	16.2634	-0.152846	0.418211	-0.365476	0.714756	NA
chr9_26920818_26921054	10.6091	0.38459	0.37888	1.01507	0.310073	NA
chr9_27226137_27228744	72.7766	-0.212047	0.191982	-1.10451	0.269371	NA
chr9_27353819_27353989	14.942	0.308635	0.302528	1.02019	0.30764	NA
chr9_27356299_27356525	18.186	0.401722	0.266951	1.50485	0.132362	NA
chr9_27460433_27461230	59.5931	0.125457	0.148951	0.842265	0.399639	NA
chr9_27535669_27535996	16.4802	0.402323	0.302802	1.32867	0.183958	NA
chr9_27539954_27540362	15.8416	0.0126595	0.254415	0.0497595	0.960314	NA
chr9_27710066_27710216	2.35858	0.194921	0.615034	0.316928	0.751298	NA
chr9_28112261_28112649	4.40908	0.372457	0.258363	1.4416	0.149415	NA
chr9_29211814_29213872	43.6783	0.331023	0.173986	1.90258	0.0570949	NA
chr9_29297415_29298009	30.6199	0.541404	0.221245	2.44708	0.014402	NA
chr9_30301497_30302236	43.9107	0.231058	0.147283	1.5688	0.116694	NA
chr9_31179262_31179419	4.276	-1.41212	0.545786	-2.58731	0.00967279	NA
chr9_31294418_31294598	4.64606	0.510314	0.287035	1.77788	0.0754231	NA
chr9_31390995_31391155	14.8192	0.273816	0.249899	1.09571	0.273207	NA
chr9_32256525_32256880	20.3287	0.023564	0.287602	0.0819329	0.9347	NA
chr9_32433969_32434192	12.7014	-0.265487	0.283593	-0.936154	0.349194	NA
chr9_32438018_32438496	30.9674	-0.354708	0.16885	-2.10072	0.0356653	NA
chr9_32462648_32463203	17.5164	-0.0501281	0.218454	-0.229467	0.818506	NA
chr9_32464439_32464629	8.42449	0.698999	0.379531	1.84174	0.0655127	NA
chr9_32487659_32488107	14.3167	0.413975	0.306603	1.3502	0.176952	NA
chr9_32501447_32501617	11.0077	0.308719	0.363123	0.850179	0.395225	NA
chr9_32508470_32508807	12.863	0.0419907	0.254079	0.165266	0.868734	NA
chr9_32508810_32509141	14.3626	0.0892333	0.278501	0.320406	0.748661	NA
chr9_33202215_33203127	39.9054	-0.278864	0.173268	-1.60944	0.10752	NA
chr9_33249469_33249909	11.9889	0.283732	0.289401	0.980413	0.326882	NA
chr9_33256191_33256477	16.6383	0.31055	0.269432	1.15261	0.249071	NA
chr9_33268373_33268545	19.4957	0.314426	0.261656	1.20168	0.229489	NA
chr9_33273805_33273956	14.0458	0.0335658	0.216128	0.155305	0.876581	NA
chr9_33333472_33333860	16.9049	0.178697	0.236263	0.756349	0.44944	NA
chr9_33352289_33353093	43.2163	-0.158586	0.185199	-0.856299	0.391832	NA
chr9_33353870_33355068	46.5386	0.262277	0.135055	1.942	0.052137	NA
chr9_33362108_33362871	20.8316	0.765372	0.256957	2.9786	0.00289564	NA
chr9_33373449_33375695	73.3994	0.174849	0.139405	1.25425	0.20975	NA
chr9_33523647_33524094	9.68857	0.66296	0.306641	2.16201	0.0306176	NA
chr9_33579109_33579433	17.0993	0.338675	0.226115	1.4978	0.134185	NA
chr9_33596984_33598046	24.5164	-0.00161517	0.226515	-0.00713053	0.994311	NA
chr9_33759451_33760496	53.2594	0.264879	0.158615	1.66995	0.0949292	NA
chr9_33988170_33989058	44.0505	0.176265	0.1553	1.135	0.256376	NA
chr9_34026704_34027921	27.6333	-0.059772	0.148075	-0.403661	0.686462	NA
chr9_34086896_34087658	27.0444	0.0520228	0.141626	0.367327	0.713375	NA
chr9_34092272_34093453	30.6724	0.0268703	0.215632	0.124612	0.900831	NA
chr9_34094358_34094545	3.15734	-0.290952	0.430604	-0.675684	0.499241	NA
chr9_34232109_34232608	19.7975	0.192278	0.270073	0.711951	0.476495	NA
chr9_34274048_34274223	8.51919	-0.00058309	0.234822	-0.00248311	0.998019	NA
chr9_34277481_34277744	8.05712	-0.457518	0.396711	-1.15328	0.248796	NA
chr9_34290732_34291624	32.7915	0.0568777	0.229374	0.247969	0.804158	NA
chr9_34325917_34326308	11.2291	0.251997	0.216227	1.16543	0.243844	NA
chr9_34332373_34332677	13.2404	0.450986	0.281135	1.60416	0.108678	NA
chr9_34441255_34441627	18.8101	-0.0464016	0.227607	-0.203867	0.838457	NA
chr9_34615724_34615891	9.45911	1.15674	0.549103	2.1066	0.0351522	NA
chr9_34701559_34702175	31.8845	0.420246	0.202457	2.07573	0.0379185	NA
chr9_35036131_35036797	28.8742	0.0791245	0.193277	0.409385	0.682257	NA
chr9_35062030_35062514	14.0527	0.382883	0.268153	1.42785	0.153335	NA
chr9_35200279_35200463	5.46902	1.43233	0.474918	3.01596	0.00256167	NA
chr9_35276345_35276594	20.8621	-0.045594	0.237639	-0.191862	0.84785	NA
chr9_35491504_35492846	64.8243	0.291317	0.149508	1.94851	0.0513541	NA
chr9_35526411_35527069	20.3748	0.0536054	0.217529	0.246428	0.805351	NA
chr9_35553445_35553600	11.4634	0.587233	0.314425	1.86764	0.061812	NA
chr9_35569469_35571632	85.5758	0.197231	0.0873509	2.25791	0.0239511	NA
chr9_35653592_35653743	8.24194	0.38327	0.305674	1.25385	0.209896	NA
chr9_35686767_35687033	7.22959	0.365683	0.398504	0.917641	0.358807	NA
chr9_35694702_35695067	13.1885	0.0737391	0.273239	0.26987	0.78726	NA
chr9_35743403_35743973	29.5342	0.275051	0.141618	1.9422	0.0521128	NA
chr9_35913525_35914932	33.3171	0.048507	0.147071	0.32982	0.741536	NA
chr9_36041222_36041896	40.8534	0.266501	0.128976	2.06629	0.0388015	NA
chr9_36248723_36248919	20.1043	0.196608	0.277249	0.709138	0.478239	NA
chr9_36249020_36249264	15.757	0.296622	0.190443	1.55753	0.119344	NA
chr9_36334803_36335300	13.3412	0.288714	0.368154	0.784222	0.43291	NA
chr9_36341356_36342710	56.5172	0.134476	0.12177	1.10435	0.269443	NA
chr9_36409892_36410438	25.9722	0.397339	0.171945	2.31086	0.0208408	NA
chr9_36575041_36575784	34.86	0.405385	0.158548	2.55687	0.010562	NA
chr9_36577168_36577354	5.35937	-0.142103	0.371426	-0.382587	0.702026	NA
chr9_36655334_36655491	6.66274	-0.202097	0.392255	-0.515218	0.606401	NA
chr9_36665936_36666589	35.2663	0.0773193	0.186842	0.413821	0.679005	NA
chr9_36731539_36732130	28.4736	0.103484	0.170942	0.605377	0.544929	NA
chr9_36877649_36878268	14.3008	-0.0755188	0.309702	-0.243843	0.807352	NA
chr9_36903553_36903741	4.80067	0.376039	0.353384	1.06411	0.28728	NA
chr9_37074697_37075508	37.6576	0.0275476	0.140471	0.196109	0.844525	NA
chr9_37107710_37108111	13.6846	0.409625	0.29006	1.41221	0.15789	NA
chr9_37162647_37163373	31.0285	0.0843178	0.149646	0.563449	0.573129	NA
chr9_37495788_37495963	6.41797	0.628212	0.398618	1.57598	0.115031	NA
chr9_37769957_37770129	5.7731	0.0316747	0.372729	0.0849806	0.932277	NA
chr9_37787566_37789443	76.1224	0.0199735	0.187648	0.106441	0.915232	NA
chr9_37812247_37813416	55.1902	0.0284304	0.167447	0.169787	0.865177	NA
chr9_37866435_37866928	20.0007	0.156478	0.262186	0.596821	0.550627	NA
chr9_38047850_38048036	6.0296	-0.629505	0.394407	-1.59608	0.110471	NA
chr9_38564566_38565215	24.0888	0.358797	0.197705	1.81481	0.0695534	NA
chr9_39403108_39406503	60.4951	-0.0336699	0.175579	-0.191765	0.847926	NA
chr9_39457441_39458291	15.3446	0.270329	0.224473	1.20428	0.22848	NA
chr9_39656864_39657276	7.62713	0.339517	0.275625	1.23181	0.218021	NA
chr9_39816692_39817588	20.0508	-0.0513084	0.242588	-0.211504	0.832494	NA
chr9_39933530_39935819	45.8816	-0.0706268	0.174396	-0.404978	0.685493	NA
chr9_40035814_40036192	7.44479	0.277863	0.438526	0.633629	0.526323	NA
chr9_40111422_40111715	3.8014	0.72185	0.461045	1.56568	0.117424	NA
chr9_40491252_40491402	7.18553	1.0289	0.436883	2.3551	0.0185178	NA
chr9_40749216_40750880	26.1256	0.0807635	0.209721	0.3851	0.700164	NA
chr9_40785221_40785802	11.3874	0.269806	0.291532	0.925476	0.354719	NA
chr9_40927160_40930840	69.6543	0.249831	0.13486	1.85253	0.06395	NA
chr9_41260840_41261041	7.88151	0.513861	0.452393	1.13587	0.256009	NA
chr9_41331151_41331583	6.52901	-0.0811672	0.284281	-0.285518	0.775247	NA
chr9_41348211_41348378	4.52704	0.270586	0.427478	0.632983	0.526745	NA
chr9_41432819_41433599	11.5231	-0.0319184	0.26827	-0.118979	0.905292	NA
chr9_41469459_41471715	35.2177	-0.00779951	0.193827	-0.0402396	0.967902	NA
chr9_41496564_41496930	4.42605	-0.0239586	0.290958	-0.0823437	0.934373	NA
chr9_41546292_41546661	2.35911	0.726762	0.486052	1.49524	0.134853	NA
chr9_41548850_41551712	44.2535	-0.142383	0.181435	-0.784761	0.432593	NA
chr9_41756510_41758044	25.9536	0.372464	0.182184	2.04444	0.04091	NA
chr9_41849052_41849359	6.05953	0.689781	0.340791	2.02406	0.0429641	NA
chr9_41864811_41865047	79.1592	0.276894	0.239664	1.15534	0.247951	NA
chr9_41921207_41921585	12.2177	0.697636	0.240969	2.89513	0.00379001	NA
chr9_41936470_41936895	15.4233	0.134296	0.175423	0.765553	0.443942	NA
chr9_42117219_42117386	5.42125	-0.539655	0.439966	-1.22658	0.219979	NA
chr9_42128556_42128706	3.37929	0.27641	0.327171	0.844849	0.398195	NA
chr9_42218766_42218933	4.72097	-0.104085	0.419304	-0.248232	0.803955	NA
chr9_42233261_42233801	9.1119	0.516682	0.236362	2.18598	0.028817	NA
chr9_42409470_42410298	29.9069	0.324039	0.147862	2.1915	0.028416	NA
chr9_42410319_42410475	13.3175	0.32717	0.222941	1.46752	0.142235	NA
chr9_42432751_42432906	10.1527	0.664653	0.324935	2.04549	0.0408062	NA
chr9_42450203_42451090	12.0867	0.592386	0.31259	1.89509	0.0580802	NA
chr9_42586897_42587757	34.9739	0.111514	0.16987	0.656467	0.511524	NA
chr9_42589918_42590300	7.89691	0.106244	0.325535	0.326368	0.744146	NA
chr9_42665037_42665188	4.69401	-0.543375	0.350764	-1.54912	0.121354	NA
chr9_42677094_42677570	9.45232	0.3654	0.23639	1.54575	0.122165	NA
chr9_42678510_42679439	21.9342	0.212915	0.14374	1.48126	0.138539	NA
chr9_42728767_42729165	13.4665	0.614662	0.217005	2.83247	0.00461895	NA
chr9_42747905_42748928	26.0177	0.0567125	0.13957	0.406339	0.684494	NA
chr9_42754809_42755554	13.7445	0.246663	0.210333	1.17273	0.240904	NA
chr9_42766234_42766809	9.58068	0.431698	0.188579	2.28921	0.0220669	NA
chr9_42778702_42779405	15.355	0.19919	0.200242	0.994744	0.319861	NA
chr9_42780326_42780643	8.19079	0.446691	0.222977	2.00331	0.0451443	NA
chr9_42805717_42805959	4.68065	0.142074	0.38745	0.366689	0.713851	NA
chr9_42914179_42915146	44.7074	-0.0400884	0.15495	-0.258719	0.795852	NA
chr9_42932455_42932721	3.3139	1.24671	0.528554	2.35871	0.0183383	NA
chr9_42999873_43000146	5.07809	0.473973	0.380962	1.24415	0.213445	NA
chr9_43022927_43023452	11.7215	0.872523	0.248864	3.50603	0.000454852	NA
chr9_43068995_43069150	10.0729	0.74898	0.325682	2.29973	0.0214634	NA
chr9_43070071_43070238	4.87233	0.603377	0.405892	1.48654	0.137135	NA
chr9_43090951_43092344	29.705	0.231859	0.154076	1.50484	0.132366	NA
chr9_43424586_43424736	3.09555	0.592111	0.450081	1.31557	0.18832	NA
chr9_43579650_43580638	25.1642	0.00413265	0.217673	0.0189856	0.984853	NA
chr9_43828440_43828590	5.08021	1.05107	0.448584	2.34308	0.0191251	NA
chr9_44116820_44117157	7.66842	0.347622	0.396522	0.876678	0.380662	NA
chr9_44245172_44246016	45.7612	0.183945	0.156367	1.17636	0.23945	NA
chr9_44750620_44751238	8.9246	-0.438303	0.247066	-1.77403	0.0760578	NA
chr9_45062455_45062642	1.92954	0.409709	0.624706	0.655843	0.511925	NA
chr9_45089654_45089911	10.4823	0.381713	0.297639	1.28247	0.199678	NA
chr9_45091440_45091994	9.48411	0.0472967	0.217037	0.21792	0.827492	NA
chr9_45117325_45117485	8.08941	0.704157	0.432628	1.62763	0.103604	NA
chr9_45119343_45119687	17.2999	-0.159556	0.225721	-0.706874	0.479645	NA
chr9_45355330_45355945	80.5514	0.34333	0.135622	2.53152	0.0113569	NA
chr9_45624395_45624715	5.72155	0.142615	0.342677	0.416181	0.677278	NA
chr9_45712329_45712959	15.4371	0.935129	0.276515	3.38184	0.000720021	NA
chr9_45879502_45879924	6.8524	0.487992	0.408548	1.19446	0.2323	NA
chr9_45960422_45960589	2.94781	-0.154601	0.513319	-0.30118	0.763278	NA
chr9_46166599_46167094	20.9279	0.364219	0.22767	1.59977	0.10965	NA
chr9_46210716_46213519	60.9928	0.293172	0.122419	2.39482	0.0166288	NA
chr9_46337120_46337601	19.3948	0.366624	0.224052	1.63634	0.101769	NA
chr9_46337886_46338835	14.3342	0.528336	0.245999	2.14771	0.0317365	NA
chr9_46436699_46437411	5.89795	0.55415	0.286784	1.93229	0.0533237	NA
chr9_46440945_46441837	9.80302	0.327936	0.226523	1.4477	0.147702	NA
chr9_46639773_46640215	6.75654	0.332213	0.327741	1.01364	0.310753	NA
chr9_46794499_46794919	8.17068	-0.0936222	0.292369	-0.32022	0.748802	NA
chr9_46891576_46891747	3.68133	0.182079	0.356627	0.510558	0.60966	NA
chr9_46933683_46934662	41.4481	0.242438	0.217155	1.11643	0.264238	NA
chr9_47019374_47019671	3.23019	1.1316	0.522895	2.16411	0.0304559	NA
chr9_47038904_47042636	59.0454	0.355793	0.116209	3.06168	0.00220102	NA
chr9_47055892_47059792	79.135	0.252409	0.150358	1.67872	0.0932064	NA
chr9_47236208_47236378	3.0856	0.116264	0.435746	0.266816	0.789611	NA
chr9_65576276_65577060	11.5636	0.129449	0.24502	0.528321	0.597277	NA
chr9_65794714_65795510	9.55387	0.813041	0.350083	2.32242	0.0202101	NA
chr9_65895405_65895565	2.44726	1.20681	0.545611	2.21185	0.0269769	NA
chr9_66101328_66102485	18.7516	0.330699	0.166665	1.98422	0.0472316	NA
chr9_66249948_66250587	20.8458	0.173984	0.145516	1.19563	0.23184	NA
chr9_66316050_66316356	7.70792	0.644053	0.32448	1.98488	0.047158	NA
chr9_66586648_66586955	11.1963	0.50155	0.258813	1.93788	0.0526373	NA
chr9_66919246_66919487	7.13188	1.17296	0.335911	3.49189	0.000479615	NA
chr9_66925246_66925488	6.58607	0.0717115	0.285011	0.25161	0.801343	NA
chr9_66929957_66930195	9.12207	0.0616604	0.232085	0.26568	0.790486	NA
chr9_66931582_66931859	8.16606	0.362674	0.22869	1.58587	0.112768	NA
chr9_66953509_66953679	4.31607	0.624223	0.414532	1.50585	0.132106	NA
chr9_67024222_67024372	4.3329	0.910788	0.43297	2.10358	0.035415	NA
chr9_67087277_67088498	35.8874	0.129073	0.129382	0.997611	0.318468	NA
chr9_67232608_67232785	9.41659	0.354866	0.242469	1.46355	0.143316	NA
chr9_67339563_67340435	29.8854	0.245264	0.165014	1.48633	0.137193	NA
chr9_67700230_67700418	10.6095	0.588912	0.263549	2.23455	0.0254471	NA
chr9_67757108_67757329	2.60961	0.287551	0.512535	0.561038	0.574772	NA
chr9_67968007_67968735	30.7305	0.473127	0.174885	2.70537	0.00682288	NA
chr9_67968780_67969313	11.5571	0.267622	0.246496	1.08571	0.277609	NA
chr9_67978654_67978846	3.0756	0.416426	0.401714	1.03662	0.299911	NA
chr9_67981035_67981205	5.0285	0.108392	0.307529	0.352461	0.724493	NA
chr9_68232355_68232707	5.82463	0.393455	0.278666	1.41192	0.157973	NA
chr9_68299379_68302846	72.166	0.239327	0.12103	1.97742	0.0479941	NA
chr9_68376756_68377855	40.5968	0.276277	0.137574	2.0082	0.0446216	NA
chr9_68409287_68409449	26.7231	0.294697	0.21501	1.37062	0.170492	NA
chr9_68799337_68800481	54.2268	0.243064	0.132755	1.83093	0.0671111	NA
chr9_69137646_69138199	26.3087	0.458529	0.17305	2.64969	0.00805658	NA
chr9_69178471_69178747	6.2258	0.167597	0.35638	0.470276	0.638158	NA
chr9_69235060_69235212	5.37311	0.306751	0.279719	1.09664	0.272799	NA
chr9_69240539_69240816	9.16827	0.205586	0.213259	0.964019	0.335036	NA
chr9_69254196_69254411	6.08291	-0.440911	0.319489	-1.38005	0.167571	NA
chr9_69423591_69424218	18.0983	0.16672	0.242729	0.686857	0.492173	NA
chr9_69454714_69454929	7.08378	0.301292	0.39957	0.754041	0.450825	NA
chr9_69479467_69479637	3.24197	0.893366	0.573121	1.55877	0.11905	NA
chr9_69485936_69486448	12.4167	0.641654	0.265083	2.42058	0.015496	NA
chr9_69505430_69505585	4.05151	0.504096	0.447476	1.12653	0.25994	NA
chr9_69528342_69528618	7.12555	0.711932	0.316981	2.24598	0.0247056	NA
chr9_69576653_69576919	3.45868	0.749627	0.412236	1.81844	0.0689965	NA
chr9_69593964_69595057	34.2922	0.181632	0.135799	1.3375	0.181058	NA
chr9_69638856_69639393	5.4094	0.0859567	0.318988	0.269467	0.78757	NA
chr9_69743113_69749203	53.3933	0.403448	0.122887	3.28308	0.0010268	NA
chr9_69750515_69751317	25.7753	0.119574	0.130054	0.919417	0.357877	NA
chr9_69751726_69751888	5.06379	0.366086	0.291013	1.25797	0.208403	NA
chr9_69760916_69761601	10.2757	0.617211	0.262123	2.35466	0.0185396	NA
chr9_69774401_69774688	8.22359	0.380998	0.25665	1.4845	0.137676	NA
chr9_69801705_69801872	13.4184	0.641206	0.242564	2.64345	0.00820662	NA
chr9_70108681_70108962	5.30833	0.396137	0.271864	1.45712	0.145084	NA
chr9_70117537_70117816	17.6869	0.17444	0.206473	0.844858	0.39819	NA
chr9_70151022_70151382	8.34226	0.63609	0.296366	2.14629	0.0318495	NA
chr9_70168836_70169004	14.4953	0.368976	0.313456	1.17712	0.239146	NA
chr9_70206085_70213823	83.7097	0.211208	0.101261	2.08577	0.0369995	NA
chr9_70216572_70216736	4.54212	-0.0521923	0.316331	-0.164993	0.86895	NA
chr9_70217328_70217518	5.04934	0.251098	0.286358	0.876868	0.380559	NA
chr9_70359197_70359349	4.1108	0.219591	0.336033	0.65348	0.513447	NA
chr9_70367665_70368591	22.3549	0.184531	0.17647	1.04568	0.29571	NA
chr9_70369414_70370054	12.6858	0.214352	0.200644	1.06832	0.285377	NA
chr9_70390979_70391841	13.0996	0.310923	0.206028	1.50913	0.131266	NA
chr9_70394516_70394827	4.88788	-0.0867671	0.277914	-0.312209	0.754882	NA
chr9_70396612_70398589	45.1912	0.202078	0.108927	1.85516	0.063573	NA
chr9_70402643_70402823	6.94746	0.480727	0.312123	1.54018	0.123516	NA
chr9_70466115_70466282	4.88119	-0.00762399	0.335812	-0.0227031	0.981887	NA
chr9_70467468_70468306	18.5674	0.229954	0.152467	1.50822	0.131498	NA
chr9_70628530_70629247	13.4266	0.617608	0.220392	2.80231	0.00507379	NA
chr9_70875676_70876044	11.8638	0.436309	0.202003	2.15991	0.0307794	NA
chr9_70886627_70886784	6.63839	-0.45491	0.332024	-1.37011	0.170651	NA
chr9_70981745_70982805	40.6835	0.285958	0.134979	2.11853	0.0341302	NA
chr9_71120752_71121658	66.9602	-0.124556	0.162937	-0.76444	0.444605	NA
chr9_71323236_71324101	37.018	0.379624	0.222102	1.70923	0.0874076	NA
chr9_71417354_71417936	17.4859	0.347561	0.252643	1.3757	0.168915	NA
chr9_71459360_71460391	64.1821	0.0980665	0.132819	0.738349	0.460302	NA
chr9_71547928_71549158	63.9621	0.200834	0.136697	1.46919	0.141782	NA
chr9_71566830_71567796	64.2397	0.271215	0.13348	2.03188	0.042166	NA
chr9_71675383_71675582	13.5583	0.0995528	0.338187	0.294372	0.768473	NA
chr9_72054837_72055187	30.1429	0.407681	0.206729	1.97206	0.0486031	NA
chr9_72092117_72092357	8.28166	0.0133527	0.474378	0.0281477	0.977544	NA
chr9_72560959_72562178	81.7832	0.492811	0.15673	3.14433	0.00166465	NA
chr9_72915207_72915991	54.9562	-0.29458	0.170796	-1.72474	0.0845738	NA
chr9_73085044_73085216	16.9789	0.0947492	0.203993	0.464474	0.642308	NA
chr9_74318676_74319180	27.0937	0.291514	0.259056	1.12529	0.260464	NA
chr9_74320210_74320379	10.0201	0.292321	0.315298	0.927124	0.353862	NA
chr9_74326089_74326276	12.7207	0.135212	0.280654	0.481775	0.629965	NA
chr9_74326484_74326654	6.95502	-0.331754	0.344038	-0.964295	0.334898	NA
chr9_74336604_74336761	17.8379	-0.264631	0.308258	-0.858475	0.39063	NA
chr9_74350768_74351473	22.5803	0.307655	0.223136	1.37878	0.167963	NA
chr9_74437736_74437908	10.4819	0.112725	0.300073	0.375657	0.707172	NA
chr9_74480022_74480607	18.5694	0.410472	0.23856	1.72063	0.0853184	NA
chr9_74656663_74657787	47.9577	-0.0148443	0.170754	-0.0869338	0.930724	NA
chr9_75094877_75095027	7.49178	0.41377	0.260243	1.58994	0.111848	NA
chr9_75349197_75349997	44.0089	0.503383	0.190855	2.63751	0.00835165	NA
chr9_75539909_75541141	82.7827	0.290075	0.154764	1.8743	0.0608884	NA
chr9_75817835_75818419	35.0173	0.434288	0.215613	2.0142	0.0439889	NA
chr9_76891902_76892495	43.5473	0.0865519	0.175876	0.492119	0.622635	NA
chr9_76897593_76897998	25.6149	0.276447	0.159245	1.73599	0.0825661	NA
chr9_77041296_77041538	3.8701	0.464473	0.287017	1.61828	0.105603	NA
chr9_77043097_77043625	6.83921	0.042462	0.250868	0.16926	0.865592	NA
chr9_77172532_77173367	35.2244	0.0738607	0.18577	0.397593	0.69093	NA
chr9_77225295_77226408	55.2668	0.448977	0.158905	2.82543	0.00472165	NA
chr9_77398819_77398989	7.24348	-0.411171	0.507048	-0.810911	0.417417	NA
chr9_77570236_77570417	6.07549	-0.0786544	0.379706	-0.207146	0.835896	NA
chr9_77575158_77575523	9.06328	0.431316	0.379488	1.13658	0.255716	NA
chr9_77575914_77576308	14.1014	0.385312	0.257108	1.49864	0.133967	NA
chr9_77589389_77589815	16.9215	-0.00995523	0.241575	-0.0412097	0.967129	NA
chr9_77782169_77782658	22.1256	-0.0542498	0.229522	-0.23636	0.813154	NA
chr9_77799441_77799782	8.43123	0.23505	0.25642	0.91666	0.359321	NA
chr9_78155273_78155826	11.437	0.381154	0.421103	0.905132	0.365395	NA
chr9_78219609_78219869	10.1858	-0.436348	0.301762	-1.446	0.148177	NA
chr9_78241515_78242424	31.3314	-0.0322673	0.204274	-0.157961	0.874488	NA
chr9_78484304_78485081	44.9	0.242088	0.200974	1.20457	0.228368	NA
chr9_78577028_78578997	63.4097	0.00113218	0.137502	0.00823392	0.99343	NA
chr9_78592442_78592864	15.5424	0.164269	0.215898	0.760863	0.446739	NA
chr9_78803686_78804348	18.5859	-0.0737139	0.263904	-0.27932	0.779999	NA
chr9_78919618_78921967	7.09601	-0.112563	0.51008	-0.220676	0.825344	NA
chr9_79018217_79018806	85.843	0.380998	0.123964	3.07345	0.00211598	NA
chr9_79105345_79106684	81.2176	-0.18962	0.157685	-1.20253	0.229159	NA
chr9_79145436_79146164	57.9579	0.022654	0.15043	0.150595	0.880296	NA
chr9_79228002_79228545	24.5297	-0.0390789	0.25569	-0.152837	0.878527	NA
chr9_79228571_79228749	12.7437	-0.174377	0.302416	-0.576614	0.5642	NA
chr9_79303038_79303625	23.3679	0.0667762	0.192029	0.347741	0.728035	NA
chr9_79306833_79307196	16.338	-0.454868	0.272627	-1.66846	0.0952245	NA
chr9_79406173_79406469	6.36479	0.762421	0.503529	1.51415	0.129987	NA
chr9_80032242_80033185	56.8207	-0.0817883	0.179876	-0.454692	0.649331	NA
chr9_80068657_80069428	50.7704	0.264658	0.139132	1.9022	0.0571446	NA
chr9_80340582_80341866	81.9177	0.3496	0.138492	2.52433	0.0115918	NA
chr9_80344613_80344783	11.306	0.0314951	0.344692	0.0913718	0.927197	NA
chr9_80394171_80395265	75.9109	0.178773	0.0957907	1.86628	0.0620015	NA
chr9_80412562_80413714	41.0334	-0.0972303	0.182777	-0.531962	0.594753	NA
chr9_80457236_80457474	13.639	0.413231	0.294307	1.40408	0.160295	NA
chr9_80506406_80507044	46.2291	0.390022	0.126241	3.08949	0.00200498	NA
chr9_80624115_80624287	8.5802	0.490848	0.361042	1.35953	0.173979	NA
chr9_80907380_80908373	35.3243	0.0413417	0.240031	0.172235	0.863253	NA
chr9_80966339_80967224	54.9689	-0.137555	0.164864	-0.834357	0.40408	NA
chr9_81309684_81311016	49.0177	0.0856893	0.179011	0.478681	0.632166	NA
chr9_82054070_82054787	35.1251	0.155866	0.173105	0.900414	0.3679	NA
chr9_82159287_82159904	34.6642	0.048391	0.176706	0.27385	0.7842	NA
chr9_82265794_82266731	61.6923	-0.224402	0.168776	-1.32958	0.183655	NA
chr9_83271237_83271594	6.46715	0.14517	0.332163	0.437045	0.662079	NA
chr9_83728173_83728654	30.7714	0.0663968	0.205141	0.323663	0.746193	NA
chr9_84057253_84057631	12.602	1.61102	0.414474	3.88689	0.000101536	NA
chr9_84214644_84215184	22.5207	-0.283814	0.263598	-1.07669	0.281618	NA
chr9_84234712_84234901	8.65519	0.319352	0.313768	1.0178	0.308775	NA
chr9_84343498_84344644	66.8107	0.119164	0.111167	1.07194	0.283747	NA
chr9_84429343_84429893	29.5669	0.148429	0.17312	0.857376	0.391237	NA
chr9_84706894_84707094	12.6084	0.303477	0.256159	1.18472	0.236128	NA
chr9_84799107_84800036	73.7466	0.136551	0.135883	1.00492	0.314935	NA
chr9_86021448_86022665	53.0582	-0.173502	0.201474	-0.861165	0.389147	NA
chr9_86261940_86262146	6.58242	0.35813	0.370384	0.966914	0.333587	NA
chr9_86266549_86267112	23.2674	0.169205	0.232181	0.728765	0.466145	NA
chr9_86286524_86287298	26.6119	0.300362	0.21939	1.36908	0.170974	NA
chr9_86302079_86302495	18.9113	0.0235973	0.222649	0.105984	0.915595	NA
chr9_86452635_86453391	12.857	0.195332	0.253574	0.770316	0.441113	NA
chr9_86548550_86550571	74.9973	0.256812	0.175143	1.4663	0.142568	NA
chr9_86938454_86939310	36.0638	0.0747044	0.214613	0.348089	0.727773	NA
chr9_88076756_88076906	4.43017	0.560921	0.344423	1.62858	0.103401	NA
chr9_88149217_88149947	18.4471	0.0598272	0.233797	0.255894	0.798033	NA
chr9_88417134_88417498	11.7894	-0.102367	0.283907	-0.360564	0.718425	NA
chr9_88551996_88552883	63.036	0.0765138	0.134223	0.570048	0.568645	NA
chr9_88682943_88685495	76.4852	0.0918483	0.150531	0.610162	0.541754	NA
chr9_88690513_88690828	16.3245	-0.501106	0.241601	-2.0741	0.0380697	NA
chr9_88721435_88722283	23.6571	0.325708	0.197753	1.64705	0.0995484	NA
chr9_88815290_88816246	29.7502	0.25337	0.215605	1.17516	0.239933	NA
chr9_89200922_89201171	9.44172	-0.00238329	0.299102	-0.00796815	0.993642	NA
chr9_89222908_89223423	8.34122	0.258501	0.330198	0.782865	0.433707	NA
chr9_89223426_89223721	6.38722	1.16602	0.364595	3.19813	0.00138321	NA
chr9_89224786_89224948	4.40737	0.0391067	0.424895	0.0920385	0.926667	NA
chr9_89660057_89660643	10.7026	0.600537	0.326515	1.83924	0.0658804	NA
chr9_90020485_90021471	67.1321	0.226855	0.11758	1.92937	0.0536848	NA
chr9_90039493_90040984	87.3412	0.0662192	0.136883	0.483765	0.628553	NA
chr9_90053638_90054292	7.68732	0.404163	0.365644	1.10535	0.26901	NA
chr9_90060860_90061522	31.8366	0.0997314	0.160532	0.621256	0.534431	NA
chr9_90079233_90079393	9.16502	0.3199	0.299282	1.06889	0.285119	NA
chr9_90094655_90095429	32.2582	0.262693	0.175981	1.49273	0.135507	NA
chr9_90194829_90195433	22.7615	0.182021	0.233984	0.777923	0.436615	NA
chr9_90300370_90301460	67.7687	0.490653	0.151182	3.24545	0.00117265	NA
chr9_90372660_90373227	5.25228	0.516997	0.295253	1.75103	0.0799404	NA
chr9_90859011_90859710	30.9052	0.185011	0.136217	1.35821	0.174398	NA
chr9_91049897_91051002	72.0321	0.129746	0.158537	0.818396	0.413131	NA
chr9_91063887_91064057	12.5659	0.394843	0.352173	1.12116	0.262219	NA
chr9_91651365_91651659	13.6853	0.422263	0.243658	1.73302	0.0830928	NA
chr9_91892238_91892713	21.5235	0.200766	0.210276	0.954772	0.339693	NA
chr9_91919789_91920251	26.4843	0.0821185	0.217871	0.376914	0.706238	NA
chr9_91938008_91939228	40.49	0.258071	0.176735	1.46022	0.14423	NA
chr9_91947146_91947540	12.2558	0.71329	0.307632	2.31865	0.020414	NA
chr9_92194560_92195596	38.5755	0.162765	0.145384	1.11956	0.262903	NA
chr9_92482566_92483314	10.6576	-0.181758	0.272763	-0.666358	0.505183	NA
chr9_92516817_92518315	59.943	0.0470233	0.138705	0.339017	0.734597	NA
chr9_92911902_92912169	8.82875	-1.51011	0.44579	-3.3875	0.000705332	NA
chr9_92974919_92975655	35.9634	0.268978	0.170973	1.57322	0.115667	NA
chr9_93017518_93018825	38.5154	-0.0597011	0.240421	-0.248319	0.803888	NA
chr9_93460617_93465097	73.8969	0.125263	0.164199	0.762873	0.445539	NA
chr9_93465226_93465526	8.13059	0.345713	0.413641	0.835778	0.40328	NA
chr9_93526028_93526209	7.34464	0.671109	0.355592	1.8873	0.0591201	NA
chr9_93685550_93685952	17.694	0.208841	0.328827	0.635111	0.525356	NA
chr9_93847593_93848683	63.2503	0.197029	0.142068	1.38687	0.165481	NA
chr9_93862234_93863692	50.1818	0.0716969	0.148991	0.481216	0.630363	NA
chr9_94060012_94060504	29.3515	0.0516921	0.172794	0.299155	0.764822	NA
chr9_94064875_94065655	38.1547	0.0998355	0.188924	0.528442	0.597193	NA
chr9_94266312_94266811	21.2048	0.200622	0.246892	0.81259	0.416453	NA
chr9_94302833_94303239	41.0871	-0.0327494	0.143624	-0.228022	0.819629	NA
chr9_94860996_94861168	11.2174	0.0457902	0.357696	0.128014	0.898138	NA
chr9_94986937_94987107	7.33549	0.0637545	0.34179	0.186531	0.852028	NA
chr9_94991742_94992259	11.8986	0.0357646	0.314604	0.113681	0.909491	NA
chr9_95037987_95039274	76.6977	-0.109758	0.137129	-0.800402	0.423478	NA
chr9_95039296_95040071	32.3895	0.144111	0.194124	0.742368	0.457865	NA
chr9_95112745_95113702	45.3521	0.178641	0.164288	1.08737	0.276874	NA
chr9_95114487_95115737	38.0681	0.15944	0.177783	0.896823	0.369813	NA
chr9_95340659_95340809	10.765	2.06116	0.398819	5.16816	2.36e-07	NA
chr9_95388671_95388935	9.03161	-0.0766298	0.551917	-0.138843	0.889574	NA
chr9_95409887_95410057	6.04767	0.341179	0.419576	0.813151	0.416131	NA
chr9_95666973_95668220	56.8738	0.172301	0.144496	1.19243	0.233094	NA
chr9_95674790_95675031	5.03731	1.19375	0.528184	2.26011	0.0238143	NA
chr9_95712108_95712734	23.5017	0.434357	0.187274	2.31937	0.020375	NA
chr9_95713216_95713960	28.997	0.27493	0.196053	1.40233	0.160817	NA
chr9_95838828_95841286	85.9163	0.251916	0.115738	2.17661	0.0295094	NA
chr9_95910933_95911652	27.4615	0.158371	0.207889	0.761807	0.446175	NA
chr9_95935997_95936576	24.5241	-0.0131026	0.155341	-0.0843476	0.93278	NA
chr9_95985572_95986043	11.3079	0.551597	0.319047	1.72889	0.0838289	NA
chr9_96057301_96057682	13.3467	-0.274262	0.28351	-0.96738	0.333354	NA
chr9_96245339_96246167	23.7325	-0.121295	0.248698	-0.487723	0.625746	NA
chr9_96288845_96289352	11.8527	0.314081	0.331867	0.946405	0.343942	NA
chr9_96431651_96432184	13.0468	-0.132925	0.278578	-0.477157	0.633251	NA
chr9_96660092_96661557	56.1016	0.0514854	0.15984	0.322107	0.747372	NA
chr9_96773661_96773847	10.8237	-0.0707928	0.252068	-0.280848	0.778827	NA
chr9_96851750_96852476	9.86011	0.498013	0.203806	2.44357	0.0145428	NA
chr9_96943390_96945136	70.3051	0.235953	0.124192	1.8999	0.0574467	NA
chr9_97040478_97040682	7.09437	0.599858	0.44423	1.35033	0.176909	NA
chr9_97172172_97172363	7.69709	-0.133739	0.36678	-0.364632	0.715386	NA
chr9_97176981_97177823	39.9472	0.074144	0.16298	0.454927	0.649161	NA
chr9_97199761_97199921	8.7292	0.720942	0.331165	2.17699	0.0294815	NA
chr9_97601742_97602006	13.4544	0.44195	0.317174	1.3934	0.163498	NA
chr9_97766602_97766819	4.02048	0.323354	0.395515	0.817551	0.413614	NA
chr9_97951387_97952138	31.8399	-0.113503	0.170841	-0.664378	0.506448	NA
chr9_98035624_98035781	11.0706	-0.415027	0.378579	-1.09628	0.272958	NA
chr9_98035925_98036116	12.5347	0.0996966	0.229411	0.434576	0.663871	NA
chr9_98064531_98065097	29.1722	0.629178	0.173497	3.62645	0.000287347	NA
chr9_98224640_98225782	51.2828	0.11222	0.143587	0.781547	0.434481	NA
chr9_98681367_98682807	50.2973	-0.092369	0.179323	-0.515097	0.606485	NA
chr9_98742579_98743306	31.3044	0.38694	0.204661	1.89064	0.058673	NA
chr9_98743817_98744704	46.6787	0.138712	0.154273	0.899134	0.368581	NA
chr9_98823229_98824446	54.7937	0.240324	0.152239	1.5786	0.114428	NA
chr9_99002234_99002475	18.3393	0.199397	0.204277	0.976111	0.32901	NA
chr9_99448862_99449697	30.1916	0.15233	0.226601	0.67224	0.501431	NA
chr9_99637704_99639616	46.3595	-0.128097	0.143215	-0.894435	0.371089	NA
chr9_99702144_99703054	12.9678	0.0478503	0.32528	0.147105	0.883049	NA
chr9_99713066_99713252	3.09202	-0.0326639	0.481539	-0.0678323	0.945919	NA
chr9_99984176_99984415	16.182	0.250267	0.224126	1.11663	0.264151	NA
chr9_100336953_100337748	54.9017	0.263566	0.142224	1.85318	0.0638569	NA
chr9_100422635_100422879	30.405	0.217135	0.177573	1.2228	0.221406	NA
chr9_100439992_100440189	11.8857	-0.0190365	0.336445	-0.0565812	0.954879	NA
chr9_100565442_100566300	39.6422	0.172657	0.178157	0.969128	0.332481	NA
chr9_100594252_100594957	29.3264	-0.201402	0.211817	-0.950829	0.341691	NA
chr9_100908157_100909172	26.5983	0.138823	0.169514	0.818943	0.412819	NA
chr9_100967858_100968429	25.2747	-0.27422	0.179724	-1.52578	0.127064	NA
chr9_101142478_101142728	11.0574	0.0712623	0.283355	0.251495	0.801432	NA
chr9_101153992_101154669	22.3195	-0.0155921	0.210296	-0.0741435	0.940896	NA
chr9_101275784_101276457	7.66881	-0.0235422	0.326493	-0.0721062	0.942517	NA
chr9_101929564_101930941	43.7766	0.41591	0.158811	2.61889	0.00882157	NA
chr9_101949966_101950220	13.9405	0.0822042	0.221982	0.370319	0.711145	NA
chr9_102009416_102009566	7.86303	0.844284	0.303361	2.7831	0.00538422	NA
chr9_102049739_102050036	8.74288	0.256096	0.366443	0.698869	0.484634	NA
chr9_102058538_102059495	62.1	0.176033	0.120902	1.456	0.145393	NA
chr9_102195522_102196865	70.6602	0.169033	0.131036	1.28997	0.19706	NA
chr9_102510396_102511119	42.0088	0.252054	0.173081	1.45628	0.145316	NA
chr9_102524432_102525450	75.9964	0.161846	0.101969	1.58721	0.112465	NA
chr9_102684232_102684591	18.8934	-0.0244015	0.182423	-0.133763	0.89359	NA
chr9_102742741_102743412	21.0445	0.422172	0.233064	1.8114	0.0700796	NA
chr9_103084833_103085280	18.5777	0.374785	0.226216	1.65676	0.0975682	NA
chr9_103087951_103088272	13.7745	-0.346503	0.244358	-1.41801	0.156188	NA
chr9_103360362_103361587	65.3322	0.151822	0.122929	1.23504	0.216817	NA
chr9_103747522_103747840	4.45452	-0.148005	0.26094	-0.567199	0.570579	NA
chr9_104315986_104316492	21.0656	-0.0200241	0.260859	-0.0767622	0.938813	NA
chr9_105924183_105924333	2.94003	0.783724	0.560545	1.39815	0.162069	NA
chr9_106844925_106845111	8.26172	0.102777	0.321633	0.319547	0.749312	NA
chr9_107592301_107592696	12.2783	0.42885	0.267316	1.60428	0.108652	NA
chr9_107904306_107905357	44.1767	0.38516	0.124011	3.10586	0.00189725	NA
chr9_107953727_107954733	57.6633	-0.321211	0.195038	-1.64691	0.0995763	NA
chr9_108103971_108104677	61.9753	0.24958	0.146656	1.7018	0.0887922	NA
chr9_108167984_108168269	22.6131	0.243173	0.218233	1.11428	0.26516	NA
chr9_108262337_108263237	75.2531	0.492	0.148957	3.30296	0.000956712	NA
chr9_108281998_108282463	80.2249	0.0966033	0.140255	0.68877	0.490968	NA
chr9_108434933_108435219	6.91097	-0.11815	0.398187	-0.29672	0.76668	NA
chr9_109726547_109727254	54.7178	-0.0820294	0.109521	-0.748981	0.453869	NA
chr9_109789738_109790303	5.73058	-0.694345	0.500476	-1.38737	0.165329	NA
chr9_109936271_109938185	58.7081	0.423341	0.135265	3.12973	0.00174969	NA
chr9_109939087_109939634	8.93537	0.581796	0.382587	1.52069	0.128338	NA
chr9_110008647_110009126	16.9119	-0.159538	0.264062	-0.604168	0.545732	NA
chr9_110275450_110276589	80.9985	0.281302	0.166693	1.68755	0.0914984	NA
chr9_110349797_110350328	32.6501	0.0339298	0.203365	0.166842	0.867495	NA
chr9_110473874_110475300	56.7155	-0.254204	0.202174	-1.25735	0.208626	NA
chr9_110691555_110692397	34.1895	0.45346	0.186722	2.42853	0.0151603	NA
chr9_110693993_110694229	15.4106	0.689443	0.353712	1.94917	0.0512757	NA
chr9_110711143_110711857	26.0262	0.27883	0.216237	1.28947	0.197236	NA
chr9_110975474_110976171	39.8908	-0.0140813	0.22918	-0.0614421	0.951007	NA
chr9_111034572_111034979	36.5438	0.286874	0.16309	1.75899	0.0785784	NA
chr9_111231686_111231866	10.4824	-0.221928	0.241056	-0.920649	0.357234	NA
chr9_111384037_111385398	61.0968	0.190508	0.164311	1.15944	0.246278	NA
chr9_111529072_111529287	13.1503	0.593521	0.305314	1.94397	0.0518996	NA
chr9_111580594_111581431	57.4766	0.263252	0.148594	1.77162	0.0764581	NA
chr9_111605087_111605532	27.245	0.292305	0.221631	1.31888	0.187209	NA
chr9_111608253_111608940	11.0404	0.416861	0.352116	1.18387	0.236463	NA
chr9_111660078_111660495	10.1629	0.160992	0.262927	0.612304	0.540336	NA
chr9_111756822_111757390	25.1899	-0.0388195	0.177106	-0.219188	0.826504	NA
chr9_111772609_111772912	12.7329	0.298769	0.281701	1.06059	0.288878	NA
chr9_111821099_111821795	15.4447	0.282284	0.243361	1.15994	0.246073	NA
chr9_111826697_111826854	14.555	0.0217071	0.26164	0.0829655	0.933879	NA
chr9_111943550_111943737	9.03387	0.142789	0.376172	0.379585	0.704253	NA
chr9_112522961_112523153	12.483	1.21027	0.585091	2.06851	0.0385919	NA
chr9_112865411_112866143	26.0492	0.530683	0.281207	1.88716	0.0591389	NA
chr9_112871362_112872453	33.0971	0.0891711	0.142564	0.625483	0.531654	NA
chr9_112872621_112873010	12.6931	0.41418	0.234451	1.76659	0.0772965	NA
chr9_112874388_112875534	67.5964	0.255449	0.143024	1.78606	0.0740899	NA
chr9_112951386_112951590	9.98052	0.190708	0.279644	0.681967	0.49526	NA
chr9_113036457_113037624	21.2251	-0.0143438	0.266503	-0.0538222	0.957077	NA
chr9_113051452_113052185	22.3915	-0.266747	0.245284	-1.0875	0.276814	NA
chr9_113179709_113180360	7.75709	0.639341	0.255828	2.49911	0.0124506	NA
chr9_113366468_113367321	44.5161	0.366684	0.198561	1.84671	0.0647899	NA
chr9_113558572_113558816	4.25582	0.549155	0.264452	2.07658	0.0378401	NA
chr9_113696226_113696673	15.493	0.475859	0.231254	2.05773	0.0396161	NA
chr9_113856516_113857374	51.5089	0.596885	0.153867	3.87923	0.000104789	NA
chr9_113910747_113911295	19.351	0.370025	0.240196	1.54051	0.123435	NA
chr9_114016267_114016814	20.305	0.0892275	0.230351	0.387355	0.698493	NA
chr9_114191416_114191680	7.67376	-0.497687	0.371846	-1.33842	0.180759	NA
chr9_114232480_114232888	11.5725	-0.0484946	0.284365	-0.170537	0.864588	NA
chr9_114566031_114566222	3.05565	0.53858	0.470496	1.14471	0.252331	NA
chr9_114719863_114721536	64.0344	0.286001	0.0981133	2.91501	0.00355681	NA
chr9_114902257_114903346	57.5626	0.163958	0.121873	1.34532	0.178523	NA
chr9_114928255_114928826	16.1542	0.200833	0.219237	0.916055	0.359638	NA
chr9_114984145_114984725	21.5005	0.581276	0.170928	3.4007	0.000672136	NA
chr9_114994509_114994898	15.536	0.36415	0.212738	1.71173	0.0869461	NA
chr9_114998116_114998864	24.3914	-0.0755515	0.233971	-0.32291	0.746764	NA
chr9_115011374_115012280	43.086	-0.00259503	0.194517	-0.0133409	0.989356	NA
chr9_115031782_115031933	12.725	0.497108	0.331678	1.49877	0.133934	NA
chr9_115116799_115118056	56.7209	0.125097	0.161618	0.774029	0.438914	NA
chr9_115207756_115207939	13.8515	0.102681	0.295703	0.347245	0.728407	NA
chr9_115209769_115210010	19.8559	-0.138676	0.262069	-0.529161	0.596694	NA
chr9_115277905_115278082	3.73577	0.645539	0.308634	2.0916	0.0364746	NA
chr9_115308213_115309121	40.6575	-0.00932455	0.164949	-0.05653	0.95492	NA
chr9_115457776_115457996	12.8527	0.47329	0.302019	1.56709	0.117094	NA
chr9_115533954_115534502	40.6219	0.0374016	0.128319	0.291474	0.770689	NA
chr9_115549308_115549871	35.84	-0.0382267	0.174233	-0.2194	0.826338	NA
chr9_115565425_115566203	7.70837	0.40307	0.251794	1.60079	0.109423	NA
chr9_115571172_115571404	16.5183	0.0927665	0.260297	0.356387	0.721551	NA
chr9_115571569_115572280	36.4515	0.261735	0.142412	1.83787	0.066081	NA
chr9_115601946_115602142	11.0055	0.049732	0.296163	0.167921	0.866646	NA
chr9_115846673_115846843	3.56858	0.379025	0.362451	1.04573	0.295687	NA
chr9_115887396_115888324	45.5631	0.337811	0.148164	2.27998	0.0226087	NA
chr9_116029551_116030659	36.8284	0.329667	0.158727	2.07694	0.0378072	NA
chr9_116040003_116040605	30.1575	0.152589	0.1362	1.12032	0.262575	NA
chr9_116201349_116202024	9.137	0.0482424	0.251067	0.192149	0.847625	NA
chr9_116380764_116381518	16.3395	0.248529	0.200855	1.23736	0.215955	NA
chr9_116467926_116468413	20.8579	0.500073	0.262359	1.90606	0.0566419	NA
chr9_117179091_117179271	6.06216	0.169181	0.415301	0.407369	0.683737	NA
chr9_117246249_117246629	6.81342	-0.359285	0.422352	-0.850678	0.394948	NA
chr9_117280319_117281396	53.8709	0.22503	0.137209	1.64005	0.100995	NA
chr9_117337043_117337199	11.8609	0.241686	0.327076	0.73893	0.459949	NA
chr9_117403225_117403659	21.2994	0.357386	0.292107	1.22348	0.221149	NA
chr9_117516263_117517416	50.7256	-0.0758016	0.135043	-0.561315	0.574583	NA
chr9_117571839_117572009	5.40512	1.16013	0.561914	2.0646	0.0389607	NA
chr9_117746191_117746341	9.53984	1.78705	0.432259	4.13421	3.56e-05	NA
chr9_118013622_118014040	13.8672	0.320024	0.482737	0.662937	0.507371	NA
chr9_118139366_118140190	24.0294	0.0356161	0.222252	0.160251	0.872683	NA
chr9_119459301_119459526	8.49675	0.354765	0.333902	1.06248	0.288017	NA
chr9_119462819_119463162	23.5111	0.0197612	0.251867	0.078459	0.937463	NA
chr9_119464018_119464431	35.0156	0.0646683	0.140573	0.460034	0.645492	NA
chr9_119706469_119706749	7.10948	0.606911	0.404933	1.49879	0.133927	NA
chr9_119707689_119708693	40.5444	0.13987	0.202931	0.689247	0.490668	NA
chr9_120406614_120407595	36.661	-0.230306	0.203638	-1.13096	0.258073	NA
chr9_120441868_120442053	13.587	0.494371	0.314362	1.57262	0.115808	NA
chr9_121440518_121440970	4.33833	0.810039	0.451896	1.79253	0.0730478	NA
chr9_121688576_121689119	6.01927	0.547991	0.403774	1.35717	0.174727	NA
chr9_122386108_122386457	4.5501	0.715631	0.293597	2.43746	0.0147908	NA
chr9_123023086_123023236	6.2867	1.51676	0.41041	3.69571	0.000219273	NA
chr9_123149459_123149927	19.1389	0.297019	0.24915	1.19213	0.23321	NA
chr9_123416448_123417175	14.2366	0.118384	0.1953	0.606165	0.544405	NA
chr9_123587899_123588292	16.2212	0.944646	0.436601	2.16364	0.0304921	NA
chr9_123737288_123737940	33.4322	0.289031	0.162879	1.77452	0.0759773	NA
chr9_123860814_123861516	32.6798	0.271941	0.163597	1.66226	0.09646	NA
chr9_123996033_123997088	30.7245	0.0452074	0.180707	0.25017	0.802456	NA
chr9_124082787_124085279	79.1907	0.184835	0.175717	1.05189	0.292848	NA
chr9_124099801_124100133	16.0814	-0.225654	0.310081	-0.727724	0.466782	NA
chr9_124508858_124511975	65.5407	-0.0230817	0.149334	-0.154564	0.877165	NA
chr9_124545172_124547376	82.6667	0.0214933	0.149982	0.143306	0.886049	NA
chr9_124599958_124600905	17.1923	0.383779	0.275148	1.39481	0.163073	NA
chr9_124601441_124601611	5.49817	0.648519	0.44628	1.45317	0.146177	NA
chr9_124890451_124890711	10.5978	0.225777	0.249892	0.9035	0.366261	NA
chr9_125029883_125030803	38.6605	0.0936274	0.139341	0.671929	0.501629	NA
chr9_125045757_125045964	5.62397	-0.257708	0.464205	-0.55516	0.578785	NA
chr9_125048513_125049120	36.3406	0.167846	0.160305	1.04704	0.295082	NA
chr9_125109386_125109576	7.12633	-0.110625	0.392897	-0.281563	0.778279	NA
chr9_125151651_125152556	43.7271	0.175408	0.13292	1.31965	0.186952	NA
chr9_125168375_125168798	3.76723	-0.102889	0.435723	-0.236134	0.813329	NA
chr9_125278599_125278784	6.48045	0.503035	0.282573	1.78019	0.0750444	NA
chr9_125357742_125357940	4.35259	-0.111603	0.335151	-0.332994	0.739139	NA
chr9_125627147_125627388	10.645	-0.242754	0.35624	-0.681432	0.495598	NA
chr9_125637661_125638049	24.6306	0.379645	0.200267	1.89569	0.0580004	NA
chr9_125686045_125687168	49.9288	0.258431	0.136505	1.8932	0.0583315	NA
chr9_125709550_125710221	39.2091	0.114407	0.182991	0.625209	0.531834	NA
chr9_125851173_125851904	29.9874	0.194067	0.165854	1.17011	0.241956	NA
chr9_125857285_125858558	63.7656	0.324524	0.121381	2.67359	0.00750436	NA
chr9_125864894_125865702	21.075	0.0925341	0.192753	0.480066	0.631181	NA
chr9_125963111_125963738	32.0416	0.0223122	0.232345	0.0960305	0.923496	NA
chr9_126370030_126370934	57.3533	0.267739	0.131295	2.03921	0.0414287	NA
chr9_126460577_126461157	15.1897	0.568004	0.278671	2.03826	0.041524	NA
chr9_126511755_126513003	63.5576	0.186115	0.18306	1.01669	0.3093	NA
chr9_126688669_126688853	5.872	-0.25794	0.380897	-0.677191	0.498285	NA
chr9_127001100_127001832	24.6654	0.127236	0.164869	0.771739	0.440269	NA
chr9_127001983_127002161	9.67975	0.245092	0.267257	0.917065	0.359108	NA
chr9_127086572_127086908	14.84	0.535841	0.323132	1.65827	0.0972623	NA
chr9_127087067_127087966	22.504	0.271136	0.225511	1.20232	0.229239	NA
chr9_127119465_127120184	27.6085	0.0999558	0.187309	0.533641	0.59359	NA
chr9_127143912_127144260	24.7063	0.351314	0.211359	1.66216	0.0964802	NA
chr9_127256755_127259184	67.1203	0.0380706	0.155422	0.24495	0.806495	NA
chr9_127314543_127314731	13.5515	0.441456	0.260454	1.69495	0.090085	NA
chr9_127449073_127449656	14.0275	0.307209	0.298369	1.02963	0.303185	NA
chr9_127561955_127563495	73.3178	0.315179	0.147147	2.14194	0.0321986	NA
chr9_127657067_127657505	11.7639	0.081703	0.257403	0.317413	0.750931	NA
chr9_127908658_127909114	37.58	0.0806071	0.163401	0.49331	0.621794	NA
chr9_127976934_127977095	6.71995	0.372188	0.443961	0.838335	0.401843	NA
chr9_127990908_127991083	5.89126	-0.150317	0.326819	-0.459941	0.645558	NA
chr9_128050647_128051251	21.0902	0.492606	0.243658	2.02171	0.0432065	NA
chr9_128053391_128054225	31.5302	0.118791	0.202326	0.587128	0.557118	NA
chr9_128071592_128071778	5.7053	-0.499641	0.342385	-1.4593	0.144484	NA
chr9_128094758_128094943	14.1003	-0.129229	0.275479	-0.469106	0.638994	NA
chr9_128120154_128120417	8.01653	0.106229	0.345267	0.307672	0.758332	NA
chr9_128123961_128124740	49.2159	0.221802	0.123765	1.79212	0.0731136	NA
chr9_128170515_128173212	46.1726	0.207143	0.207043	1.00048	0.317078	NA
chr9_128208731_128209636	35.9253	0.185797	0.157532	1.17943	0.238228	NA
chr9_128324010_128324231	15.6749	0.142368	0.269643	0.527987	0.597508	NA
chr9_128666823_128667190	35.8538	0.512355	0.198822	2.57695	0.00996769	NA
chr9_129134791_129135112	12.2824	-0.278969	0.286623	-0.973295	0.330407	NA
chr9_129137710_129138034	21.1931	0.409404	0.227769	1.79745	0.0722635	NA
chr9_129250384_129250571	5.92278	-0.363262	0.329597	-1.10214	0.270401	NA
chr9_129250796_129251611	20.3162	0.298404	0.211753	1.40921	0.158774	NA
chr9_129398114_129399596	31.9768	-0.137492	0.22487	-0.611426	0.540918	NA
chr9_129510067_129510419	26.3649	0.217971	0.234131	0.93098	0.351864	NA
chr9_129581215_129582000	29.8405	0.00339521	0.158888	0.0213686	0.982952	NA
chr9_129647126_129648436	49.8287	0.0753005	0.153751	0.489755	0.624307	NA
chr9_129767088_129769089	80.6105	0.0100036	0.13121	0.076241	0.939227	NA
chr9_129928816_129929127	14.5359	0.135352	0.237969	0.568779	0.569506	NA
chr9_129986815_129987840	34.8836	0.0745481	0.144733	0.515072	0.606502	NA
chr9_130006969_130007867	50.5066	0.0938656	0.117027	0.802085	0.422504	NA
chr9_130150383_130150695	12.2159	0.389662	0.307773	1.26607	0.205488	NA
chr9_130150933_130151089	12.5698	0.0660298	0.273323	0.241581	0.809105	NA
chr9_130173361_130173795	18.5418	0.26071	0.286563	0.909782	0.362937	NA
chr9_130173973_130174281	3.9233	-0.279636	0.384764	-0.726774	0.467364	NA
chr9_130198832_130200526	62.5437	0.125521	0.120093	1.0452	0.295931	NA
chr9_130207638_130208368	27.5462	0.110602	0.21393	0.517	0.605156	NA
chr9_130281133_130282902	62.8467	0.234565	0.155861	1.50496	0.132335	NA
chr9_130370472_130370642	11.146	-0.0754626	0.31409	-0.240258	0.81013	NA
chr9_130514451_130516004	42.6985	0.182205	0.154547	1.17896	0.238414	NA
chr9_130519945_130522414	85.4535	0.166512	0.110579	1.50583	0.132112	NA
chr9_130555501_130557210	57.2858	-0.156609	0.133951	-1.16916	0.24234	NA
chr9_130558377_130559867	78.7114	0.106739	0.118282	0.902413	0.366838	NA
chr9_130559984_130560270	7.77955	0.36599	0.245682	1.48969	0.136305	NA
chr9_130646796_130648010	26.4601	0.19886	0.224517	0.88572	0.375768	NA
chr9_130904127_130906524	73.7168	0.154166	0.138116	1.11621	0.264334	NA
chr9_130916756_130918239	23.1904	-0.0882789	0.193766	-0.455595	0.648681	NA
chr9_130980350_130981559	41.2479	0.0456498	0.150371	0.303581	0.761447	NA
chr9_131011916_131013403	78.7704	0.101214	0.133036	0.760801	0.446776	NA
chr9_131067628_131068403	16.1666	0.0998202	0.239081	0.417516	0.676301	NA
chr9_131232631_131233014	19.5877	0.506811	0.162632	3.1163	0.00183136	NA
chr9_131234226_131234664	8.1702	0.227965	0.352289	0.647095	0.51757	NA
chr9_131247961_131248402	9.40124	-0.10172	0.276486	-0.367901	0.712947	NA
chr9_131256686_131256875	9.6577	-0.10583	0.313962	-0.337079	0.736057	NA
chr9_131273894_131275566	75.9013	0.298361	0.102037	2.92405	0.00345507	NA
chr9_131285498_131286163	20.4192	0.136313	0.178169	0.765077	0.444226	NA
chr9_131290611_131291066	11.4006	0.02119	0.316999	0.0668457	0.946705	NA
chr9_131372517_131373037	17.7783	0.404086	0.226153	1.78678	0.0739736	NA
chr9_131405380_131405658	11.6839	-0.152208	0.238104	-0.639248	0.522661	NA
chr9_131408534_131408955	11.3788	0.125844	0.258877	0.486117	0.626885	NA
chr9_131542375_131543862	45.5992	0.277992	0.154709	1.79687	0.0723558	NA
chr9_131556039_131557300	32.1633	0.0699311	0.154154	0.453645	0.650084	NA
chr9_131626362_131627286	14.286	0.0471824	0.187535	0.251593	0.801356	NA
chr9_131720481_131721098	29.949	0.275718	0.170691	1.61531	0.106244	NA
chr9_131749612_131749769	10.7519	-0.257197	0.661701	-0.388691	0.697505	NA
chr9_131783243_131784316	49.3718	0.0413925	0.117915	0.351036	0.725561	NA
chr9_131876182_131876723	30.0983	0.417551	0.176065	2.37157	0.0177127	NA
chr9_131877162_131877541	16.5079	-0.029868	0.312003	-0.0957297	0.923735	NA
chr9_132199254_132200226	29.7186	0.0125103	0.148024	0.0845155	0.932647	NA
chr9_132391536_132394507	82.3574	0.183648	0.131505	1.39651	0.162561	NA
chr9_132592712_132593255	23.8884	0.392348	0.224397	1.74845	0.0803854	NA
chr9_132812766_132813543	26.9408	0.0636833	0.188986	0.336973	0.736137	NA
chr9_133001878_133002314	12.6648	0.0477804	0.244807	0.195176	0.845255	NA
chr9_133557035_133557241	6.56222	0.0663286	0.318316	0.208373	0.834937	NA
chr9_133574182_133574441	8.13486	0.190814	0.338747	0.563295	0.573234	NA
chr9_133681360_133682031	27.9466	0.175919	0.179607	0.979465	0.32735	NA
chr9_133918713_133919055	15.5168	0.0817162	0.256808	0.3182	0.750333	NA
chr9_134024239_134026116	87.5473	0.284822	0.140284	2.03033	0.0423231	NA
chr9_134049165_134049335	8.14781	0.357625	0.444208	0.805085	0.420771	NA
chr9_134077610_134078193	21.0763	0.424007	0.179016	2.36854	0.0178584	NA
chr9_134185756_134186628	39.1894	0.17733	0.150474	1.17848	0.238607	NA
chr9_134426440_134427064	5.77579	-0.0479454	0.399927	-0.119885	0.904574	NA
chr9_134815030_134815200	8.41364	0.258512	0.417476	0.619227	0.535767	NA
chr9_134851768_134853077	64.2781	0.112678	0.139594	0.807183	0.419561	NA
chr9_134878006_134878670	13.8837	0.482981	0.251264	1.92221	0.0545799	NA
chr9_134881599_134883271	61.5892	0.0823201	0.145823	0.56452	0.5724	NA
chr9_135134319_135134979	15.3933	0.0525735	0.227108	0.231491	0.816933	NA
chr9_135143832_135144019	14.8778	0.253331	0.257884	0.982345	0.32593	NA
chr9_135144098_135145011	37.1074	0.301903	0.182047	1.65838	0.0972416	NA
chr9_135362343_135363232	43.2858	0.45977	0.177681	2.58761	0.00966431	NA
chr9_135748675_135748882	7.78326	-0.0517394	0.254243	-0.203504	0.838741	NA
chr9_135763784_135765579	87.2799	0.0284005	0.120164	0.236348	0.813163	NA
chr9_135783814_135784583	32.1434	0.0564976	0.180426	0.313134	0.754179	NA
chr9_135870064_135870234	8.9194	0.284244	0.400846	0.709109	0.478257	NA
chr9_135894811_135896443	62.4267	0.121614	0.11891	1.02274	0.306432	NA
chr9_135910238_135910452	9.34867	0.485707	0.371608	1.30704	0.191199	NA
chr9_136075154_136075848	12.2777	0.367255	0.280303	1.3102	0.190127	NA
chr9_136230952_136231177	8.0532	-0.3423	0.38637	-0.885939	0.375651	NA
chr9_136275675_136276261	11.0042	0.428014	0.292215	1.46472	0.142997	NA
chr9_136305358_136307206	78.1249	0.259165	0.142445	1.8194	0.0688501	NA
chr9_136484834_136485619	34.579	0.179802	0.191707	0.937901	0.348296	NA
chr9_136591986_136592327	7.76988	-0.30662	0.358528	-0.855219	0.39243	NA
chr9_136987688_136988770	26.638	0.158557	0.174618	0.908023	0.363866	NA
chr9_137185336_137186245	16.7707	-0.0434889	0.198189	-0.219432	0.826314	NA
chr9_137193444_137194167	21.8681	0.0989656	0.216786	0.456512	0.648022	NA
chr9_137603312_137604929	53.3286	0.226097	0.156086	1.44854	0.147466	NA
chr9_137757994_137758610	10.4151	0.592463	0.234389	2.52769	0.0114816	NA
chr9_138360648_138361147	20.7218	0.326483	0.229666	1.42156	0.155155	NA
chr9_138801210_138802038	39.2143	0.219302	0.1774	1.2362	0.216384	NA
chr9_138818148_138819247	24.0943	0.266171	0.218199	1.21985	0.22252	NA
chr9_138830957_138831622	19.3126	0.32873	0.222653	1.47643	0.13983	NA
chr9_138924564_138924719	9.11264	-0.227614	0.274049	-0.830559	0.406223	NA
chr9_139279744_139279932	3.0235	0.425494	0.476526	0.892908	0.371906	NA
chr9_139388218_139388428	5.33133	0.407791	0.416683	0.978659	0.327748	NA
chr9_139472821_139473009	6.09699	0.234574	0.312869	0.749753	0.453404	NA
chr9_139481993_139483981	60.583	0.175338	0.159218	1.10124	0.270792	NA
chr9_139553511_139554168	11.5351	0.135231	0.298916	0.452405	0.650977	NA
chr9_139573998_139574451	16.198	0.175878	0.202523	0.868436	0.385156	NA
chr9_139574527_139574682	9.0539	-0.187572	0.359563	-0.521666	0.601903	NA
chr9_139613769_139614071	12.375	0.14453	0.269035	0.537217	0.591118	NA
chr9_139660474_139661694	62.7391	-0.0236432	0.15417	-0.153358	0.878116	NA
chr9_139719743_139719893	4.88851	1.36541	0.540852	2.52455	0.0115846	NA
chr9_139754305_139754812	11.232	0.0624999	0.282318	0.221381	0.824796	NA
chr9_139823448_139823662	12.8196	0.0647688	0.263874	0.245454	0.806105	NA
chr9_139916038_139916900	14.3165	0.119861	0.26384	0.454296	0.649616	NA
chr9_139918015_139919926	33.9436	0.243601	0.200087	1.21748	0.223423	NA
chr9_139967578_139969477	33.963	0.186332	0.179172	1.03996	0.298359	NA
chr9_140045665_140046466	14.6527	0.227035	0.20277	1.11967	0.262856	NA
chr9_140130761_140131791	38.1192	0.0907265	0.169921	0.533935	0.593387	NA
chr9_140162777_140163361	14.8248	0.221773	0.192952	1.14937	0.250403	NA
chr9_140166034_140166205	9.93535	0.145478	0.267375	0.544097	0.586374	NA
chr9_140175472_140175661	4.13804	-0.774622	0.478907	-1.61748	0.105775	NA
chr9_140176881_140177315	16.4058	0.360478	0.215791	1.6705	0.0948208	NA
chr9_140180600_140181527	38.5329	-0.196917	0.158665	-1.24109	0.214574	NA
chr9_140249820_140250214	11.3149	0.0750525	0.229572	0.326924	0.743726	NA
chr9_140301436_140306526	45.915	0.26533	0.158835	1.67047	0.0948257	NA
chr9_140311701_140312358	13.6496	0.160875	0.292261	0.550452	0.582009	NA
chr9_140677603_140678043	22.0014	-0.102104	0.213106	-0.479123	0.631851	NA
chr9_140683804_140684367	18.562	0.125336	0.258367	0.485109	0.627599	NA
chr9_140698599_140698756	10.0479	-0.404829	0.315708	-1.28229	0.199741	NA
chr9_140702226_140703665	49.4006	0.22944	0.135335	1.69535	0.09001	NA
chr9_140716956_140717168	11.1009	0.737001	0.322296	2.28672	0.0222122	NA
chr9_140719402_140720984	81.2907	0.0176503	0.116917	0.150965	0.880003	NA
chr9_140912916_140913594	3.91858	0.545831	0.475263	1.14848	0.25077	NA
chr9_141142260_141142436	7.30788	0.172937	0.258579	0.668796	0.503626	NA
chr9_141143416_141143642	4.29632	1.17423	0.406015	2.89208	0.00382699	NA
chrUn_gl000211_14212_14399	5.15127	0.519958	0.36788	1.41339	0.15754	NA
chrUn_gl000217_25259_25614	8.70822	0.28893	0.398453	0.725131	0.468372	NA
chrUn_gl000217_53413_53609	6.17319	0.515134	0.297466	1.73174	0.0833196	NA
chrUn_gl000219_92432_92682	47.7858	0.328064	0.173292	1.89313	0.0583412	NA
chrUn_gl000221_35654_35890	13.4691	-0.072772	0.235171	-0.309443	0.756984	NA
chrUn_gl000221_79308_80280	79.1236	-0.0561422	0.136813	-0.410356	0.681545	NA
chrUn_gl000221_132470_132936	23.5999	-0.026216	0.217701	-0.120422	0.904149	NA
chrUn_gl000224_102330_103039	42.8902	0.335209	0.297433	1.12701	0.25974	NA
chrUn_gl000224_157329_157707	4.92862	-0.865325	0.55575	-1.55704	0.119461	NA
chrUn_gl000224_162001_162576	20.0035	0.493776	0.242193	2.03877	0.0414729	NA
chrUn_gl000225_196954_197123	20.4168	0.482198	0.199578	2.41608	0.0156885	NA
chrUn_gl000227_34624_34910	2.61246	-0.215872	0.35245	-0.612489	0.540214	NA
chrUn_gl000227_55914_56197	5.8823	0.471673	0.295831	1.5944	0.110847	NA
chrUn_gl000227_79760_79923	4.38686	0.276723	0.293761	0.942001	0.346192	NA
chrUn_gl000227_122299_122534	12.8578	0.472632	0.252634	1.87082	0.0613702	NA
chrUn_gl000235_1793_2199	25.4703	0.420173	0.201855	2.08155	0.0373833	NA
chrUn_gl000237_45192_45772	24.2442	0.289238	0.199908	1.44685	0.147938	NA
chrUn_gl000239_22301_22483	5.46048	-0.102732	0.37066	-0.27716	0.781657	NA
chrUn_gl000239_26282_27910	68.0376	0.358332	0.159072	2.25264	0.0242819	NA
chrUn_gl000242_39956_40526	17.4819	0.996854	0.288469	3.45567	0.000548918	NA
chrUn_gl000243_25883_26071	6.77922	0.337603	0.254208	1.32806	0.184159	NA
chrUn_gl000246_21693_22554	11.2878	-0.0364717	0.333623	-0.10932	0.912948	NA
chrUn_gl000249_32319_33496	26.2262	0.294102	0.184405	1.59487	0.110741	NA
chrX_148286_149146	37.4727	0.280783	0.158853	1.76757	0.0771334	NA
chrX_185040_186756	23.597	0.478634	0.225019	2.12708	0.0334132	NA
chrX_226465_227217	19.5947	0.179883	0.212454	0.846692	0.397167	NA
chrX_283304_285841	44.5397	0.147548	0.114672	1.28669	0.198201	NA
chrX_303339_303509	0.967404	0.591876	1.25481	0.471686	0.637151	NA
chrX_338389_339876	33.8544	-0.146693	0.150216	-0.976547	0.328794	NA
chrX_488104_488316	24.4409	-0.127376	0.182123	-0.699399	0.484303	NA
chrX_757195_757345	3.91136	1.7032	0.646402	2.6349	0.0084162	NA
chrX_986951_988312	36.434	0.119656	0.130115	0.919619	0.357772	NA
chrX_1010358_1010868	8.65338	0.578285	0.307434	1.881	0.0599714	NA
chrX_1117230_1118100	28.0446	0.305695	0.141811	2.15565	0.0311113	NA
chrX_1193109_1194171	23.6289	0.0810315	0.171834	0.47157	0.637234	NA
chrX_1341656_1341819	7.9341	0.330235	0.303477	1.08817	0.27652	NA
chrX_1483488_1484080	9.98698	0.00843834	0.217593	0.0387804	0.969065	NA
chrX_1502994_1503166	5.38756	0.326394	0.318768	1.02392	0.305871	NA
chrX_1507293_1507481	5.49704	0.408617	0.343147	1.19079	0.233735	NA
chrX_1723710_1724274	7.65111	0.0315183	0.275993	0.1142	0.909079	NA
chrX_1739681_1740188	19.4147	0.258192	0.173373	1.48923	0.136426	NA
chrX_1800441_1801377	20.8388	0.088339	0.234265	0.377091	0.706106	NA
chrX_2179475_2180217	11.6805	0.0978938	0.253849	0.385637	0.699765	NA
chrX_2184941_2185432	6.89724	-0.0548176	0.292033	-0.18771	0.851104	NA
chrX_2256486_2257219	21.7256	0.07366	0.183819	0.40072	0.688626	NA
chrX_2291379_2292960	28.6684	-0.0733231	0.162044	-0.452488	0.650917	NA
chrX_2347980_2349107	25.4927	-0.0642064	0.218657	-0.29364	0.769033	NA
chrX_2438945_2440257	49.3008	0.162753	0.115367	1.41074	0.158321	NA
chrX_2532214_2533709	44.243	0.168866	0.143443	1.17724	0.239101	NA
chrX_2657174_2657329	4.42857	-0.5345	0.421392	-1.26841	0.20465	NA
chrX_2762591_2762761	1.39622	-0.734186	0.917933	-0.799825	0.423812	NA
chrX_3060403_3061914	87.5531	-0.00359346	0.149322	-0.0240652	0.980801	NA
chrX_3170747_3171275	14.5784	0.443662	0.369472	1.2008	0.229828	NA
chrX_3749385_3749941	8.13095	-0.018339	0.27199	-0.0674252	0.946243	NA
chrX_4827223_4828165	81.1422	0.200918	0.122484	1.64036	0.10093	NA
chrX_5196656_5196848	6.79307	0.528283	0.307074	1.72038	0.0853636	NA
chrX_5587752_5587976	4.18353	1.46929	0.795277	1.84752	0.0646718	NA
chrX_5734269_5734764	6.38288	0.0570754	0.238443	0.239367	0.810821	NA
chrX_6657264_6657475	18.3828	0.160787	0.20928	0.768288	0.442316	NA
chrX_6856274_6856426	2.33855	0.248875	0.370932	0.670946	0.502255	NA
chrX_7050377_7051690	60.69	0.300259	0.11567	2.59582	0.00943642	NA
chrX_7162472_7163038	14.6279	-0.0569459	0.301027	-0.189172	0.849958	NA
chrX_7507998_7508326	5.06404	0.156277	0.270226	0.578321	0.563048	NA
chrX_8005911_8006330	32.382	0.22997	0.156383	1.47056	0.14141	NA
chrX_8955420_8957088	85.6964	-0.022732	0.134376	-0.169167	0.865665	NA
chrX_9133757_9134490	31.5059	0.106226	0.233264	0.455391	0.648828	NA
chrX_9241810_9241966	10.5807	0.546764	0.363306	1.50497	0.132332	NA
chrX_9283778_9285149	39.5918	0.0393137	0.175107	0.224513	0.822358	NA
chrX_9343950_9347060	71.8808	0.00492641	0.150233	0.0327917	0.973841	NA
chrX_9483812_9484078	13.9773	-0.0557485	0.25814	-0.215962	0.829017	NA
chrX_9498716_9499022	24.0311	-0.00425784	0.199611	-0.0213306	0.982982	NA
chrX_9592066_9592474	20.4726	-0.131688	0.239707	-0.549372	0.58275	NA
chrX_9759973_9760238	14.5981	-0.602636	0.298689	-2.0176	0.0436326	NA
chrX_9800994_9801277	8.88895	-0.11477	0.373083	-0.307626	0.758367	NA
chrX_9978631_9979852	48.5459	0.117248	0.112551	1.04173	0.297536	NA
chrX_10006102_10006294	5.85935	0.258379	0.292404	0.883637	0.376892	NA
chrX_11725595_11726012	6.02797	0.434683	0.2889	1.50462	0.132423	NA
chrX_11730742_11730902	3.16894	0.685366	0.332836	2.05917	0.0394775	NA
chrX_11957285_11957449	3.20535	0.219355	0.306202	0.716374	0.47376	NA
chrX_11958449_11959195	9.12355	0.252791	0.234744	1.07688	0.281534	NA
chrX_12892292_12892752	18.7509	-0.105294	0.243183	-0.432981	0.665028	NA
chrX_13322918_13323664	35.4405	-0.0960523	0.192718	-0.498409	0.618196	NA
chrX_13362609_13362949	22.3363	0.0326811	0.177362	0.184263	0.853807	NA
chrX_13363118_13363893	38.5044	0.0959335	0.165138	0.58093	0.561287	NA
chrX_13396819_13397535	42.1411	0.0428545	0.165517	0.258913	0.795702	NA
chrX_14050186_14050548	20.3754	0.114962	0.225258	0.510358	0.609801	NA
chrX_14835528_14838550	86.8567	-0.121872	0.139565	-0.873232	0.382537	NA
chrX_14955165_14955335	10.045	1.11909	0.574046	1.94947	0.051239	NA
chrX_15221788_15222675	28.9053	-0.304633	0.204706	-1.48815	0.136712	NA
chrX_15339785_15340327	29.8391	0.134789	0.215606	0.625163	0.531864	NA
chrX_15384658_15385324	21.1227	0.20846	0.266742	0.781505	0.434506	NA
chrX_15563521_15567126	83.6919	0.0954019	0.183773	0.519129	0.603671	NA
chrX_15662011_15662382	19.6475	0.489791	0.235349	2.08112	0.0374227	NA
chrX_15957897_15958463	31.6802	0.493363	0.217092	2.2726	0.0230504	NA
chrX_16465632_16467206	57.2167	0.0736298	0.167753	0.438919	0.66072	NA
chrX_16691010_16691182	3.38355	0.199044	0.283476	0.702154	0.482583	NA
chrX_16815963_16816119	10.4773	0.24118	0.364513	0.661648	0.508197	NA
chrX_16825768_16826512	38.303	-0.137977	0.152139	-0.906916	0.364451	NA
chrX_16931808_16932130	15.9853	0.866045	0.257354	3.36518	0.000764931	NA
chrX_16974186_16975812	57.2954	-0.138742	0.160014	-0.867059	0.38591	NA
chrX_17545454_17547071	61.6867	0.105668	0.140994	0.749455	0.453583	NA
chrX_18128303_18128801	6.80217	0.392006	0.261414	1.49956	0.133729	NA
chrX_18554222_18554456	10.1954	0.474372	0.303297	1.56405	0.117806	NA
chrX_18874158_18874349	8.63316	0.925422	0.321358	2.87972	0.0039803	NA
chrX_18961163_18961871	16.2993	0.235056	0.319856	0.734879	0.462413	NA
chrX_18971888_18973008	40.777	0.364029	0.127277	2.86013	0.00423473	NA
chrX_19584118_19585299	48.2864	0.128147	0.129902	0.986493	0.323891	NA
chrX_19589190_19589523	8.57109	0.0564143	0.279871	0.201573	0.840251	NA
chrX_19617208_19618106	35.3478	0.355649	0.173853	2.04569	0.0407873	NA
chrX_19630536_19630766	10.5981	-0.0473247	0.286697	-0.165069	0.86889	NA
chrX_19682510_19682748	13.2335	0.27996	0.273093	1.02515	0.305293	NA
chrX_19942517_19942672	5.36444	-0.0468457	0.442679	-0.105823	0.915723	NA
chrX_20078971_20079149	6.51678	-0.507426	0.338074	-1.50093	0.133374	NA
chrX_20186103_20186322	13.2245	0.346277	0.458752	0.754824	0.450355	NA
chrX_20200208_20200695	27.088	-0.0430854	0.170985	-0.251983	0.801054	NA
chrX_20412403_20413256	40.5559	0.241278	0.122536	1.96904	0.048949	NA
chrX_20533561_20534184	34.36	0.212296	0.219363	0.967783	0.333153	NA
chrX_21791028_21791729	34.2928	-0.0916429	0.202054	-0.453556	0.650148	NA
chrX_22810730_22811265	10.7491	1.53896	0.409672	3.75655	0.000172269	NA
chrX_23259182_23259332	2.78075	0.536692	0.332674	1.61327	0.106686	NA
chrX_23680194_23681609	83.7398	-0.00610906	0.106269	-0.0574868	0.954157	NA
chrX_23717718_23718401	32.1395	0.377587	0.174357	2.16559	0.0303423	NA
chrX_23889352_23890911	75.8595	0.205092	0.142987	1.43434	0.151475	NA
chrX_24193952_24194325	12.4284	-0.302139	0.322465	-0.936969	0.348775	NA
chrX_24208538_24208694	19.1002	-0.000746973	0.222745	-0.00335349	0.997324	NA
chrX_24222995_24223554	47.0624	-0.0272168	0.16068	-0.169385	0.865494	NA
chrX_24563421_24563890	5.4684	0.0650064	0.501772	0.129554	0.896919	NA
chrX_24751210_24751697	14.2765	0.128399	0.240523	0.533831	0.593458	NA
chrX_24795633_24795921	23.7504	-0.00658433	0.245815	-0.0267857	0.978631	NA
chrX_26195056_26195431	5.99074	0.98333	0.373286	2.63425	0.00843224	NA
chrX_28224964_28225305	9.03131	-0.0672931	0.211896	-0.317576	0.750807	NA
chrX_29496551_29496867	7.61614	0.787039	0.433398	1.81597	0.0693746	NA
chrX_30211994_30212174	11.6492	0.446344	0.231706	1.92634	0.0540624	NA
chrX_30849199_30849754	53.5455	-0.0855823	0.127568	-0.670877	0.502299	NA
chrX_30881940_30883303	59.2234	0.322839	0.137241	2.35235	0.0186552	NA
chrX_30885820_30886048	11.6925	0.643548	0.288045	2.23419	0.0254703	NA
chrX_30928266_30928731	21.5518	0.00575963	0.209348	0.0275122	0.978051	NA
chrX_31529887_31530043	4.74525	0.793912	0.363223	2.18574	0.0288347	NA
chrX_31915620_31915794	3.49441	0.584225	0.302907	1.92873	0.0537647	NA
chrX_34270997_34271246	3.51485	0.560234	0.323647	1.731	0.0834511	NA
chrX_34434149_34434328	3.745	0.210765	0.30476	0.691577	0.489203	NA
chrX_36192785_36193174	9.10395	0.761906	0.293137	2.59914	0.00934564	NA
chrX_36488588_36489027	4.88853	0.39268	0.322037	1.21937	0.222705	NA
chrX_38146130_38146285	8.17304	0.789243	0.385875	2.04533	0.040822	NA
chrX_38147300_38148217	19.0077	-0.0807829	0.211151	-0.382583	0.702029	NA
chrX_38205913_38206212	12.0212	-0.00838739	0.306206	-0.0273913	0.978148	NA
chrX_38206306_38206996	27.4983	0.263006	0.267921	0.981658	0.326268	NA
chrX_38867386_38868586	50.5604	0.094706	0.170735	0.554696	0.579102	NA
chrX_39121089_39121438	10.4654	-0.0659294	0.363708	-0.18127	0.856156	NA
chrX_39337274_39337534	12.5673	-0.0522793	0.281095	-0.185985	0.852457	NA
chrX_39422411_39422959	17.7269	0.100013	0.257335	0.38865	0.697535	NA
chrX_39472895_39473171	11.1536	-0.110639	0.292448	-0.378321	0.705192	NA
chrX_39611541_39612479	22.9239	-0.041348	0.219134	-0.188689	0.850337	NA
chrX_39750894_39751670	48.0024	0.30513	0.172301	1.77091	0.076575	NA
chrX_39986446_39986637	7.94798	-0.0939909	0.348459	-0.269733	0.787366	NA
chrX_40244153_40245948	75.6151	-0.0498601	0.151868	-0.328311	0.742676	NA
chrX_40327543_40327884	21.8627	0.454416	0.222077	2.04621	0.0407357	NA
chrX_40398429_40399327	42.6425	0.314685	0.15356	2.04926	0.0404365	NA
chrX_40448843_40449860	44.9538	0.285794	0.142256	2.00901	0.0445362	NA
chrX_40544012_40544817	34.5925	0.16227	0.186594	0.869643	0.384495	NA
chrX_40545888_40546176	9.75677	0.262732	0.303534	0.865576	0.386723	NA
chrX_40592276_40592436	11.0055	0.640437	0.273394	2.34255	0.0191527	NA
chrX_40811431_40812846	69.8756	-0.0604699	0.131579	-0.45957	0.645825	NA
chrX_41371542_41372357	29.7439	0.208649	0.224253	0.930416	0.352156	NA
chrX_41455451_41456282	34.8858	0.0975947	0.327167	0.298302	0.765472	NA
chrX_41464055_41464632	33.9211	0.446674	0.141659	3.15316	0.00161513	NA
chrX_41552523_41553195	22.2705	0.415097	0.205373	2.02119	0.0432605	NA
chrX_41592858_41594331	78.5116	0.252676	0.103562	2.43985	0.0146935	NA
chrX_41658623_41659120	27.2041	0.352032	0.19881	1.77069	0.0766121	NA
chrX_41767682_41768355	27.6717	0.365815	0.173589	2.10736	0.0350864	NA
chrX_41986920_41987940	54.8591	0.339125	0.129579	2.61712	0.00886756	NA
chrX_42258740_42258934	13.9451	0.0502946	0.274172	0.183442	0.854451	NA
chrX_42393479_42394328	15.7698	0.401872	0.274125	1.46602	0.142643	NA
chrX_42598182_42599199	66.7218	0.427687	0.18177	2.3529	0.0186275	NA
chrX_42747911_42748438	11.7578	0.182849	0.184274	0.99227	0.321066	NA
chrX_43169192_43169372	6.06801	0.367312	0.25593	1.4352	0.15123	NA
chrX_43871373_43872665	51.4906	0.156084	0.205347	0.760098	0.447196	NA
chrX_43892064_43892608	42.3518	0.051177	0.191491	0.267255	0.789273	NA
chrX_44173532_44173965	18.1622	-0.164916	0.247461	-0.66643	0.505136	NA
chrX_44499285_44499472	3.41655	-0.320152	0.384551	-0.832534	0.405108	NA
chrX_44796911_44797976	50.5821	0.0329026	0.140651	0.233931	0.815038	NA
chrX_44821392_44821620	18.3795	0.486365	0.203605	2.38878	0.0169046	NA
chrX_44827192_44827587	17.1847	0.297554	0.214487	1.38728	0.165355	NA
chrX_44898722_44898985	5.17301	0.729386	0.348712	2.09166	0.0364691	NA
chrX_45090033_45092074	44.6142	-0.0364801	0.149922	-0.243328	0.807751	NA
chrX_45364668_45365278	23.4803	-0.14081	0.144832	-0.97223	0.330936	NA
chrX_45573999_45574472	22.1771	-0.0252717	0.254389	-0.0993429	0.920866	NA
chrX_45709043_45711368	87.1205	0.163065	0.106175	1.53581	0.124584	NA
chrX_46180119_46180344	17.1551	0.0888754	0.185989	0.477854	0.632754	NA
chrX_46283252_46283598	23.3329	0.436976	0.246847	1.77023	0.0766883	NA
chrX_46320668_46322077	74.6401	-0.0566835	0.110185	-0.514437	0.606946	NA
chrX_46421455_46421939	25.3661	0.120211	0.184149	0.652792	0.51389	NA
chrX_46508835_46510124	65.7417	0.215992	0.10341	2.08869	0.0367356	NA
chrX_46700544_46700945	15.3984	0.0299051	0.297164	0.100635	0.91984	NA
chrX_47094870_47095753	60.6052	0.284975	0.140165	2.03314	0.042038	NA
chrX_47250550_47250968	30.5206	0.370821	0.198547	1.86767	0.0618075	NA
chrX_47318155_47318946	28.0387	0.0913183	0.172528	0.529297	0.5966	NA
chrX_47438654_47439451	26.7302	0.206039	0.206066	0.999866	0.317375	NA
chrX_47454919_47456266	68.508	0.118477	0.125406	0.944747	0.344788	NA
chrX_47760200_47761931	55.5966	-0.040752	0.178433	-0.228388	0.819345	NA
chrX_47850533_47851589	44.9519	0.161223	0.149259	1.08016	0.28007	NA
chrX_47945937_47946632	14.1108	0.000393994	0.453871	0.000868073	0.999307	NA
chrX_47986588_47987134	51.3371	0.152263	0.150234	1.0135	0.310821	NA
chrX_48001271_48002173	50.9214	0.0737386	0.144525	0.510214	0.609901	NA
chrX_48292453_48292679	13.8113	0.530444	0.335557	1.58079	0.113927	NA
chrX_48345716_48346633	27.3275	0.148178	0.17978	0.824222	0.409814	NA
chrX_48490104_48490579	15.8784	-0.0166203	0.26233	-0.0633565	0.949483	NA
chrX_48648062_48648910	18.2181	0.11086	0.205862	0.538514	0.590222	NA
chrX_49220747_49220897	4.83591	0.557184	0.330129	1.68778	0.0914539	NA
chrX_49308226_49308658	6.87108	0.212952	0.245066	0.868956	0.384871	NA
chrX_49789858_49790030	6.29159	0.0777719	0.25165	0.309048	0.757285	NA
chrX_49822026_49822312	17.457	0.311837	0.261059	1.19451	0.232279	NA
chrX_49825033_49825291	6.83339	0.264019	0.210647	1.25337	0.210071	NA
chrX_51364309_51364509	8.5852	0.0758041	0.200314	0.378425	0.705115	NA
chrX_51625532_51626117	4.59363	-0.317894	0.408768	-0.777687	0.436753	NA
chrX_51645768_51645940	8.64287	-0.110719	0.364104	-0.304086	0.761063	NA
chrX_53100954_53102596	76.812	0.0289825	0.118835	0.243889	0.807316	NA
chrX_53342473_53343189	37.2075	0.479042	0.166152	2.88315	0.00393723	NA
chrX_53597230_53597777	22.3359	0.20904	0.18957	1.10271	0.270154	NA
chrX_53961640_53962724	58.2168	0.327041	0.157432	2.07734	0.0377698	NA
chrX_54145587_54147819	21.3069	0.468183	0.170453	2.7467	0.00601978	NA
chrX_54773714_54774879	43.1293	0.354652	0.155879	2.27518	0.0228952	NA
chrX_54991441_54991652	25.031	0.491835	0.246524	1.99508	0.046034	NA
chrX_55083548_55084161	35.1818	0.206631	0.162276	1.27333	0.202901	NA
chrX_55383584_55384244	33.1911	0.0366079	0.1866	0.196184	0.844466	NA
chrX_55423658_55423955	13.8554	0.0266948	0.281864	0.094708	0.924547	NA
chrX_55481922_55483161	46.2673	0.26391	0.142327	1.85425	0.0637036	NA
chrX_55543066_55544298	43.8075	0.277845	0.134652	2.06344	0.0390713	NA
chrX_55544951_55545355	11.0029	0.099225	0.259664	0.382128	0.702366	NA
chrX_55674300_55675410	33.2663	0.0512441	0.176905	0.289671	0.772068	NA
chrX_56391199_56391589	28.9856	-0.0668084	0.211922	-0.315251	0.752571	NA
chrX_56394985_56395721	19.8712	-0.161094	0.260326	-0.618818	0.536036	NA
chrX_56723220_56723538	5.73658	0.0772489	0.233556	0.33075	0.740833	NA
chrX_56724617_56725202	6.93284	0.566084	0.245524	2.30562	0.021132	NA
chrX_56990165_56990494	14.2337	0.223974	0.292807	0.764921	0.444318	NA
chrX_57315844_57316371	37.4397	0.0968156	0.163483	0.592208	0.553711	NA
chrX_57931499_57932686	71.3896	-0.112462	0.133795	-0.840553	0.400598	NA
chrX_57933551_57933780	19.5563	-0.00144712	0.201069	-0.00719716	0.994258	NA
chrX_57976934_57979152	84.7581	0.133541	0.158651	0.841727	0.399941	NA
chrX_62241699_62241950	3.48792	0.374156	0.553851	0.675554	0.499324	NA
chrX_62745510_62746034	34.4446	-0.175046	0.175063	-0.999901	0.317358	NA
chrX_63477034_63477214	2.72624	0.533522	0.351247	1.51894	0.128779	NA
chrX_64427563_64428202	6.02383	0.170871	0.257159	0.664455	0.506399	NA
chrX_65041801_65042369	25.3747	-0.0591203	0.238878	-0.247491	0.804528	NA
chrX_65281111_65281401	30.3509	0.259992	0.166979	1.55703	0.119463	NA
chrX_65646537_65646717	3.07203	-0.0120443	0.365644	-0.03294	0.973722	NA
chrX_65686924_65687074	4.35127	0.546048	0.338565	1.61283	0.106781	NA
chrX_65948583_65949048	27.2195	-0.162251	0.194607	-0.833738	0.404429	NA
chrX_67035133_67035544	2.00326	0.616562	1.26782	0.486315	0.626744	NA
chrX_68022736_68022964	11.8902	0.385481	0.197566	1.95115	0.0510392	NA
chrX_68114267_68115171	32.1927	0.288291	0.18266	1.57829	0.114499	NA
chrX_68194961_68195152	3.53173	0.561548	0.401237	1.39954	0.161651	NA
chrX_69924525_69925119	13.2183	1.14551	0.329403	3.47752	0.000506081	NA
chrX_69975695_69976513	44.3744	0.0413982	0.196059	0.211151	0.832769	NA
chrX_70158331_70158804	7.28195	0.416875	0.229191	1.8189	0.0689268	NA
chrX_70292481_70293515	35.8189	-0.190016	0.244595	-0.776862	0.43724	NA
chrX_70616235_70616736	12.3527	-0.0251441	0.258967	-0.0970939	0.922652	NA
chrX_70651566_70652001	12.7841	-0.243169	0.293245	-0.829233	0.406973	NA
chrX_70799708_70800503	14.4661	0.00523912	0.230765	0.0227033	0.981887	NA
chrX_71238072_71238297	9.54266	0.491793	0.317632	1.54831	0.121548	NA
chrX_71277577_71278073	28.1849	-0.18497	0.241056	-0.76733	0.442886	NA
chrX_71299727_71300683	23.2291	0.0714441	0.203854	0.350468	0.725988	NA
chrX_73112468_73113060	19.0957	-0.0121665	0.256292	-0.0474712	0.962138	NA
chrX_73175900_73177007	36.5431	-0.162854	0.170048	-0.957692	0.338218	NA
chrX_73469821_73471512	72.2198	0.0493477	0.141475	0.348809	0.727233	NA
chrX_73769974_73770158	13.5198	0.557329	0.304001	1.83331	0.066756	NA
chrX_74009053_74009256	5.38166	0.601593	0.367572	1.63667	0.1017	NA
chrX_74012134_74012624	6.46637	0.617653	0.273833	2.25558	0.0240967	NA
chrX_75225958_75226431	5.38076	0.152196	0.286123	0.531925	0.594778	NA
chrX_75226501_75227106	10.3571	0.233196	0.202694	1.15048	0.249946	NA
chrX_75395274_75395690	25.1867	0.018485	0.221378	0.0834995	0.933454	NA
chrX_75402367_75403186	24.6086	0.415909	0.181441	2.29225	0.0218911	NA
chrX_76878212_76878656	24.2066	0.291296	0.168379	1.73	0.0836299	NA
chrX_76924303_76924888	35.5933	-0.0389466	0.192788	-0.202018	0.839903	NA
chrX_76948718_76949638	67.0549	0.0295334	0.111414	0.265077	0.79095	NA
chrX_76987459_76987646	9.25234	0.292493	0.322783	0.906159	0.364852	NA
chrX_77088555_77088746	15.6892	0.278577	0.24687	1.12843	0.259137	NA
chrX_77906635_77907241	45.4476	-0.0240744	0.143557	-0.1677	0.86682	NA
chrX_78486851_78487859	67.2276	0.1282	0.129907	0.986862	0.32371	NA
chrX_79026085_79026286	4.86741	0.538775	0.260112	2.07132	0.0383291	NA
chrX_80376556_80377615	71.2007	0.419743	0.131453	3.19311	0.0014075	NA
chrX_81088339_81088569	3.05036	0.212283	0.346507	0.612639	0.540115	NA
chrX_81101354_81102396	12.6804	0.438976	0.216647	2.02622	0.0427421	NA
chrX_81383037_81383204	14.3494	0.4579	0.314282	1.45698	0.145123	NA
chrX_82318269_82318603	4.74134	0.356755	0.248889	1.43339	0.151747	NA
chrX_82799370_82799803	5.60979	0.513188	0.255527	2.00835	0.0446058	NA
chrX_82889572_82890906	75.8415	0.0954937	0.113609	0.840546	0.400602	NA
chrX_83093158_83093309	2.93025	0.632687	0.356098	1.77672	0.0756136	NA
chrX_83096323_83096509	2.40989	0.0445156	0.372836	0.119397	0.904961	NA
chrX_85812530_85812737	4.57551	0.74085	0.332983	2.22489	0.0260888	NA
chrX_85863050_85863333	5.76465	0.75509	0.385255	1.95997	0.0499991	NA
chrX_87289425_87289941	7.41211	0.502827	0.250823	2.00471	0.0449942	NA
chrX_93198681_93198833	4.33652	0.595701	0.310339	1.91952	0.0549189	NA
chrX_95314045_95314488	5.49439	0.500444	0.256903	1.94799	0.0514162	NA
chrX_96358216_96358477	16.2195	-0.297824	0.304436	-0.978282	0.327935	NA
chrX_96853179_96853623	18.6941	-0.169648	0.240366	-0.705791	0.480318	NA
chrX_97944145_97944315	3.494	0.391106	0.297397	1.3151	0.188476	NA
chrX_97944337_97947635	35.4834	0.435964	0.153753	2.83548	0.00457573	NA
chrX_99627762_99628226	5.77618	1.0833	0.534825	2.02552	0.0428135	NA
chrX_99756398_99756785	6.33317	0.445415	0.243581	1.82861	0.0674579	NA
chrX_99811956_99812170	3.97524	0.116312	0.383367	0.303397	0.761587	NA
chrX_100193467_100194298	46.7107	0.563586	0.191391	2.94468	0.00323288	NA
chrX_100226089_100228409	13.4565	0.408902	0.205537	1.98944	0.0466531	NA
chrX_100289713_100290185	10.0843	-0.493291	0.404746	-1.21877	0.222933	NA
chrX_100740148_100740708	14.4104	-0.0771545	0.255756	-0.301673	0.762902	NA
chrX_100910310_100911096	75.5703	0.21295	0.128622	1.65563	0.0977976	NA
chrX_102769437_102770135	11.4884	0.788747	0.544443	1.44872	0.147416	NA
chrX_102809498_102809964	30.7477	0.0590805	0.151941	0.388839	0.697395	NA
chrX_103286606_103287147	9.34093	0.187379	0.200785	0.933232	0.3507	NA
chrX_103584125_103584559	7.0154	0.970871	0.485871	1.99821	0.0456942	NA
chrX_104154020_104155100	87.0569	0.233883	0.144543	1.61809	0.105643	NA
chrX_105727337_105727542	16.4654	-0.0764809	0.295329	-0.258968	0.79566	NA
chrX_106398648_106400129	82.0238	0.321062	0.132579	2.42166	0.0154498	NA
chrX_108844038_108844837	22.1923	0.0249736	0.212775	0.117371	0.906566	NA
chrX_109002999_109004022	47.2205	0.570366	0.196409	2.90397	0.00368459	NA
chrX_109254666_109254959	16.2872	0.144221	0.333974	0.431833	0.665863	NA
chrX_109285692_109285933	16.2277	0.378295	0.289409	1.30713	0.19117	NA
chrX_109286350_109286958	35.3207	0.294942	0.149354	1.97478	0.0482932	NA
chrX_109351561_109352358	41.7846	0.254076	0.154014	1.64969	0.0990061	NA
chrX_109414990_109415465	23.0876	0.0392884	0.186137	0.211072	0.832831	NA
chrX_109432198_109433036	64.706	0.319632	0.141908	2.25239	0.0242979	NA
chrX_109511205_109511760	41.9499	0.218878	0.151579	1.44398	0.148743	NA
chrX_110060344_110060494	2.73672	0.585295	0.392641	1.49066	0.136051	NA
chrX_110964322_110964759	16.6995	0.241694	0.236865	1.02038	0.307546	NA
chrX_111294660_111294890	9.14686	0.102469	0.399059	0.256776	0.797352	NA
chrX_111295302_111295487	9.72045	0.172263	0.340639	0.505705	0.613064	NA
chrX_112585521_112586539	11.1565	0.290415	0.207055	1.4026	0.160737	NA
chrX_113028438_113028822	35.9826	0.135818	0.20126	0.674836	0.49978	NA
chrX_113111596_113111809	20.4755	0.0815076	0.244284	0.333659	0.738637	NA
chrX_113302047_113302344	13.8152	0.486968	0.232042	2.09862	0.0358504	NA
chrX_113320402_113321087	25.8118	-0.200366	0.227228	-0.881784	0.377894	NA
chrX_113504572_113504771	5.48843	1.0834	0.762067	1.42166	0.155126	NA
chrX_116573300_116573470	3.87838	0.312138	0.451997	0.690574	0.489834	NA
chrX_117167913_117168534	6.94984	0.089941	0.237993	0.377914	0.705495	NA
chrX_117707988_117708155	9.72897	0.809008	0.390278	2.0729	0.0381812	NA
chrX_117719806_117720021	17.331	0.574	0.217143	2.64342	0.00820723	NA
chrX_117720548_117720779	16.7716	0.0355155	0.214848	0.165305	0.868704	NA
chrX_117729556_117729742	11.2438	-0.117235	0.269118	-0.435627	0.663107	NA
chrX_117745829_117746407	14.9572	-0.0809385	0.213504	-0.379097	0.704616	NA
chrX_117748050_117748230	13.2346	0.168642	0.252635	0.667531	0.504433	NA
chrX_117785015_117788209	72.0442	0.0899356	0.150054	0.599357	0.548935	NA
chrX_117788367_117788529	11.7615	0.321383	0.303167	1.06009	0.289105	NA
chrX_117870061_117870387	23.8084	0.00998169	0.207037	0.048212	0.961547	NA
chrX_118560273_118562062	76.633	0.117593	0.12966	0.906933	0.364442	NA
chrX_118571284_118571627	4.76354	0.594939	0.266224	2.23473	0.025435	NA
chrX_118574449_118574737	3.69812	0.340084	0.274583	1.23855	0.215512	NA
chrX_118616176_118616919	62.8829	0.379751	0.161313	2.35413	0.018566	NA
chrX_118662951_118664252	58.7806	0.34008	0.13432	2.53186	0.0113458	NA
chrX_118682973_118683825	40.8769	0.165785	0.143331	1.15666	0.24741	NA
chrX_118736996_118737740	16.505	-0.0891808	0.282235	-0.315981	0.752017	NA
chrX_118860796_118861673	59.4069	0.0932002	0.177803	0.524176	0.600156	NA
chrX_118863854_118864010	9.50972	-0.562898	0.308194	-1.82644	0.0677837	NA
chrX_119112502_119112673	2.22149	0.568795	0.465106	1.22294	0.221354	NA
chrX_119169712_119170415	29.8865	0.0446549	0.209232	0.213423	0.830997	NA
chrX_119421570_119422282	11.9792	-0.121189	0.32292	-0.375289	0.707445	NA
chrX_119478725_119479082	10.9441	0.37684	0.302945	1.24392	0.213529	NA
chrX_119669143_119671036	82.1399	-0.0280256	0.125117	-0.223995	0.822761	NA
chrX_119690495_119690739	9.54262	-0.0776001	0.236777	-0.327735	0.743112	NA
chrX_119747469_119747995	16.8902	-0.498637	0.28087	-1.77533	0.0758432	NA
chrX_120433219_120433850	4.7764	-0.199889	0.300966	-0.664158	0.506589	NA
chrX_120802121_120802372	8.19203	0.179377	0.247307	0.725323	0.468254	NA
chrX_120889700_120890303	18.547	0.264489	0.322036	0.821302	0.411474	NA
chrX_120922157_120922354	4.46364	-0.0722226	0.316254	-0.228369	0.819359	NA
chrX_122647920_122648088	7.09209	0.865628	0.46316	1.86896	0.0616285	NA
chrX_122781954_122783320	61.1392	0.239994	0.123872	1.93744	0.0526914	NA
chrX_122834735_122835087	10.3602	-0.0186728	0.34289	-0.0544571	0.956571	NA
chrX_122861661_122861849	5.85929	0.0681011	0.419042	0.162516	0.870899	NA
chrX_122898954_122899397	22.4639	0.190848	0.221509	0.86158	0.388919	NA
chrX_123042629_123043231	24.3046	0.0488103	0.242766	0.201059	0.840653	NA
chrX_123132223_123132805	22.2615	0.163471	0.216183	0.756166	0.44955	NA
chrX_123156761_123157375	24.57	0.294134	0.202864	1.44991	0.147084	NA
chrX_123167970_123168432	24.7389	0.292615	0.197114	1.4845	0.137677	NA
chrX_123173862_123175455	65.5746	0.0379954	0.114013	0.333255	0.738942	NA
chrX_123179727_123180484	36.222	0.168155	0.171897	0.978231	0.32796	NA
chrX_123434657_123435260	57.8431	0.185611	0.194043	0.956547	0.338796	NA
chrX_123727028_123727859	29.6533	0.0798414	0.223819	0.356723	0.721299	NA
chrX_123775481_123776397	48.6009	0.203054	0.141557	1.43444	0.151448	NA
chrX_123960796_123961362	48.5342	0.124188	0.124248	0.999513	0.317546	NA
chrX_123963524_123963844	10.2463	-0.109816	0.32261	-0.340397	0.733557	NA
chrX_124177347_124177873	4.47869	0.382985	0.2968	1.29038	0.196918	NA
chrX_124336627_124338169	27.9341	-0.229587	0.325195	-0.706	0.480188	NA
chrX_124741700_124741911	1.41245	-0.742238	0.863981	-0.85909	0.390291	NA
chrX_126256274_126256514	5.58804	0.469523	0.277115	1.69432	0.0902037	NA
chrX_126497628_126497952	4.70987	0.224541	0.309876	0.724617	0.468687	NA
chrX_128688204_128688421	14.8234	0.0946462	0.28058	0.337323	0.735873	NA
chrX_128811277_128813123	80.5004	0.166084	0.114107	1.45551	0.145529	NA
chrX_128957073_128957991	65.8302	0.258611	0.15757	1.64125	0.100745	NA
chrX_128992805_128993753	32.9737	0.685633	0.331013	2.07132	0.0383289	NA
chrX_129967515_129968375	37.5633	0.0351707	0.140072	0.25109	0.801745	NA
chrX_130020002_130020719	65.0442	0.335201	0.1539	2.17805	0.0294022	NA
chrX_130092410_130093821	77.4439	0.225434	0.136757	1.64842	0.0992658	NA
chrX_130098533_130098683	2.01	0.911356	0.43283	2.10557	0.0352413	NA
chrX_130139083_130139362	5.93431	-0.0713136	0.348099	-0.204866	0.837677	NA
chrX_130251655_130251842	5.16759	1.1617	0.378305	3.07081	0.00213481	NA
chrX_130384179_130384383	7.45864	1.03687	0.337829	3.0692	0.00214631	NA
chrX_130713279_130713475	5.38846	0.43255	0.280945	1.53963	0.123652	NA
chrX_131104501_131104860	48.9326	0.00133034	0.182025	0.00730855	0.994169	NA
chrX_131164275_131164435	15.0035	0.302651	0.300749	1.00633	0.314259	NA
chrX_131165470_131166796	51.5102	0.109148	0.135816	0.803644	0.421603	NA
chrX_131169764_131170167	13.9283	0.237253	0.257582	0.921077	0.35701	NA
chrX_131295306_131295691	13.8387	0.864715	0.281238	3.07468	0.00210731	NA
chrX_131810956_131811629	44.5873	0.38534	0.188993	2.03891	0.0414589	NA
chrX_131871936_131872398	12.7799	0.392285	0.261609	1.49951	0.133742	NA
chrX_132431747_132431917	3.26939	-0.118534	0.590015	-0.2009	0.840777	NA
chrX_132457305_132457841	13.9713	0.489352	0.343742	1.4236	0.154561	NA
chrX_132780712_132781027	10.0671	0.0122229	0.237993	0.0513583	0.95904	NA
chrX_132856716_132857195	19.7495	-0.0225639	0.239427	-0.0942411	0.924918	NA
chrX_132896793_132897928	79.9797	0.337051	0.166981	2.0185	0.0435391	NA
chrX_133306194_133307834	73.3826	0.172225	0.129668	1.3282	0.184111	NA
chrX_133320460_133320843	32.2346	-0.0745687	0.204557	-0.364538	0.715457	NA
chrX_133501868_133502090	11.1327	0.469347	0.33063	1.41955	0.155738	NA
chrX_133503434_133504218	26.3292	0.30146	0.169889	1.77445	0.0759887	NA
chrX_133510455_133511216	30.8551	-0.133675	0.176894	-0.755677	0.449843	NA
chrX_133795415_133796003	17.6574	0.908371	0.333082	2.72717	0.006388	NA
chrX_133852493_133852987	18.0702	0.278061	0.294747	0.943388	0.345482	NA
chrX_133922229_133922431	1.45242	1.51776	1.04796	1.4483	0.147532	NA
chrX_133937810_133938604	46.68	-0.0492407	0.178021	-0.2766	0.782087	NA
chrX_134042294_134042531	21.0739	0.229298	0.197351	1.16188	0.245286	NA
chrX_134137951_134138792	44.9867	0.241661	0.166197	1.45406	0.14593	NA
chrX_134517697_134518630	57.0798	0.316887	0.16393	1.93306	0.0532283	NA
chrX_134621318_134621663	8.87999	0.359674	0.331714	1.08429	0.278235	NA
chrX_134880801_134880979	6.71126	0.543524	0.382469	1.42109	0.155289	NA
chrX_134942914_134943614	9.84202	0.208077	0.273142	0.761789	0.446186	NA
chrX_135286556_135287112	34.1474	0.212435	0.204871	1.03692	0.299771	NA
chrX_135310114_135311434	86.3362	0.0628099	0.0992014	0.633155	0.526632	NA
chrX_135526809_135527582	10.9255	0.4484	0.187648	2.38958	0.0168677	NA
chrX_135628799_135629735	33.1573	0.143453	0.192967	0.743407	0.457236	NA
chrX_135938993_135939235	15.8081	1.09381	0.243247	4.49671	6.9e-06	NA
chrX_138159796_138160214	12.4349	0.0422541	0.29658	0.142471	0.886708	NA
chrX_138295151_138296446	46.0388	-0.0590047	0.222206	-0.26554	0.790593	NA
chrX_138821020_138822274	73.9798	0.37458	0.18794	1.99308	0.0462525	NA
chrX_138848612_138849298	30.1519	0.0458991	0.161701	0.283851	0.776524	NA
chrX_143269412_143269780	9.77163	0.591868	0.342204	1.72957	0.0837063	NA
chrX_145811878_145812106	4.91186	0.724859	0.374564	1.93521	0.0529648	NA
chrX_146492832_146493118	8.1269	1.01753	0.301315	3.37697	0.000732901	NA
chrX_146737503_146738002	6.23847	0.28832	0.22594	1.27609	0.201924	NA
chrX_147210352_147210877	7.30939	0.434536	0.351391	1.23662	0.21623	NA
chrX_147341323_147341677	16.4967	0.467424	0.267887	1.74486	0.0810098	NA
chrX_147391585_147392766	62.0048	0.327903	0.134341	2.44084	0.0146532	NA
chrX_147486471_147486641	5.58862	0.322896	0.480967	0.671346	0.502	NA
chrX_147541220_147541852	38.2346	0.305317	0.15384	1.98464	0.0471842	NA
chrX_147624543_147624723	5.41526	-0.00441578	0.472803	-0.00933957	0.992548	NA
chrX_147644451_147645214	14.776	-0.0284303	0.279157	-0.101843	0.918881	NA
chrX_147662334_147662911	9.70017	0.0478279	0.342702	0.139561	0.889007	NA
chrX_147728699_147730078	52.9569	-0.244114	0.168239	-1.45099	0.146782	NA
chrX_148502990_148503160	6.01764	0.61539	0.355357	1.73175	0.0833177	NA
chrX_148569502_148570136	17.626	0.309523	0.186047	1.66368	0.0961762	NA
chrX_148631890_148633103	41.7149	0.0705661	0.125572	0.561959	0.574144	NA
chrX_148877090_148877703	36.3814	0.342603	0.176328	1.94298	0.052018	NA
chrX_149371375_149372092	21.033	0.505327	0.232846	2.17022	0.0299902	NA
chrX_149880662_149881366	33.5317	-0.21471	0.163482	-1.31336	0.189063	NA
chrX_149936323_149936971	23.3953	0.480173	0.212923	2.25514	0.0241243	NA
chrX_150048870_150049511	39.3106	0.483837	0.199009	2.43123	0.0150479	NA
chrX_150241149_150241386	7.31906	0.313619	0.292504	1.07219	0.283635	NA
chrX_150454478_150454651	3.45369	0.524355	0.436846	1.20032	0.230016	NA
chrX_150499834_150500194	5.2263	0.430402	0.275205	1.56393	0.117833	NA
chrX_150501470_150501911	5.35298	0.210996	0.280618	0.751898	0.452112	NA
chrX_151409575_151409762	2.43259	0.564229	0.42285	1.33435	0.18209	NA
chrX_151888205_151888375	3.3649	0.67978	0.642255	1.05843	0.289861	NA
chrX_152156870_152158447	77.9502	0.192177	0.138545	1.38712	0.165407	NA
chrX_152371397_152372756	53.1702	0.079361	0.142482	0.55699	0.577534	NA
chrX_152558274_152559553	40.9973	0.0118667	0.152435	0.0778473	0.93795	NA
chrX_152676991_152677513	16.3493	-0.197251	0.240666	-0.819606	0.412441	NA
chrX_152739892_152740717	31.233	0.308016	0.17383	1.77194	0.0764052	NA
chrX_152847604_152849211	76.0217	0.133355	0.110358	1.20838	0.226899	NA
chrX_152974726_152974898	4.10936	-0.161138	0.389252	-0.413968	0.678897	NA
chrX_153084485_153084812	13.0444	0.643973	0.256869	2.50701	0.0121759	NA
chrX_153087118_153087980	22.7703	0.0393628	0.204511	0.192473	0.847372	NA
chrX_153161426_153162101	18.1954	0.189466	0.238399	0.794741	0.426764	NA
chrX_153206728_153206979	14.4019	-0.00440517	0.241039	-0.0182757	0.985419	NA
chrX_153457958_153458596	7.14772	-0.200931	0.30388	-0.661219	0.508472	NA
chrX_153500172_153500443	4.36347	0.452939	0.324491	1.39584	0.162762	NA
chrX_153620757_153621344	14.154	0.414833	0.162436	2.55382	0.010655	NA
chrX_153873825_153874749	43.4506	0.152335	0.169436	0.899073	0.368614	NA
chrX_153875269_153875487	2.76259	0.755866	0.367329	2.05774	0.0396153	NA
chrX_153890235_153890808	16.9463	0.303291	0.212211	1.4292	0.152947	NA
chrX_154208890_154209562	40.7572	0.0425542	0.16316	0.260813	0.794237	NA
chrX_154285570_154286254	19.8549	0.281872	0.193472	1.45692	0.145139	NA
chrX_154416232_154416801	45.5718	0.0417858	0.157791	0.264817	0.79115	NA
chrX_154417052_154417788	38.5621	-0.0127726	0.161097	-0.0792852	0.936806	NA
chrX_154807380_154807991	20.553	0.582178	0.225661	2.57988	0.00988351	NA
chrX_154861948_154862837	69.0484	-0.0453111	0.13685	-0.331101	0.740568	NA
chrX_154930916_154931949	11.7038	0.436339	0.203842	2.14058	0.0323082	NA
chrX_155242323_155243907	35.3035	0.000546496	0.165741	0.00329729	0.997369	NA
