## Additional file 6 for "Histone H3 lysine 27 acetylation profile undergoes two global shifts in undernourished children and suggests one-carbon metabolite insufficiency"

### Sheet: Additional_file_6_TableS5
Table S5. Significant histone marks identified with LOLA for 18-week-old children.
userSet	dbSet	collection	pValueLog	oddsRatio	support	rnkPV	rnkOR	rnkSup	maxRnk	meanRnk	b	c	d	description	cellType	tissue	antibody	treatment	dataSource	filename	qValue	size
1	814	human_hm_blood	14.7334	27.032	35	1	19	28	28	16	9205	3	21330	GSM1414738_None	T Lymphocyte	Blood	H3K27ac	NA	NA	49189_sort_peaks.narrowPeak.bed	1.57e-12	106031
1	811	human_hm_blood	14.7207	26.9984	35	2	20	28	28	16.7	9213	3	21322	GSM1414734_None	T Lymphocyte	Blood	H3K27ac	NA	NA	49185_sort_peaks.narrowPeak.bed	1.57e-12	96008
1	1435	human_hm_blood	14.4766	62.308	37	3	5	5	5	4.33	11368	1	19167	GSM2279065_Jurkat	T Lymphocyte	Blood	H3K4me2	NA	NA	74135_sort_peaks.narrowPeak.bed	1.84e-12	161959
1	1011	human_hm_blood	14.0122	14.0905	26	4	61	476	476	180	4069	12	26466	GSM1612050_None	Stem cell	Blood	H2AK119	NA	NA	58064_sort_peaks.narrowPeak.bed	4.02e-12	49426
1	1426	human_hm_blood	13.8492	Inf	38	5	1	1	5	2.33	13182	0	17353	GSM2279075_Jurkat	T Lymphocyte	Blood	H3K27me3	NA	NA	74125_b_sort_peaks.broadPeak.bed	4.68e-12	456282
1	789	human_hm_blood	13.7111	15.2587	31	6	53	209	209	89.3	6868	7	23667	GSM1356063_Raji	B Lymphocyte	Blood	H3K27ac	NA	NA	48518_sort_peaks.narrowPeak.bed	5.36e-12	31384
1	507	human_hm_blood	13.4678	15.8937	32	7	50	166	166	74.3	7669	6	22866	GSM1252939_CUTLL1	T Lymphocyte	Blood	H3K27ac	NA	NA	43107_sort_peaks.narrowPeak.bed	8.04e-12	52914
1	1434	human_hm_blood	13.3189	19.4888	34	8	34	59	59	33.7	9273	4	21262	GSM2279066_Jurkat	T Lymphocyte	Blood	H3K4me2	NA	NA	74134_sort_peaks.narrowPeak.bed	9.91e-12	82909
1	1429	human_hm_blood	13.0369	Inf	38	9	1	1	9	3.67	13848	0	16687	GSM2279071_Jurkat	T Lymphocyte	Blood	H3K27me3	NA	NA	74129_b_sort_peaks.broadPeak.bed	1.69e-11	501990
1	1430	human_hm_blood	12.9367	22.5462	35	10	25	28	28	21	10412	3	20123	GSM2279070_Jurkat	T Lymphocyte	Blood	H3K4me2	NA	NA	74130_sort_peaks.narrowPeak.bed	1.91e-11	65498
1	560	human_hm_blood	12.6407	14.5848	32	11	56	166	166	77.7	8173	6	22362	GSM999005_None	T Lymphocyte	Blood	H3K27ac	NA	NA	44045_sort_peaks.narrowPeak.bed	2.95e-11	39202
1	1436	human_hm_blood	12.6079	29.1803	36	12	17	16	17	15	11649	2	18886	GSM2279064_Jurkat	T Lymphocyte	Blood	H3K4me2	NA	NA	74136_sort_peaks.narrowPeak.bed	2.95e-11	145928
1	1437	human_hm_blood	12.6053	29.1722	36	13	18	16	18	15.7	11651	2	18884	GSM2279063_Jurkat	T Lymphocyte	Blood	H3K4me2	NA	NA	74137_sort_peaks.narrowPeak.bed	2.95e-11	158895
1	1253	human_hm_blood	12.6014	15.926	33	14	49	119	119	60.7	8947	5	21588	GSM2597211_LCL	Lymphoblastoid	Blood	H3K27ac	NA	NA	67131_sort_peaks.narrowPeak.bed	2.95e-11	35451
1	783	human_hm_blood	12.5132	17.9216	34	15	39	59	59	37.7	9823	4	20712	GSM1333975_GM12878	B Lymphocyte	Blood	H3K27ac	NA	NA	48283_sort_peaks.narrowPeak.bed	3.38e-11	70644
1	818	human_hm_blood	12.4785	21.4828	35	16	26	28	28	23.3	10746	3	19789	GSM1435514_GM19238	Lymphoblastoid	Blood	H3K4me1	NA	NA	49291_sort_peaks.narrowPeak.bed	3.43e-11	71415
1	820	human_hm_blood	12.3242	21.1319	35	17	29	28	29	24.7	10861	3	19674	GSM1435517_GM19239	Lymphoblastoid	Blood	H3K4me3	NA	NA	49294_sort_peaks.narrowPeak.bed	4.61e-11	49702
1	1433	human_hm_blood	12.0759	48.2992	37	18	6	5	18	9.67	13238	1	17297	GSM2279067_Jurkat	T Lymphocyte	Blood	H3K4me2	NA	NA	74133_sort_peaks.narrowPeak.bed	7.71e-11	290211
1	1428	human_hm_blood	11.9717	47.7367	37	19	7	5	19	10.3	13326	1	17209	GSM2279072_Jurkat	T Lymphocyte	Blood	H3K27me3	NA	NA	74128_b_sort_peaks.broadPeak.bed	9.28e-11	482309
1	492	human_hm_blood	11.842	20.0571	35	20	32	28	32	26.7	11229	3	19306	GSM1234223_MS1	Lymphoblastoid	Blood	H3K27ac	NA	NA	42575_sort_peaks.narrowPeak.bed	1.19e-10	46775
1	1460	human_hm_blood	11.7942	26.7016	36	21	21	16	21	19.3	12295	2	18240	GSM2152596_None	None	Blood	H3K4me2	NA	NA	75056_sort_peaks.narrowPeak.bed	1.26e-10	106735
1	879	human_hm_blood	11.7051	46.3131	37	22	8	5	22	11.7	13554	1	16981	GSM1420873_GM18522	Lymphoblastoid	Blood	H3K27ac	NA	NA	51204_sort_peaks.narrowPeak.bed	1.48e-10	96038
1	255	human_hm_blood	11.6491	14.3803	33	23	58	119	119	66.7	9606	5	20929	GSM1164230_GM19204	Lymphoblastoid	Blood	H3K27ac	NA	NA	41675_sort_peaks.narrowPeak.bed	1.61e-10	60636
1	1456	human_hm_blood	11.5804	26.0708	36	24	22	16	24	20.7	12471	2	18064	GSM2152601_None	Blast Cells	Blood	H3K4me2	NA	NA	75052_sort_peaks.narrowPeak.bed	1.81e-10	88273
1	1572	human_hm_blood	11.5011	12.0652	31	25	91	209	209	108	8198	7	22337	GSM773004_None	T Lymphocyte	Blood	H3K27ac	NA	NA	8298_sort_peaks.narrowPeak.bed	2.05e-10	33974
1	1432	human_hm_blood	11.4921	45.1927	37	26	10	5	26	13.7	13739	1	16796	GSM2279068_Jurkat	T Lymphocyte	Blood	H3K4me2	NA	NA	74132_sort_peaks.narrowPeak.bed	2.05e-10	342704
1	781	human_hm_blood	11.456	14.0788	33	27	62	119	119	69.3	9746	5	20789	GSM1333973_GM12878	B Lymphocyte	Blood	H3K27ac	NA	NA	48281_sort_peaks.narrowPeak.bed	2.11e-10	71335
1	907	human_hm_blood	11.4464	14.064	33	28	63	119	119	70	9753	5	20782	GSM1697882_Jurkat	T Lymphocyte	Blood	H3K27ac	NA	NA	54237_sort_peaks.narrowPeak.bed	2.11e-10	66214
1	1611	human_hm_blood	11.4032	10.9587	29	29	115	281	281	142	6937	9	23598	GSM2473265_Raji	B Lymphocyte	Blood	H3K27ac	NA	NA	85725_sort_peaks.narrowPeak.bed	2.25e-10	52675
1	1579	human_hm_blood	11.3837	11.3329	30	30	106	253	253	130	7591	8	22944	GSM722711_Kasumi-1	Myeloblast	Blood	H3K9ac	NA	NA	8486_sort_peaks.narrowPeak.bed	2.28e-10	45541
1	519	human_hm_blood	11.3068	44.2302	37	31	11	5	31	15.7	13902	1	16633	GSM1314132_KOPT-K1	T Lymphocyte	Blood	H3K4me1	NA	NA	43753_sort_peaks.narrowPeak.bed	2.63e-10	128220
1	549	human_hm_blood	11.2573	12.5677	32	32	86	166	166	94.7	9099	6	21436	GSM998994_None	B Lymphocyte	Blood	H3K4me1	NA	NA	44034_sort_peaks.narrowPeak.bed	2.85e-10	48975
1	286	human_hm_blood	11.1425	18.5553	35	33	37	28	37	32.7	11787	3	18748	GSM1233891_GM12878	B Lymphocyte	Blood	H3K27ac	NA	NA	42275_sort_peaks.narrowPeak.bed	3.61e-10	49839
1	1427	human_hm_blood	11.0735	Inf	38	34	1	1	34	12	15600	0	14935	GSM2279073_Jurkat	T Lymphocyte	Blood	H3K27me3	NA	NA	74127_b_sort_peaks.broadPeak.bed	4.1e-10	606558
1	1524	human_hm_blood	11.0362	10.5115	29	35	132	281	281	149	7163	9	23372	GSM772896_None	T Lymphocyte	Blood	H3K4me1	NA	NA	8173_sort_peaks.narrowPeak.bed	4.24e-10	31865
1	355	human_hm_blood	11.034	15.2521	34	36	54	59	59	49.7	10927	4	19608	GSM1233996_GM18505	Lymphoblastoid	Blood	H3K27ac	NA	NA	42372_sort_peaks.narrowPeak.bed	4.24e-10	48306
1	9	human_hm_blood	10.8878	9.84968	26	37	159	476	476	224	5504	12	25031	GSM648494_aTconv	T Lymphocyte	Blood	H3K4me1	NA	NA	268_sort_peaks.narrowPeak.bed	5.78e-10	35329
1	490	human_hm_blood	10.8633	17.9745	35	38	38	28	38	34.7	12018	3	18517	GSM1234221_MS1	Lymphoblastoid	Blood	H3K27ac	NA	NA	42573_sort_peaks.narrowPeak.bed	5.96e-10	52985
1	489	human_hm_blood	10.7453	14.7604	34	39	55	59	59	51	11158	4	19377	GSM1234220_MS1	Lymphoblastoid	Blood	H3K27ac	NA	NA	42572_sort_peaks.narrowPeak.bed	7.36e-10	48872
1	1408	human_hm_blood	10.7418	10.5388	30	40	128	253	253	140	8013	8	22522	GSM2370649_None	resting	Blood	H3K4me1	NA	NA	73732_sort_peaks.narrowPeak.bed	7.36e-10	33349
1	1018	human_hm_blood	10.7384	17.7178	35	41	41	28	41	36.7	12123	3	18412	GSM1847870_None	T Lymphocyte	Blood	H3K27ac	NA	NA	58652_sort_peaks.narrowPeak.bed	7.36e-10	42225
1	622	human_hm_blood	10.6912	10.1024	29	42	152	281	281	158	7383	9	23152	GSM945267_Jurkat	T Lymphocyte	Blood	H3K4me3	NA	NA	45378_sort_peaks.narrowPeak.bed	7.97e-10	37481
1	1255	human_hm_blood	10.6764	11.772	32	43	93	166	166	101	9522	6	21013	GSM2597209_LCL	Lymphoblastoid	Blood	H3K27ac	NA	NA	67133_sort_peaks.narrowPeak.bed	7.97e-10	41930
1	272	human_hm_blood	10.6732	23.4862	36	44	23	16	44	27.7	13248	2	17287	GSM1220569_None	T Lymphocyte	Blood	H3K4me1	NA	NA	42133_sort_peaks.narrowPeak.bed	7.97e-10	100123
1	829	human_hm_blood	10.6407	40.8882	37	45	12	5	45	20.7	14505	1	16030	GSM1435527_GM18507	Lymphoblastoid	Blood	H3K4me3	NA	NA	49304_sort_peaks.narrowPeak.bed	8.4e-10	152755
1	555	human_hm_blood	10.5808	10.8779	31	46	116	209	209	124	8834	7	21701	GSM999000_None	T Lymphocyte	Blood	H3K27ac	NA	NA	44040_sort_peaks.narrowPeak.bed	9.43e-10	37213
1	493	human_hm_blood	10.5686	14.4641	34	47	57	59	59	54.3	11302	4	19233	GSM1234224_MS1	Lymphoblastoid	Blood	H3K27ac	NA	NA	42576_sort_peaks.narrowPeak.bed	9.49e-10	47288
1	880	human_hm_blood	10.546	23.1353	36	48	24	16	48	29.3	13361	2	17174	GSM1420889_GM18486	Lymphoblastoid	Blood	H3K27ac	NA	NA	51220_sort_peaks.narrowPeak.bed	9.62e-10	70900
1	557	human_hm_blood	10.5447	11.5958	32	49	101	166	166	105	9621	6	20914	GSM999002_None	T Lymphocyte	Blood	H3K4me1	NA	NA	44042_sort_peaks.narrowPeak.bed	9.62e-10	51880
1	222	human_hm_blood	10.532	40.3496	37	50	13	5	50	22.7	14606	1	15929	GSM1057022_None	Monocyte	Blood	H3K27ac	NA	NA	41298_sort_peaks.narrowPeak.bed	9.71e-10	195877
1	354	human_hm_blood	10.4534	14.2726	34	51	59	59	59	56.3	11397	4	19138	GSM1233995_GM18505	Lymphoblastoid	Blood	H3K27ac	NA	NA	42371_sort_peaks.narrowPeak.bed	1.14e-09	48930
1	1109	human_hm_blood	10.396	12.4918	33	52	88	119	119	86.3	10556	5	19979	GSM1847967_None	T Lymphocyte	Blood	H3K4me3	NA	NA	58749_sort_peaks.narrowPeak.bed	1.28e-09	38649
1	1008	human_hm_blood	10.3593	10.0831	30	53	154	253	253	153	8277	8	22258	GSM1080936_Nalm6	B cell precursor	Blood	H3K4me3	NA	NA	57645_sort_peaks.narrowPeak.bed	1.36e-09	107783
1	77	human_hm_blood	10.3402	9.44917	28	54	178	350	350	194	6978	10	23557	GSM997266_None	T Lymphocyte	Blood	H3K27ac	NA	NA	36417_sort_peaks.narrowPeak.bed	1.4e-09	28382
1	506	human_hm_blood	10.3234	9.67805	29	55	168	281	281	168	7626	9	22909	GSM1252938_CUTLL1	T Lymphocyte	Blood	H3K27ac	NA	NA	43106_sort_peaks.narrowPeak.bed	1.4e-09	56460
1	1431	human_hm_blood	10.3154	11.2932	32	56	108	166	166	110	9796	6	20739	GSM2279069_Jurkat	T Lymphocyte	Blood	H3K4me2	NA	NA	74131_sort_peaks.narrowPeak.bed	1.4e-09	65524
1	738	human_hm_blood	10.3149	10.549	31	57	127	209	209	131	9028	7	21507	GSM1298014_None	T Lymphocyte	Blood	H3K4me2	NA	NA	48002_sort_peaks.narrowPeak.bed	1.4e-09	96896
1	248	human_hm_blood	10.3025	11.2763	32	58	109	166	166	111	9806	6	20729	GSM1164223_GM18505	Lymphoblastoid	Blood	H3K27ac	NA	NA	41668_sort_peaks.narrowPeak.bed	1.42e-09	64993
1	819	human_hm_blood	10.2864	Inf	38	59	1	1	59	20.3	16363	0	14172	GSM1435516_GM19239	Lymphoblastoid	Blood	H3K4me1	NA	NA	49293_sort_peaks.narrowPeak.bed	1.45e-09	171210
1	508	human_hm_blood	10.2701	9.61746	29	60	171	281	281	171	7662	9	22873	GSM1252940_CUTLL1	T Lymphocyte	Blood	H3K27ac	NA	NA	43108_sort_peaks.narrowPeak.bed	1.46e-09	54837
1	491	human_hm_blood	10.2672	16.7679	35	61	45	28	61	44.7	12528	3	18007	GSM1234222_MS1	Lymphoblastoid	Blood	H3K27ac	NA	NA	42574_sort_peaks.narrowPeak.bed	1.46e-09	59381
1	911	human_hm_blood	10.2581	13.9515	34	62	64	59	64	61.7	11560	4	18975	GSM1550830_GM18505	Lymphoblastoid	Blood	H3K27ac	NA	NA	54760_sort_peaks.narrowPeak.bed	1.47e-09	52508
1	920	human_hm_blood	10.2403	13.9225	34	63	66	59	66	62.7	11575	4	18960	GSM1550923_GM18522	Lymphoblastoid	Blood	H3K27ac	NA	NA	54853_sort_peaks.narrowPeak.bed	1.5e-09	51594
1	763	human_hm_blood	10.234	10.4502	31	64	135	209	209	136	9088	7	21447	GSM1298039_None	T Lymphocyte	Blood	H3K4me2	NA	NA	48027_sort_peaks.narrowPeak.bed	1.5e-09	89528
1	910	human_hm_blood	10.2297	13.905	34	65	67	59	67	63.7	11584	4	18951	GSM1550821_GM19141	Lymphoblastoid	Blood	H3K27ac	NA	NA	54751_sort_peaks.narrowPeak.bed	1.5e-09	54074
1	1605	human_hm_blood	10.1774	9.51279	29	66	176	281	281	174	7725	9	22810	GSM1857033_CUTLL1	T Lymphocyte	Blood	H3K27ac	NA	NA	85577_sort_peaks.narrowPeak.bed	1.66e-09	45829
1	784	human_hm_blood	10.1643	10.3655	31	67	139	209	209	138	9140	7	21395	GSM1333976_GM12878	B Lymphocyte	Blood	H3K27ac	NA	NA	48284_sort_peaks.narrowPeak.bed	1.69e-09	61336
1	1256	human_hm_blood	10.0794	10.9865	32	68	114	166	166	116	9980	6	20555	GSM2597208_LCL	Lymphoblastoid	Blood	H3K27ac	NA	NA	67134_sort_peaks.narrowPeak.bed	2.02e-09	42980
1	252	human_hm_blood	10.0673	10.2483	31	69	142	209	209	140	9213	7	21322	GSM1164227_GM18522	Lymphoblastoid	Blood	H3K27ac	NA	NA	41672_sort_peaks.narrowPeak.bed	2.05e-09	54970
1	550	human_hm_blood	10.0613	13.6318	34	70	69	59	70	66	11727	4	18808	GSM998995_None	B Lymphocyte	Blood	H3K4me1	NA	NA	44035_sort_peaks.narrowPeak.bed	2.05e-09	75024
1	770	human_hm_blood	10.0441	9.02962	23	71	202	684	684	319	4432	15	26103	GSM1320314_None	Monocyte	Blood	H3K9ac	NA	NA	48113_sort_peaks.narrowPeak.bed	2.08e-09	27955
1	290	human_hm_blood	10.0433	11.9881	33	72	92	119	119	94.3	10842	5	19693	GSM1233895_GM12878	B Lymphocyte	Blood	H3K27ac	NA	NA	42279_sort_peaks.narrowPeak.bed	2.08e-09	48913
1	1014	human_hm_blood	10.0292	8.85895	25	73	219	527	527	273	5445	13	25090	GSM1612070_None	Stem cell	Blood	H3K4me3	NA	NA	58084_sort_peaks.narrowPeak.bed	2.12e-09	31374
1	760	human_hm_blood	10.0132	10.1833	31	74	145	209	209	143	9254	7	21281	GSM1298036_None	T Lymphocyte	Blood	H3K4me2	NA	NA	48024_sort_peaks.narrowPeak.bed	2.15e-09	82143
1	284	human_hm_blood	10.01	13.5491	34	75	70	59	75	68	11771	4	18764	GSM1233889_GM12878	B Lymphocyte	Blood	H3K27ac	NA	NA	42273_sort_peaks.narrowPeak.bed	2.15e-09	50389
1	1140	human_hm_blood	9.98219	9.64622	30	76	169	253	253	166	8547	8	21988	GSM2037781_CCRF-CEM	T Lymphocyte	Blood	H3K27ac	NA	NA	62252_sort_peaks.narrowPeak.bed	2.26e-09	47183
1	275	human_hm_blood	9.94724	13.4484	34	77	71	59	77	69	11825	4	18710	GSM1233873_GM10847	Lymphoblastoid	Blood	H3K27ac	NA	NA	42259_sort_peaks.narrowPeak.bed	2.4e-09	51425
1	876	human_hm_blood	9.94553	16.1355	35	78	48	28	78	51.3	12813	3	17722	GSM1420867_GM19193	Lymphoblastoid	Blood	H3K27ac	NA	NA	51198_sort_peaks.narrowPeak.bed	2.4e-09	71354
1	1013	human_hm_blood	9.88304	8.69636	25	79	228	527	527	278	5528	13	25007	GSM1612062_None	Stem cell	Blood	H3K4me3	NA	NA	58076_sort_peaks.narrowPeak.bed	2.71e-09	34719
1	828	human_hm_blood	9.88165	11.7612	33	80	94	119	119	97.7	10976	5	19559	GSM1435526_GM18507	Lymphoblastoid	Blood	H3K4me1	NA	NA	49303_sort_peaks.narrowPeak.bed	2.71e-09	54662
1	500	human_hm_blood	9.87457	21.3317	36	81	27	16	81	41.3	13975	2	16560	GSM1234231_MS1	Lymphoblastoid	Blood	H3K4me1	NA	NA	42583_sort_peaks.narrowPeak.bed	2.72e-09	78919
1	325	human_hm_blood	9.86166	37.1075	37	82	14	5	82	33.7	15245	1	15290	GSM1233946_GM12891	Lymphoblastoid	Blood	H3K4me1	NA	NA	42326_sort_peaks.narrowPeak.bed	2.77e-09	100686
1	330	human_hm_blood	9.84576	11.7111	33	83	98	119	119	100	11006	5	19529	GSM1233958_GM12892	Lymphoblastoid	Blood	H3K27ac	NA	NA	42336_sort_peaks.narrowPeak.bed	2.82e-09	46942
1	1495	human_hm_blood	9.84364	8.75288	27	84	225	405	405	238	6687	11	23848	GSM772852_None	T Lymphocyte	Blood	H3K4me3	NA	NA	8129_sort_peaks.narrowPeak.bed	2.82e-09	30969
1	1252	human_hm_blood	9.83826	10.6783	32	85	124	166	166	125	10172	6	20363	GSM2597212_LCL	Lymphoblastoid	Blood	H3K27ac	NA	NA	67130_sort_peaks.narrowPeak.bed	2.82e-09	44907
1	872	human_hm_blood	9.81576	15.8793	35	86	51	28	86	55	12930	3	17605	GSM1420843_GM18507	Lymphoblastoid	Blood	H3K27ac	NA	NA	51174_sort_peaks.narrowPeak.bed	2.94e-09	68194
1	923	human_hm_blood	9.80854	21.158	36	87	28	16	87	43.7	14037	2	16498	GSM1550935_GM19099	Lymphoblastoid	Blood	H3K4me1	NA	NA	54865_sort_peaks.narrowPeak.bed	2.95e-09	86530
1	604	human_hm_blood	9.79685	9.09057	29	88	198	281	281	189	7990	9	22545	GSM945296_GM12864	B Lymphocyte	Blood	H3K4me3	NA	NA	45202_sort_peaks.narrowPeak.bed	2.98e-09	42261
1	927	human_hm_blood	9.79452	11.6398	33	89	100	119	119	103	11049	5	19486	GSM1550957_GM18508	Lymphoblastoid	Blood	H3K27ac	NA	NA	54887_sort_peaks.narrowPeak.bed	2.98e-09	46716
1	892	human_hm_blood	9.78878	9.38698	20	90	182	832	832	368	3232	18	27303	GSM1602241_Raji	B Lymphocyte	Blood	H3K4me3	NA	NA	52793_sort_peaks.narrowPeak.bed	2.98e-09	16733
1	1300	human_hm_blood	9.78424	8.6296	24	91	233	620	620	315	5060	14	25475	GSM1976293_Raji	B Lymphocyte	Blood	H3K27ac	NA	NA	70961_sort_peaks.narrowPeak.bed	2.98e-09	19762
1	434	human_hm_blood	9.77811	13.1789	34	92	74	59	92	75	11972	4	18563	GSM1234124_GM19240	Lymphoblastoid	Blood	H3K27ac	NA	NA	42486_sort_peaks.narrowPeak.bed	2.99e-09	52730
1	433	human_hm_blood	9.75756	13.1464	34	93	75	59	93	75.7	11990	4	18545	GSM1234123_GM19240	Lymphoblastoid	Blood	H3K27ac	NA	NA	42485_sort_peaks.narrowPeak.bed	3.1e-09	52795
1	611	human_hm_blood	9.74591	8.64829	27	94	231	405	405	243	6750	11	23785	GSM733677_GM12878	B Lymphocyte	Blood	H3K9ac	NA	NA	45209_sort_peaks.narrowPeak.bed	3.14e-09	32527
1	329	human_hm_blood	9.74114	11.5658	33	95	102	119	119	105	11094	5	19441	GSM1233957_GM12892	Lymphoblastoid	Blood	H3K27ac	NA	NA	42335_sort_peaks.narrowPeak.bed	3.14e-09	47038
1	510	human_hm_blood	9.73877	11.5626	33	96	103	119	119	106	11096	5	19439	GSM1296384_Jurkat	T Lymphocyte	Blood	H3K27ac	NA	NA	43591_sort_peaks.narrowPeak.bed	3.14e-09	74371
1	315	human_hm_blood	9.71543	13.0798	34	97	77	59	97	77.7	12027	4	18508	GSM1233936_GM12891	Lymphoblastoid	Blood	H3K27ac	NA	NA	42316_sort_peaks.narrowPeak.bed	3.27e-09	51201
1	1236	human_hm_blood	9.712	8.51299	25	98	239	527	527	288	5627	13	24908	GSM2435546_None	None	Blood	H3K27ac	NA	NA	66859_sort_peaks.narrowPeak.bed	3.27e-09	19721
1	509	human_hm_blood	9.64615	10.4363	32	99	136	166	166	134	10328	6	20207	GSM1254202_Toledo	B Lymphocyte	Blood	H3K27ac	NA	NA	43124_sort_peaks.narrowPeak.bed	3.74e-09	76001
1	314	human_hm_blood	9.63942	9.74055	31	100	161	209	209	157	9543	7	20992	GSM1233935_GM12891	Lymphoblastoid	Blood	H3K27ac	NA	NA	42315_sort_peaks.narrowPeak.bed	3.74e-09	34895
1	825	human_hm_blood	9.63761	10.4257	32	101	137	166	166	135	10335	6	20200	GSM1435523_GM12891	Lymphoblastoid	Blood	H3K4me3	NA	NA	49300_sort_peaks.narrowPeak.bed	3.74e-09	51816
1	1612	human_hm_blood	9.63189	8.90296	21	102	213	780	780	365	3720	17	26815	GSM2473264_Raji	B Lymphocyte	Blood	H3K27ac	NA	NA	85726_sort_peaks.narrowPeak.bed	3.74e-09	15194
1	435	human_hm_blood	9.62822	12.9419	34	103	80	59	103	80.7	12104	4	18431	GSM1234125_GM19240	Lymphoblastoid	Blood	H3K27ac	NA	NA	42487_sort_peaks.narrowPeak.bed	3.74e-09	56595
1	1024	human_hm_blood	9.62791	8.90705	29	104	212	281	281	199	8111	9	22424	GSM1847876_None	T Lymphocyte	Blood	H3K27ac	NA	NA	58658_sort_peaks.narrowPeak.bed	3.74e-09	24909
1	925	human_hm_blood	9.61684	8.89511	29	105	214	281	281	200	8119	9	22416	GSM1550955_GM19204	Lymphoblastoid	Blood	H3K4me3	NA	NA	54885_sort_peaks.narrowPeak.bed	3.8e-09	27410
1	146	human_hm_blood	9.58767	12.8783	34	106	82	59	106	82.3	12140	4	18395	GSM1027297_None	None	Blood	H3K4me1	NA	NA	37703_sort_peaks.narrowPeak.bed	4.03e-09	78926
1	1238	human_hm_blood	9.5687	8.46073	27	107	246	405	405	253	6866	11	23669	GSM2435542_None	None	Blood	H3K27ac	NA	NA	66861_sort_peaks.narrowPeak.bed	4.16e-09	24986
1	210	human_hm_blood	9.56594	8.38705	24	108	255	620	620	328	5181	14	25354	GSM428286_None	T Lymphocyte	Blood	H3K9me3	NA	NA	4086_b_sort_peaks.broadPeak.bed	4.16e-09	30823
1	869	human_hm_blood	9.55207	8.82539	29	109	223	281	281	204	8166	9	22369	GSM1519638_Jurkat	T Lymphocyte	Blood	H3K27ac	NA	NA	50568_sort_peaks.narrowPeak.bed	4.25e-09	47906
1	921	human_hm_blood	9.52771	11.2707	33	110	110	119	119	113	11276	5	19259	GSM1550927_GM19204	Lymphoblastoid	Blood	H3K27ac	NA	NA	54857_sort_peaks.narrowPeak.bed	4.46e-09	49125
1	324	human_hm_blood	9.4659	35.2544	37	111	15	5	111	43.7	15636	1	14899	GSM1233945_GM12891	Lymphoblastoid	Blood	H3K4me1	NA	NA	42325_sort_peaks.narrowPeak.bed	5.09e-09	109855
1	1562	human_hm_blood	9.44854	8.4831	28	112	242	350	350	235	7576	10	22959	GSM772987_None	T Lymphocyte	Blood	H3K27ac	NA	NA	8263_sort_peaks.narrowPeak.bed	5.25e-09	34776
1	821	human_hm_blood	9.41902	10.1491	32	113	148	166	166	142	10516	6	20019	GSM1435519_GM19240	Lymphoblastoid	Blood	H3K4me3	NA	NA	49296_sort_peaks.narrowPeak.bed	5.57e-09	58840
1	1118	human_hm_blood	9.41036	9.00613	30	114	204	253	253	190	8976	8	21559	GSM1847976_None	T Lymphocyte	Blood	H3K4me3	NA	NA	58758_sort_peaks.narrowPeak.bed	5.63e-09	31284
1	1038	human_hm_blood	9.35201	8.235	27	115	264	405	405	261	7011	11	23524	GSM1847892_None	T Lymphocyte	Blood	H3K27ac	NA	NA	58674_sort_peaks.narrowPeak.bed	6.35e-09	22744
1	1345	human_hm_blood	9.35093	8.9411	30	116	209	253	253	193	9022	8	21513	GSM2263007_None	Monocyte	Blood	H3K4me1	NA	NA	72255_sort_peaks.narrowPeak.bed	6.35e-09	61530
1	287	human_hm_blood	9.32022	10.028	32	117	156	166	166	146	10599	6	19936	GSM1233892_GM12878	B Lymphocyte	Blood	H3K27ac	NA	NA	42276_sort_peaks.narrowPeak.bed	6.72e-09	47229
1	868	human_hm_blood	9.3186	8.34788	28	118	257	350	350	242	7668	10	22867	GSM1519634_Jurkat	T Lymphocyte	Blood	H3K27ac	NA	NA	50564_sort_peaks.narrowPeak.bed	6.72e-09	44730
1	339	human_hm_blood	9.31095	19.8706	36	119	33	16	119	56	14514	2	16021	GSM1233967_GM12892	Lymphoblastoid	Blood	H3K4me1	NA	NA	42345_sort_peaks.narrowPeak.bed	6.78e-09	97970
1	1257	human_hm_blood	9.30184	9.35105	31	120	184	209	209	171	9813	7	20722	GSM2597207_LCL	Lymphoblastoid	Blood	H3K27ac	NA	NA	67135_sort_peaks.narrowPeak.bed	6.87e-09	43384
1	288	human_hm_blood	9.2635	9.95885	32	121	158	166	166	148	10647	6	19888	GSM1233893_GM12878	B Lymphocyte	Blood	H3K27ac	NA	NA	42277_sort_peaks.narrowPeak.bed	7.44e-09	49019
1	558	human_hm_blood	9.23181	10.8711	33	122	117	119	122	119	11534	5	19001	GSM999003_None	T Lymphocyte	Blood	H3K4me1	NA	NA	44043_sort_peaks.narrowPeak.bed	7.94e-09	72203
1	900	human_hm_blood	9.22362	8.22274	22	123	266	735	735	375	4374	16	26161	GSM1603213_Jurkat	T Lymphocyte	Blood	H3K4me3	NA	NA	53711_sort_peaks.narrowPeak.bed	8.03e-09	21866
1	824	human_hm_blood	9.21434	34.0995	37	124	16	5	124	48.3	15890	1	14645	GSM1435522_GM12891	Lymphoblastoid	Blood	H3K4me1	NA	NA	49299_sort_peaks.narrowPeak.bed	8.13e-09	146418
1	1551	human_hm_blood	9.21123	8.23716	28	125	263	350	350	246	7745	10	22790	GSM772948_None	T Lymphocyte	Blood	H3K4me3	NA	NA	8224_sort_peaks.narrowPeak.bed	8.13e-09	33682
1	1233	human_hm_blood	9.19977	8.07877	27	126	270	405	405	267	7115	11	23420	GSM2435551_None	None	Blood	H3K27ac	NA	NA	66856_sort_peaks.narrowPeak.bed	8.28e-09	25511
1	24	human_hm_blood	9.1771	9.20931	31	127	192	209	209	176	9915	7	20620	GSM971340_None	B Lymphocyte	Blood	H3K4me1	NA	NA	33438_sort_peaks.narrowPeak.bed	8.65e-09	49014
1	813	human_hm_blood	9.14312	9.1709	31	128	195	209	209	177	9943	7	20592	GSM1414736_None	T Lymphocyte	Blood	H3K4me1	NA	NA	49187_sort_peaks.narrowPeak.bed	9.28e-09	47224
1	459	human_hm_blood	9.13711	10.7448	33	129	121	119	129	123	11618	5	18917	GSM1234165_GM2588	Lymphoblastoid	Blood	H3K27ac	NA	NA	42523_sort_peaks.narrowPeak.bed	9.3e-09	57802
1	870	human_hm_blood	9.13548	8.38492	29	130	256	281	281	222	8476	9	22059	GSM1519642_Jurkat	T Lymphocyte	Blood	H3K27ac	NA	NA	50572_sort_peaks.narrowPeak.bed	9.3e-09	50049
1	186	human_hm_blood	9.12606	8.00381	27	131	273	405	405	270	7166	11	23369	GSM393959_None	T Lymphocyte	Blood	H3K9ac	NA	NA	3965_sort_peaks.narrowPeak.bed	9.43e-09	35200
1	568	human_hm_blood	9.09873	8.34672	29	132	258	281	281	224	8504	9	22031	GSM1056941_None	T Lymphocyte	Blood	H3K27ac	NA	NA	44103_sort_peaks.narrowPeak.bed	9.97e-09	36261
1	127	human_hm_blood	9.07047	7.83539	25	133	281	527	527	314	6017	13	24518	GSM646328_GM12878	B Lymphocyte	Blood	H3K9ac	NA	NA	36652_sort_peaks.narrowPeak.bed	1.06e-08	27493
1	331	human_hm_blood	9.06325	10.6469	33	134	125	119	134	126	11684	5	18851	GSM1233959_GM12892	Lymphoblastoid	Blood	H3K27ac	NA	NA	42337_sort_peaks.narrowPeak.bed	1.06e-08	51820
1	1105	human_hm_blood	9.06263	9.71599	32	135	162	166	166	154	10819	6	19716	GSM1847963_None	T Lymphocyte	Blood	H3K4me3	NA	NA	58745_sort_peaks.narrowPeak.bed	1.06e-08	38814
1	1568	human_hm_blood	9.05656	10.638	33	136	126	119	136	127	11690	5	18845	GSM2679933_None	Monocyte	Blood	H3K27ac	NA	NA	82672_sort_peaks.narrowPeak.bed	1.06e-08	93765
1	616	human_hm_blood	9.05569	9.70766	32	137	163	166	166	155	10825	6	19710	GSM733769_GM12878	B Lymphocyte	Blood	H3K4me2	NA	NA	45214_sort_peaks.narrowPeak.bed	1.06e-08	64075
1	1606	human_hm_blood	9.04638	8.06892	28	138	271	350	350	253	7865	10	22670	GSM1857031_CUTLL1	T Lymphocyte	Blood	H3K27ac	NA	NA	85578_sort_peaks.narrowPeak.bed	1.08e-08	48550
1	428	human_hm_blood	8.98403	19.0459	36	139	35	16	139	63.3	14837	2	15698	GSM1234111_GM19239	Lymphoblastoid	Blood	H3K4me1	NA	NA	42475_sort_peaks.narrowPeak.bed	1.23e-08	97198
1	285	human_hm_blood	8.97658	10.5325	33	140	129	119	140	129	11762	5	18773	GSM1233890_GM12878	B Lymphocyte	Blood	H3K27ac	NA	NA	42274_sort_peaks.narrowPeak.bed	1.25e-08	49104
1	274	human_hm_blood	8.96773	10.5209	33	141	130	119	141	130	11770	5	18765	GSM1233872_GM10847	Lymphoblastoid	Blood	H3K27ac	NA	NA	42258_sort_peaks.narrowPeak.bed	1.26e-08	50705
1	395	human_hm_blood	8.9611	10.5122	33	142	131	119	142	131	11776	5	18759	GSM1234064_GM19193	Lymphoblastoid	Blood	H3K27ac	NA	NA	42432_sort_peaks.narrowPeak.bed	1.27e-08	58226
1	1025	human_hm_blood	8.95821	8.9635	31	143	208	209	209	187	10097	7	20438	GSM1847877_None	T Lymphocyte	Blood	H3K27ac	NA	NA	58659_sort_peaks.narrowPeak.bed	1.27e-08	34237
1	874	human_hm_blood	8.86534	10.3867	33	144	138	119	144	134	11863	5	18672	GSM1420853_GM19200	Lymphoblastoid	Blood	H3K27ac	NA	NA	51184_sort_peaks.narrowPeak.bed	1.56e-08	58707
1	524	human_hm_blood	8.85178	8.09266	29	145	269	281	281	232	8695	9	21840	GSM1314139_DND-41	T Lymphocyte	Blood	H3K4me1	NA	NA	43760_sort_peaks.narrowPeak.bed	1.59e-08	56760
1	554	human_hm_blood	8.84931	8.84259	31	146	221	209	221	192	10189	7	20346	GSM998999_None	T Lymphocyte	Blood	H3K4me1	NA	NA	44039_sort_peaks.narrowPeak.bed	1.59e-08	53081
1	541	human_hm_blood	8.84724	11.7461	34	147	95	59	147	100	12819	4	17716	GSM995353_None	Monocyte	Blood	H3K4me1	NA	NA	44014_sort_peaks.narrowPeak.bed	1.59e-08	103162
1	571	human_hm_blood	8.84619	11.7445	34	148	96	59	148	101	12820	4	17715	GSM1056944_None	T Lymphocyte	Blood	H3K4me1	NA	NA	44106_sort_peaks.narrowPeak.bed	1.59e-08	83567
1	362	human_hm_blood	8.84371	8.39723	30	149	253	253	253	218	9426	8	21109	GSM1234003_GM18505	Lymphoblastoid	Blood	H3K4me3	NA	NA	42379_sort_peaks.narrowPeak.bed	1.59e-08	34216
1	1274	human_hm_blood	8.82928	11.7193	34	150	97	59	150	102	12836	4	17699	GSM1844449_Kasumi-1	Myeloblast	Blood	H3K4me2	NA	NA	68115_sort_peaks.narrowPeak.bed	1.63e-08	119831
1	173	human_hm_blood	8.81991	8.81011	31	151	224	209	224	195	10214	7	20321	GSM732910_CUTLL1	T Lymphocyte	Blood	H3K4me1	NA	NA	388_sort_peaks.narrowPeak.bed	1.66e-08	64297
1	1451	human_hm_blood	8.81722	10.324	33	152	141	119	152	137	11907	5	18628	GSM2152608_None	Blast Cells	Blood	H3K4me2	NA	NA	75047_sort_peaks.narrowPeak.bed	1.66e-08	83825
1	137	human_hm_blood	8.78186	7.56041	24	153	303	620	620	359	5644	14	24891	GSM648493_None	T Lymphocyte	Blood	H3K4me3	NA	NA	3736_sort_peaks.narrowPeak.bed	1.78e-08	37410
1	918	human_hm_blood	8.7776	13.9383	35	154	65	28	154	82.3	13910	3	16625	GSM1550916_GM18507	Lymphoblastoid	Blood	H3K4me1	NA	NA	54846_sort_peaks.narrowPeak.bed	1.79e-08	84135
1	576	human_hm_blood	8.77148	7.79305	28	155	286	350	350	264	8070	10	22465	GSM1056949_None	T Lymphocyte	Blood	H3K27ac	NA	NA	44111_sort_peaks.narrowPeak.bed	1.8e-08	35767
1	254	human_hm_blood	8.75542	7.54911	26	156	304	476	476	312	6809	12	23726	GSM1164229_GM19193	Lymphoblastoid	Blood	H3K27ac	NA	NA	41674_sort_peaks.narrowPeak.bed	1.86e-08	32685
1	139	human_hm_blood	8.74602	7.69228	22	157	292	735	735	395	4630	16	25905	GSM593366_LCL	Lymphoblastoid	Blood	H3K4me3	NA	NA	3755_sort_peaks.narrowPeak.bed	1.89e-08	25773
1	420	human_hm_blood	8.73892	10.2223	33	158	144	119	158	140	11979	5	18556	GSM1234103_GM19239	Lymphoblastoid	Blood	H3K27ac	NA	NA	42467_sort_peaks.narrowPeak.bed	1.91e-08	51132
1	1106	human_hm_blood	8.72177	8.70214	31	159	226	209	226	198	10298	7	20237	GSM1847964_None	T Lymphocyte	Blood	H3K4me3	NA	NA	58746_sort_peaks.narrowPeak.bed	1.97e-08	35863
1	499	human_hm_blood	8.71065	13.8174	35	160	68	28	160	85.3	13976	3	16559	GSM1234230_MS1	Lymphoblastoid	Blood	H3K4me1	NA	NA	42582_sort_peaks.narrowPeak.bed	2e-08	86057
1	909	human_hm_blood	8.70987	7.47163	25	161	314	527	527	334	6250	13	24285	GSM1550817_GM19141	Lymphoblastoid	Blood	H3K4me3	NA	NA	54747_sort_peaks.narrowPeak.bed	2e-08	20164
1	241	human_hm_blood	8.69565	7.63779	22	162	297	735	735	398	4658	16	25877	GSM1164216_GM18516	Lymphoblastoid	Blood	H3K4me3	NA	NA	41661_sort_peaks.narrowPeak.bed	2.04e-08	27847
1	1259	human_hm_blood	8.69528	9.28014	32	163	187	166	187	172	11142	6	19393	GSM2597205_LCL	Lymphoblastoid	Blood	H3K27ac	NA	NA	67137_sort_peaks.narrowPeak.bed	2.04e-08	53501
1	406	human_hm_blood	8.67732	10.1426	33	164	149	119	164	144	12036	5	18499	GSM1234082_GM19238	Lymphoblastoid	Blood	H3K27ac	NA	NA	42448_sort_peaks.narrowPeak.bed	2.12e-08	56735
1	605	human_hm_blood	8.65228	7.89078	29	165	279	281	281	242	8853	9	21682	GSM945295_GM12865	B Lymphocyte	Blood	H3K4me3	NA	NA	45203_sort_peaks.narrowPeak.bed	2.23e-08	51078
1	239	human_hm_blood	8.64505	7.40745	25	166	324	527	527	339	6293	13	24242	GSM1164214_GM18507	Lymphoblastoid	Blood	H3K4me3	NA	NA	41659_sort_peaks.narrowPeak.bed	2.24e-08	37183
1	257	human_hm_blood	8.64416	8.61727	31	167	234	209	234	203	10365	7	20170	GSM1164232_GM19239	Lymphoblastoid	Blood	H3K27ac	NA	NA	41677_sort_peaks.narrowPeak.bed	2.24e-08	73036
1	37	human_hm_blood	8.64049	7.72976	21	168	290	780	780	413	4207	17	26328	GSM1033557_None	T Lymphocyte	Blood	H3K4me3	NA	NA	33898_sort_peaks.narrowPeak.bed	2.25e-08	28671
1	686	human_hm_blood	8.61622	7.41266	26	169	322	476	476	322	6906	12	23629	GSM1297962_None	T Lymphocyte	Blood	H3K4me2	NA	NA	47950_sort_peaks.narrowPeak.bed	2.37e-08	68489
1	218	human_hm_blood	8.59926	8.56837	31	170	236	209	236	205	10404	7	20131	GSM1057018_None	Monocyte	Blood	H3K27ac	NA	NA	41294_sort_peaks.narrowPeak.bed	2.45e-08	77654
1	832	human_hm_blood	8.59152	7.47416	27	171	313	405	405	296	7549	11	22986	GSM1464992_Jurkat	T Lymphocyte	Blood	H3K4me3	NA	NA	49500_sort_peaks.narrowPeak.bed	2.47e-08	34840
1	316	human_hm_blood	8.57221	10.0075	33	172	157	119	172	149	12134	5	18401	GSM1233937_GM12891	Lymphoblastoid	Blood	H3K27ac	NA	NA	42317_sort_peaks.narrowPeak.bed	2.55e-08	50289
1	312	human_hm_blood	8.57163	7.59609	28	173	299	350	350	274	8223	10	22312	GSM1233926_GM12890	Lymphoblastoid	Blood	H3K4me3	NA	NA	42308_sort_peaks.narrowPeak.bed	2.55e-08	30296
1	1580	human_hm_blood	8.57034	7.59483	28	174	300	350	350	275	8224	10	22311	GSM722712_Kasumi-1	Myeloblast	Blood	H3K9ac	NA	NA	8487_sort_peaks.narrowPeak.bed	2.55e-08	50424
1	664	human_hm_blood	8.56719	7.45058	27	175	316	405	405	299	7567	11	22968	GSM1297940_None	T Lymphocyte	Blood	H3K4me2	NA	NA	47928_sort_peaks.narrowPeak.bed	2.55e-08	83886
1	1610	human_hm_blood	8.56571	7.39669	23	176	328	684	684	396	5242	15	25293	GSM2473266_Raji	B Lymphocyte	Blood	H3K27ac	NA	NA	85724_sort_peaks.narrowPeak.bed	2.55e-08	26359
1	1117	human_hm_blood	8.56386	8.10547	30	177	268	253	268	233	9658	8	20877	GSM1847975_None	T Lymphocyte	Blood	H3K4me3	NA	NA	58757_sort_peaks.narrowPeak.bed	2.55e-08	34639
1	345	human_hm_blood	8.55976	9.122	32	178	196	166	196	180	11264	6	19271	GSM1233981_GM18486	Lymphoblastoid	Blood	H3K27ac	NA	NA	42357_sort_peaks.narrowPeak.bed	2.56e-08	49705
1	599	human_hm_blood	8.5482	7.34655	26	179	337	476	476	331	6954	12	23581	GSM1003552_DND-41	T Lymphocyte	Blood	H3K9ac	NA	NA	45197_sort_peaks.narrowPeak.bed	2.61e-08	36156
1	612	human_hm_blood	8.51218	7.75075	29	180	287	281	287	249	8966	9	21569	GSM733771_GM12878	B Lymphocyte	Blood	H3K27ac	NA	NA	45210_sort_peaks.narrowPeak.bed	2.82e-08	49409
1	1051	human_hm_blood	8.50737	7.30705	26	181	341	476	476	333	6983	12	23552	GSM1847908_None	T Lymphocyte	Blood	H3K27ac	NA	NA	58690_sort_peaks.narrowPeak.bed	2.84e-08	24717
1	727	human_hm_blood	8.4962	7.73487	29	182	288	281	288	250	8979	9	21556	GSM1298003_None	T Lymphocyte	Blood	H3K4me2	NA	NA	47991_sort_peaks.narrowPeak.bed	2.9e-08	77065
1	969	human_hm_blood	8.48295	7.50964	28	183	311	350	350	281	8292	10	22243	GSM1816978_ALL-SIL	T Lymphocyte	Blood	H3K27ac	NA	NA	55768_sort_peaks.narrowPeak.bed	2.97e-08	47827
1	303	human_hm_blood	8.47936	8.43852	31	184	248	209	248	214	10509	7	20026	GSM1233917_GM12890	Lymphoblastoid	Blood	H3K27ac	NA	NA	42299_sort_peaks.narrowPeak.bed	2.98e-08	49812
1	613	human_hm_blood	8.47233	7.27325	26	185	346	476	476	336	7008	12	23527	GSM945188_GM12878	B Lymphocyte	Blood	H3K4me3	NA	NA	45211_sort_peaks.narrowPeak.bed	3.01e-08	40828
1	361	human_hm_blood	8.46622	13.3801	35	186	72	28	186	95.3	14220	3	16315	GSM1234002_GM18505	Lymphoblastoid	Blood	H3K4me1	NA	NA	42378_sort_peaks.narrowPeak.bed	3.04e-08	96509
1	413	human_hm_blood	8.46034	17.7586	36	187	40	16	187	81	15371	2	15164	GSM1234089_GM19238	Lymphoblastoid	Blood	H3K4me1	NA	NA	42455_sort_peaks.narrowPeak.bed	3.06e-08	111392
1	289	human_hm_blood	8.45215	8.4092	31	188	250	209	250	216	10533	7	20002	GSM1233894_GM12878	B Lymphocyte	Blood	H3K27ac	NA	NA	42278_sort_peaks.narrowPeak.bed	3.1e-08	45815
1	344	human_hm_blood	8.44996	8.9949	32	189	205	166	205	187	11364	6	19171	GSM1233980_GM18486	Lymphoblastoid	Blood	H3K27ac	NA	NA	42356_sort_peaks.narrowPeak.bed	3.1e-08	50495
1	363	human_hm_blood	8.44339	7.47127	28	190	315	350	350	285	8323	10	22212	GSM1234004_GM18505	Lymphoblastoid	Blood	H3K4me3	NA	NA	42380_sort_peaks.narrowPeak.bed	3.13e-08	30182
1	706	human_hm_blood	8.43858	7.32666	27	191	340	405	405	312	7663	11	22872	GSM1297982_None	T Lymphocyte	Blood	H3K4me2	NA	NA	47970_sort_peaks.narrowPeak.bed	3.15e-08	58472
1	479	human_hm_blood	8.43141	8.97352	32	192	207	166	207	188	11381	6	19154	GSM1234201_GM2630	Lymphoblastoid	Blood	H3K27ac	NA	NA	42555_sort_peaks.narrowPeak.bed	3.19e-08	52633
1	893	human_hm_blood	8.42472	7.34943	22	193	336	735	735	421	4812	16	25723	GSM1534445_Kasumi-1	Myeloblast	Blood	H3K4me3	NA	NA	53421_sort_peaks.narrowPeak.bed	3.2e-08	25510
1	311	human_hm_blood	8.42463	13.3064	35	194	73	28	194	98.3	14262	3	16273	GSM1233925_GM12890	Lymphoblastoid	Blood	H3K4me1	NA	NA	42307_sort_peaks.narrowPeak.bed	3.2e-08	95213
1	1512	human_hm_blood	8.40908	7.43807	28	195	317	350	350	287	8350	10	22185	GSM772869_None	T Lymphocyte	Blood	H3K4me1	NA	NA	8146_sort_peaks.narrowPeak.bed	3.3e-08	30917
1	834	human_hm_blood	8.40541	7.2949	27	196	342	405	405	314	7688	11	22847	GSM1464994_Jurkat	T Lymphocyte	Blood	H3K4me3	NA	NA	49502_sort_peaks.narrowPeak.bed	3.31e-08	35993
1	871	human_hm_blood	8.40087	7.64052	29	197	296	281	296	258	9057	9	21478	GSM1519644_MOLT-3	T Lymphoblast	Peripheral Blood	H3K27ac	NA	NA	50574_sort_peaks.narrowPeak.bed	3.33e-08	56018
1	875	human_hm_blood	8.39304	11.0773	34	198	112	59	198	123	13257	4	17278	GSM1420866_GM19099	Lymphoblastoid	Blood	H3K27ac	NA	NA	51197_sort_peaks.narrowPeak.bed	3.38e-08	70234
1	1273	human_hm_blood	8.38999	11.0729	34	199	113	59	199	124	13260	4	17275	GSM1844450_Kasumi-1	Myeloblast	Blood	H3K4me2	NA	NA	68114_sort_peaks.narrowPeak.bed	3.38e-08	118686
1	283	human_hm_blood	8.38629	7.62615	29	200	298	281	298	260	9069	9	21466	GSM1233881_GM10847	Lymphoblastoid	Blood	H3K4me3	NA	NA	42267_sort_peaks.narrowPeak.bed	3.39e-08	34166
1	488	human_hm_blood	8.38364	7.92061	30	201	276	253	276	243	9811	8	20724	GSM1234210_GM2630	Lymphoblastoid	Blood	H3K4me3	NA	NA	42564_sort_peaks.narrowPeak.bed	3.4e-08	37712
1	304	human_hm_blood	8.37883	8.33047	31	202	259	209	259	223	10598	7	19937	GSM1233918_GM12890	Lymphoblastoid	Blood	H3K27ac	NA	NA	42300_sort_peaks.narrowPeak.bed	3.42e-08	46545
1	271	human_hm_blood	8.37541	9.75682	33	203	160	119	203	161	12320	5	18215	GSM1220567_None	T Lymphocyte	Blood	H3K4me1	NA	NA	42131_sort_peaks.narrowPeak.bed	3.43e-08	80807
1	181	human_hm_blood	8.36227	7.39293	28	204	329	350	350	294	8387	10	22148	GSM537652_None	Haematopoietic Progenitor Cell	Blood	H3K4me3	NA	NA	3908_sort_peaks.narrowPeak.bed	3.52e-08	46868
1	934	human_hm_blood	8.35861	8.88985	32	205	215	166	215	195	11448	6	19087	GSM1550998_GM19099	Lymphoblastoid	Blood	H3K27ac	NA	NA	54928_sort_peaks.narrowPeak.bed	3.53e-08	50598
1	1108	human_hm_blood	8.34028	7.5809	29	206	302	281	302	263	9107	9	21428	GSM1847966_None	T Lymphocyte	Blood	H3K4me3	NA	NA	58748_sort_peaks.narrowPeak.bed	3.64e-08	31527
1	772	human_hm_blood	8.34016	7.11034	25	207	358	527	527	364	6500	13	24035	GSM1320317_None	Monocyte	Blood	H3K4me3	NA	NA	48116_sort_peaks.narrowPeak.bed	3.64e-08	33061
1	394	human_hm_blood	8.33914	8.86754	32	208	217	166	217	197	11466	6	19069	GSM1234063_GM19193	Lymphoblastoid	Blood	H3K27ac	NA	NA	42431_sort_peaks.narrowPeak.bed	3.64e-08	54416
1	561	human_hm_blood	8.32727	9.69599	33	209	164	119	209	164	12366	5	18169	GSM999006_None	Natural Killer Cell	Blood	H3K4me1	NA	NA	44046_sort_peaks.narrowPeak.bed	3.72e-08	94399
1	103	human_hm_blood	8.32332	7.3812	21	210	331	780	780	440	4378	17	26157	GSM997226_None	T Lymphocyte	Blood	H3K36me3	NA	NA	36456_b_sort_peaks.broadPeak.bed	3.74e-08	21168
1	480	human_hm_blood	8.32078	8.84654	32	211	220	166	220	199	11483	6	19052	GSM1234202_GM2630	Lymphoblastoid	Blood	H3K27ac	NA	NA	42556_sort_peaks.narrowPeak.bed	3.74e-08	51670
1	1260	human_hm_blood	8.31386	8.26103	31	212	262	209	262	228	10656	7	19879	GSM2597204_LCL	Lymphoblastoid	Blood	H3K27ac	NA	NA	67138_sort_peaks.narrowPeak.bed	3.78e-08	51729
1	1088	human_hm_blood	8.30532	7.54661	29	213	305	281	305	266	9136	9	21399	GSM1847946_None	T Lymphocyte	Blood	H3K4me3	NA	NA	58728_sort_peaks.narrowPeak.bed	3.84e-08	31173
1	787	human_hm_blood	8.28563	7.06497	24	214	365	620	620	400	5962	14	24573	GSM1333979_GM12878	B Lymphocyte	Blood	H3K27ac	NA	NA	48287_sort_peaks.narrowPeak.bed	4e-08	27846
1	326	human_hm_blood	8.27819	8.22304	31	215	265	209	265	230	10688	7	19847	GSM1233947_GM12891	Lymphoblastoid	Blood	H3K4me3	NA	NA	42327_sort_peaks.narrowPeak.bed	4.02e-08	39603
1	830	human_hm_blood	8.27747	7.08709	26	216	361	476	476	351	7149	12	23386	GSM1464990_Jurkat	T Lymphocyte	Blood	H3K4me3	NA	NA	49498_sort_peaks.narrowPeak.bed	4.02e-08	33909
1	370	human_hm_blood	8.27722	13.0465	35	217	78	28	217	108	14412	3	16123	GSM1234018_GM18526	Lymphoblastoid	Blood	H3K4me1	NA	NA	42392_sort_peaks.narrowPeak.bed	4.02e-08	104156
1	323	human_hm_blood	8.26747	17.2947	36	218	44	16	218	92.7	15573	2	14962	GSM1233944_GM12891	Lymphoblastoid	Blood	H3K4me1	NA	NA	42324_sort_peaks.narrowPeak.bed	4.09e-08	108986
1	670	human_hm_blood	8.26382	7.07416	26	219	363	476	476	353	7159	12	23376	GSM1297946_None	T Lymphocyte	Blood	H3K4me2	NA	NA	47934_sort_peaks.narrowPeak.bed	4.11e-08	72185
1	198	human_hm_blood	8.25054	7.14769	27	220	356	405	405	327	7806	11	22729	GSM772851_None	T Lymphocyte	Blood	H3K4me1	NA	NA	39935_sort_peaks.narrowPeak.bed	4.22e-08	29118
1	546	human_hm_blood	8.23545	10.8496	34	221	118	59	221	133	13413	4	17122	GSM995358_None	Monocyte	Blood	H3K4me1	NA	NA	44019_sort_peaks.narrowPeak.bed	4.35e-08	116884
1	281	human_hm_blood	8.22944	12.9627	35	222	79	28	222	110	14461	3	16074	GSM1233879_GM10847	Lymphoblastoid	Blood	H3K4me1	NA	NA	42265_sort_peaks.narrowPeak.bed	4.39e-08	95726
1	280	human_hm_blood	8.19058	12.8948	35	223	81	28	223	111	14501	3	16034	GSM1233878_GM10847	Lymphoblastoid	Blood	H3K4me1	NA	NA	42264_sort_peaks.narrowPeak.bed	4.78e-08	99099
1	1505	human_hm_blood	8.18615	7.72071	30	224	291	253	291	256	9982	8	20553	GSM2679930_None	Monocyte	Blood	H4ac	NA	NA	81420_sort_peaks.narrowPeak.bed	4.8e-08	67017
1	1254	human_hm_blood	8.18222	7.42658	29	225	320	281	320	275	9239	9	21296	GSM2597210_LCL	Lymphoblastoid	Blood	H3K27ac	NA	NA	67132_sort_peaks.narrowPeak.bed	4.83e-08	40569
1	1183	human_hm_blood	8.16566	7.20991	21	226	348	780	780	451	4466	17	26069	ENCSR872PRJ_1_MM.1S	B Lymphoblast	Blood	H3K9ac	NA	NA	64724_sort_peaks.narrowPeak.bed	4.99e-08	21314
1	418	human_hm_blood	8.15913	8.66263	32	227	230	166	230	208	11634	6	18901	GSM1234101_GM19239	Lymphoblastoid	Blood	H3K27ac	NA	NA	42465_sort_peaks.narrowPeak.bed	5.04e-08	48628
1	1270	human_hm_blood	8.13654	10.7079	34	228	123	59	228	137	13512	4	17023	GSM1625973_None	Macrophage	Blood	H3K4me1	NA	NA	67937_sort_peaks.narrowPeak.bed	5.29e-08	102550
1	646	human_hm_blood	8.13144	7.66582	30	229	293	253	293	258	10030	8	20505	GSM1277988_Raji	B Lymphocyte	Blood	H3K4me1	NA	NA	47800_sort_peaks.narrowPeak.bed	5.33e-08	73861
1	1224	human_hm_blood	8.10892	7.35561	29	230	334	281	334	282	9301	9	21234	GSM2310583_None	Monocyte	Blood	H3K27ac	NA	NA	66476_sort_peaks.narrowPeak.bed	5.59e-08	43220
1	1528	human_hm_blood	8.10614	7.14871	28	231	355	350	355	312	8593	10	21942	GSM772905_None	T Lymphocyte	Blood	H3K27ac	NA	NA	8182_sort_peaks.narrowPeak.bed	5.59e-08	35594
1	468	human_hm_blood	8.10538	7.3522	29	232	335	281	335	283	9304	9	21231	GSM1234174_GM2588	Lymphoblastoid	Blood	H3K4me3	NA	NA	42532_sort_peaks.narrowPeak.bed	5.59e-08	37174
1	223	human_hm_blood	8.09588	12.7299	35	233	83	28	233	115	14599	3	15936	GSM1057023_None	Monocyte	Blood	H3K27ac	NA	NA	41299_sort_peaks.narrowPeak.bed	5.69e-08	147780
1	1493	human_hm_blood	8.09127	7.33858	29	234	338	281	338	284	9316	9	21219	GSM772849_None	T Lymphocyte	Blood	H3K4me1	NA	NA	8127_sort_peaks.narrowPeak.bed	5.7e-08	39792
1	10	human_hm_blood	8.09093	7.00468	22	235	371	735	735	447	5010	16	25525	GSM648495_aTconv	T Lymphocyte	Blood	H3K4me3	NA	NA	269_sort_peaks.narrowPeak.bed	5.7e-08	26972
1	1141	human_hm_blood	8.06092	7.10608	28	236	359	350	359	315	8630	10	21905	GSM2037788_LOUCY	T Lymphocyte	Blood	H3K27ac	NA	NA	62259_sort_peaks.narrowPeak.bed	6.08e-08	58391
1	1619	human_hm_blood	8.04034	6.82857	24	237	397	620	620	418	6127	14	24408	GSM2862459_None	None	Blood	H3K27ac	NA	NA	86311_sort_peaks.narrowPeak.bed	6.35e-08	45707
1	751	human_hm_blood	8.03503	7.28446	29	238	345	281	345	288	9364	9	21171	GSM1298027_None	T Lymphocyte	Blood	H3K4me2	NA	NA	48015_sort_peaks.narrowPeak.bed	6.4e-08	77099
1	313	human_hm_blood	8.022	7.0695	28	239	364	350	364	318	8662	10	21873	GSM1233927_GM12890	Lymphoblastoid	Blood	H3K4me3	NA	NA	42309_sort_peaks.narrowPeak.bed	6.56e-08	31956
1	338	human_hm_blood	8.02102	12.6003	35	240	85	28	240	118	14677	3	15858	GSM1233966_GM12892	Lymphoblastoid	Blood	H3K4me1	NA	NA	42344_sort_peaks.narrowPeak.bed	6.56e-08	98032
1	374	human_hm_blood	8.01776	8.50338	32	241	240	166	241	216	11768	6	18767	GSM1234029_GM18951	Lymphoblastoid	Blood	H3K27ac	NA	NA	42401_sort_peaks.narrowPeak.bed	6.58e-08	55460
1	404	human_hm_blood	8.01579	7.94662	31	242	275	209	275	242	10927	7	19608	GSM1234080_GM19238	Lymphoblastoid	Blood	H3K27ac	NA	NA	42446_sort_peaks.narrowPeak.bed	6.58e-08	47896
1	487	human_hm_blood	8.01061	7.54533	30	243	306	253	306	267	10137	8	20398	GSM1234209_GM2630	Lymphoblastoid	Blood	H3K4me3	NA	NA	42563_sort_peaks.narrowPeak.bed	6.63e-08	39356
1	256	human_hm_blood	8.0026	7.05131	28	244	366	350	366	320	8678	10	21857	GSM1164231_GM19238	Lymphoblastoid	Blood	H3K27ac	NA	NA	41676_sort_peaks.narrowPeak.bed	6.73e-08	52186
1	1329	human_hm_blood	7.99319	10.504	34	245	133	59	245	146	13657	4	16878	GSM2263030_None	Monocyte	Blood	H3K4me1	NA	NA	72239_sort_peaks.narrowPeak.bed	6.85e-08	116292
1	351	human_hm_blood	7.9914	12.5491	35	246	87	28	246	120	14708	3	15827	GSM1233987_GM18486	Lymphoblastoid	Blood	H3K4me1	NA	NA	42363_sort_peaks.narrowPeak.bed	6.85e-08	98700
1	1496	human_hm_blood	7.98914	7.02317	21	247	368	780	780	465	4567	17	25968	GSM2473259_Raji	B Lymphocyte	Blood	H3K4me3	NA	NA	81318_sort_peaks.narrowPeak.bed	6.85e-08	28346
1	1007	human_hm_blood	7.98808	7.03771	28	248	367	350	367	322	8690	10	21845	GSM1080935_Nalm6	B cell precursor	Blood	H3K27me3	NA	NA	57644_sort_peaks.narrowPeak.bed	6.85e-08	202198
1	112	human_hm_blood	7.97924	6.89115	27	249	384	405	405	346	8018	11	22517	GSM646324_GM12878	B Lymphocyte	Blood	H3K4me2	NA	NA	36570_sort_peaks.narrowPeak.bed	6.96e-08	35877
1	1379	human_hm_blood	7.97552	10.479	34	250	134	59	250	148	13675	4	16860	GSM2262961_None	Monocyte	Blood	H3K4me1	NA	NA	72289_sort_peaks.narrowPeak.bed	6.99e-08	122494
1	1268	human_hm_blood	7.96931	7.89817	31	251	278	209	278	246	10970	7	19565	GSM1625975_None	Macrophage	Blood	H3K4me1	NA	NA	67935_sort_peaks.narrowPeak.bed	7.06e-08	77030
1	342	human_hm_blood	7.95479	7.20762	29	252	349	281	349	294	9433	9	21102	GSM1233970_GM12892	Lymphoblastoid	Blood	H3K4me3	NA	NA	42348_sort_peaks.narrowPeak.bed	7.27e-08	34377
1	525	human_hm_blood	7.95165	6.74436	24	253	407	620	620	427	6188	14	24347	GSM1314140_DND-41	T Lymphocyte	Blood	H3K4me3	NA	NA	43761_sort_peaks.narrowPeak.bed	7.27e-08	31955
1	185	human_hm_blood	7.95158	6.86561	27	254	389	405	405	349	8040	11	22495	GSM393960_None	T Lymphocyte	Blood	H3K9ac	NA	NA	3964_sort_peaks.narrowPeak.bed	7.27e-08	39039
1	1297	human_hm_blood	7.94828	7.00051	28	255	374	350	374	326	8723	10	21812	GSM1976303_Raji	B Lymphocyte	Blood	H3K27ac	NA	NA	70952_sort_peaks.narrowPeak.bed	7.3e-08	40967
1	582	human_hm_blood	7.93654	9.20905	33	256	193	119	256	189	12747	5	17788	GSM1056955_None	T Lymphocyte	Blood	H3K4me1	NA	NA	44117_sort_peaks.narrowPeak.bed	7.47e-08	88120
1	405	human_hm_blood	7.93116	8.40654	32	257	252	166	257	225	11851	6	18684	GSM1234081_GM19238	Lymphoblastoid	Blood	H3K27ac	NA	NA	42447_sort_peaks.narrowPeak.bed	7.53e-08	53283
1	827	human_hm_blood	7.9259	7.18006	29	258	351	281	351	297	9458	9	21077	GSM1435525_GM12892	Lymphoblastoid	Blood	H3K4me3	NA	NA	49302_sort_peaks.narrowPeak.bed	7.59e-08	47639
1	403	human_hm_blood	7.91091	7.16578	29	259	352	281	352	297	9471	9	21064	GSM1234072_GM19193	Lymphoblastoid	Blood	H3K4me3	NA	NA	42440_sort_peaks.narrowPeak.bed	7.83e-08	38043
1	1547	human_hm_blood	7.90797	6.74286	23	260	408	684	684	451	5657	15	24878	GSM772944_None	T Lymphocyte	Blood	H3K4me3	NA	NA	8220_sort_peaks.narrowPeak.bed	7.85e-08	23796
1	145	human_hm_blood	7.89626	7.82231	31	261	282	209	282	251	11038	7	19497	GSM1027288_None	None	Blood	H3K27ac	NA	NA	37702_sort_peaks.narrowPeak.bed	8.04e-08	49373
1	600	human_hm_blood	7.88544	6.68148	25	262	418	527	527	402	6824	13	23711	GSM1003468_DND-41	T Lymphocyte	Blood	H3K4me3	NA	NA	45198_sort_peaks.narrowPeak.bed	8.21e-08	35429
1	1097	human_hm_blood	7.88022	7.8057	31	263	284	209	284	252	11053	7	19482	GSM1847955_None	T Lymphocyte	Blood	H3K4me3	NA	NA	58737_sort_peaks.narrowPeak.bed	8.28e-08	38831
1	373	human_hm_blood	7.87161	6.92916	28	264	380	350	380	331	8787	10	21748	GSM1234021_GM18526	Lymphoblastoid	Blood	H3K4me3	NA	NA	42395_sort_peaks.narrowPeak.bed	8.41e-08	33601
1	601	human_hm_blood	7.85054	6.77277	27	265	404	405	405	358	8121	11	22414	GSM945179_GM06990	B Lymphocyte	Blood	H3K4me3	NA	NA	45199_sort_peaks.narrowPeak.bed	8.79e-08	45086
1	1104	human_hm_blood	7.84711	7.38389	30	266	330	253	330	283	10284	8	20251	GSM1847962_None	T Lymphocyte	Blood	H3K4me3	NA	NA	58744_sort_peaks.narrowPeak.bed	8.83e-08	37686
1	1054	human_hm_blood	7.84065	6.90047	28	267	382	350	382	333	8813	10	21722	GSM1847912_None	T Lymphocyte	Blood	H3K27ac	NA	NA	58694_sort_peaks.narrowPeak.bed	8.9e-08	27131
1	877	human_hm_blood	7.84028	9.09091	33	268	197	119	268	195	12843	5	17692	GSM1420868_GM19239	Lymphoblastoid	Blood	H3K27ac	NA	NA	51199_sort_peaks.narrowPeak.bed	8.9e-08	65796
1	845	human_hm_blood	7.83401	7.812	17	269	283	960	960	504	2867	21	27668	GSM1465005_Jurkat	T Lymphocyte	Blood	H3K79me2	NA	NA	49513_sort_peaks.narrowPeak.bed	9e-08	15662
1	1094	human_hm_blood	7.83062	7.08958	29	270	360	281	360	304	9541	9	20994	GSM1847952_None	T Lymphocyte	Blood	H3K4me3	NA	NA	58734_sort_peaks.narrowPeak.bed	9.04e-08	32710
1	123	human_hm_blood	7.80016	6.64348	26	271	422	476	476	390	7509	12	23026	GSM646316_GM12878	B Lymphocyte	Blood	H3K27ac	NA	NA	36626_sort_peaks.narrowPeak.bed	9.57e-08	35872
1	589	human_hm_blood	7.80016	6.64348	26	271	422	476	476	390	7509	12	23026	GSM945198_None	B Lymphocyte	Blood	H3K4me3	NA	NA	45183_sort_peaks.narrowPeak.bed	9.57e-08	34063
1	977	human_hm_blood	7.80003	6.60278	25	273	433	527	527	411	6887	13	23648	GSM1841087_None	T Lymphocyte	Blood	H3K27ac	NA	NA	56923_sort_peaks.narrowPeak.bed	9.57e-08	31385
1	931	human_hm_blood	7.79934	10.2311	34	274	143	59	274	159	13856	4	16679	GSM1550979_GM18508	Lymphoblastoid	Blood	H3K4me1	NA	NA	54909_sort_peaks.narrowPeak.bed	9.57e-08	84060
1	717	human_hm_blood	7.79561	6.85884	28	275	390	350	390	338	8851	10	21684	GSM1297993_None	T Lymphocyte	Blood	H3K4me2	NA	NA	47981_sort_peaks.narrowPeak.bed	9.62e-08	76608
1	1059	human_hm_blood	7.7897	6.85339	28	276	391	350	391	339	8856	10	21679	GSM1847917_None	T Lymphocyte	Blood	H3K27ac	NA	NA	58699_sort_peaks.narrowPeak.bed	9.71e-08	32523
1	587	human_hm_blood	7.78262	6.84686	28	277	393	350	393	340	8862	10	21673	GSM945229_None	B Lymphocyte	Blood	H3K4me3	NA	NA	45181_sort_peaks.narrowPeak.bed	9.84e-08	39818
1	520	human_hm_blood	7.77446	6.62008	26	278	431	476	476	395	7529	12	23006	GSM1314133_KOPT-K1	T Lymphocyte	Blood	H3K4me3	NA	NA	43754_sort_peaks.narrowPeak.bed	9.95e-08	31549
1	732	human_hm_blood	7.77436	6.83925	28	279	396	350	396	342	8869	10	21666	GSM1298008_None	T Lymphocyte	Blood	H3K4me2	NA	NA	47996_sort_peaks.narrowPeak.bed	9.95e-08	73114
1	299	human_hm_blood	7.77291	12.1747	35	280	89	28	280	132	14939	3	15596	GSM1233904_GM12878	B Lymphocyte	Blood	H3K4me1	NA	NA	42288_sort_peaks.narrowPeak.bed	9.95e-08	96374
1	1245	human_hm_blood	7.76908	6.5744	25	281	435	527	527	414	6910	13	23625	GSM2152595_None	None	Blood	H3K27ac	NA	NA	66900_sort_peaks.narrowPeak.bed	1e-07	51440
1	761	human_hm_blood	7.75787	6.82406	28	282	398	350	398	343	8883	10	21652	GSM1298037_None	T Lymphocyte	Blood	H3K4me2	NA	NA	48025_sort_peaks.narrowPeak.bed	1.02e-07	75187
1	736	human_hm_blood	7.75558	7.01875	29	283	369	281	369	311	9607	9	20928	GSM1298012_None	T Lymphocyte	Blood	H3K4me2	NA	NA	48000_sort_peaks.narrowPeak.bed	1.02e-07	86243
1	381	human_hm_blood	7.73481	10.1409	34	284	150	59	284	164	13923	4	16612	GSM1234036_GM18951	Lymphoblastoid	Blood	H3K4me1	NA	NA	42408_sort_peaks.narrowPeak.bed	1.07e-07	94723
1	364	human_hm_blood	7.73386	7.65498	31	285	294	209	294	263	11191	7	19344	GSM1234012_GM18526	Lymphoblastoid	Blood	H3K27ac	NA	NA	42386_sort_peaks.narrowPeak.bed	1.07e-07	50218
1	1213	human_hm_blood	7.73175	7.65283	31	286	295	209	295	263	11193	7	19342	GSM2262949_None	Monocyte	Blood	H3K27ac	NA	NA	66441_sort_peaks.narrowPeak.bed	1.07e-07	69332
1	340	human_hm_blood	7.72426	12.092	35	287	90	28	287	135	14991	3	15544	GSM1233968_GM12892	Lymphoblastoid	Blood	H3K4me1	NA	NA	42346_sort_peaks.narrowPeak.bed	1.09e-07	102276
1	220	human_hm_blood	7.72234	10.1235	34	288	151	59	288	166	13936	4	16599	GSM1057020_None	Monocyte	Blood	H3K27ac	NA	NA	41296_sort_peaks.narrowPeak.bed	1.09e-07	166735
1	1298	human_hm_blood	7.72066	6.6354	22	289	426	735	735	483	5241	16	25294	GSM1976295_Raji	B Lymphocyte	Blood	H3K4me3	NA	NA	70959_sort_peaks.narrowPeak.bed	1.09e-07	17452
1	30	human_hm_blood	7.69556	6.72012	21	290	412	780	780	494	4741	17	25794	GSM1033556_None	T Lymphocyte	Blood	H3K4me3	NA	NA	33881_sort_peaks.narrowPeak.bed	1.15e-07	22572
1	221	human_hm_blood	7.69455	10.0849	34	291	153	59	291	168	13965	4	16570	GSM1057021_None	Monocyte	Blood	H3K27ac	NA	NA	41297_sort_peaks.narrowPeak.bed	1.15e-07	131003
1	343	human_hm_blood	7.67992	7.22069	30	292	347	253	347	297	10437	8	20098	GSM1233971_GM12892	Lymphoblastoid	Blood	H3K4me3	NA	NA	42349_sort_peaks.narrowPeak.bed	1.18e-07	40566
1	341	human_hm_blood	7.67892	6.94678	29	293	377	281	377	317	9675	9	20860	GSM1233969_GM12892	Lymphoblastoid	Blood	H3K4me3	NA	NA	42347_sort_peaks.narrowPeak.bed	1.18e-07	35717
1	1269	human_hm_blood	7.67567	8.12397	32	294	267	166	294	242	12100	6	18435	GSM1625974_None	Macrophage	Blood	H3K4me1	NA	NA	67936_sort_peaks.narrowPeak.bed	1.18e-07	83582
1	1272	human_hm_blood	7.67447	10.057	34	295	155	59	295	170	13986	4	16549	GSM1844451_Kasumi-1	Myeloblast	Blood	H3K4me2	NA	NA	68113_sort_peaks.narrowPeak.bed	1.18e-07	128861
1	216	human_hm_blood	7.66546	6.93419	29	296	379	281	379	319	9687	9	20848	GSM1057016_None	Monocyte	Blood	H3K27ac	NA	NA	41292_sort_peaks.narrowPeak.bed	1.21e-07	63066
1	1386	human_hm_blood	7.65716	8.86815	33	297	216	119	297	211	13028	5	17507	GSM2262953_None	Monocyte	Blood	H3K4me1	NA	NA	72296_sort_peaks.narrowPeak.bed	1.22e-07	112569
1	1299	human_hm_blood	7.65127	8.86103	33	298	218	119	298	212	13034	5	17501	GSM1976294_Raji	B Lymphocyte	Blood	H3K4me1	NA	NA	70960_sort_peaks.narrowPeak.bed	1.24e-07	93850
1	839	human_hm_blood	7.62367	6.43873	24	299	455	620	620	458	6420	14	24115	GSM1464999_Jurkat	T Lymphocyte	Blood	H3K4me3	NA	NA	49507_sort_peaks.narrowPeak.bed	1.31e-07	26183
1	516	human_hm_blood	7.61662	6.69478	28	300	413	350	413	354	9004	10	21531	GSM1314129_KOPT-K1	T Lymphocyte	Blood	H3K27ac	NA	NA	43750_sort_peaks.narrowPeak.bed	1.33e-07	48736
1	1092	human_hm_blood	7.61517	7.15799	30	301	354	253	354	303	10497	8	20038	GSM1847950_None	T Lymphocyte	Blood	H3K4me3	NA	NA	58732_sort_peaks.narrowPeak.bed	1.33e-07	38029
1	470	human_hm_blood	7.6146	7.53324	31	302	308	209	308	273	11305	7	19230	GSM1234184_GM2610	Lymphoblastoid	Blood	H3K27ac	NA	NA	42540_sort_peaks.narrowPeak.bed	1.33e-07	54133
1	1048	human_hm_blood	7.61343	6.55773	27	303	438	405	438	382	8315	11	22220	GSM1847904_None	T Lymphocyte	Blood	H3K27ac	NA	NA	58686_sort_peaks.narrowPeak.bed	1.33e-07	27125
1	572	human_hm_blood	7.60901	8.05101	32	304	272	166	304	247	12166	6	18369	GSM1056945_None	T Lymphocyte	Blood	H3K4me1	NA	NA	44107_sort_peaks.narrowPeak.bed	1.34e-07	75572
1	460	human_hm_blood	7.60629	7.52479	31	305	310	209	310	275	11313	7	19222	GSM1234166_GM2588	Lymphoblastoid	Blood	H3K27ac	NA	NA	42524_sort_peaks.narrowPeak.bed	1.34e-07	56478
1	748	human_hm_blood	7.60291	6.87582	29	306	385	281	385	324	9743	9	20792	GSM1298024_None	T Lymphocyte	Blood	H3K4me2	NA	NA	48012_sort_peaks.narrowPeak.bed	1.35e-07	123466
1	719	human_hm_blood	7.59899	6.54476	27	307	439	405	439	384	8327	11	22208	GSM1297995_None	T Lymphocyte	Blood	H3K4me2	NA	NA	47983_sort_peaks.narrowPeak.bed	1.35e-07	54259
1	268	human_hm_blood	7.59518	6.41632	25	308	457	527	527	431	7041	13	23494	GSM1220560_None	T Lymphocyte	Blood	H3K27ac	NA	NA	42124_sort_peaks.narrowPeak.bed	1.36e-07	26210
1	1554	human_hm_blood	7.57553	6.44062	26	309	454	476	476	413	7686	12	22849	GSM772963_None	T Lymphocyte	Blood	H3K27ac	NA	NA	8239_sort_peaks.narrowPeak.bed	1.42e-07	34768
1	467	human_hm_blood	7.56959	6.84483	29	310	394	281	394	328	9773	9	20762	GSM1234173_GM2588	Lymphoblastoid	Blood	H3K4me3	NA	NA	42531_sort_peaks.narrowPeak.bed	1.44e-07	38884
1	217	human_hm_blood	7.56353	6.64654	28	311	421	350	421	361	9050	10	21485	GSM1057017_None	Monocyte	Blood	H3K27ac	NA	NA	41293_sort_peaks.narrowPeak.bed	1.45e-07	55309
1	144	human_hm_blood	7.5594	6.50927	27	312	441	405	441	386	8360	11	22175	GSM1027287_None	B Lymphocyte	Blood	H3K27ac	NA	NA	37697_sort_peaks.narrowPeak.bed	1.46e-07	36275
1	649	human_hm_blood	7.55721	6.38212	25	313	462	527	527	434	7070	13	23465	GSM1297925_None	T Lymphocyte	Blood	H3K4me2	NA	NA	47913_sort_peaks.narrowPeak.bed	1.46e-07	48153
1	672	human_hm_blood	7.5533	6.37859	25	314	463	527	527	435	7073	13	23462	GSM1297948_None	T Lymphocyte	Blood	H3K4me2	NA	NA	47936_sort_peaks.narrowPeak.bed	1.47e-07	60836
1	924	human_hm_blood	7.54079	7.97666	32	315	274	166	315	252	12234	6	18301	GSM1550950_GM19200	Lymphoblastoid	Blood	H3K27ac	NA	NA	54880_sort_peaks.narrowPeak.bed	1.51e-07	60692
1	1561	human_hm_blood	7.52206	6.34583	24	316	474	620	620	470	6494	14	24041	GSM772986_None	T Lymphocyte	Blood	H3K4me3	NA	NA	8262_sort_peaks.narrowPeak.bed	1.57e-07	32180
1	163	human_hm_blood	7.51484	8.69676	33	317	227	119	317	221	13174	5	17361	GSM1058778_None	T Lymphocyte	Blood	H3K4me1	NA	NA	38152_sort_peaks.narrowPeak.bed	1.59e-07	94340
1	741	human_hm_blood	7.5081	6.46344	27	318	448	405	448	390	8403	11	22132	GSM1298017_None	T Lymphocyte	Blood	H3K4me2	NA	NA	48005_sort_peaks.narrowPeak.bed	1.61e-07	66813
1	1250	human_hm_blood	7.50775	6.33772	25	319	475	527	527	440	7108	13	23427	GSM2418804_HL-60	Promyeloblast	Blood	H3K27ac	NA	NA	67034_sort_peaks.narrowPeak.bed	1.61e-07	112726
1	1421	human_hm_blood	7.50572	6.46132	27	320	449	405	449	391	8405	11	22130	GSM2370638_None	resting	Blood	H3K4me3	NA	NA	73751_sort_peaks.narrowPeak.bed	1.61e-07	40686
1	1506	human_hm_blood	7.50296	7.42014	31	321	321	209	321	284	11413	7	19122	GSM2679936_None	Monocyte	Blood	H3K27ac	NA	NA	81422_sort_peaks.narrowPeak.bed	1.62e-07	84962
1	243	human_hm_blood	7.49884	6.52216	21	322	440	780	780	514	4862	17	25673	GSM1164218_GM19141	Lymphoblastoid	Blood	H3K4me3	NA	NA	41663_sort_peaks.narrowPeak.bed	1.63e-07	28908
1	450	human_hm_blood	7.49372	7.41082	31	323	323	209	323	285	11422	7	19113	GSM1234148_GM2255	Lymphoblastoid	Blood	H3K27ac	NA	NA	42508_sort_peaks.narrowPeak.bed	1.64e-07	51177
1	859	human_hm_blood	7.48719	6.36184	26	324	469	476	476	423	7757	12	22778	GSM1465019_Jurkat	T Lymphocyte	Blood	H3K4me3	NA	NA	49527_sort_peaks.narrowPeak.bed	1.66e-07	36907
1	1336	human_hm_blood	7.48486	11.6969	35	325	99	28	325	151	15250	3	15285	GSM2263021_None	Monocyte	Blood	H3K4me1	NA	NA	72246_sort_peaks.narrowPeak.bed	1.66e-07	131657
1	1504	human_hm_blood	7.478	7.90851	32	326	277	166	326	256	12297	6	18238	GSM2679931_None	Monocyte	Blood	H4ac	NA	NA	81419_sort_peaks.narrowPeak.bed	1.68e-07	102684
1	1158	human_hm_blood	7.4772	6.30508	24	327	479	620	620	475	6527	14	24008	ENCSR361FWQ_1_MM.1S	B Lymphoblast	Blood	H3K4me3	NA	NA	63388_sort_peaks.narrowPeak.bed	1.68e-07	37979
1	1130	human_hm_blood	7.47607	6.35196	26	328	471	476	476	425	7766	12	22769	GSM1958043_LCL	Lymphoblastoid	Blood	H3K4me3	NA	NA	59349_sort_peaks.narrowPeak.bed	1.68e-07	45545
1	238	human_hm_blood	7.46707	6.74995	29	329	406	281	406	339	9866	9	20669	GSM1164213_GM18505	Lymphoblastoid	Blood	H3K4me3	NA	NA	41658_sort_peaks.narrowPeak.bed	1.71e-07	62163
1	841	human_hm_blood	7.46635	6.3007	25	330	481	527	527	446	7140	13	23395	GSM1465001_Jurkat	T Lymphocyte	Blood	H3K4me3	NA	NA	49509_sort_peaks.narrowPeak.bed	1.71e-07	31244
1	1258	human_hm_blood	7.46478	7.01342	30	331	370	253	370	318	10638	8	19897	GSM2597206_LCL	Lymphoblastoid	Blood	H3K27ac	NA	NA	67136_sort_peaks.narrowPeak.bed	1.71e-07	53417
1	1569	human_hm_blood	7.46399	7.38086	31	332	332	209	332	291	11451	7	19084	GSM2679932_None	Monocyte	Blood	H4ac	NA	NA	82673_sort_peaks.narrowPeak.bed	1.71e-07	85696
1	1296	human_hm_blood	7.45979	8.63088	33	333	232	119	333	228	13231	5	17304	GSM1976304_Raji	B Lymphocyte	Blood	H3K4me1	NA	NA	70951_sort_peaks.narrowPeak.bed	1.72e-07	97505
1	384	human_hm_blood	7.45478	7.37159	31	334	333	209	334	292	11460	7	19075	GSM1234046_GM19099	Lymphoblastoid	Blood	H3K27ac	NA	NA	42416_sort_peaks.narrowPeak.bed	1.74e-07	51794
1	1510	human_hm_blood	7.45166	6.31136	23	335	477	684	684	499	5968	15	24567	GSM772867_None	T Lymphocyte	Blood	H3K4me3	NA	NA	8144_sort_peaks.narrowPeak.bed	1.74e-07	26332
1	956	human_hm_blood	7.44409	6.72877	29	336	410	281	410	342	9887	9	20648	GSM854151_TEX	Lymphocyte	Blood	H3K4me2	NA	NA	5525_sort_peaks.narrowPeak.bed	1.77e-07	63297
1	1124	human_hm_blood	7.43588	6.39923	27	337	460	405	460	401	8464	11	22071	GSM1847982_None	T Lymphocyte	Blood	H3K4me3	NA	NA	58764_sort_peaks.narrowPeak.bed	1.8e-07	29789
1	445	human_hm_blood	7.4331	6.98316	30	338	376	253	376	322	10668	8	19867	GSM1234135_GM19240	Lymphoblastoid	Blood	H3K4me3	NA	NA	42497_sort_peaks.narrowPeak.bed	1.8e-07	40530
1	350	human_hm_blood	7.4092	9.69151	34	339	165	59	339	188	14267	4	16268	GSM1233986_GM18486	Lymphoblastoid	Blood	H3K4me1	NA	NA	42362_sort_peaks.narrowPeak.bed	1.9e-07	95911
1	1039	human_hm_blood	7.40592	6.69367	29	340	414	281	414	345	9922	9	20613	GSM1847893_None	T Lymphocyte	Blood	H3K27ac	NA	NA	58675_sort_peaks.narrowPeak.bed	1.91e-07	35675
1	913	human_hm_blood	7.40174	9.68132	34	341	166	59	341	189	14275	4	16260	GSM1550838_GM18516	Lymphoblastoid	Blood	H3K4me1	NA	NA	54768_sort_peaks.narrowPeak.bed	1.91e-07	90326
1	657	human_hm_blood	7.4006	6.49964	28	342	445	350	445	379	9193	10	21342	GSM1297933_None	T Lymphocyte	Blood	H3K4me2	NA	NA	47921_sort_peaks.narrowPeak.bed	1.91e-07	107992
1	595	human_hm_blood	7.40059	6.36799	27	343	467	405	467	405	8494	11	22041	GSM1003462_DND-41	T Lymphocyte	Blood	H3K27ac	NA	NA	45191_sort_peaks.narrowPeak.bed	1.91e-07	56448
1	766	human_hm_blood	7.38768	6.41208	21	344	458	780	780	527	4932	17	25603	GSM1298042_None	T Lymphocyte	Blood	H3K4me2	NA	NA	48030_sort_peaks.narrowPeak.bed	1.97e-07	17090
1	321	human_hm_blood	7.3852	6.25007	23	345	490	684	684	506	6015	15	24520	GSM1233942_GM12891	Lymphoblastoid	Blood	H3K36me3	NA	NA	42322_b_sort_peaks.broadPeak.bed	1.97e-07	41510
1	385	human_hm_blood	7.37536	7.29188	31	346	343	209	346	299	11538	7	18997	GSM1234047_GM19099	Lymphoblastoid	Blood	H3K27ac	NA	NA	42417_sort_peaks.narrowPeak.bed	2.01e-07	56304
1	70	human_hm_blood	7.37473	9.64446	34	347	170	59	347	192	14304	4	16231	GSM1102793_None	Monocyte	Blood	H3K4me1	NA	NA	36169_sort_peaks.narrowPeak.bed	2.01e-07	139493
1	631	human_hm_blood	7.3725	8.52686	33	348	237	119	348	235	13322	5	17213	GSM1003535_None	Monocyte	Blood	H3K4me1	NA	NA	45446_sort_peaks.narrowPeak.bed	2.01e-07	113455
1	713	human_hm_blood	7.35495	6.3277	27	349	476	405	476	410	8533	11	22002	GSM1297989_None	T Lymphocyte	Blood	H3K4me2	NA	NA	47977_sort_peaks.narrowPeak.bed	2.09e-07	61634
1	1096	human_hm_blood	7.35446	6.45836	28	350	451	350	451	384	9234	10	21301	GSM1847954_None	T Lymphocyte	Blood	H3K4me3	NA	NA	58736_sort_peaks.narrowPeak.bed	2.09e-07	31469
1	836	human_hm_blood	7.34863	6.2394	26	351	491	476	491	439	7870	12	22665	GSM1464996_Jurkat	T Lymphocyte	Blood	H3K4me3	NA	NA	49504_sort_peaks.narrowPeak.bed	2.1e-07	37342
1	785	human_hm_blood	7.34843	6.64099	29	352	424	281	424	352	9975	9	20560	GSM1333977_GM12878	B Lymphocyte	Blood	H3K27ac	NA	NA	48285_sort_peaks.narrowPeak.bed	2.1e-07	81109
1	711	human_hm_blood	7.34548	6.45035	28	353	453	350	453	385	9242	10	21293	GSM1297987_None	T Lymphocyte	Blood	H3K4me2	NA	NA	47975_sort_peaks.narrowPeak.bed	2.1e-07	73481
1	282	human_hm_blood	7.34498	6.23619	26	354	492	476	492	441	7873	12	22662	GSM1233880_GM10847	Lymphoblastoid	Blood	H3K4me3	NA	NA	42266_sort_peaks.narrowPeak.bed	2.1e-07	26568
1	1082	human_hm_blood	7.34411	6.63704	29	355	425	281	425	354	9979	9	20556	GSM1847940_None	T Lymphocyte	Blood	H3K4me3	NA	NA	58722_sort_peaks.narrowPeak.bed	2.1e-07	34570
1	795	human_hm_blood	7.34391	6.67747	19	356	419	873	873	549	3977	19	26558	GSM1366929_CUTLL1	T Lymphocyte	Blood	H3K27me3	NA	NA	48573_b_sort_peaks.broadPeak.bed	2.1e-07	30428
1	1010	human_hm_blood	7.33905	6.36432	21	357	468	780	780	535	4963	17	25572	GSM1612049_None	Stem cell	Blood	H3K4me3	NA	NA	58063_sort_peaks.narrowPeak.bed	2.12e-07	28413
1	586	human_hm_blood	7.32865	8.47482	33	358	243	119	358	240	13368	5	17167	GSM1003471_None	B Lymphocyte	Blood	H3K4me2	NA	NA	45180_sort_peaks.narrowPeak.bed	2.16e-07	75542
1	1327	human_hm_blood	7.32865	8.47482	33	358	243	119	358	240	13368	5	17167	GSM2263033_None	Monocyte	Blood	H3K4me1	NA	NA	72237_sort_peaks.narrowPeak.bed	2.16e-07	98493
1	566	human_hm_blood	7.32791	6.62225	29	360	430	281	430	357	9994	9	20541	GSM1056920_None	T Lymphocyte	Blood	H3K27ac	NA	NA	44082_sort_peaks.narrowPeak.bed	2.16e-07	51343
1	878	human_hm_blood	7.32104	8.46581	33	361	245	119	361	242	13376	5	17159	GSM1420871_GM18516	Lymphoblastoid	Blood	H3K27ac	NA	NA	51202_sort_peaks.narrowPeak.bed	2.19e-07	87469
1	240	human_hm_blood	7.31891	6.87461	30	362	386	253	386	334	10777	8	19758	GSM1164215_GM18508	Lymphoblastoid	Blood	H3K4me3	NA	NA	41660_sort_peaks.narrowPeak.bed	2.19e-07	72563
1	1362	human_hm_blood	7.31043	11.4062	35	363	104	28	363	165	15442	3	15093	GSM2262984_None	Monocyte	Blood	H3K4me1	NA	NA	72272_sort_peaks.narrowPeak.bed	2.23e-07	137045
1	383	human_hm_blood	7.30377	6.28269	27	364	483	405	483	417	8577	11	21958	GSM1234038_GM18951	Lymphoblastoid	Blood	H3K4me3	NA	NA	42410_sort_peaks.narrowPeak.bed	2.25e-07	31843
1	1114	human_hm_blood	7.29519	6.40554	28	365	459	350	459	391	9287	10	21248	GSM1847972_None	T Lymphocyte	Blood	H3K4me3	NA	NA	58754_sort_peaks.narrowPeak.bed	2.29e-07	34217
1	917	human_hm_blood	7.28673	9.52476	34	366	173	59	366	199	14399	4	16136	GSM1550890_GM19200	Lymphoblastoid	Blood	H3K4me1	NA	NA	54820_sort_peaks.narrowPeak.bed	2.32e-07	95084
1	1232	human_hm_blood	7.28595	6.58398	29	367	434	281	434	361	10033	9	20502	GSM2136946_MV4-11	Macrophage	Blood	H3K27ac	NA	NA	66726_sort_peaks.narrowPeak.bed	2.32e-07	68235
1	1395	human_hm_blood	7.28489	9.52226	34	368	174	59	368	200	14401	4	16134	GSM2262941_None	Monocyte	Blood	H3K4me1	NA	NA	72305_sort_peaks.narrowPeak.bed	2.32e-07	115630
1	1204	human_hm_blood	7.28462	6.84218	30	369	395	253	395	339	10810	8	19725	GSM2262988_None	Monocyte	Blood	H3K27ac	NA	NA	66432_sort_peaks.narrowPeak.bed	2.32e-07	68060
1	390	human_hm_blood	7.28396	9.52101	34	370	175	59	370	201	14402	4	16133	GSM1234052_GM19099	Lymphoblastoid	Blood	H3K4me1	NA	NA	42422_sort_peaks.narrowPeak.bed	2.32e-07	99969
1	1301	human_hm_blood	7.28177	6.26339	27	371	487	405	487	421	8596	11	21939	GSM2318734_KOPT-K1	T Lymphocyte	Blood	H3K27ac	NA	NA	71483_sort_peaks.narrowPeak.bed	2.33e-07	42208
1	826	human_hm_blood	7.278	11.3525	35	372	105	28	372	168	15478	3	15057	GSM1435524_GM12892	Lymphoblastoid	Blood	H3K4me1	NA	NA	49301_sort_peaks.narrowPeak.bed	2.34e-07	139130
1	928	human_hm_blood	7.27404	6.38675	28	373	461	350	461	395	9306	10	21229	GSM1550968_GM18505	Lymphoblastoid	Blood	H3K4me3	NA	NA	54898_sort_peaks.narrowPeak.bed	2.36e-07	32492
1	908	human_hm_blood	7.27267	8.40859	33	374	251	119	374	248	13427	5	17108	GSM1550816_GM19141	Lymphoblastoid	Blood	H3K4me1	NA	NA	54746_sort_peaks.narrowPeak.bed	2.36e-07	81026
1	295	human_hm_blood	7.27075	6.1454	23	375	507	684	684	522	6097	15	24438	GSM1233900_GM12878	B Lymphocyte	Blood	H3K36me3	NA	NA	42284_b_sort_peaks.broadPeak.bed	2.36e-07	41963
1	1223	human_hm_blood	7.2679	6.25125	27	376	489	405	489	423	8608	11	21927	GSM2310584_None	Monocyte	Blood	H3K27ac	NA	NA	66475_sort_peaks.narrowPeak.bed	2.37e-07	35709
1	327	human_hm_blood	7.26558	6.56545	29	377	436	281	436	365	10052	9	20483	GSM1233948_GM12891	Lymphoblastoid	Blood	H3K4me3	NA	NA	42328_sort_peaks.narrowPeak.bed	2.38e-07	35581
1	914	human_hm_blood	7.26347	7.18028	31	378	350	209	378	312	11649	7	18886	GSM1550842_GM18516	Lymphoblastoid	Blood	H3K27ac	NA	NA	54772_sort_peaks.narrowPeak.bed	2.38e-07	52746
1	638	human_hm_blood	7.25913	11.3213	35	379	107	28	379	171	15499	3	15036	GSM788084_None	Monocyte	Blood	H3K4me1	NA	NA	45534_sort_peaks.narrowPeak.bed	2.4e-07	119480
1	375	human_hm_blood	7.25873	6.81774	30	380	399	253	399	344	10835	8	19700	GSM1234030_GM18951	Lymphoblastoid	Blood	H3K27ac	NA	NA	42402_sort_peaks.narrowPeak.bed	2.4e-07	47478
1	559	human_hm_blood	7.25767	6.11607	25	381	515	527	527	474	7304	13	23231	GSM999004_None	T Lymphocyte	Blood	H3K27ac	NA	NA	44044_sort_peaks.narrowPeak.bed	2.4e-07	31088
1	400	human_hm_blood	7.25172	9.47732	34	382	177	59	382	206	14437	4	16098	GSM1234069_GM19193	Lymphoblastoid	Blood	H3K4me1	NA	NA	42437_sort_peaks.narrowPeak.bed	2.42e-07	108312
1	843	human_hm_blood	7.2514	6.11057	25	383	517	527	527	476	7309	13	23226	GSM1465003_Jurkat	T Lymphocyte	Blood	H3K4me3	NA	NA	49511_sort_peaks.narrowPeak.bed	2.42e-07	31794
1	675	human_hm_blood	7.2504	6.10154	24	384	520	620	620	508	6697	14	23838	GSM1297951_None	T Lymphocyte	Blood	H3K4me2	NA	NA	47939_sort_peaks.narrowPeak.bed	2.42e-07	52666
1	328	human_hm_blood	7.24632	6.80605	30	385	400	253	400	346	10847	8	19688	GSM1233949_GM12891	Lymphoblastoid	Blood	H3K4me3	NA	NA	42329_sort_peaks.narrowPeak.bed	2.43e-07	40027
1	75	human_hm_blood	7.24311	6.1203	23	386	514	684	684	528	6117	15	24418	GSM997240_None	T Lymphocyte	Blood	H3K4me3	NA	NA	36414_sort_peaks.narrowPeak.bed	2.44e-07	27045
1	1402	human_hm_blood	7.24245	7.1594	31	387	353	209	387	316	11670	7	18865	GSM2262928_None	Monocyte	Blood	H3K4me1	NA	NA	72312_sort_peaks.narrowPeak.bed	2.44e-07	88222
1	932	human_hm_blood	7.23795	6.22505	27	388	494	405	494	429	8634	11	21901	GSM1550983_GM18522	Lymphoblastoid	Blood	H3K4me3	NA	NA	54913_sort_peaks.narrowPeak.bed	2.46e-07	29551
1	1235	human_hm_blood	7.23441	6.17046	22	389	504	735	735	543	5564	16	24971	GSM2435548_None	None	Blood	H3K27ac	NA	NA	66858_sort_peaks.narrowPeak.bed	2.48e-07	19667
1	692	human_hm_blood	7.2322	6.22003	27	390	497	405	497	431	8639	11	21896	GSM1297968_None	T Lymphocyte	Blood	H3K4me2	NA	NA	47956_sort_peaks.narrowPeak.bed	2.48e-07	58496
1	511	human_hm_blood	7.21842	6.20801	27	391	499	405	499	432	8651	11	21884	GSM1314122_KOPT-K1	T Lymphocyte	Blood	H3K27ac	NA	NA	43743_sort_peaks.narrowPeak.bed	2.55e-07	45630
1	391	human_hm_blood	7.21775	9.43137	34	392	179	59	392	210	14474	4	16061	GSM1234053_GM19099	Lymphoblastoid	Blood	H3K4me1	NA	NA	42423_sort_peaks.narrowPeak.bed	2.55e-07	106661
1	298	human_hm_blood	7.19485	9.40046	34	393	180	59	393	211	14499	4	16036	GSM1233903_GM12878	B Lymphocyte	Blood	H3K4me1	NA	NA	42287_sort_peaks.narrowPeak.bed	2.68e-07	104433
1	1178	human_hm_blood	7.19415	6.05168	24	394	525	620	620	513	6740	14	23795	ENCSR698CKZ_2_MM.1S	B Lymphoblast	Blood	H2AFZ	NA	NA	64270_sort_peaks.narrowPeak.bed	2.68e-07	41911
1	975	human_hm_blood	7.19228	6.07429	23	395	522	684	684	534	6154	15	24381	GSM1841085_None	T Lymphocyte	Blood	H3K27ac	NA	NA	56921_sort_peaks.narrowPeak.bed	2.69e-07	25087
1	933	human_hm_blood	7.18936	9.39305	34	396	181	59	396	212	14505	4	16030	GSM1550985_GM18522	Lymphoblastoid	Blood	H3K4me1	NA	NA	54915_sort_peaks.narrowPeak.bed	2.7e-07	94343
1	647	human_hm_blood	7.1859	6.50732	19	397	444	873	873	571	4067	19	26468	GSM1277990_Raji	B Lymphocyte	Blood	H3K4me3	NA	NA	47802_sort_peaks.narrowPeak.bed	2.71e-07	22721
1	891	human_hm_blood	7.18534	7.73163	15	398	289	1002	1002	563	2375	23	28160	GSM1602238_Raji	B Lymphocyte	Blood	H3K27ac	NA	NA	52790_sort_peaks.narrowPeak.bed	2.71e-07	7489
1	1356	human_hm_blood	7.18044	7.58922	32	399	301	166	399	289	12601	6	17934	GSM2262994_None	Monocyte	Blood	H3K4me1	NA	NA	72266_sort_peaks.narrowPeak.bed	2.73e-07	90036
1	1239	human_hm_blood	7.17593	6.03558	24	400	530	620	620	517	6754	14	23781	GSM2435540_None	None	Blood	H3K27ac	NA	NA	66862_sort_peaks.narrowPeak.bed	2.75e-07	22198
1	301	human_hm_blood	7.17504	6.48339	29	401	446	281	446	376	10137	9	20398	GSM1233906_GM12878	B Lymphocyte	Blood	H3K4me3	NA	NA	42290_sort_peaks.narrowPeak.bed	2.75e-07	36736
1	1364	human_hm_blood	7.16925	9.36596	34	402	183	59	402	215	14527	4	16008	GSM2262982_None	Monocyte	Blood	H3K4me1	NA	NA	72274_sort_peaks.narrowPeak.bed	2.78e-07	133099
1	446	human_hm_blood	7.15704	6.46714	29	403	447	281	447	377	10154	9	20381	GSM1234136_GM19240	Lymphoblastoid	Blood	H3K4me3	NA	NA	42498_sort_peaks.narrowPeak.bed	2.86e-07	37347
1	1406	human_hm_blood	7.15454	11.1489	35	404	111	28	404	181	15616	3	14919	GSM2262924_None	Monocyte	Blood	H3K4me1	NA	NA	72316_sort_peaks.narrowPeak.bed	2.86e-07	142878
1	919	human_hm_blood	7.15443	6.15234	27	405	506	405	506	439	8707	11	21828	GSM1550922_GM18507	Lymphoblastoid	Blood	H3K4me3	NA	NA	54852_sort_peaks.narrowPeak.bed	2.86e-07	30163
1	866	human_hm_blood	7.14311	6.01608	25	406	534	527	534	489	7396	13	23139	GSM1251006_GM12878	B Lymphocyte	Blood	H3K4me3	NA	NA	50104_sort_peaks.narrowPeak.bed	2.93e-07	41690
1	246	human_hm_blood	7.1328	6.28804	20	407	482	832	832	574	4585	18	25950	GSM1164221_GM19238	Lymphoblastoid	Blood	H3K4me3	NA	NA	41666_sort_peaks.narrowPeak.bed	2.99e-07	25317
1	427	human_hm_blood	7.13189	9.31568	34	408	185	59	408	217	14568	4	15967	GSM1234110_GM19239	Lymphoblastoid	Blood	H3K4me1	NA	NA	42474_sort_peaks.narrowPeak.bed	2.99e-07	93283
1	466	human_hm_blood	7.12916	9.31201	34	409	186	59	409	218	14571	4	15964	GSM1234172_GM2588	Lymphoblastoid	Blood	H3K4me1	NA	NA	42530_sort_peaks.narrowPeak.bed	3e-07	107479
1	610	human_hm_blood	7.12416	6.64906	18	410	420	929	929	586	3640	20	26895	GSM733736_GM12878	B Lymphocyte	Blood	H3K79me2	NA	NA	45208_sort_peaks.narrowPeak.bed	3.03e-07	21615
1	100	human_hm_blood	7.12026	5.98656	24	411	539	620	620	523	6797	14	23738	GSM997232_None	T Lymphocyte	Blood	H3K4me3	NA	NA	36451_sort_peaks.narrowPeak.bed	3.05e-07	30871
1	300	human_hm_blood	7.11274	6.42724	29	412	456	281	456	383	10196	9	20339	GSM1233905_GM12878	B Lymphocyte	Blood	H3K4me3	NA	NA	42289_sort_peaks.narrowPeak.bed	3.09e-07	37261
1	174	human_hm_blood	7.11106	5.98827	25	413	538	527	538	493	7422	13	23113	GSM621439_None	Haematopoietic Progenitor Cell	Blood	H3K4me3	NA	NA	3887_sort_peaks.narrowPeak.bed	3.1e-07	37330
1	797	human_hm_blood	7.10578	6.62831	18	414	428	929	929	590	3650	20	26885	GSM1404660_A3.01	T Lymphocyte	Blood	H3K4me3	NA	NA	48989_sort_peaks.narrowPeak.bed	3.13e-07	19375
1	39	human_hm_blood	7.1043	6.13709	21	415	508	780	780	568	5116	17	25419	GSM1033553_None	T Lymphocyte	Blood	H3K4me3	NA	NA	33911_sort_peaks.narrowPeak.bed	3.13e-07	24994
1	371	human_hm_blood	7.08649	9.25475	34	416	189	59	416	221	14618	4	15917	GSM1234019_GM18526	Lymphoblastoid	Blood	H3K4me1	NA	NA	42393_sort_peaks.narrowPeak.bed	3.25e-07	109703
1	401	human_hm_blood	7.08559	9.25354	34	417	190	59	417	222	14619	4	15916	GSM1234070_GM19193	Lymphoblastoid	Blood	H3K4me1	NA	NA	42438_sort_peaks.narrowPeak.bed	3.25e-07	113616
1	698	human_hm_blood	7.07967	6.08764	27	418	521	405	521	448	8773	11	21762	GSM1297974_None	T Lymphocyte	Blood	H3K4me2	NA	NA	47962_sort_peaks.narrowPeak.bed	3.29e-07	54501
1	1237	human_hm_blood	7.07692	5.97065	23	419	540	684	684	548	6239	15	24296	GSM2435544_None	None	Blood	H3K27ac	NA	NA	66860_sort_peaks.narrowPeak.bed	3.3e-07	21018
1	1295	human_hm_blood	7.07574	6.10981	21	420	519	780	780	573	5135	17	25400	GSM1976305_Raji	B Lymphocyte	Blood	H3K4me3	NA	NA	70950_sort_peaks.narrowPeak.bed	3.3e-07	17474
1	412	human_hm_blood	7.06567	9.22686	34	421	191	59	421	224	14641	4	15894	GSM1234088_GM19238	Lymphoblastoid	Blood	H3K4me1	NA	NA	42454_sort_peaks.narrowPeak.bed	3.37e-07	101671
1	1560	human_hm_blood	7.05298	6.3736	29	422	466	281	466	390	10253	9	20282	GSM772985_None	T Lymphocyte	Blood	H3K4me1	NA	NA	8261_sort_peaks.narrowPeak.bed	3.47e-07	54558
1	1085	human_hm_blood	7.05121	6.62341	30	423	429	253	429	368	11038	8	19497	GSM1847943_None	T Lymphocyte	Blood	H3K4me3	NA	NA	58725_sort_peaks.narrowPeak.bed	3.47e-07	40634
1	360	human_hm_blood	7.0458	9.20027	34	424	194	59	424	226	14663	4	15872	GSM1234001_GM18505	Lymphoblastoid	Blood	H3K4me1	NA	NA	42377_sort_peaks.narrowPeak.bed	3.51e-07	104403
1	926	human_hm_blood	7.03115	7.43127	32	425	319	166	425	303	12757	6	17778	GSM1550956_GM19204	Lymphoblastoid	Blood	H3K4me1	NA	NA	54886_sort_peaks.narrowPeak.bed	3.62e-07	69743
1	97	human_hm_blood	7.01783	5.89699	24	426	549	620	620	532	6877	14	23658	GSM997256_None	T Lymphocyte	Blood	H3K4me3	NA	NA	36447_sort_peaks.narrowPeak.bed	3.72e-07	30685
1	573	human_hm_blood	7.00744	7.40631	32	427	325	166	427	306	12782	6	17753	GSM1056946_None	T Lymphocyte	Blood	H3K4me1	NA	NA	44108_sort_peaks.narrowPeak.bed	3.8e-07	80682
1	620	human_hm_blood	7.00081	7.39934	32	428	327	166	428	307	12789	6	17746	GSM733708_GM12878	B Lymphocyte	Blood	H3K4me3	NA	NA	45220_sort_peaks.narrowPeak.bed	3.85e-07	106037
1	1631	human_hm_blood	6.99664	6.30789	19	429	478	873	873	593	4178	19	26357	GSM2794438_Jurkat	T Lymphocyte	Blood	H3K4me3	NA	NA	88341_sort_peaks.narrowPeak.bed	3.88e-07	18185
1	136	human_hm_blood	6.99372	5.87602	24	430	555	620	620	535	6896	14	23639	GSM486707_None	Haematopoietic Progenitor Cell	Blood	H3K4me1	NA	NA	3692_sort_peaks.narrowPeak.bed	3.89e-07	34420
1	1595	human_hm_blood	6.99328	6.3044	19	431	480	873	873	595	4180	19	26355	GSM2679924_None	Monocyte	Blood	H3K4me3	NA	NA	85245_sort_peaks.narrowPeak.bed	3.89e-07	20518
1	503	human_hm_blood	6.97455	5.87067	25	432	556	527	556	505	7534	13	23001	GSM1246865_Jurkat	T Lymphocyte	Blood	H3K27ac	NA	NA	43040_sort_peaks.narrowPeak.bed	4.05e-07	45863
1	867	human_hm_blood	6.97455	5.87067	25	432	556	527	556	505	7534	13	23001	GSM1442003_RPMI-8402	T cell leukemia	Blood	H3K27ac	NA	NA	50395_sort_peaks.narrowPeak.bed	4.05e-07	45863
1	160	human_hm_blood	6.97093	5.86757	25	434	560	527	560	507	7537	13	22998	GSM1058782_None	T Lymphocyte	Blood	H3K4me3	NA	NA	38131_sort_peaks.narrowPeak.bed	4.07e-07	34537
1	1240	human_hm_blood	6.96719	6.00688	21	435	536	780	780	584	5208	17	25327	GSM2435538_None	None	Blood	H3K27ac	NA	NA	66863_sort_peaks.narrowPeak.bed	4.1e-07	19175
1	1184	human_hm_blood	6.96369	5.86137	25	436	561	527	561	508	7543	13	22992	ENCSR872PRJ_2_MM.1S	B Lymphoblast	Blood	H3K9ac	NA	NA	64725_sort_peaks.narrowPeak.bed	4.11e-07	45806
1	1234	human_hm_blood	6.96318	6.27308	19	437	485	873	873	598	4198	19	26337	GSM2435550_None	None	Blood	H3K27ac	NA	NA	66857_sort_peaks.narrowPeak.bed	4.11e-07	14236
1	930	human_hm_blood	6.95889	6.11012	28	438	518	350	518	435	9595	10	20940	GSM1550978_GM18508	Lymphoblastoid	Blood	H3K4me3	NA	NA	54908_sort_peaks.narrowPeak.bed	4.15e-07	34602
1	1312	human_hm_blood	6.9551	10.8232	35	439	119	28	439	195	15842	3	14693	GSM2263052_None	Monocyte	Blood	H3K4me1	NA	NA	72222_sort_peaks.narrowPeak.bed	4.17e-07	142945
1	419	human_hm_blood	6.95107	6.87293	31	440	387	209	440	345	11966	7	18569	GSM1234102_GM19239	Lymphoblastoid	Blood	H3K27ac	NA	NA	42466_sort_peaks.narrowPeak.bed	4.2e-07	49320
1	456	human_hm_blood	6.94337	9.06373	34	441	199	59	441	233	14777	4	15758	GSM1234154_GM2255	Lymphoblastoid	Blood	H3K4me1	NA	NA	42514_sort_peaks.narrowPeak.bed	4.27e-07	101106
1	442	human_hm_blood	6.94248	9.06254	34	442	200	59	442	234	14778	4	15757	GSM1234132_GM19240	Lymphoblastoid	Blood	H3K4me1	NA	NA	42494_sort_peaks.narrowPeak.bed	4.27e-07	98933
1	415	human_hm_blood	6.93368	6.26717	29	443	486	281	486	403	10368	9	20167	GSM1234091_GM19238	Lymphoblastoid	Blood	H3K4me3	NA	NA	42457_sort_peaks.narrowPeak.bed	4.34e-07	40398
1	1061	human_hm_blood	6.93344	5.88053	26	444	554	476	554	491	8221	12	22314	GSM1847919_None	T Lymphocyte	Blood	H3K27ac	NA	NA	58701_sort_peaks.narrowPeak.bed	4.34e-07	28867
1	940	human_hm_blood	6.92751	5.96953	21	445	541	780	780	589	5235	17	25300	GSM1599148_GM12878	B Lymphocyte	Blood	H3K4me3	NA	NA	55223_sort_peaks.narrowPeak.bed	4.38e-07	25980
1	416	human_hm_blood	6.9275	6.26169	29	446	488	281	488	405	10374	9	20161	GSM1234092_GM19238	Lymphoblastoid	Blood	H3K4me3	NA	NA	42458_sort_peaks.narrowPeak.bed	4.38e-07	40187
1	1330	human_hm_blood	6.9041	9.01159	34	447	203	59	447	236	14821	4	15714	GSM2263029_None	Monocyte	Blood	H3K4me1	NA	NA	72240_sort_peaks.narrowPeak.bed	4.6e-07	126927
1	1389	human_hm_blood	6.90359	10.7397	35	448	122	28	448	199	15901	3	14634	GSM2262950_None	Monocyte	Blood	H3K4me1	NA	NA	72299_sort_peaks.narrowPeak.bed	4.6e-07	151890
1	87	human_hm_blood	6.89887	5.80605	25	449	570	527	570	515	7597	13	22938	GSM997246_None	T Lymphocyte	Blood	H3K4me3	NA	NA	36430_sort_peaks.narrowPeak.bed	4.64e-07	32030
1	1100	human_hm_blood	6.88753	5.84157	26	450	566	476	566	497	8261	12	22274	GSM1847958_None	T Lymphocyte	Blood	H3K4me3	NA	NA	58740_sort_peaks.narrowPeak.bed	4.76e-07	27465
1	1637	human_hm_blood	6.88231	6.04009	20	451	528	832	832	604	4744	18	25791	GSM2793982_None	Monocyte	Blood	H3K27ac	NA	NA	88487_sort_peaks.narrowPeak.bed	4.8e-07	14688
1	1076	human_hm_blood	6.87926	6.21892	29	452	498	281	498	410	10421	9	20114	GSM1847934_None	T Lymphocyte	Blood	H3K4me3	NA	NA	58716_sort_peaks.narrowPeak.bed	4.83e-07	38917
1	443	human_hm_blood	6.87562	8.97387	34	453	206	59	453	239	14853	4	15682	GSM1234133_GM19240	Lymphoblastoid	Blood	H3K4me1	NA	NA	42495_sort_peaks.narrowPeak.bed	4.86e-07	99375
1	1177	human_hm_blood	6.8744	5.77289	24	454	575	620	620	550	6991	14	23544	ENCSR698CKZ_1_MM.1S	B Lymphoblast	Blood	H2AFZ	NA	NA	64269_sort_peaks.narrowPeak.bed	4.86e-07	45905
1	308	human_hm_blood	6.86918	5.91491	21	455	547	780	780	594	5275	17	25260	GSM1233922_GM12890	Lymphoblastoid	Blood	H3K36me3	NA	NA	42304_b_sort_peaks.broadPeak.bed	4.9e-07	21328
1	449	human_hm_blood	6.86917	6.45515	30	456	452	253	456	387	11220	8	19315	GSM1234147_GM2255	Lymphoblastoid	Blood	H3K27ac	NA	NA	42507_sort_peaks.narrowPeak.bed	4.9e-07	51101
1	1086	human_hm_blood	6.85779	6.19993	29	457	500	281	500	413	10442	9	20093	GSM1847944_None	T Lymphocyte	Blood	H3K4me3	NA	NA	58726_sort_peaks.narrowPeak.bed	5.02e-07	36988
1	190	human_hm_blood	6.84455	5.89194	21	458	550	780	780	596	5292	17	25243	GSM1127127_None	Monocyte	Blood	H3K4me3	NA	NA	39818_sort_peaks.narrowPeak.bed	5.16e-07	25109
1	250	human_hm_blood	6.83983	5.88251	27	459	552	405	552	472	8989	11	21546	GSM1164225_GM18508	Lymphoblastoid	Blood	H3K27ac	NA	NA	41670_sort_peaks.narrowPeak.bed	5.19e-07	54049
1	393	human_hm_blood	6.83983	5.88251	27	459	552	405	552	472	8989	11	21546	GSM1234055_GM19099	Lymphoblastoid	Blood	H3K4me3	NA	NA	42425_sort_peaks.narrowPeak.bed	5.19e-07	35161
1	592	human_hm_blood	6.83231	6.17743	29	461	503	281	503	415	10467	9	20068	GSM1003460_DND-41	T Lymphocyte	Blood	H3K4me1	NA	NA	45187_sort_peaks.narrowPeak.bed	5.27e-07	84168
1	429	human_hm_blood	6.83039	8.91408	34	462	210	59	462	244	14904	4	15631	GSM1234112_GM19239	Lymphoblastoid	Blood	H3K4me1	NA	NA	42476_sort_peaks.narrowPeak.bed	5.28e-07	96168
1	1346	human_hm_blood	6.82862	8.91174	34	463	211	59	463	244	14906	4	15629	GSM2263006_None	Monocyte	Blood	H3K4me1	NA	NA	72256_sort_peaks.narrowPeak.bed	5.29e-07	131110
1	939	human_hm_blood	6.82795	6.13376	19	464	509	873	873	615	4280	19	26255	GSM1599147_GM12878	B Lymphocyte	Blood	H3K4me3	NA	NA	55222_sort_peaks.narrowPeak.bed	5.29e-07	20386
1	79	human_hm_blood	6.82236	5.8677	27	465	559	405	559	476	9005	11	21530	GSM997224_None	T Lymphocyte	Blood	H3K4me1	NA	NA	36420_sort_peaks.narrowPeak.bed	5.35e-07	43493
1	322	human_hm_blood	6.81139	5.86111	21	466	562	780	780	603	5315	17	25220	GSM1233943_GM12891	Lymphoblastoid	Blood	H3K36me3	NA	NA	42323_b_sort_peaks.broadPeak.bed	5.47e-07	34512
1	1385	human_hm_blood	6.80735	7.86675	33	467	280	119	467	289	13930	5	16605	GSM2262954_None	Monocyte	Blood	H3K4me1	NA	NA	72295_sort_peaks.narrowPeak.bed	5.51e-07	127760
1	715	human_hm_blood	6.80253	5.71129	24	468	588	620	620	559	7049	14	23486	GSM1297991_None	T Lymphocyte	Blood	H3K4me2	NA	NA	47979_sort_peaks.narrowPeak.bed	5.56e-07	57850
1	514	human_hm_blood	6.79538	6.72204	31	469	411	209	469	363	12128	7	18407	GSM1314125_KOPT-K1	T Lymphocyte	Blood	H3K4me1	NA	NA	43746_sort_peaks.narrowPeak.bed	5.64e-07	88924
1	743	human_hm_blood	6.79428	5.76286	26	470	577	476	577	508	8343	12	22192	GSM1298019_None	T Lymphocyte	Blood	H3K4me2	NA	NA	48007_sort_peaks.narrowPeak.bed	5.64e-07	69109
1	740	human_hm_blood	6.78318	5.83458	27	471	568	405	568	481	9041	11	21494	GSM1298016_None	T Lymphocyte	Blood	H3K4me2	NA	NA	48004_sort_peaks.narrowPeak.bed	5.78e-07	74147
1	380	human_hm_blood	6.7739	8.83963	34	472	222	59	472	251	14968	4	15567	GSM1234035_GM18951	Lymphoblastoid	Blood	H3K4me1	NA	NA	42407_sort_peaks.narrowPeak.bed	5.88e-07	114499
1	1070	human_hm_blood	6.77348	6.12564	29	473	510	281	510	421	10525	9	20010	GSM1847928_None	T Lymphocyte	Blood	H3K4me3	NA	NA	58710_sort_peaks.narrowPeak.bed	5.88e-07	37625
1	336	human_hm_blood	6.77177	5.74801	22	474	580	735	735	596	5894	16	24641	GSM1233964_GM12892	Lymphoblastoid	Blood	H3K36me3	NA	NA	42342_b_sort_peaks.broadPeak.bed	5.89e-07	37137
1	431	human_hm_blood	6.77044	6.12298	29	475	511	281	511	422	10528	9	20007	GSM1234114_GM19239	Lymphoblastoid	Blood	H3K4me3	NA	NA	42478_sort_peaks.narrowPeak.bed	5.9e-07	38357
1	822	human_hm_blood	6.76943	6.12209	29	476	513	281	513	423	10529	9	20006	GSM1435520_GM12878	B Lymphocyte	Blood	H3K4me1	NA	NA	49297_sort_peaks.narrowPeak.bed	5.9e-07	53259
1	873	human_hm_blood	6.76682	6.36144	30	477	470	253	477	400	11324	8	19211	GSM1420844_GM18508	Lymphoblastoid	Blood	H3K27ac	NA	NA	51175_sort_peaks.narrowPeak.bed	5.92e-07	53966
1	402	human_hm_blood	6.75812	5.93715	28	478	542	350	542	457	9785	10	20750	GSM1234071_GM19193	Lymphoblastoid	Blood	H3K4me3	NA	NA	42439_sort_peaks.narrowPeak.bed	6.03e-07	37827
1	915	human_hm_blood	6.7541	6.34984	30	479	473	253	479	402	11337	8	19198	GSM1550857_GM18507	Lymphoblastoid	Blood	H3K27ac	NA	NA	54787_sort_peaks.narrowPeak.bed	6.08e-07	49702
1	597	human_hm_blood	6.74852	6.23556	18	480	493	929	929	634	3851	20	26684	GSM1003469_DND-41	T Lymphocyte	Blood	H3K79me2	NA	NA	45194_sort_peaks.narrowPeak.bed	6.14e-07	29601
1	929	human_hm_blood	6.74604	7.79648	33	481	285	119	481	295	13998	5	16537	GSM1550970_GM18505	Lymphoblastoid	Blood	H3K4me1	NA	NA	54900_sort_peaks.narrowPeak.bed	6.16e-07	84493
1	140	human_hm_blood	6.74059	6.0449	19	482	526	873	873	627	4334	19	26201	GSM593365_LCL	Lymphoblastoid	Blood	H3K4me3	NA	NA	3756_sort_peaks.narrowPeak.bed	6.23e-07	23265
1	565	human_hm_blood	6.73832	5.92022	28	483	546	350	546	460	9804	10	20731	GSM1056919_None	T Lymphocyte	Blood	H3K27ac	NA	NA	44081_sort_peaks.narrowPeak.bed	6.25e-07	50749
1	780	human_hm_blood	6.73556	5.79446	27	484	572	405	572	487	9085	11	21450	GSM1333956_GM12878	B Lymphocyte	Blood	H3K27ac	NA	NA	48264_sort_peaks.narrowPeak.bed	6.27e-07	69772
1	1066	human_hm_blood	6.7288	5.66228	25	485	596	527	596	536	7741	13	22794	GSM1847924_None	T Lymphocyte	Blood	H3K4me3	NA	NA	58706_sort_peaks.narrowPeak.bed	6.36e-07	27174
1	1602	human_hm_blood	6.72763	5.6613	25	486	597	527	597	537	7742	13	22793	GSM2679929_None	Monocyte	Blood	H4ac	NA	NA	85256_sort_peaks.narrowPeak.bed	6.36e-07	38133
1	515	human_hm_blood	6.7242	5.66051	23	487	598	684	684	590	6508	15	24027	GSM1314126_KOPT-K1	T Lymphocyte	Blood	H3K4me3	NA	NA	43747_sort_peaks.narrowPeak.bed	6.4e-07	28917
1	842	human_hm_blood	6.7224	5.88527	20	488	551	832	832	624	4849	18	25686	GSM1465002_Jurkat	T Lymphocyte	Blood	H3K4me3	NA	NA	49510_sort_peaks.narrowPeak.bed	6.41e-07	22630
1	641	human_hm_blood	6.69742	5.63737	23	489	602	684	684	592	6529	15	24006	GSM1265862_TIVE-LTC	T Lymphocyte	Blood	H3K4me3	NA	NA	47728_sort_peaks.narrowPeak.bed	6.78e-07	66385
1	477	human_hm_blood	6.696	6.05776	29	490	524	281	524	432	10602	9	19933	GSM1234191_GM2610	Lymphoblastoid	Blood	H3K4me3	NA	NA	42547_sort_peaks.narrowPeak.bed	6.79e-07	43879
1	671	human_hm_blood	6.6811	5.62232	25	491	605	527	605	541	7782	13	22753	GSM1297947_None	T Lymphocyte	Blood	H3K4me2	NA	NA	47935_sort_peaks.narrowPeak.bed	7.01e-07	67368
1	662	human_hm_blood	6.67994	5.62135	25	492	606	527	606	542	7783	13	22752	GSM1297938_None	T Lymphocyte	Blood	H3K4me2	NA	NA	47926_sort_peaks.narrowPeak.bed	7.02e-07	68048
1	865	human_hm_blood	6.67188	5.60027	24	493	613	620	620	575	7156	14	23379	GSM1251005_GM12878	B Lymphocyte	Blood	H3K4me3	NA	NA	50103_sort_peaks.narrowPeak.bed	7.13e-07	41413
1	696	human_hm_blood	6.67067	5.61361	25	494	608	527	608	543	7791	13	22744	GSM1297972_None	T Lymphocyte	Blood	H3K4me2	NA	NA	47960_sort_peaks.narrowPeak.bed	7.14e-07	65839
1	750	human_hm_blood	6.66468	5.735	27	495	582	405	582	494	9151	11	21384	GSM1298026_None	T Lymphocyte	Blood	H3K4me2	NA	NA	48014_sort_peaks.narrowPeak.bed	7.22e-07	68675
1	352	human_hm_blood	6.66165	5.85491	28	496	563	350	563	470	9878	10	20657	GSM1233988_GM18486	Lymphoblastoid	Blood	H3K4me3	NA	NA	42364_sort_peaks.narrowPeak.bed	7.26e-07	37680
1	1078	human_hm_blood	6.65933	5.73053	27	497	585	405	585	496	9156	11	21379	GSM1847936_None	T Lymphocyte	Blood	H3K4me3	NA	NA	58718_sort_peaks.narrowPeak.bed	7.28e-07	33471
1	1219	human_hm_blood	6.65704	6.02375	29	498	532	281	532	437	10641	9	19894	GSM2262933_None	Monocyte	Blood	H3K27ac	NA	NA	66447_sort_peaks.narrowPeak.bed	7.31e-07	60980
1	478	human_hm_blood	6.6534	5.84791	28	499	565	350	565	471	9886	10	20649	GSM1234192_GM2610	Lymphoblastoid	Blood	H3K4me3	NA	NA	42548_sort_peaks.narrowPeak.bed	7.35e-07	39302
1	85	human_hm_blood	6.64831	6.3503	17	500	472	960	960	644	3452	21	27083	GSM997235_None	T Lymphocyte	Blood	H3K4me1	NA	NA	36428_sort_peaks.narrowPeak.bed	7.43e-07	12148
1	1026	human_hm_blood	6.63603	5.5847	25	501	619	527	619	549	7821	13	22714	GSM1847878_None	T Lymphocyte	Blood	H3K27ac	NA	NA	58660_sort_peaks.narrowPeak.bed	7.62e-07	23857
1	179	human_hm_blood	6.63416	5.69808	21	502	589	780	780	624	5440	17	25095	GSM613881_None	T Lymphocyte	Blood	H3K4me3	NA	NA	3898_sort_peaks.narrowPeak.bed	7.64e-07	20978
1	138	human_hm_blood	6.62613	5.9298	19	503	544	873	873	640	4406	19	26129	GSM593367_LCL	Lymphoblastoid	Blood	H3K4me3	NA	NA	3754_sort_peaks.narrowPeak.bed	7.77e-07	23505
1	1146	human_hm_blood	6.62322	5.9943	29	504	537	281	537	441	10675	9	19860	ENCSR086YIH_2_MM.1S	B Lymphoblast	Blood	H3K4me2	NA	NA	62663_sort_peaks.narrowPeak.bed	7.8e-07	90553
1	244	human_hm_blood	6.62255	5.78994	20	505	573	832	832	637	4916	18	25619	GSM1164219_GM19193	Lymphoblastoid	Blood	H3K4me3	NA	NA	41664_sort_peaks.narrowPeak.bed	7.8e-07	29175
1	309	human_hm_blood	6.61812	5.78573	20	506	574	832	832	637	4919	18	25616	GSM1233923_GM12890	Lymphoblastoid	Blood	H3K36me3	NA	NA	42305_b_sort_peaks.broadPeak.bed	7.86e-07	28968
1	617	human_hm_blood	6.6175	7.00119	32	507	372	166	507	348	13202	6	17333	GSM733772_GM12878	B Lymphocyte	Blood	H3K4me1	NA	NA	45216_sort_peaks.narrowPeak.bed	7.86e-07	109404
1	840	human_hm_blood	6.61649	5.56777	23	508	621	684	684	604	6593	15	23942	GSM1465000_Jurkat	T Lymphocyte	Blood	H3K4me3	NA	NA	49508_sort_peaks.narrowPeak.bed	7.86e-07	27642
1	1139	human_hm_blood	6.61538	5.81567	28	509	569	350	569	476	9923	10	20612	GSM1916974_LOUCY	T Lymphocyte	Blood	H3K27ac	NA	NA	62211_sort_peaks.narrowPeak.bed	7.87e-07	67006
1	176	human_hm_blood	6.60447	5.54348	24	510	623	620	623	584	7212	14	23323	GSM732911_CUTLL1	T Lymphocyte	Blood	H3K4me3	NA	NA	389_sort_peaks.narrowPeak.bed	8.05e-07	37136
1	1418	human_hm_blood	6.6002	5.60088	26	511	612	476	612	533	8517	12	22018	GSM2370646_None	resting	Blood	H3K4me3	NA	NA	73748_sort_peaks.narrowPeak.bed	8.12e-07	42698
1	1022	human_hm_blood	6.59895	5.76756	20	512	576	832	832	640	4932	18	25603	GSM1847874_None	T Lymphocyte	Blood	H3K27ac	NA	NA	58656_sort_peaks.narrowPeak.bed	8.12e-07	15963
1	398	human_hm_blood	6.58899	6.06556	18	513	523	929	929	655	3945	20	26590	GSM1234067_GM19193	Lymphoblastoid	Blood	H3K36me3	NA	NA	42435_b_sort_peaks.broadPeak.bed	8.3e-07	21909
1	1344	human_hm_blood	6.58715	8.59523	34	514	235	59	514	269	15182	4	15353	GSM2263008_None	Monocyte	Blood	H3K4me1	NA	NA	72254_sort_peaks.narrowPeak.bed	8.32e-07	149202
1	61	human_hm_blood	6.5859	5.58904	26	515	615	476	615	535	8530	12	22005	GSM1102798_None	T Lymphocyte	Blood	H3K4me3	NA	NA	36155_sort_peaks.narrowPeak.bed	8.32e-07	38992
1	474	human_hm_blood	6.56329	5.63368	21	516	604	780	780	633	5491	17	25044	GSM1234188_GM2610	Lymphoblastoid	Blood	H3K36me3	NA	NA	42544_b_sort_peaks.broadPeak.bed	8.75e-07	43731
1	1216	human_hm_blood	6.555	5.93512	29	517	543	281	543	447	10744	9	19791	GSM2262938_None	Monocyte	Blood	H3K27ac	NA	NA	66444_sort_peaks.narrowPeak.bed	8.9e-07	58857
1	247	human_hm_blood	6.53984	5.61248	21	518	609	780	780	636	5508	17	25027	GSM1164222_GM19239	Lymphoblastoid	Blood	H3K4me3	NA	NA	41667_sort_peaks.narrowPeak.bed	9.2e-07	31148
1	663	human_hm_blood	6.51298	5.47949	23	519	627	684	684	610	6676	15	23859	GSM1297939_None	T Lymphocyte	Blood	H3K4me2	NA	NA	47927_sort_peaks.narrowPeak.bed	9.75e-07	59552
1	759	human_hm_blood	6.51267	5.48245	25	520	626	527	626	558	7929	13	22606	GSM1298035_None	T Lymphocyte	Blood	H3K4me2	NA	NA	48023_sort_peaks.narrowPeak.bed	9.75e-07	55934
1	465	human_hm_blood	6.51236	7.53103	33	521	309	119	521	316	14261	5	16274	GSM1234171_GM2588	Lymphoblastoid	Blood	H3K4me1	NA	NA	42529_sort_peaks.narrowPeak.bed	9.75e-07	106900
1	414	human_hm_blood	6.51043	8.49561	34	522	241	59	522	274	15271	4	15264	GSM1234090_GM19238	Lymphoblastoid	Blood	H3K4me1	NA	NA	42456_sort_peaks.narrowPeak.bed	9.76e-07	114111
1	192	human_hm_blood	6.50991	6.45913	16	523	450	986	986	653	3090	22	27445	GSM1127145_None	Monocyte	Blood	H3K27ac	NA	NA	39836_sort_peaks.narrowPeak.bed	9.76e-07	10684
1	502	human_hm_blood	6.50597	5.60299	27	524	611	405	611	513	9301	11	21234	GSM1234233_MS1	Lymphoblastoid	Blood	H3K4me3	NA	NA	42585_sort_peaks.narrowPeak.bed	9.83e-07	33712
1	1134	human_hm_blood	6.50361	5.47498	25	525	630	527	630	561	7937	13	22598	GSM1625978_None	Macrophage	Blood	H3K27ac	NA	NA	61850_sort_peaks.narrowPeak.bed	9.87e-07	38140
1	26	human_hm_blood	6.49534	5.66996	20	526	595	832	832	651	5003	18	25532	GSM1033555_None	T Lymphocyte	Blood	H3K4me3	NA	NA	33868_sort_peaks.narrowPeak.bed	1e-06	23170
1	688	human_hm_blood	6.49161	5.44913	24	527	641	620	641	596	7307	14	23228	GSM1297964_None	T Lymphocyte	Blood	H3K4me2	NA	NA	47952_sort_peaks.narrowPeak.bed	1.01e-06	49044
1	365	human_hm_blood	6.48949	6.11067	30	528	516	253	528	432	11612	8	18923	GSM1234013_GM18526	Lymphoblastoid	Blood	H3K27ac	NA	NA	42387_sort_peaks.narrowPeak.bed	1.01e-06	55942
1	786	human_hm_blood	6.48715	5.58743	27	529	617	405	617	517	9319	11	21216	GSM1333978_GM12878	B Lymphocyte	Blood	H3K27ac	NA	NA	48286_sort_peaks.narrowPeak.bed	1.02e-06	72570
1	753	human_hm_blood	6.48329	5.45824	25	530	632	527	632	563	7955	13	22580	GSM1298029_None	T Lymphocyte	Blood	H3K4me2	NA	NA	48017_sort_peaks.narrowPeak.bed	1.02e-06	60326
1	1083	human_hm_blood	6.48329	5.45824	25	530	632	527	632	563	7955	13	22580	GSM1847941_None	T Lymphocyte	Blood	H3K4me3	NA	NA	58723_sort_peaks.narrowPeak.bed	1.02e-06	27971
1	447	human_hm_blood	6.47856	5.86912	29	532	558	281	558	457	10822	9	19713	GSM1234137_GM19240	Lymphoblastoid	Blood	H3K4me3	NA	NA	42499_sort_peaks.narrowPeak.bed	1.03e-06	42290
1	111	human_hm_blood	6.47684	5.48834	22	533	625	735	735	631	6117	16	24418	GSM997265_None	T Lymphocyte	Blood	H3K4me3	NA	NA	36468_sort_peaks.narrowPeak.bed	1.03e-06	27394
1	661	human_hm_blood	6.4754	5.45175	25	534	635	527	635	565	7962	13	22573	GSM1297937_None	T Lymphocyte	Blood	H3K4me2	NA	NA	47925_sort_peaks.narrowPeak.bed	1.04e-06	66401
1	1366	human_hm_blood	6.45048	8.41807	34	535	249	59	535	281	15341	4	15194	GSM2262979_None	Monocyte	Blood	H3K4me1	NA	NA	72276_sort_peaks.narrowPeak.bed	1.09e-06	157559
1	372	human_hm_blood	6.44341	5.55136	27	536	622	405	622	521	9361	11	21174	GSM1234020_GM18526	Lymphoblastoid	Blood	H3K4me3	NA	NA	42394_sort_peaks.narrowPeak.bed	1.11e-06	34979
1	581	human_hm_blood	6.43963	5.83565	29	537	567	281	567	462	10862	9	19673	GSM1056954_None	T Lymphocyte	Blood	H3K4me1	NA	NA	44116_sort_peaks.narrowPeak.bed	1.12e-06	61878
1	521	human_hm_blood	6.4388	5.40529	24	538	651	620	651	603	7352	14	23183	GSM1314136_DND-41	T Lymphocyte	Blood	H3K27ac	NA	NA	43757_sort_peaks.narrowPeak.bed	1.12e-06	44761
1	746	human_hm_blood	6.43763	5.40432	24	539	653	620	653	604	7353	14	23182	GSM1298022_None	T Lymphocyte	Blood	H3K4me2	NA	NA	48010_sort_peaks.narrowPeak.bed	1.12e-06	59580
1	1169	human_hm_blood	6.43062	6.6839	15	540	417	1002	1002	653	2714	23	27821	ENCSR542YRH_2_MM.1S	B Lymphoblast	Blood	H3K79me2	NA	NA	63848_sort_peaks.narrowPeak.bed	1.14e-06	16649
1	133	human_hm_blood	6.42042	5.40665	25	541	648	527	648	572	8011	13	22524	GSM613814_None	T Lymphocyte	Blood	H3K4me1	NA	NA	3684_sort_peaks.narrowPeak.bed	1.16e-06	30440
1	1307	human_hm_blood	6.41645	5.44976	26	542	640	476	640	553	8686	12	21849	GSM2310586_None	Monocyte	Blood	H3K4me3	NA	NA	71779_sort_peaks.narrowPeak.bed	1.17e-06	34867
1	938	human_hm_blood	6.41589	6.04488	30	543	527	253	543	441	11690	8	18845	GSM854148_HL-60	Promyeloblast	Blood	H3K4me2	NA	NA	5522_sort_peaks.narrowPeak.bed	1.17e-06	86905
1	744	human_hm_blood	6.40925	5.39751	25	544	654	527	654	575	8021	13	22514	GSM1298020_None	T Lymphocyte	Blood	H3K4me2	NA	NA	48008_sort_peaks.narrowPeak.bed	1.18e-06	61022
1	353	human_hm_blood	6.40296	5.63715	28	545	603	350	603	499	10133	10	20402	GSM1233989_GM18486	Lymphoblastoid	Blood	H3K4me3	NA	NA	42365_sort_peaks.narrowPeak.bed	1.2e-06	40391
1	1020	human_hm_blood	6.40256	5.39204	25	546	655	527	655	576	8027	13	22508	GSM1847872_None	T Lymphocyte	Blood	H3K27ac	NA	NA	58654_sort_peaks.narrowPeak.bed	1.2e-06	22553
1	1363	human_hm_blood	6.39884	7.4034	33	547	326	119	547	331	14391	5	16144	GSM2262983_None	Monocyte	Blood	H3K4me1	NA	NA	72273_sort_peaks.narrowPeak.bed	1.21e-06	150134
1	567	human_hm_blood	6.38675	5.37295	23	548	661	684	684	631	6779	15	23756	GSM1056940_None	T Lymphocyte	Blood	H3K27ac	NA	NA	44102_sort_peaks.narrowPeak.bed	1.24e-06	29370
1	1283	human_hm_blood	6.38645	5.42529	26	549	647	476	647	557	8714	12	21821	GSM2143658_MV4;11	None	Blood	H4K5ac	NA	NA	69751_sort_peaks.narrowPeak.bed	1.24e-06	49507
1	574	human_hm_blood	6.3821	6.76126	32	550	405	166	550	374	13464	6	17071	GSM1056947_None	T Lymphocyte	Blood	H3K4me1	NA	NA	44109_sort_peaks.narrowPeak.bed	1.25e-06	92440
1	594	human_hm_blood	6.38141	5.37477	25	551	659	527	659	579	8046	13	22489	GSM1003461_DND-41	T Lymphocyte	Blood	H3K4me2	NA	NA	45190_sort_peaks.narrowPeak.bed	1.25e-06	47246
1	158	human_hm_blood	6.37971	5.68702	19	552	592	873	873	672	4566	19	25969	GSM916027_None	T Lymphocyte	Blood	H3K4me3	NA	NA	38037_sort_peaks.narrowPeak.bed	1.25e-06	21066
1	1159	human_hm_blood	6.37919	5.37296	25	553	660	527	660	580	8048	13	22487	ENCSR361FWQ_2_MM.1S	B Lymphoblast	Blood	H3K4me3	NA	NA	63389_sort_peaks.narrowPeak.bed	1.25e-06	48738
1	1102	human_hm_blood	6.37904	5.61722	28	554	607	350	607	504	10157	10	20378	GSM1847960_None	T Lymphocyte	Blood	H3K4me3	NA	NA	58742_sort_peaks.narrowPeak.bed	1.25e-06	36848
1	83	human_hm_blood	6.3767	5.68409	19	555	593	873	873	674	4568	19	25967	GSM997239_None	T Lymphocyte	Blood	H3K27ac	NA	NA	36425_sort_peaks.narrowPeak.bed	1.25e-06	17213
1	850	human_hm_blood	6.36915	6.60392	15	556	432	1002	1002	663	2744	23	27791	GSM1465010_Jurkat	T Lymphocyte	Blood	H3K79me2	NA	NA	49518_sort_peaks.narrowPeak.bed	1.27e-06	14388
1	684	human_hm_blood	6.36809	5.3639	25	557	667	527	667	584	8058	13	22477	GSM1297960_None	T Lymphocyte	Blood	H3K4me2	NA	NA	47948_sort_peaks.narrowPeak.bed	1.27e-06	76237
1	1031	human_hm_blood	6.36083	5.40444	26	558	652	476	652	562	8738	12	21797	GSM1847884_None	T Lymphocyte	Blood	H3K27ac	NA	NA	58666_sort_peaks.narrowPeak.bed	1.29e-06	31406
1	1315	human_hm_blood	6.35865	8.29981	34	559	260	59	559	293	15449	4	15086	GSM2263049_None	Monocyte	Blood	H3K4me1	NA	NA	72225_sort_peaks.narrowPeak.bed	1.29e-06	131792
1	131	human_hm_blood	6.34926	5.34856	25	560	670	527	670	586	8075	13	22460	GSM1151311_None	Monocyte	Blood	H3K4me3	NA	NA	36664_sort_peaks.narrowPeak.bed	1.32e-06	38342
1	1535	human_hm_blood	6.34705	5.34676	25	561	672	527	672	587	8077	13	22458	GSM2679920_None	Monocyte	Blood	H3K4me3	NA	NA	81987_sort_peaks.narrowPeak.bed	1.32e-06	45599
1	444	human_hm_blood	6.34004	8.27592	34	562	261	59	562	294	15471	4	15064	GSM1234134_GM19240	Lymphoblastoid	Blood	H3K4me1	NA	NA	42496_sort_peaks.narrowPeak.bed	1.34e-06	111013
1	570	human_hm_blood	6.33373	5.36495	22	563	666	735	735	655	6229	16	24306	GSM1056943_None	T Lymphocyte	Blood	H3K27ac	NA	NA	44105_sort_peaks.narrowPeak.bed	1.36e-06	25572
1	1372	human_hm_blood	6.32922	6.27902	31	564	484	209	564	419	12630	7	17905	GSM2262972_None	Monocyte	Blood	H3K4me1	NA	NA	72282_sort_peaks.narrowPeak.bed	1.37e-06	105133
1	177	human_hm_blood	6.3287	5.6376	19	565	601	873	873	680	4600	19	25935	GSM621404_None	Haematopoietic Progenitor Cell	Blood	H3K4me3	NA	NA	3895_sort_peaks.narrowPeak.bed	1.37e-06	23210
1	1477	human_hm_blood	6.31981	5.45008	27	566	637	405	637	536	9481	11	21054	GSM2409791_None	Hematopoietic Stem Cell	Blood	H3K4me2	NA	NA	75101_sort_peaks.narrowPeak.bed	1.4e-06	69304
1	861	human_hm_blood	6.31223	6.22263	16	567	495	986	986	683	3195	22	27340	GSM1511463_Jurkat	T Lymphocyte	Blood	H3K79me2	NA	NA	49805_sort_peaks.narrowPeak.bed	1.42e-06	15991
1	417	human_hm_blood	6.30961	5.72446	29	568	586	281	586	478	10997	9	19538	GSM1234093_GM19238	Lymphoblastoid	Blood	H3K4me3	NA	NA	42459_sort_peaks.narrowPeak.bed	1.42e-06	45877
1	1209	human_hm_blood	6.30865	5.72365	29	569	587	281	587	479	10998	9	19537	GSM2262969_None	Monocyte	Blood	H3K27ac	NA	NA	66437_sort_peaks.narrowPeak.bed	1.42e-06	65869
1	606	human_hm_blood	6.30851	5.34338	22	570	674	735	735	660	6249	16	24286	GSM945220_GM12866	B Lymphocyte	Blood	H3K4me3	NA	NA	45204_sort_peaks.narrowPeak.bed	1.42e-06	31296
1	640	human_hm_blood	6.30354	5.30337	23	571	684	684	684	646	6848	15	23687	GSM1265861_TIVE-LTC	T Lymphocyte	Blood	H3K4me3	NA	NA	47727_sort_peaks.narrowPeak.bed	1.44e-06	75080
1	175	human_hm_blood	6.2972	5.33372	22	572	676	735	735	661	6258	16	24277	GSM621437_None	Haematopoietic Progenitor Cell	Blood	H3K4me3	NA	NA	3889_sort_peaks.narrowPeak.bed	1.46e-06	35193
1	796	human_hm_blood	6.28483	5.75038	18	573	579	929	929	694	4132	20	26403	GSM1404656_A3.01	T Lymphocyte	Blood	H3K9ac	NA	NA	48985_sort_peaks.narrowPeak.bed	1.5e-06	20448
1	530	human_hm_blood	6.27815	5.58892	19	574	616	873	873	688	4634	19	25901	GSM1314147_DND-41	T Lymphocyte	Blood	H3K4me3	NA	NA	43768_sort_peaks.narrowPeak.bed	1.52e-06	18155
1	171	human_hm_blood	6.26746	5.73273	18	575	583	929	929	696	4143	20	26392	GSM621667_None	Haematopoietic Progenitor Cell	Blood	H3K4me3	NA	NA	3877_sort_peaks.narrowPeak.bed	1.55e-06	20663
1	889	human_hm_blood	6.26746	5.73273	18	575	583	929	929	696	4143	20	26392	GSM867110_None	Erythroblast	Blood	H3K4me3	NA	NA	52082_sort_peaks.narrowPeak.bed	1.55e-06	22000
1	164	human_hm_blood	6.26484	5.40533	27	577	650	405	650	544	9535	11	21000	GSM610328_CMK	Megakaryocyte	Blood	H3K4me1	NA	NA	382_sort_peaks.narrowPeak.bed	1.56e-06	95410
1	687	human_hm_blood	6.26226	5.26016	24	578	694	620	694	631	7505	14	23030	GSM1297963_None	T Lymphocyte	Blood	H3K4me2	NA	NA	47951_sort_peaks.narrowPeak.bed	1.56e-06	57580
1	1349	human_hm_blood	6.25256	6.63069	32	579	427	166	579	391	13611	6	16924	GSM2263003_None	Monocyte	Blood	H3K4me1	NA	NA	72259_sort_peaks.narrowPeak.bed	1.59e-06	115661
1	588	human_hm_blood	6.25248	5.67592	29	580	594	281	594	485	11057	9	19478	GSM1003459_None	B Lymphocyte	Blood	H3K27ac	NA	NA	45182_sort_peaks.narrowPeak.bed	1.59e-06	50174
1	359	human_hm_blood	6.24885	5.90696	17	581	548	960	960	696	3680	21	26855	GSM1234000_GM18505	Lymphoblastoid	Blood	H3K36me3	NA	NA	42376_b_sort_peaks.broadPeak.bed	1.6e-06	20960
1	148	human_hm_blood	6.24746	5.25677	23	582	696	684	696	654	6895	15	23640	GSM749523_NB4	Promyelocytic cell	Blood	H2AZac	NA	NA	37972_sort_peaks.narrowPeak.bed	1.61e-06	33636
1	1077	human_hm_blood	6.24155	5.38642	27	583	657	405	657	548	9558	11	20977	GSM1847935_None	T Lymphocyte	Blood	H3K4me3	NA	NA	58717_sort_peaks.narrowPeak.bed	1.62e-06	34155
1	1649	human_hm_blood	6.23289	5.6977	18	584	590	929	929	701	4165	20	26370	GSM2679911_None	Monocyte	Blood	H2Bub	NA	NA	89048_sort_peaks.narrowPeak.bed	1.65e-06	36914
1	1415	human_hm_blood	6.2323	5.42695	20	585	645	832	832	687	5189	18	25346	GSM2370631_None	resting	Blood	H3K4me3	NA	NA	73741_sort_peaks.narrowPeak.bed	1.65e-06	21825
1	440	human_hm_blood	6.2273	5.33455	21	586	675	780	780	680	5741	17	24794	GSM1234130_GM19240	Lymphoblastoid	Blood	H3K36me3	NA	NA	42492_b_sort_peaks.broadPeak.bed	1.67e-06	35870
1	899	human_hm_blood	6.22663	5.69137	18	587	591	929	929	702	4169	20	26366	GSM1603212_Jurkat	T Lymphocyte	Blood	H3K4me3	NA	NA	53710_sort_peaks.narrowPeak.bed	1.67e-06	21842
1	1540	human_hm_blood	6.22611	5.23909	23	588	699	684	699	657	6913	15	23622	GSM772925_None	T Lymphocyte	Blood	H3K4me3	NA	NA	8202_sort_peaks.narrowPeak.bed	1.67e-06	30515
1	1188	human_hm_blood	6.22029	5.64864	29	589	599	281	599	490	11091	9	19444	GSM2263044_None	Monocyte	Blood	H3K27ac	NA	NA	66416_sort_peaks.narrowPeak.bed	1.69e-06	56974
1	769	human_hm_blood	6.20908	5.23511	25	590	701	527	701	606	8203	13	22332	GSM1320313_None	Monocyte	Blood	H3K4me3	NA	NA	48112_sort_peaks.narrowPeak.bed	1.73e-06	38731
1	113	human_hm_blood	6.20884	5.4056	20	591	649	832	832	691	5206	18	25329	GSM646327_GM12878	B Lymphocyte	Blood	H3K4me3	NA	NA	36572_sort_peaks.narrowPeak.bed	1.73e-06	24291
1	707	human_hm_blood	6.20782	5.21584	24	592	710	620	710	641	7553	14	22982	GSM1297983_None	T Lymphocyte	Blood	H3K4me2	NA	NA	47971_sort_peaks.narrowPeak.bed	1.73e-06	58226
1	912	human_hm_blood	6.20525	5.35701	27	593	668	405	668	555	9594	11	20941	GSM1550837_GM18516	Lymphoblastoid	Blood	H3K4me3	NA	NA	54767_sort_peaks.narrowPeak.bed	1.74e-06	34203
1	251	human_hm_blood	6.20223	5.35457	27	594	669	405	669	556	9597	11	20938	GSM1164226_GM18516	Lymphoblastoid	Blood	H3K27ac	NA	NA	41671_sort_peaks.narrowPeak.bed	1.75e-06	55129
1	794	human_hm_blood	6.1985	5.85265	17	595	564	960	960	706	3710	21	26825	GSM1366928_CUTLL1	T Lymphocyte	Blood	H3K27me3	NA	NA	48572_b_sort_peaks.broadPeak.bed	1.76e-06	28837
1	1596	human_hm_blood	6.19297	5.50749	19	596	624	873	873	698	4692	19	25843	GSM2679925_None	Monocyte	Blood	H3K4me3	NA	NA	85246_sort_peaks.narrowPeak.bed	1.78e-06	27873
1	788	human_hm_blood	6.19218	5.34644	27	597	673	405	673	558	9607	11	20928	GSM1333980_GM12878	B Lymphocyte	Blood	H3K27ac	NA	NA	48288_sort_peaks.narrowPeak.bed	1.78e-06	77127
1	1074	human_hm_blood	6.18363	5.20401	23	598	713	684	713	665	6949	15	23586	GSM1847932_None	T Lymphocyte	Blood	H3K4me3	NA	NA	58714_sort_peaks.narrowPeak.bed	1.81e-06	23482
1	1319	human_hm_blood	6.18022	6.5582	32	599	437	166	599	401	13694	6	16841	GSM2263045_None	Monocyte	Blood	H3K4me1	NA	NA	72229_sort_peaks.narrowPeak.bed	1.82e-06	106057
1	302	human_hm_blood	6.17673	5.44992	28	600	638	350	638	529	10363	10	20172	GSM1233907_GM12878	B Lymphocyte	Blood	H3K4me3	NA	NA	42291_sort_peaks.narrowPeak.bed	1.83e-06	39010
1	1267	human_hm_blood	6.17673	5.44992	28	600	638	350	638	529	10363	10	20172	GSM1625976_None	Macrophage	Blood	H3K4me1	NA	NA	67934_sort_peaks.narrowPeak.bed	1.83e-06	63196
1	1217	human_hm_blood	6.16994	5.44436	28	602	642	350	642	531	10370	10	20165	GSM2262937_None	Monocyte	Blood	H3K27ac	NA	NA	66445_sort_peaks.narrowPeak.bed	1.86e-06	59393
1	1423	human_hm_blood	6.16712	5.3262	27	603	679	405	679	562	9632	11	20903	GSM2370632_None	resting	Blood	H3K4me1	NA	NA	73753_sort_peaks.narrowPeak.bed	1.86e-06	43581
1	297	human_hm_blood	6.16632	7.14461	33	604	357	119	604	360	14662	5	15873	GSM1233902_GM12878	B Lymphocyte	Blood	H3K4me1	NA	NA	42286_sort_peaks.narrowPeak.bed	1.86e-06	92800
1	337	human_hm_blood	6.14448	5.34731	20	605	671	832	832	703	5253	18	25282	GSM1233965_GM12892	Lymphoblastoid	Blood	H3K36me3	NA	NA	42343_b_sort_peaks.broadPeak.bed	1.96e-06	31815
1	652	human_hm_blood	6.14359	5.22925	26	606	705	476	705	596	8945	12	21590	GSM1297928_None	T Lymphocyte	Blood	H3K4me2	NA	NA	47916_sort_peaks.narrowPeak.bed	1.96e-06	77910
1	1071	human_hm_blood	6.14151	5.16213	24	607	717	620	717	648	7612	14	22923	GSM1847929_None	T Lymphocyte	Blood	H3K4me3	NA	NA	58711_sort_peaks.narrowPeak.bed	1.96e-06	27338
1	1412	human_hm_blood	6.12489	5.44297	19	608	643	873	873	708	4739	19	25796	GSM2370639_None	resting	Blood	H3K4me3	NA	NA	73737_sort_peaks.narrowPeak.bed	2.04e-06	18094
1	1145	human_hm_blood	6.11694	5.1492	23	609	720	684	720	671	7006	15	23529	ENCSR086YIH_1_MM.1S	B Lymphoblast	Blood	H3K4me2	NA	NA	62662_sort_peaks.narrowPeak.bed	2.07e-06	40322
1	200	human_hm_blood	6.11596	5.3216	20	610	680	832	832	707	5274	18	25261	GSM613879_None	Monocyte	Blood	H3K9ac	NA	NA	4000_sort_peaks.narrowPeak.bed	2.07e-06	22428
1	747	human_hm_blood	6.11249	5.13873	24	611	723	620	723	651	7638	14	22897	GSM1298023_None	T Lymphocyte	Blood	H3K4me2	NA	NA	48011_sort_peaks.narrowPeak.bed	2.09e-06	66883
1	651	human_hm_blood	6.10578	5.15231	25	612	718	527	718	619	8299	13	22236	GSM1297927_None	T Lymphocyte	Blood	H3K4me2	NA	NA	47915_sort_peaks.narrowPeak.bed	2.12e-06	60522
1	1652	human_hm_blood	6.10244	5.38909	28	613	656	350	656	540	10440	10	20095	GSM2679918_None	Monocyte	Blood	H3K4me3	NA	NA	89055_sort_peaks.narrowPeak.bed	2.13e-06	69031
1	735	human_hm_blood	6.08915	5.11994	24	614	729	620	729	654	7659	14	22876	GSM1298011_None	T Lymphocyte	Blood	H3K4me2	NA	NA	47999_sort_peaks.narrowPeak.bed	2.19e-06	63327
1	501	human_hm_blood	6.08253	5.25817	27	615	695	405	695	572	9717	11	20818	GSM1234232_MS1	Lymphoblastoid	Blood	H3K4me3	NA	NA	42584_sort_peaks.narrowPeak.bed	2.22e-06	34691
1	242	human_hm_blood	6.08138	5.20773	21	616	712	780	780	703	5854	17	24681	GSM1164217_GM18522	Lymphoblastoid	Blood	H3K4me3	NA	NA	41662_sort_peaks.narrowPeak.bed	2.22e-06	32261
1	722	human_hm_blood	6.06744	5.12175	25	617	727	527	727	624	8335	13	22200	GSM1297998_None	T Lymphocyte	Blood	H3K4me2	NA	NA	47986_sort_peaks.narrowPeak.bed	2.29e-06	64929
1	1068	human_hm_blood	6.067	5.10214	24	618	735	620	735	658	7679	14	22856	GSM1847926_None	T Lymphocyte	Blood	H3K4me3	NA	NA	58708_sort_peaks.narrowPeak.bed	2.29e-06	26710
1	484	human_hm_blood	6.0647	5.27557	20	619	691	832	832	714	5312	18	25223	GSM1234206_GM2630	Lymphoblastoid	Blood	H3K36me3	NA	NA	42560_b_sort_peaks.broadPeak.bed	2.3e-06	36156
1	1422	human_hm_blood	6.06425	5.11922	25	620	730	527	730	626	8338	13	22197	GSM2370634_None	resting	Blood	H2A	NA	NA	73752_sort_peaks.narrowPeak.bed	2.3e-06	33114
1	976	human_hm_blood	6.06247	5.10473	23	621	734	684	734	680	7053	15	23482	GSM1841086_None	T Lymphocyte	Blood	H3K27ac	NA	NA	56922_sort_peaks.narrowPeak.bed	2.3e-06	27670
1	580	human_hm_blood	6.06186	6.02843	31	622	531	209	622	454	12930	7	17605	GSM1056953_None	T Lymphocyte	Blood	H3K4me1	NA	NA	44115_sort_peaks.narrowPeak.bed	2.3e-06	89627
1	1073	human_hm_blood	6.05784	5.23838	27	623	700	405	700	576	9742	11	20793	GSM1847931_None	T Lymphocyte	Blood	H3K4me3	NA	NA	58713_sort_peaks.narrowPeak.bed	2.32e-06	32438
1	1060	human_hm_blood	6.05665	5.26836	20	624	693	832	832	716	5318	18	25217	GSM1847918_None	T Lymphocyte	Blood	H3K27ac	NA	NA	58700_sort_peaks.narrowPeak.bed	2.32e-06	18850
1	1080	human_hm_blood	6.05094	5.23286	27	625	702	405	702	577	9749	11	20786	GSM1847938_None	T Lymphocyte	Blood	H3K4me3	NA	NA	58720_sort_peaks.narrowPeak.bed	2.35e-06	35251
1	883	human_hm_blood	6.04343	5.36641	19	626	663	873	873	721	4796	19	25739	GSM1523613_None	B Lymphocyte	Blood	H3ac	NA	NA	51719_sort_peaks.narrowPeak.bed	2.39e-06	21264
1	245	human_hm_blood	6.04201	5.36508	19	627	665	873	873	722	4797	19	25738	GSM1164220_GM19204	Lymphoblastoid	Blood	H3K4me3	NA	NA	41665_sort_peaks.narrowPeak.bed	2.39e-06	28164
1	1633	human_hm_blood	6.04087	6.18861	15	628	501	1002	1002	710	2911	23	27624	GSM2794436_Jurkat	T Lymphocyte	Blood	H3K4me3	NA	NA	88348_sort_peaks.narrowPeak.bed	2.39e-06	12706
1	485	human_hm_blood	6.03578	7.00085	33	629	373	119	629	374	14817	5	15718	GSM1234207_GM2630	Lymphoblastoid	Blood	H3K4me1	NA	NA	42561_sort_peaks.narrowPeak.bed	2.42e-06	105286
1	849	human_hm_blood	6.03328	6.17937	15	630	502	1002	1002	711	2915	23	27620	GSM1465009_Jurkat	T Lymphocyte	Blood	H3K79me2	NA	NA	49517_sort_peaks.narrowPeak.bed	2.43e-06	15593
1	1205	human_hm_blood	6.03323	5.2187	27	631	709	405	709	582	9767	11	20768	GSM2262985_None	Monocyte	Blood	H3K27ac	NA	NA	66433_sort_peaks.narrowPeak.bed	2.43e-06	54180
1	1019	human_hm_blood	6.03248	5.09397	25	632	736	527	736	632	8368	13	22167	GSM1847871_None	T Lymphocyte	Blood	H3K27ac	NA	NA	58653_sort_peaks.narrowPeak.bed	2.43e-06	29420
1	432	human_hm_blood	6.02888	5.32914	28	633	677	350	677	553	10517	10	20018	GSM1234115_GM19239	Lymphoblastoid	Blood	H3K4me3	NA	NA	42479_sort_peaks.narrowPeak.bed	2.44e-06	38393
1	767	human_hm_blood	6.00866	5.05542	24	634	748	620	748	667	7732	14	22803	GSM1298043_None	T Lymphocyte	Blood	H3K4me2	NA	NA	48031_sort_peaks.narrowPeak.bed	2.55e-06	58844
1	754	human_hm_blood	5.99931	5.05354	23	635	749	684	749	689	7108	15	23427	GSM1298030_None	T Lymphocyte	Blood	H3K4me2	NA	NA	48018_sort_peaks.narrowPeak.bed	2.61e-06	69318
1	457	human_hm_blood	5.99695	5.18975	27	636	715	405	715	585	9804	11	20731	GSM1234155_GM2255	Lymphoblastoid	Blood	H3K4me3	NA	NA	42515_sort_peaks.narrowPeak.bed	2.62e-06	38818
1	497	human_hm_blood	5.9926	5.31899	19	637	683	873	873	731	4832	19	25703	GSM1234228_MS1	Lymphoblastoid	Blood	H3K36me3	NA	NA	42580_b_sort_peaks.broadPeak.bed	2.64e-06	26509
1	458	human_hm_blood	5.98718	5.18196	27	638	716	405	716	586	9814	11	20721	GSM1234156_GM2255	Lymphoblastoid	Blood	H3K4me3	NA	NA	42516_sort_peaks.narrowPeak.bed	2.66e-06	38343
1	1210	human_hm_blood	5.98715	5.29528	28	639	686	350	686	558	10561	10	19974	GSM2262966_None	Monocyte	Blood	H3K27ac	NA	NA	66438_sort_peaks.narrowPeak.bed	2.66e-06	52542
1	425	human_hm_blood	5.98613	5.07206	22	640	742	735	742	706	6512	16	24023	GSM1234108_GM19239	Lymphoblastoid	Blood	H3K36me3	NA	NA	42472_b_sort_peaks.broadPeak.bed	2.66e-06	42610
1	1501	human_hm_blood	5.98136	5.06811	22	641	744	735	744	707	6516	16	24019	GSM772859_None	T Lymphocyte	Blood	H3K27ac	NA	NA	8136_sort_peaks.narrowPeak.bed	2.69e-06	27168
1	249	human_hm_blood	5.98091	5.05313	25	642	750	527	750	640	8417	13	22118	GSM1164224_GM18507	Lymphoblastoid	Blood	H3K27ac	NA	NA	41669_sort_peaks.narrowPeak.bed	2.69e-06	50000
1	476	human_hm_blood	5.9774	6.9369	33	643	378	119	643	380	14887	5	15648	GSM1234190_GM2610	Lymphoblastoid	Blood	H3K4me1	NA	NA	42546_sort_peaks.narrowPeak.bed	2.71e-06	112863
1	551	human_hm_blood	5.97586	5.02926	24	644	754	620	754	673	7762	14	22773	GSM998996_None	B Lymphocyte	Blood	H3K27ac	NA	NA	44036_sort_peaks.narrowPeak.bed	2.71e-06	34194
1	968	human_hm_blood	5.97394	5.11552	21	645	733	780	780	719	5939	17	24596	GSM1782766_None	None	Blood	H3K4me3	NA	NA	55749_sort_peaks.narrowPeak.bed	2.72e-06	29058
1	577	human_hm_blood	5.96825	5.05725	22	646	747	735	747	709	6527	16	24008	GSM1056950_None	T Lymphocyte	Blood	H3K27ac	NA	NA	44112_sort_peaks.narrowPeak.bed	2.75e-06	27469
1	1414	human_hm_blood	5.96723	6.86773	13	647	388	1045	1045	693	2149	25	28386	GSM2370633_None	resting	Blood	H3K4me1	NA	NA	73740_sort_peaks.narrowPeak.bed	2.75e-06	5272
1	1081	human_hm_blood	5.96206	5.03824	25	648	752	527	752	642	8435	13	22100	GSM1847939_None	T Lymphocyte	Blood	H3K4me3	NA	NA	58721_sort_peaks.narrowPeak.bed	2.78e-06	28742
1	680	human_hm_blood	5.96102	5.03742	25	649	753	527	753	643	8436	13	22099	GSM1297956_None	T Lymphocyte	Blood	H3K4me2	NA	NA	47944_sort_peaks.narrowPeak.bed	2.78e-06	81343
1	469	human_hm_blood	5.95541	5.42642	29	650	646	281	650	526	11376	9	19159	GSM1234183_GM2610	Lymphoblastoid	Blood	H3K27ac	NA	NA	42539_sort_peaks.narrowPeak.bed	2.82e-06	54956
1	1597	human_hm_blood	5.94642	5.27614	19	651	690	873	873	738	4865	19	25670	GSM2679926_None	Monocyte	Blood	H3K4me3	NA	NA	85247_sort_peaks.narrowPeak.bed	2.87e-06	29428
1	564	human_hm_blood	5.94014	5.02095	25	652	755	527	755	645	8456	13	22079	GSM999009_None	Natural Killer Cell	Blood	H3K27ac	NA	NA	44049_sort_peaks.narrowPeak.bed	2.91e-06	39872
1	486	human_hm_blood	5.93675	6.8925	33	653	383	119	653	385	14936	5	15599	GSM1234208_GM2630	Lymphoblastoid	Blood	H3K4me1	NA	NA	42562_sort_peaks.narrowPeak.bed	2.93e-06	104839
1	1203	human_hm_blood	5.93366	5.13941	27	654	722	405	722	594	9869	11	20666	GSM2262990_None	Monocyte	Blood	H3K27ac	NA	NA	66431_sort_peaks.narrowPeak.bed	2.94e-06	46592
1	1215	human_hm_blood	5.93063	5.24955	28	655	698	350	698	568	10621	10	19914	GSM2262944_None	Monocyte	Blood	H3K27ac	NA	NA	66443_sort_peaks.narrowPeak.bed	2.96e-06	56203
1	716	human_hm_blood	5.92973	5.01275	25	656	757	527	757	647	8466	13	22069	GSM1297992_None	T Lymphocyte	Blood	H3K4me2	NA	NA	47980_sort_peaks.narrowPeak.bed	2.96e-06	70714
1	745	human_hm_blood	5.92209	4.9913	23	657	763	684	763	701	7176	15	23359	GSM1298021_None	T Lymphocyte	Blood	H3K4me2	NA	NA	48009_sort_peaks.narrowPeak.bed	3.01e-06	48537
1	1090	human_hm_blood	5.91527	5.12483	27	658	725	405	725	596	9888	11	20647	GSM1847948_None	T Lymphocyte	Blood	H3K4me3	NA	NA	58730_sort_peaks.narrowPeak.bed	3.05e-06	33329
1	764	human_hm_blood	5.91292	4.97925	24	659	765	620	765	681	7820	14	22715	GSM1298040_None	T Lymphocyte	Blood	H3K4me2	NA	NA	48028_sort_peaks.narrowPeak.bed	3.06e-06	58508
1	41	human_hm_blood	5.90865	6.77942	13	660	403	1045	1045	703	2175	25	28360	GSM1055775_HL-60	Promyeloblast	Blood	H3K79me2	NA	NA	34034_sort_peaks.narrowPeak.bed	3.09e-06	11239
1	1225	human_hm_blood	5.90439	5.22839	28	661	707	350	707	573	10649	10	19886	GSM2310582_None	Monocyte	Blood	H3K27ac	NA	NA	66477_sort_peaks.narrowPeak.bed	3.11e-06	46659
1	448	human_hm_blood	5.90293	5.59486	30	662	614	253	662	510	12253	8	18282	GSM1234138_GM19240	Lymphoblastoid	Blood	H3K4me3	NA	NA	42500_sort_peaks.narrowPeak.bed	3.12e-06	54583
1	132	human_hm_blood	5.89547	4.98582	25	663	764	527	764	651	8499	13	22036	GSM621451_None	Haematopoietic Progenitor Cell	Blood	H3K4me1	NA	NA	3673_sort_peaks.narrowPeak.bed	3.17e-06	48198
1	1095	human_hm_blood	5.88409	4.97689	25	664	766	527	766	652	8510	13	22025	GSM1847953_None	T Lymphocyte	Blood	H3K4me3	NA	NA	58735_sort_peaks.narrowPeak.bed	3.25e-06	29376
1	1475	human_hm_blood	5.88198	5.21034	28	665	711	350	711	575	10673	10	19862	GSM1846179_None	Granulocyte	Blood	H3K4me2	NA	NA	75075_sort_peaks.narrowPeak.bed	3.26e-06	58113
1	1207	human_hm_blood	5.88172	5.36528	29	666	664	281	666	537	11457	9	19078	GSM2262977_None	Monocyte	Blood	H3K27ac	NA	NA	66435_sort_peaks.narrowPeak.bed	3.26e-06	63296
1	697	human_hm_blood	5.86551	4.96233	25	667	769	527	769	654	8528	13	22007	GSM1297973_None	T Lymphocyte	Blood	H3K4me2	NA	NA	47961_sort_peaks.narrowPeak.bed	3.38e-06	76883
1	802	human_hm_blood	5.86021	4.93757	24	668	779	620	779	689	7869	14	22666	GSM1406309_None	Macrophage	Blood	H3K4me3	NA	NA	49053_sort_peaks.narrowPeak.bed	3.41e-06	38009
1	648	human_hm_blood	5.85807	4.93588	24	669	780	620	780	690	7871	14	22664	GSM1297924_None	T Lymphocyte	Blood	H3K4me2	NA	NA	47912_sort_peaks.narrowPeak.bed	3.42e-06	80934
1	607	human_hm_blood	5.8577	5.0922	20	670	737	832	832	746	5469	18	25066	GSM945221_GM12875	B Lymphocyte	Blood	H3K4me3	NA	NA	45205_sort_peaks.narrowPeak.bed	3.42e-06	28179
1	1091	human_hm_blood	5.85297	4.99935	26	671	760	476	760	636	9232	12	21303	GSM1847949_None	T Lymphocyte	Blood	H3K4me3	NA	NA	58731_sort_peaks.narrowPeak.bed	3.45e-06	31846
1	1148	human_hm_blood	5.85034	4.9602	22	672	770	735	770	726	6627	16	23908	ENCSR094VCE_2_MM.1S	B Lymphoblast	Blood	H3K4me1	NA	NA	62686_sort_peaks.narrowPeak.bed	3.47e-06	45897
1	1526	human_hm_blood	5.84693	5.07081	27	673	743	405	743	607	9959	11	20576	GSM772902_None	T Lymphocyte	Blood	H3K4me1	NA	NA	8179_sort_peaks.narrowPeak.bed	3.49e-06	44416
1	392	human_hm_blood	5.84306	4.99159	26	674	762	476	762	637	9242	12	21293	GSM1234054_GM19099	Lymphoblastoid	Blood	H3K4me3	NA	NA	42424_sort_peaks.narrowPeak.bed	3.52e-06	33974
1	475	human_hm_blood	5.84021	6.22163	32	675	496	166	675	446	14093	6	16442	GSM1234189_GM2610	Lymphoblastoid	Blood	H3K4me1	NA	NA	42545_sort_peaks.narrowPeak.bed	3.54e-06	104809
1	556	human_hm_blood	5.83775	4.91987	24	676	785	620	785	694	7890	14	22645	GSM999001_None	T Lymphocyte	Blood	H3K27ac	NA	NA	44041_sort_peaks.narrowPeak.bed	3.55e-06	34547
1	253	human_hm_blood	5.82283	4.90812	24	677	788	620	788	695	7904	14	22631	GSM1164228_GM19141	Lymphoblastoid	Blood	H3K27ac	NA	NA	41673_sort_peaks.narrowPeak.bed	3.67e-06	50586
1	430	human_hm_blood	5.80777	5.03996	27	678	751	405	751	611	10000	11	20535	GSM1234113_GM19239	Lymphoblastoid	Blood	H3K4me3	NA	NA	42477_sort_peaks.narrowPeak.bed	3.79e-06	35899
1	1089	human_hm_blood	5.8059	5.14927	28	679	719	350	719	583	10755	10	19780	GSM1847947_None	T Lymphocyte	Blood	H3K4me3	NA	NA	58729_sort_peaks.narrowPeak.bed	3.8e-06	38520
1	1197	human_hm_blood	5.80155	5.29909	29	680	685	281	685	549	11546	9	18989	GSM2263011_None	Monocyte	Blood	H3K27ac	NA	NA	66425_sort_peaks.narrowPeak.bed	3.84e-06	61347
1	1028	human_hm_blood	5.79851	5.26972	18	681	692	929	929	767	4454	20	26081	GSM1847881_None	T Lymphocyte	Blood	H3K27ac	NA	NA	58663_sort_peaks.narrowPeak.bed	3.86e-06	16180
1	690	human_hm_blood	5.79765	4.95614	26	682	772	476	772	643	9288	12	21247	GSM1297966_None	T Lymphocyte	Blood	H3K4me2	NA	NA	47954_sort_peaks.narrowPeak.bed	3.86e-06	69838
1	1342	human_hm_blood	5.79296	6.73626	33	683	409	119	683	404	15111	5	15424	GSM2263013_None	Monocyte	Blood	H3K4me1	NA	NA	72252_sort_peaks.narrowPeak.bed	3.89e-06	128281
1	159	human_hm_blood	5.79273	4.90549	25	684	789	527	789	667	8599	13	21936	GSM1058764_None	T Lymphocyte	Blood	H3K27ac	NA	NA	38114_sort_peaks.narrowPeak.bed	3.89e-06	34780
1	1392	human_hm_blood	5.78352	6.16615	32	685	505	166	685	452	14161	6	16374	GSM2262946_None	Monocyte	Blood	H3K4me1	NA	NA	72302_sort_peaks.narrowPeak.bed	3.97e-06	126555
1	723	human_hm_blood	5.77607	4.8996	22	686	791	735	791	737	6691	16	23844	GSM1297999_None	T Lymphocyte	Blood	H3K4me2	NA	NA	47987_sort_peaks.narrowPeak.bed	4.03e-06	38214
1	1125	human_hm_blood	5.75998	4.93476	21	687	781	780	781	749	6113	17	24422	GSM1847983_None	T Lymphocyte	Blood	H3K4me3	NA	NA	58765_sort_peaks.narrowPeak.bed	4.18e-06	23259
1	1053	human_hm_blood	5.74913	4.92569	21	688	784	780	784	751	6122	17	24413	GSM1847911_None	T Lymphocyte	Blood	H3K27ac	NA	NA	58693_sort_peaks.narrowPeak.bed	4.27e-06	17756
1	1334	human_hm_blood	5.74903	6.68878	33	689	415	119	689	408	15165	5	15370	GSM2263023_None	Monocyte	Blood	H3K4me1	NA	NA	72244_sort_peaks.narrowPeak.bed	4.27e-06	127433
1	737	human_hm_blood	5.74731	4.87625	22	690	795	735	795	740	6716	16	23819	GSM1298013_None	T Lymphocyte	Blood	H3K4me2	NA	NA	48001_sort_peaks.narrowPeak.bed	4.28e-06	58414
1	937	human_hm_blood	5.74173	5.24994	29	691	697	281	697	556	11613	9	18922	GSM854147_HL-60	Promyeloblast	Blood	H3K4me2	NA	NA	5521_sort_peaks.narrowPeak.bed	4.33e-06	86266
1	578	human_hm_blood	5.73398	4.83848	24	692	802	620	802	705	7988	14	22547	GSM1056951_None	T Lymphocyte	Blood	H3K27ac	NA	NA	44113_sort_peaks.narrowPeak.bed	4.4e-06	34490
1	105	human_hm_blood	5.7244	4.85769	22	693	800	735	800	743	6736	16	23799	GSM997233_None	T Lymphocyte	Blood	H3K27ac	NA	NA	36459_sort_peaks.narrowPeak.bed	4.49e-06	26738
1	93	human_hm_blood	5.72424	4.89909	26	694	792	476	792	654	9363	12	21172	GSM997268_None	T Lymphocyte	Blood	H3K4me1	NA	NA	36439_sort_peaks.narrowPeak.bed	4.49e-06	43859
1	1069	human_hm_blood	5.69413	5.06012	28	695	746	350	746	597	10877	10	19658	GSM1847927_None	T Lymphocyte	Blood	H3K4me3	NA	NA	58709_sort_peaks.narrowPeak.bed	4.79e-06	38220
1	1179	human_hm_blood	5.6935	5.32681	17	696	678	960	960	778	4028	21	26507	ENCSR758OEC_1_MM.1S	B Lymphoblast	Blood	H3K27ac	NA	NA	64417_sort_peaks.narrowPeak.bed	4.79e-06	16844
1	724	human_hm_blood	5.69316	4.87503	26	697	796	476	796	656	9395	12	21140	GSM1298000_None	T Lymphocyte	Blood	H3K4me2	NA	NA	47988_sort_peaks.narrowPeak.bed	4.79e-06	72453
1	731	human_hm_blood	5.69316	4.87503	26	697	796	476	796	656	9395	12	21140	GSM1298007_None	T Lymphocyte	Blood	H3K4me2	NA	NA	47995_sort_peaks.narrowPeak.bed	4.79e-06	102021
1	18	human_hm_blood	5.69315	4.80642	24	699	811	620	811	710	8027	14	22508	GSM894083_MM1.S	B Lymphocyte	Blood	H3K27ac	NA	NA	33183_sort_peaks.narrowPeak.bed	4.79e-06	54843
1	66	human_hm_blood	5.68187	4.79877	23	700	813	684	813	732	7393	15	23142	GSM1102799_None	T Lymphocyte	Blood	H3K4me3	NA	NA	36163_sort_peaks.narrowPeak.bed	4.9e-06	33661
1	191	human_hm_blood	5.68185	4.93951	20	701	778	832	832	770	5607	18	24928	GSM1127126_None	Monocyte	Blood	H3K4me3	NA	NA	39835_sort_peaks.narrowPeak.bed	4.9e-06	26301
1	1099	human_hm_blood	5.67319	4.79194	23	702	817	684	817	734	7401	15	23134	GSM1847957_None	T Lymphocyte	Blood	H3K4me3	NA	NA	58739_sort_peaks.narrowPeak.bed	4.99e-06	25586
1	1046	human_hm_blood	5.67188	4.9336	27	703	782	405	782	630	10144	11	20391	GSM1847900_None	T Lymphocyte	Blood	H3K27ac	NA	NA	58682_sort_peaks.narrowPeak.bed	5e-06	38070
1	1	human_hm_blood	5.66721	5.73816	15	704	581	1002	1002	762	3116	23	27419	GSM569089_Jurkat E6-1	T Lymphocyte	Blood	H3K27me3	NA	NA	1940_b_sort_peaks.broadPeak.bed	5.05e-06	11142
1	916	human_hm_blood	5.6644	4.92778	27	705	783	405	783	631	10152	11	20383	GSM1550888_GM19200	Lymphoblastoid	Blood	H3K4me3	NA	NA	54818_sort_peaks.narrowPeak.bed	5.07e-06	37656
1	718	human_hm_blood	5.6635	4.80534	25	706	812	527	812	682	8727	13	21808	GSM1297994_None	T Lymphocyte	Blood	H3K4me2	NA	NA	47982_sort_peaks.narrowPeak.bed	5.08e-06	71644
1	935	human_hm_blood	5.66087	4.78136	24	707	818	620	818	715	8058	14	22477	GSM854145_HL-60	Promyeloblast	Blood	H3K4me2	NA	NA	5519_sort_peaks.narrowPeak.bed	5.1e-06	47107
1	703	human_hm_blood	5.65984	4.78055	24	708	819	620	819	716	8059	14	22476	GSM1297979_None	T Lymphocyte	Blood	H3K4me2	NA	NA	47967_sort_peaks.narrowPeak.bed	5.11e-06	50613
1	705	human_hm_blood	5.64615	4.77069	23	709	821	684	821	738	7426	15	23109	GSM1297981_None	T Lymphocyte	Blood	H3K4me2	NA	NA	47969_sort_peaks.narrowPeak.bed	5.26e-06	58154
1	1110	human_hm_blood	5.64615	4.77069	23	709	821	684	821	738	7426	15	23109	GSM1847968_None	T Lymphocyte	Blood	H3K4me3	NA	NA	58750_sort_peaks.narrowPeak.bed	5.26e-06	26148
1	667	human_hm_blood	5.64325	4.76769	24	711	824	620	824	718	8075	14	22460	GSM1297943_None	T Lymphocyte	Blood	H3K4me2	NA	NA	47931_sort_peaks.narrowPeak.bed	5.28e-06	63734
1	730	human_hm_blood	5.63393	4.76048	24	712	829	620	829	720	8084	14	22451	GSM1298006_None	T Lymphocyte	Blood	H3K4me2	NA	NA	47994_sort_peaks.narrowPeak.bed	5.39e-06	68537
1	1390	human_hm_blood	5.6311	6.0179	32	713	533	166	713	471	14346	6	16189	GSM2262948_None	Monocyte	Blood	H3K4me1	NA	NA	72300_sort_peaks.narrowPeak.bed	5.42e-06	117758
1	82	human_hm_blood	5.62633	5.45122	16	714	636	986	986	779	3594	22	26941	GSM997255_None	T Lymphocyte	Blood	H3K36me3	NA	NA	36424_b_sort_peaks.broadPeak.bed	5.47e-06	15857
1	922	human_hm_blood	5.6247	4.82217	26	715	803	476	803	665	9466	12	21069	GSM1550933_GM19099	Lymphoblastoid	Blood	H3K4me3	NA	NA	54863_sort_peaks.narrowPeak.bed	5.48e-06	34128
1	1042	human_hm_blood	5.62163	4.81987	21	716	804	780	804	767	6229	17	24306	GSM1847896_None	T Lymphocyte	Blood	H3K27ac	NA	NA	58678_sort_peaks.narrowPeak.bed	5.51e-06	21526
1	1049	human_hm_blood	5.61415	4.81406	26	717	806	476	806	666	9477	12	21058	GSM1847905_None	T Lymphocyte	Blood	H3K27ac	NA	NA	58687_sort_peaks.narrowPeak.bed	5.6e-06	34061
1	1592	human_hm_blood	5.61408	4.97412	19	718	767	873	873	786	5111	19	25424	GSM2790813_None	Monocyte	Blood	H3K27ac	NA	NA	85135_sort_peaks.narrowPeak.bed	5.6e-06	14680
1	757	human_hm_blood	5.6134	4.76832	22	719	823	735	823	759	6834	16	23701	GSM1298033_None	T Lymphocyte	Blood	H3K4me2	NA	NA	48021_sort_peaks.narrowPeak.bed	5.6e-06	54450
1	898	human_hm_blood	5.61221	4.8121	21	720	807	780	807	769	6237	17	24298	GSM1603211_Jurkat	T Lymphocyte	Blood	H3K27ac	NA	NA	53709_sort_peaks.narrowPeak.bed	5.6e-06	28355
1	1111	human_hm_blood	5.61072	4.76473	25	721	826	527	826	691	8780	13	21755	GSM1847969_None	T Lymphocyte	Blood	H3K4me3	NA	NA	58751_sort_peaks.narrowPeak.bed	5.62e-06	30313
1	1087	human_hm_blood	5.60868	4.8092	21	722	809	780	809	770	6240	17	24295	GSM1847945_None	T Lymphocyte	Blood	H3K4me3	NA	NA	58727_sort_peaks.narrowPeak.bed	5.63e-06	22398
1	752	human_hm_blood	5.60649	4.80817	26	723	810	476	810	670	9485	12	21050	GSM1298028_None	T Lymphocyte	Blood	H3K4me2	NA	NA	48016_sort_peaks.narrowPeak.bed	5.65e-06	75411
1	1098	human_hm_blood	5.60556	4.76203	22	724	828	735	828	762	6841	16	23694	GSM1847956_None	T Lymphocyte	Blood	H3K4me3	NA	NA	58738_sort_peaks.narrowPeak.bed	5.66e-06	25130
1	708	human_hm_blood	5.59216	4.79716	26	725	815	476	815	672	9500	12	21035	GSM1297984_None	T Lymphocyte	Blood	H3K4me2	NA	NA	47972_sort_peaks.narrowPeak.bed	5.83e-06	92827
1	92	human_hm_blood	5.58735	4.8586	20	726	799	832	832	786	5683	18	24852	GSM997225_None	T Lymphocyte	Blood	H3K4me3	NA	NA	36437_sort_peaks.narrowPeak.bed	5.88e-06	26110
1	1191	human_hm_blood	5.58134	4.97083	28	727	768	350	768	615	11002	10	19533	GSM2263034_None	Monocyte	Blood	H3K27ac	NA	NA	66419_sort_peaks.narrowPeak.bed	5.96e-06	69729
1	1409	human_hm_blood	5.58013	4.94387	19	728	777	873	873	793	5137	19	25398	GSM2370647_None	resting	Blood	H3K4me3	NA	NA	73733_sort_peaks.narrowPeak.bed	5.97e-06	20726
1	28	human_hm_blood	5.57872	4.85125	20	729	801	832	832	787	5690	18	24845	GSM1033554_None	T Lymphocyte	Blood	H3K4me3	NA	NA	33872_sort_peaks.narrowPeak.bed	5.98e-06	26176
1	226	human_hm_blood	5.56758	4.73169	22	730	838	735	838	768	6875	16	23660	GSM1146441_None	Macrophage	Blood	H3K4me3	NA	NA	41566_sort_peaks.narrowPeak.bed	6.13e-06	37719
1	728	human_hm_blood	5.54755	4.71633	25	731	841	527	841	700	8844	13	21691	GSM1298004_None	T Lymphocyte	Blood	H3K4me2	NA	NA	47992_sort_peaks.narrowPeak.bed	6.41e-06	59382
1	1628	human_hm_blood	5.54692	5.36647	16	732	662	986	986	793	3644	22	26891	GSM2794437_Jurkat	T Lymphocyte	Blood	H3K4me3	NA	NA	87923_sort_peaks.narrowPeak.bed	6.41e-06	17015
1	455	human_hm_blood	5.53848	5.92843	32	733	545	166	733	481	14460	6	16075	GSM1234153_GM2255	Lymphoblastoid	Blood	H3K4me1	NA	NA	42513_sort_peaks.narrowPeak.bed	6.52e-06	104613
1	1122	human_hm_blood	5.53795	4.75563	26	734	833	476	833	681	9557	12	20978	GSM1847980_None	T Lymphocyte	Blood	H3K4me3	NA	NA	58762_sort_peaks.narrowPeak.bed	6.52e-06	33181
1	734	human_hm_blood	5.53748	4.6861	24	735	850	620	850	735	8178	14	22357	GSM1298010_None	T Lymphocyte	Blood	H3K4me2	NA	NA	47998_sort_peaks.narrowPeak.bed	6.52e-06	72617
1	1308	human_hm_blood	5.53185	4.70434	25	736	845	527	845	703	8860	13	21675	GSM2310585_None	Monocyte	Blood	H3K4me3	NA	NA	71780_sort_peaks.narrowPeak.bed	6.6e-06	34346
1	1276	human_hm_blood	5.52813	4.74309	21	737	835	780	835	784	6309	17	24226	GSM2094322_None	Macrophage	Blood	H4ac	NA	NA	68668_sort_peaks.narrowPeak.bed	6.64e-06	30997
1	156	human_hm_blood	5.5188	4.69286	22	738	846	735	846	773	6919	16	23616	GSM916071_None	T Lymphocyte	Blood	H3K4me3	NA	NA	38027_sort_peaks.narrowPeak.bed	6.78e-06	31500
1	1119	human_hm_blood	5.51769	4.69198	22	739	847	735	847	774	6920	16	23615	GSM1847977_None	T Lymphocyte	Blood	H3K4me3	NA	NA	58759_sort_peaks.narrowPeak.bed	6.79e-06	25415
1	1072	human_hm_blood	5.51509	4.79726	20	740	814	832	832	795	5742	18	24793	GSM1847930_None	T Lymphocyte	Blood	H3K4me3	NA	NA	58712_sort_peaks.narrowPeak.bed	6.82e-06	19315
1	1640	human_hm_blood	5.51388	4.79623	20	741	816	832	832	796	5743	18	24792	GSM2793986_None	Monocyte	Blood	H3K27ac	NA	NA	88490_sort_peaks.narrowPeak.bed	6.83e-06	18770
1	1195	human_hm_blood	5.50828	4.91335	28	742	786	350	786	626	11084	10	19451	GSM2263019_None	Monocyte	Blood	H3K27ac	NA	NA	66423_sort_peaks.narrowPeak.bed	6.91e-06	62299
1	378	human_hm_blood	5.49952	5.13359	17	743	724	960	960	809	4159	21	26376	GSM1234033_GM18951	Lymphoblastoid	Blood	H3K36me3	NA	NA	42405_b_sort_peaks.broadPeak.bed	7.04e-06	24301
1	695	human_hm_blood	5.49056	4.64933	23	744	859	684	859	762	7572	15	22963	GSM1297971_None	T Lymphocyte	Blood	H3K4me2	NA	NA	47959_sort_peaks.narrowPeak.bed	7.18e-06	78194
1	1282	human_hm_blood	5.48792	5.12219	17	745	726	960	960	810	4167	21	26368	GSM2178525_None	Monocyte	Blood	H3K4me3	NA	NA	69182_sort_peaks.narrowPeak.bed	7.21e-06	17161
1	1180	human_hm_blood	5.48305	4.66716	25	746	854	527	854	709	8910	13	21625	ENCSR758OEC_2_MM.1S	B Lymphoblast	Blood	H3K27ac	NA	NA	64418_sort_peaks.narrowPeak.bed	7.28e-06	54202
1	1194	human_hm_blood	5.47666	4.70887	26	747	844	476	844	689	9622	12	20913	GSM2263026_None	Monocyte	Blood	H3K27ac	NA	NA	66422_sort_peaks.narrowPeak.bed	7.38e-06	44974
1	650	human_hm_blood	5.47624	4.66198	25	748	856	527	856	710	8917	13	21618	GSM1297926_None	T Lymphocyte	Blood	H3K4me2	NA	NA	47914_sort_peaks.narrowPeak.bed	7.38e-06	63690
1	1387	human_hm_blood	5.47101	4.7782	27	749	820	405	820	658	10362	11	20173	GSM2262952_None	Monocyte	Blood	H3K4me3	NA	NA	72297_sort_peaks.narrowPeak.bed	7.46e-06	44340
1	702	human_hm_blood	5.46661	4.63181	24	750	864	620	864	745	8248	14	22287	GSM1297978_None	T Lymphocyte	Blood	H3K4me2	NA	NA	47966_sort_peaks.narrowPeak.bed	7.52e-06	55875
1	1116	human_hm_blood	5.46355	4.95437	18	751	773	929	929	818	4694	20	25841	GSM1847974_None	T Lymphocyte	Blood	H3K4me3	NA	NA	58756_sort_peaks.narrowPeak.bed	7.57e-06	17748
1	1275	human_hm_blood	5.46266	4.65166	25	752	858	527	858	712	8931	13	21604	GSM2094324_None	Macrophage	Blood	H4ac	NA	NA	68667_sort_peaks.narrowPeak.bed	7.57e-06	46232
1	1638	human_hm_blood	5.46183	4.75233	20	753	834	832	834	806	5786	18	24749	GSM2793985_None	Monocyte	Blood	H3K27ac	NA	NA	88488_sort_peaks.narrowPeak.bed	7.58e-06	18893
1	729	human_hm_blood	5.45956	4.62643	24	754	865	620	865	746	8255	14	22280	GSM1298005_None	T Lymphocyte	Blood	H3K4me2	NA	NA	47993_sort_peaks.narrowPeak.bed	7.6e-06	65573
1	17	human_hm_blood	5.45684	4.64725	25	755	860	527	860	714	8937	13	21598	GSM894084_MM1.S	B Lymphocyte	Blood	H3K4me3	NA	NA	33169_sort_peaks.narrowPeak.bed	7.64e-06	60477
1	799	human_hm_blood	5.4533	4.68213	21	756	853	780	853	796	6374	17	24161	GSM1406306_None	Monocyte	Blood	H3K4me3	NA	NA	49050_sort_peaks.narrowPeak.bed	7.69e-06	28988
1	800	human_hm_blood	5.45176	4.61931	23	757	869	684	869	770	7609	15	22926	GSM1406307_None	Monocyte	Blood	H3K4me1	NA	NA	49051_sort_peaks.narrowPeak.bed	7.71e-06	35588
1	1280	human_hm_blood	5.44193	5.47849	15	758	628	1002	1002	796	3248	23	27287	GSM2178527_None	Monocyte	Blood	H3K4me3	NA	NA	69180_sort_peaks.narrowPeak.bed	7.87e-06	13398
1	1027	human_hm_blood	5.4418	5.077	17	759	741	960	960	820	4199	21	26336	GSM1847880_None	T Lymphocyte	Blood	H3K27ac	NA	NA	58662_sort_peaks.narrowPeak.bed	7.87e-06	15144
1	749	human_hm_blood	5.43347	4.60653	24	760	872	620	872	751	8281	14	22254	GSM1298025_None	T Lymphocyte	Blood	H3K4me2	NA	NA	48013_sort_peaks.narrowPeak.bed	8.01e-06	68851
1	1478	human_hm_blood	5.42947	4.60348	24	761	873	620	873	751	8285	14	22250	GSM2409790_None	Hematopoietic Stem Cell	Blood	H3K4me2	NA	NA	75102_sort_peaks.narrowPeak.bed	8.08e-06	55550
1	971	human_hm_blood	5.42496	4.62308	25	762	867	527	867	719	8970	13	21565	GSM1587925_MV4-11	Macrophage	Blood	H3K27ac	NA	NA	56377_sort_peaks.narrowPeak.bed	8.15e-06	46633
1	1226	human_hm_blood	5.41649	5.2292	16	763	706	986	986	818	3728	22	26807	GSM772790_None	T Lymphocyte	Blood	H3K4me3	NA	NA	6661_sort_peaks.narrowPeak.bed	8.3e-06	16952
1	382	human_hm_blood	5.41492	4.73519	27	764	837	405	837	669	10424	11	20111	GSM1234037_GM18951	Lymphoblastoid	Blood	H3K4me3	NA	NA	42409_sort_peaks.narrowPeak.bed	8.32e-06	41406
1	756	human_hm_blood	5.40206	4.64065	21	765	862	780	862	802	6419	17	24116	GSM1298032_None	T Lymphocyte	Blood	H3K4me2	NA	NA	48020_sort_peaks.narrowPeak.bed	8.56e-06	46578
1	890	human_hm_blood	5.39185	6.0375	13	766	529	1045	1045	780	2421	25	28114	GSM1602237_Raji	B Lymphocyte	Blood	H3K27ac	NA	NA	52789_sort_peaks.narrowPeak.bed	8.75e-06	7702
1	653	human_hm_blood	5.37379	4.57875	22	767	881	735	881	794	7052	16	23483	GSM1297929_None	T Lymphocyte	Blood	H3K4me2	NA	NA	47917_sort_peaks.narrowPeak.bed	9.11e-06	53176
1	1041	human_hm_blood	5.36845	4.75776	19	768	832	873	873	824	5303	19	25232	GSM1847895_None	T Lymphocyte	Blood	H3K27ac	NA	NA	58677_sort_peaks.narrowPeak.bed	9.21e-06	17050
1	108	human_hm_blood	5.36299	6.99137	11	769	375	1080	1080	741	1681	27	28854	GSM997229_None	T Lymphocyte	Blood	H3K4me1	NA	NA	36463_sort_peaks.narrowPeak.bed	9.31e-06	4554
1	130	human_hm_blood	5.36179	4.55207	24	770	888	620	888	759	8353	14	22182	GSM1151309_None	Monocyte	Blood	H3K4me3	NA	NA	36661_sort_peaks.narrowPeak.bed	9.33e-06	40516
1	1218	human_hm_blood	5.35214	4.68724	27	771	849	405	849	675	10494	11	20041	GSM2262935_None	Monocyte	Blood	H3K27ac	NA	NA	66446_sort_peaks.narrowPeak.bed	9.52e-06	57243
1	310	human_hm_blood	5.34437	5.38166	31	772	658	209	772	546	13783	7	16752	GSM1233924_GM12890	Lymphoblastoid	Blood	H3K4me1	NA	NA	42306_sort_peaks.narrowPeak.bed	9.68e-06	95634
1	1185	human_hm_blood	5.3233	4.57727	21	773	883	780	883	812	6489	17	24046	GSM1513830_MV4-11	Macrophage	Blood	H3K27ac	NA	NA	66392_sort_peaks.narrowPeak.bed	1.02e-05	29670
1	1577	human_hm_blood	5.29899	4.52815	25	774	895	527	895	732	9102	13	21433	GSM2792928_None	Monocyte	Blood	H3K27ac	NA	NA	84768_sort_peaks.narrowPeak.bed	1.07e-05	45588
1	1208	human_hm_blood	5.2971	4.52673	25	775	896	527	896	733	9104	13	21431	GSM2262970_None	Monocyte	Blood	H3K27ac	NA	NA	66436_sort_peaks.narrowPeak.bed	1.08e-05	45524
1	1198	human_hm_blood	5.29081	4.6406	27	776	863	405	863	681	10563	11	19972	GSM2263010_None	Monocyte	Blood	H3K27ac	NA	NA	66426_sort_peaks.narrowPeak.bed	1.09e-05	53306
1	1514	human_hm_blood	5.28516	4.56408	26	777	885	476	885	713	9829	12	20706	GSM772884_None	T Lymphocyte	Blood	H3K4me1	NA	NA	8161_sort_peaks.narrowPeak.bed	1.1e-05	43748
1	710	human_hm_blood	5.27259	4.50837	25	778	897	527	897	734	9130	13	21405	GSM1297986_None	T Lymphocyte	Blood	H3K4me2	NA	NA	47974_sort_peaks.narrowPeak.bed	1.13e-05	74913
1	33	human_hm_blood	5.2718	5.07972	16	779	739	986	986	835	3824	22	26711	GSM1033572_None	T Lymphocyte	Blood	H3K4me3	NA	NA	33889_sort_peaks.narrowPeak.bed	1.13e-05	18821
1	1420	human_hm_blood	5.25942	4.47188	23	780	908	684	908	791	7796	15	22739	GSM2370640_None	resting	Blood	H3K4me1	NA	NA	73750_sort_peaks.narrowPeak.bed	1.17e-05	28805
1	183	human_hm_blood	5.25842	4.66271	19	781	855	873	873	836	5392	19	25143	GSM486709_None	Haematopoietic Progenitor Cell	Blood	H3K4me3	NA	NA	3922_sort_peaks.narrowPeak.bed	1.17e-05	28698
1	124	human_hm_blood	5.25072	4.76028	18	782	830	929	929	847	4855	20	25680	GSM646317_GM12878	B Lymphocyte	Blood	H3K27ac	NA	NA	36629_sort_peaks.narrowPeak.bed	1.19e-05	17296
1	180	human_hm_blood	5.24921	4.89108	17	783	794	960	960	846	4336	21	26199	GSM613811_None	T Lymphocyte	Blood	H3K4me3	NA	NA	3901_sort_peaks.narrowPeak.bed	1.19e-05	16926
1	411	human_hm_blood	5.24578	4.57258	20	784	884	832	884	833	5969	18	24566	GSM1234087_GM19238	Lymphoblastoid	Blood	H3K36me3	NA	NA	42453_b_sort_peaks.broadPeak.bed	1.2e-05	37659
1	1084	human_hm_blood	5.24391	4.47774	22	785	907	735	907	809	7174	16	23361	GSM1847942_None	T Lymphocyte	Blood	H3K4me3	NA	NA	58724_sort_peaks.narrowPeak.bed	1.2e-05	24282
1	1120	human_hm_blood	5.22611	4.44659	23	786	918	684	918	796	7829	15	22706	GSM1847978_None	T Lymphocyte	Blood	H3K4me3	NA	NA	58760_sort_peaks.narrowPeak.bed	1.25e-05	28676
1	194	human_hm_blood	5.21645	5.22695	15	787	708	1002	1002	832	3387	23	27148	GSM1127137_None	Monocyte	Blood	H3K27ac	NA	NA	39843_sort_peaks.narrowPeak.bed	1.27e-05	12185
1	1318	human_hm_blood	5.21638	4.46638	25	788	910	527	910	742	9190	13	21345	GSM2263046_None	Monocyte	Blood	H3K4me3	NA	NA	72228_sort_peaks.narrowPeak.bed	1.27e-05	40234
1	1147	human_hm_blood	5.20719	4.44938	22	789	916	735	916	813	7209	16	23326	ENCSR094VCE_1_MM.1S	B Lymphoblast	Blood	H3K4me1	NA	NA	62685_sort_peaks.narrowPeak.bed	1.3e-05	51068
1	569	human_hm_blood	5.20614	4.44857	22	790	917	735	917	814	7210	16	23325	GSM1056942_None	T Lymphocyte	Blood	H3K27ac	NA	NA	44104_sort_peaks.narrowPeak.bed	1.3e-05	30382
1	1052	human_hm_blood	5.2061	4.61791	19	791	871	873	873	845	5435	19	25100	GSM1847910_None	T Lymphocyte	Blood	H3K27ac	NA	NA	58692_sort_peaks.narrowPeak.bed	1.3e-05	20728
1	1034	human_hm_blood	5.20285	4.48125	21	792	903	780	903	825	6598	17	23937	GSM1847888_None	T Lymphocyte	Blood	H3K27ac	NA	NA	58670_sort_peaks.narrowPeak.bed	1.31e-05	22037
1	1507	human_hm_blood	5.1955	4.49697	26	793	899	476	899	723	9928	12	20607	GSM2679935_None	Monocyte	Blood	H3K27ac	NA	NA	81423_sort_peaks.narrowPeak.bed	1.33e-05	65064
1	958	human_hm_blood	5.19403	4.44974	25	794	915	527	915	745	9214	13	21321	GSM854153_TEX	Lymphocyte	Blood	H3K4me2	NA	NA	5527_sort_peaks.narrowPeak.bed	1.33e-05	53570
1	1419	human_hm_blood	5.193	4.42151	23	795	926	684	926	802	7862	15	22673	GSM2370642_None	resting	Blood	H2A	NA	NA	73749_sort_peaks.narrowPeak.bed	1.33e-05	29885
1	1057	human_hm_blood	5.17115	4.6889	18	796	848	929	929	858	4917	20	25618	GSM1847915_None	T Lymphocyte	Blood	H3K27ac	NA	NA	58697_sort_peaks.narrowPeak.bed	1.4e-05	15441
1	32	human_hm_blood	5.16871	4.58605	19	797	877	873	877	849	5466	19	25069	GSM1033552_None	T Lymphocyte	Blood	H3K4me3	NA	NA	33886_sort_peaks.narrowPeak.bed	1.41e-05	25243
1	1388	human_hm_blood	5.16805	4.54781	27	798	889	405	889	697	10703	11	19832	GSM2262951_None	Monocyte	Blood	H3K4me3	NA	NA	72298_sort_peaks.narrowPeak.bed	1.41e-05	46611
1	1594	human_hm_blood	5.16733	4.68549	18	799	851	929	929	860	4920	20	25615	GSM2790819_None	Monocyte	Blood	H3K27ac	NA	NA	85137_sort_peaks.narrowPeak.bed	1.41e-05	15118
1	1614	human_hm_blood	5.16591	4.81202	17	800	808	960	960	856	4397	21	26138	GSM2862453_None	None	Blood	H3K4me1	NA	NA	86305_sort_peaks.narrowPeak.bed	1.41e-05	30289
1	1324	human_hm_blood	5.16252	4.42631	25	801	924	527	924	751	9248	13	21287	GSM2263039_None	Monocyte	Blood	H3K4me3	NA	NA	72234_sort_peaks.narrowPeak.bed	1.42e-05	39100
1	157	human_hm_blood	5.15911	4.57788	19	802	882	873	882	852	5474	19	25061	GSM916026_None	T Lymphocyte	Blood	H3K27ac	NA	NA	38036_sort_peaks.narrowPeak.bed	1.43e-05	24125
1	1378	human_hm_blood	5.15503	4.53801	27	803	890	405	890	699	10718	11	19817	GSM2262962_None	Monocyte	Blood	H3K4me3	NA	NA	72288_sort_peaks.narrowPeak.bed	1.44e-05	46091
1	149	human_hm_blood	5.15319	4.95931	16	804	771	986	986	854	3905	22	26630	GSM749526_NB4	Promyelocytic cell	Blood	H3K4me3	NA	NA	37979_sort_peaks.narrowPeak.bed	1.44e-05	21400
1	936	human_hm_blood	5.15156	4.5354	27	805	893	405	893	701	10722	11	19813	GSM854146_HL-60	Promyeloblast	Blood	H3K4me2	NA	NA	5520_sort_peaks.narrowPeak.bed	1.45e-05	73542
1	1306	human_hm_blood	5.14893	4.40337	22	806	934	735	934	825	7265	16	23270	GSM2310587_None	Monocyte	Blood	H3K4me3	NA	NA	71778_sort_peaks.narrowPeak.bed	1.45e-05	28685
1	762	human_hm_blood	5.14815	4.38764	23	807	938	684	938	810	7907	15	22628	GSM1298038_None	T Lymphocyte	Blood	H3K4me2	NA	NA	48026_sort_peaks.narrowPeak.bed	1.46e-05	65524
1	666	human_hm_blood	5.14686	4.40179	22	808	935	735	935	826	7267	16	23268	GSM1297942_None	T Lymphocyte	Blood	H3K4me2	NA	NA	47930_sort_peaks.narrowPeak.bed	1.46e-05	79829
1	1404	human_hm_blood	5.14313	4.41193	25	809	928	527	928	755	9269	13	21266	GSM2262926_None	Monocyte	Blood	H3K4me3	NA	NA	72314_sort_peaks.narrowPeak.bed	1.47e-05	38819
1	6	human_hm_blood	5.14115	4.56264	19	810	886	873	886	856	5489	19	25046	GSM468185_NB4	Promyelocytic cell	Blood	H3K9ac, H3K14ac	NA	NA	2454_sort_peaks.narrowPeak.bed	1.47e-05	30106
1	1032	human_hm_blood	5.13361	4.48077	20	811	904	832	904	849	6067	18	24468	GSM1847885_None	T Lymphocyte	Blood	H3K27ac	NA	NA	58667_sort_peaks.narrowPeak.bed	1.5e-05	22758
1	1574	human_hm_blood	5.12427	4.64713	18	812	861	929	929	867	4954	20	25581	GSM2743842_None	Monocyte	Blood	H3K4me3	NA	NA	83425_sort_peaks.narrowPeak.bed	1.53e-05	20044
1	543	human_hm_blood	5.12312	4.3836	22	813	939	735	939	829	7290	16	23245	GSM995355_None	Monocyte	Blood	H3K27ac	NA	NA	44016_sort_peaks.narrowPeak.bed	1.53e-05	29921
1	676	human_hm_blood	5.11731	4.36861	24	814	945	620	945	793	8605	14	21930	GSM1297952_None	T Lymphocyte	Blood	H3K4me2	NA	NA	47940_sort_peaks.narrowPeak.bed	1.55e-05	89415
1	1599	human_hm_blood	5.11609	4.76513	17	815	825	960	960	867	4434	21	26101	GSM2679922_None	Monocyte	Blood	H3K4me3	NA	NA	85251_sort_peaks.narrowPeak.bed	1.55e-05	22076
1	1381	human_hm_blood	5.11417	4.43645	26	816	920	476	920	737	10019	12	20516	GSM2262959_None	Monocyte	Blood	H3K4me1	NA	NA	72291_sort_peaks.narrowPeak.bed	1.56e-05	64943
1	1192	human_hm_blood	5.11095	4.5049	27	817	898	405	898	707	10769	11	19766	GSM2263032_None	Monocyte	Blood	H3K27ac	NA	NA	66420_sort_peaks.narrowPeak.bed	1.57e-05	69109
1	2	human_hm_blood	5.11074	4.76011	17	818	831	960	960	870	4438	21	26097	GSM569085_Jurkat E6-1	T Lymphocyte	Blood	H3K4me3	NA	NA	1941_sort_peaks.narrowPeak.bed	1.57e-05	18212
1	1601	human_hm_blood	5.11017	4.53642	19	819	892	873	892	861	5515	19	25020	GSM2679928_None	Monocyte	Blood	H3K4me3	NA	NA	85255_sort_peaks.narrowPeak.bed	1.57e-05	35993
1	1305	human_hm_blood	5.09974	4.45326	20	820	914	832	914	855	6097	18	24438	GSM2247732_None	Monocyte	Blood	H3K27me3	NA	NA	71703_b_sort_peaks.broadPeak.bed	1.6e-05	197785
1	1193	human_hm_blood	5.09632	4.49394	27	821	900	405	900	709	10786	11	19749	GSM2263027_None	Monocyte	Blood	H3K27ac	NA	NA	66421_sort_peaks.narrowPeak.bed	1.61e-05	50339
1	1079	human_hm_blood	5.0957	4.39676	21	822	937	780	937	846	6697	17	23838	GSM1847937_None	T Lymphocyte	Blood	H3K4me3	NA	NA	58719_sort_peaks.narrowPeak.bed	1.61e-05	25332
1	172	human_hm_blood	5.09411	4.62037	18	823	868	929	929	873	4978	20	25557	GSM621665_None	Haematopoietic Progenitor Cell	Blood	H3K4me3	NA	NA	3878_sort_peaks.narrowPeak.bed	1.62e-05	26068
1	464	human_hm_blood	5.0916	4.61815	18	824	870	929	929	874	4980	20	25555	GSM1234170_GM2588	Lymphoblastoid	Blood	H3K36me3	NA	NA	42528_b_sort_peaks.broadPeak.bed	1.62e-05	34475
1	1036	human_hm_blood	5.08986	4.34382	23	825	954	684	954	821	7966	15	22569	GSM1847890_None	T Lymphocyte	Blood	H3K27ac	NA	NA	58672_sort_peaks.narrowPeak.bed	1.63e-05	27028
1	1358	human_hm_blood	5.08829	4.5881	28	826	876	350	876	684	11572	10	18963	GSM2262991_None	Monocyte	Blood	H3K4me1	NA	NA	72268_sort_peaks.narrowPeak.bed	1.63e-05	75636
1	1214	human_hm_blood	5.08167	4.36647	25	827	946	527	946	767	9336	13	21199	GSM2262945_None	Monocyte	Blood	H3K27ac	NA	NA	66442_sort_peaks.narrowPeak.bed	1.66e-05	54292
1	831	human_hm_blood	5.08087	5.32005	14	828	682	1026	1026	845	3017	24	27518	GSM1464991_Jurkat	T Lymphocyte	Blood	H3K79me2	NA	NA	49499_sort_peaks.narrowPeak.bed	1.66e-05	14934
1	102	human_hm_blood	5.07951	5.07812	15	829	740	1002	1002	857	3475	23	27060	GSM997236_None	T Lymphocyte	Blood	H3K4me3	NA	NA	36453_sort_peaks.narrowPeak.bed	1.66e-05	14264
1	542	human_hm_blood	5.07344	4.40627	26	830	932	476	932	746	10065	12	20470	GSM995354_None	Monocyte	Blood	H3K4me1	NA	NA	44015_sort_peaks.narrowPeak.bed	1.68e-05	57862
1	656	human_hm_blood	5.07281	4.43145	20	831	922	832	922	862	6121	18	24414	GSM1297932_None	T Lymphocyte	Blood	H3K4me2	NA	NA	47920_sort_peaks.narrowPeak.bed	1.68e-05	57792
1	693	human_hm_blood	5.07005	4.37665	21	832	941	780	941	851	6721	17	23814	GSM1297969_None	T Lymphocyte	Blood	H3K4me2	NA	NA	47957_sort_peaks.narrowPeak.bed	1.69e-05	64489
1	1337	human_hm_blood	5.06446	5.4777	32	833	629	166	833	543	15063	6	15472	GSM2263020_None	Monocyte	Blood	H3K4me1	NA	NA	72247_sort_peaks.narrowPeak.bed	1.71e-05	127679
1	1545	human_hm_blood	5.0615	4.71407	17	834	843	960	960	879	4475	21	26060	GSM772934_None	T Lymphocyte	Blood	H3K27ac	NA	NA	8210_sort_peaks.narrowPeak.bed	1.72e-05	15716
1	1399	human_hm_blood	5.0611	4.39714	26	835	936	476	936	749	10079	12	20456	GSM2262934_None	Monocyte	Blood	H3K4me3	NA	NA	72309_sort_peaks.narrowPeak.bed	1.72e-05	41395
1	1573	human_hm_blood	5.06039	4.59058	18	836	875	929	929	880	5005	20	25530	GSM2743840_None	Monocyte	Blood	H3K4me3	NA	NA	83424_sort_peaks.narrowPeak.bed	1.72e-05	19733
1	1287	human_hm_blood	5.05598	5.29086	14	837	687	1026	1026	850	3032	24	27503	GSM1845162_MV4;11	Leukemia Cell	Blood	H3K79me2	NA	NA	69760_sort_peaks.narrowPeak.bed	1.74e-05	14848
1	1570	human_hm_blood	5.05293	4.584	18	838	878	929	929	882	5011	20	25524	GSM772997_None	T Lymphocyte	Blood	H3K27ac	NA	NA	8291_sort_peaks.narrowPeak.bed	1.75e-05	18960
1	1371	human_hm_blood	5.04548	4.31537	24	839	957	620	957	805	8681	14	21854	GSM2262973_None	Monocyte	Blood	H3K4me3	NA	NA	72281_sort_peaks.narrowPeak.bed	1.77e-05	33014
1	296	human_hm_blood	5.04409	4.48076	19	840	905	873	905	873	5571	19	24964	GSM1233901_GM12878	B Lymphocyte	Blood	H3K36me3	NA	NA	42285_b_sort_peaks.broadPeak.bed	1.78e-05	35200
1	624	human_hm_blood	5.03994	4.30645	23	841	959	684	959	828	8017	15	22518	GSM945225_None	Monocyte	Blood	H3K4me3	NA	NA	45437_sort_peaks.narrowPeak.bed	1.79e-05	35263
1	1499	human_hm_blood	5.03934	4.40441	20	842	933	832	933	869	6151	18	24384	GSM2473257_Raji	B Lymphocyte	Blood	H3K4me1	NA	NA	81323_sort_peaks.narrowPeak.bed	1.79e-05	31726
1	1101	human_hm_blood	5.03797	4.30982	24	843	958	620	958	807	8689	14	21846	GSM1847959_None	T Lymphocyte	Blood	H3K4me3	NA	NA	58741_sort_peaks.narrowPeak.bed	1.8e-05	28541
1	714	human_hm_blood	5.02826	4.29773	23	844	960	684	960	829	8029	15	22506	GSM1297990_None	T Lymphocyte	Blood	H3K4me2	NA	NA	47978_sort_peaks.narrowPeak.bed	1.83e-05	77515
1	1373	human_hm_blood	5.02246	4.36862	26	845	944	476	944	755	10123	12	20412	GSM2262971_None	Monocyte	Blood	H3K4me3	NA	NA	72283_sort_peaks.narrowPeak.bed	1.86e-05	42790
1	1212	human_hm_blood	5.01721	4.36475	26	846	948	476	948	757	10129	12	20406	GSM2262956_None	Monocyte	Blood	H3K27ac	NA	NA	66440_sort_peaks.narrowPeak.bed	1.88e-05	46854
1	119	human_hm_blood	5.00661	5.00007	15	847	759	1002	1002	869	3523	23	27012	GSM646329_GM12878	B Lymphocyte	Blood	H3K9ac	NA	NA	36607_sort_peaks.narrowPeak.bed	1.92e-05	13153
1	955	human_hm_blood	4.99504	4.36878	20	848	943	832	943	874	6191	18	24344	GSM854150_TEX	Lymphocyte	Blood	H3K4me2	NA	NA	5524_sort_peaks.narrowPeak.bed	1.97e-05	26212
1	1199	human_hm_blood	4.98972	4.41434	27	849	927	405	927	727	10911	11	19624	GSM2263009_None	Monocyte	Blood	H3K27ac	NA	NA	66427_sort_peaks.narrowPeak.bed	1.99e-05	67266
1	1630	human_hm_blood	4.98756	4.2674	23	850	964	684	964	833	8071	15	22464	GSM2792930_None	Monocyte	Blood	H3K27ac	NA	NA	88274_sort_peaks.narrowPeak.bed	2e-05	36081
1	881	human_hm_blood	4.98466	4.43105	19	851	923	873	923	882	5622	19	24913	GSM1523609_None	B Lymphocyte	Blood	H3ac	NA	NA	51716_sort_peaks.narrowPeak.bed	2.01e-05	25203
1	973	human_hm_blood	4.96316	4.95395	15	852	774	1002	1002	876	3552	23	26983	GSM1841083_None	T Lymphocyte	Blood	H3K27ac	NA	NA	56919_sort_peaks.narrowPeak.bed	2.11e-05	13246
1	844	human_hm_blood	4.95324	5.45705	13	853	634	1045	1045	844	2656	25	27879	GSM1465004_Jurkat	T Lymphocyte	Blood	H3K79me2	NA	NA	49512_sort_peaks.narrowPeak.bed	2.16e-05	14580
1	1320	human_hm_blood	4.95163	4.27088	25	854	962	527	962	781	9480	13	21055	GSM2263043_None	Monocyte	Blood	H3K4me3	NA	NA	72230_sort_peaks.narrowPeak.bed	2.16e-05	41832
1	1228	human_hm_blood	4.92322	4.36498	27	855	947	405	947	736	10990	11	19545	GSM2452104_None	Hematopoietic stem and progenitor cell	Blood	H3K27ac	NA	NA	66656_sort_peaks.narrowPeak.bed	2.31e-05	89119
1	1037	human_hm_blood	4.91863	4.25917	21	856	966	780	966	867	6865	17	23670	GSM1847891_None	T Lymphocyte	Blood	H3K27ac	NA	NA	58673_sort_peaks.narrowPeak.bed	2.33e-05	22050
1	23	human_hm_blood	4.91066	4.24097	25	857	973	527	973	786	9526	13	21009	GSM971337_None	B Lymphocyte	Blood	H2A	NA	NA	33435_sort_peaks.narrowPeak.bed	2.37e-05	46828
1	833	human_hm_blood	4.90978	5.12156	14	858	728	1026	1026	871	3122	24	27413	GSM1464993_Jurkat	T Lymphocyte	Blood	H3K79me2	NA	NA	49501_sort_peaks.narrowPeak.bed	2.37e-05	15826
1	775	human_hm_blood	4.90797	4.20838	23	859	982	684	982	842	8154	15	22381	GSM1320321_None	Monocyte	Blood	H3K4me3	NA	NA	48120_sort_peaks.narrowPeak.bed	2.38e-05	36387
1	658	human_hm_blood	4.8974	4.35861	19	860	950	873	950	894	5698	19	24837	GSM1297934_None	T Lymphocyte	Blood	H3K4me2	NA	NA	47922_sort_peaks.narrowPeak.bed	2.43e-05	48698
1	1200	human_hm_blood	4.88606	4.19824	24	861	985	620	985	822	8853	14	21682	GSM2263001_None	Monocyte	Blood	H3K27ac	NA	NA	66428_sort_peaks.narrowPeak.bed	2.49e-05	40311
1	1339	human_hm_blood	4.86906	4.17966	23	862	989	684	989	845	8195	15	22340	GSM2263016_None	Monocyte	Blood	H3K4me3	NA	NA	72249_sort_peaks.narrowPeak.bed	2.59e-05	32146
1	1058	human_hm_blood	4.85885	4.21326	21	863	979	780	979	874	6923	17	23612	GSM1847916_None	T Lymphocyte	Blood	H3K27ac	NA	NA	58698_sort_peaks.narrowPeak.bed	2.65e-05	21522
1	69	human_hm_blood	4.8568	4.21169	21	864	981	780	981	875	6925	17	23610	GSM1102797_None	Monocyte	Blood	H3K4me3	NA	NA	36167_sort_peaks.narrowPeak.bed	2.66e-05	31946
1	1227	human_hm_blood	4.85112	4.16645	23	865	990	684	990	846	8214	15	22321	GSM2108039_MV4-11	Macrophage	Blood	H3K27ac	NA	NA	66632_sort_peaks.narrowPeak.bed	2.69e-05	45472
1	1354	human_hm_blood	4.84597	4.53523	29	866	894	281	894	680	12683	9	17852	GSM2262996_None	Monocyte	Blood	H3K4me1	NA	NA	72264_sort_peaks.narrowPeak.bed	2.72e-05	91768
1	1050	human_hm_blood	4.84188	4.24677	20	867	971	832	971	890	6332	18	24203	GSM1847906_None	T Lymphocyte	Blood	H3K27ac	NA	NA	58688_sort_peaks.narrowPeak.bed	2.74e-05	21096
1	639	human_hm_blood	4.83119	4.23832	20	868	974	832	974	891	6342	18	24193	GSM788075_None	Monocyte	Blood	H3K4me3B	NA	NA	45535_sort_peaks.narrowPeak.bed	2.81e-05	26208
1	1313	human_hm_blood	4.82677	4.22529	26	869	976	476	976	774	10350	12	20185	GSM2263051_None	Monocyte	Blood	H3K4me3	NA	NA	72223_sort_peaks.narrowPeak.bed	2.83e-05	43755
1	635	human_hm_blood	4.82159	4.23074	20	870	975	832	975	892	6351	18	24184	GSM945275_NB4	Promyelocytic cell	Blood	H3K4me3	NA	NA	45450_sort_peaks.narrowPeak.bed	2.86e-05	34522
1	846	human_hm_blood	4.81791	5.28715	13	871	689	1045	1045	868	2734	25	27801	GSM1465006_Jurkat	T Lymphocyte	Blood	H3K79me2	NA	NA	49514_sort_peaks.narrowPeak.bed	2.88e-05	14697
1	1278	human_hm_blood	4.8138	4.62503	16	872	866	986	986	908	4149	22	26386	GSM2178529_None	Monocyte	Blood	H3K4me3	NA	NA	69178_sort_peaks.narrowPeak.bed	2.91e-05	16981
1	694	human_hm_blood	4.80972	4.14683	22	873	994	735	994	867	7603	16	22932	GSM1297970_None	T Lymphocyte	Blood	H3K4me2	NA	NA	47958_sort_peaks.narrowPeak.bed	2.93e-05	56776
1	1113	human_hm_blood	4.80606	4.13335	23	874	1000	684	1000	853	8262	15	22273	GSM1847971_None	T Lymphocyte	Blood	H3K4me3	NA	NA	58753_sort_peaks.narrowPeak.bed	2.95e-05	29376
1	1289	human_hm_blood	4.80582	5.00349	14	875	758	1026	1026	886	3188	24	27347	GSM1845141_MV4;11	Leukemia Cell	Blood	H3K79me2	NA	NA	69766_sort_peaks.narrowPeak.bed	2.95e-05	12704
1	1135	human_hm_blood	4.80194	4.14103	22	876	996	735	996	869	7611	16	22924	GSM1625979_None	Macrophage	Blood	H3K27ac	NA	NA	61851_sort_peaks.narrowPeak.bed	2.98e-05	35546
1	1290	human_hm_blood	4.7996	4.99649	14	877	761	1026	1026	888	3192	24	27343	GSM1845138_MV4;11	Leukemia Cell	Blood	H3K79me2	NA	NA	69769_sort_peaks.narrowPeak.bed	2.99e-05	12738
1	526	human_hm_blood	4.79891	4.36338	18	878	949	929	949	919	5221	20	25314	GSM1314143_DND-41	T Lymphocyte	Blood	H3K27ac	NA	NA	43764_sort_peaks.narrowPeak.bed	2.99e-05	25455
1	742	human_hm_blood	4.79417	4.13524	22	879	998	735	998	871	7619	16	22916	GSM1298018_None	T Lymphocyte	Blood	H3K4me2	NA	NA	48006_sort_peaks.narrowPeak.bed	3.02e-05	97538
1	1589	human_hm_blood	4.79286	4.46768	17	880	909	960	960	916	4684	21	25851	GSM2790814_None	Monocyte	Blood	H3K27ac	NA	NA	85132_sort_peaks.narrowPeak.bed	3.02e-05	13314
1	691	human_hm_blood	4.79018	4.12171	23	881	1003	684	1003	856	8279	15	22256	GSM1297967_None	T Lymphocyte	Blood	H3K4me2	NA	NA	47955_sort_peaks.narrowPeak.bed	3.04e-05	73122
1	1627	human_hm_blood	4.78787	4.46317	17	882	911	960	960	918	4688	21	25847	GSM2679919_None	Monocyte	Blood	H3K4me3	NA	NA	87565_sort_peaks.narrowPeak.bed	3.05e-05	37643
1	835	human_hm_blood	4.77384	5.23245	13	883	703	1045	1045	877	2760	25	27775	GSM1464995_Jurkat	T Lymphocyte	Blood	H3K79me2	NA	NA	49503_sort_peaks.narrowPeak.bed	3.15e-05	13347
1	1403	human_hm_blood	4.76856	4.13769	25	884	997	527	997	803	9688	13	20847	GSM2262927_None	Monocyte	Blood	H3K4me3	NA	NA	72313_sort_peaks.narrowPeak.bed	3.18e-05	40166
1	143	human_hm_blood	4.75717	4.24359	19	885	972	873	972	910	5823	19	24712	GSM1027301_None	None	Blood	H3K4me3	NA	NA	37696_sort_peaks.narrowPeak.bed	3.27e-05	26888
1	1230	human_hm_blood	4.73967	6.50903	10	886	443	1098	1098	809	1588	28	28947	GSM2370644_None	resting	Blood	H3K27ac	NA	NA	66658_sort_peaks.narrowPeak.bed	3.4e-05	4784
1	1328	human_hm_blood	4.72882	4.10911	25	887	1005	527	1005	806	9734	13	20801	GSM2263031_None	Monocyte	Blood	H3K4me3	NA	NA	72238_sort_peaks.narrowPeak.bed	3.48e-05	38775
1	1585	human_hm_blood	4.72741	4.15325	26	888	993	476	993	786	10468	12	20067	GSM2592801_None	Macrophage	Blood	H3K4me3	NA	NA	85109_sort_peaks.narrowPeak.bed	3.48e-05	58679
1	1187	human_hm_blood	4.72538	4.10664	25	889	1006	527	1006	807	9738	13	20797	GSM2263053_None	Monocyte	Blood	H3K27ac	NA	NA	66415_sort_peaks.narrowPeak.bed	3.5e-05	54343
1	1291	human_hm_blood	4.72425	4.91216	14	890	787	1026	1026	901	3241	24	27294	GSM1845135_MV4;11	Leukemia Cell	Blood	H3K79me2	NA	NA	69772_sort_peaks.narrowPeak.bed	3.5e-05	13023
1	1340	human_hm_blood	4.71863	4.21226	19	891	980	873	980	915	5858	19	24677	GSM2263015_None	Monocyte	Blood	H3K4me3	NA	NA	72250_sort_peaks.narrowPeak.bed	3.54e-05	28914
1	379	human_hm_blood	4.71664	4.9037	14	892	790	1026	1026	903	3246	24	27289	GSM1234034_GM18951	Lymphoblastoid	Blood	H3K36me3	NA	NA	42406_b_sort_peaks.broadPeak.bed	3.56e-05	17163
1	1247	human_hm_blood	4.70658	4.20249	19	893	983	873	983	916	5869	19	24666	GSM772836_None	T Lymphocyte	Blood	H3K4me3	NA	NA	6696_sort_peaks.narrowPeak.bed	3.64e-05	25014
1	1035	human_hm_blood	4.7022	4.19895	19	894	984	873	984	917	5873	19	24662	GSM1847889_None	T Lymphocyte	Blood	H3K27ac	NA	NA	58671_sort_peaks.narrowPeak.bed	3.67e-05	20328
1	147	human_hm_blood	4.69658	17.3652	5	895	43	1161	1161	700	264	33	30271	GSM1027291_None	None	Blood	H3K27me3	NA	NA	37708_b_sort_peaks.broadPeak.bed	3.71e-05	2818
1	673	human_hm_blood	4.68373	4.05337	22	896	1016	735	1016	882	7734	16	22801	GSM1297949_None	T Lymphocyte	Blood	H3K4me2	NA	NA	47937_sort_peaks.narrowPeak.bed	3.82e-05	95128
1	1316	human_hm_blood	4.6775	4.11723	26	897	1004	476	1004	792	10528	12	20007	GSM2263048_None	Monocyte	Blood	H3K4me3	NA	NA	72226_sort_peaks.narrowPeak.bed	3.87e-05	45465
1	1023	human_hm_blood	4.67063	4.06923	21	898	1013	780	1013	897	7110	17	23425	GSM1847875_None	T Lymphocyte	Blood	H3K27ac	NA	NA	58657_sort_peaks.narrowPeak.bed	3.93e-05	24774
1	1115	human_hm_blood	4.6697	4.06673	25	899	1014	527	1014	813	9803	13	20732	GSM1847973_None	T Lymphocyte	Blood	H3K4me3	NA	NA	58755_sort_peaks.narrowPeak.bed	3.93e-05	35302
1	441	human_hm_blood	4.66197	4.24704	18	900	969	929	969	933	5339	20	25196	GSM1234131_GM19240	Lymphoblastoid	Blood	H3K36me3	NA	NA	42493_b_sort_peaks.broadPeak.bed	3.99e-05	31589
1	1047	human_hm_blood	4.66197	4.24704	18	900	969	929	969	933	5339	20	25196	GSM1847903_None	T Lymphocyte	Blood	H3K27ac	NA	NA	58685_sort_peaks.narrowPeak.bed	3.99e-05	17540
1	1067	human_hm_blood	4.6566	4.0244	23	902	1026	684	1026	871	8424	15	22111	GSM1847925_None	T Lymphocyte	Blood	H3K4me3	NA	NA	58707_sort_peaks.narrowPeak.bed	4.04e-05	29410
1	1284	human_hm_blood	4.64206	4.01386	23	903	1031	684	1031	873	8440	15	22095	GSM2143657_MV4;11	None	Blood	H4K5ac	NA	NA	69752_sort_peaks.narrowPeak.bed	4.17e-05	47603
1	677	human_hm_blood	4.64025	4.01255	23	904	1032	684	1032	873	8442	15	22093	GSM1297953_None	T Lymphocyte	Blood	H3K4me2	NA	NA	47941_sort_peaks.narrowPeak.bed	4.18e-05	64067
1	623	human_hm_blood	4.63324	5.06062	13	905	745	1045	1045	898	2845	25	27690	GSM1003537_None	Monocyte	Blood	H3K79me2	NA	NA	45436_sort_peaks.narrowPeak.bed	4.25e-05	13557
1	726	human_hm_blood	4.62606	4.01091	22	906	1033	735	1033	891	7795	16	22740	GSM1298002_None	T Lymphocyte	Blood	H3K4me2	NA	NA	47990_sort_peaks.narrowPeak.bed	4.31e-05	61055
1	1029	human_hm_blood	4.62522	4.44558	16	907	919	986	986	937	4293	22	26242	GSM1847882_None	T Lymphocyte	Blood	H3K27ac	NA	NA	58664_sort_peaks.narrowPeak.bed	4.32e-05	14885
1	778	human_hm_blood	4.62305	4.13512	19	908	999	873	999	927	5946	19	24589	GSM1320325_None	Monocyte	Blood	H3K4me3	NA	NA	48124_sort_peaks.narrowPeak.bed	4.33e-05	33467
1	709	human_hm_blood	4.61941	3.99749	23	909	1036	684	1036	876	8465	15	22070	GSM1297985_None	T Lymphocyte	Blood	H3K4me2	NA	NA	47973_sort_peaks.narrowPeak.bed	4.37e-05	64281
1	1103	human_hm_blood	4.61457	4.00232	24	910	1034	620	1034	855	9157	14	21378	GSM1847961_None	T Lymphocyte	Blood	H3K4me3	NA	NA	58743_sort_peaks.narrowPeak.bed	4.41e-05	33336
1	1190	human_hm_blood	4.61283	4.00107	24	911	1035	620	1035	855	9159	14	21376	GSM2263035_None	Monocyte	Blood	H3K27ac	NA	NA	66418_sort_peaks.narrowPeak.bed	4.42e-05	49017
1	552	human_hm_blood	4.61124	4.12564	19	912	1002	873	1002	929	5957	19	24578	GSM998997_None	B Lymphocyte	Blood	H3K27ac	NA	NA	44037_sort_peaks.narrowPeak.bed	4.43e-05	23013
1	399	human_hm_blood	4.60349	4.42518	16	913	925	986	986	941	4310	22	26225	GSM1234068_GM19193	Lymphoblastoid	Blood	H3K36me3	NA	NA	42436_b_sort_peaks.broadPeak.bed	4.51e-05	27979
1	115	human_hm_blood	4.58802	4.76215	14	914	827	1026	1026	922	3332	24	27203	GSM646323_GM12878	B Lymphocyte	Blood	H3K4me1	NA	NA	36581_sort_peaks.narrowPeak.bed	4.67e-05	9864
1	5	human_hm_blood	4.58433	4.04563	20	915	1019	832	1019	922	6579	18	23956	GSM468187_NB4	Promyelocytic cell	Blood	H3K9ac, H3K14ac	NA	NA	2453_sort_peaks.narrowPeak.bed	4.7e-05	34964
1	683	human_hm_blood	4.56402	3.98926	21	916	1039	780	1039	912	7219	17	23316	GSM1297959_None	T Lymphocyte	Blood	H3K4me2	NA	NA	47947_sort_peaks.narrowPeak.bed	4.92e-05	53896
1	167	human_hm_blood	4.55859	4.53774	15	917	891	1002	1002	937	3837	23	26698	GSM315956_None	T Lymphocyte	Blood	H3K4me3	NA	NA	3834_sort_peaks.narrowPeak.bed	4.98e-05	17080
1	1405	human_hm_blood	4.54988	3.9813	25	918	1042	527	1042	829	9945	13	20590	GSM2262925_None	Monocyte	Blood	H3K4me3	NA	NA	72315_sort_peaks.narrowPeak.bed	5.07e-05	43489
1	1056	human_hm_blood	4.54738	3.97952	25	919	1043	527	1043	830	9948	13	20587	GSM1847914_None	T Lymphocyte	Blood	H3K27ac	NA	NA	58696_sort_peaks.narrowPeak.bed	5.1e-05	37065
1	633	human_hm_blood	4.53647	4.08191	27	920	1010	405	1010	778	11466	11	19069	GSM1003536_None	Monocyte	Blood	H3K4me3	NA	NA	45448_sort_peaks.narrowPeak.bed	5.22e-05	61249
1	1576	human_hm_blood	4.52115	6.80324	9	921	401	1115	1115	812	1332	29	29203	GSM2473262_Raji	B Lymphocyte	Blood	H3K4me3	NA	NA	84668_sort_peaks.narrowPeak.bed	5.4e-05	5216
1	529	human_hm_blood	4.51673	4.0502	19	922	1017	873	1017	937	6046	19	24489	GSM1314146_DND-41	T Lymphocyte	Blood	H3K4me1	NA	NA	43767_sort_peaks.narrowPeak.bed	5.45e-05	28360
1	1292	human_hm_blood	4.51021	4.48953	15	923	902	1002	1002	942	3873	23	26662	GSM1874931_None	Lymphocyte	Blood	H3K4me3	NA	NA	70114_sort_peaks.narrowPeak.bed	5.53e-05	18686
1	668	human_hm_blood	4.50846	3.91765	23	924	1054	684	1054	887	8589	15	21946	GSM1297944_None	T Lymphocyte	Blood	H3K4me2	NA	NA	47932_sort_peaks.narrowPeak.bed	5.54e-05	84175
1	1075	human_hm_blood	4.50831	3.92588	24	925	1051	620	1051	865	9280	14	21255	GSM1847933_None	T Lymphocyte	Blood	H3K4me3	NA	NA	58715_sort_peaks.narrowPeak.bed	5.54e-05	32406
1	1244	human_hm_blood	4.50518	4.04102	19	926	1020	873	1020	940	6057	19	24478	GSM2152602_None	Blast Cells	Blood	H3K27ac	NA	NA	66899_sort_peaks.narrowPeak.bed	5.57e-05	26657
1	64	human_hm_blood	4.50488	3.92346	24	927	1053	620	1053	867	9284	14	21251	GSM1102782_None	Monocyte	Blood	H3K27ac	NA	NA	36159_sort_peaks.narrowPeak.bed	5.57e-05	45708
1	645	human_hm_blood	4.50413	4.04019	19	928	1021	873	1021	941	6058	19	24477	GSM1277987_Raji	B Lymphocyte	Blood	H3K4me1	NA	NA	47799_sort_peaks.narrowPeak.bed	5.58e-05	29076
1	58	human_hm_blood	4.49862	3.94057	21	929	1048	780	1048	919	7287	17	23248	GSM1102781_None	T Lymphocyte	Blood	H3K27ac	NA	NA	36142_sort_peaks.narrowPeak.bed	5.64e-05	27710
1	593	human_hm_blood	4.47728	4.18798	17	930	988	960	988	959	4946	21	25589	GSM1003463_DND-41	T Lymphocyte	Blood	H3K36me3	NA	NA	45188_b_sort_peaks.broadPeak.bed	5.92e-05	42195
1	798	human_hm_blood	4.47673	3.90356	24	931	1056	620	1056	869	9317	14	21218	GSM1406294_None	Monocyte	Blood	H3K4me3	NA	NA	49038_sort_peaks.narrowPeak.bed	5.92e-05	34270
1	808	human_hm_blood	4.47174	4.01453	19	932	1030	873	1030	945	6089	19	24446	GSM1406315_None	Macrophage	Blood	H3K4me3	NA	NA	49059_sort_peaks.narrowPeak.bed	5.98e-05	31604
1	704	human_hm_blood	4.47159	4.08821	18	933	1009	929	1009	957	5509	20	25026	GSM1297980_None	T Lymphocyte	Blood	H3K4me2	NA	NA	47968_sort_peaks.narrowPeak.bed	5.98e-05	31846
1	1221	human_hm_blood	4.46861	3.92403	25	934	1052	527	1052	838	10043	13	20492	GSM2262929_None	Monocyte	Blood	H3K27ac	NA	NA	66449_sort_peaks.narrowPeak.bed	6.01e-05	59038
1	1093	human_hm_blood	4.45296	3.88677	24	935	1059	620	1059	871	9345	14	21190	GSM1847951_None	T Lymphocyte	Blood	H3K4me3	NA	NA	58733_sort_peaks.narrowPeak.bed	6.23e-05	31118
1	1360	human_hm_blood	4.45216	3.91208	25	936	1055	527	1055	839	10063	13	20472	GSM2262987_None	Monocyte	Blood	H3K4me3	NA	NA	72270_sort_peaks.narrowPeak.bed	6.23e-05	41764
1	1539	human_hm_blood	4.44164	3.99077	19	937	1038	873	1038	949	6118	19	24417	GSM772924_None	T Lymphocyte	Blood	H3K4me1	NA	NA	8201_sort_peaks.narrowPeak.bed	6.38e-05	19262
1	1229	human_hm_blood	4.43824	5.11716	12	938	731	1065	1065	911	2526	26	28009	GSM2370652_None	resting	Blood	H3K27ac	NA	NA	66657_sort_peaks.narrowPeak.bed	6.42e-05	6841
1	1202	human_hm_blood	4.42758	3.89473	25	939	1057	527	1057	841	10093	13	20442	GSM2262992_None	Monocyte	Blood	H3K27ac	NA	NA	66430_sort_peaks.narrowPeak.bed	6.57e-05	58940
1	1201	human_hm_blood	4.41567	3.93019	26	940	1049	476	1049	822	10851	12	19684	GSM2262999_None	Monocyte	Blood	H3K27ac	NA	NA	66429_sort_peaks.narrowPeak.bed	6.75e-05	55868
1	699	human_hm_blood	4.40425	3.84946	22	941	1068	735	1068	915	8036	16	22499	GSM1297975_None	T Lymphocyte	Blood	H3K4me2	NA	NA	47963_sort_peaks.narrowPeak.bed	6.92e-05	84895
1	1352	human_hm_blood	4.39659	3.87289	25	942	1063	527	1063	844	10131	13	20404	GSM2262998_None	Monocyte	Blood	H3K4me3	NA	NA	72262_sort_peaks.narrowPeak.bed	7.04e-05	41730
1	1350	human_hm_blood	4.39034	4.56088	31	943	887	209	943	680	15042	7	15493	GSM2263002_None	Monocyte	Blood	H3K4me1	NA	NA	72260_sort_peaks.narrowPeak.bed	7.13e-05	129002
1	720	human_hm_blood	4.36655	3.8223	22	944	1071	735	1071	917	8078	16	22457	GSM1297996_None	T Lymphocyte	Blood	H3K4me2	NA	NA	47984_sort_peaks.narrowPeak.bed	7.52e-05	70661
1	1516	human_hm_blood	4.36655	3.8223	22	944	1071	735	1071	917	8078	16	22457	GSM2790824_None	Monocyte	Blood	H3K27ac	NA	NA	81628_sort_peaks.narrowPeak.bed	7.52e-05	30082
1	1285	human_hm_blood	4.36283	5.01953	12	946	756	1065	1065	922	2571	26	27964	GSM1845168_MV4;11	Leukemia Cell	Blood	H3K79me2	NA	NA	69754_sort_peaks.narrowPeak.bed	7.57e-05	10028
1	1107	human_hm_blood	4.35931	3.84666	25	947	1070	527	1070	848	10177	13	20358	GSM1847965_None	T Lymphocyte	Blood	H3K4me3	NA	NA	58747_sort_peaks.narrowPeak.bed	7.63e-05	36223
1	630	human_hm_blood	4.34333	4.03146	28	948	1024	350	1024	774	12515	10	18020	GSM1003516_None	Monocyte	Blood	H3K4me2	NA	NA	45445_sort_peaks.narrowPeak.bed	7.9e-05	71858
1	212	human_hm_blood	4.34275	4.32512	15	949	955	1002	1002	969	4001	23	26534	GSM393963_None	T Lymphocyte	Blood	H4K16ac	NA	NA	4100_sort_peaks.narrowPeak.bed	7.91e-05	16040
1	1376	human_hm_blood	4.34224	3.80891	24	950	1074	620	1074	881	9477	14	21058	GSM2262965_None	Monocyte	Blood	H3K4me3	NA	NA	72286_sort_peaks.narrowPeak.bed	7.91e-05	31779
1	166	human_hm_blood	4.33598	4.49267	14	951	901	1026	1026	959	3509	24	27026	GSM317597_None	Proerythroblast	Blood	H3K4me3	NA	NA	3832_sort_peaks.narrowPeak.bed	8.01e-05	18972
1	1206	human_hm_blood	4.3207	3.79382	24	952	1078	620	1078	883	9503	14	21032	GSM2262981_None	Monocyte	Blood	H3K27ac	NA	NA	66434_sort_peaks.narrowPeak.bed	8.29e-05	51582
1	654	human_hm_blood	4.31965	3.78358	23	953	1081	684	1081	906	8806	15	21729	GSM1297930_None	T Lymphocyte	Blood	H3K4me2	NA	NA	47918_sort_peaks.narrowPeak.bed	8.3e-05	68901
1	1391	human_hm_blood	4.31491	3.78977	24	954	1079	620	1079	884	9510	14	21025	GSM2262947_None	Monocyte	Blood	H3K4me3	NA	NA	72301_sort_peaks.narrowPeak.bed	8.39e-05	42125
1	1189	human_hm_blood	4.31185	3.81333	25	955	1073	527	1073	852	10236	13	20299	GSM2263036_None	Monocyte	Blood	H3K27ac	NA	NA	66417_sort_peaks.narrowPeak.bed	8.44e-05	49271
1	1196	human_hm_blood	4.30957	3.85528	26	956	1067	476	1067	833	10986	12	19549	GSM2263018_None	Monocyte	Blood	H3K27ac	NA	NA	66424_sort_peaks.narrowPeak.bed	8.47e-05	56170
1	224	human_hm_blood	4.30652	3.79907	21	957	1077	780	1077	938	7492	17	23043	GSM1146439_None	Macrophage	Blood	H3K4me3	NA	NA	41564_sort_peaks.narrowPeak.bed	8.52e-05	38833
1	1142	human_hm_blood	4.30433	3.77766	22	958	1083	735	1083	925	8148	16	22387	GSM2037791_MV4-11	Macrophage	Blood	H3K27ac	NA	NA	62262_sort_peaks.narrowPeak.bed	8.56e-05	45532
1	659	human_hm_blood	4.29903	3.87913	19	959	1062	873	1062	965	6258	19	24277	GSM1297935_None	T Lymphocyte	Blood	H3K4me2	NA	NA	47923_sort_peaks.narrowPeak.bed	8.65e-05	45892
1	712	human_hm_blood	4.29366	3.78968	21	960	1080	780	1080	940	7506	17	23029	GSM1297988_None	T Lymphocyte	Blood	H3K4me2	NA	NA	47976_sort_peaks.narrowPeak.bed	8.75e-05	50294
1	721	human_hm_blood	4.2516	3.74	22	961	1091	735	1091	929	8208	16	22327	GSM1297997_None	T Lymphocyte	Blood	H3K4me2	NA	NA	47985_sort_peaks.narrowPeak.bed	9.62e-05	59857
1	1368	human_hm_blood	4.2516	3.74	22	961	1091	735	1091	929	8208	16	22327	GSM2262976_None	Monocyte	Blood	H3K4me3	NA	NA	72278_sort_peaks.narrowPeak.bed	9.62e-05	32507
1	1137	human_hm_blood	4.24677	3.74219	24	963	1090	620	1090	891	9593	14	20942	GSM1845134_MV4;11	Leukemia Cell	Blood	H3K27ac	NA	NA	61906_sort_peaks.narrowPeak.bed	9.72e-05	64291
1	426	human_hm_blood	4.24317	3.98721	17	964	1040	960	1040	988	5153	21	25382	GSM1234109_GM19239	Lymphoblastoid	Blood	H3K36me3	NA	NA	42473_b_sort_peaks.broadPeak.bed	9.79e-05	28920
1	679	human_hm_blood	4.2335	3.89416	18	965	1058	929	1058	984	5732	20	24803	GSM1297955_None	T Lymphocyte	Blood	H3K4me2	NA	NA	47943_sort_peaks.narrowPeak.bed	0.0001	33589
1	389	human_hm_blood	4.2316	4.21805	15	966	978	1002	1002	982	4089	23	26446	GSM1234051_GM19099	Lymphoblastoid	Blood	H3K36me3	NA	NA	42421_b_sort_peaks.broadPeak.bed	0.000100331	22922
1	758	human_hm_blood	4.22563	3.71683	23	967	1096	684	1096	916	8917	15	21618	GSM1298034_None	T Lymphocyte	Blood	H3K4me2	NA	NA	48022_sort_peaks.narrowPeak.bed	0.000101613	69887
1	1584	human_hm_blood	4.20553	4.19318	15	968	986	1002	1002	985	4110	23	26425	GSM2679909_None	Monocyte	Blood	H2Bub	NA	NA	84913_sort_peaks.narrowPeak.bed	0.000106317	33763
1	1304	human_hm_blood	4.19612	3.94751	17	969	1047	960	1047	992	5196	21	25339	GSM2247733_None	Monocyte	Blood	H3K27me3	NA	NA	71702_b_sort_peaks.broadPeak.bed	0.000108534	184941
1	847	human_hm_blood	4.18092	5.11687	11	970	732	1080	1080	927	2252	27	28283	GSM1465007_Jurkat	T Lymphocyte	Blood	H3K79me2	NA	NA	49515_sort_peaks.narrowPeak.bed	0.000112285	10819
1	1353	human_hm_blood	4.17966	3.72176	25	971	1095	527	1095	864	10403	13	20132	GSM2262997_None	Monocyte	Blood	H3K4me3	NA	NA	72263_sort_peaks.narrowPeak.bed	0.000112494	47642
1	1112	human_hm_blood	4.17862	3.70612	21	972	1098	780	1098	950	7633	17	22902	GSM1847970_None	T Lymphocyte	Blood	H3K4me3	NA	NA	58752_sort_peaks.narrowPeak.bed	0.000112647	26436
1	1396	human_hm_blood	4.17107	3.71577	25	973	1097	527	1097	866	10414	13	20121	GSM2262940_None	Monocyte	Blood	H3K4me3	NA	NA	72306_sort_peaks.narrowPeak.bed	0.000114507	43833
1	227	human_hm_blood	4.17057	3.7003	21	974	1099	780	1099	951	7642	17	22893	GSM1146442_None	Macrophage	Blood	H3K4me3	NA	NA	41567_sort_peaks.narrowPeak.bed	0.000114519	40214
1	1365	human_hm_blood	4.15939	3.68143	24	975	1103	620	1103	899	9701	14	20834	GSM2262980_None	Monocyte	Blood	H3K4me3	NA	NA	72275_sort_peaks.narrowPeak.bed	0.000117386	38290
1	544	human_hm_blood	4.14237	3.65879	23	976	1112	684	1112	924	9017	15	21518	GSM995356_None	Monocyte	Blood	H3K27ac	NA	NA	44017_sort_peaks.narrowPeak.bed	0.000121952	42127
1	548	human_hm_blood	4.13325	3.65604	22	977	1114	735	1114	942	8345	16	22190	GSM995360_None	Monocyte	Blood	H3K27ac	NA	NA	44021_sort_peaks.narrowPeak.bed	0.000124412	38138
1	1616	human_hm_blood	4.12431	4.71938	12	978	839	1065	1065	961	2720	26	27815	GSM2862457_None	None	Blood	H3K27ac	NA	NA	86307_sort_peaks.narrowPeak.bed	0.00012687	11627
1	1136	human_hm_blood	4.12137	3.98645	16	979	1041	986	1041	1000	4711	22	25824	GSM1625980_None	Macrophage	Blood	H3K27ac	NA	NA	61852_sort_peaks.narrowPeak.bed	0.000127601	16737
1	621	human_hm_blood	4.11458	3.79907	18	980	1076	929	1076	995	5848	20	24687	GSM945222_HL-60	Promyeloblast	Blood	H3K4me3	NA	NA	45310_sort_peaks.narrowPeak.bed	0.000129482	30325
1	1491	human_hm_blood	4.06777	3.60701	23	981	1124	684	1124	930	9108	15	21427	GSM2695649_None	Macrophage	Blood	H3K27ac	NA	NA	81259_sort_peaks.narrowPeak.bed	0.000144071	43081
1	682	human_hm_blood	4.06191	3.62215	21	982	1117	780	1117	960	7765	17	22770	GSM1297958_None	T Lymphocyte	Blood	H3K4me2	NA	NA	47946_sort_peaks.narrowPeak.bed	0.000145878	62367
1	805	human_hm_blood	4.05493	3.61715	21	983	1119	780	1119	961	7773	17	22762	GSM1406312_None	Macrophage	Blood	H3K4me3	NA	NA	49056_sort_peaks.narrowPeak.bed	0.000148091	38018
1	1552	human_hm_blood	4.05274	4.04913	15	984	1018	1002	1018	1000	4236	23	26299	GSM772954_None	T Lymphocyte	Blood	H3K4me3	NA	NA	8230_sort_peaks.narrowPeak.bed	0.000148689	17076
1	168	human_hm_blood	4.04065	4.18955	14	985	987	1026	1026	999	3732	24	26803	GSM315955_None	T Lymphocyte	Blood	H3K4me3	NA	NA	3835_sort_peaks.narrowPeak.bed	0.000152731	15988
1	483	human_hm_blood	4.02267	4.8971	11	986	793	1080	1080	953	2345	27	28190	GSM1234205_GM2630	Lymphoblastoid	Blood	H3K36me3	NA	NA	42559_b_sort_peaks.broadPeak.bed	0.000159023	7161
1	972	human_hm_blood	4.02209	5.28973	10	987	688	1098	1098	924	1931	28	28604	GSM1841082_None	T Lymphocyte	Blood	H3K27ac	NA	NA	56918_sort_peaks.narrowPeak.bed	0.000159077	6518
1	739	human_hm_blood	4.01436	3.66127	19	988	1110	873	1110	990	6551	19	23984	GSM1298015_None	T Lymphocyte	Blood	H3K4me2	NA	NA	48003_sort_peaks.narrowPeak.bed	0.000161768	43231
1	1043	human_hm_blood	4.01342	3.66057	19	989	1111	873	1111	991	6552	19	23983	GSM1847897_None	T Lymphocyte	Blood	H3K27ac	NA	NA	58679_sort_peaks.narrowPeak.bed	0.000161955	21560
1	1384	human_hm_blood	4.01252	3.60606	25	990	1125	527	1125	881	10620	13	19915	GSM2262955_None	Monocyte	Blood	H3K4me3	NA	NA	72294_sort_peaks.narrowPeak.bed	0.000162125	45143
1	776	human_hm_blood	4.00447	4.87234	11	991	798	1080	1080	956	2356	27	28179	GSM1320322_None	Monocyte	Blood	H3K9ac	NA	NA	48121_sort_peaks.narrowPeak.bed	0.000164995	10980
1	1590	human_hm_blood	4.00159	3.608	20	992	1123	832	1123	982	7189	18	23346	GSM2790815_None	Monocyte	Blood	H3K27ac	NA	NA	85133_sort_peaks.narrowPeak.bed	0.000165925	25622
1	660	human_hm_blood	3.9909	3.64359	19	993	1116	873	1116	994	6576	19	23959	GSM1297936_None	T Lymphocyte	Blood	H3K4me2	NA	NA	47924_sort_peaks.narrowPeak.bed	0.000169889	50028
1	655	human_hm_blood	3.98725	3.59753	20	994	1127	832	1127	984	7205	18	23330	GSM1297931_None	T Lymphocyte	Blood	H3K4me2	NA	NA	47919_sort_peaks.narrowPeak.bed	0.00017115	53569
1	1600	human_hm_blood	3.98539	3.86743	16	995	1064	986	1064	1020	4833	22	25702	GSM2679923_None	Monocyte	Blood	H3K4me3	NA	NA	85252_sort_peaks.narrowPeak.bed	0.000171709	29649
1	801	human_hm_blood	3.95871	3.67623	18	996	1104	929	1104	1010	6005	20	24530	GSM1406308_None	Monocyte	Blood	H3K27ac	NA	NA	49052_sort_peaks.narrowPeak.bed	0.000182405	23315
1	1222	human_hm_blood	3.94898	3.6113	19	997	1121	873	1121	997	6621	19	23914	GSM2262923_None	Monocyte	Blood	H3K27ac	NA	NA	66450_sort_peaks.narrowPeak.bed	0.000186353	24574
1	1325	human_hm_blood	3.94845	3.56216	25	998	1134	527	1134	886	10705	13	19830	GSM2263038_None	Monocyte	Blood	H3K4me3	NA	NA	72235_sort_peaks.narrowPeak.bed	0.000186395	43219
1	229	human_hm_blood	3.93501	4.26405	13	999	965	1045	1045	1000	3319	25	27216	GSM1164204_GM18507	Lymphoblastoid	Blood	H3K4me1	NA	NA	41649_sort_peaks.narrowPeak.bed	0.000191971	11751
1	1508	human_hm_blood	3.93478	3.52718	24	1000	1142	620	1142	921	9987	14	20548	GSM2679934_None	Monocyte	Blood	H3K27ac	NA	NA	81424_sort_peaks.narrowPeak.bed	0.000191971	67138
1	410	human_hm_blood	3.92764	3.65197	18	1001	1115	929	1115	1020	6037	20	24498	GSM1234086_GM19238	Lymphoblastoid	Blood	H3K36me3	NA	NA	42452_b_sort_peaks.broadPeak.bed	0.000194956	40779
1	1294	human_hm_blood	3.9248	4.478	12	1002	906	1065	1065	991	2853	26	27682	GSM1874929_None	Lymphocyte	Blood	H3K4me3	NA	NA	70116_sort_peaks.narrowPeak.bed	0.000196041	9599
1	368	human_hm_blood	3.92167	4.24969	13	1003	967	1045	1045	1000	3329	25	27206	GSM1234016_GM18526	Lymphoblastoid	Blood	H3K36me3	NA	NA	42390_b_sort_peaks.broadPeak.bed	0.000197262	16513
1	563	human_hm_blood	3.89042	3.50021	21	1004	1149	780	1149	978	7965	17	22570	GSM999008_None	Natural Killer Cell	Blood	H3K27ac	NA	NA	44048_sort_peaks.narrowPeak.bed	0.000211767	38041
1	1520	human_hm_blood	3.88397	3.6895	17	1005	1102	960	1102	1020	5494	21	25041	GSM2790820_None	Monocyte	Blood	H3K27ac	NA	NA	81632_sort_peaks.narrowPeak.bed	0.00021462	18439
1	851	human_hm_blood	3.88374	3.52233	20	1006	1143	832	1143	994	7322	18	23213	GSM1465011_MV4-11	Macrophage	Blood	H3K4me3	NA	NA	49519_sort_peaks.narrowPeak.bed	0.00021462	32662
1	34	human_hm_blood	3.84285	4.38132	12	1007	940	1065	1065	1000	2910	26	27625	GSM1033574_None	T Lymphocyte	Blood	H3K4me3	NA	NA	33892_sort_peaks.narrowPeak.bed	0.000235574	16929
1	632	human_hm_blood	3.82255	3.51745	26	1008	1145	476	1145	876	11639	12	18896	GSM1003559_None	Monocyte	Blood	H3K27ac	NA	NA	45447_sort_peaks.narrowPeak.bed	0.000246602	63692
1	817	human_hm_blood	3.82062	4.14194	13	1009	995	1045	1045	1020	3406	25	27129	GSM1431909_Jurkat	T Lymphocyte	Blood	H3K27ac	NA	NA	49283_sort_peaks.narrowPeak.bed	0.000247454	11762
1	941	human_hm_blood	3.79597	4.94406	10	1010	776	1098	1098	961	2057	28	28478	GSM1599149_GM12878	B Lymphocyte	Blood	H3K4me3	NA	NA	55224_sort_peaks.narrowPeak.bed	0.00026165	8689
1	1393	human_hm_blood	3.76725	3.43848	20	1011	1159	832	1159	1000	7457	18	23078	GSM2262943_None	Monocyte	Blood	H3K4me1	NA	NA	72303_sort_peaks.narrowPeak.bed	0.000279262	32301
1	1567	human_hm_blood	3.74773	4.27083	12	1012	963	1065	1065	1010	2978	26	27557	GSM2862460_None	None	Blood	H3K27ac	NA	NA	82659_sort_peaks.narrowPeak.bed	0.000291807	14081
1	1133	human_hm_blood	3.74078	3.38296	22	1013	1169	735	1169	972	8824	16	21711	GSM1625977_None	Macrophage	Blood	H3K27ac	NA	NA	61849_sort_peaks.narrowPeak.bed	0.000296227	39181
1	349	human_hm_blood	3.73458	3.56916	17	1014	1132	960	1132	1040	5645	21	24890	GSM1233985_GM18486	Lymphoblastoid	Blood	H3K36me3	NA	NA	42361_b_sort_peaks.broadPeak.bed	0.000300187	23834
1	21	human_hm_blood	3.72917	3.38737	21	1015	1166	780	1166	987	8160	17	22375	GSM971341_None	B Lymphocyte	Blood	H3K4me3	NA	NA	33432_sort_peaks.narrowPeak.bed	0.000303651	37936
1	755	human_hm_blood	3.72593	3.44569	19	1016	1158	873	1158	1020	6868	19	23667	GSM1298031_None	T Lymphocyte	Blood	H3K4me2	NA	NA	48019_sort_peaks.narrowPeak.bed	0.000305624	55861
1	681	human_hm_blood	3.71451	3.4373	19	1017	1161	873	1161	1020	6881	19	23654	GSM1297957_None	T Lymphocyte	Blood	H3K4me2	NA	NA	47945_sort_peaks.narrowPeak.bed	0.000313431	47702
1	725	human_hm_blood	3.71412	3.3647	22	1018	1175	735	1175	976	8858	16	21677	GSM1298001_None	T Lymphocyte	Blood	H3K4me2	NA	NA	47989_sort_peaks.narrowPeak.bed	0.000313431	63604
1	669	human_hm_blood	3.71141	3.39858	20	1019	1163	832	1163	1000	7523	18	23012	GSM1297945_None	T Lymphocyte	Blood	H3K4me2	NA	NA	47933_sort_peaks.narrowPeak.bed	0.000315086	64814
1	974	human_hm_blood	3.70653	3.54678	17	1020	1137	960	1137	1040	5674	21	24861	GSM1841084_None	T Lymphocyte	Blood	H3K27ac	NA	NA	56920_sort_peaks.narrowPeak.bed	0.000318333	21474
1	1311	human_hm_blood	3.68808	3.3598	24	1021	1176	620	1176	939	10316	14	20219	GSM2263054_None	Monocyte	Blood	H3K4me3	NA	NA	72221_sort_peaks.narrowPeak.bed	0.000331825	49268
1	110	human_hm_blood	3.68257	3.99651	13	1022	1037	1045	1045	1030	3515	25	27020	GSM997245_None	T Lymphocyte	Blood	H3K4me1	NA	NA	36466_sort_peaks.narrowPeak.bed	0.000335728	10319
1	1398	human_hm_blood	3.67151	3.33603	23	1023	1179	684	1179	962	9615	15	20920	GSM2262936_None	Monocyte	Blood	H3K4me3	NA	NA	72308_sort_peaks.narrowPeak.bed	0.000343749	38873
1	1030	human_hm_blood	3.67147	4.43479	11	1024	921	1080	1080	1010	2569	27	27966	GSM1847883_None	T Lymphocyte	Blood	H3K27ac	NA	NA	58665_sort_peaks.narrowPeak.bed	0.000343749	9344
1	957	human_hm_blood	3.66278	3.97606	13	1025	1045	1045	1045	1040	3531	25	27004	GSM854152_TEX	Lymphocyte	Blood	H3K4me2	NA	NA	5526_sort_peaks.narrowPeak.bed	0.000350353	11593
1	1040	human_hm_blood	3.61503	3.92699	13	1026	1050	1045	1050	1040	3570	25	26965	GSM1847894_None	T Lymphocyte	Blood	H3K27ac	NA	NA	58676_sort_peaks.narrowPeak.bed	0.000390691	10470
1	358	human_hm_blood	3.60409	4.34968	11	1027	953	1080	1080	1020	2615	27	27920	GSM1233999_GM18505	Lymphoblastoid	Blood	H3K36me3	NA	NA	42375_b_sort_peaks.broadPeak.bed	0.000400262	11169
1	199	human_hm_blood	3.59215	3.53414	16	1028	1140	986	1140	1050	5211	22	25324	GSM613883_None	Monocyte	Blood	H3K9ac	NA	NA	3999_sort_peaks.narrowPeak.bed	0.000411023	22007
1	1055	human_hm_blood	3.58152	3.7426	14	1029	1089	1026	1089	1050	4117	24	26418	GSM1847913_None	T Lymphocyte	Blood	H3K27ac	NA	NA	58695_sort_peaks.narrowPeak.bed	0.000420794	14381
1	1220	human_hm_blood	3.58042	3.3132	25	1030	1182	527	1182	913	11214	13	19321	GSM2262932_None	Monocyte	Blood	H3K27ac	NA	NA	66448_sort_peaks.narrowPeak.bed	0.00042146	59578
1	689	human_hm_blood	3.57736	3.30353	20	1031	1185	832	1185	1020	7685	18	22850	GSM1297965_None	T Lymphocyte	Blood	H3K4me2	NA	NA	47953_sort_peaks.narrowPeak.bed	0.000424029	56325
1	118	human_hm_blood	3.57591	3.61738	15	1032	1118	1002	1118	1050	4664	23	25871	GSM646322_GM12878	B Lymphocyte	Blood	H3K4me1	NA	NA	36598_sort_peaks.narrowPeak.bed	0.000424883	16891
1	1635	human_hm_blood	3.57564	3.33592	19	1033	1180	873	1180	1030	7042	19	23493	GSM2793981_None	Monocyte	Blood	H3K27ac	NA	NA	88485_sort_peaks.narrowPeak.bed	0.000424883	23912
1	454	human_hm_blood	3.57147	3.51704	16	1034	1146	986	1146	1060	5232	22	25303	GSM1234152_GM2255	Lymphoblastoid	Blood	H3K36me3	NA	NA	42512_b_sort_peaks.broadPeak.bed	0.000428571	31416
1	701	human_hm_blood	3.56941	3.37754	18	1035	1170	929	1170	1040	6424	20	24111	GSM1297977_None	T Lymphocyte	Blood	H3K4me2	NA	NA	47965_sort_peaks.narrowPeak.bed	0.000430187	49598
1	854	human_hm_blood	3.56548	3.32855	19	1036	1181	873	1181	1030	7054	19	23481	GSM1465014_MV4-11	Macrophage	Blood	H3K4me3	NA	NA	49522_sort_peaks.narrowPeak.bed	0.000433685	31034
1	853	human_hm_blood	3.54329	3.27959	20	1037	1190	832	1190	1020	7727	18	22808	GSM1465013_MV4-11	Macrophage	Blood	H3K4me3	NA	NA	49521_sort_peaks.narrowPeak.bed	0.00045598	34652
1	1045	human_hm_blood	3.53592	3.41212	17	1038	1162	960	1162	1050	5855	21	24680	GSM1847898_None	T Lymphocyte	Blood	H3K27ac	NA	NA	58680_sort_peaks.narrowPeak.bed	0.000463334	17509
1	553	human_hm_blood	3.52683	4.02021	12	1039	1028	1065	1065	1040	3144	26	27391	GSM998998_None	T Lymphocyte	Blood	H3K4me1	NA	NA	44038_sort_peaks.narrowPeak.bed	0.000472675	8572
1	804	human_hm_blood	3.52276	3.34259	18	1040	1177	929	1177	1050	6477	20	24058	GSM1406311_None	Macrophage	Blood	H3K27ac	NA	NA	49055_sort_peaks.narrowPeak.bed	0.000476668	29128
1	852	human_hm_blood	3.51992	3.26328	20	1041	1194	832	1194	1020	7756	18	22779	GSM1465012_MV4-11	Macrophage	Blood	H3K4me3	NA	NA	49520_sort_peaks.narrowPeak.bed	0.000479333	34969
1	1586	human_hm_blood	3.47596	3.26389	19	1042	1193	873	1193	1040	7161	19	23374	GSM2592802_None	Macrophage	Blood	H3K4me3	NA	NA	85112_sort_peaks.narrowPeak.bed	0.000529888	35411
1	1246	human_hm_blood	3.4599	3.51638	15	1043	1147	1002	1147	1060	4777	23	25758	GSM772835_None	T Lymphocyte	Blood	H3K27ac	NA	NA	6695_sort_peaks.narrowPeak.bed	0.000549323	17488
1	193	human_hm_blood	3.45591	6.12294	7	1044	512	1142	1142	899	1086	31	29449	GSM1127143_None	Monocyte	Blood	H3K4me1	NA	NA	39838_sort_peaks.narrowPeak.bed	0.000553856	4197
1	1416	human_hm_blood	3.45286	3.24729	19	1045	1196	873	1196	1040	7189	19	23346	GSM2370650_None	resting	Blood	H2A	NA	NA	73746_sort_peaks.narrowPeak.bed	0.000557229	28576
1	1211	human_hm_blood	3.44193	3.20835	20	1046	1202	832	1202	1030	7854	18	22681	GSM2262963_None	Monocyte	Blood	H3K27ac	NA	NA	66439_sort_peaks.narrowPeak.bed	0.000570885	40744
1	57	human_hm_blood	3.41585	3.72646	13	1047	1094	1045	1094	1060	3739	25	26796	GSM648492_None	T Lymphocyte	Blood	H3K4me1	NA	NA	3582_sort_peaks.narrowPeak.bed	0.000605637	20020
1	225	human_hm_blood	3.41425	3.16992	21	1048	1211	780	1211	1010	8562	17	21973	GSM1146440_None	Macrophage	Blood	H3K4me3	NA	NA	41565_sort_peaks.narrowPeak.bed	0.000607297	45657
1	803	human_hm_blood	3.41199	3.38652	16	1049	1167	986	1167	1070	5398	22	25137	GSM1406310_None	Macrophage	Blood	H3K4me1	NA	NA	49054_sort_peaks.narrowPeak.bed	0.000609881	22969
1	1016	human_hm_blood	3.40629	3.58015	14	1050	1129	1026	1129	1070	4278	24	26257	GSM1847868_None	T Lymphocyte	Blood	H3K27ac	NA	NA	58650_sort_peaks.narrowPeak.bed	0.000617346	13927
1	134	human_hm_blood	3.40459	3.31036	17	1051	1183	960	1183	1060	6000	21	24535	GSM537650_None	Haematopoietic Progenitor Cell	Blood	H3K4me1	NA	NA	3686_sort_peaks.narrowPeak.bed	0.000619178	28395
1	169	human_hm_blood	3.40394	4.10327	11	1052	1007	1080	1080	1050	2758	27	27777	GSM315954_None	T Lymphocyte	Blood	H3K4me3	NA	NA	3836_sort_peaks.narrowPeak.bed	0.000619518	11065
1	231	human_hm_blood	3.40182	9.04422	5	1053	201	1161	1161	805	503	33	30032	GSM1164206_GM18516	Lymphoblastoid	Blood	H3K4me1	NA	NA	41651_sort_peaks.narrowPeak.bed	0.00062196	1552
1	1242	human_hm_blood	3.40132	3.2523	18	1054	1195	929	1195	1060	6618	20	23917	GSM2152609_None	Blast Cells	Blood	H3K27ac	NA	NA	66897_sort_peaks.narrowPeak.bed	0.000622084	27510
1	700	human_hm_blood	3.39083	3.20287	19	1055	1203	873	1203	1040	7265	19	23270	GSM1297976_None	T Lymphocyte	Blood	H3K4me2	NA	NA	47964_sort_peaks.narrowPeak.bed	0.000636682	78454
1	1271	human_hm_blood	3.39015	3.15345	21	1056	1213	780	1213	1020	8594	17	21941	GSM1874106_GM12878	B Lymphocyte	Blood	H2BK20ac	NA	NA	67994_sort_peaks.narrowPeak.bed	0.000637088	61069
1	779	human_hm_blood	3.38354	4.3554	10	1057	951	1098	1098	1040	2314	28	28221	GSM1320326_None	Monocyte	Blood	H3K9ac	NA	NA	48125_sort_peaks.narrowPeak.bed	0.000646249	8949
1	202	human_hm_blood	3.38171	4.71912	9	1058	840	1115	1115	1000	1884	29	28651	GSM543004_None	T Lymphocyte	Blood	H3K9ac	NA	NA	4002_sort_peaks.narrowPeak.bed	0.000648358	6795
1	1241	human_hm_blood	3.38094	3.55692	14	1059	1135	1026	1135	1070	4302	24	26233	GSM2435536_None	None	Blood	H3K27ac	NA	NA	66864_sort_peaks.narrowPeak.bed	0.000648889	13711
1	89	human_hm_blood	3.36259	3.67391	13	1060	1106	1045	1106	1070	3786	25	26749	GSM997260_None	T Lymphocyte	Blood	H3K27ac	NA	NA	36434_sort_peaks.narrowPeak.bed	0.000676255	12510
1	678	human_hm_blood	3.35858	3.17986	19	1061	1209	873	1209	1050	7305	19	23230	GSM1297954_None	T Lymphocyte	Blood	H3K4me2	NA	NA	47942_sort_peaks.narrowPeak.bed	0.000681892	57878
1	1171	human_hm_blood	3.3525	3.664	13	1062	1109	1045	1109	1070	3795	25	26740	ENCSR562SRW_1_MM.1S	B Lymphoblast	Blood	H3F3A	NA	NA	63914_sort_peaks.narrowPeak.bed	0.000690856	14218
1	685	human_hm_blood	3.35136	3.17472	19	1063	1210	873	1210	1050	7314	19	23221	GSM1297961_None	T Lymphocyte	Blood	H3K4me2	NA	NA	47949_sort_peaks.narrowPeak.bed	0.00069202	40643
1	1634	human_hm_blood	3.34635	4.0341	11	1064	1023	1080	1080	1060	2801	27	27734	GSM2862455_None	None	Blood	H3K4me1	NA	NA	88418_sort_peaks.narrowPeak.bed	0.000699386	18492
1	1156	human_hm_blood	3.33841	4.02461	11	1065	1025	1080	1080	1060	2807	27	27728	ENCSR347DAG_1_OCI-Ly7	B cell lymphoma	Blood	H3K79me2	NA	NA	63352_sort_peaks.narrowPeak.bed	0.000711629	14509
1	1632	human_hm_blood	3.33036	4.28327	10	1066	961	1098	1098	1040	2350	28	28185	GSM2794439_Jurkat	T Lymphocyte	Blood	H3K4me3	NA	NA	88342_sort_peaks.narrowPeak.bed	0.000724264	9998
1	765	human_hm_blood	3.3002	3.22977	17	1067	1199	960	1199	1080	6119	21	24416	GSM1298041_None	T Lymphocyte	Blood	H3K4me2	NA	NA	48029_sort_peaks.narrowPeak.bed	0.000775606	48893
1	1017	human_hm_blood	3.29941	3.10939	20	1068	1215	832	1215	1040	8038	18	22497	GSM1847869_None	T Lymphocyte	Blood	H3K27ac	NA	NA	58651_sort_peaks.narrowPeak.bed	0.000776282	27274
1	888	human_hm_blood	3.29901	3.97683	11	1069	1044	1080	1080	1060	2837	27	27698	GSM867106_None	Erythroblast	Blood	H3ac	NA	NA	52078_sort_peaks.narrowPeak.bed	0.000776282	13449
1	1536	human_hm_blood	3.2915	3.60361	13	1070	1126	1045	1126	1080	3850	25	26685	GSM2679921_None	Monocyte	Blood	H3K4me3	NA	NA	81988_sort_peaks.narrowPeak.bed	0.000789094	26537
1	14	human_hm_blood	3.28848	8.52682	5	1071	238	1161	1161	823	533	33	30002	GSM628530_None	T Lymphocyte	Blood	H2A	NA	NA	33112_sort_peaks.narrowPeak.bed	0.000793861	12749
1	35	human_hm_blood	3.28081	3.95533	11	1072	1046	1080	1080	1070	2851	27	27684	GSM1033571_None	T Lymphocyte	Blood	H3K4me3	NA	NA	33893_sort_peaks.narrowPeak.bed	0.000807237	11453
1	91	human_hm_blood	3.26194	6.68451	6	1073	416	1151	1151	880	833	32	29702	GSM997243_None	T Lymphocyte	Blood	H3K4me1	NA	NA	36436_sort_peaks.narrowPeak.bed	0.000842301	2496
1	518	human_hm_blood	3.2076	3.67593	12	1074	1105	1065	1105	1080	3406	26	27129	GSM1314131_KOPT-K1	T Lymphocyte	Blood	H3K36me3	NA	NA	43752_b_sort_peaks.broadPeak.bed	0.00095369	23692
1	1251	human_hm_blood	3.19952	3.66745	12	1075	1108	1065	1108	1080	3413	26	27122	GSM2132556_U266B1	B Lymphocyte	Blood	H3K27ac	NA	NA	67039_sort_peaks.narrowPeak.bed	0.000970689	14644
1	523	human_hm_blood	3.19347	4.10134	10	1076	1008	1098	1098	1060	2446	28	28089	GSM1314138_DND-41	T Lymphocyte	Blood	H3K36me3	NA	NA	43759_b_sort_peaks.broadPeak.bed	0.000983388	11226
1	178	human_hm_blood	3.18894	3.38354	14	1077	1168	1026	1168	1090	4490	24	26045	GSM613884_None	Monocyte	Blood	H3K4me3	NA	NA	3897_sort_peaks.narrowPeak.bed	0.000992786	18285
1	897	human_hm_blood	3.17054	3.19348	16	1078	1204	986	1204	1090	5664	22	24871	GSM1603210_Jurkat	T Lymphocyte	Blood	H3K27ac	NA	NA	53708_sort_peaks.narrowPeak.bed	0.00103478	22609
1	562	human_hm_blood	3.13043	2.97861	21	1079	1229	780	1229	1030	8951	17	21584	GSM999007_None	Natural Killer Cell	Blood	H3K4me1	NA	NA	44047_sort_peaks.narrowPeak.bed	0.00113387	43918
1	1138	human_hm_blood	3.09885	2.95753	21	1080	1233	780	1233	1030	8996	17	21539	GSM1874105_GM12878	B Lymphocyte	Blood	H3K27ac	NA	NA	61953_sort_peaks.narrowPeak.bed	0.00121826	59817
1	634	human_hm_blood	3.09633	2.99503	19	1081	1227	873	1227	1060	7643	19	22892	GSM1003515_None	Monocyte	Blood	H3K9ac	NA	NA	45449_sort_peaks.narrowPeak.bed	0.0012242	29791
1	1480	human_hm_blood	3.08942	3.29543	14	1082	1188	1026	1188	1100	4592	24	25943	GSM2409788_None	None	Blood	H3K4me2	NA	NA	75104_sort_peaks.narrowPeak.bed	0.0012427	16029
1	232	human_hm_blood	3.0566	4.22363	9	1083	977	1115	1115	1060	2090	29	28445	GSM1164207_GM18522	Lymphoblastoid	Blood	H3K4me1	NA	NA	41652_sort_peaks.narrowPeak.bed	0.001339	6397
1	388	human_hm_blood	3.04363	3.50607	12	1084	1148	1065	1148	1100	3552	26	26983	GSM1234050_GM19099	Lymphoblastoid	Blood	H3K36me3	NA	NA	42420_b_sort_peaks.broadPeak.bed	0.00137831	18605
1	823	human_hm_blood	3.02762	3.24129	14	1085	1197	1026	1197	1100	4657	24	25878	GSM1435521_GM12878	B Lymphocyte	Blood	H3K4me3	NA	NA	49298_sort_peaks.narrowPeak.bed	0.00142877	39604
1	170	human_hm_blood	3.0271	7.43301	5	1086	318	1161	1161	855	610	33	29925	GSM732912_CUTLL1	T Lymphocyte	Blood	H3K27me3	NA	NA	387_b_sort_peaks.broadPeak.bed	0.00142916	6631
1	165	human_hm_blood	3.02656	3.88557	10	1087	1060	1098	1098	1080	2570	28	27965	GSM417822_None	T Lymphocyte	Blood	H3K4me3	NA	NA	3820_sort_peaks.narrowPeak.bed	0.00142961	11075
1	67	human_hm_blood	3.02526	3.88392	10	1088	1061	1098	1098	1080	2571	28	27964	GSM1102787_None	T Lymphocyte	Blood	H3K27me3	NA	NA	36164_b_sort_peaks.broadPeak.bed	0.00143259	71237
1	1413	human_hm_blood	3.01216	3.47405	12	1089	1154	1065	1154	1100	3581	26	26954	GSM2370635_None	resting	Blood	H2A	NA	NA	73739_sort_peaks.narrowPeak.bed	0.00147512	11786
1	855	human_hm_blood	3.0032	3.85611	10	1090	1066	1098	1098	1080	2588	28	27947	GSM1465015_MV4-11	Macrophage	Blood	H3K79me2	NA	NA	49523_sort_peaks.narrowPeak.bed	0.00150446	14228
1	993	human_hm_blood	2.95819	4.46154	8	1091	912	1128	1128	1040	1722	30	28813	GSM1918697_Toledo	B Lymphocyte	Blood	H3K27ac	NA	NA	57587_sort_peaks.narrowPeak.bed	0.00166723	4418
1	279	human_hm_blood	2.9502	3.57703	11	1092	1131	1080	1131	1100	3122	27	27413	GSM1233877_GM10847	Lymphoblastoid	Blood	H3K36me3	NA	NA	42263_b_sort_peaks.broadPeak.bed	0.00169663	15175
1	856	human_hm_blood	2.94106	4.05667	9	1093	1015	1115	1115	1070	2170	29	28365	GSM1465016_MV4-11	Macrophage	Blood	H3K79me2	NA	NA	49524_sort_peaks.narrowPeak.bed	0.00173113	10854
1	367	human_hm_blood	2.93137	9.58931	4	1094	172	1199	1199	822	370	34	30165	GSM1234015_GM18526	Lymphoblastoid	Blood	H3K27me3	NA	NA	42389_sort_peaks.narrowPeak.bed	0.00176856	3136
1	1015	human_hm_blood	2.9292	3.38964	12	1095	1165	1065	1165	1110	3659	26	26876	GSM1847867_None	T Lymphocyte	Blood	H3K27ac	NA	NA	58649_sort_peaks.narrowPeak.bed	0.0017758	12639
1	629	human_hm_blood	2.92758	4.40996	8	1096	931	1128	1128	1050	1741	30	28794	GSM1003564_None	Monocyte	Blood	H3K27me3	NA	NA	45443_b_sort_peaks.broadPeak.bed	0.00178084	18250
1	1293	human_hm_blood	2.91483	3.53786	11	1097	1139	1080	1139	1110	3153	27	27382	GSM1874930_None	Lymphocyte	Blood	H3K4me3	NA	NA	70115_sort_peaks.narrowPeak.bed	0.0018322	10558
1	1482	human_hm_blood	2.86878	2.90759	17	1098	1238	960	1238	1100	6650	21	23885	GSM2409786_None	None	Blood	H3K4me2	NA	NA	75106_sort_peaks.narrowPeak.bed	0.00203528	28245
1	1332	human_hm_blood	2.85414	3.012	15	1099	1225	1002	1225	1110	5435	23	25100	GSM2263025_None	Monocyte	Blood	H3K4me1	NA	NA	72242_sort_peaks.narrowPeak.bed	0.00210316	19609
1	1286	human_hm_blood	2.82351	3.43787	11	1100	1160	1080	1160	1110	3235	27	27300	GSM1845165_MV4;11	Leukemia Cell	Blood	H3K79me2	NA	NA	69757_sort_peaks.narrowPeak.bed	0.00225482	17411
1	8	human_hm_blood	2.80507	2.9722	15	1101	1230	1002	1230	1110	5494	23	25041	GSM468201_NB4	Promyelocytic cell	Blood	H3K9me3	NA	NA	2456_b_sort_peaks.broadPeak.bed	0.00235047	69925
1	596	human_hm_blood	2.73554	8.45414	4	1102	247	1199	1199	849	419	34	30116	GSM1003521_DND-41	T Lymphocyte	Blood	H3K27me3	NA	NA	45193_b_sort_peaks.broadPeak.bed	0.00275606	2685
1	369	human_hm_blood	2.73001	3.3374	11	1103	1178	1080	1178	1120	3322	27	27213	GSM1234017_GM18526	Lymphoblastoid	Blood	H3K36me3	NA	NA	42391_b_sort_peaks.broadPeak.bed	0.00278883	17319
1	1645	human_hm_blood	2.72432	3.75463	9	1104	1087	1115	1115	1100	2331	29	28204	GSM2679912_None	Monocyte	Blood	H2Bub	NA	NA	89033_sort_peaks.narrowPeak.bed	0.00282305	15726
1	1481	human_hm_blood	2.71806	2.90307	15	1105	1239	1002	1239	1120	5601	23	24934	GSM2409787_None	None	Blood	H3K4me2	NA	NA	75105_sort_peaks.narrowPeak.bed	0.00286143	21705
1	237	human_hm_blood	2.67978	3.6946	9	1106	1100	1115	1115	1110	2366	29	28169	GSM1164212_GM19239	Lymphoblastoid	Blood	H3K4me1	NA	NA	41657_sort_peaks.narrowPeak.bed	0.00312232	6497
1	978	human_hm_blood	2.63265	6.00806	5	1107	535	1161	1161	934	751	33	29784	GSM1841088_None	T Lymphocyte	Blood	H3K27ac	NA	NA	56924_sort_peaks.narrowPeak.bed	0.00347707	2200
1	201	human_hm_blood	2.62188	3.39405	10	1108	1164	1098	1164	1120	2907	28	27628	GSM613813_None	T Lymphocyte	Blood	H3K9ac	NA	NA	4001_sort_peaks.narrowPeak.bed	0.00356113	10828
1	1608	human_hm_blood	2.61567	4.947	6	1109	775	1151	1151	1010	1115	32	29420	GSM2473261_Raji	B Lymphocyte	Blood	H3K4me3	NA	NA	85722_sort_peaks.narrowPeak.bed	0.00360917	4304
1	782	human_hm_blood	2.5825	3.1815	11	1110	1208	1080	1208	1130	3466	27	27069	GSM1333974_GM12878	B Lymphocyte	Blood	H3K27ac	NA	NA	48282_sort_peaks.narrowPeak.bed	0.00389214	10475
1	733	human_hm_blood	2.57548	2.85765	14	1111	1241	1026	1241	1130	5176	24	25359	GSM1298009_None	T Lymphocyte	Blood	H3K4me2	NA	NA	47997_sort_peaks.narrowPeak.bed	0.00395197	46059
1	1503	human_hm_blood	2.56427	3.03361	12	1112	1222	1065	1222	1130	4032	26	26503	GSM772862_None	T Lymphocyte	Blood	H3K4me3	NA	NA	8139_sort_peaks.narrowPeak.bed	0.00405171	15167
1	665	human_hm_blood	2.55446	2.68025	17	1113	1254	960	1254	1110	7083	21	23452	GSM1297941_None	T Lymphocyte	Blood	H3K4me2	NA	NA	47929_sort_peaks.narrowPeak.bed	0.00414055	56359
1	1407	human_hm_blood	2.54678	3.30708	10	1114	1184	1098	1184	1130	2976	28	27559	GSM2370651_None	resting	Blood	H2A	NA	NA	73731_sort_peaks.narrowPeak.bed	0.00421057	9725
1	628	human_hm_blood	2.54298	2.91224	13	1115	1237	1045	1237	1130	4626	25	25909	GSM1003562_None	Monocyte	Blood	H3K36me3	NA	NA	45442_b_sort_peaks.broadPeak.bed	0.00424382	38509
1	1618	human_hm_blood	2.53225	3.49977	9	1116	1150	1115	1150	1130	2487	29	28048	GSM2862458_None	None	Blood	H3K27ac	NA	NA	86310_sort_peaks.narrowPeak.bed	0.00434604	10202
1	1021	human_hm_blood	2.48339	2.9573	12	1117	1234	1065	1234	1140	4122	26	26413	GSM1847873_None	T Lymphocyte	Blood	H3K27ac	NA	NA	58655_sort_peaks.narrowPeak.bed	0.00485924	11541
1	1310	human_hm_blood	2.47094	3.22067	10	1118	1200	1098	1200	1140	3048	28	27487	GSM1268006_None	Monocyte	Blood	H3K4me3	NA	NA	72219_sort_peaks.narrowPeak.bed	0.00499611	13128
1	980	human_hm_blood	2.46177	4.59098	6	1119	874	1151	1151	1050	1198	32	29337	GSM1841092_None	T Lymphocyte	Blood	H3K27ac	NA	NA	56928_sort_peaks.narrowPeak.bed	0.00509815	3896
1	1607	human_hm_blood	2.43093	6.92463	4	1120	381	1199	1199	900	510	34	30025	GSM2473263_Raji	B Lymphocyte	Blood	H3K27ac	NA	NA	85720_sort_peaks.narrowPeak.bed	0.00546843	1384
1	496	human_hm_blood	2.41939	3.61237	8	1121	1120	1128	1128	1120	2099	30	28436	GSM1234227_MS1	Lymphoblastoid	Blood	H3K36me3	NA	NA	42579_b_sort_peaks.broadPeak.bed	0.00561061	5213
1	858	human_hm_blood	2.40433	3.59032	8	1122	1128	1128	1128	1130	2111	30	28424	GSM1465018_MV4-11	Macrophage	Blood	H3K79me2	NA	NA	49526_sort_peaks.narrowPeak.bed	0.0058034	10133
1	837	human_hm_blood	2.3956	3.57757	8	1123	1130	1128	1130	1130	2118	30	28417	GSM1464997_Jurkat	T Lymphocyte	Blood	H3K79me2	NA	NA	49505_sort_peaks.narrowPeak.bed	0.00591601	9469
1	992	human_hm_blood	2.35464	5.1474	5	1124	721	1161	1161	1000	873	33	29662	GSM1918688_Toledo	B Lymphocyte	Blood	H3K27ac	NA	NA	57578_sort_peaks.narrowPeak.bed	0.00649532	2050
1	970	human_hm_blood	2.34995	2.67406	14	1125	1255	1026	1255	1140	5468	24	25067	GSM1587921_SET2	Megakaryoblastic	Blood	H3K27ac	NA	NA	56373_sort_peaks.narrowPeak.bed	0.00656003	31610
1	768	human_hm_blood	2.338	6.50916	4	1126	442	1199	1199	922	542	34	29993	GSM1320312_None	Monocyte	Blood	H3K27me3	NA	NA	48111_b_sort_peaks.broadPeak.bed	0.00673707	6580
1	1033	human_hm_blood	2.3339	5.08692	5	1127	738	1161	1161	1010	883	33	29652	GSM721530_TKO2	Myeloid Cell	Blood	H3K36me2	NA	NA	5867_sort_peaks.narrowPeak.bed	0.00679494	5094
1	1231	human_hm_blood	2.3151	3.46141	8	1128	1156	1128	1156	1140	2184	30	28351	GSM2370636_None	resting	Blood	H3K27ac	NA	NA	66659_sort_peaks.narrowPeak.bed	0.00708929	8489
1	273	human_hm_blood	2.31004	3.04097	10	1129	1220	1098	1220	1150	3209	28	27326	GSM1220572_None	T Lymphocyte	Blood	H3K9me3	NA	NA	42136_b_sort_peaks.broadPeak.bed	0.00716593	107436
1	1123	human_hm_blood	2.30956	3.78002	7	1130	1082	1142	1142	1120	1721	31	28814	GSM1847981_None	T Lymphocyte	Blood	H3K4me3	NA	NA	58763_sort_peaks.narrowPeak.bed	0.00716761	5468
1	387	human_hm_blood	2.30748	6.37739	4	1131	464	1199	1199	931	553	34	29982	GSM1234049_GM19099	Lymphoblastoid	Blood	H3K27me3	NA	NA	42419_b_sort_peaks.broadPeak.bed	0.00718928	4093
1	1639	human_hm_blood	2.30748	6.37739	4	1131	464	1199	1199	931	553	34	29982	GSM2793984_None	Monocyte	Blood	H3K27ac	NA	NA	88489_sort_peaks.narrowPeak.bed	0.00718928	1403
1	1490	human_hm_blood	2.29823	20.3686	2	1133	31	1289	1289	818	83	36	30452	GSM2597213_LCL	Lymphoblastoid	Blood	H3K27me3	NA	NA	76314_b_sort_peaks.broadPeak.bed	0.00733751	624
1	583	human_hm_blood	2.28308	9.25965	3	1134	188	1237	1237	853	280	35	30255	GSM1082926_None	T Lymphocyte	Blood	H2AX	NA	NA	44123_sort_peaks.narrowPeak.bed	0.00759133	2628
1	1647	human_hm_blood	2.27467	3.00226	10	1135	1226	1098	1226	1150	3246	28	27289	GSM2679914_None	Monocyte	Blood	H2Bub	NA	NA	89035_sort_peaks.narrowPeak.bed	0.00773285	28836
1	1498	human_hm_blood	2.25215	2.54268	15	1136	1271	1002	1271	1140	6233	23	24302	GSM2473256_Raji	B Lymphocyte	Blood	H3K4me1	NA	NA	81322_sort_peaks.narrowPeak.bed	0.00813735	29191
1	278	human_hm_blood	2.24879	3.14296	9	1137	1214	1115	1214	1160	2744	29	27791	GSM1233876_GM10847	Lymphoblastoid	Blood	H3K36me3	NA	NA	42262_b_sort_peaks.broadPeak.bed	0.00819329	11727
1	1557	human_hm_blood	2.24674	4.12669	6	1138	1001	1151	1151	1100	1327	32	29208	GSM772973_None	T Lymphocyte	Blood	H3K4me1	NA	NA	8249_sort_peaks.narrowPeak.bed	0.00822482	3293
1	81	human_hm_blood	2.23147	18.7862	2	1139	36	1289	1289	821	90	36	30445	GSM997222_None	T Lymphocyte	Blood	H3K27me3	NA	NA	36423_b_sort_peaks.broadPeak.bed	0.00851164	1586
1	513	human_hm_blood	2.19586	3.07893	9	1140	1218	1115	1218	1160	2796	29	27739	GSM1314124_KOPT-K1	T Lymphocyte	Blood	H3K36me3	NA	NA	43745_b_sort_peaks.broadPeak.bed	0.00923083	16271
1	674	human_hm_blood	2.1942	2.54963	14	1141	1270	1026	1270	1150	5685	24	24850	GSM1297950_None	T Lymphocyte	Blood	H3K4me2	NA	NA	47938_sort_peaks.narrowPeak.bed	0.00925807	48378
1	1487	human_hm_blood	2.17834	17.6063	2	1142	42	1289	1289	824	96	36	30439	GSM2597217_LCL	Lymphoblastoid	Blood	H3K27me3	NA	NA	76310_b_sort_peaks.broadPeak.bed	0.00959417	839
1	903	human_hm_blood	2.17372	2.38838	18	1143	1285	929	1285	1120	8357	20	22178	GSM1603224_Jurkat	T Lymphocyte	Blood	H3K4me1	NA	NA	53722_sort_peaks.narrowPeak.bed	0.00968829	48521
1	1411	human_hm_blood	2.15721	5.76097	4	1144	578	1199	1199	974	611	34	29924	GSM2370641_None	resting	Blood	H3K4me1	NA	NA	73736_sort_peaks.narrowPeak.bed	0.0100549	1418
1	1012	human_hm_blood	2.15164	4.58339	5	1145	879	1161	1161	1060	977	33	29558	GSM1612051_None	Stem cell	Blood	H3K27me3	NA	NA	58065_sort_peaks.narrowPeak.bed	0.0101757	24264
1	1502	human_hm_blood	2.14974	2.57581	13	1146	1267	1045	1267	1150	5129	25	25406	GSM772860_None	T Lymphocyte	Blood	H3K4me1	NA	NA	8137_sort_peaks.narrowPeak.bed	0.0102115	14996
1	498	human_hm_blood	2.13821	2.56586	13	1147	1269	1045	1269	1150	5145	25	25390	GSM1234229_MS1	Lymphoblastoid	Blood	H3K36me3	NA	NA	42581_b_sort_peaks.broadPeak.bed	0.0104769	20096
1	366	human_hm_blood	2.12577	5.63913	4	1148	600	1199	1199	982	624	34	29911	GSM1234014_GM18526	Lymphoblastoid	Blood	H3K27me3	NA	NA	42388_b_sort_peaks.broadPeak.bed	0.0107722	4694
1	991	human_hm_blood	2.08561	4.4104	5	1149	930	1161	1161	1080	1014	33	29521	GSM1918687_Toledo	B Lymphocyte	Blood	H3K27ac	NA	NA	57577_sort_peaks.narrowPeak.bed	0.0118055	2591
1	84	human_hm_blood	2.05721	3.36697	7	1150	1174	1142	1174	1160	1919	31	28616	GSM997262_None	T Lymphocyte	Blood	H3K4me1	NA	NA	36426_sort_peaks.narrowPeak.bed	0.0125921	6170
1	219	human_hm_blood	2.05112	4.32245	5	1151	956	1161	1161	1090	1034	33	29501	GSM1057019_None	Monocyte	Blood	H3K27ac	NA	NA	41295_sort_peaks.narrowPeak.bed	0.0127589	2539
1	771	human_hm_blood	2.04362	7.54397	3	1152	307	1237	1237	899	343	35	30192	GSM1320316_None	Monocyte	Blood	H3K27me3	NA	NA	48115_b_sort_peaks.broadPeak.bed	0.0129698	4417
1	904	human_hm_blood	2.03615	2.38067	15	1153	1286	1002	1286	1150	6566	23	23969	GSM1603225_Jurkat	T Lymphocyte	Blood	H3K4me1	NA	NA	53723_sort_peaks.narrowPeak.bed	0.0131834	32157
1	1609	human_hm_blood	2.02828	3.06621	8	1154	1219	1128	1219	1170	2443	30	28092	GSM2473260_Raji	B Lymphocyte	Blood	H3K4me3	NA	NA	85723_sort_peaks.narrowPeak.bed	0.013413	10484
1	598	human_hm_blood	2.01155	3.29541	7	1155	1189	1142	1189	1160	1958	31	28577	GSM1003481_DND-41	T Lymphocyte	Blood	H4K20me1	NA	NA	45195_sort_peaks.narrowPeak.bed	0.0139276	8047
1	1357	human_hm_blood	2.01008	7.32837	3	1156	339	1237	1237	911	353	35	30182	GSM2262993_None	Monocyte	Blood	H3K27me3	NA	NA	72267_b_sort_peaks.broadPeak.bed	0.0139627	4221
1	1341	human_hm_blood	2.00936	5.20352	4	1157	714	1199	1199	1020	675	34	29860	GSM2263014_None	Monocyte	Blood	H3K27me3	NA	NA	72251_b_sort_peaks.broadPeak.bed	0.013974	8156
1	774	human_hm_blood	2.0035	7.28672	3	1158	344	1237	1237	913	355	35	30180	GSM1320320_None	Monocyte	Blood	H3K27me3	NA	NA	48119_b_sort_peaks.broadPeak.bed	0.0141515	4698
1	1424	human_hm_blood	1.9877	3.01253	8	1159	1224	1128	1224	1170	2483	30	28052	GSM2279078_Jurkat	T Lymphocyte	Blood	H3K27me3	NA	NA	74122_b_sort_peaks.broadPeak.bed	0.0146631	34007
1	48	human_hm_blood	1.93628	13.0864	2	1160	76	1289	1289	842	129	36	30406	GSM1062740_Jurkat E6-1	T Lymphocyte	Blood	H3K27me3	NA	NA	34269_b_sort_peaks.broadPeak.bed	0.0164919	1097
1	182	human_hm_blood	1.8829	2.49297	11	1161	1277	1080	1277	1170	4289	27	26246	GSM486711_None	Haematopoietic Progenitor Cell	Blood	H3K4me3	NA	NA	3921_sort_peaks.narrowPeak.bed	0.0186327	16784
1	1492	human_hm_blood	1.82204	3.76853	5	1162	1084	1161	1162	1140	1180	33	29355	GSM2695648_None	Macrophage	Blood	H3K27ac	NA	NA	81260_sort_peaks.narrowPeak.bed	0.0214174	3445
1	68	human_hm_blood	1.8141	2.78856	8	1163	1246	1128	1246	1180	2665	30	27870	GSM1102788_None	Monocyte	Blood	H3K36me3	NA	NA	36165_b_sort_peaks.broadPeak.bed	0.0217934	15171
1	1410	human_hm_blood	1.81339	3.74874	5	1164	1088	1161	1164	1140	1186	33	29349	GSM2370643_None	resting	Blood	H2A	NA	NA	73735_sort_peaks.narrowPeak.bed	0.0218106	3996
1	838	human_hm_blood	1.8048	3.72916	5	1165	1093	1161	1165	1140	1192	33	29343	GSM1464998_Jurkat	T Lymphocyte	Blood	H3K79me2	NA	NA	49506_sort_peaks.narrowPeak.bed	0.0222272	4298
1	590	human_hm_blood	1.78205	10.8168	2	1166	120	1289	1289	858	156	36	30379	GSM1003497_None	B Lymphocyte	Blood	H4K20me1	NA	NA	45185_sort_peaks.narrowPeak.bed	0.0234025	562
1	38	human_hm_blood	1.7782	3.23037	6	1167	1198	1151	1198	1170	1675	32	28860	GSM1033568_None	T Lymphocyte	Blood	H3K27me3	NA	NA	33899_b_sort_peaks.broadPeak.bed	0.0235908	49698
1	1578	human_hm_blood	1.77231	2.58929	9	1168	1264	1115	1264	1180	3268	29	27267	GSM2792927_JHU-06	Monocyte	Blood	H3K27ac	NA	NA	84772_sort_peaks.narrowPeak.bed	0.0238922	10011
1	228	human_hm_blood	1.75832	2.46357	10	1169	1281	1098	1281	1180	3866	28	26669	GSM1164203_GM18505	Lymphoblastoid	Blood	H3K4me1	NA	NA	41648_sort_peaks.narrowPeak.bed	0.0246533	14512
1	967	human_hm_blood	1.75634	3.19204	6	1170	1206	1151	1206	1180	1694	32	28841	GSM1703931_Toledo	B Lymphocyte	Blood	H3K27ac	NA	NA	55586_sort_peaks.narrowPeak.bed	0.0247262	8081
1	545	human_hm_blood	1.75622	2.3077	12	1171	1294	1065	1294	1180	5089	26	25446	GSM995357_None	Monocyte	Blood	H3K4me1	NA	NA	44018_sort_peaks.narrowPeak.bed	0.0247262	19136
1	643	human_hm_blood	1.75593	4.35002	4	1172	952	1199	1199	1110	804	34	29731	GSM1265865_TIVE-LTC	T Lymphocyte	Blood	H3K4me3	NA	NA	47731_sort_peaks.narrowPeak.bed	0.0247262	4353
1	1455	human_hm_blood	1.74664	10.3462	2	1173	140	1289	1289	867	163	36	30372	GSM2152603_None	Blast Cells	Blood	H3K27me3	NA	NA	75051_b_sort_peaks.broadPeak.bed	0.0252392	2476
1	1442	human_hm_blood	1.74369	5.79493	3	1174	571	1237	1237	994	445	35	30090	GSM2479713_None	Monocyte	Blood	H3K27me3	NA	NA	74855_b_sort_peaks.broadPeak.bed	0.0253892	4653
1	377	human_hm_blood	1.73195	10.1595	2	1175	146	1289	1289	870	166	36	30369	GSM1234032_GM18951	Lymphoblastoid	Blood	H3K27me3	NA	NA	42404_b_sort_peaks.broadPeak.bed	0.0260476	1481
1	603	human_hm_blood	1.73183	2.68558	8	1176	1253	1128	1253	1190	2758	30	27777	GSM945213_GM06990	B Lymphocyte	Blood	H3K36me3	NA	NA	45201_b_sort_peaks.broadPeak.bed	0.0260476	17463
1	1121	human_hm_blood	1.72314	3.54646	5	1177	1138	1161	1177	1160	1251	33	29284	GSM1847979_None	T Lymphocyte	Blood	H3K4me3	NA	NA	58761_sort_peaks.narrowPeak.bed	0.0265516	4049
1	40	human_hm_blood	1.71512	3.52881	5	1178	1141	1161	1178	1160	1257	33	29278	GSM1055774_None	None	Blood	H3K79me2	NA	NA	34030_sort_peaks.narrowPeak.bed	0.027024	5637
1	512	human_hm_blood	1.7062	5.60388	3	1179	610	1237	1237	1010	460	35	30075	GSM1314123_KOPT-K1	T Lymphocyte	Blood	H3K27me3	NA	NA	43744_b_sort_peaks.broadPeak.bed	0.0275612	7429
1	990	human_hm_blood	1.69658	3.48827	5	1180	1151	1161	1180	1160	1271	33	29264	GSM1918686_Toledo	B Lymphocyte	Blood	H3K27ac	NA	NA	57576_sort_peaks.narrowPeak.bed	0.0281548	3280
1	318	human_hm_blood	1.68842	2.63199	8	1181	1261	1128	1261	1190	2809	30	27726	GSM1233939_GM12891	Lymphoblastoid	Blood	H3K27me3	NA	NA	42319_b_sort_peaks.broadPeak.bed	0.028664	39893
1	1044	human_hm_blood	1.6783	3.44861	5	1182	1157	1161	1182	1170	1285	33	29250	GSM721531_TKO2	Myeloid Cell	Blood	H3K36me2	NA	NA	5868_sort_peaks.narrowPeak.bed	0.0293154	8786
1	1400	human_hm_blood	1.6656	4.07378	4	1183	1011	1199	1199	1130	857	34	29678	GSM2262931_None	Monocyte	Blood	H3K27me3	NA	NA	72310_b_sort_peaks.broadPeak.bed	0.0301596	9721
1	547	human_hm_blood	1.65757	2.36366	10	1184	1288	1098	1288	1190	4008	28	26527	GSM995359_None	Monocyte	Blood	H3K27ac	NA	NA	44020_sort_peaks.narrowPeak.bed	0.0306965	13261
1	1338	human_hm_blood	1.65256	4.03504	4	1185	1022	1199	1199	1140	865	34	29670	GSM2263017_None	Monocyte	Blood	H3K27me3	NA	NA	72248_b_sort_peaks.broadPeak.bed	0.0310265	10078
1	901	human_hm_blood	1.64902	5.32145	3	1186	681	1237	1237	1030	484	35	30051	GSM1603214_Jurkat	T Lymphocyte	Blood	H3K79me3	NA	NA	53712_sort_peaks.narrowPeak.bed	0.031254	1583
1	65	human_hm_blood	1.6425	3.37184	5	1187	1171	1161	1187	1170	1313	33	29222	GSM1102785_None	Monocyte	Blood	H3K27me3	NA	NA	36160_b_sort_peaks.broadPeak.bed	0.0316732	13652
1	848	human_hm_blood	1.6425	3.37184	5	1187	1171	1161	1187	1170	1313	33	29222	GSM1465008_Jurkat	T Lymphocyte	Blood	H3K79me2	NA	NA	49516_sort_peaks.narrowPeak.bed	0.0316732	4944
1	528	human_hm_blood	1.63472	2.43866	9	1189	1282	1115	1282	1200	3447	29	27088	GSM1314145_DND-41	T Lymphocyte	Blood	H3K36me3	NA	NA	43766_b_sort_peaks.broadPeak.bed	0.0322189	21692
1	11	human_hm_blood	1.63153	45.7122	1	1190	9	1334	1334	844	18	37	30517	GSM628533_HL-60	Promyeloblast	Blood	H2AX	NA	NA	33108_sort_peaks.narrowPeak.bed	0.0324293	434
1	267	human_hm_blood	1.6071	8.68666	2	1191	229	1289	1289	903	194	36	30341	GSM1164242_GM19239	Lymphoblastoid	Blood	H3K27me3	NA	NA	41687_b_sort_peaks.broadPeak.bed	0.0342763	2218
1	347	human_hm_blood	1.58414	2.66867	7	1192	1256	1142	1256	1200	2382	31	28153	GSM1233983_GM18486	Lymphoblastoid	Blood	H3K27me3	NA	NA	42359_b_sort_peaks.broadPeak.bed	0.036107	13101
1	307	human_hm_blood	1.55888	2.63386	7	1193	1260	1142	1260	1200	2411	31	28124	GSM1233921_GM12890	Lymphoblastoid	Blood	H3K36me3	NA	NA	42303_b_sort_peaks.broadPeak.bed	0.0382376	6882
1	78	human_hm_blood	1.55486	3.1887	5	1194	1207	1161	1207	1190	1385	33	29150	GSM997230_None	T Lymphocyte	Blood	H3K36me3	NA	NA	36419_b_sort_peaks.broadPeak.bed	0.0385606	4193
1	1157	human_hm_blood	1.53975	4.81473	3	1195	805	1237	1237	1080	534	35	30001	ENCSR347DAG_2_OCI-Ly7	B cell lymphoma	Blood	H3K79me2	NA	NA	63353_sort_peaks.narrowPeak.bed	0.0398926	2097
1	584	human_hm_blood	1.48967	7.4829	2	1196	312	1289	1289	932	225	36	30310	GSM1082929_None	T Lymphocyte	Blood	H2AX	NA	NA	44126_sort_peaks.narrowPeak.bed	0.0447315	2110
1	386	human_hm_blood	1.4857	3.56276	4	1197	1133	1199	1199	1180	976	34	29559	GSM1234048_GM19099	Lymphoblastoid	Blood	H3K27me3	NA	NA	42418_b_sort_peaks.broadPeak.bed	0.0451037	7524
1	1359	human_hm_blood	1.48014	3.54773	4	1198	1136	1199	1199	1180	980	34	29555	GSM2262989_None	Monocyte	Blood	H3K27me3	NA	NA	72269_b_sort_peaks.broadPeak.bed	0.0456472	10799
1	211	human_hm_blood	1.46976	3.01713	5	1199	1223	1161	1223	1190	1460	33	29075	GSM393964_None	T Lymphocyte	Blood	H4K16ac	NA	NA	4099_sort_peaks.narrowPeak.bed	0.046712	4198
1	1302	human_hm_blood	1.45129	2.98067	5	1200	1228	1161	1228	1200	1477	33	29058	GSM2247735_None	Monocyte	Blood	H3K27me3	NA	NA	71700_b_sort_peaks.broadPeak.bed	0.0487016	35325
1	894	human_hm_blood	1.44555	4.41074	3	1201	929	1237	1237	1120	582	35	29953	GSM1534446_Kasumi-1	Myeloblast	Blood	H3K27me3	NA	NA	53422_b_sort_peaks.broadPeak.bed	0.0493075	4047
