## Additional file 7 for "Histone H3 lysine 27 acetylation profile undergoes two global shifts in undernourished children and suggests one-carbon metabolite insufficiency"

### Sheet: Additional_file_7_TableS6
Table S6. Significant DNA-binding factors identified with LOLA for 18-week-old children.
userSet	dbSet	collection	pValueLog	oddsRatio	support	rnkPV	rnkOR	rnkSup	maxRnk	meanRnk	b	c	d	description	cellType	tissue	antibody	treatment	dataSource	filename	qValue	size
1	1083	human_factor_blood	14.856	18.27	32	1	32	60	60	31	6897	6	23638	GSM2467009_Jurkat	T Lymphocyte	Blood	TET2	NA	NA	81536_sort_peaks.narrowPeak.bed	1.45e-12	99550
1	298	human_factor_blood	14.4518	26.2938	35	2	6	8	8	5.33	9384	3	21151	GSM1234079_GM19238	Lymphoblastoid	Blood	CTCF	NA	NA	42445_sort_peaks.narrowPeak.bed	1.45e-12	80361
1	319	human_factor_blood	14.4414	21.8166	34	3	14	24	24	13.7	8561	4	21974	GSM1234180_GM2610	Lymphoblastoid	Blood	CTCF	NA	NA	42536_sort_peaks.narrowPeak.bed	1.45e-12	68804
1	331	human_factor_blood	14.039	25.2361	35	4	8	8	8	6.67	9653	3	20882	GSM1234218_MS1	Lymphoblastoid	Blood	CTCF	NA	NA	42570_sort_peaks.narrowPeak.bed	2.45e-12	85169
1	699	human_factor_blood	13.9863	14.4896	29	5	59	148	148	70.7	5553	9	24982	GSM1366932_CUTLL1	T Lymphocyte	Blood	KDM6B	NA	NA	48576_sort_peaks.narrowPeak.bed	2.45e-12	47427
1	321	human_factor_blood	13.9124	20.6979	34	6	17	24	24	15.7	8889	4	21646	GSM1234182_GM2610	Lymphoblastoid	Blood	CTCF	NA	NA	42538_sort_peaks.narrowPeak.bed	2.45e-12	64864
1	330	human_factor_blood	13.7912	20.4472	34	7	18	24	24	16.3	8966	4	21569	GSM1234217_MS1	Lymphoblastoid	Blood	CTCF	NA	NA	42569_sort_peaks.narrowPeak.bed	2.77e-12	75313
1	268	human_factor_blood	13.599	17.6562	33	8	35	40	40	27.7	8309	5	22226	GSM1233955_GM12892	Lymphoblastoid	Blood	CTCF	NA	NA	42333_sort_peaks.narrowPeak.bed	3.78e-12	67227
1	271	human_factor_blood	13.4688	23.8208	35	9	9	8	9	8.67	10038	3	20497	GSM1233976_GM12892	Lymphoblastoid	Blood	STAG1	NA	NA	42352_sort_peaks.narrowPeak.bed	3.83e-12	72391
1	203	human_factor_blood	13.4636	31.9274	36	10	5	4	10	6.33	11008	2	19527	GSM1082309_Kasumi-1	Myeloblast	Blood	TCF7L1	NA	NA	40166_sort_peaks.narrowPeak.bed	3.83e-12	81869
1	560	human_factor_blood	13.4225	23.708	35	11	10	8	11	9.67	10070	3	20465	GSM803355_GM12878	B Lymphocyte	Blood	POLR2A	NA	NA	46137_sort_peaks.narrowPeak.bed	3.83e-12	85088
1	1075	human_factor_blood	13.3461	15.6962	32	12	48	60	60	40	7741	6	22794	GSM2687534_None	Monocyte	Blood	RUNX1	NA	NA	81223_sort_peaks.narrowPeak.bed	3.83e-12	124949
1	529	human_factor_blood	13.342	14.0029	30	13	65	120	120	66	6449	8	24086	GSM935461_Raji	B Lymphocyte	Blood	POLR2A	NA	NA	46027_sort_peaks.narrowPeak.bed	3.83e-12	30620
1	302	human_factor_blood	13.3348	17.1866	33	14	37	40	40	30.3	8473	5	22062	GSM1234100_GM19239	Lymphoblastoid	Blood	CTCF	NA	NA	42464_sort_peaks.narrowPeak.bed	3.83e-12	66149
1	129	human_factor_blood	13.3113	19.4737	34	15	23	24	24	20.7	9278	4	21257	GSM945604_None	Monocyte	Blood	IRF5	NA	NA	37185_sort_peaks.narrowPeak.bed	3.83e-12	253677
1	550	human_factor_blood	13.2917	19.4346	34	16	24	24	24	21.3	9291	4	21244	GSM803496_GM12878	B Lymphocyte	Blood	ELF1	NA	NA	46127_sort_peaks.narrowPeak.bed	3.83e-12	57748
1	582	human_factor_blood	13.2633	17.0608	33	17	38	40	40	31.7	8518	5	22017	GSM803490_GM12892	Lymphoblastoid	Blood	POLR2A	NA	NA	46159_sort_peaks.narrowPeak.bed	3.85e-12	53457
1	263	human_factor_blood	13.2032	16.9557	33	18	39	40	40	32.3	8556	5	21979	GSM1233932_GM12890	Lymphoblastoid	Blood	STAG1	NA	NA	42312_sort_peaks.narrowPeak.bed	4.02e-12	56067
1	315	human_factor_blood	13.1387	16.8434	33	19	40	40	40	33	8597	5	21938	GSM1234163_GM2588	Lymphoblastoid	Blood	CTCF	NA	NA	42521_sort_peaks.narrowPeak.bed	4.02e-12	74055
1	1152	human_factor_blood	13.1377	15.3621	32	20	50	60	60	43.3	7866	6	22669	GSM2274677_Jurkat	T Lymphocyte	Blood	TET2	NA	NA	85217_sort_peaks.narrowPeak.bed	4.02e-12	176854
1	258	human_factor_blood	13.1236	22.9888	35	21	12	8	21	13.7	10279	3	20256	GSM1233913_GM12878	B Lymphocyte	Blood	STAG1	NA	NA	42295_sort_peaks.narrowPeak.bed	4.02e-12	70671
1	1086	human_factor_blood	13.1183	54.1288	37	22	2	2	22	8.67	12390	1	18145	GSM2359986_THP-1	Monocyte	Blood	SPI1	NA	NA	82609_sort_peaks.narrowPeak.bed	4.02e-12	145221
1	255	human_factor_blood	13.1046	19.0637	34	23	26	24	26	24.3	9416	4	21119	GSM1233888_GM12878	B Lymphocyte	Blood	CTCF	NA	NA	42272_sort_peaks.narrowPeak.bed	4.02e-12	74201
1	87	human_factor_blood	13.0948	15.2939	32	24	51	60	60	45	7892	6	22643	GSM822278_GM19238	Lymphoblastoid	Blood	CTCF	NA	NA	35855_sort_peaks.narrowPeak.bed	4.02e-12	74140
1	505	human_factor_blood	13.0569	15.2339	32	25	52	60	60	45.7	7915	6	22620	GSM935522_GM18505	Lymphoblastoid	Blood	POLR2A	NA	NA	45671_sort_peaks.narrowPeak.bed	4.21e-12	36405
1	325	human_factor_blood	12.9828	16.5737	33	26	41	40	41	35.7	8697	5	21838	GSM1234199_GM2630	Lymphoblastoid	Blood	CTCF	NA	NA	42553_sort_peaks.narrowPeak.bed	4.81e-12	76048
1	121	human_factor_blood	12.9025	18.6684	34	27	28	24	28	26.3	9553	4	20982	GSM945611_None	Monocyte	Blood	STAT4	NA	NA	37177_sort_peaks.narrowPeak.bed	5.57e-12	262352
1	267	human_factor_blood	12.8824	22.4185	35	28	13	8	28	16.3	10451	3	20084	GSM1233954_GM12891	Lymphoblastoid	Blood	STAG1	NA	NA	42332_sort_peaks.narrowPeak.bed	5.62e-12	73805
1	316	human_factor_blood	12.8334	16.318	33	29	42	40	42	37	8794	5	21741	GSM1234164_GM2588	Lymphoblastoid	Blood	CTCF	NA	NA	42522_sort_peaks.narrowPeak.bed	6.08e-12	61754
1	300	human_factor_blood	12.8077	18.4848	34	30	29	24	30	27.7	9618	4	20917	GSM1234098_GM19238	Lymphoblastoid	Blood	STAG1	NA	NA	42462_sort_peaks.narrowPeak.bed	6.23e-12	68151
1	392	human_factor_blood	12.7815	16.2297	33	31	43	40	43	38	8828	5	21707	GSM1150963_Jurkat E6-1	T Lymphocyte	Blood	POLR2A	NA	NA	44236_sort_peaks.narrowPeak.bed	6.41e-12	53965
1	259	human_factor_blood	12.7218	14.7098	32	32	54	60	60	48.7	8122	6	22413	GSM1233914_GM12890	Lymphoblastoid	Blood	CTCF	NA	NA	42296_sort_peaks.narrowPeak.bed	7.12e-12	66920
1	297	human_factor_blood	12.6963	14.6704	32	33	55	60	60	49.3	8138	6	22397	GSM1234078_GM19238	Lymphoblastoid	Blood	CTCF	NA	NA	42444_sort_peaks.narrowPeak.bed	7.13e-12	64853
1	314	human_factor_blood	12.6947	14.6679	32	34	56	60	60	50	8139	6	22396	GSM1234162_GM2588	Lymphoblastoid	Blood	CTCF	NA	NA	42520_sort_peaks.narrowPeak.bed	7.13e-12	68233
1	260	human_factor_blood	12.6724	14.6336	32	35	57	60	60	50.7	8153	6	22382	GSM1233915_GM12890	Lymphoblastoid	Blood	CTCF	NA	NA	42297_sort_peaks.narrowPeak.bed	7.3e-12	67944
1	1078	human_factor_blood	12.6189	12.9714	30	36	80	120	120	78.7	6847	8	23688	GSM2473253_Raji	B Lymphocyte	Blood	POLR2A	NA	NA	81321_sort_peaks.narrowPeak.bed	8.02e-12	41003
1	332	human_factor_blood	12.5714	15.8757	33	37	44	40	44	40.3	8967	5	21568	GSM1234219_MS1	Lymphoblastoid	Blood	CTCF	NA	NA	42571_sort_peaks.narrowPeak.bed	8.71e-12	61212
1	256	human_factor_blood	12.5597	21.669	35	38	15	8	38	20.3	10686	3	19849	GSM1233911_GM12878	B Lymphocyte	Blood	STAG1	NA	NA	42293_sort_peaks.narrowPeak.bed	8.71e-12	72002
1	1084	human_factor_blood	12.5133	12.1163	28	39	93	182	182	105	5732	10	24803	GSM2467007_Jurkat	T Lymphocyte	Blood	TET2	NA	NA	81543_sort_peaks.narrowPeak.bed	9.35e-12	65759
1	308	human_factor_blood	12.4996	15.756	33	40	46	40	46	42	9015	5	21520	GSM1234143_GM19240	Lymphoblastoid	Blood	STAG1	NA	NA	42503_sort_peaks.narrowPeak.bed	9.35e-12	58511
1	583	human_factor_blood	12.4958	12.3668	29	41	91	148	148	93.3	6310	9	24225	GSM803334_GM12892	Lymphoblastoid	Blood	PAX5	NA	NA	46160_sort_peaks.narrowPeak.bed	9.35e-12	30392
1	1106	human_factor_blood	12.4497	12.7379	30	42	86	120	120	82.7	6944	8	23591	GSM722396_None	Haematopoietic Progenitor Cell	Blood	GATA2	NA	NA	8412_sort_peaks.narrowPeak.bed	9.94e-12	47128
1	265	human_factor_blood	12.441	17.7852	34	43	34	24	43	33.7	9874	4	20661	GSM1233934_GM12891	Lymphoblastoid	Blood	CTCF	NA	NA	42314_sort_peaks.narrowPeak.bed	9.94e-12	83551
1	83	human_factor_blood	12.4387	13.3582	31	44	72	95	95	70.3	7602	7	22933	GSM822276_GM19240	Lymphoblastoid	Blood	CTCF	NA	NA	35832_sort_peaks.narrowPeak.bed	9.94e-12	70653
1	575	human_factor_blood	12.4223	14.2517	32	45	61	60	61	55.3	8312	6	22223	GSM803400_GM12891	Lymphoblastoid	Blood	POLR2A	NA	NA	46152_sort_peaks.narrowPeak.bed	1.01e-11	49525
1	261	human_factor_blood	12.3386	14.1375	32	46	62	60	62	56	8366	6	22169	GSM1233916_GM12890	Lymphoblastoid	Blood	CTCF	NA	NA	42298_sort_peaks.narrowPeak.bed	1.2e-11	58036
1	324	human_factor_blood	12.3185	14.1073	32	47	63	60	63	56.7	8379	6	22156	GSM1234198_GM2630	Lymphoblastoid	Blood	CTCF	NA	NA	42552_sort_peaks.narrowPeak.bed	1.23e-11	73429
1	804	human_factor_blood	12.2942	15.4165	33	48	49	40	49	45.7	9154	5	21381	GSM1519643_MOLT-3	T Lymphoblast	Peripheral Blood	MYB	NA	NA	50573_sort_peaks.narrowPeak.bed	1.27e-11	47851
1	313	human_factor_blood	12.2364	17.4022	34	49	36	24	49	36.3	10020	4	20515	GSM1234161_GM2255	Lymphoblastoid	Blood	STAG1	NA	NA	42519_sort_peaks.narrowPeak.bed	1.42e-11	65932
1	333	human_factor_blood	12.2113	20.8772	35	50	16	8	50	24.7	10946	3	19589	GSM1234237_MS1	Lymphoblastoid	Blood	STAG1	NA	NA	42587_sort_peaks.narrowPeak.bed	1.48e-11	73823
1	1013	human_factor_blood	12.1791	11.5193	27	51	102	210	210	121	5363	11	25172	GSM1976291_Raji	B Lymphocyte	Blood	POLR2A	NA	NA	70963_sort_peaks.narrowPeak.bed	1.56e-11	24020
1	795	human_factor_blood	12.1595	11.9207	29	52	95	148	148	98.3	6496	9	24039	GSM489297_GM19240	Lymphoblastoid	Blood	CTCF	NA	NA	5046_sort_peaks.narrowPeak.bed	1.6e-11	51920
1	86	human_factor_blood	12.1344	12.929	31	53	82	95	95	76.7	7790	7	22745	GSM822294_GM12891	Lymphoblastoid	Blood	CTCF	NA	NA	35854_sort_peaks.narrowPeak.bed	1.66e-11	74484
1	274	human_factor_blood	12.0803	12.8536	31	54	84	95	95	77.7	7824	7	22711	GSM1233979_GM18486	Lymphoblastoid	Blood	CTCF	NA	NA	42355_sort_peaks.narrowPeak.bed	1.85e-11	55422
1	85	human_factor_blood	12.05	13.707	32	55	66	60	66	60.3	8555	6	21980	GSM822299_GM12892	Lymphoblastoid	Blood	CTCF	NA	NA	35851_sort_peaks.narrowPeak.bed	1.95e-11	86181
1	328	human_factor_blood	11.9831	20.368	35	56	19	8	56	27.7	11120	3	19415	GSM1234215_GM2630	Lymphoblastoid	Blood	STAG1	NA	NA	42567_sort_peaks.narrowPeak.bed	2.22e-11	79049
1	84	human_factor_blood	11.9774	12.7112	31	57	87	95	95	79.7	7889	7	22646	GSM822277_GM19239	Lymphoblastoid	Blood	CTCF	NA	NA	35845_sort_peaks.narrowPeak.bed	2.22e-11	74492
1	792	human_factor_blood	11.9657	11.6688	29	58	100	148	148	102	6606	9	23929	GSM489294_GM12891	Lymphoblastoid	Blood	CTCF	NA	NA	5043_sort_peaks.narrowPeak.bed	2.22e-11	53111
1	578	human_factor_blood	11.9475	12.67	31	59	88	95	95	80.7	7908	7	22627	GSM803399_GM12891	Lymphoblastoid	Blood	POLR2A	NA	NA	46155_sort_peaks.narrowPeak.bed	2.22e-11	43340
1	562	human_factor_blood	11.946	11.2185	27	60	110	210	210	127	5481	11	25054	GSM803411_GM12878	B Lymphocyte	Blood	ZEB1	NA	NA	46139_sort_peaks.narrowPeak.bed	2.22e-11	25894
1	329	human_factor_blood	11.9435	13.5501	32	61	69	60	69	63.3	8626	6	21909	GSM1234216_MS1	Lymphoblastoid	Blood	CTCF	NA	NA	42568_sort_peaks.narrowPeak.bed	2.22e-11	67293
1	219	human_factor_blood	11.9402	20.2732	35	62	20	8	62	30	11153	3	19382	GSM1057014_None	Monocyte	Blood	STAT1	NA	NA	41290_sort_peaks.narrowPeak.bed	2.22e-11	93731
1	320	human_factor_blood	11.8972	13.4824	32	63	70	60	70	64.3	8657	6	21878	GSM1234181_GM2610	Lymphoblastoid	Blood	CTCF	NA	NA	42537_sort_peaks.narrowPeak.bed	2.41e-11	73766
1	305	human_factor_blood	11.8913	13.4737	32	64	71	60	71	65	8661	6	21874	GSM1234121_GM19240	Lymphoblastoid	Blood	CTCF	NA	NA	42483_sort_peaks.narrowPeak.bed	2.41e-11	68098
1	334	human_factor_blood	11.875	14.738	33	65	53	40	65	52.7	9445	5	21090	GSM1234238_MS1	Lymphoblastoid	Blood	STAG1	NA	NA	42588_sort_peaks.narrowPeak.bed	2.46e-11	58186
1	309	human_factor_blood	11.8009	12.4692	31	66	89	95	95	83.3	8002	7	22533	GSM1234144_GM2255	Lymphoblastoid	Blood	CTCF	NA	NA	42504_sort_peaks.narrowPeak.bed	2.88e-11	64076
1	312	human_factor_blood	11.7804	14.5877	33	67	58	40	67	55	9512	5	21023	GSM1234160_GM2255	Lymphoblastoid	Blood	STAG1	NA	NA	42518_sort_peaks.narrowPeak.bed	2.92e-11	61721
1	301	human_factor_blood	11.7773	13.3079	32	68	73	60	73	67	8738	6	21797	GSM1234099_GM19239	Lymphoblastoid	Blood	CTCF	NA	NA	42463_sort_peaks.narrowPeak.bed	2.92e-11	69896
1	402	human_factor_blood	11.7736	11.4228	29	69	104	148	148	107	6717	9	23818	GSM1003474_None	B Lymphocyte	Blood	CTCF	NA	NA	45178_sort_peaks.narrowPeak.bed	2.92e-11	46681
1	269	human_factor_blood	11.7611	13.2844	32	70	74	60	74	68	8749	6	21786	GSM1233956_GM12892	Lymphoblastoid	Blood	CTCF	NA	NA	42334_sort_peaks.narrowPeak.bed	2.92e-11	73624
1	272	human_factor_blood	11.7567	13.278	32	71	75	60	75	68.7	8752	6	21783	GSM1233977_GM18486	Lymphoblastoid	Blood	CTCF	NA	NA	42353_sort_peaks.narrowPeak.bed	2.92e-11	68852
1	794	human_factor_blood	11.7565	11.4011	29	72	106	148	148	109	6727	9	23808	GSM489296_GM12892	Lymphoblastoid	Blood	CTCF	NA	NA	5045_sort_peaks.narrowPeak.bed	2.92e-11	56935
1	791	human_factor_blood	11.7353	11.1103	28	73	113	182	182	123	6147	10	24388	GSM489293_GM12891	Lymphoblastoid	Blood	CTCF	NA	NA	5042_sort_peaks.narrowPeak.bed	3.03e-11	47307
1	264	human_factor_blood	11.6018	13.0551	32	74	77	60	77	70.3	8858	6	21677	GSM1233933_GM12891	Lymphoblastoid	Blood	CTCF	NA	NA	42313_sort_peaks.narrowPeak.bed	4.06e-11	70947
1	266	human_factor_blood	11.5417	19.4041	35	75	25	8	75	36	11465	3	19070	GSM1233953_GM12891	Lymphoblastoid	Blood	STAG1	NA	NA	42331_sort_peaks.narrowPeak.bed	4.6e-11	80574
1	1007	human_factor_blood	11.496	10.6541	27	76	120	210	210	135	5717	11	24818	GSM1976301_Raji	B Lymphocyte	Blood	POLR2A	NA	NA	70954_sort_peaks.narrowPeak.bed	5.04e-11	23811
1	541	human_factor_blood	11.4906	12.8965	32	77	83	60	83	73.3	8935	6	21600	GSM803485_GM12878	B Lymphocyte	Blood	POLR2A	NA	NA	46118_sort_peaks.narrowPeak.bed	5.04e-11	57521
1	306	human_factor_blood	11.439	12.8233	32	78	85	60	85	74.3	8971	6	21564	GSM1234122_GM19240	Lymphoblastoid	Blood	CTCF	NA	NA	42484_sort_peaks.narrowPeak.bed	5.6e-11	73308
1	281	human_factor_blood	11.4231	10.9832	29	79	115	148	148	114	6925	9	23610	GSM1234010_GM18526	Lymphoblastoid	Blood	CTCF	NA	NA	42384_sort_peaks.narrowPeak.bed	5.74e-11	52485
1	1085	human_factor_blood	11.3959	25.5332	36	80	7	4	80	30.3	12625	2	17910	GSM2359987_THP-1	Monocyte	Blood	SPI1	NA	NA	82608_sort_peaks.narrowPeak.bed	6.03e-11	157555
1	270	human_factor_blood	11.3893	15.8699	34	81	45	24	81	50	10650	4	19885	GSM1233975_GM12892	Lymphoblastoid	Blood	STAG1	NA	NA	42351_sort_peaks.narrowPeak.bed	6.05e-11	74890
1	797	human_factor_blood	11.3422	10.8835	29	82	116	148	148	115	6974	9	23561	GSM489299_GM19238	Lymphoblastoid	Blood	CTCF	NA	NA	5048_sort_peaks.narrowPeak.bed	6.66e-11	58536
1	553	human_factor_blood	11.2666	11.7553	31	83	98	95	98	92	8355	7	22180	GSM803342_GM12878	B Lymphocyte	Blood	BCL3	NA	NA	46130_sort_peaks.narrowPeak.bed	7.83e-11	56942
1	244	human_factor_blood	11.2204	10.4779	28	84	126	182	182	131	6440	10	24095	GSM1224784_Jurkat	T Lymphocyte	Blood	POLR2A	NA	NA	42171_sort_peaks.narrowPeak.bed	8.51e-11	25180
1	962	human_factor_blood	11.2201	43.7833	37	85	3	2	85	30	13979	1	16556	GSM1681423_None	Macrophage	Blood	SPI1	NA	NA	67929_sort_peaks.narrowPeak.bed	8.51e-11	159423
1	307	human_factor_blood	11.2135	13.7058	33	86	67	40	86	64.3	9925	5	20610	GSM1234142_GM19240	Lymphoblastoid	Blood	STAG1	NA	NA	42502_sort_peaks.narrowPeak.bed	8.54e-11	65006
1	960	human_factor_blood	11.1763	Inf	38	87	1	1	87	29.7	15503	0	15032	GSM1681425_None	Macrophage	Blood	SPI1	NA	NA	67927_sort_peaks.narrowPeak.bed	9.2e-11	244562
1	216	human_factor_blood	11.0937	18.4531	35	88	30	8	88	42	11827	3	18708	GSM1057011_None	Monocyte	Blood	STAT1	NA	NA	41287_sort_peaks.narrowPeak.bed	1.1e-10	82636
1	220	human_factor_blood	11.0852	18.4353	35	89	31	8	89	42.7	11834	3	18701	GSM1057015_None	Monocyte	Blood	STAT1	NA	NA	41291_sort_peaks.narrowPeak.bed	1.11e-10	176876
1	512	human_factor_blood	11.0681	10.5499	29	90	121	148	148	120	7143	9	23392	GSM935325_GM19193	Lymphoblastoid	Blood	POLR2A	NA	NA	45678_sort_peaks.narrowPeak.bed	1.14e-10	32783
1	1008	human_factor_blood	11.0624	10.289	28	91	131	182	182	135	6533	10	24002	GSM1976300_Raji	B Lymphocyte	Blood	MYC	NA	NA	70955_sort_peaks.narrowPeak.bed	1.14e-10	28230
1	262	human_factor_blood	11.0183	11.4327	31	92	103	95	103	96.7	8525	7	22010	GSM1233931_GM12890	Lymphoblastoid	Blood	STAG1	NA	NA	42311_sort_peaks.narrowPeak.bed	1.25e-10	54907
1	418	human_factor_blood	10.9953	10.0505	27	93	136	210	210	146	5993	11	24542	GSM1006870_GM10266	Lymphoblastoid	Blood	CTCF	NA	NA	45585_sort_peaks.narrowPeak.bed	1.31e-10	49780
1	1014	human_factor_blood	10.9685	9.95272	25	94	140	281	281	172	4944	13	25591	GSM1976290_Raji	B Lymphocyte	Blood	MYC	NA	NA	70964_sort_peaks.narrowPeak.bed	1.37e-10	18730
1	1088	human_factor_blood	10.9317	18.1157	35	95	33	8	95	45.3	11961	3	18574	GSM2359984_THP-1	Monocyte	Blood	SPI1	NA	NA	82611_sort_peaks.narrowPeak.bed	1.48e-10	133775
1	606	human_factor_blood	10.9039	10.7358	30	96	118	120	120	111	7904	8	22631	GSM1273199_None	Erythroid Progenitor Cell	Blood	CTCF	NA	NA	47776_sort_peaks.narrowPeak.bed	1.56e-10	90061
1	975	human_factor_blood	10.8948	11.2743	31	97	108	95	108	100	8611	7	21924	GSM2218764_Jurkat	T Lymphocyte	Blood	POLR2A	NA	NA	69613_sort_peaks.narrowPeak.bed	1.58e-10	36578
1	805	human_factor_blood	10.8423	11.996	32	98	94	60	98	84	9399	6	21136	GSM1519646_MOLT-3	T Lymphoblast	Peripheral Blood	TAL1	NA	NA	50576_sort_peaks.narrowPeak.bed	1.76e-10	49459
1	549	human_factor_blood	10.8324	10.2687	29	99	132	148	148	126	7292	9	23243	GSM803434_GM12878	B Lymphocyte	Blood	EGR1	NA	NA	46126_sort_peaks.narrowPeak.bed	1.78e-10	35975
1	254	human_factor_blood	10.8165	11.1746	31	100	112	95	112	102	8666	7	21869	GSM1233887_GM12878	B Lymphocyte	Blood	CTCF	NA	NA	42271_sort_peaks.narrowPeak.bed	1.83e-10	68384
1	799	human_factor_blood	10.7888	10.2171	29	101	133	148	148	127	7320	9	23215	GSM489301_GM19239	Lymphoblastoid	Blood	CTCF	NA	NA	5050_sort_peaks.narrowPeak.bed	1.93e-10	64377
1	350	human_factor_blood	10.772	9.94769	28	102	141	182	182	142	6708	10	23827	GSM1252941_CUTLL1	T Lymphocyte	Blood	BRD4	NA	NA	43109_sort_peaks.narrowPeak.bed	1.99e-10	36809
1	243	human_factor_blood	10.7667	9.78306	27	103	145	210	210	153	6124	11	24411	GSM1224781_Jurkat	T Lymphocyte	Blood	POLR2A	NA	NA	42169_sort_peaks.narrowPeak.bed	2e-10	22896
1	998	human_factor_blood	10.7611	11.886	32	104	97	60	104	87	9459	6	21076	GSM803406_GM12878	B Lymphocyte	Blood	YY1	NA	NA	7060_sort_peaks.narrowPeak.bed	2e-10	63913
1	563	human_factor_blood	10.7432	10.5406	30	105	122	120	122	116	8012	8	22523	GSM1010745_GM12878	B Lymphocyte	Blood	TCF7L1	NA	NA	46140_sort_peaks.narrowPeak.bed	2.07e-10	42647
1	275	human_factor_blood	10.7196	12.9645	33	106	81	40	106	75.7	10301	5	20234	GSM1233991_GM18486	Lymphoblastoid	Blood	STAG1	NA	NA	42367_sort_peaks.narrowPeak.bed	2.16e-10	70882
1	949	human_factor_blood	10.7123	10.5032	30	107	125	120	125	117	8033	8	22502	ENCSR936XTK_2_GM12878	B Lymphocyte	Blood	ZNF143	NA	NA	64895_sort_peaks.narrowPeak.bed	2.18e-10	39407
1	58	human_factor_blood	10.7066	10.1205	29	108	135	148	148	130	7373	9	23162	GSM1070125_MM1.S	B Lymphocyte	Blood	CTCF	NA	NA	33934_sort_peaks.narrowPeak.bed	2.19e-10	60900
1	746	human_factor_blood	10.6741	9.60389	26	109	151	246	246	169	5621	12	24914	GSM486462_GM19099	Lymphoblastoid	Blood	POLR2A	NA	NA	4985_sort_peaks.narrowPeak.bed	2.33e-10	22180
1	978	human_factor_blood	10.6611	9.58397	25	110	153	281	281	181	5102	13	25433	GSM2218756_Jurkat	T Lymphocyte	Blood	MYC	NA	NA	69616_sort_peaks.narrowPeak.bed	2.38e-10	18836
1	959	human_factor_blood	10.6179	23.3333	36	111	11	4	111	42	13297	2	17238	GSM1681426_None	Macrophage	Blood	SPI1	NA	NA	67926_sort_peaks.narrowPeak.bed	2.58e-10	137386
1	491	human_factor_blood	10.6153	9.53211	25	112	156	281	281	183	5126	13	25409	GSM822270_GM12878	B Lymphocyte	Blood	POLR2A	NA	NA	45657_sort_peaks.narrowPeak.bed	2.58e-10	21774
1	906	human_factor_blood	10.6151	9.59677	24	113	152	324	324	196	4628	14	25907	GSM762710_BL-41	B Lymphocyte	Blood	MYC	NA	NA	5968_sort_peaks.narrowPeak.bed	2.58e-10	18483
1	509	human_factor_blood	10.5841	9.72531	28	114	146	182	182	147	6824	10	23711	GSM935530_GM18951	Lymphoblastoid	Blood	POLR2A	NA	NA	45675_sort_peaks.narrowPeak.bed	2.74e-10	29487
1	570	human_factor_blood	10.4763	14.3107	34	115	60	24	115	66.3	11378	4	19157	GSM1010729_GM12878	B Lymphocyte	Blood	MTA3	NA	NA	46147_sort_peaks.narrowPeak.bed	3.47e-10	79278
1	326	human_factor_blood	10.4745	10.7457	31	116	117	95	117	109	8911	7	21624	GSM1234200_GM2630	Lymphoblastoid	Blood	CTCF	NA	NA	42554_sort_peaks.narrowPeak.bed	3.47e-10	65347
1	853	human_factor_blood	10.4593	10.2011	30	117	134	120	134	124	8207	8	22328	GSM1693379_None	Stem cell	Blood	RUNX1	NA	NA	55493_sort_peaks.narrowPeak.bed	3.56e-10	40579
1	191	human_factor_blood	10.4281	9.39609	27	118	158	210	210	162	6324	11	24211	GSM849304_GM12871	B Lymphocyte	Blood	CTCF	NA	NA	39972_sort_peaks.narrowPeak.bed	3.8e-10	53508
1	1077	human_factor_blood	10.4073	9.29643	26	119	161	246	246	175	5771	12	24764	GSM2473252_Raji	B Lymphocyte	Blood	POLR2A	NA	NA	81320_sort_peaks.narrowPeak.bed	3.93e-10	30012
1	246	human_factor_blood	10.4038	9.29245	26	120	162	246	246	176	5773	12	24762	GSM1224786_Jurkat	T Lymphocyte	Blood	POLR2A	NA	NA	42173_sort_peaks.narrowPeak.bed	3.93e-10	21740
1	569	human_factor_blood	10.4026	11.4078	32	121	105	60	121	95.3	9729	6	20806	GSM1010721_GM12878	B Lymphocyte	Blood	STAT5A	NA	NA	46146_sort_peaks.narrowPeak.bed	3.93e-10	62466
1	1157	human_factor_blood	10.3974	11.4009	32	122	107	60	122	96.3	9733	6	20802	GSM2643541_LCL	Lymphoblastoid	Blood	BRD4	NA	NA	85771_sort_peaks.narrowPeak.bed	3.93e-10	43238
1	1074	human_factor_blood	10.3956	9.27558	25	123	164	281	281	189	5243	13	25292	GSM748529_GM12878	B Lymphocyte	Blood	POLR2A	NA	NA	8094_sort_peaks.narrowPeak.bed	3.93e-10	22240
1	1191	human_factor_blood	10.3771	9.25423	25	124	165	281	281	190	5253	13	25282	GSM957610_RPMI-8402	T cell leukemia	Blood	TCF12	NA	NA	9197_sort_peaks.narrowPeak.bed	4.06e-10	20080
1	1003	human_factor_blood	10.3697	9.24571	25	125	167	281	281	191	5257	13	25278	GSM2152021_Raji	B Lymphocyte	Blood	POLR2A	NA	NA	70940_sort_peaks.narrowPeak.bed	4.1e-10	22167
1	433	human_factor_blood	10.3654	9.24896	26	126	166	246	246	179	5795	12	24740	GSM749730_GM12873	B Lymphocyte	Blood	CTCF	NA	NA	45600_sort_peaks.narrowPeak.bed	4.11e-10	48364
1	304	human_factor_blood	10.3498	12.4251	33	127	90	40	127	85.7	10593	5	19942	GSM1234120_GM19239	Lymphoblastoid	Blood	STAG1	NA	NA	42482_sort_peaks.narrowPeak.bed	4.23e-10	72665
1	974	human_factor_blood	10.3025	10.0166	30	128	137	120	137	128	8317	8	22218	GSM2218765_Jurkat	T Lymphocyte	Blood	POLR2A	NA	NA	69612_sort_peaks.narrowPeak.bed	4.65e-10	35920
1	247	human_factor_blood	10.3016	9.16749	25	129	174	281	281	195	5294	13	25241	GSM1224787_Jurkat	T Lymphocyte	Blood	POLR2A	NA	NA	42174_sort_peaks.narrowPeak.bed	4.65e-10	21433
1	323	human_factor_blood	10.2938	12.3446	33	130	92	40	130	87.3	10638	5	19897	GSM1234197_GM2610	Lymphoblastoid	Blood	STAG1	NA	NA	42551_sort_peaks.narrowPeak.bed	4.7e-10	74418
1	584	human_factor_blood	10.2503	9.95565	30	131	139	120	139	130	8354	8	22181	GSM803487_GM12892	Lymphoblastoid	Blood	POLR2A	NA	NA	46161_sort_peaks.narrowPeak.bed	5.15e-10	49161
1	303	human_factor_blood	10.2366	11.1903	32	132	111	60	132	101	9857	6	20678	GSM1234119_GM19239	Lymphoblastoid	Blood	STAG1	NA	NA	42481_sort_peaks.narrowPeak.bed	5.28e-10	64750
1	425	human_factor_blood	10.2068	9.05933	25	133	181	281	281	198	5346	13	25189	GSM749725_GM12865	B Lymphocyte	Blood	CTCF	NA	NA	45592_sort_peaks.narrowPeak.bed	5.61e-10	44311
1	238	human_factor_blood	10.2026	9.10526	24	134	179	324	324	212	4837	14	25698	GSM1164248_GM19141	Lymphoblastoid	Blood	POLR2A	NA	NA	41693_sort_peaks.narrowPeak.bed	5.62e-10	23219
1	979	human_factor_blood	10.183	10.3882	31	135	129	95	135	120	9126	7	21409	GSM2218755_Jurkat	T Lymphocyte	Blood	BRD4	NA	NA	69617_sort_peaks.narrowPeak.bed	5.84e-10	42355
1	744	human_factor_blood	10.1707	9.10907	27	136	178	210	210	175	6481	11	24054	GSM486458_GM18505	Lymphoblastoid	Blood	POLR2A	NA	NA	4983_sort_peaks.narrowPeak.bed	5.96e-10	26633
1	507	human_factor_blood	10.1481	9.08415	27	137	180	210	210	176	6495	11	24040	GSM935524_GM18526	Lymphoblastoid	Blood	POLR2A	NA	NA	45673_sort_peaks.narrowPeak.bed	6.23e-10	27294
1	793	human_factor_blood	10.1365	9.46682	29	138	157	148	157	148	7753	9	22782	GSM489295_GM12892	Lymphoblastoid	Blood	CTCF	NA	NA	5044_sort_peaks.narrowPeak.bed	6.36e-10	71189
1	499	human_factor_blood	10.1314	9.21692	28	139	169	182	182	163	7113	10	23422	GSM935640_GM12892	Lymphoblastoid	Blood	POLR2A	NA	NA	45665_sort_peaks.narrowPeak.bed	6.38e-10	31661
1	299	human_factor_blood	10.1112	11.0275	32	140	114	60	140	105	9955	6	20580	GSM1234097_GM19238	Lymphoblastoid	Blood	STAG1	NA	NA	42461_sort_peaks.narrowPeak.bed	6.61e-10	68692
1	1041	human_factor_blood	10.1101	9.19334	28	141	172	182	182	165	7127	10	23408	GSM2574750_GM12878	B Lymphocyte	Blood	ZBTB2	NA	NA	74683_sort_peaks.narrowPeak.bed	6.61e-10	62145
1	860	human_factor_blood	10.1009	9.18326	28	142	173	182	182	166	7133	10	23402	GSM1850205_Jurkat	T Lymphocyte	Blood	POLR2A	NA	NA	56012_sort_peaks.narrowPeak.bed	6.7e-10	29545
1	503	human_factor_blood	10.063	8.99076	27	143	183	210	210	179	6548	11	23987	GSM935291_GM15510	Lymphoblastoid	Blood	POLR2A	NA	NA	45669_sort_peaks.narrowPeak.bed	7.26e-10	27242
1	273	human_factor_blood	10.0492	9.12647	28	144	176	182	182	167	7167	10	23368	GSM1233978_GM18486	Lymphoblastoid	Blood	CTCF	NA	NA	42354_sort_peaks.narrowPeak.bed	7.45e-10	40314
1	738	human_factor_blood	10.0416	8.87289	25	145	187	281	281	204	5438	13	25097	GSM486450_GM19193	Lymphoblastoid	Blood	POLR2A	NA	NA	4977_sort_peaks.narrowPeak.bed	7.53e-10	22106
1	764	human_factor_blood	10.0345	8.86492	25	146	188	281	281	205	5442	13	25093	GSM486484_GM18951	Lymphoblastoid	Blood	POLR2A	NA	NA	4999_sort_peaks.narrowPeak.bed	7.6e-10	22136
1	310	human_factor_blood	10.0303	9.70129	30	147	147	120	147	138	8512	8	22023	GSM1234145_GM2255	Lymphoblastoid	Blood	CTCF	NA	NA	42505_sort_peaks.narrowPeak.bed	7.62e-10	71391
1	586	human_factor_blood	9.99729	9.66348	30	148	148	120	148	139	8536	8	21999	GSM803516_GM12892	Lymphoblastoid	Blood	YY1	NA	NA	46163_sort_peaks.narrowPeak.bed	8.17e-10	52441
1	451	human_factor_blood	9.99179	9.6572	30	149	149	120	149	139	8540	8	21995	GSM935386_GM12878	B Lymphocyte	Blood	POLR2A	NA	NA	45619_sort_peaks.narrowPeak.bed	8.21e-10	43897
1	253	human_factor_blood	9.96371	8.78588	25	150	193	281	281	208	5482	13	25053	GSM1233886_GM10847	Lymphoblastoid	Blood	STAG1	NA	NA	42270_sort_peaks.narrowPeak.bed	8.7e-10	35204
1	311	human_factor_blood	9.9466	9.6056	30	151	150	120	151	140	8573	8	21962	GSM1234146_GM2255	Lymphoblastoid	Blood	CTCF	NA	NA	42506_sort_peaks.narrowPeak.bed	8.99e-10	60193
1	811	human_factor_blood	9.93907	8.75848	25	152	195	281	281	209	5496	13	25039	GSM637408_Jurkat	T Lymphocyte	Blood	POLR2A	NA	NA	5198_sort_peaks.narrowPeak.bed	9.09e-10	21379
1	351	human_factor_blood	9.90501	8.73902	26	153	197	246	246	199	6066	12	24469	GSM1252942_CUTLL1	T Lymphocyte	Blood	MED1	NA	NA	43110_sort_peaks.narrowPeak.bed	9.77e-10	30522
1	454	human_factor_blood	9.88828	8.70215	25	154	198	281	281	211	5525	13	25010	GSM749706_GM12878	B Lymphocyte	Blood	CTCF	NA	NA	45622_sort_peaks.narrowPeak.bed	1.01e-09	45842
1	600	human_factor_blood	9.8656	8.67709	25	155	201	281	281	212	5538	13	24997	GSM1265864_TIVE-LTC	T Lymphocyte	Blood	POLR2A	NA	NA	47730_sort_peaks.narrowPeak.bed	1.06e-09	41808
1	761	human_factor_blood	9.85935	8.96935	22	156	184	407	407	249	4058	16	26477	GSM486482_GM18951	Lymphoblastoid	Blood	POLR2A	NA	NA	4997_sort_peaks.narrowPeak.bed	1.06e-09	15313
1	292	human_factor_blood	9.85612	8.7663	27	157	194	210	210	187	6679	11	23856	GSM1234060_GM19099	Lymphoblastoid	Blood	STAG1	NA	NA	42428_sort_peaks.narrowPeak.bed	1.07e-09	45830
1	564	human_factor_blood	9.84696	11.7128	33	158	99	40	158	99	11005	5	19530	GSM1010760_GM12878	B Lymphocyte	Blood	CREB1	NA	NA	46141_sort_peaks.narrowPeak.bed	1.08e-09	70209
1	501	human_factor_blood	9.84562	8.67469	26	159	202	246	246	202	6102	12	24433	GSM1006869_GM13977	Lymphoblastoid	Blood	CTCF	NA	NA	45667_sort_peaks.narrowPeak.bed	1.08e-09	52153
1	276	human_factor_blood	9.83953	9.97616	31	160	138	95	160	131	9387	7	21148	GSM1233992_GM18486	Lymphoblastoid	Blood	STAG1	NA	NA	42368_sort_peaks.narrowPeak.bed	1.08e-09	61423
1	798	human_factor_blood	9.8374	8.74618	27	161	196	210	210	189	6691	11	23844	GSM489300_GM19238	Lymphoblastoid	Blood	CTCF	NA	NA	5049_sort_peaks.narrowPeak.bed	1.08e-09	55417
1	745	human_factor_blood	9.83084	8.64332	25	162	203	281	281	215	5558	13	24977	GSM486461_GM19099	Lymphoblastoid	Blood	POLR2A	NA	NA	4984_sort_peaks.narrowPeak.bed	1.09e-09	21865
1	1043	human_factor_blood	9.82336	10.6594	32	163	119	60	163	114	10184	6	20351	GSM2466687_PF382	None	Blood	MYB	NA	NA	75137_sort_peaks.narrowPeak.bed	1.11e-09	59942
1	355	human_factor_blood	9.79277	8.60142	25	164	205	281	281	217	5580	13	24955	GSM1313923_MM1.S	B Lymphocyte	Blood	POLR2A	NA	NA	43740_sort_peaks.narrowPeak.bed	1.18e-09	23930
1	576	human_factor_blood	9.78157	8.8359	28	165	190	182	190	179	7346	10	23189	GSM803535_GM12891	Lymphoblastoid	Blood	YY1	NA	NA	46153_sort_peaks.narrowPeak.bed	1.2e-09	37729
1	294	human_factor_blood	9.76707	8.59008	26	166	206	246	246	206	6150	12	24385	GSM1234062_GM19193	Lymphoblastoid	Blood	CTCF	NA	NA	42430_sort_peaks.narrowPeak.bed	1.24e-09	49573
1	218	human_factor_blood	9.74844	13.1319	34	167	76	24	167	89	11998	4	18537	GSM1057013_None	Monocyte	Blood	STAT1	NA	NA	41289_sort_peaks.narrowPeak.bed	1.28e-09	89539
1	961	human_factor_blood	9.73545	15.7247	35	168	47	8	168	74.3	13003	3	17532	GSM1681424_None	Macrophage	Blood	SPI1	NA	NA	67928_sort_peaks.narrowPeak.bed	1.31e-09	131694
1	390	human_factor_blood	9.72948	9.01716	29	169	182	148	182	166	8038	9	22497	GSM1150961_Jurkat E6-1	T Lymphocyte	Blood	POLR2A	NA	NA	44234_sort_peaks.narrowPeak.bed	1.32e-09	44939
1	580	human_factor_blood	9.72702	10.5378	32	170	123	60	170	118	10262	6	20273	GSM803397_GM12891	Lymphoblastoid	Blood	POU2F2	NA	NA	46157_sort_peaks.narrowPeak.bed	1.32e-09	76743
1	1028	human_factor_blood	9.72226	9.35195	30	171	159	120	171	150	8739	8	21796	GSM2574799_GM12878	B Lymphocyte	Blood	USF2	NA	NA	74645_sort_peaks.narrowPeak.bed	1.33e-09	60026
1	317	human_factor_blood	9.70859	10.5146	32	172	124	60	172	119	10277	6	20258	GSM1234178_GM2588	Lymphoblastoid	Blood	STAG1	NA	NA	42534_sort_peaks.narrowPeak.bed	1.37e-09	72661
1	767	human_factor_blood	9.6959	8.62409	23	173	204	364	364	247	4609	15	25926	GSM486488_GM18526	Lymphoblastoid	Blood	POLR2A	NA	NA	5001_sort_peaks.narrowPeak.bed	1.4e-09	17907
1	424	human_factor_blood	9.69321	8.4925	25	174	208	281	281	221	5638	13	24897	GSM749676_GM12864	B Lymphocyte	Blood	CTCF	NA	NA	45591_sort_peaks.narrowPeak.bed	1.4e-09	47201
1	796	human_factor_blood	9.68599	8.50334	26	175	207	246	246	209	6200	12	24335	GSM489298_GM19240	Lymphoblastoid	Blood	CTCF	NA	NA	5047_sort_peaks.narrowPeak.bed	1.41e-09	50663
1	194	human_factor_blood	9.67787	8.4758	25	176	209	281	281	222	5647	13	24888	GSM849305_GM12866	B Lymphocyte	Blood	CTCF	NA	NA	39975_sort_peaks.narrowPeak.bed	1.43e-09	46113
1	587	human_factor_blood	9.65986	12.9916	34	177	78	24	177	93	12076	4	18459	GSM1010843_HL-60	Promyeloblast	Blood	SPI1	NA	NA	46259_sort_peaks.narrowPeak.bed	1.47e-09	117543
1	1087	human_factor_blood	9.65986	12.9916	34	177	78	24	177	93	12076	4	18459	GSM2359985_THP-1	Monocyte	Blood	SPI1	NA	NA	82610_sort_peaks.narrowPeak.bed	1.47e-09	136795
1	1076	human_factor_blood	9.65859	8.47417	26	179	210	246	246	212	6217	12	24318	GSM2687535_None	Monocyte	Blood	TET2	NA	NA	81224_sort_peaks.narrowPeak.bed	1.47e-09	80089
1	1174	human_factor_blood	9.60004	9.21547	30	180	170	120	180	157	8831	8	21704	GSM2643539_LCL	Lymphoblastoid	Blood	BRD4	NA	NA	88724_sort_peaks.narrowPeak.bed	1.67e-09	36851
1	327	human_factor_blood	9.59986	10.3785	32	181	130	60	181	124	10366	6	20169	GSM1234214_GM2630	Lymphoblastoid	Blood	STAG1	NA	NA	42566_sort_peaks.narrowPeak.bed	1.67e-09	71354
1	884	human_factor_blood	9.5975	8.87426	29	182	186	148	186	172	8133	9	22402	GSM624143_THP-1	Monocyte	Blood	SPI1	NA	NA	5884_sort_peaks.narrowPeak.bed	1.67e-09	46472
1	861	human_factor_blood	9.5687	8.46073	27	183	213	210	213	202	6866	11	23669	GSM1850206_Jurkat	T Lymphocyte	Blood	POLR2A	NA	NA	56013_sort_peaks.narrowPeak.bed	1.77e-09	26009
1	348	human_factor_blood	9.5586	8.46807	23	184	212	364	364	253	4681	15	25854	GSM1252936_CUTLL1	T Lymphocyte	Blood	NOTCH1	NA	NA	43104_sort_peaks.narrowPeak.bed	1.8e-09	18424
1	859	human_factor_blood	9.54604	8.43693	27	185	215	210	215	203	6881	11	23654	GSM1850204_Jurkat	T Lymphocyte	Blood	POLR2A	NA	NA	56011_sort_peaks.narrowPeak.bed	1.85e-09	27864
1	740	human_factor_blood	9.53784	8.44481	23	186	214	364	364	255	4692	15	25843	GSM486452_GM19193	Lymphoblastoid	Blood	POLR2A	NA	NA	4979_sort_peaks.narrowPeak.bed	1.87e-09	17840
1	249	human_factor_blood	9.48813	8.29415	26	187	222	246	246	218	6324	12	24211	GSM1233869_GM10847	Lymphoblastoid	Blood	CTCF	NA	NA	42255_sort_peaks.narrowPeak.bed	2.09e-09	45359
1	739	human_factor_blood	9.47743	8.29165	24	188	223	324	324	245	5231	14	25304	GSM486451_GM19193	Lymphoblastoid	Blood	POLR2A	NA	NA	4978_sort_peaks.narrowPeak.bed	2.13e-09	21108
1	237	human_factor_blood	9.4582	8.26282	26	189	225	246	246	220	6343	12	24192	GSM1164247_GM18522	Lymphoblastoid	Blood	POLR2A	NA	NA	41692_sort_peaks.narrowPeak.bed	2.21e-09	32573
1	742	human_factor_blood	9.44231	8.25351	24	190	226	324	324	247	5251	14	25284	GSM486456_GM18505	Lymphoblastoid	Blood	POLR2A	NA	NA	4981_sort_peaks.narrowPeak.bed	2.28e-09	21241
1	1004	human_factor_blood	9.4388	8.24971	24	191	227	324	324	247	5253	14	25282	GSM1976307_Raji	B Lymphocyte	Blood	POLR2A	NA	NA	70948_sort_peaks.narrowPeak.bed	2.29e-09	19619
1	423	human_factor_blood	9.43355	8.24402	24	192	229	324	324	248	5256	14	25279	GSM749762_GM12864	B Lymphocyte	Blood	CTCF	NA	NA	45590_sort_peaks.narrowPeak.bed	2.31e-09	41413
1	752	human_factor_blood	9.42788	8.20743	25	193	231	281	281	235	5796	13	24739	GSM486472_GM12892	Lymphoblastoid	Blood	POLR2A	NA	NA	4991_sort_peaks.narrowPeak.bed	2.32e-09	24123
1	391	human_factor_blood	9.4003	8.43275	28	194	216	182	216	197	7610	10	22925	GSM1150962_Jurkat E6-1	T Lymphocyte	Blood	POLR2A	NA	NA	44235_sort_peaks.narrowPeak.bed	2.46e-09	46072
1	511	human_factor_blood	9.38334	8.41508	28	195	219	182	219	199	7622	10	22913	GSM935323_GM19099	Lymphoblastoid	Blood	POLR2A	NA	NA	45677_sort_peaks.narrowPeak.bed	2.55e-09	34049
1	774	human_factor_blood	9.35056	8.12595	25	196	233	281	281	237	5843	13	24692	GSM486498_GM12878	B Lymphocyte	Blood	POLR2A	NA	NA	5008_sort_peaks.narrowPeak.bed	2.73e-09	23229
1	415	human_factor_blood	9.3293	8.10365	25	197	237	281	281	238	5856	13	24679	GSM749705_GM06990	B Lymphocyte	Blood	CTCF	NA	NA	45582_sort_peaks.narrowPeak.bed	2.86e-09	51124
1	967	human_factor_blood	9.31021	8.11109	24	198	236	324	324	253	5327	14	25208	GSM2064704_Jurkat	T Lymphocyte	Blood	POLR2A	NA	NA	69293_sort_peaks.narrowPeak.bed	2.97e-09	20892
1	802	human_factor_blood	9.24662	9.28815	31	199	163	95	199	152	9858	7	20677	GSM1519639_Jurkat	T Lymphocyte	Blood	MYB	NA	NA	50569_sort_peaks.narrowPeak.bed	3.42e-09	56570
1	171	human_factor_blood	9.241	8.24252	22	200	230	407	407	279	4365	16	26170	GSM732906_CUTLL1	T Lymphocyte	Blood	RBPJ	NA	NA	394_sort_peaks.narrowPeak.bed	3.45e-09	16543
1	56	human_factor_blood	9.21844	8.08811	23	201	238	364	364	268	4865	15	25670	GSM1070129_MM1.S	B Lymphocyte	Blood	POLR2A	NA	NA	33931_sort_peaks.narrowPeak.bed	3.61e-09	21229
1	318	human_factor_blood	9.19183	9.87183	32	202	144	60	202	135	10708	6	19827	GSM1234179_GM2588	Lymphoblastoid	Blood	STAG1	NA	NA	42535_sort_peaks.narrowPeak.bed	3.82e-09	77594
1	801	human_factor_blood	9.1771	9.20931	31	203	171	95	203	156	9915	7	20620	GSM1519635_Jurkat	T Lymphocyte	Blood	MYB	NA	NA	50565_sort_peaks.narrowPeak.bed	3.93e-09	53300
1	242	human_factor_blood	9.17517	8.0411	23	204	239	364	364	269	4889	15	25646	GSM1164252_GM19239	Lymphoblastoid	Blood	POLR2A	NA	NA	41697_sort_peaks.narrowPeak.bed	3.93e-09	22073
1	846	human_factor_blood	9.16973	8.42062	29	205	217	148	217	190	8450	9	22085	GSM1697879_Jurkat	T Lymphocyte	Blood	RUNX1	NA	NA	54234_sort_peaks.narrowPeak.bed	3.94e-09	41193
1	902	human_factor_blood	9.16973	8.42062	29	205	217	148	217	190	8450	9	22085	GSM1975912_Jurkat	T Lymphocyte	Blood	RUNX1	NA	NA	59416_sort_peaks.narrowPeak.bed	3.94e-09	41193
1	1027	human_factor_blood	9.14995	8.4	29	207	221	148	221	192	8465	9	22070	GSM2474553_Jurkat	T Lymphocyte	Blood	LMO1	NA	NA	73854_sort_peaks.narrowPeak.bed	4.11e-09	35839
1	430	human_factor_blood	9.14812	7.93844	24	208	243	324	324	258	5422	14	25113	GSM749694_GM12872	B Lymphocyte	Blood	CTCF	NA	NA	45597_sort_peaks.narrowPeak.bed	4.11e-09	44329
1	566	human_factor_blood	9.09477	9.11642	31	209	177	95	209	160	9983	7	20552	GSM1010771_GM12878	B Lymphocyte	Blood	PML	NA	NA	46143_sort_peaks.narrowPeak.bed	4.62e-09	56569
1	464	human_factor_blood	9.09279	8.11607	28	210	235	182	235	209	7831	10	22704	GSM935611_GM12878	B Lymphocyte	Blood	CTCF	NA	NA	45631_sort_peaks.narrowPeak.bed	4.62e-09	76643
1	349	human_factor_blood	9.08401	7.94267	23	211	242	364	364	272	4940	15	25595	GSM1252937_CUTLL1	T Lymphocyte	Blood	RBPJ	NA	NA	43105_sort_peaks.narrowPeak.bed	4.69e-09	21272
1	484	human_factor_blood	9.0744	7.95159	27	212	241	210	241	221	7202	11	23333	GSM935518_GM12878	B Lymphocyte	Blood	MAX	NA	NA	45650_sort_peaks.narrowPeak.bed	4.77e-09	33793
1	762	human_factor_blood	9.06272	7.91979	23	213	247	364	364	275	4952	15	25583	GSM486483_GM18951	Lymphoblastoid	Blood	POLR2A	NA	NA	4998_sort_peaks.narrowPeak.bed	4.88e-09	19265
1	289	human_factor_blood	9.023	7.81591	26	214	253	246	253	238	6627	12	23908	GSM1234044_GM19099	Lymphoblastoid	Blood	CTCF	NA	NA	42414_sort_peaks.narrowPeak.bed	5.32e-09	50271
1	461	human_factor_blood	8.99969	8.24427	29	215	228	148	228	197	8580	9	21955	GSM935613_GM12878	B Lymphocyte	Blood	ZNF143	NA	NA	45629_sort_peaks.narrowPeak.bed	5.59e-09	65393
1	976	human_factor_blood	8.98937	8.01124	28	216	240	182	240	213	7907	10	22628	GSM2218763_Jurkat	T Lymphocyte	Blood	POLR2A	NA	NA	69614_sort_peaks.narrowPeak.bed	5.7e-09	33152
1	286	human_factor_blood	8.9744	7.756	24	217	258	324	324	266	5526	14	25009	GSM1234028_GM18951	Lymphoblastoid	Blood	CTCF	NA	NA	42400_sort_peaks.narrowPeak.bed	5.87e-09	43118
1	924	human_factor_blood	8.96092	11.9165	34	218	96	24	218	113	12712	4	17823	ENCSR293QAR_1_GM12878	B Lymphocyte	Blood	MTA2	NA	NA	63212_sort_peaks.narrowPeak.bed	6.03e-09	88896
1	590	human_factor_blood	8.94988	8.95423	31	219	185	95	219	166	10104	7	20431	GSM1010737_HL-60	Promyeloblast	Blood	POLR2A	NA	NA	46262_sort_peaks.narrowPeak.bed	6.15e-09	63860
1	1154	human_factor_blood	8.94308	7.72339	24	220	261	324	324	268	5545	14	24990	GSM2643547_LCL	Lymphoblastoid	Blood	POLR2A	NA	NA	85768_sort_peaks.narrowPeak.bed	6.22e-09	18113
1	1093	human_factor_blood	8.88241	18.7929	36	221	27	4	221	84	14939	2	15596	GSM2592808_None	Macrophage	Blood	SPI1	NA	NA	82735_sort_peaks.narrowPeak.bed	7.12e-09	172367
1	755	human_factor_blood	8.88089	7.83951	22	222	251	407	407	293	4556	16	25979	GSM486477_GM10847	Lymphoblastoid	Blood	POLR2A	NA	NA	4994_sort_peaks.narrowPeak.bed	7.12e-09	17825
1	579	human_factor_blood	8.87411	10.3982	33	223	128	40	223	130	11855	5	18680	GSM803398_GM12891	Lymphoblastoid	Blood	SPI1	NA	NA	46156_sort_peaks.narrowPeak.bed	7.2e-09	93228
1	288	human_factor_blood	8.85733	7.65002	26	224	264	246	264	245	6739	12	23796	GSM1234043_GM18951	Lymphoblastoid	Blood	STAG1	NA	NA	42413_sort_peaks.narrowPeak.bed	7.43e-09	43349
1	277	human_factor_blood	8.85651	7.61817	25	225	268	281	281	258	6154	13	24381	GSM1233993_GM18505	Lymphoblastoid	Blood	CTCF	NA	NA	42369_sort_peaks.narrowPeak.bed	7.43e-09	45267
1	495	human_factor_blood	8.85374	7.875	28	226	249	182	249	219	8008	10	22527	GSM935283_GM12878	B Lymphocyte	Blood	MAZ	NA	NA	45661_sort_peaks.narrowPeak.bed	7.44e-09	41300
1	248	human_factor_blood	8.81254	7.59194	24	227	270	324	324	274	5625	14	24910	GSM1227207_OCI-Ly7	B cell lymphoma	Blood	STAT3	NA	NA	42215_sort_peaks.narrowPeak.bed	8.15e-09	26019
1	879	human_factor_blood	8.79677	8.11981	20	228	234	486	486	316	3675	18	26860	GSM1612069_None	Stem cell	Blood	KDM2B	NA	NA	58083_sort_peaks.narrowPeak.bed	8.41e-09	21910
1	972	human_factor_blood	8.74907	9.34331	32	229	160	60	229	150	11094	6	19441	GSM803509_GM12878	B Lymphocyte	Blood	BCLAF1	NA	NA	6958_sort_peaks.narrowPeak.bed	9.35e-09	74650
1	472	human_factor_blood	8.74358	7.58191	23	230	271	364	364	288	5136	15	25399	GSM935331_GM12878	B Lymphocyte	Blood	SIN3A	NA	NA	45639_sort_peaks.narrowPeak.bed	9.42e-09	21589
1	148	human_factor_blood	8.73194	7.75385	28	231	259	182	259	224	8100	10	22435	GSM1022946_None	T Lymphocyte	Blood	POLR2A	NA	NA	38361_sort_peaks.narrowPeak.bed	9.64e-09	42401
1	751	human_factor_blood	8.71984	7.55715	23	232	274	364	364	290	5150	15	25385	GSM486471_GM12892	Lymphoblastoid	Blood	POLR2A	NA	NA	4990_sort_peaks.narrowPeak.bed	9.87e-09	20951
1	414	human_factor_blood	8.71286	7.4898	24	233	280	324	324	279	5687	14	24848	GSM749708_GM06990	B Lymphocyte	Blood	CTCF	NA	NA	45581_sort_peaks.narrowPeak.bed	9.98e-09	47497
1	769	human_factor_blood	8.70631	7.54307	23	234	275	364	364	291	5158	15	25377	GSM486490_GM18526	Lymphoblastoid	Blood	POLR2A	NA	NA	5003_sort_peaks.narrowPeak.bed	1.01e-08	20172
1	1195	human_factor_blood	8.69767	7.79407	21	235	255	452	452	314	4177	17	26358	GSM920942_Raji	B Lymphocyte	Blood	POLR2A	NA	NA	9248_sort_peaks.narrowPeak.bed	1.02e-08	17729
1	427	human_factor_blood	8.69618	7.53253	23	236	276	364	364	292	5164	15	25371	GSM749740_GM12865	B Lymphocyte	Blood	CTCF	NA	NA	45594_sort_peaks.narrowPeak.bed	1.02e-08	39022
1	293	human_factor_blood	8.68267	7.44466	25	237	285	281	285	268	6268	13	24267	GSM1234061_GM19193	Lymphoblastoid	Blood	CTCF	NA	NA	42429_sort_peaks.narrowPeak.bed	1.05e-08	46993
1	732	human_factor_blood	8.67953	7.62042	22	238	267	407	407	304	4667	16	25868	GSM1501165_Kasumi-1	Myeloblast	Blood	LMO2	NA	NA	49739_sort_peaks.narrowPeak.bed	1.06e-08	15760
1	207	human_factor_blood	8.65239	7.42836	24	239	288	324	324	284	5725	14	24810	GSM1195558_None	B Lymphocyte	Blood	CDK9	NA	NA	40227_sort_peaks.narrowPeak.bed	1.12e-08	25348
1	1091	human_factor_blood	8.64509	9.22141	32	240	168	60	240	156	11187	6	19348	GSM2679938_None	Monocyte	Blood	T	NA	NA	82662_sort_peaks.narrowPeak.bed	1.13e-08	88977
1	554	human_factor_blood	8.64205	13.694	35	241	68	8	241	106	14044	3	16491	GSM1010893_GM12878	B Lymphocyte	Blood	RUNX3	NA	NA	46131_sort_peaks.narrowPeak.bed	1.14e-08	135445
1	419	human_factor_blood	8.64071	7.47501	23	242	281	364	364	296	5197	15	25338	GSM935389_GM10847	Lymphoblastoid	Blood	POLR2A	NA	NA	45586_sort_peaks.narrowPeak.bed	1.14e-08	20889
1	226	human_factor_blood	8.62342	7.71235	21	243	262	452	452	319	4216	17	26319	GSM1142696_GM06993, GM11992	Lymphoblastoid	Blood	TP53	NA	NA	41496_sort_peaks.narrowPeak.bed	1.18e-08	20659
1	169	human_factor_blood	8.61729	7.45082	23	244	283	364	364	297	5211	15	25324	GSM732904_CUTLL1	T Lymphocyte	Blood	NOTCH1	NA	NA	392_sort_peaks.narrowPeak.bed	1.19e-08	22000
1	803	human_factor_blood	8.56029	7.79868	29	245	254	148	254	216	8927	9	21608	GSM1519641_Jurkat	T Lymphocyte	Blood	MYB	NA	NA	50571_sort_peaks.narrowPeak.bed	1.35e-08	40876
1	352	human_factor_blood	8.55695	7.32079	25	246	293	281	293	273	6352	13	24183	GSM1252943_CUTLL1	T Lymphocyte	Blood	EP300	NA	NA	43111_sort_peaks.narrowPeak.bed	1.35e-08	31184
1	1200	human_factor_blood	8.5475	7.37899	23	247	291	364	364	301	5253	15	25282	GSM941218_LCL	Lymphoblastoid	Blood	SMC1A	NA	NA	9319_sort_peaks.narrowPeak.bed	1.38e-08	29264
1	737	human_factor_blood	8.53313	7.60978	21	248	269	452	452	323	4264	17	26271	GSM486449_GM19193	Lymphoblastoid	Blood	POLR2A	NA	NA	4976_sort_peaks.narrowPeak.bed	1.41e-08	16464
1	119	human_factor_blood	8.53296	7.55833	28	249	273	182	273	235	8253	10	22282	GSM894108_MM1.S	B Lymphocyte	Blood	MYC	NA	NA	37169_sort_peaks.narrowPeak.bed	1.41e-08	45758
1	1155	human_factor_blood	8.50807	7.43741	22	250	286	407	407	314	4764	16	25771	GSM2643546_LCL	Lymphoblastoid	Blood	POLR2A	NA	NA	85769_sort_peaks.narrowPeak.bed	1.49e-08	15528
1	322	human_factor_blood	8.50778	8.4692	31	251	211	95	251	186	10484	7	20051	GSM1234196_GM2610	Lymphoblastoid	Blood	STAG1	NA	NA	42550_sort_peaks.narrowPeak.bed	1.49e-08	71206
1	59	human_factor_blood	8.48819	7.31829	23	252	294	364	364	303	5289	15	25246	GSM1070127_MM1.S	B Lymphocyte	Blood	POLR2A	NA	NA	33936_sort_peaks.narrowPeak.bed	1.54e-08	22169
1	508	human_factor_blood	8.4876	7.72633	29	253	260	148	260	220	8986	9	21549	GSM935531_GM18951	Lymphoblastoid	Blood	RELA	NA	NA	45674_sort_peaks.narrowPeak.bed	1.54e-08	52094
1	192	human_factor_blood	8.47508	7.30491	23	254	295	364	364	304	5297	15	25238	GSM849302_GM12870	B Lymphocyte	Blood	CTCF	NA	NA	39973_sort_peaks.narrowPeak.bed	1.58e-08	42297
1	871	human_factor_blood	8.45545	7.28491	23	255	296	364	364	305	5309	15	25226	GSM1080931_Nalm6	B cell precursor	Blood	IKZF1	NA	NA	57640_sort_peaks.narrowPeak.bed	1.65e-08	24923
1	413	human_factor_blood	8.40594	7.18285	24	256	306	324	324	295	5883	14	24652	GSM1003508_None	Monocyte	Blood	CTCF	NA	NA	45444_sort_peaks.narrowPeak.bed	1.84e-08	38151
1	543	human_factor_blood	8.39237	7.63214	29	257	266	148	266	224	9064	9	21471	GSM803389_GM12878	B Lymphocyte	Blood	TCF12	NA	NA	46120_sort_peaks.narrowPeak.bed	1.89e-08	53958
1	285	human_factor_blood	8.39214	7.16926	24	258	308	324	324	297	5892	14	24643	GSM1234027_GM18951	Lymphoblastoid	Blood	CTCF	NA	NA	42399_sort_peaks.narrowPeak.bed	1.89e-08	43168
1	465	human_factor_blood	8.37431	7.9111	30	259	248	120	259	209	9819	8	20716	GSM935430_GM12878	B Lymphocyte	Blood	BHLHE40	NA	NA	45632_sort_peaks.narrowPeak.bed	1.96e-08	61830
1	240	human_factor_blood	8.36292	7.19105	23	260	304	364	364	309	5366	15	25169	GSM1164250_GM19204	Lymphoblastoid	Blood	POLR2A	NA	NA	41695_sort_peaks.narrowPeak.bed	2e-08	29467
1	709	human_factor_blood	8.338	7.57999	20	261	272	486	486	340	3903	18	26632	GSM1463938_Jurkat	T Lymphocyte	Blood	POLR2A	NA	NA	49492_sort_peaks.narrowPeak.bed	2.11e-08	13494
1	531	human_factor_blood	8.33438	7.10478	25	262	310	281	310	284	6504	13	24031	GSM803537_GM12878	B Lymphocyte	Blood	TAF1	NA	NA	46108_sort_peaks.narrowPeak.bed	2.12e-08	25578
1	282	human_factor_blood	8.33233	7.16018	23	263	309	364	364	312	5385	15	25150	GSM1234011_GM18526	Lymphoblastoid	Blood	CTCF	NA	NA	42385_sort_peaks.narrowPeak.bed	2.12e-08	40466
1	944	human_factor_blood	8.3295	8.27772	31	264	224	95	264	194	10642	7	19893	ENCSR874AFU_1_GM12878	B Lymphocyte	Blood	IKZF1	NA	NA	64734_sort_peaks.narrowPeak.bed	2.13e-08	57660
1	335	human_factor_blood	8.31177	7.78844	19	265	256	527	527	349	3474	19	27061	GSM1247823_MM1.S	B Lymphocyte	Blood	BRD2	NA	NA	43045_sort_peaks.narrowPeak.bed	2.21e-08	13121
1	741	human_factor_blood	8.30829	7.22788	22	266	301	407	407	325	4880	16	25655	GSM486455_GM18505	Lymphoblastoid	Blood	POLR2A	NA	NA	4980_sort_peaks.narrowPeak.bed	2.22e-08	19541
1	165	human_factor_blood	8.30412	7.07573	25	267	314	281	314	287	6525	13	24010	GSM1038278_MM1.S	B Lymphocyte	Blood	POLR2A	NA	NA	39028_sort_peaks.narrowPeak.bed	2.23e-08	29699
1	1158	human_factor_blood	8.29189	7.8274	30	268	252	120	268	213	9890	8	20645	GSM2643540_LCL	Lymphoblastoid	Blood	BRD4	NA	NA	85772_sort_peaks.narrowPeak.bed	2.29e-08	45687
1	547	human_factor_blood	8.28794	7.20678	22	269	302	407	407	326	4892	16	25643	GSM803347_GM12878	B Lymphocyte	Blood	USF1	NA	NA	46124_sort_peaks.narrowPeak.bed	2.3e-08	23851
1	347	human_factor_blood	8.28187	7.51624	20	270	277	486	486	344	3932	18	26603	GSM1252934_CUTLL1	T Lymphocyte	Blood	RBPJ	NA	NA	43102_sort_peaks.narrowPeak.bed	2.32e-08	15301
1	162	human_factor_blood	8.2792	7.1748	27	271	307	210	307	263	7784	11	22751	GSM1038275_MM1.S	B Lymphocyte	Blood	BRD4	NA	NA	39002_sort_peaks.narrowPeak.bed	2.33e-08	43508
1	885	human_factor_blood	8.25878	7.4901	20	272	279	486	486	346	3944	18	26591	GSM1892289_Raji	B Lymphocyte	Blood	POLR2A	NA	NA	58942_sort_peaks.narrowPeak.bed	2.43e-08	18910
1	1156	human_factor_blood	8.25721	7.0847	23	273	312	364	364	316	5432	15	25103	GSM2643545_LCL	Lymphoblastoid	Blood	POLR2A	NA	NA	85770_sort_peaks.narrowPeak.bed	2.43e-08	17818
1	190	human_factor_blood	8.25244	7.07993	23	274	313	364	364	317	5435	15	25100	GSM849301_GM12867	B Lymphocyte	Blood	CTCF	NA	NA	39971_sort_peaks.narrowPeak.bed	2.45e-08	42811
1	498	human_factor_blood	8.24884	7.05999	26	275	316	246	316	279	7170	12	23365	GSM935285_GM12892	Lymphoblastoid	Blood	RELA	NA	NA	45664_sort_peaks.narrowPeak.bed	2.46e-08	33722
1	785	human_factor_blood	8.22865	7.05613	23	276	318	364	364	319	5450	15	25085	GSM489290_GM12878	B Lymphocyte	Blood	CTCF	NA	NA	5039_sort_peaks.narrowPeak.bed	2.56e-08	46656
1	295	human_factor_blood	8.22843	7.00937	24	277	321	324	324	307	6000	14	24535	GSM1234076_GM19193	Lymphoblastoid	Blood	STAG1	NA	NA	42442_sort_peaks.narrowPeak.bed	2.56e-08	41346
1	196	human_factor_blood	8.22167	7.03433	26	278	320	246	320	281	7190	12	23345	GSM1121094_None	B Lymphocyte	Blood	BRD4	NA	NA	40022_sort_peaks.narrowPeak.bed	2.59e-08	38476
1	1161	human_factor_blood	8.17017	6.95304	24	279	331	324	331	311	6039	14	24496	GSM2730057_JHU-011	Erythroblast	Blood	CTCF	NA	NA	85826_sort_peaks.narrowPeak.bed	2.91e-08	56325
1	812	human_factor_blood	8.16042	7.07551	22	280	315	407	407	334	4968	16	25567	GSM637409_Jurkat	T Lymphocyte	Blood	POLR2A	NA	NA	5199_sort_peaks.narrowPeak.bed	2.96e-08	20660
1	186	human_factor_blood	8.15278	6.96953	26	281	326	246	326	284	7241	12	23294	GSM1113429_Kasumi-1	Myeloblast	Blood	RUNX1T1	NA	NA	39784_sort_peaks.narrowPeak.bed	3.01e-08	35305
1	417	human_factor_blood	8.14675	6.97458	23	282	325	364	364	324	5502	15	25033	GSM1006891_GM10248	Lymphoblastoid	Blood	CTCF	NA	NA	45584_sort_peaks.narrowPeak.bed	3.04e-08	43389
1	353	human_factor_blood	8.11923	6.9381	26	283	334	246	334	288	7266	12	23269	GSM1296385_Jurkat	T Lymphocyte	Blood	CDK7	NA	NA	43592_sort_peaks.narrowPeak.bed	3.22e-08	30139
1	753	human_factor_blood	8.11549	6.94361	23	284	333	364	364	327	5522	15	25013	GSM486473_GM12892	Lymphoblastoid	Blood	POLR2A	NA	NA	4992_sort_peaks.narrowPeak.bed	3.24e-08	21304
1	977	human_factor_blood	8.11229	6.89334	25	285	336	281	336	301	6660	13	23875	GSM2218757_Jurkat	T Lymphocyte	Blood	CDK7	NA	NA	69615_sort_peaks.narrowPeak.bed	3.25e-08	24709
1	205	human_factor_blood	8.10055	6.88611	24	286	338	324	338	316	6086	14	24449	GSM1195557_None	B Lymphocyte	Blood	MED1	NA	NA	40216_sort_peaks.narrowPeak.bed	3.32e-08	29105
1	284	human_factor_blood	8.10055	6.88611	24	286	338	324	338	316	6086	14	24449	GSM1234026_GM18526	Lymphoblastoid	Blood	STAG1	NA	NA	42398_sort_peaks.narrowPeak.bed	3.32e-08	41604
1	577	human_factor_blood	8.08592	6.91438	23	288	335	364	364	329	5541	15	24994	GSM803393_GM12891	Lymphoblastoid	Blood	TAF1	NA	NA	46154_sort_peaks.narrowPeak.bed	3.42e-08	21634
1	429	human_factor_blood	8.07777	6.99132	22	289	322	407	407	339	5018	16	25517	GSM749692_GM12872	B Lymphocyte	Blood	CTCF	NA	NA	45596_sort_peaks.narrowPeak.bed	3.47e-08	39701
1	45	human_factor_blood	8.04825	6.96143	22	290	328	407	407	342	5036	16	25499	GSM945570_Raji	B Lymphocyte	Blood	POLR2A	NA	NA	33471_sort_peaks.narrowPeak.bed	3.69e-08	23150
1	609	human_factor_blood	8.04825	6.96143	22	290	328	407	407	342	5036	16	25499	GSM1277993_Raji	B Lymphocyte	Blood	POLR2A	NA	NA	47805_sort_peaks.narrowPeak.bed	3.69e-08	23150
1	894	human_factor_blood	8.03036	7.27997	29	292	297	148	297	246	9368	9	21167	GSM1901547_NB4	Promyelocytic cell	Blood	JMJD1C	NA	NA	59004_sort_peaks.narrowPeak.bed	3.84e-08	57120
1	538	human_factor_blood	8.00063	7.9308	31	293	244	95	293	211	10941	7	19594	GSM803534_GM12878	B Lymphocyte	Blood	POU2F2	NA	NA	46115_sort_peaks.narrowPeak.bed	4.09e-08	79456
1	558	human_factor_blood	7.99739	7.92742	31	294	245	95	294	211	10944	7	19591	GSM803363_GM12878	B Lymphocyte	Blood	SP1	NA	NA	46135_sort_peaks.narrowPeak.bed	4.11e-08	66669
1	573	human_factor_blood	7.98566	7.03545	28	295	319	182	319	265	8692	10	21843	GSM803416_GM12878	B Lymphocyte	Blood	RAD21	NA	NA	46150_sort_peaks.narrowPeak.bed	4.21e-08	68575
1	296	human_factor_blood	7.98352	6.77454	24	296	347	324	347	322	6166	14	24369	GSM1234077_GM19193	Lymphoblastoid	Blood	STAG1	NA	NA	42443_sort_peaks.narrowPeak.bed	4.21e-08	42221
1	204	human_factor_blood	7.96696	7.50205	30	297	278	120	297	232	10176	8	20359	GSM1195560_None	B Lymphocyte	Blood	IRF4	NA	NA	40215_sort_peaks.narrowPeak.bed	4.36e-08	75228
1	116	human_factor_blood	7.94347	7.87129	31	298	250	95	298	214	10994	7	19541	GSM959056_HPB-ALL	T Lymphocyte	Blood	NOTCH1	NA	NA	36765_sort_peaks.narrowPeak.bed	4.59e-08	73327
1	749	human_factor_blood	7.92016	6.83269	22	299	341	407	407	349	5115	16	25420	GSM486467_GM15510	Lymphoblastoid	Blood	POLR2A	NA	NA	4988_sort_peaks.narrowPeak.bed	4.83e-08	20466
1	595	human_factor_blood	7.91239	7.44813	30	300	284	120	300	235	10225	8	20310	GSM1193662_Jurkat	T Lymphocyte	Blood	GABPA	NA	NA	47413_sort_peaks.narrowPeak.bed	4.9e-08	51624
1	189	human_factor_blood	7.911	6.7458	23	301	349	364	364	338	5655	15	24880	GSM849300_GM12868	B Lymphocyte	Blood	CTCF	NA	NA	39970_sort_peaks.narrowPeak.bed	4.9e-08	45886
1	479	human_factor_blood	7.90865	6.70297	25	302	355	281	355	313	6807	13	23728	GSM822312_GM12878	B Lymphocyte	Blood	CTCF	NA	NA	45645_sort_peaks.narrowPeak.bed	4.91e-08	64168
1	35	human_factor_blood	7.90652	6.82412	27	303	342	210	342	285	8076	11	22459	GSM1085735_MM1.S	B Lymphocyte	Blood	CDK9	NA	NA	33125_sort_peaks.narrowPeak.bed	4.92e-08	43379
1	787	human_factor_blood	7.89354	7.42954	30	304	287	120	304	237	10242	8	20293	GSM1442005_Jurkat	T Lymphocyte	Blood	MYB	NA	NA	50397_sort_peaks.narrowPeak.bed	5.05e-08	58871
1	395	human_factor_blood	7.88259	6.67926	24	305	357	324	357	329	6236	14	24299	GSM417829_None	T Lymphocyte	Blood	POLR2A	NA	NA	4458_sort_peaks.narrowPeak.bed	5.16e-08	27306
1	164	human_factor_blood	7.85426	6.77618	27	306	346	210	346	287	8118	11	22417	GSM1038276_MM1.S	B Lymphocyte	Blood	MED1	NA	NA	39017_sort_peaks.narrowPeak.bed	5.49e-08	46738
1	557	human_factor_blood	7.84932	7.38606	30	307	289	120	307	239	10282	8	20253	GSM1010731_GM12878	B Lymphocyte	Blood	FOXM1	NA	NA	46134_sort_peaks.narrowPeak.bed	5.53e-08	67055
1	431	human_factor_blood	7.84118	6.64041	24	308	363	324	363	332	6265	14	24270	GSM1022629_GM12873	B Lymphocyte	Blood	CTCF	NA	NA	45598_sort_peaks.narrowPeak.bed	5.62e-08	56004
1	756	human_factor_blood	7.83237	6.74539	22	309	351	407	407	356	5170	16	25365	GSM486478_GM10847	Lymphoblastoid	Blood	POLR2A	NA	NA	4995_sort_peaks.narrowPeak.bed	5.72e-08	21069
1	607	human_factor_blood	7.82616	7.47477	18	310	282	554	554	382	3281	20	27254	GSM1277991_Raji	B Lymphocyte	Blood	POLR2A	NA	NA	47803_sort_peaks.narrowPeak.bed	5.78e-08	11911
1	540	human_factor_blood	7.81047	6.65288	26	311	361	246	361	306	7501	12	23034	GSM803510_GM12878	B Lymphocyte	Blood	ETS1	NA	NA	46117_sort_peaks.narrowPeak.bed	5.97e-08	30601
1	193	human_factor_blood	7.80567	6.6443	23	312	362	364	364	346	5725	15	24810	GSM849303_GM12869	B Lymphocyte	Blood	CTCF	NA	NA	39974_sort_peaks.narrowPeak.bed	6e-08	47894
1	338	human_factor_blood	7.80566	6.60721	24	313	369	324	369	335	6290	14	24245	GSM1247828_MM1.S	B Lymphocyte	Blood	BRD3	NA	NA	43050_sort_peaks.narrowPeak.bed	6e-08	29016
1	934	human_factor_blood	7.79643	7.05726	29	314	317	148	317	260	9571	9	20964	ENCSR552XSN_1_GM12878	B Lymphocyte	Blood	MLLT1	NA	NA	63875_sort_peaks.narrowPeak.bed	6.11e-08	48187
1	1121	human_factor_blood	7.78663	7.70916	31	315	263	95	315	224	11141	7	19394	GSM722708_None	Myeloblast	Blood	RUNX1	NA	NA	8481_sort_peaks.narrowPeak.bed	6.23e-08	68254
1	208	human_factor_blood	7.78016	6.70854	27	316	354	210	354	293	8178	11	22357	GSM1195555_None	B Lymphocyte	Blood	MED1	NA	NA	40233_sort_peaks.narrowPeak.bed	6.29e-08	46510
1	407	human_factor_blood	7.77959	6.62475	26	317	365	246	365	309	7525	12	23010	GSM1003465_DND-41	T Lymphocyte	Blood	H2AZ	NA	NA	45196_sort_peaks.narrowPeak.bed	6.29e-08	46643
1	469	human_factor_blood	7.76709	6.94705	20	318	332	486	486	379	4210	18	26325	GSM935345_GM12878	B Lymphocyte	Blood	ELK1	NA	NA	45636_sort_peaks.narrowPeak.bed	6.46e-08	14412
1	37	human_factor_blood	7.76449	6.67842	22	319	358	407	407	361	5213	16	25322	GSM894086_MM1.S	B Lymphocyte	Blood	POLR2A	NA	NA	33201_sort_peaks.narrowPeak.bed	6.47e-08	21062
1	239	human_factor_blood	7.76358	6.7895	21	320	345	452	452	372	4700	17	25835	GSM1164249_GM19193	Lymphoblastoid	Blood	POLR2A	NA	NA	41694_sort_peaks.narrowPeak.bed	6.47e-08	23051
1	466	human_factor_blood	7.75316	6.68398	27	321	356	210	356	296	8200	11	22335	GSM935431_GM12878	B Lymphocyte	Blood	MXI1	NA	NA	45633_sort_peaks.narrowPeak.bed	6.61e-08	40889
1	502	human_factor_blood	7.73236	6.6651	27	322	360	210	360	297	8217	11	22318	GSM935529_GM15510	Lymphoblastoid	Blood	RELA	NA	NA	45668_sort_peaks.narrowPeak.bed	6.91e-08	43123
1	788	human_factor_blood	7.72649	7.64744	31	323	265	95	323	228	11198	7	19337	GSM1442006_Jurkat	T Lymphocyte	Blood	MYB	NA	NA	50398_sort_peaks.narrowPeak.bed	6.98e-08	77179
1	915	human_factor_blood	7.72168	6.98687	29	324	323	148	324	265	9637	9	20898	ENCSR199WXF_2_GM12878	B Lymphocyte	Blood	EED	NA	NA	62965_sort_peaks.narrowPeak.bed	7.04e-08	55017
1	539	human_factor_blood	7.71717	6.98264	29	325	324	148	325	266	9641	9	20894	GSM803362_GM12878	B Lymphocyte	Blood	PAX5	NA	NA	46116_sort_peaks.narrowPeak.bed	7.09e-08	57839
1	1010	human_factor_blood	7.71039	6.88622	20	326	337	486	486	383	4242	18	26293	GSM1976297_Raji	B Lymphocyte	Blood	POLR2A	NA	NA	70957_sort_peaks.narrowPeak.bed	7.18e-08	15109
1	823	human_factor_blood	7.69911	6.55177	26	327	376	246	376	316	7588	12	22947	GSM1534442_Kasumi-1	Myeloblast	Blood	RUNX1	NA	NA	53418_sort_peaks.narrowPeak.bed	7.34e-08	34980
1	345	human_factor_blood	7.68969	6.62646	27	328	364	210	364	301	8252	11	22283	GSM1252931_CUTLL1	T Lymphocyte	Blood	RUNX1	NA	NA	43099_sort_peaks.narrowPeak.bed	7.48e-08	39215
1	526	human_factor_blood	7.6771	6.59284	22	329	373	407	407	370	5269	16	25266	GSM935462_PBDE	Erythroblast	Blood	POLR2A	NA	NA	46024_sort_peaks.narrowPeak.bed	7.68e-08	25320
1	914	human_factor_blood	7.67237	6.74565	28	330	350	182	350	287	8956	10	21579	ENCSR199WXF_1_GM12878	B Lymphocyte	Blood	EED	NA	NA	62964_sort_peaks.narrowPeak.bed	7.74e-08	47744
1	552	human_factor_blood	7.66477	7.206	30	331	303	120	331	251	10451	8	20084	GSM803386_GM12878	B Lymphocyte	Blood	EBF1	NA	NA	46129_sort_peaks.narrowPeak.bed	7.84e-08	79346
1	497	human_factor_blood	7.66422	6.7382	28	332	352	182	352	289	8963	10	21572	GSM935287_GM12891	Lymphoblastoid	Blood	POLR2A	NA	NA	45663_sort_peaks.narrowPeak.bed	7.84e-08	43853
1	197	human_factor_blood	7.6611	6.47315	24	333	384	324	384	347	6393	14	24142	GSM1121098_None	B Lymphocyte	Blood	CDK7	NA	NA	40053_sort_peaks.narrowPeak.bed	7.87e-08	30048
1	209	human_factor_blood	7.65329	6.5936	27	334	372	210	372	305	8282	11	22253	GSM1195556_None	B Lymphocyte	Blood	MED1	NA	NA	40234_sort_peaks.narrowPeak.bed	7.99e-08	46186
1	770	human_factor_blood	7.65115	6.67507	21	335	359	452	452	382	4768	17	25767	GSM486494_GM12878	B Lymphocyte	Blood	POLR2A	NA	NA	5004_sort_peaks.narrowPeak.bed	8e-08	18621
1	936	human_factor_blood	7.64641	7.18821	30	336	305	120	336	254	10468	8	20067	ENCSR739IHN_1_GM12878	B Lymphocyte	Blood	TBX21	NA	NA	64375_sort_peaks.narrowPeak.bed	8.07e-08	57696
1	754	human_factor_blood	7.64198	6.81338	20	337	343	486	486	389	4281	18	26254	GSM486476_GM10847	Lymphoblastoid	Blood	POLR2A	NA	NA	4993_sort_peaks.narrowPeak.bed	8.13e-08	16413
1	198	human_factor_blood	7.6396	6.4981	26	338	381	246	381	322	7635	12	22900	GSM1121096_None	B Lymphocyte	Blood	CDK7	NA	NA	40055_sort_peaks.narrowPeak.bed	8.15e-08	41747
1	1192	human_factor_blood	7.63284	6.70956	28	339	353	182	353	291	8990	10	21545	GSM957611_RPMI-8402	T cell leukemia	Blood	TCF12	NA	NA	9198_sort_peaks.narrowPeak.bed	8.25e-08	47912
1	1015	human_factor_blood	7.62969	7.92604	16	340	246	594	594	393	2566	22	27969	GSM1976289_Raji	B Lymphocyte	Blood	BRD4	NA	NA	70965_sort_peaks.narrowPeak.bed	8.29e-08	7512
1	874	human_factor_blood	7.62543	6.44365	25	341	390	281	390	337	7018	13	23517	GSM1550646_Kasumi-1	Myeloblast	Blood	JMJD1C	NA	NA	57960_sort_peaks.narrowPeak.bed	8.34e-08	28844
1	931	human_factor_blood	7.61263	6.46138	23	342	386	364	386	364	5856	15	24679	ENCSR402IDP_2_MM.1S	B Lymphoblast	Blood	CTCF	NA	NA	63480_sort_peaks.narrowPeak.bed	8.57e-08	49664
1	500	human_factor_blood	7.60053	6.62398	21	343	366	452	452	387	4799	17	25736	GSM1006885_GM13976	Lymphoblastoid	Blood	CTCF	NA	NA	45666_sort_peaks.narrowPeak.bed	8.78e-08	34957
1	1130	human_factor_blood	7.59403	6.61744	21	344	368	452	452	388	4803	17	25732	GSM722709_Kasumi-1	Myeloblast	Blood	POLR2A	NA	NA	8484_sort_peaks.narrowPeak.bed	8.89e-08	21487
1	999	human_factor_blood	7.58697	6.53397	27	345	377	210	377	311	8337	11	22198	GSM2302873_MM1.S	B Lymphocyte	Blood	HDAC2	NA	NA	70760_sort_peaks.narrowPeak.bed	9.01e-08	46593
1	217	human_factor_blood	7.5829	6.8572	29	346	340	148	346	278	9761	9	20774	GSM1057012_None	Monocyte	Blood	STAT1	NA	NA	41288_sort_peaks.narrowPeak.bed	9.07e-08	69183
1	910	human_factor_blood	7.56659	6.5157	27	347	380	210	380	312	8354	11	22181	ENCSR145XQO_1_GM12878	B Lymphocyte	Blood	HDGF	NA	NA	62848_sort_peaks.narrowPeak.bed	9.39e-08	36983
1	750	human_factor_blood	7.56484	6.58812	21	348	374	452	452	391	4821	17	25714	GSM486468_GM15510	Lymphoblastoid	Blood	POLR2A	NA	NA	4989_sort_peaks.narrowPeak.bed	9.4e-08	17671
1	343	human_factor_blood	7.54447	7.08984	30	349	311	120	349	260	10563	8	19972	GSM1252929_CUTLL1	T Lymphocyte	Blood	ETS1	NA	NA	43097_sort_peaks.narrowPeak.bed	9.82e-08	63488
1	504	human_factor_blood	7.51077	6.59878	28	350	371	182	371	301	9096	10	21439	GSM935282_GM18505	Lymphoblastoid	Blood	RELA	NA	NA	45670_sort_peaks.narrowPeak.bed	1.06e-07	51592
1	945	human_factor_blood	7.50226	8.68169	33	351	200	40	351	197	13187	5	17348	ENCSR874AFU_2_GM12878	B Lymphocyte	Blood	IKZF1	NA	NA	64735_sort_peaks.narrowPeak.bed	1.08e-07	97964
1	661	human_factor_blood	7.49338	6.36734	26	352	397	246	397	332	7752	12	22783	GSM1333963_GM12878	B Lymphocyte	Blood	EP300	NA	NA	48271_sort_peaks.narrowPeak.bed	1.1e-07	38852
1	410	human_factor_blood	7.46706	7.38395	31	353	290	95	353	246	11448	7	19087	GSM733767_GM12878	B Lymphocyte	Blood	H2AZ	NA	NA	45221_sort_peaks.narrowPeak.bed	1.16e-07	74011
1	776	human_factor_blood	7.46138	6.62369	20	354	367	486	486	402	4386	18	26149	GSM486500_GM12878	B Lymphocyte	Blood	POLR2A	NA	NA	5010_sort_peaks.narrowPeak.bed	1.17e-07	16749
1	154	human_factor_blood	7.4569	6.2867	24	355	406	324	406	362	6542	14	23993	GSM1022945_None	T Lymphocyte	Blood	POLR2A	NA	NA	38454_sort_peaks.narrowPeak.bed	1.18e-07	27665
1	278	human_factor_blood	7.45287	6.37661	22	356	394	407	407	386	5416	16	25119	GSM1233994_GM18505	Lymphoblastoid	Blood	CTCF	NA	NA	42370_sort_peaks.narrowPeak.bed	1.19e-07	41406
1	800	human_factor_blood	7.4462	6.46987	21	357	385	452	452	398	4895	17	25640	GSM489302_GM19239	Lymphoblastoid	Blood	CTCF	NA	NA	5051_sort_peaks.narrowPeak.bed	1.2e-07	34406
1	790	human_factor_blood	7.44173	6.30217	23	358	404	364	404	375	5975	15	24560	GSM489292_GM12878	B Lymphocyte	Blood	CTCF	NA	NA	5041_sort_peaks.narrowPeak.bed	1.21e-07	51910
1	929	human_factor_blood	7.43706	6.40028	27	359	393	210	393	321	8463	11	22072	ENCSR372GIN_2_GM12878	B Lymphocyte	Blood	CBX5	NA	NA	63411_sort_peaks.narrowPeak.bed	1.22e-07	41863
1	179	human_factor_blood	7.43452	6.53008	28	360	378	182	378	307	9163	10	21372	GSM1113433_Kasumi-1	Myeloblast	Blood	REPIN1	NA	NA	39777_sort_peaks.narrowPeak.bed	1.23e-07	76937
1	939	human_factor_blood	7.43353	6.7737	19	361	348	527	527	412	3927	19	26608	ENCSR744XTG_2_GM12878	B Lymphocyte	Blood	SUZ12	NA	NA	64382_sort_peaks.narrowPeak.bed	1.23e-07	16047
1	432	human_factor_blood	7.42592	6.35094	22	362	398	407	407	389	5434	16	25101	GSM749686_GM12873	B Lymphocyte	Blood	CTCF	NA	NA	45599_sort_peaks.narrowPeak.bed	1.24e-07	43207
1	849	human_factor_blood	7.42558	6.44947	21	363	388	452	452	401	4908	17	25627	GSM1644615_OCI-Ly7	B cell lymphoma	Blood	KMT2D	NA	NA	55405_sort_peaks.narrowPeak.bed	1.24e-07	19256
1	403	human_factor_blood	7.40573	6.95707	30	364	330	120	364	271	10694	8	19841	GSM1003476_None	B Lymphocyte	Blood	H2AZ	NA	NA	45179_sort_peaks.narrowPeak.bed	1.29e-07	52702
1	930	human_factor_blood	7.40503	6.33109	22	365	401	407	407	391	5448	16	25087	ENCSR402IDP_1_MM.1S	B Lymphoblast	Blood	CTCF	NA	NA	63479_sort_peaks.narrowPeak.bed	1.29e-07	45522
1	420	human_factor_blood	7.40412	6.3711	27	366	396	210	396	324	8491	11	22044	GSM935527_GM10847	Lymphoblastoid	Blood	RELA	NA	NA	45587_sort_peaks.narrowPeak.bed	1.29e-07	45097
1	747	human_factor_blood	7.40211	6.26563	23	367	411	364	411	381	6003	15	24532	GSM486463_GM19099	Lymphoblastoid	Blood	POLR2A	NA	NA	4986_sort_peaks.narrowPeak.bed	1.3e-07	24651
1	168	human_factor_blood	7.39006	6.27587	26	368	408	246	408	341	7836	12	22699	GSM1038272_MM1.S	B Lymphocyte	Blood	BRD4	NA	NA	39058_sort_peaks.narrowPeak.bed	1.33e-07	43517
1	202	human_factor_blood	7.38428	6.2212	24	369	419	324	419	371	6596	14	23939	GSM1082306_Kasumi-1	Myeloblast	Blood	RUNX1T1	NA	NA	40164_sort_peaks.narrowPeak.bed	1.34e-07	28364
1	435	human_factor_blood	7.37382	6.3015	22	370	405	407	407	394	5469	16	25066	GSM749757_GM12874	B Lymphocyte	Blood	CTCF	NA	NA	45602_sort_peaks.narrowPeak.bed	1.37e-07	42523
1	14	human_factor_blood	7.35457	6.2833	22	371	407	407	407	395	5482	16	25053	GSM487431_GM12878	B Lymphocyte	Blood	POLR2A	NA	NA	2102_sort_peaks.narrowPeak.bed	1.43e-07	22632
1	760	human_factor_blood	7.3457	6.27493	22	372	409	407	409	396	5488	16	25047	GSM486479_GM10847	Lymphoblastoid	Blood	POLR2A	NA	NA	4996_sort_peaks.narrowPeak.bed	1.45e-07	20922
1	393	human_factor_blood	7.34498	6.23619	26	373	416	246	416	345	7873	12	22662	GSM1150964_Jurkat E6-1	T Lymphocyte	Blood	POLR2A	NA	NA	44237_sort_peaks.narrowPeak.bed	1.45e-07	49311
1	1109	human_factor_blood	7.32506	6.25547	22	374	412	407	412	398	5502	16	25033	GSM722399_None	Haematopoietic Progenitor Cell	Blood	SMAD1	NA	NA	8415_sort_peaks.narrowPeak.bed	1.52e-07	43612
1	43	human_factor_blood	7.32387	6.48176	20	375	382	486	486	414	4468	18	26067	GSM971344_None	B Lymphocyte	Blood	POLR2A	NA	NA	33439_sort_peaks.narrowPeak.bed	1.52e-07	15954
1	1201	human_factor_blood	7.31771	6.24854	22	376	413	407	413	399	5507	16	25028	GSM941219_LCL	Lymphoblastoid	Blood	NIPBL	NA	NA	9320_sort_peaks.narrowPeak.bed	1.54e-07	20760
1	523	human_factor_blood	7.30529	6.60161	29	377	370	148	377	298	10015	9	20520	GSM935643_NB4	Promyelocytic cell	Blood	MYC	NA	NA	46011_sort_peaks.narrowPeak.bed	1.58e-07	69523
1	33	human_factor_blood	7.26354	6.11322	24	378	426	324	426	376	6687	14	23848	GSM1085732_MM1.S	B Lymphocyte	Blood	CDK9	NA	NA	33123_sort_peaks.narrowPeak.bed	1.73e-07	31162
1	1149	human_factor_blood	7.23043	6.13602	26	379	425	246	425	350	7968	12	22567	GSM2592805_None	Macrophage	Blood	POLR2A	NA	NA	85113_sort_peaks.narrowPeak.bed	1.86e-07	42825
1	935	human_factor_blood	7.21646	6.52087	29	380	379	148	380	302	10098	9	20437	ENCSR552XSN_2_GM12878	B Lymphocyte	Blood	MLLT1	NA	NA	63876_sort_peaks.narrowPeak.bed	1.92e-07	52479
1	911	human_factor_blood	7.21513	6.07882	25	381	430	281	430	364	7338	13	23197	ENCSR145XQO_2_GM12878	B Lymphocyte	Blood	HDGF	NA	NA	62849_sort_peaks.narrowPeak.bed	1.92e-07	29303
1	596	human_factor_blood	7.20761	6.32792	28	382	402	182	402	322	9366	10	21169	GSM1193663_Jurkat	T Lymphocyte	Blood	GABPA	NA	NA	47414_sort_peaks.narrowPeak.bed	1.95e-07	41304
1	1090	human_factor_blood	7.16445	6.47383	29	383	383	148	383	305	10147	9	20388	GSM2359982_THP-1	Monocyte	Blood	SPI1	NA	NA	82613_sort_peaks.narrowPeak.bed	2.15e-07	78362
1	447	human_factor_blood	7.16294	6.02413	24	384	435	324	435	381	6764	14	23771	GSM935332_GM12878	B Lymphocyte	Blood	RAD21	NA	NA	45614_sort_peaks.narrowPeak.bed	2.15e-07	47347
1	953	human_factor_blood	7.12155	5.98769	24	385	438	324	438	382	6796	14	23739	GSM754333_GM12878	B Lymphocyte	Blood	MAX	NA	NA	661_sort_peaks.narrowPeak.bed	2.36e-07	29123
1	444	human_factor_blood	7.11938	6.15152	21	386	424	452	452	421	5106	17	25429	GSM935558_GM12878	B Lymphocyte	Blood	USF2	NA	NA	45611_sort_peaks.narrowPeak.bed	2.36e-07	20887
1	858	human_factor_blood	7.09819	6.41436	19	387	391	527	527	435	4118	19	26417	GSM1850203_Jurkat	T Lymphocyte	Blood	CDK12	NA	NA	56010_sort_peaks.narrowPeak.bed	2.48e-07	14893
1	748	human_factor_blood	7.09113	6.24632	20	388	414	486	486	429	4611	18	25924	GSM486466_GM15510	Lymphoblastoid	Blood	POLR2A	NA	NA	4987_sort_peaks.narrowPeak.bed	2.51e-07	18147
1	718	human_factor_blood	7.09017	5.97019	25	389	441	281	441	370	7439	13	23096	GSM486306_GM18951	Lymphoblastoid	Blood	RELA	NA	NA	4963_sort_peaks.narrowPeak.bed	2.51e-07	36927
1	490	human_factor_blood	7.08753	6.40458	29	390	392	148	392	310	10220	9	20315	GSM935375_GM12878	B Lymphocyte	Blood	EBF1	NA	NA	45656_sort_peaks.narrowPeak.bed	2.52e-07	85091
1	57	human_factor_blood	7.08305	6.09056	27	391	428	210	428	343	8770	11	21765	GSM1070124_MM1.S	B Lymphocyte	Blood	BRD4	NA	NA	33932_sort_peaks.narrowPeak.bed	2.54e-07	55510
1	235	human_factor_blood	7.0704	6.22564	20	392	417	486	486	432	4624	18	25911	GSM1164245_GM18508	Lymphoblastoid	Blood	POLR2A	NA	NA	41690_sort_peaks.narrowPeak.bed	2.61e-07	21938
1	471	human_factor_blood	7.03543	5.96759	26	393	442	246	442	360	8133	12	22402	GSM935378_GM12878	B Lymphocyte	Blood	CHD2	NA	NA	45638_sort_peaks.narrowPeak.bed	2.82e-07	39502
1	428	human_factor_blood	7.03133	5.98269	22	394	439	407	439	413	5706	16	24829	GSM1022633_GM12872	B Lymphocyte	Blood	CTCF	NA	NA	45595_sort_peaks.narrowPeak.bed	2.84e-07	50339
1	711	human_factor_blood	7.02757	6.18306	20	395	421	486	486	434	4651	18	25884	GSM1463940_Jurkat	T Lymphocyte	Blood	CDK7	NA	NA	49494_sort_peaks.narrowPeak.bed	2.85e-07	16379
1	357	human_factor_blood	7.02292	5.90142	24	396	451	324	451	390	6873	14	23662	GSM1314121_KOPT-K1	T Lymphocyte	Blood	BRD4	NA	NA	43742_sort_peaks.narrowPeak.bed	2.88e-07	29019
1	437	human_factor_blood	7.00743	5.96083	22	397	443	407	443	416	5723	16	24812	GSM749764_GM12875	B Lymphocyte	Blood	CTCF	NA	NA	45604_sort_peaks.narrowPeak.bed	2.97e-07	49036
1	535	human_factor_blood	6.97975	6.55711	30	398	375	120	398	298	11109	8	19426	GSM1010780_GM12878	B Lymphocyte	Blood	ATF2	NA	NA	46112_sort_peaks.narrowPeak.bed	3.16e-07	72443
1	963	human_factor_blood	6.96719	6.00688	21	399	436	452	452	429	5208	17	25327	GSM1844448_Kasumi-1	Myeloblast	Blood	KDM1A	NA	NA	68116_sort_peaks.narrowPeak.bed	3.25e-07	30389
1	775	human_factor_blood	6.96318	6.27308	19	400	410	527	527	446	4198	19	26337	GSM486499_GM12878	B Lymphocyte	Blood	POLR2A	NA	NA	5009_sort_peaks.narrowPeak.bed	3.26e-07	15194
1	283	human_factor_blood	6.96277	6.00271	21	401	437	452	452	430	5211	17	25324	GSM1234025_GM18526	Lymphoblastoid	Blood	STAG1	NA	NA	42397_sort_peaks.narrowPeak.bed	3.26e-07	34741
1	522	human_factor_blood	6.94875	5.90739	22	402	450	407	450	420	5765	16	24770	GSM935354_NB4	Promyelocytic cell	Blood	POLR2A	NA	NA	46010_sort_peaks.narrowPeak.bed	3.36e-07	24414
1	731	human_factor_blood	6.92377	5.88472	22	403	454	407	454	421	5783	16	24752	GSM1501164_Kasumi-1	Myeloblast	Blood	LMO2	NA	NA	49738_sort_peaks.narrowPeak.bed	3.55e-07	22208
1	363	human_factor_blood	6.92257	6.07949	20	404	429	486	486	440	4718	18	25817	GSM1335528_THP-1	Monocyte	Blood	CTCF	NA	NA	43831_sort_peaks.narrowPeak.bed	3.55e-07	38400
1	339	human_factor_blood	6.91553	6.96345	16	405	327	594	594	442	2887	22	27648	GSM1247829_MM1.S	B Lymphocyte	Blood	BRD3	NA	NA	43051_sort_peaks.narrowPeak.bed	3.6e-07	9552
1	257	human_factor_blood	6.90022	5.81404	23	406	472	364	472	414	6372	15	24163	GSM1233912_GM12878	B Lymphocyte	Blood	STAG1	NA	NA	42294_sort_peaks.narrowPeak.bed	3.72e-07	45364
1	287	human_factor_blood	6.88808	5.93257	21	407	447	452	452	435	5262	17	25273	GSM1234042_GM18951	Lymphoblastoid	Blood	STAG1	NA	NA	42412_sort_peaks.narrowPeak.bed	3.82e-07	37100
1	1002	human_factor_blood	6.87163	6.03464	28	408	433	182	433	341	9677	10	20858	GSM2302869_MM1.S	B Lymphocyte	Blood	HDAC1	NA	NA	70763_sort_peaks.narrowPeak.bed	3.96e-07	60935
1	513	human_factor_blood	6.85556	5.81452	26	409	471	246	471	375	8289	12	22246	GSM935279_GM19193	Lymphoblastoid	Blood	RELA	NA	NA	45679_sort_peaks.narrowPeak.bed	4.1e-07	44647
1	825	human_factor_blood	6.82105	5.72712	24	410	480	324	480	405	7034	14	23501	GSM1534444_Kasumi-1	Myeloblast	Blood	EP300	NA	NA	53420_sort_peaks.narrowPeak.bed	4.42e-07	32163
1	422	human_factor_blood	6.81426	5.86378	21	411	457	452	457	440	5313	17	25222	GSM1022664_GM12864	B Lymphocyte	Blood	CTCF	NA	NA	45589_sort_peaks.narrowPeak.bed	4.48e-07	44316
1	360	human_factor_blood	6.79802	5.95815	20	412	444	486	486	447	4799	18	25736	GSM1314142_DND-41	T Lymphocyte	Blood	BRD4	NA	NA	43763_sort_peaks.narrowPeak.bed	4.64e-07	19679
1	585	human_factor_blood	6.7965	5.95668	20	413	445	486	486	448	4800	18	25735	GSM803489_GM12892	Lymphoblastoid	Blood	TAF1	NA	NA	46162_sort_peaks.narrowPeak.bed	4.65e-07	17988
1	561	human_factor_blood	6.79295	5.84284	27	414	463	210	463	362	9032	11	21503	GSM803391_GM12878	B Lymphocyte	Blood	PAX5	NA	NA	46138_sort_peaks.narrowPeak.bed	4.67e-07	54901
1	872	human_factor_blood	6.78861	5.83917	27	415	466	210	466	364	9036	11	21499	GSM1080932_Nalm6	B cell precursor	Blood	HDAC1	NA	NA	57641_sort_peaks.narrowPeak.bed	4.71e-07	166885
1	768	human_factor_blood	6.77118	6.07591	19	416	431	527	527	458	4315	19	26220	GSM486489_GM18526	Lymphoblastoid	Blood	POLR2A	NA	NA	5002_sort_peaks.narrowPeak.bed	4.89e-07	16513
1	905	human_factor_blood	6.76842	8.1677	13	417	232	667	667	439	1827	25	28708	GSM762709_None	B Lymphocyte	Blood	MYC	NA	NA	5967_sort_peaks.narrowPeak.bed	4.91e-07	5167
1	572	human_factor_blood	6.76156	5.68981	25	418	482	281	482	394	7713	13	22822	GSM1010850_GM12878	B Lymphocyte	Blood	CEBPB	NA	NA	46149_sort_peaks.narrowPeak.bed	4.98e-07	36107
1	405	human_factor_blood	6.7534	5.66939	24	419	485	324	485	409	7089	14	23446	GSM1003464_DND-41	T Lymphocyte	Blood	CTCF	NA	NA	45189_sort_peaks.narrowPeak.bed	5.06e-07	65221
1	232	human_factor_blood	6.75024	6.23741	18	420	415	554	554	463	3850	20	26685	GSM1159670_OCI-Ly7	B cell lymphoma	Blood	MAFK	NA	NA	41625_sort_peaks.narrowPeak.bed	5.08e-07	14951
1	542	human_factor_blood	6.74336	6.34005	30	421	400	120	421	314	11348	8	19187	GSM803531_GM12878	B Lymphocyte	Blood	SPI1	NA	NA	46119_sort_peaks.narrowPeak.bed	5.15e-07	84012
1	743	human_factor_blood	6.72842	5.89105	20	422	453	486	486	454	4845	18	25690	GSM486457_GM18505	Lymphoblastoid	Blood	POLR2A	NA	NA	4982_sort_peaks.narrowPeak.bed	5.32e-07	17905
1	733	human_factor_blood	6.71545	5.9007	28	423	452	182	452	352	9826	10	20709	GSM486323_GM12891	Lymphoblastoid	Blood	RELA	NA	NA	4974_sort_peaks.narrowPeak.bed	5.47e-07	62450
1	810	human_factor_blood	6.70735	6.19137	18	424	420	554	554	466	3875	20	26660	GSM637407_Jurkat	T Lymphocyte	Blood	POLR2A	NA	NA	5197_sort_peaks.narrowPeak.bed	5.56e-07	14104
1	510	human_factor_blood	6.69038	5.75652	27	425	477	210	477	371	9127	11	21408	GSM935273_GM19099	Lymphoblastoid	Blood	RELA	NA	NA	45676_sort_peaks.narrowPeak.bed	5.76e-07	51842
1	982	human_factor_blood	6.68495	5.84939	20	426	459	486	486	457	4874	18	25661	GSM1845166_MV4;11	Leukemia Cell	Blood	POLR2A	NA	NA	69756_sort_peaks.narrowPeak.bed	5.82e-07	17817
1	525	human_factor_blood	6.68047	5.84511	20	427	462	486	486	458	4877	18	25658	GSM1022643_NB4	Promyelocytic cell	Blood	CTCF	NA	NA	46013_sort_peaks.narrowPeak.bed	5.87e-07	44316
1	1131	human_factor_blood	6.67748	5.84226	20	428	464	486	486	459	4879	18	25656	GSM722710_Kasumi-1	Myeloblast	Blood	POLR2A	NA	NA	8485_sort_peaks.narrowPeak.bed	5.9e-07	20424
1	252	human_factor_blood	6.67003	5.83515	20	429	468	486	486	461	4884	18	25651	GSM1233885_GM10847	Lymphoblastoid	Blood	STAG1	NA	NA	42269_sort_peaks.narrowPeak.bed	5.98e-07	32212
1	654	human_factor_blood	6.66766	5.65691	26	430	488	246	488	388	8456	12	22079	GSM1290185_GM12878	B Lymphocyte	Blood	EP300	NA	NA	47886_sort_peaks.narrowPeak.bed	6e-07	45034
1	233	human_factor_blood	6.64649	6.34822	17	431	399	576	576	469	3453	21	27082	GSM1164243_GM18505	Lymphoblastoid	Blood	POLR2A	NA	NA	41688_sort_peaks.narrowPeak.bed	6.29e-07	14329
1	486	human_factor_blood	6.60926	5.5475	24	432	500	324	500	419	7208	14	23327	GSM935583_GM12878	B Lymphocyte	Blood	RCOR1	NA	NA	45652_sort_peaks.narrowPeak.bed	6.84e-07	32050
1	789	human_factor_blood	6.59895	5.76756	20	433	475	486	486	465	4932	18	25603	GSM489291_GM12878	B Lymphocyte	Blood	CTCF	NA	NA	5040_sort_peaks.narrowPeak.bed	6.98e-07	41451
1	434	human_factor_blood	6.59654	5.66384	21	434	486	452	486	457	5467	17	25068	GSM749741_GM12874	B Lymphocyte	Blood	CTCF	NA	NA	45601_sort_peaks.narrowPeak.bed	7.01e-07	46572
1	374	human_factor_blood	6.5896	5.65754	21	435	487	452	487	458	5472	17	25063	GSM1056932_None	T Lymphocyte	Blood	ETS1	NA	NA	44094_sort_peaks.narrowPeak.bed	7.1e-07	15083
1	167	human_factor_blood	6.5859	5.58904	26	436	494	246	494	392	8530	12	22005	GSM1038273_MM1.S	B Lymphocyte	Blood	BRD4	NA	NA	39047_sort_peaks.narrowPeak.bed	7.15e-07	50706
1	1160	human_factor_blood	6.58503	5.58275	22	437	495	407	495	446	6034	16	24501	GSM2730056_None	Erythroblast	Blood	CTCF	NA	NA	85819_sort_peaks.narrowPeak.bed	7.15e-07	57148
1	660	human_factor_blood	6.58322	5.5408	25	438	501	281	501	407	7867	13	22668	GSM1333962_GM12878	B Lymphocyte	Blood	EP300	NA	NA	48270_sort_peaks.narrowPeak.bed	7.16e-07	39335
1	771	human_factor_blood	6.58064	6.05675	18	439	432	554	554	475	3950	20	26585	GSM486495_GM12878	B Lymphocyte	Blood	POLR2A	NA	NA	5005_sort_peaks.narrowPeak.bed	7.19e-07	14757
1	515	human_factor_blood	6.57755	5.88139	19	440	455	527	527	474	4437	19	26098	GSM749688_HL-60	Promyeloblast	Blood	CTCF	NA	NA	45835_sort_peaks.narrowPeak.bed	7.22e-07	36773
1	195	human_factor_blood	6.57139	5.52921	23	441	506	364	506	437	6629	15	23906	GSM1121092_MM1.S	B Lymphocyte	Blood	MED1	NA	NA	40016_sort_peaks.narrowPeak.bed	7.31e-07	32063
1	493	human_factor_blood	6.56519	5.73563	20	442	478	486	486	469	4955	18	25580	GSM935608_GM12878	B Lymphocyte	Blood	POLR2A	NA	NA	45659_sort_peaks.narrowPeak.bed	7.39e-07	21126
1	954	human_factor_blood	6.55767	5.51751	23	443	511	364	511	439	6640	15	23895	GSM754334_GM12878	B Lymphocyte	Blood	MYC	NA	NA	666_sort_peaks.narrowPeak.bed	7.51e-07	27017
1	928	human_factor_blood	6.55013	5.51339	25	444	512	281	512	412	7896	13	22639	ENCSR372GIN_1_GM12878	B Lymphocyte	Blood	CBX5	NA	NA	63410_sort_peaks.narrowPeak.bed	7.62e-07	42605
1	250	human_factor_blood	6.54949	5.62119	21	445	491	452	491	463	5501	17	25034	GSM1233870_GM10847	Lymphoblastoid	Blood	CTCF	NA	NA	42256_sort_peaks.narrowPeak.bed	7.62e-07	41917
1	496	human_factor_blood	6.53796	6.15417	30	446	423	120	446	330	11561	8	18974	GSM935526_GM12891	Lymphoblastoid	Blood	RELA	NA	NA	45662_sort_peaks.narrowPeak.bed	7.8e-07	85875
1	1153	human_factor_blood	6.53711	5.84131	19	447	465	527	527	480	4463	19	26072	GSM2274676_Jurkat	T Lymphocyte	Blood	RUNX1	NA	NA	85218_sort_peaks.narrowPeak.bed	7.8e-07	40011
1	426	human_factor_blood	6.517	5.82144	19	448	470	527	527	482	4476	19	26059	GSM1022636_GM12865	B Lymphocyte	Blood	CTCF	NA	NA	45593_sort_peaks.narrowPeak.bed	8.15e-07	35735
1	598	human_factor_blood	6.51049	5.46485	24	449	517	324	517	430	7291	14	23244	GSM1193665_Jurkat	T Lymphocyte	Blood	ERG	NA	NA	47416_sort_peaks.narrowPeak.bed	8.26e-07	30530
1	1070	human_factor_blood	6.49697	5.80169	19	450	473	527	527	483	4489	19	26046	GSM2132551_MM1.S	B Lymphocyte	Blood	TFDP1	NA	NA	77535_sort_peaks.narrowPeak.bed	8.5e-07	24674
1	280	human_factor_blood	6.48201	5.49283	22	451	513	407	513	457	6113	16	24422	GSM1234009_GM18505	Lymphoblastoid	Blood	STAG1	NA	NA	42383_sort_peaks.narrowPeak.bed	8.78e-07	40004
1	546	human_factor_blood	6.48089	5.58226	27	452	496	210	496	386	9325	11	21210	GSM803511_GM12878	B Lymphocyte	Blood	MEF2A	NA	NA	46123_sort_peaks.narrowPeak.bed	8.78e-07	53752
1	913	human_factor_blood	6.45615	5.84984	29	453	458	148	458	353	10845	9	19690	ENCSR189YYK_2_GM12878	B Lymphocyte	Blood	ZBTB40	NA	NA	62937_sort_peaks.narrowPeak.bed	9.27e-07	59493
1	147	human_factor_blood	6.44405	5.42116	23	454	520	364	520	446	6732	15	23803	GSM1022949_None	T Lymphocyte	Blood	POLR2A	NA	NA	38342_sort_peaks.narrowPeak.bed	9.52e-07	32291
1	245	human_factor_blood	6.43251	6.10806	17	455	427	576	576	486	3573	21	26962	GSM1224785_Jurkat	T Lymphocyte	Blood	POLR2A	NA	NA	42172_sort_peaks.narrowPeak.bed	9.75e-07	12665
1	766	human_factor_blood	6.42359	5.72975	19	456	479	527	527	487	4537	19	25998	GSM486485_GM18951	Lymphoblastoid	Blood	POLR2A	NA	NA	5000_sort_peaks.narrowPeak.bed	9.93e-07	17439
1	181	human_factor_blood	6.41194	5.64465	28	457	489	182	489	376	10124	10	20411	GSM1113434_Kasumi-1	Myeloblast	Blood	REPIN1	NA	NA	39779_sort_peaks.narrowPeak.bed	1.02e-06	125730
1	828	human_factor_blood	6.4108	5.38212	24	458	529	324	529	437	7376	14	23159	GSM1577747_None	T Lymphocyte	Blood	STAT5B	NA	NA	53630_sort_peaks.narrowPeak.bed	1.02e-06	38141
1	1111	human_factor_blood	6.40802	5.87664	18	459	456	554	554	490	4055	20	26480	GSM722401_None	Haematopoietic Progenitor Cell	Blood	TCF7L2	NA	NA	8417_sort_peaks.narrowPeak.bed	1.02e-06	12448
1	494	human_factor_blood	6.40256	5.39204	25	460	526	281	526	422	8027	13	22508	GSM935653_GM12878	B Lymphocyte	Blood	TBL1XR1	NA	NA	45660_sort_peaks.narrowPeak.bed	1.03e-06	38655
1	965	human_factor_blood	6.397	5.48437	21	461	515	452	515	476	5613	17	24922	GSM1844446_Kasumi-1	Myeloblast	Blood	KDM1A	NA	NA	68118_sort_peaks.narrowPeak.bed	1.04e-06	34122
1	514	human_factor_blood	6.38876	5.69581	19	462	481	527	527	490	4560	19	25975	GSM1006873_GM20000	Lymphoblastoid	Blood	CTCF	NA	NA	45680_sort_peaks.narrowPeak.bed	1.06e-06	35386
1	236	human_factor_blood	6.381	6.30368	16	463	403	594	594	487	3158	22	27377	GSM1164246_GM18516	Lymphoblastoid	Blood	POLR2A	NA	NA	41691_sort_peaks.narrowPeak.bed	1.08e-06	10218
1	943	human_factor_blood	6.37341	5.36176	23	464	534	364	534	454	6790	15	23745	ENCSR860UHK_2_GM12878	B Lymphocyte	Blood	CBFB	NA	NA	64692_sort_peaks.narrowPeak.bed	1.1e-06	27306
1	702	human_factor_blood	6.37175	5.39756	22	465	525	407	525	466	6199	16	24336	GSM486270_GM19193	Lymphoblastoid	Blood	RELA	NA	NA	4939_sort_peaks.narrowPeak.bed	1.1e-06	27321
1	524	human_factor_blood	6.3556	5.76368	29	466	476	148	476	363	10949	9	19586	GSM935644_NB4	Promyelocytic cell	Blood	MAX	NA	NA	46012_sort_peaks.narrowPeak.bed	1.14e-06	100735
1	780	human_factor_blood	6.35398	5.3823	22	467	527	407	527	467	6213	16	24322	GSM486504_GM12891	Lymphoblastoid	Blood	POLR2A	NA	NA	5012_sort_peaks.narrowPeak.bed	1.14e-06	24459
1	150	human_factor_blood	6.34879	5.44154	21	468	518	452	518	479	5649	17	24886	GSM1022944_None	T Lymphocyte	Blood	BRD4	NA	NA	38389_sort_peaks.narrowPeak.bed	1.15e-06	27272
1	163	human_factor_blood	6.31553	5.31337	23	469	541	364	541	458	6838	15	23697	GSM1038271_MM1.S	B Lymphocyte	Blood	BRD4	NA	NA	39014_sort_peaks.narrowPeak.bed	1.24e-06	32416
1	359	human_factor_blood	6.31333	5.97702	17	470	440	576	576	495	3642	21	26893	GSM1314135_DND-41	T Lymphocyte	Blood	BRD4	NA	NA	43756_sort_peaks.narrowPeak.bed	1.24e-06	13343
1	184	human_factor_blood	6.29087	5.30115	25	471	542	281	542	431	8128	13	22407	GSM1113428_Kasumi-1	Myeloblast	Blood	RUNX1	NA	NA	39782_sort_peaks.narrowPeak.bed	1.31e-06	40067
1	691	human_factor_blood	6.2618	5.40286	27	472	524	210	524	402	9538	11	20997	GSM1334005_GM12878	B Lymphocyte	Blood	SPI1	NA	NA	48313_sort_peaks.narrowPeak.bed	1.39e-06	54169
1	534	human_factor_blood	6.25628	5.67914	29	473	483	148	483	368	11053	9	19482	GSM1010881_GM12878	B Lymphocyte	Blood	NFIC	NA	NA	46111_sort_peaks.narrowPeak.bed	1.41e-06	72526
1	843	human_factor_blood	6.24179	5.24347	24	474	549	324	549	449	7523	14	23012	GSM1689152_Jurkat	T Lymphocyte	Blood	CTCF	NA	NA	54151_sort_peaks.narrowPeak.bed	1.45e-06	68120
1	358	human_factor_blood	6.24039	5.34601	21	475	536	452	536	488	5731	17	24804	GSM1314128_KOPT-K1	T Lymphocyte	Blood	BRD4	NA	NA	43749_sort_peaks.narrowPeak.bed	1.45e-06	23516
1	773	human_factor_blood	6.22659	5.53954	19	476	503	527	527	502	4669	19	25866	GSM486497_GM12878	B Lymphocyte	Blood	POLR2A	NA	NA	5007_sort_peaks.narrowPeak.bed	1.5e-06	17193
1	206	human_factor_blood	6.2	5.25113	22	477	547	407	547	477	6336	16	24199	GSM1195559_None	B Lymphocyte	Blood	CDK9	NA	NA	40226_sort_peaks.narrowPeak.bed	1.59e-06	26802
1	1023	human_factor_blood	6.19754	5.27249	26	478	545	246	545	423	8893	12	21642	GSM2452102_None	Hematopoietic stem and progenitor cell	Blood	GATA1	NA	NA	73729_sort_peaks.narrowPeak.bed	1.59e-06	100426
1	166	human_factor_blood	6.17006	5.28458	21	479	543	452	543	491	5785	17	24750	GSM1038277_MM1.S	B Lymphocyte	Blood	POLR2A	NA	NA	39043_sort_peaks.narrowPeak.bed	1.69e-06	24430
1	71	human_factor_blood	6.16728	5.18297	24	480	555	324	555	453	7589	14	22946	GSM585586_Kasumi-1	Myeloblast	Blood	TCF12	NA	NA	35308_sort_peaks.narrowPeak.bed	1.7e-06	36899
1	993	human_factor_blood	6.16412	5.32378	27	481	540	210	540	410	9635	11	20900	GSM1845133_MV4;11	Leukemia Cell	Blood	BRD4	NA	NA	69773_sort_peaks.narrowPeak.bed	1.71e-06	51154
1	781	human_factor_blood	6.14938	5.26659	21	482	546	452	546	493	5801	17	24734	GSM486505_GM12891	Lymphoblastoid	Blood	POLR2A	NA	NA	5013_sort_peaks.narrowPeak.bed	1.77e-06	22197
1	174	human_factor_blood	6.11515	5.5795	18	483	498	554	554	512	4241	20	26294	GSM1084800_OCI-Ly7	B cell lymphoma	Blood	BACH2	NA	NA	39577_sort_peaks.narrowPeak.bed	1.91e-06	14469
1	818	human_factor_blood	6.09617	5.4159	19	484	522	527	527	511	4759	19	25776	GSM1637306_Nalm6	B cell precursor	Blood	NR3C1	NA	NA	52959_sort_peaks.narrowPeak.bed	1.99e-06	21529
1	969	human_factor_blood	6.07242	5.53701	18	485	504	554	554	514	4269	20	26266	GSM2064702_Jurkat	T Lymphocyte	Blood	POLR2A	NA	NA	69295_sort_peaks.narrowPeak.bed	2.1e-06	15169
1	385	human_factor_blood	6.06913	5.94096	16	486	446	594	594	509	3330	22	27205	GSM1082931_None	T Lymphocyte	Blood	POLR2A	NA	NA	44128_sort_peaks.narrowPeak.bed	2.11e-06	34591
1	436	human_factor_blood	6.05724	5.52197	18	487	510	554	554	517	4279	20	26256	GSM749670_GM12875	B Lymphocyte	Blood	CTCF	NA	NA	45603_sort_peaks.narrowPeak.bed	2.16e-06	30011
1	201	human_factor_blood	6.05466	5.1847	21	488	553	452	553	498	5875	17	24660	GSM1082308_Kasumi-1	Myeloblast	Blood	TCF12	NA	NA	40162_sort_peaks.narrowPeak.bed	2.17e-06	23633
1	819	human_factor_blood	6.05466	5.1847	21	488	553	452	553	498	5875	17	24660	GSM1637307_Nalm6	B cell precursor	Blood	NR3C1	NA	NA	52960_sort_peaks.narrowPeak.bed	2.17e-06	29133
1	450	human_factor_blood	6.05374	5.0915	24	490	573	324	573	462	7691	14	22844	GSM935277_GM12878	B Lymphocyte	Blood	TBP	NA	NA	45618_sort_peaks.narrowPeak.bed	2.17e-06	37009
1	655	human_factor_blood	6.043	5.1491	26	491	561	246	561	433	9043	12	21492	GSM1290186_GM12878	B Lymphocyte	Blood	EP300	NA	NA	47887_sort_peaks.narrowPeak.bed	2.22e-06	51911
1	1006	human_factor_blood	6.0257	6.17015	15	492	422	623	623	512	2919	23	27616	GSM1976302_Raji	B Lymphocyte	Blood	E2F1	NA	NA	70953_sort_peaks.narrowPeak.bed	2.3e-06	9944
1	857	human_factor_blood	6.01921	5.15425	21	493	558	452	558	501	5903	17	24632	GSM558632_GM10855	Lymphocyte	Blood	VDR	NA	NA	560_sort_peaks.narrowPeak.bed	2.33e-06	24625
1	868	human_factor_blood	5.98613	5.07206	22	494	574	407	574	492	6512	16	24023	GSM558636_GM10861	Lymphocyte	Blood	VDR	NA	NA	565_sort_peaks.narrowPeak.bed	2.51e-06	29398
1	807	human_factor_blood	5.97863	5.83844	16	495	467	594	594	519	3382	22	27153	GSM612960_None	Haematopoietic Progenitor Cell	Blood	GABPA	NA	NA	5188_sort_peaks.narrowPeak.bed	2.55e-06	10299
1	1094	human_factor_blood	5.96193	5.60211	17	496	493	576	576	522	3855	21	26680	GSM2570506_Jurkat	T Lymphocyte	Blood	ARID5B	NA	NA	82963_sort_peaks.narrowPeak.bed	2.64e-06	11255
1	970	human_factor_blood	5.9537	5.42009	18	497	521	554	554	524	4348	20	26187	GSM2150335_Kasumi-1	Myeloblast	Blood	RUNX1	NA	NA	69541_sort_peaks.narrowPeak.bed	2.69e-06	13651
1	667	human_factor_blood	5.9477	5.09315	21	498	572	452	572	507	5960	17	24575	GSM1333969_GM12878	B Lymphocyte	Blood	CEBPA	NA	NA	48277_sort_peaks.narrowPeak.bed	2.72e-06	19963
1	290	human_factor_blood	5.93854	5.16333	20	499	557	486	557	514	5407	18	25128	GSM1234045_GM19099	Lymphoblastoid	Blood	CTCF	NA	NA	42415_sort_peaks.narrowPeak.bed	2.77e-06	41947
1	7	human_factor_blood	5.90449	5.1333	20	500	565	486	565	517	5433	18	25102	GSM449525_Jurkat E6-1	T Lymphocyte	Blood	ETS1	NA	NA	1938_sort_peaks.narrowPeak.bed	2.99e-06	17019
1	887	human_factor_blood	5.88599	5.52328	17	501	509	576	576	529	3903	21	26632	GSM1892291_Raji	B Lymphocyte	Blood	POLR2A	NA	NA	58944_sort_peaks.narrowPeak.bed	3.12e-06	20242
1	559	human_factor_blood	5.88139	5.34968	18	502	535	554	554	530	4397	20	26138	GSM803356_GM12878	B Lymphocyte	Blood	GABPA	NA	NA	46136_sort_peaks.narrowPeak.bed	3.14e-06	18041
1	1116	human_factor_blood	5.83877	4.94141	25	503	581	281	581	455	8554	13	21981	GSM2345027_MV4;11	Leukemia Cell	Blood	CEBPB	NA	NA	84640_sort_peaks.narrowPeak.bed	3.46e-06	60566
1	173	human_factor_blood	5.83424	5.6775	16	504	484	594	594	527	3467	22	27068	GSM1084801_OCI-Ly7	B cell lymphoma	Blood	BCL6	NA	NA	39572_sort_peaks.narrowPeak.bed	3.49e-06	11256
1	340	human_factor_blood	5.83115	5.93252	15	505	448	623	623	525	3024	23	27511	GSM1247830_MM1.S	B Lymphocyte	Blood	BRD3	NA	NA	43052_sort_peaks.narrowPeak.bed	3.51e-06	10061
1	880	human_factor_blood	5.76093	5.84819	15	506	461	623	623	530	3063	23	27472	GSM782158_BL-41	B Lymphocyte	Blood	CTCF	NA	NA	5830_sort_peaks.narrowPeak.bed	4.12e-06	22631
1	892	human_factor_blood	5.7263	4.97608	27	507	577	210	577	431	10086	11	20449	GSM1901544_HL-60	Promyeloblast	Blood	JMJD1C	NA	NA	59001_sort_peaks.narrowPeak.bed	4.45e-06	67083
1	693	human_factor_blood	5.72035	4.89607	26	508	585	246	585	446	9367	12	21168	GSM1334007_GM12878	B Lymphocyte	Blood	SPI1	NA	NA	48315_sort_peaks.narrowPeak.bed	4.5e-06	52168
1	474	human_factor_blood	5.70036	4.81334	23	509	596	364	596	490	7376	15	23159	GSM935376_GM12878	B Lymphocyte	Blood	SMC3	NA	NA	45640_sort_peaks.narrowPeak.bed	4.7e-06	50230
1	188	human_factor_blood	5.67594	5.15289	18	510	559	554	559	541	4540	20	25995	GSM1113430_Kasumi-1	Myeloblast	Blood	RUNX1T1	NA	NA	39786_sort_peaks.narrowPeak.bed	4.97e-06	16341
1	980	human_factor_blood	5.6617	5.48926	16	511	514	594	594	540	3572	22	26963	GSM1845169_MV4;11	Leukemia Cell	Blood	POLR2A	NA	NA	69753_sort_peaks.narrowPeak.bed	5.12e-06	11114
1	777	human_factor_blood	5.64809	4.91052	20	512	583	486	583	527	5634	18	24901	GSM486503_GM12891	Lymphoblastoid	Blood	POLR2A	NA	NA	5011_sort_peaks.narrowPeak.bed	5.27e-06	20889
1	455	human_factor_blood	5.64086	5.11975	18	513	567	554	567	545	4565	20	25970	GSM749704_GM12878	B Lymphocyte	Blood	CTCF	NA	NA	45623_sort_peaks.narrowPeak.bed	5.35e-06	35367
1	34	human_factor_blood	5.63106	4.75885	23	514	601	364	601	493	7440	15	23095	GSM1085733_MM1.S	B Lymphocyte	Blood	MED1	NA	NA	33124_sort_peaks.narrowPeak.bed	5.46e-06	38429
1	985	human_factor_blood	5.62877	4.75648	24	515	602	324	602	480	8089	14	22446	GSM1845161_MV4;11	Leukemia Cell	Blood	BRD4	NA	NA	69761_sort_peaks.narrowPeak.bed	5.48e-06	38701
1	291	human_factor_blood	5.61354	5.4375	16	516	519	594	594	543	3602	22	26933	GSM1234059_GM19099	Lymphoblastoid	Blood	STAG1	NA	NA	42427_sort_peaks.narrowPeak.bed	5.67e-06	23481
1	29	human_factor_blood	5.58889	5.22203	17	517	552	576	576	548	4098	21	26437	GSM325895_None	T Lymphocyte	Blood	CTCF	NA	NA	3060_sort_peaks.narrowPeak.bed	5.99e-06	23499
1	36	human_factor_blood	5.58646	5.40855	16	518	523	594	594	545	3619	22	26916	GSM894085_MM1.S	B Lymphocyte	Blood	MAX	NA	NA	33191_sort_peaks.narrowPeak.bed	6.01e-06	12802
1	837	human_factor_blood	5.51023	4.79314	20	519	597	486	597	534	5746	18	24789	GSM1603217_Jurkat	T Lymphocyte	Blood	POLR2A	NA	NA	53715_sort_peaks.narrowPeak.bed	7.15e-06	21314
1	103	human_factor_blood	5.41736	4.59277	23	520	623	364	623	502	7642	15	22893	GSM486282_GM19099	Lymphoblastoid	Blood	RELA	NA	NA	36314_sort_peaks.narrowPeak.bed	8.83e-06	36727
1	877	human_factor_blood	5.41147	4.71008	20	521	607	486	607	538	5828	18	24707	GSM1595964_Kasumi-1	Myeloblast	Blood	RUNX1	NA	NA	58031_sort_peaks.narrowPeak.bed	8.94e-06	23333
1	876	human_factor_blood	5.38025	4.58381	22	522	627	407	627	519	7046	16	23489	GSM1595963_Kasumi-1	Myeloblast	Blood	RUNX1	NA	NA	58030_sort_peaks.narrowPeak.bed	9.59e-06	29842
1	783	human_factor_blood	5.3699	4.86837	18	523	590	554	590	556	4764	20	25771	GSM486507_GM12891	Lymphoblastoid	Blood	POLR2A	NA	NA	5015_sort_peaks.narrowPeak.bed	9.8e-06	16497
1	669	human_factor_blood	5.35798	4.8575	18	524	592	554	592	557	4773	20	25762	GSM1333971_GM12878	B Lymphocyte	Blood	CEBPA	NA	NA	48279_sort_peaks.narrowPeak.bed	1e-05	14559
1	114	human_factor_blood	5.35716	5.16755	16	525	556	594	594	558	3767	22	26768	GSM646315_GM12878	B Lymphocyte	Blood	CTCF	NA	NA	36575_sort_peaks.narrowPeak.bed	1e-05	26743
1	40	human_factor_blood	5.35666	4.85629	18	526	593	554	593	558	4774	20	25761	GSM971343_None	B Lymphocyte	Blood	SMARCA4	NA	NA	33434_sort_peaks.narrowPeak.bed	1e-05	17098
1	144	human_factor_blood	5.35403	4.56952	25	527	628	281	628	479	9044	13	21491	GSM749522_NB4	Promyelocytic cell	Blood	H2AZ	NA	NA	37980_sort_peaks.narrowPeak.bed	1.01e-05	52904
1	968	human_factor_blood	5.35099	4.7426	19	528	603	527	603	553	5317	19	25218	GSM2064703_Jurkat	T Lymphocyte	Blood	POLR2A	NA	NA	69294_sort_peaks.narrowPeak.bed	1.01e-05	16550
1	808	human_factor_blood	5.34643	5.37096	15	529	532	623	623	561	3306	23	27229	GSM630809_None	T Lymphocyte	Blood	HMGN1	NA	NA	5194_sort_peaks.narrowPeak.bed	1.02e-05	10593
1	608	human_factor_blood	5.34155	5.3655	15	530	533	623	623	562	3309	23	27226	GSM1277992_Raji	B Lymphocyte	Blood	POLR2A	NA	NA	47804_sort_peaks.narrowPeak.bed	1.03e-05	12011
1	152	human_factor_blood	5.34008	4.59074	21	531	625	452	625	536	6474	17	24061	GSM1022950_None	T Lymphocyte	Blood	POLR2A	NA	NA	38431_sort_peaks.narrowPeak.bed	1.03e-05	27545
1	492	human_factor_blood	5.31602	4.54093	25	532	629	281	629	481	9084	13	21451	GSM935562_GM12878	B Lymphocyte	Blood	EP300	NA	NA	45658_sort_peaks.narrowPeak.bed	1.09e-05	49031
1	983	human_factor_blood	5.31318	4.5388	25	533	631	281	631	482	9087	13	21448	GSM1845164_MV4;11	Leukemia Cell	Blood	BRD4	NA	NA	69758_sort_peaks.narrowPeak.bed	1.1e-05	45784
1	5	human_factor_blood	5.30388	4.70184	19	534	608	527	608	556	5355	19	25180	GSM449527_Jurkat E6-1	T Lymphocyte	Blood	CREBBP	NA	NA	1935_sort_peaks.narrowPeak.bed	1.12e-05	17888
1	656	human_factor_blood	5.29955	5.58202	14	535	497	647	647	560	2889	24	27646	GSM1333955_GM12878	B Lymphocyte	Blood	CEBPA	NA	NA	48263_sort_peaks.narrowPeak.bed	1.13e-05	8900
1	44	human_factor_blood	5.27711	4.5984	20	536	620	486	620	547	5942	18	24593	GSM971333_None	Hematopoietic Stem Cell	Blood	SMARCA4	NA	NA	33440_sort_peaks.narrowPeak.bed	1.18e-05	23277
1	97	human_factor_blood	5.23547	5.24785	15	537	548	623	623	569	3375	23	27160	GSM823379_None	T Lymphocyte	Blood	BRD4	NA	NA	36301_sort_peaks.narrowPeak.bed	1.3e-05	10594
1	115	human_factor_blood	5.22234	4.73476	18	538	604	554	604	565	4877	20	25658	GSM646314_GM12878	B Lymphocyte	Blood	CTCF	NA	NA	36616_sort_peaks.narrowPeak.bed	1.34e-05	37680
1	565	human_factor_blood	5.21645	5.22695	15	539	551	623	623	571	3387	23	27148	GSM803338_GM12878	B Lymphocyte	Blood	SIX5	NA	NA	46142_sort_peaks.narrowPeak.bed	1.35e-05	12454
1	485	human_factor_blood	5.2105	4.48733	21	540	634	452	634	542	6591	17	23944	GSM935559_GM12878	B Lymphocyte	Blood	EP300	NA	NA	45651_sort_peaks.narrowPeak.bed	1.37e-05	28332
1	527	human_factor_blood	5.20544	4.53944	20	541	630	486	630	552	6004	18	24531	GSM935465_PBDE	Erythroblast	Blood	GATA1	NA	NA	46025_sort_peaks.narrowPeak.bed	1.38e-05	38608
1	1178	human_factor_blood	5.19642	4.60965	19	542	616	527	616	562	5443	19	25092	GSM2592812_None	Macrophage	Blood	SMC1A	NA	NA	88934_sort_peaks.narrowPeak.bed	1.41e-05	40560
1	411	human_factor_blood	5.18262	4.69915	18	543	609	554	609	569	4908	20	25627	GSM651552_None	Haematopoietic Progenitor Cell	Blood	SMARCA4	NA	NA	4543_sort_peaks.narrowPeak.bed	1.45e-05	17351
1	60	human_factor_blood	5.17675	4.82226	17	544	595	576	595	572	4389	21	26146	GSM1086294_Raji	B Lymphocyte	Blood	PAX5	NA	NA	34473_sort_peaks.narrowPeak.bed	1.47e-05	16380
1	251	human_factor_blood	5.16868	7.33825	10	545	292	739	739	525	1417	28	29118	GSM1233871_GM10847	Lymphoblastoid	Blood	CTCF	NA	NA	42257_sort_peaks.narrowPeak.bed	1.49e-05	6795
1	1151	human_factor_blood	5.15172	4.44082	21	546	643	452	643	547	6645	17	23890	GSM2592806_None	Macrophage	Blood	POLR2A	NA	NA	85116_sort_peaks.narrowPeak.bed	1.55e-05	32011
1	1042	human_factor_blood	5.14176	4.45694	26	547	641	246	641	478	9988	12	20547	GSM2466688_DU-528	None	Blood	MYB	NA	NA	75136_sort_peaks.narrowPeak.bed	1.58e-05	49093
1	589	human_factor_blood	5.12003	4.46974	20	548	639	486	639	558	6079	18	24456	GSM1010822_HL-60	Promyeloblast	Blood	GABPA	NA	NA	46261_sort_peaks.narrowPeak.bed	1.66e-05	20729
1	478	human_factor_blood	5.11152	4.36008	23	549	651	364	651	521	7944	15	22591	GSM935294_GM12878	B Lymphocyte	Blood	EP300	NA	NA	45644_sort_peaks.narrowPeak.bed	1.69e-05	38084
1	463	human_factor_blood	5.09712	4.52539	19	550	632	527	632	570	5526	19	25009	GSM935492_GM12878	B Lymphocyte	Blood	WRNIP1	NA	NA	45630_sort_peaks.narrowPeak.bed	1.75e-05	25861
1	1044	human_factor_blood	5.09023	4.4187	26	551	644	246	644	480	10046	12	20489	GSM2466686_LOUCY	None	Blood	MYB	NA	NA	75138_sort_peaks.narrowPeak.bed	1.77e-05	59046
1	341	human_factor_blood	5.07704	5.61693	13	552	492	667	667	570	2587	25	27948	GSM1247831_MM1.S	B Lymphocyte	Blood	BRD3	NA	NA	43053_sort_peaks.narrowPeak.bed	1.82e-05	8547
1	918	human_factor_blood	5.07695	4.34833	22	553	652	407	652	537	7335	16	23200	ENCSR207PFI_1_GM12878	B Lymphocyte	Blood	ZBED1	NA	NA	62980_sort_peaks.narrowPeak.bed	1.82e-05	32607
1	786	human_factor_blood	5.05542	4.58619	18	554	626	554	626	578	5009	20	25526	GSM1442004_Jurkat	T Lymphocyte	Blood	MED1	NA	NA	50396_sort_peaks.narrowPeak.bed	1.91e-05	18485
1	61	human_factor_blood	5.04772	5.28119	14	555	544	647	647	582	3037	24	27498	GSM1086293_Raji	B Lymphocyte	Blood	PAX5	NA	NA	34475_sort_peaks.narrowPeak.bed	1.94e-05	9432
1	161	human_factor_blood	5.04156	4.40621	20	556	645	486	645	562	6149	18	24386	GSM1038274_MM1.S	B Lymphocyte	Blood	BRD4	NA	NA	39001_sort_peaks.narrowPeak.bed	1.96e-05	26723
1	382	human_factor_blood	5.01734	5.53977	13	557	502	667	667	575	2620	25	27915	GSM1082927_None	T Lymphocyte	Blood	H2AZ	NA	NA	44124_sort_peaks.narrowPeak.bed	2.07e-05	25626
1	824	human_factor_blood	5.01698	4.33521	21	558	653	452	653	554	6771	17	23764	GSM1534443_Kasumi-1	Myeloblast	Blood	NCOR1	NA	NA	53419_sort_peaks.narrowPeak.bed	2.07e-05	25911
1	449	human_factor_blood	5.00837	5.52819	13	559	507	667	667	578	2625	25	27910	GSM935330_GM12878	B Lymphocyte	Blood	E2F4	NA	NA	45617_sort_peaks.narrowPeak.bed	2.11e-05	10103
1	241	human_factor_blood	4.99308	4.98568	15	560	575	623	623	586	3532	23	27003	GSM1164251_GM19238	Lymphoblastoid	Blood	POLR2A	NA	NA	41696_sort_peaks.narrowPeak.bed	2.18e-05	14034
1	664	human_factor_blood	4.9917	4.31559	21	561	657	452	657	557	6795	17	23740	GSM1333966_GM12878	B Lymphocyte	Blood	EP300	NA	NA	48274_sort_peaks.narrowPeak.bed	2.18e-05	32561
1	544	human_factor_blood	4.97281	4.30097	21	562	660	452	660	558	6813	17	23722	GSM803532_GM12878	B Lymphocyte	Blood	PBX3	NA	NA	46121_sort_peaks.narrowPeak.bed	2.28e-05	35850
1	612	human_factor_blood	4.96031	5.46617	13	563	516	667	667	582	2652	25	27883	GSM1278000_Raji	B Lymphocyte	Blood	POLR2A	NA	NA	47812_sort_peaks.narrowPeak.bed	2.34e-05	8766
1	96	human_factor_blood	4.94675	4.33011	20	564	654	486	654	568	6235	18	24300	GSM823378_None	T Lymphocyte	Blood	BRD4	NA	NA	36300_sort_peaks.narrowPeak.bed	2.41e-05	21510
1	571	human_factor_blood	4.93772	4.24279	22	565	674	407	674	549	7473	16	23062	GSM803477_GM12878	B Lymphocyte	Blood	SRF	NA	NA	46148_sort_peaks.narrowPeak.bed	2.45e-05	36488
1	692	human_factor_blood	4.92221	4.24939	25	566	672	281	672	506	9513	13	21022	GSM1334006_GM12878	B Lymphocyte	Blood	SPI1	NA	NA	48314_sort_peaks.narrowPeak.bed	2.54e-05	57720
1	99	human_factor_blood	4.91674	4.72486	16	567	606	594	606	589	4073	22	26462	GSM486281_GM19099	Lymphoblastoid	Blood	RELA	NA	NA	36303_sort_peaks.narrowPeak.bed	2.57e-05	13441
1	867	human_factor_blood	4.91192	4.30233	20	568	659	486	659	571	6267	18	24268	GSM558637_GM10861	Lymphocyte	Blood	VDR	NA	NA	564_sort_peaks.narrowPeak.bed	2.59e-05	27717
1	82	human_factor_blood	4.89862	5.1088	14	569	568	647	647	595	3129	24	27406	GSM1138985_None	Lymphocyte	Blood	CTCF	NA	NA	35498_sort_peaks.narrowPeak.bed	2.66e-05	16646
1	421	human_factor_blood	4.89862	5.1088	14	569	568	647	647	595	3129	24	27406	GSM749711_GM12801	B Lymphocyte	Blood	CTCF	NA	NA	45588_sort_peaks.narrowPeak.bed	2.66e-05	21938
1	234	human_factor_blood	4.89544	5.10516	14	571	571	647	647	596	3131	24	27404	GSM1164244_GM18507	Lymphoblastoid	Blood	POLR2A	NA	NA	41689_sort_peaks.narrowPeak.bed	2.68e-05	11862
1	1089	human_factor_blood	4.87151	4.32673	27	572	655	210	655	479	11052	11	19483	GSM2359983_THP-1	Monocyte	Blood	SPI1	NA	NA	82612_sort_peaks.narrowPeak.bed	2.82e-05	97288
1	942	human_factor_blood	4.84645	4.31662	19	573	656	527	656	585	5743	19	24792	ENCSR860UHK_1_GM12878	B Lymphocyte	Blood	CBFB	NA	NA	64691_sort_peaks.narrowPeak.bed	2.98e-05	21196
1	663	human_factor_blood	4.84452	4.20229	21	574	681	452	681	569	6937	17	23598	GSM1333965_GM12878	B Lymphocyte	Blood	EP300	NA	NA	48273_sort_peaks.narrowPeak.bed	2.99e-05	34162
1	898	human_factor_blood	4.8341	4.16503	22	575	688	407	688	557	7578	16	22957	GSM1905826_THP-1	Monocyte	Blood	POLR2A	NA	NA	59043_sort_peaks.narrowPeak.bed	3.06e-05	35443
1	662	human_factor_blood	4.8149	4.21666	26	576	678	246	678	500	10364	12	20171	GSM1333964_GM12878	B Lymphocyte	Blood	EP300	NA	NA	48272_sort_peaks.narrowPeak.bed	3.19e-05	69538
1	409	human_factor_blood	4.80943	4.28625	19	577	664	527	664	589	5776	19	24759	GSM733752_GM12878	B Lymphocyte	Blood	CTCF	NA	NA	45218_sort_peaks.narrowPeak.bed	3.23e-05	47399
1	477	human_factor_blood	4.80787	4.48124	17	578	636	576	636	597	4672	21	25863	GSM935612_GM12878	B Lymphocyte	Blood	STAT1	NA	NA	45643_sort_peaks.narrowPeak.bed	3.23e-05	19246
1	772	human_factor_blood	4.80444	4.61602	16	579	614	594	614	596	4156	22	26379	GSM486496_GM12878	B Lymphocyte	Blood	POLR2A	NA	NA	5006_sort_peaks.narrowPeak.bed	3.25e-05	14490
1	98	human_factor_blood	4.80411	4.47785	17	580	637	576	637	598	4675	21	25860	GSM823380_None	T Lymphocyte	Blood	POLR2A	NA	NA	36302_sort_peaks.narrowPeak.bed	3.25e-05	16695
1	146	human_factor_blood	4.79223	4.1338	22	581	693	407	693	560	7621	16	22914	GSM1022943_None	T Lymphocyte	Blood	BRD4	NA	NA	38340_sort_peaks.narrowPeak.bed	3.34e-05	38360
1	551	human_factor_blood	4.77463	4.14206	25	582	691	281	691	518	9681	13	20854	GSM803390_GM12878	B Lymphocyte	Blood	IRF4	NA	NA	46128_sort_peaks.narrowPeak.bed	3.47e-05	59642
1	6	human_factor_blood	4.74788	5.53301	12	583	505	696	696	595	2351	26	28184	GSM325899_Jurkat	T Lymphocyte	Blood	CTCF	NA	NA	1936_sort_peaks.narrowPeak.bed	3.68e-05	14342
1	1194	human_factor_blood	4.74723	4.23549	19	584	675	527	675	595	5832	19	24703	GSM957614_RPMI-8402	T cell leukemia	Blood	TAL1	NA	NA	9201_sort_peaks.narrowPeak.bed	3.68e-05	24688
1	21	human_factor_blood	4.71816	4.90539	14	585	584	647	647	605	3245	24	27290	GSM468182_NB4	Promyelocytic cell	Blood	RARA	NA	NA	2465_sort_peaks.narrowPeak.bed	3.93e-05	10252
1	1118	human_factor_blood	4.70537	5.14827	13	586	562	667	667	605	2801	25	27734	GSM722705_Kasumi-1	Myeloblast	Blood	RUNX1	NA	NA	8478_sort_peaks.narrowPeak.bed	4.04e-05	8076
1	1110	human_factor_blood	4.70155	4.13655	20	587	692	486	692	588	6465	18	24070	GSM722400_None	Haematopoietic Progenitor Cell	Blood	SMAD1	NA	NA	8416_sort_peaks.narrowPeak.bed	4.07e-05	24980
1	989	human_factor_blood	4.65021	4.16445	27	588	689	210	689	496	11323	11	19212	GSM1845140_MV4;11	Leukemia Cell	Blood	BRD4	NA	NA	69767_sort_peaks.narrowPeak.bed	4.57e-05	72682
1	533	human_factor_blood	4.63574	4.22496	18	589	676	554	676	606	5362	20	25173	GSM1010779_GM12878	B Lymphocyte	Blood	NFATC1	NA	NA	46110_sort_peaks.narrowPeak.bed	4.72e-05	22024
1	900	human_factor_blood	4.62393	4.44437	16	590	642	594	642	609	4294	22	26241	GSM1958039_LCL	Lymphoblastoid	Blood	EBF1	NA	NA	59345_sort_peaks.narrowPeak.bed	4.84e-05	16476
1	42	human_factor_blood	4.62264	4.60207	15	591	619	623	623	611	3790	23	26745	GSM971335_None	None	Blood	SMARCA4	NA	NA	33437_sort_peaks.narrowPeak.bed	4.85e-05	18007
1	1119	human_factor_blood	4.59942	5.33017	12	592	538	696	696	609	2433	26	28102	GSM722706_Kasumi-1	Myeloblast	Blood	RUNX1	NA	NA	8479_sort_peaks.narrowPeak.bed	5.1e-05	6682
1	532	human_factor_blood	4.59516	4.01351	25	593	701	281	701	525	9891	13	20644	GSM803538_GM12878	B Lymphocyte	Blood	BATF	NA	NA	46109_sort_peaks.narrowPeak.bed	5.14e-05	73660
1	28	human_factor_blood	4.56407	4.97756	13	594	576	667	667	612	2888	25	27647	GSM651541_None	Haematopoietic Progenitor Cell	Blood	CTCF	NA	NA	3051_sort_peaks.narrowPeak.bed	5.52e-05	19383
1	1022	human_factor_blood	4.54658	4.9567	13	595	579	667	667	614	2899	25	27636	GSM2452103_None	Hematopoietic stem and progenitor cell	Blood	TAL1	NA	NA	73728_sort_peaks.narrowPeak.bed	5.73e-05	18069
1	854	human_factor_blood	4.51816	4.22361	17	596	677	576	677	616	4911	21	25624	GSM804013_None	Erythroblast	Blood	GATA1	NA	NA	5573_sort_peaks.narrowPeak.bed	6.11e-05	28874
1	878	human_factor_blood	4.48776	4.19709	17	597	683	576	683	619	4937	21	25598	GSM1595965_Kasumi-1	Myeloblast	Blood	RUNX1T1	NA	NA	58032_sort_peaks.narrowPeak.bed	6.54e-05	17682
1	820	human_factor_blood	4.4632	5.52421	11	598	508	714	714	607	2097	27	28438	GSM1637309_Nalm6	B cell precursor	Blood	NR3C1	NA	NA	52962_sort_peaks.narrowPeak.bed	6.91e-05	7204
1	886	human_factor_blood	4.44076	4.60346	14	599	617	647	647	621	3434	24	27101	GSM1892290_Raji	B Lymphocyte	Blood	POLR2A	NA	NA	58943_sort_peaks.narrowPeak.bed	7.25e-05	21341
1	920	human_factor_blood	4.44076	4.60346	14	599	617	647	647	621	3434	24	27101	ENCSR251OVJ_1_GM12878	B Lymphocyte	Blood	SMAD5	NA	NA	63097_sort_peaks.narrowPeak.bed	7.25e-05	12014
1	735	human_factor_blood	4.4337	3.86424	23	601	727	364	727	564	8674	15	21861	GSM1501167_Kasumi-1	Myeloblast	Blood	RUNX1	NA	NA	49741_sort_peaks.narrowPeak.bed	7.36e-05	44098
1	215	human_factor_blood	4.42933	3.92726	20	602	713	486	713	600	6734	18	23801	GSM1057010_None	Monocyte	Blood	STAT1	NA	NA	41286_sort_peaks.narrowPeak.bed	7.42e-05	30438
1	1188	human_factor_blood	4.39325	4.11528	17	603	694	576	694	624	5019	21	25516	GSM957607_RPMI-8402	T cell leukemia	Blood	TCF7L1	NA	NA	9194_sort_peaks.narrowPeak.bed	8.05e-05	19826
1	170	human_factor_blood	4.38367	4.76535	13	604	600	667	667	624	3004	25	27531	GSM732903_CUTLL1	T Lymphocyte	Blood	NOTCH1	NA	NA	393_sort_peaks.narrowPeak.bed	8.22e-05	9807
1	452	human_factor_blood	4.35646	4.73388	13	605	605	667	667	626	3022	25	27513	GSM1003617_GM12878	B Lymphocyte	Blood	SREBF1	NA	NA	45620_sort_peaks.narrowPeak.bed	8.74e-05	9648
1	836	human_factor_blood	4.35555	3.92318	19	606	714	527	714	616	6202	19	24333	GSM1603216_Jurkat	T Lymphocyte	Blood	POLR2A	NA	NA	53714_sort_peaks.narrowPeak.bed	8.74e-05	22887
1	1012	human_factor_blood	4.35496	5.83133	10	607	469	739	739	605	1762	28	28773	GSM1976292_Raji	B Lymphocyte	Blood	E2F1	NA	NA	70962_sort_peaks.narrowPeak.bed	8.74e-05	5561
1	925	human_factor_blood	4.35305	3.81649	24	608	729	324	729	554	9464	14	21071	ENCSR293QAR_2_GM12878	B Lymphocyte	Blood	MTA2	NA	NA	63213_sort_peaks.narrowPeak.bed	8.76e-05	45731
1	866	human_factor_blood	4.34518	4.18686	16	609	684	594	684	629	4519	22	26016	GSM1587923_MV4-11	Macrophage	Blood	CDK8	NA	NA	56375_sort_peaks.narrowPeak.bed	8.91e-05	15028
1	581	human_factor_blood	4.33831	3.90972	19	610	717	527	717	618	6219	19	24316	GSM803337_GM12891	Lymphoblastoid	Blood	PAX5	NA	NA	46158_sort_peaks.narrowPeak.bed	9.03e-05	26875
1	988	human_factor_blood	4.3323	3.97409	18	611	706	554	706	624	5638	20	24897	GSM1845142_MV4;11	Leukemia Cell	Blood	POLR2A	NA	NA	69765_sort_peaks.narrowPeak.bed	9.15e-05	20561
1	847	human_factor_blood	4.32026	3.78907	22	612	731	407	731	583	8130	16	22405	GSM1697881_Jurkat	T Lymphocyte	Blood	GATA3	NA	NA	54236_sort_peaks.narrowPeak.bed	9.37e-05	40095
1	903	human_factor_blood	4.32026	3.78907	22	612	731	407	731	583	8130	16	22405	GSM1975913_Jurkat	T Lymphocyte	Blood	GATA3	NA	NA	59417_sort_peaks.narrowPeak.bed	9.37e-05	40095
1	574	human_factor_blood	4.31965	3.78358	23	614	733	364	733	570	8806	15	21729	GSM803388_GM12878	B Lymphocyte	Blood	BCL11A	NA	NA	46151_sort_peaks.narrowPeak.bed	9.37e-05	49767
1	506	human_factor_blood	4.31212	4.29546	15	615	662	623	662	633	4025	23	26510	GSM935281_GM18526	Lymphoblastoid	Blood	RELA	NA	NA	45672_sort_peaks.narrowPeak.bed	9.52e-05	13901
1	981	human_factor_blood	4.30706	3.88537	19	616	722	527	722	622	6250	19	24285	GSM1845167_MV4;11	Leukemia Cell	Blood	BRD4	NA	NA	69755_sort_peaks.narrowPeak.bed	9.61e-05	24439
1	480	human_factor_blood	4.27669	4.26129	15	617	668	623	668	636	4053	23	26482	GSM935301_GM12878	B Lymphocyte	Blood	CHD1	NA	NA	45646_sort_peaks.narrowPeak.bed	0.000102936	14321
1	957	human_factor_blood	4.26411	4.2492	15	618	673	623	673	638	4063	23	26472	GSM754330_GM12878	B Lymphocyte	Blood	POLR2A	NA	NA	677_sort_peaks.narrowPeak.bed	0.00010579	15236
1	372	human_factor_blood	4.24703	3.90506	18	619	718	554	718	630	5719	20	24816	GSM1056930_None	T Lymphocyte	Blood	ETS1	NA	NA	44092_sort_peaks.narrowPeak.bed	0.000109856	16028
1	1108	human_factor_blood	4.23559	6.22401	9	620	418	753	753	597	1450	29	29085	GSM722398_None	Proerythroblast	Blood	SMAD1	NA	NA	8414_sort_peaks.narrowPeak.bed	0.000112607	6732
1	964	human_factor_blood	4.22889	3.97514	17	621	705	576	705	634	5166	21	25369	GSM1844447_Kasumi-1	Myeloblast	Blood	KDM1A	NA	NA	68117_sort_peaks.narrowPeak.bed	0.000114172	33673
1	108	human_factor_blood	4.21916	4.20618	15	622	680	623	680	642	4099	23	26436	GSM486290_GM15510	Lymphoblastoid	Blood	RELA	NA	NA	36321_sort_peaks.narrowPeak.bed	0.000116571	15340
1	826	human_factor_blood	4.20719	5.1528	11	623	560	714	714	632	2237	27	28298	GSM1577745_None	T Lymphocyte	Blood	STAT5B	NA	NA	53628_sort_peaks.narrowPeak.bed	0.000119637	13188
1	475	human_factor_blood	4.20115	3.70412	22	624	750	407	750	594	8266	16	22269	GSM935478_GM12878	B Lymphocyte	Blood	RELA	NA	NA	45641_sort_peaks.narrowPeak.bed	0.000121117	44618
1	984	human_factor_blood	4.19692	4.05345	16	625	699	594	699	639	4645	22	25890	GSM1845163_MV4;11	Leukemia Cell	Blood	POLR2A	NA	NA	69759_sort_peaks.narrowPeak.bed	0.000122108	16480
1	460	human_factor_blood	4.1914	5.13025	11	626	566	714	714	635	2246	27	28289	GSM822290_GM12878	B Lymphocyte	Blood	MYC	NA	NA	45628_sort_peaks.narrowPeak.bed	0.000123472	7698
1	899	human_factor_blood	4.1805	3.68534	23	627	753	364	753	581	8971	15	21564	GSM1905827_THP-1	Monocyte	Blood	POLR2A	NA	NA	59044_sort_peaks.narrowPeak.bed	0.000126407	47137
1	932	human_factor_blood	4.1787	3.68819	22	628	752	407	752	596	8292	16	22243	ENCSR412QBS_1_GM12878	B Lymphocyte	Blood	TARDBP	NA	NA	63522_sort_peaks.narrowPeak.bed	0.00012673	34719
1	1030	human_factor_blood	4.17451	3.73528	20	629	745	486	745	620	7000	18	23535	GSM2574796_GM12878	B Lymphocyte	Blood	ETV6	NA	NA	74647_sort_peaks.narrowPeak.bed	0.000127755	27279
1	1199	human_factor_blood	4.17258	4.77908	12	630	598	696	696	641	2689	26	27846	GSM920949_Raji	B Lymphocyte	Blood	POLR2A	NA	NA	9311_sort_peaks.narrowPeak.bed	0.000128122	9808
1	185	human_factor_blood	4.16684	3.92292	17	631	715	576	715	641	5223	21	25312	GSM1113438_Kasumi-1	Myeloblast	Blood	RUNX1	NA	NA	39783_sort_peaks.narrowPeak.bed	0.00012962	18304
1	605	human_factor_blood	4.1544	4.30473	14	632	658	647	658	646	3644	24	26891	GSM1273197_None	Erythroid Progenitor Cell	Blood	LDB1	NA	NA	47774_sort_peaks.narrowPeak.bed	0.000133176	23121
1	336	human_factor_blood	4.13733	4.48559	13	633	635	667	667	645	3172	25	27363	GSM1247824_MM1.S	B Lymphocyte	Blood	BRD2	NA	NA	43046_sort_peaks.narrowPeak.bed	0.000138295	11734
1	763	human_factor_blood	4.13373	6.02751	9	634	434	753	753	607	1495	29	29040	GSM1536175_GM12878	B Lymphocyte	Blood	BRD4	NA	NA	49989_sort_peaks.narrowPeak.bed	0.000139228	3901
1	1193	human_factor_blood	4.12167	3.69618	20	635	751	486	751	624	7057	18	23478	GSM957612_RPMI-8402	T cell leukemia	Blood	TAL1	NA	NA	9199_sort_peaks.narrowPeak.bed	0.000142922	33117
1	694	human_factor_blood	4.09826	3.86564	17	636	725	576	725	646	5287	21	25248	GSM1334008_GM12878	B Lymphocyte	Blood	SPI1	NA	NA	48316_sort_peaks.narrowPeak.bed	0.000150602	18718
1	591	human_factor_blood	4.09047	4.67783	12	637	610	696	696	648	2742	26	27793	GSM393956_None	T Lymphocyte	Blood	KAT5	NA	NA	4631_sort_peaks.narrowPeak.bed	0.000153084	9824
1	1196	human_factor_blood	4.07477	5.37269	10	638	531	739	739	636	1903	28	28632	GSM920943_Raji	B Lymphocyte	Blood	POLR2A	NA	NA	9305_sort_peaks.narrowPeak.bed	0.000158473	5576
1	362	human_factor_blood	4.06304	4.64433	12	639	611	696	696	649	2760	26	27775	GSM1328845_LCL	Lymphoblastoid	Blood	TERF2	NA	NA	43826_sort_peaks.narrowPeak.bed	0.000162556	7907
1	31	human_factor_blood	4.06107	4.21008	14	640	679	647	679	655	3716	24	26819	GSM417820_None	T Lymphocyte	Blood	H2AZ	NA	NA	3299_sort_peaks.narrowPeak.bed	0.00016304	12079
1	1066	human_factor_blood	4.05849	4.63879	12	641	613	696	696	650	2763	26	27772	GSM2302875_MM1.S	B Lymphocyte	Blood	CCND2	NA	NA	76686_sort_peaks.narrowPeak.bed	0.000163544	10383
1	361	human_factor_blood	4.05837	3.93106	16	642	712	594	712	649	4767	22	25768	GSM1328844_LCL	Lymphoblastoid	Blood	TERF1	NA	NA	43825_sort_peaks.narrowPeak.bed	0.000163544	16605
1	1187	human_factor_blood	4.03598	4.91526	11	643	582	714	714	646	2337	27	28198	GSM957606_RPMI-8402	T cell leukemia	Blood	TCF7L1	NA	NA	9193_sort_peaks.narrowPeak.bed	0.000171931	8201
1	556	human_factor_blood	4.02381	4.59671	12	644	621	696	696	654	2786	26	27749	GSM803508_GM12878	B Lymphocyte	Blood	ATF3	NA	NA	46133_sort_peaks.narrowPeak.bed	0.000176543	10796
1	555	human_factor_blood	4.02081	4.59308	12	645	622	696	696	654	2788	26	27747	GSM1010730_GM12878	B Lymphocyte	Blood	EGR1	NA	NA	46132_sort_peaks.narrowPeak.bed	0.000177349	10537
1	822	human_factor_blood	4.02048	3.62181	20	646	759	486	759	630	7168	18	23367	GSM1534441_Kasumi-1	Myeloblast	Blood	RUNX1	NA	NA	53417_sort_peaks.narrowPeak.bed	0.000177349	29660
1	483	human_factor_blood	3.99962	3.99959	15	647	703	623	703	658	4281	23	26254	GSM935556_GM12878	B Lymphocyte	Blood	RFX5	NA	NA	45649_sort_peaks.narrowPeak.bed	0.000185791	15889
1	782	human_factor_blood	3.99088	3.87219	16	648	724	594	724	655	4828	22	25707	GSM486506_GM12891	Lymphoblastoid	Blood	POLR2A	NA	NA	5014_sort_peaks.narrowPeak.bed	0.000189275	16651
1	346	human_factor_blood	3.98472	4.84559	11	649	594	714	714	652	2368	27	28167	GSM1252933_CUTLL1	T Lymphocyte	Blood	NOTCH1	NA	NA	43101_sort_peaks.narrowPeak.bed	0.000191679	7844
1	27	human_factor_blood	3.95387	4.10295	14	650	697	647	697	665	3801	24	26734	GSM393945_None	T Lymphocyte	Blood	CREBBP	NA	NA	3038_sort_peaks.narrowPeak.bed	0.000205475	10624
1	567	human_factor_blood	3.9351	3.60089	19	651	764	527	764	647	6636	19	23899	GSM803420_GM12878	B Lymphocyte	Blood	MEF2C	NA	NA	46144_sort_peaks.narrowPeak.bed	0.000214223	28833
1	855	human_factor_blood	3.931	4.25973	13	652	669	667	669	663	3322	25	27213	GSM804014_None	Erythroblast	Blood	GATA1	NA	NA	5574_sort_peaks.narrowPeak.bed	0.000215921	16827
1	41	human_factor_blood	3.93027	5.14686	10	653	563	739	739	652	1981	28	28554	GSM971336_None	None	Blood	EP300	NA	NA	33436_sort_peaks.narrowPeak.bed	0.000215955	9815
1	734	human_factor_blood	3.90888	3.49875	22	654	779	407	779	613	8614	16	21921	GSM1501166_Kasumi-1	Myeloblast	Blood	SPI1	NA	NA	49740_sort_peaks.narrowPeak.bed	0.00022651	45570
1	862	human_factor_blood	3.87274	4.1973	13	655	682	667	682	668	3366	25	27169	GSM558631_GM10855	Lymphocyte	Blood	VDR	NA	NA	561_sort_peaks.narrowPeak.bed	0.000245789	11376
1	55	human_factor_blood	3.85833	4.18195	13	656	685	667	685	669	3377	25	27158	GSM325935_NB4	Promyelocytic cell	Blood	POLR2A	NA	NA	33862_sort_peaks.narrowPeak.bed	0.000253695	12509
1	904	human_factor_blood	3.85517	8.70091	6	657	199	813	813	556	644	32	29891	GSM762707_Raji	B Lymphocyte	Blood	MYC	NA	NA	5965_sort_peaks.narrowPeak.bed	0.000255156	2041
1	344	human_factor_blood	3.84658	3.74798	16	658	743	594	743	665	4962	22	25573	GSM1252930_CUTLL1	T Lymphocyte	Blood	GABPA	NA	NA	43098_sort_peaks.narrowPeak.bed	0.00025986	50495
1	51	human_factor_blood	3.81155	4.96781	10	659	578	739	739	659	2048	28	28487	GSM1056576_None	Monocyte	Blood	CTCF	NA	NA	33556_sort_peaks.narrowPeak.bed	0.000281258	11500
1	153	human_factor_blood	3.79587	3.9478	14	660	710	647	710	672	3931	24	26604	GSM1022948_None	T Lymphocyte	Blood	POLR2A	NA	NA	38433_sort_peaks.narrowPeak.bed	0.000291155	14848
1	224	human_factor_blood	3.79458	3.45808	20	661	784	486	784	644	7425	18	23110	GSM1057027_None	Monocyte	Blood	IRF1	NA	NA	41303_sort_peaks.narrowPeak.bed	0.000291582	37441
1	111	human_factor_blood	3.74587	3.7681	15	662	737	623	737	674	4505	23	26030	GSM486283_GM19099	Lymphoblastoid	Blood	RELA	NA	NA	36324_sort_peaks.narrowPeak.bed	0.000325695	15845
1	670	human_factor_blood	3.74162	3.8954	14	663	721	647	721	677	3977	24	26558	GSM1333972_GM12878	B Lymphocyte	Blood	CEBPA	NA	NA	48280_sort_peaks.narrowPeak.bed	0.000328407	11388
1	864	human_factor_blood	3.7276	3.88193	14	664	723	647	723	678	3989	24	26546	GSM1587917_SET2	Megakaryoblastic	Blood	CDK8	NA	NA	56369_sort_peaks.narrowPeak.bed	0.000338668	15280
1	710	human_factor_blood	3.69676	4.46702	11	665	640	714	714	673	2552	27	27983	GSM1463939_Jurkat	T Lymphocyte	Blood	CDK7	NA	NA	49493_sort_peaks.narrowPeak.bed	0.00036305	8608
1	396	human_factor_blood	3.69127	4.00551	13	666	702	667	702	678	3508	25	27027	GSM393968_None	T Lymphocyte	Blood	POLR2A	NA	NA	4459_sort_peaks.narrowPeak.bed	0.000367114	12662
1	412	human_factor_blood	3.68296	3.34337	22	667	797	407	797	624	8898	16	21637	GSM1003548_None	Monocyte	Blood	H2AZ	NA	NA	45441_sort_peaks.narrowPeak.bed	0.000373644	44772
1	991	human_factor_blood	3.66654	3.40214	19	668	792	527	792	662	6936	19	23599	GSM1845137_MV4;11	Leukemia Cell	Blood	BRD4	NA	NA	69770_sort_peaks.narrowPeak.bed	0.000387459	26911
1	830	human_factor_blood	3.65692	3.58796	16	669	766	594	766	676	5146	22	25389	GSM1577749_None	T Lymphocyte	Blood	STAT5B	NA	NA	53632_sort_peaks.narrowPeak.bed	0.000395549	35059
1	177	human_factor_blood	3.64287	3.57626	16	670	769	594	769	678	5160	22	25375	GSM1113437_Kasumi-1	Myeloblast	Blood	RUNX1	NA	NA	39775_sort_peaks.narrowPeak.bed	0.000407941	17995
1	105	human_factor_blood	3.64017	3.67397	15	671	755	623	755	683	4603	23	25932	GSM486295_GM12892	Lymphoblastoid	Blood	RELA	NA	NA	36317_sort_peaks.narrowPeak.bed	0.000409876	16485
1	394	human_factor_blood	3.63821	3.95076	13	672	709	667	709	683	3551	25	26984	GSM501715_None	T Lymphocyte	Blood	POLR2A	NA	NA	4453_sort_peaks.narrowPeak.bed	0.000411119	10802
1	1112	human_factor_blood	3.62788	3.56378	16	673	771	594	771	679	5175	22	25360	GSM722402_None	Haematopoietic Progenitor Cell	Blood	TCF7L2	NA	NA	8418_sort_peaks.narrowPeak.bed	0.000420385	17077
1	528	human_factor_blood	3.59899	7.77491	6	674	257	813	813	581	719	32	29816	GSM935333_PBDE	Erythroblast	Blood	GATA1	NA	NA	46026_sort_peaks.narrowPeak.bed	0.000448636	3194
1	890	human_factor_blood	3.59272	3.75311	14	675	742	647	742	688	4107	24	26428	GSM1892294_Raji	B Lymphocyte	Blood	POLR2A	NA	NA	58947_sort_peaks.narrowPeak.bed	0.000454489	39246
1	940	human_factor_blood	3.56759	3.29665	20	676	800	486	800	654	7697	18	22838	ENCSR835XKS_1_GM12878	B Lymphocyte	Blood	TRIM22	NA	NA	64619_sort_peaks.narrowPeak.bed	0.000480843	37682
1	1105	human_factor_blood	3.53396	4.26226	11	677	667	714	714	686	2664	27	27871	GSM722395_None	Proerythroblast	Blood	GATA1	NA	NA	8411_sort_peaks.narrowPeak.bed	0.000518788	17506
1	74	human_factor_blood	3.5062	9.54463	5	678	155	847	847	560	477	33	30058	GSM837987_CCRF-CEM	T Lymphocyte	Blood	TCF12	NA	NA	35478_sort_peaks.narrowPeak.bed	0.00055222	2118
1	222	human_factor_blood	3.49291	3.2145	22	679	805	407	805	630	9148	16	21387	GSM1057025_None	Monocyte	Blood	IRF1	NA	NA	41301_sort_peaks.narrowPeak.bed	0.000568537	42356
1	895	human_factor_blood	3.46823	4.18138	11	680	686	714	714	693	2711	27	27824	GSM1901548_NB4	Promyelocytic cell	Blood	LYL1	NA	NA	59005_sort_peaks.narrowPeak.bed	0.000600905	7618
1	536	human_factor_blood	3.45263	3.7631	13	681	740	667	740	696	3707	25	26828	GSM803349_GM12878	B Lymphocyte	Blood	REST	NA	NA	46113_sort_peaks.narrowPeak.bed	0.000621965	20443
1	373	human_factor_blood	3.45032	3.76079	13	682	741	667	741	697	3709	25	26826	GSM1056931_None	T Lymphocyte	Blood	ETS1	NA	NA	44093_sort_peaks.narrowPeak.bed	0.000624367	9086
1	869	human_factor_blood	3.43504	3.60661	14	683	761	647	761	697	4251	24	26284	GSM558635_GM10861	Lymphocyte	Blood	VDR	NA	NA	566_sort_peaks.narrowPeak.bed	0.00064577	15554
1	459	human_factor_blood	3.38094	3.55692	14	684	773	647	773	701	4302	24	26233	GSM1003605_GM12878	B Lymphocyte	Blood	ESRRA	NA	NA	45627_sort_peaks.narrowPeak.bed	0.00073037	16869
1	856	human_factor_blood	3.36161	3.34578	16	685	796	594	796	692	5452	22	25083	GSM558633_GM10855	Lymphocyte	Blood	VDR	NA	NA	559_sort_peaks.narrowPeak.bed	0.000762513	21610
1	671	human_factor_blood	3.34503	4.03251	11	686	700	714	714	700	2802	27	27733	GSM1333985_GM12878	B Lymphocyte	Blood	REST	NA	NA	48293_sort_peaks.narrowPeak.bed	0.000791031	12946
1	406	human_factor_blood	3.321	5.80025	7	687	474	786	786	649	1144	31	29391	GSM1003522_DND-41	T Lymphocyte	Blood	EZH2	NA	NA	45192_sort_peaks.narrowPeak.bed	0.000834811	5973
1	3	human_factor_blood	3.31467	3.78927	12	688	730	696	730	705	3315	26	27220	GSM729852_IB4	Lymphocyte	Blood	SND1	NA	NA	1794_sort_peaks.narrowPeak.bed	0.000845834	13585
1	548	human_factor_blood	3.28163	3.59401	13	689	765	667	765	707	3859	25	26676	GSM803341_GM12878	B Lymphocyte	Blood	RXRA	NA	NA	46125_sort_peaks.narrowPeak.bed	0.000911371	13076
1	888	human_factor_blood	3.2666	3.93859	11	690	711	714	714	705	2862	27	27673	GSM1892292_Raji	B Lymphocyte	Blood	POLR2A	NA	NA	58945_sort_peaks.narrowPeak.bed	0.000942099	14861
1	941	human_factor_blood	3.24424	3.07163	20	691	822	486	822	666	8111	18	22424	ENCSR835XKS_2_GM12878	B Lymphocyte	Blood	TRIM22	NA	NA	64620_sort_peaks.narrowPeak.bed	0.000990424	40789
1	990	human_factor_blood	3.20324	3.29808	15	692	799	623	799	705	5041	23	25494	GSM1845139_MV4;11	Leukemia Cell	Blood	POLR2A	NA	NA	69768_sort_peaks.narrowPeak.bed	0.00108693	17264
1	1072	human_factor_blood	3.18452	6.45337	6	693	387	813	813	631	862	32	29673	GSM748527_GM12878	B Lymphocyte	Blood	MYC	NA	NA	8092_sort_peaks.narrowPeak.bed	0.00113316	2788
1	1037	human_factor_blood	3.1819	6.44567	6	694	389	813	813	632	863	32	29672	GSM2574774_GM12878	B Lymphocyte	Blood	ZMYM3	NA	NA	74662_sort_peaks.narrowPeak.bed	0.00113837	2160
1	1123	human_factor_blood	3.12703	3.77654	11	695	734	714	734	714	2973	27	27562	GSM2371449_THP-1	Monocyte	Blood	VDR	NA	NA	84824_sort_peaks.narrowPeak.bed	0.00128965	11660
1	992	human_factor_blood	3.12646	3.2341	15	696	803	623	803	707	5124	23	25411	GSM1845136_MV4;11	Leukemia Cell	Blood	POLR2A	NA	NA	69771_sort_peaks.narrowPeak.bed	0.00128965	18198
1	39	human_factor_blood	3.11034	5.3257	7	697	539	786	786	674	1242	31	29293	GSM971332_None	T Lymphocyte	Blood	SMARCA4	NA	NA	33430_sort_peaks.narrowPeak.bed	0.0013365	3940
1	703	human_factor_blood	3.09786	3.4179	13	698	787	667	787	717	4032	25	26503	GSM486271_GM19193	Lymphoblastoid	Blood	RELA	NA	NA	4940_sort_peaks.narrowPeak.bed	0.00137351	13407
1	445	human_factor_blood	3.09598	3.13441	16	699	820	594	820	704	5750	22	24785	GSM935557_GM12878	B Lymphocyte	Blood	STAT3	NA	NA	45612_sort_peaks.narrowPeak.bed	0.00137747	22982
1	370	human_factor_blood	3.09049	3.73479	11	700	746	714	746	720	3003	27	27532	GSM1056928_None	T Lymphocyte	Blood	ETS1	NA	NA	44090_sort_peaks.narrowPeak.bed	0.00139301	6738
1	652	human_factor_blood	3.08724	3.96277	10	701	708	739	739	716	2524	28	28011	GSM1290183_GM12878	B Lymphocyte	Blood	EP300	NA	NA	47884_sort_peaks.narrowPeak.bed	0.00140148	6685
1	120	human_factor_blood	3.08487	4.26519	9	702	666	753	753	707	2071	29	28464	GSM894109_MM1.S	B Lymphocyte	Blood	MED1	NA	NA	37174_sort_peaks.narrowPeak.bed	0.00140713	6132
1	387	human_factor_blood	3.08038	4.25858	9	703	670	753	753	709	2074	29	28461	GSM1082934_None	T Lymphocyte	Blood	SRCAP	NA	NA	44131_sort_peaks.narrowPeak.bed	0.00141972	21772
1	1190	human_factor_blood	3.0712	3.71286	11	704	748	714	748	722	3019	27	27516	GSM957609_RPMI-8402	T cell leukemia	Blood	GATA3	NA	NA	9196_sort_peaks.narrowPeak.bed	0.00144801	10355
1	481	human_factor_blood	3.06842	3.05503	17	705	825	576	825	702	6396	21	24139	GSM935442_GM12878	B Lymphocyte	Blood	IKZF1	NA	NA	45647_sort_peaks.narrowPeak.bed	0.00145525	25307
1	891	human_factor_blood	3.0491	3.51165	12	706	775	696	775	726	3547	26	26988	GSM1901542_Kasumi-1	Myeloblast	Blood	LYL1	NA	NA	58999_sort_peaks.narrowPeak.bed	0.0015193	10165
1	842	human_factor_blood	3.04747	3.09659	16	707	821	594	821	707	5807	22	24728	GSM1603222_Jurkat	T Lymphocyte	Blood	POLR2A	NA	NA	53720_sort_peaks.narrowPeak.bed	0.00152285	20364
1	1038	human_factor_blood	3.04609	3.68443	11	708	754	714	754	725	3040	27	27495	GSM2574766_GM12878	B Lymphocyte	Blood	BATF	NA	NA	74668_sort_peaks.narrowPeak.bed	0.00152554	16324
1	1143	human_factor_blood	3.04272	3.36584	13	709	794	667	794	723	4086	25	26449	GSM2695655_None	Macrophage	Blood	RXRG	NA	NA	85059_sort_peaks.narrowPeak.bed	0.00153525	11488
1	365	human_factor_blood	3.02427	4.17645	9	710	687	753	753	717	2112	29	28423	GSM393948_None	T Lymphocyte	Blood	KAT8	NA	NA	4403_sort_peaks.narrowPeak.bed	0.0015996	6003
1	176	human_factor_blood	3.01216	3.47405	12	711	782	696	782	730	3581	26	26954	GSM1045363_Jurkat	T Lymphocyte	Blood	RUNX1	NA	NA	39674_sort_peaks.narrowPeak.bed	0.00164024	10599
1	809	human_factor_blood	3.01216	3.47405	12	711	782	696	782	730	3581	26	26954	GSM630810_None	T Lymphocyte	Blood	YY1	NA	NA	5195_sort_peaks.narrowPeak.bed	0.00164024	11719
1	88	human_factor_blood	3.00548	3.064	16	713	823	594	823	710	5857	22	24678	GSM1097884_None	Haematopoietic Progenitor Cell	Blood	RUNX1	NA	NA	36244_sort_peaks.narrowPeak.bed	0.0016633	17983
1	668	human_factor_blood	2.97675	3.6066	11	714	762	714	762	730	3099	27	27436	GSM1333970_GM12878	B Lymphocyte	Blood	CEBPA	NA	NA	48278_sort_peaks.narrowPeak.bed	0.00177457	8568
1	19	human_factor_blood	2.95967	3.18227	14	715	813	647	813	725	4730	24	25805	GSM468189_NB4	Promyelocytic cell	Blood	POLR2A	NA	NA	2463_sort_peaks.narrowPeak.bed	0.00184319	18428
1	863	human_factor_blood	2.93564	3.77169	10	716	735	739	739	730	2641	28	27894	GSM558630_GM10855	Lymphocyte	Blood	VDR	NA	NA	562_sort_peaks.narrowPeak.bed	0.00194531	8279
1	848	human_factor_blood	2.92107	2.94586	17	717	840	576	840	711	6582	21	23953	GSM1524254_ALL-SIL	T Lymphocyte	Blood	TLX1	NA	NA	54657_sort_peaks.narrowPeak.bed	0.00200887	23066
1	1134	human_factor_blood	2.91904	2.99732	16	718	833	594	833	715	5962	22	24573	GSM850824_Kasumi-1	Myeloblast	Blood	RUNX1	NA	NA	8494_sort_peaks.narrowPeak.bed	0.00201547	21380
1	1107	human_factor_blood	2.90183	4.88473	7	719	587	786	786	697	1349	31	29186	GSM722397_None	Proerythroblast	Blood	SMAD1	NA	NA	8413_sort_peaks.narrowPeak.bed	0.00209404	6035
1	81	human_factor_blood	2.86647	5.57143	6	720	499	813	813	677	994	32	29541	GSM837996_CCRF-CEM	T Lymphocyte	Blood	TAL1	NA	NA	35489_sort_peaks.narrowPeak.bed	0.0022685	3124
1	933	human_factor_blood	2.8564	2.82921	19	721	851	527	851	700	7974	19	22561	ENCSR412QBS_2_GM12878	B Lymphocyte	Blood	TARDBP	NA	NA	63523_sort_peaks.narrowPeak.bed	0.00231849	33254
1	1035	human_factor_blood	2.81651	3.62556	10	722	758	739	758	740	2738	28	27797	GSM2574790_GM12878	B Lymphocyte	Blood	ZMYM3	NA	NA	74652_sort_peaks.narrowPeak.bed	0.00253801	10137
1	134	human_factor_blood	2.80673	3.1477	13	723	817	667	817	736	4329	25	26206	GSM1010744_GM12878	B Lymphocyte	Blood	REST	NA	NA	37311_sort_peaks.narrowPeak.bed	0.00259224	18295
1	1067	human_factor_blood	2.80279	3.04793	14	724	826	647	826	732	4905	24	25630	GSM2574797_GM12878	B Lymphocyte	Blood	ZNF597	NA	NA	77261_sort_peaks.narrowPeak.bed	0.00261227	18083
1	716	human_factor_blood	2.79683	2.96563	15	725	836	623	836	728	5504	23	25031	GSM486302_GM10847	Lymphoblastoid	Blood	RELA	NA	NA	4961_sort_peaks.narrowPeak.bed	0.00264469	20926
1	889	human_factor_blood	2.79412	3.40605	11	726	790	714	790	743	3262	27	27273	GSM1892293_Raji	B Lymphocyte	Blood	POLR2A	NA	NA	58946_sort_peaks.narrowPeak.bed	0.00265755	17018
1	1048	human_factor_blood	2.79249	5.38115	6	727	530	813	813	690	1028	32	29507	GSM2597236_LCL	Lymphoblastoid	Blood	YY1	NA	NA	76291_sort_peaks.narrowPeak.bed	0.00266391	3338
1	908	human_factor_blood	2.78314	14.0604	3	728	64	899	899	564	185	35	30350	GSM769221_GM12878	B Lymphocyte	Blood	SUPT20H	NA	NA	5983_sort_peaks.narrowPeak.bed	0.00271815	796
1	946	human_factor_blood	2.77999	2.84262	17	729	850	576	850	718	6768	21	23767	ENCSR897MMC_1_GM12878	B Lymphocyte	Blood	JUNB	NA	NA	64780_sort_peaks.narrowPeak.bed	0.00273419	36552
1	958	human_factor_blood	2.77455	4.15852	8	730	690	768	768	729	1840	30	28695	GSM2039170_GM12878	B Lymphocyte	Blood	EBNA2	NA	NA	67859_sort_peaks.narrowPeak.bed	0.00276482	9512
1	725	human_factor_blood	2.76328	2.93892	15	731	841	623	841	732	5545	23	24990	GSM486317_GM12878	B Lymphocyte	Blood	RELA	NA	NA	4970_sort_peaks.narrowPeak.bed	0.00283363	23326
1	1	human_factor_blood	2.73736	2.91835	15	732	843	623	843	733	5577	23	24958	GSM729854_IB4	Lymphocyte	Blood	RBPJ	NA	NA	1792_sort_peaks.narrowPeak.bed	0.00300381	27212
1	938	human_factor_blood	2.73592	3.77035	9	733	736	753	753	741	2322	29	28213	ENCSR744XTG_1_GM12878	B Lymphocyte	Blood	SUZ12	NA	NA	64381_sort_peaks.narrowPeak.bed	0.00300968	8537
1	140	human_factor_blood	2.70984	4.05529	8	734	698	768	768	733	1884	30	28651	GSM722165_Jurkat E6-1	T Lymphocyte	Blood	TAL1	NA	NA	37390_sort_peaks.narrowPeak.bed	0.00319159	4713
1	110	human_factor_blood	2.69226	4.47063	7	735	638	786	786	720	1468	31	29067	GSM486299_GM10847	Lymphoblastoid	Blood	RELA	NA	NA	36323_sort_peaks.narrowPeak.bed	0.0033189	4066
1	1059	human_factor_blood	2.66543	3.26832	11	736	801	714	801	750	3384	27	27151	GSM2597225_LCL	Lymphoblastoid	Blood	YY1	NA	NA	76302_sort_peaks.narrowPeak.bed	0.00352565	10904
1	736	human_factor_blood	2.66424	2.69842	19	737	869	527	869	711	8256	19	22279	GSM486324_GM12891	Lymphoblastoid	Blood	RELA	NA	NA	4975_sort_peaks.narrowPeak.bed	0.00353053	43812
1	588	human_factor_blood	2.66253	2.80281	16	738	853	594	853	728	6291	22	24244	GSM1010754_HL-60	Promyeloblast	Blood	REST	NA	NA	46260_sort_peaks.narrowPeak.bed	0.00353958	31437
1	1051	human_factor_blood	2.6558	4.4013	7	739	646	786	786	724	1490	31	29045	GSM2597233_LCL	Lymphoblastoid	Blood	YY1	NA	NA	76294_sort_peaks.narrowPeak.bed	0.00358946	4438
1	728	human_factor_blood	2.65528	3.01148	13	740	831	667	831	746	4496	25	26039	GSM486322_GM12891	Lymphoblastoid	Blood	RELA	NA	NA	4973_sort_peaks.narrowPeak.bed	0.00358946	16780
1	922	human_factor_blood	2.6544	3.01069	13	741	832	667	832	747	4497	25	26038	ENCSR278SQL_1_GM12878	B Lymphocyte	Blood	NBN	NA	NA	63182_sort_peaks.narrowPeak.bed	0.0035919	12858
1	143	human_factor_blood	2.64565	2.91616	14	742	844	647	844	744	5090	24	25445	GSM749524_NB4	Promyelocytic cell	Blood	EP300	NA	NA	37976_sort_peaks.narrowPeak.bed	0.00366006	16345
1	1058	human_factor_blood	2.63945	4.37047	7	743	649	786	786	726	1500	31	29035	GSM2597226_LCL	Lymphoblastoid	Blood	YY1	NA	NA	76301_sort_peaks.narrowPeak.bed	0.0037077	4654
1	102	human_factor_blood	2.62964	3.4031	10	744	791	739	791	758	2900	28	27635	GSM486294_GM12892	Lymphoblastoid	Blood	RELA	NA	NA	36312_sort_peaks.narrowPeak.bed	0.00378733	8686
1	279	human_factor_blood	2.61214	3.90189	8	745	720	768	768	744	1953	30	28582	GSM1234008_GM18505	Lymphoblastoid	Blood	STAG1	NA	NA	42382_sort_peaks.narrowPeak.bed	0.00393769	11448
1	77	human_factor_blood	2.58876	4.88241	6	746	588	813	813	716	1129	32	29406	GSM837992_CCRF-CEM	T Lymphocyte	Blood	LMO2	NA	NA	35484_sort_peaks.narrowPeak.bed	0.00414996	3770
1	356	human_factor_blood	2.58548	3.1846	11	747	811	714	811	757	3463	27	27072	GSM1313924_MM1.S	B Lymphocyte	Blood	CDK9	NA	NA	43741_sort_peaks.narrowPeak.bed	0.00417579	11507
1	371	human_factor_blood	2.57852	4.25696	7	748	671	786	786	735	1538	31	28997	GSM1056929_None	T Lymphocyte	Blood	ETS1	NA	NA	44091_sort_peaks.narrowPeak.bed	0.00423759	3559
1	937	human_factor_blood	2.55394	2.64773	18	749	874	554	874	726	7746	20	22789	ENCSR739IHN_2_GM12878	B Lymphocyte	Blood	TBX21	NA	NA	64376_sort_peaks.narrowPeak.bed	0.00447837	31847
1	545	human_factor_blood	2.53815	3.13554	11	750	819	714	819	761	3511	27	27024	GSM803387_GM12878	B Lymphocyte	Blood	EP300	NA	NA	46122_sort_peaks.narrowPeak.bed	0.00463797	9995
1	135	human_factor_blood	2.53343	3.50131	9	751	777	753	777	760	2486	29	28049	GSM722170_Jurkat E6-1	T Lymphocyte	Blood	RUNX1	NA	NA	37384_sort_peaks.narrowPeak.bed	0.00468243	6865
1	599	human_factor_blood	2.51697	3.47996	9	752	781	753	781	762	2500	29	28035	GSM1201946_None	T Lymphocyte	Blood	REST	NA	NA	47435_sort_peaks.narrowPeak.bed	0.00485683	10599
1	89	human_factor_blood	2.51088	2.74081	15	753	862	623	862	746	5869	23	24666	GSM1097880_None	Haematopoietic Progenitor Cell	Blood	FLI1	NA	NA	36245_sort_peaks.narrowPeak.bed	0.00491893	18790
1	917	human_factor_blood	2.50503	7.27423	4	754	299	869	869	641	486	34	30049	ENCSR205SKQ_2_GM12878	B Lymphocyte	Blood	YBX1	NA	NA	62978_sort_peaks.narrowPeak.bed	0.00497903	1579
1	613	human_factor_blood	2.47245	4.61478	6	755	615	813	813	728	1192	32	29343	GSM1278001_Raji	B Lymphocyte	Blood	POLR2A	NA	NA	47813_sort_peaks.narrowPeak.bed	0.00535972	3311
1	101	human_factor_blood	2.43904	3.18477	10	756	810	739	810	768	3079	28	27456	GSM486288_GM15510	Lymphoblastoid	Blood	RELA	NA	NA	36311_sort_peaks.narrowPeak.bed	0.00578069	8861
1	104	human_factor_blood	2.43711	3.63841	8	757	757	768	768	761	2085	30	28450	GSM486298_GM10847	Lymphoblastoid	Blood	RELA	NA	NA	36316_sort_peaks.narrowPeak.bed	0.00579881	5644
1	1031	human_factor_blood	2.41668	2.80259	13	758	854	667	854	760	4779	25	25756	GSM2574795_GM12878	B Lymphocyte	Blood	ETV6	NA	NA	74648_sort_peaks.narrowPeak.bed	0.00607001	14324
1	614	human_factor_blood	2.38203	5.22745	5	759	550	847	847	719	860	33	29675	GSM1278002_Raji	B Lymphocyte	Blood	POLR2A	NA	NA	47814_sort_peaks.narrowPeak.bed	0.00656551	2217
1	677	human_factor_blood	2.37012	4.38867	6	760	647	813	813	740	1251	32	29284	GSM1333991_GM12878	B Lymphocyte	Blood	REST	NA	NA	48299_sort_peaks.narrowPeak.bed	0.00673918	8293
1	1071	human_factor_blood	2.35837	4.36321	6	761	650	813	813	741	1258	32	29277	GSM748526_GM12878	B Lymphocyte	Blood	MYC	NA	NA	8091_sort_peaks.narrowPeak.bed	0.00691486	4001
1	1000	human_factor_blood	2.35407	2.94831	11	762	839	714	839	772	3707	27	26828	GSM2302871_MM1.S	B Lymphocyte	Blood	HDAC3	NA	NA	70761_sort_peaks.narrowPeak.bed	0.00697464	12413
1	448	human_factor_blood	2.3033	2.70513	13	763	867	667	867	766	4923	25	25612	GSM1003604_GM12878	B Lymphocyte	Blood	CUX1	NA	NA	45615_sort_peaks.narrowPeak.bed	0.00782926	18515
1	456	human_factor_blood	2.28523	4.94917	5	764	580	847	847	730	907	33	29628	GSM935309_GM12878	B Lymphocyte	Blood	NRF1	NA	NA	45624_sort_peaks.narrowPeak.bed	0.00815108	2902
1	210	human_factor_blood	2.28427	3.41756	8	765	788	768	788	774	2210	30	28325	GSM393950_None	T Lymphocyte	Blood	HDAC1	NA	NA	4118_sort_peaks.narrowPeak.bed	0.00815854	6761
1	1103	human_factor_blood	2.28101	3.18241	9	766	812	753	812	777	2713	29	27822	GSM722393_None	Proerythroblast	Blood	GATA1	NA	NA	8409_sort_peaks.narrowPeak.bed	0.0082092	17571
1	383	human_factor_blood	2.25559	4.86601	5	767	591	847	847	735	922	33	29613	GSM1082928_None	T Lymphocyte	Blood	POLR2A	NA	NA	44125_sort_peaks.narrowPeak.bed	0.00869276	5531
1	225	human_factor_blood	2.22916	8.84478	3	768	189	899	899	619	293	35	30242	GSM1057374_RPMI-8402	T cell leukemia	Blood	ZFX	NA	NA	41309_sort_peaks.narrowPeak.bed	0.00922611	1039
1	700	human_factor_blood	2.22512	8.81492	3	769	191	899	899	620	294	35	30241	GSM1366933_CUTLL1	T Lymphocyte	Blood	KDM6B	NA	NA	48577_sort_peaks.narrowPeak.bed	0.00928814	1209
1	1045	human_factor_blood	2.22512	8.81492	3	769	191	899	899	620	294	35	30241	GSM2597239_LCL	Lymphoblastoid	Blood	YY1	NA	NA	76288_sort_peaks.narrowPeak.bed	0.00928814	1073
1	659	human_factor_blood	2.19764	2.6945	12	771	870	696	870	779	4465	26	26070	GSM1333961_GM12878	B Lymphocyte	Blood	EP300	NA	NA	48269_sort_peaks.narrowPeak.bed	0.00988218	16420
1	1062	human_factor_blood	2.19294	3.58541	7	772	767	786	786	775	1809	31	28726	GSM2597222_LCL	Lymphoblastoid	Blood	YY1	NA	NA	76305_sort_peaks.narrowPeak.bed	0.00997661	5571
1	9	human_factor_blood	2.19038	3.58121	7	773	768	786	786	776	1811	31	28724	GSM569087_Jurkat E6-1	T Lymphocyte	Blood	POLR2A	NA	NA	1951_sort_peaks.narrowPeak.bed	0.0100227	5628
1	602	human_factor_blood	2.17889	3.56238	7	774	772	786	786	777	1820	31	28715	GSM1265871_TIVE-LTC	T Lymphocyte	Blood	LANA	NA	NA	47737_sort_peaks.narrowPeak.bed	0.0102782	9457
1	443	human_factor_blood	2.17811	2.67697	12	775	871	696	871	781	4490	26	26045	GSM1003634_GM12878	B Lymphocyte	Blood	JUND	NA	NA	45610_sort_peaks.narrowPeak.bed	0.0102833	16030
1	757	human_factor_blood	2.17008	8.41122	3	776	220	899	899	632	308	35	30227	GSM1525103_Jurkat	T Lymphocyte	Blood	KDM3A	NA	NA	49953_sort_peaks.narrowPeak.bed	0.0104616	1809
1	683	human_factor_blood	2.16729	3.96418	6	777	707	813	813	766	1379	32	29156	GSM1333997_GM12878	B Lymphocyte	Blood	REST	NA	NA	48305_sort_peaks.narrowPeak.bed	0.0105155	8691
1	17	human_factor_blood	2.16116	3.53347	7	778	774	786	786	779	1834	31	28701	GSM468191_NB4	Promyelocytic cell	Blood	POLR2A	NA	NA	2461_sort_peaks.narrowPeak.bed	0.0106514	5183
1	467	human_factor_blood	2.15775	2.47152	15	779	894	623	894	765	6375	23	24160	GSM1003602_GM12878	B Lymphocyte	Blood	ZNF384	NA	NA	45634_sort_peaks.narrowPeak.bed	0.0107216	29507
1	386	human_factor_blood	2.11735	3.86444	6	780	726	813	813	773	1413	32	29122	GSM1082933_None	T Lymphocyte	Blood	INO80	NA	NA	44130_sort_peaks.narrowPeak.bed	0.0117515	11190
1	95	human_factor_blood	2.09942	3.16163	8	781	816	768	816	788	2375	30	28160	GSM823381_None	T Lymphocyte	Blood	POLR2A	NA	NA	36298_sort_peaks.narrowPeak.bed	0.0122313	7330
1	840	human_factor_blood	2.07696	2.93697	9	782	842	753	842	792	2918	29	27617	GSM1603220_Jurkat	T Lymphocyte	Blood	POLR2A	NA	NA	53718_sort_peaks.narrowPeak.bed	0.0128641	8562
1	1079	human_factor_blood	2.06752	3.76583	6	783	738	813	813	778	1448	32	29087	GSM2473254_Raji	B Lymphocyte	Blood	POLR2A	NA	NA	81324_sort_peaks.narrowPeak.bed	0.0131299	4327
1	75	human_factor_blood	2.05827	5.38224	4	784	528	869	869	727	653	34	29882	GSM837988_CCRF-CEM	T Lymphocyte	Blood	TCF12	NA	NA	35481_sort_peaks.narrowPeak.bed	0.0133939	1689
1	896	human_factor_blood	2.05736	2.39645	15	785	902	623	902	770	6532	23	24003	GSM1901549_THP-1	Monocyte	Blood	JMJD1C	NA	NA	59006_sort_peaks.narrowPeak.bed	0.0133939	30054
1	697	human_factor_blood	2.05721	3.36697	7	786	793	786	793	788	1919	31	28616	GSM1334011_GM12878	B Lymphocyte	Blood	ZBTB33	NA	NA	48319_sort_peaks.narrowPeak.bed	0.0133939	6414
1	1056	human_factor_blood	2.04474	5.33238	4	787	537	869	869	731	659	34	29876	GSM2597228_LCL	Lymphoblastoid	Blood	YY1	NA	NA	76299_sort_peaks.narrowPeak.bed	0.0137665	2259
1	947	human_factor_blood	2.04287	2.34974	16	788	908	594	908	763	7217	22	23318	ENCSR897MMC_2_GM12878	B Lymphocyte	Blood	JUNB	NA	NA	64781_sort_peaks.narrowPeak.bed	0.0138084	39259
1	696	human_factor_blood	2.04094	4.29664	5	789	661	847	847	766	1040	33	29495	GSM1334010_GM12878	B Lymphocyte	Blood	ZBTB33	NA	NA	48318_sort_peaks.narrowPeak.bed	0.0138526	3349
1	1049	human_factor_blood	2.03973	3.7121	6	790	749	813	813	784	1468	32	29067	GSM2597235_LCL	Lymphoblastoid	Blood	YY1	NA	NA	76292_sort_peaks.narrowPeak.bed	0.0138736	4440
1	1166	human_factor_blood	2.03718	2.63872	11	791	876	714	876	794	4084	27	26451	GSM2661793_THP-1	Monocyte	Blood	GLI2	NA	NA	86683_sort_peaks.narrowPeak.bed	0.0139375	19032
1	32	human_factor_blood	2.03566	2.74701	10	792	861	739	861	797	3513	28	27022	GSM317592_None	Proerythroblast	Blood	H2AZ	NA	NA	3300_sort_peaks.narrowPeak.bed	0.0139687	13850
1	199	human_factor_blood	1.99696	7.24555	3	793	300	899	899	664	357	35	30178	GSM1121095_None	B Lymphocyte	Blood	BRD4	NA	NA	40056_sort_peaks.narrowPeak.bed	0.0152515	1401
1	1133	human_factor_blood	1.97036	2.49279	12	794	890	696	890	793	4770	26	25765	GSM850823_Kasumi-1	Myeloblast	Blood	RUNX1	NA	NA	8493_sort_peaks.narrowPeak.bed	0.0161943	15016
1	695	human_factor_blood	1.96763	2.80981	9	795	852	753	852	800	3037	29	27498	GSM1334009_GM12878	B Lymphocyte	Blood	ZBTB33	NA	NA	48317_sort_peaks.narrowPeak.bed	0.0162761	10529
1	1057	human_factor_blood	1.96312	3.56652	6	796	770	813	813	793	1525	32	29010	GSM2597227_LCL	Lymphoblastoid	Blood	YY1	NA	NA	76300_sort_peaks.narrowPeak.bed	0.0164252	4531
1	342	human_factor_blood	1.94504	2.47075	12	797	895	696	895	796	4806	26	25729	GSM1252090_MM1.S	B Lymphocyte	Blood	CDK8	NA	NA	43095_sort_peaks.narrowPeak.bed	0.0171018	18645
1	1039	human_factor_blood	1.92811	3.50122	6	798	778	813	813	796	1552	32	28983	GSM2574755_GM12878	B Lymphocyte	Blood	STAT2	NA	NA	74678_sort_peaks.narrowPeak.bed	0.0177593	4365
1	827	human_factor_blood	1.92351	2.26477	16	799	917	594	917	770	7422	22	23113	GSM1577746_None	T Lymphocyte	Blood	STAT5B	NA	NA	53629_sort_peaks.narrowPeak.bed	0.017926	39631
1	117	human_factor_blood	1.92095	4.89276	4	800	586	869	869	752	717	34	29818	GSM959049_HPB-ALL	T Lymphocyte	Blood	ZNF143	NA	NA	36768_sort_peaks.narrowPeak.bed	0.0180096	2741
1	53	human_factor_blood	1.91689	4.87874	4	801	589	869	869	753	719	34	29816	GSM748512_GM12878	B Lymphocyte	Blood	FAIRE	NA	NA	33600_sort_peaks.narrowPeak.bed	0.0181559	2291
1	1140	human_factor_blood	1.89491	2.89154	8	802	847	768	847	806	2578	30	27957	GSM2695652_None	Macrophage	Blood	SPI1	NA	NA	85056_sort_peaks.narrowPeak.bed	0.0190746	5667
1	701	human_factor_blood	1.88921	2.88422	8	803	849	768	849	807	2584	30	27951	GSM486269_GM19193	Lymphoblastoid	Blood	RELA	NA	NA	4938_sort_peaks.narrowPeak.bed	0.0193025	7530
1	1036	human_factor_blood	1.88141	3.41533	6	804	789	813	813	802	1589	32	28946	GSM2574789_GM12878	B Lymphocyte	Blood	ZNF18	NA	NA	74653_sort_peaks.narrowPeak.bed	0.0196279	4694
1	845	human_factor_blood	1.85113	6.37558	3	805	395	899	899	700	405	35	30130	GSM537063_GM06990	B Lymphocyte	Blood	E2F4	NA	NA	542_sort_peaks.narrowPeak.bed	0.0210192	1435
1	948	human_factor_blood	1.84608	4.63998	4	806	612	869	869	762	755	34	29780	ENCSR936XTK_1_GM12878	B Lymphocyte	Blood	ZNF143	NA	NA	64894_sort_peaks.narrowPeak.bed	0.0212387	2768
1	675	human_factor_blood	1.84467	3.04178	7	807	827	786	827	807	2110	31	28425	GSM1333989_GM12878	B Lymphocyte	Blood	REST	NA	NA	48297_sort_peaks.narrowPeak.bed	0.0212814	10416
1	182	human_factor_blood	1.83126	2.3138	13	808	911	667	911	795	5603	25	24932	GSM1113427_Kasumi-1	Myeloblast	Blood	RUNX1	NA	NA	39780_sort_peaks.narrowPeak.bed	0.0219215	20784
1	337	human_factor_blood	1.82053	3.30543	6	809	798	813	813	807	1639	32	28896	GSM1247825_MM1.S	B Lymphocyte	Blood	BRD2	NA	NA	43047_sort_peaks.narrowPeak.bed	0.0224422	5267
1	1052	human_factor_blood	1.81865	2.7943	8	810	855	768	855	811	2660	30	27875	GSM2597232_LCL	Lymphoblastoid	Blood	YY1	NA	NA	76295_sort_peaks.narrowPeak.bed	0.0225119	8010
1	658	human_factor_blood	1.81044	2.35418	12	811	907	696	907	805	5005	26	25530	GSM1333960_GM12878	B Lymphocyte	Blood	EP300	NA	NA	48268_sort_peaks.narrowPeak.bed	0.0229131	18198
1	521	human_factor_blood	1.80291	4.49921	4	812	633	869	869	771	778	34	29757	GSM671401_None	Lymphocyte	Blood	STAT5B	NA	NA	4593_sort_peaks.narrowPeak.bed	0.0232848	1992
1	644	human_factor_blood	1.79786	2.76807	8	813	858	768	858	813	2683	30	27852	GSM1290175_GM12878	B Lymphocyte	Blood	EP300	NA	NA	47876_sort_peaks.narrowPeak.bed	0.0235285	7203
1	18	human_factor_blood	1.78528	2.95438	7	814	837	786	837	812	2168	31	28367	GSM468190_NB4	Promyelocytic cell	Blood	POLR2A	NA	NA	2462_sort_peaks.narrowPeak.bed	0.0241901	6592
1	765	human_factor_blood	1.75394	5.84826	3	815	460	899	899	725	441	35	30094	GSM773474_None	B Lymphocyte	Blood	H2AZ	NA	NA	49998_sort_peaks.narrowPeak.bed	0.0259687	2273
1	706	human_factor_blood	1.74227	2.29579	12	816	912	696	912	808	5111	26	25424	GSM486276_GM18505	Lymphoblastoid	Blood	RELA	NA	NA	4943_sort_peaks.narrowPeak.bed	0.026643	18889
1	487	human_factor_blood	1.74158	3.1663	6	817	814	813	817	815	1707	32	28828	GSM935480_GM12878	B Lymphocyte	Blood	NR2C2	NA	NA	45653_sort_peaks.narrowPeak.bed	0.0266529	11280
1	1189	human_factor_blood	1.73876	2.88699	7	818	848	786	848	817	2215	31	28320	GSM957608_RPMI-8402	T cell leukemia	Blood	GATA3	NA	NA	9195_sort_peaks.narrowPeak.bed	0.0267937	7789
1	1054	human_factor_blood	1.73485	4.28468	4	819	665	869	869	784	816	34	29719	GSM2597230_LCL	Lymphoblastoid	Blood	YY1	NA	NA	76297_sort_peaks.narrowPeak.bed	0.0270027	2769
1	986	human_factor_blood	1.71716	2.52849	9	820	885	753	885	819	3338	29	27197	GSM1845145_MV4;11	Leukemia Cell	Blood	POLR2A	NA	NA	69762_sort_peaks.narrowPeak.bed	0.0280912	10348
1	720	human_factor_blood	1.71646	2.33929	11	821	909	714	909	815	4529	27	26006	GSM486308_GM18951	Lymphoblastoid	Blood	RELA	NA	NA	4965_sort_peaks.narrowPeak.bed	0.0281025	16897
1	1011	human_factor_blood	1.677	3.44582	5	822	785	847	847	818	1286	33	29249	GSM1976296_Raji	B Lymphocyte	Blood	POLR2A	NA	NA	70958_sort_peaks.narrowPeak.bed	0.0307376	5983
1	870	human_factor_blood	1.66919	2.78747	7	823	856	786	856	822	2288	31	28247	GSM558634_GM10861	Lymphocyte	Blood	VDR	NA	NA	567_sort_peaks.narrowPeak.bed	0.0312575	6696
1	1026	human_factor_blood	1.65028	2.45547	9	824	898	753	898	825	3426	29	27109	GSM2370637_None	resting	Blood	POLR2A	NA	NA	73738_sort_peaks.narrowPeak.bed	0.0326085	9416
1	172	human_factor_blood	1.63916	2.99128	6	825	834	813	834	824	1801	32	28734	GSM732905_CUTLL1	T Lymphocyte	Blood	RBPJ	NA	NA	395_sort_peaks.narrowPeak.bed	0.0334143	5203
1	175	human_factor_blood	1.61973	2.71807	7	826	865	786	865	826	2342	31	28193	GSM732907_CUTLL1	T Lymphocyte	Blood	ZNF143	NA	NA	396_sort_peaks.narrowPeak.bed	0.0349005	9388
1	1005	human_factor_blood	1.61623	2.95292	6	827	838	813	838	826	1823	32	28712	GSM1976306_Raji	B Lymphocyte	Blood	POLR2A	NA	NA	70949_sort_peaks.narrowPeak.bed	0.0351401	9465
1	1025	human_factor_blood	1.61055	2.41262	9	828	901	753	901	827	3480	29	27055	GSM2370645_None	resting	Blood	POLR2A	NA	NA	73734_sort_peaks.narrowPeak.bed	0.0355248	9592
1	1046	human_factor_blood	1.61046	5.13737	3	829	564	899	899	764	501	35	30034	GSM2597238_LCL	Lymphoblastoid	Blood	YY1	NA	NA	76289_sort_peaks.narrowPeak.bed	0.0355248	1859
1	638	human_factor_blood	1.60381	5.10637	3	830	570	899	899	766	504	35	30031	GSM1290169_Jurkat	T Lymphocyte	Blood	REST	NA	NA	47870_sort_peaks.narrowPeak.bed	0.0360294	5057
1	719	human_factor_blood	1.57883	3.82126	4	831	728	869	869	809	912	34	29623	GSM486307_GM18951	Lymphoblastoid	Blood	RELA	NA	NA	4964_sort_peaks.narrowPeak.bed	0.0381165	2113
1	107	human_factor_blood	1.57088	2.27883	10	832	914	739	914	828	4137	28	26398	GSM486289_GM15510	Lymphoblastoid	Blood	RELA	NA	NA	36320_sort_peaks.narrowPeak.bed	0.0387741	14305
1	680	human_factor_blood	1.56549	3.21054	5	833	806	847	847	829	1376	33	29159	GSM1333994_GM12878	B Lymphocyte	Blood	REST	NA	NA	48302_sort_peaks.narrowPeak.bed	0.0392115	8486
1	1104	human_factor_blood	1.56061	2.63624	7	834	877	786	877	832	2409	31	28126	GSM722394_None	Proerythroblast	Blood	GATA1	NA	NA	8410_sort_peaks.narrowPeak.bed	0.0396069	15003
1	1033	human_factor_blood	1.55797	2.47394	8	835	892	768	892	832	2971	30	27564	GSM2574793_GM12878	B Lymphocyte	Blood	DRAP1	NA	NA	74650_sort_peaks.narrowPeak.bed	0.0398002	15097
1	159	human_factor_blood	1.5496	37.4514	1	836	4	977	977	606	22	37	30513	GSM922972_GM07000, GM11882	Lymphoblastoid	Blood	NFE2L2	NA	NA	38911_sort_peaks.narrowPeak.bed	0.0405264	138
1	698	human_factor_blood	1.54151	3.71553	4	837	747	869	869	818	937	34	29598	GSM1334012_GM12878	B Lymphocyte	Blood	ZBTB33	NA	NA	48320_sort_peaks.narrowPeak.bed	0.0412394	2984
1	364	human_factor_blood	1.5366	2.60336	7	838	880	786	880	835	2437	31	28098	GSM1335529_THP-1	Monocyte	Blood	RAD21	NA	NA	43832_sort_peaks.narrowPeak.bed	0.0416579	16021
1	921	human_factor_blood	1.53151	2.59642	7	839	881	786	881	835	2443	31	28092	ENCSR251OVJ_2_GM12878	B Lymphocyte	Blood	SMAD5	NA	NA	63098_sort_peaks.narrowPeak.bed	0.0420989	8446
1	442	human_factor_blood	1.50541	3.6162	4	840	760	869	869	823	962	34	29573	GSM935651_GM12878	B Lymphocyte	Blood	IRF3	NA	NA	45609_sort_peaks.narrowPeak.bed	0.0446536	3120
1	91	human_factor_blood	1.50115	3.60463	4	841	763	869	869	824	965	34	29570	GSM1097882_None	Haematopoietic Progenitor Cell	Blood	LYL1	NA	NA	36247_sort_peaks.narrowPeak.bed	0.0450394	2437
1	72	human_factor_blood	1.47415	3.02584	5	842	829	847	847	839	1456	33	29079	GSM837997_CCRF-CEM	T Lymphocyte	Blood	TAL1	NA	NA	35476_sort_peaks.narrowPeak.bed	0.0478716	3665
1	231	human_factor_blood	1.47196	3.02148	5	843	830	847	847	840	1458	33	29077	GSM1146444_None	Macrophage	Blood	SPI1	NA	NA	41569_sort_peaks.narrowPeak.bed	0.0480573	3985
1	1053	human_factor_blood	1.45561	2.98917	5	844	835	847	847	842	1473	33	29062	GSM2597231_LCL	Lymphoblastoid	Blood	YY1	NA	NA	76296_sort_peaks.narrowPeak.bed	0.0498417	4410
