## Additional file 8 for "Histone H3 lysine 27 acetylation profile undergoes two global shifts in undernourished children and suggests one-carbon metabolite insufficiency"

### Sheet: Additional_file_8_TableS7
Table S7. Significant histone marks identified with LOLA for 1-year-old children.
userSet	dbSet	collection	pValueLog	oddsRatio	support	rnkPV	rnkOR	rnkSup	maxRnk	meanRnk	b	c	d	description	cellType	tissue	antibody	treatment	dataSource	filename	qValue	size
1	1508	human_hm_blood	30.4669	3.69956	231	1	88	141	141	76.7	11426	105	19215	GSM2679934_None	Monocyte	Blood	H3K27ac	NA	NA	81424_sort_peaks.narrowPeak.bed	5.64e-28	67138
1	1198	human_hm_blood	30.0476	3.70235	237	2	87	120	120	69.7	12032	99	18609	GSM2263010_None	Monocyte	Blood	H3K27ac	NA	NA	66426_sort_peaks.narrowPeak.bed	6.5e-28	53306
1	64	human_hm_blood	29.9281	3.60947	220	3	96	173	173	90.7	10554	116	20087	GSM1102782_None	Monocyte	Blood	H3K27ac	NA	NA	36159_sort_peaks.narrowPeak.bed	6.5e-28	45708
1	1212	human_hm_blood	29.7375	3.63508	230	4	93	144	144	80.3	11453	106	19188	GSM2262956_None	Monocyte	Blood	H3K27ac	NA	NA	66440_sort_peaks.narrowPeak.bed	7.56e-28	46854
1	1209	human_hm_blood	29.4574	3.6915	242	5	89	104	104	66	12589	94	18052	GSM2262969_None	Monocyte	Blood	H3K27ac	NA	NA	66437_sort_peaks.narrowPeak.bed	1.09e-27	65869
1	1206	human_hm_blood	29.4033	3.57383	222	6	101	163	163	90	10807	114	19834	GSM2262981_None	Monocyte	Blood	H3K27ac	NA	NA	66434_sort_peaks.narrowPeak.bed	1.09e-27	51582
1	1204	human_hm_blood	29.1862	3.64606	239	7	90	115	115	70.7	12356	97	18285	GSM2262988_None	Monocyte	Blood	H3K27ac	NA	NA	66432_sort_peaks.narrowPeak.bed	1.54e-27	68060
1	218	human_hm_blood	28.9952	3.59145	233	8	99	134	134	80.3	11841	103	18800	GSM1057018_None	Monocyte	Blood	H3K27ac	NA	NA	41294_sort_peaks.narrowPeak.bed	2.09e-27	77654
1	1221	human_hm_blood	28.6445	3.53723	228	9	104	148	148	87	11452	108	19189	GSM2262929_None	Monocyte	Blood	H3K27ac	NA	NA	66449_sort_peaks.narrowPeak.bed	4.16e-27	59038
1	1191	human_hm_blood	28.5712	3.60314	240	10	98	111	111	73	12551	96	18090	GSM2263034_None	Monocyte	Blood	H3K27ac	NA	NA	66419_sort_peaks.narrowPeak.bed	4.43e-27	69729
1	1217	human_hm_blood	28.3149	3.53095	232	11	105	138	138	84.7	11863	104	18778	GSM2262937_None	Monocyte	Blood	H3K27ac	NA	NA	66445_sort_peaks.narrowPeak.bed	7.27e-27	59393
1	1203	human_hm_blood	28.192	3.48419	224	12	111	159	159	94	11174	112	19467	GSM2262990_None	Monocyte	Blood	H3K27ac	NA	NA	66431_sort_peaks.narrowPeak.bed	8.85e-27	46592
1	1194	human_hm_blood	28.071	3.46401	221	13	113	167	167	97.7	10933	115	19708	GSM2263026_None	Monocyte	Blood	H3K27ac	NA	NA	66422_sort_peaks.narrowPeak.bed	1.08e-26	44974
1	1214	human_hm_blood	27.9577	3.44355	217	14	118	187	187	106	10608	119	20033	GSM2262945_None	Monocyte	Blood	H3K27ac	NA	NA	66442_sort_peaks.narrowPeak.bed	1.3e-26	54292
1	1216	human_hm_blood	27.8911	3.52036	236	15	107	122	122	81.3	12297	100	18344	GSM2262938_None	Monocyte	Blood	H3K27ac	NA	NA	66444_sort_peaks.narrowPeak.bed	1.39e-26	58857
1	1205	human_hm_blood	27.8714	3.45145	222	16	116	163	163	98.3	11052	114	19589	GSM2262985_None	Monocyte	Blood	H3K27ac	NA	NA	66433_sort_peaks.narrowPeak.bed	1.39e-26	54180
1	1192	human_hm_blood	27.7671	3.51035	236	17	109	122	122	82.7	12318	100	18323	GSM2263032_None	Monocyte	Blood	H3K27ac	NA	NA	66420_sort_peaks.narrowPeak.bed	1.66e-26	69109
1	1491	human_hm_blood	27.7176	3.41775	214	18	123	197	197	113	10392	122	20249	GSM2695649_None	Macrophage	Blood	H3K27ac	NA	NA	81259_sort_peaks.narrowPeak.bed	1.76e-26	43081
1	1213	human_hm_blood	27.5845	3.53008	241	19	106	110	110	78.3	12812	95	17829	GSM2262949_None	Monocyte	Blood	H3K27ac	NA	NA	66441_sort_peaks.narrowPeak.bed	2.26e-26	69332
1	1427	human_hm_blood	27.5138	4.30476	286	20	75	1	75	32	17483	50	13158	GSM2279073_Jurkat	T Lymphocyte	Blood	H3K27me3	NA	NA	74127_b_sort_peaks.broadPeak.bed	2.53e-26	606558
1	1202	human_hm_blood	27.4421	3.4324	226	21	120	154	154	98.3	11473	110	19168	GSM2262992_None	Monocyte	Blood	H3K27ac	NA	NA	66430_sort_peaks.narrowPeak.bed	2.84e-26	58940
1	1200	human_hm_blood	27.2671	3.37409	209	22	131	210	210	121	10045	127	20596	GSM2263001_None	Monocyte	Blood	H3K27ac	NA	NA	66428_sort_peaks.narrowPeak.bed	4.06e-26	40311
1	1220	human_hm_blood	27.1366	3.48629	240	23	110	111	111	81.3	12796	96	17845	GSM2262932_None	Monocyte	Blood	H3K27ac	NA	NA	66448_sort_peaks.narrowPeak.bed	5.24e-26	59578
1	1568	human_hm_blood	27.0696	3.51999	245	24	108	100	108	77.3	13279	91	17362	GSM2679933_None	Monocyte	Blood	H3K27ac	NA	NA	82672_sort_peaks.narrowPeak.bed	5.77e-26	93765
1	1199	human_hm_blood	27.0588	3.45325	236	25	115	122	122	87.3	12439	100	18202	GSM2263009_None	Monocyte	Blood	H3K27ac	NA	NA	66427_sort_peaks.narrowPeak.bed	5.77e-26	67266
1	1429	human_hm_blood	27.0356	3.82493	269	26	84	21	84	43.7	15691	67	14950	GSM2279071_Jurkat	T Lymphocyte	Blood	H3K27me3	NA	NA	74129_b_sort_peaks.broadPeak.bed	5.85e-26	501990
1	1210	human_hm_blood	26.9694	3.41785	231	27	122	141	141	96.7	11999	105	18642	GSM2262966_None	Monocyte	Blood	H3K27ac	NA	NA	66438_sort_peaks.narrowPeak.bed	6.56e-26	52542
1	1189	human_hm_blood	26.8204	3.38721	227	28	129	151	151	103	11666	109	18975	GSM2263036_None	Monocyte	Blood	H3K27ac	NA	NA	66417_sort_peaks.narrowPeak.bed	8.92e-26	49271
1	1506	human_hm_blood	26.7902	3.47294	242	29	112	104	112	81.7	13044	94	17597	GSM2679936_None	Monocyte	Blood	H3K27ac	NA	NA	81422_sort_peaks.narrowPeak.bed	9.24e-26	84962
1	1193	human_hm_blood	26.6735	3.40481	233	30	125	134	134	96.3	12231	103	18410	GSM2263027_None	Monocyte	Blood	H3K27ac	NA	NA	66421_sort_peaks.narrowPeak.bed	1.17e-25	50339
1	1197	human_hm_blood	26.4725	3.44709	242	31	117	104	117	84	13100	94	17541	GSM2263011_None	Monocyte	Blood	H3K27ac	NA	NA	66425_sort_peaks.narrowPeak.bed	1.8e-25	61347
1	1190	human_hm_blood	26.2366	3.29699	212	32	147	203	203	127	10463	124	20178	GSM2263035_None	Monocyte	Blood	H3K27ac	NA	NA	66418_sort_peaks.narrowPeak.bed	2.99e-25	49017
1	1187	human_hm_blood	26.0675	3.29672	218	33	149	184	184	122	11004	118	19637	GSM2263053_None	Monocyte	Blood	H3K27ac	NA	NA	66415_sort_peaks.narrowPeak.bed	4.29e-25	54343
1	1507	human_hm_blood	25.9598	3.29696	221	34	148	167	167	116	11283	115	19358	GSM2679935_None	Monocyte	Blood	H3K27ac	NA	NA	81423_sort_peaks.narrowPeak.bed	5.33e-25	65064
1	1393	human_hm_blood	25.8561	3.26009	194	35	152	272	272	153	9048	142	21593	GSM2262943_None	Monocyte	Blood	H3K4me1	NA	NA	72303_sort_peaks.narrowPeak.bed	6.49e-25	32301
1	1215	human_hm_blood	25.8492	3.3238	230	36	140	144	144	107	12102	106	18539	GSM2262944_None	Monocyte	Blood	H3K27ac	NA	NA	66443_sort_peaks.narrowPeak.bed	6.49e-25	56203
1	1195	human_hm_blood	25.6032	3.33648	236	37	136	122	136	98.3	12694	100	17947	GSM2263019_None	Monocyte	Blood	H3K27ac	NA	NA	66423_sort_peaks.narrowPeak.bed	1.11e-24	62299
1	1201	human_hm_blood	25.4772	3.30421	232	38	145	138	145	107	12349	104	18292	GSM2262999_None	Monocyte	Blood	H3K27ac	NA	NA	66429_sort_peaks.narrowPeak.bed	1.45e-24	55868
1	1316	human_hm_blood	25.1302	3.25783	228	39	155	148	155	114	12048	108	18593	GSM2263048_None	Monocyte	Blood	H3K4me3	NA	NA	72226_sort_peaks.narrowPeak.bed	3.14e-24	45465
1	1325	human_hm_blood	24.9457	3.2477	229	40	159	146	159	115	12171	107	18470	GSM2263038_None	Monocyte	Blood	H3K4me3	NA	NA	72235_sort_peaks.narrowPeak.bed	4.68e-24	43219
1	1505	human_hm_blood	24.8541	3.20716	220	41	169	173	173	128	11386	116	19255	GSM2679930_None	Monocyte	Blood	H4ac	NA	NA	81420_sort_peaks.narrowPeak.bed	5.64e-24	67017
1	222	human_hm_blood	24.778	3.71236	274	42	86	11	86	46.3	16652	62	13989	GSM1057022_None	Monocyte	Blood	H3K27ac	NA	NA	41298_sort_peaks.narrowPeak.bed	6.52e-24	195877
1	1196	human_hm_blood	24.7701	3.25331	233	43	157	134	157	111	12567	103	18074	GSM2263018_None	Monocyte	Blood	H3K27ac	NA	NA	66424_sort_peaks.narrowPeak.bed	6.52e-24	56170
1	1219	human_hm_blood	24.7027	3.21995	227	44	162	151	162	119	12034	109	18607	GSM2262933_None	Monocyte	Blood	H3K27ac	NA	NA	66447_sort_peaks.narrowPeak.bed	7.44e-24	60980
1	1188	human_hm_blood	24.6873	3.25208	234	45	158	132	158	112	12674	102	17967	GSM2263044_None	Monocyte	Blood	H3K27ac	NA	NA	66416_sort_peaks.narrowPeak.bed	7.54e-24	56974
1	1222	human_hm_blood	24.5232	3.20656	171	46	170	408	408	208	7484	165	23157	GSM2262923_None	Monocyte	Blood	H3K27ac	NA	NA	66450_sort_peaks.narrowPeak.bed	1.08e-23	24574
1	1428	human_hm_blood	24.4779	3.46011	260	47	114	46	114	69	15234	76	15407	GSM2279072_Jurkat	T Lymphocyte	Blood	H3K27me3	NA	NA	74128_b_sort_peaks.broadPeak.bed	1.17e-23	482309
1	1426	human_hm_blood	24.4101	3.44176	259	48	119	52	119	73	15145	77	15496	GSM2279075_Jurkat	T Lymphocyte	Blood	H3K27me3	NA	NA	74125_b_sort_peaks.broadPeak.bed	1.32e-23	456282
1	1384	human_hm_blood	24.4078	3.20096	228	49	173	148	173	123	12177	108	18464	GSM2262955_None	Monocyte	Blood	H3K4me3	NA	NA	72294_sort_peaks.narrowPeak.bed	1.32e-23	45143
1	1353	human_hm_blood	24.371	3.18606	225	50	177	158	177	128	11914	111	18727	GSM2262997_None	Monocyte	Blood	H3K4me3	NA	NA	72263_sort_peaks.narrowPeak.bed	1.41e-23	47642
1	1007	human_hm_blood	24.1053	3.12079	204	51	187	229	229	156	10148	132	20493	GSM1080935_Nalm6	B cell precursor	Blood	H3K27me3	NA	NA	57644_sort_peaks.narrowPeak.bed	2.54e-23	202198
1	937	human_hm_blood	23.7767	3.20275	238	52	172	117	172	114	13214	98	17427	GSM854147_HL-60	Promyeloblast	Blood	H3K4me2	NA	NA	5521_sort_peaks.narrowPeak.bed	5.31e-23	86266
1	632	human_hm_blood	23.7369	3.21223	240	53	167	111	167	110	13410	96	17231	GSM1003559_None	Monocyte	Blood	H3K27ac	NA	NA	45447_sort_peaks.narrowPeak.bed	5.71e-23	63692
1	1432	human_hm_blood	23.5446	3.36756	259	54	134	52	134	80	15312	77	15329	GSM2279068_Jurkat	T Lymphocyte	Blood	H3K4me2	NA	NA	74132_sort_peaks.narrowPeak.bed	8.73e-23	342704
1	1218	human_hm_blood	23.433	3.10569	223	55	190	160	190	135	11905	113	18736	GSM2262935_None	Monocyte	Blood	H3K27ac	NA	NA	66446_sort_peaks.narrowPeak.bed	1.11e-22	57243
1	1373	human_hm_blood	23.4253	3.09292	219	56	191	181	191	143	11552	117	19089	GSM2262971_None	Monocyte	Blood	H3K4me3	NA	NA	72283_sort_peaks.narrowPeak.bed	1.11e-22	42790
1	1345	human_hm_blood	23.3821	3.07576	213	57	197	199	199	151	11037	123	19604	GSM2263007_None	Monocyte	Blood	H3K4me1	NA	NA	72255_sort_peaks.narrowPeak.bed	1.2e-22	61530
1	465	human_hm_blood	23.2003	3.38767	263	58	128	36	128	74	15791	73	14850	GSM1234171_GM2588	Lymphoblastoid	Blood	H3K4me1	NA	NA	42529_sort_peaks.narrowPeak.bed	1.8e-22	106900
1	1451	human_hm_blood	23.1007	3.17458	242	59	181	104	181	115	13721	94	16920	GSM2152608_None	Blast Cells	Blood	H3K4me2	NA	NA	75047_sort_peaks.narrowPeak.bed	2.22e-22	83825
1	1399	human_hm_blood	23.0071	3.0578	218	60	205	184	205	150	11540	118	19101	GSM2262934_None	Monocyte	Blood	H3K4me3	NA	NA	72309_sort_peaks.narrowPeak.bed	2.71e-22	41395
1	1378	human_hm_blood	22.8932	3.07434	226	61	199	154	199	138	12274	110	18367	GSM2262962_None	Monocyte	Blood	H3K4me3	NA	NA	72288_sort_peaks.narrowPeak.bed	3.45e-22	46091
1	1396	human_hm_blood	22.8878	3.06002	222	62	204	163	204	143	11916	114	18725	GSM2262940_None	Monocyte	Blood	H3K4me3	NA	NA	72306_sort_peaks.narrowPeak.bed	3.45e-22	43833
1	1313	human_hm_blood	22.877	3.05609	221	63	206	167	206	145	11829	115	18812	GSM2263051_None	Monocyte	Blood	H3K4me3	NA	NA	72223_sort_peaks.narrowPeak.bed	3.48e-22	43755
1	1379	human_hm_blood	22.8702	3.38613	265	64	130	27	130	73.7	16065	71	14576	GSM2262961_None	Monocyte	Blood	H3K4me1	NA	NA	72289_sort_peaks.narrowPeak.bed	3.48e-22	122494
1	1344	human_hm_blood	22.8498	3.63441	279	65	94	3	94	54	17584	57	13057	GSM2263008_None	Monocyte	Blood	H3K4me1	NA	NA	72254_sort_peaks.narrowPeak.bed	3.59e-22	149202
1	1577	human_hm_blood	22.8291	3.02076	203	66	213	231	231	170	10285	133	20356	GSM2792928_None	Monocyte	Blood	H3K27ac	NA	NA	84768_sort_peaks.narrowPeak.bed	3.68e-22	45588
1	630	human_hm_blood	22.8264	3.20595	249	67	171	92	171	110	14452	87	16189	GSM1003516_None	Monocyte	Blood	H3K4me2	NA	NA	45445_sort_peaks.narrowPeak.bed	3.68e-22	71858
1	631	human_hm_blood	22.693	3.3058	260	68	144	46	144	86	15582	76	15059	GSM1003535_None	Monocyte	Blood	H3K4me1	NA	NA	45446_sort_peaks.narrowPeak.bed	4.93e-22	113455
1	220	human_hm_blood	22.633	3.32526	262	69	139	39	139	82.3	15800	74	14841	GSM1057020_None	Monocyte	Blood	H3K27ac	NA	NA	41296_sort_peaks.narrowPeak.bed	5.57e-22	166735
1	638	human_hm_blood	22.5922	3.60926	279	70	97	3	97	56.7	17636	57	13005	GSM788084_None	Monocyte	Blood	H3K4me1	NA	NA	45534_sort_peaks.narrowPeak.bed	6.04e-22	119480
1	217	human_hm_blood	22.574	3.00095	203	71	220	231	231	174	10330	133	20311	GSM1057017_None	Monocyte	Blood	H3K27ac	NA	NA	41293_sort_peaks.narrowPeak.bed	6.21e-22	55309
1	829	human_hm_blood	22.5057	3.36807	266	72	133	26	133	77	16243	70	14398	GSM1435527_GM18507	Lymphoblastoid	Blood	H3K4me3	NA	NA	49304_sort_peaks.narrowPeak.bed	7.16e-22	152755
1	1569	human_hm_blood	22.4538	3.07043	233	73	200	134	200	136	12998	103	17643	GSM2679932_None	Monocyte	Blood	H4ac	NA	NA	82673_sort_peaks.narrowPeak.bed	7.9e-22	85696
1	1275	human_hm_blood	22.451	2.99088	202	74	223	239	239	179	10268	134	20373	GSM2094324_None	Macrophage	Blood	H4ac	NA	NA	68667_sort_peaks.narrowPeak.bed	7.9e-22	46232
1	1311	human_hm_blood	22.4411	3.01936	220	75	214	173	214	154	11821	116	18820	GSM2263054_None	Monocyte	Blood	H3K4me3	NA	NA	72221_sort_peaks.narrowPeak.bed	7.98e-22	49268
1	633	human_hm_blood	22.4057	3.08226	236	76	193	122	193	130	13287	100	17354	GSM1003536_None	Monocyte	Blood	H3K4me3	NA	NA	45448_sort_peaks.narrowPeak.bed	8.54e-22	61249
1	1366	human_hm_blood	22.3853	3.58906	279	77	100	3	100	60	17678	57	12963	GSM2262979_None	Monocyte	Blood	H3K4me1	NA	NA	72276_sort_peaks.narrowPeak.bed	8.84e-22	157559
1	1352	human_hm_blood	22.3712	3.00606	217	78	219	187	219	161	11569	119	19072	GSM2262998_None	Monocyte	Blood	H3K4me3	NA	NA	72262_sort_peaks.narrowPeak.bed	9.01e-22	41730
1	1387	human_hm_blood	22.3607	3.01313	220	79	215	173	215	156	11836	116	18805	GSM2262952_None	Monocyte	Blood	H3K4me3	NA	NA	72297_sort_peaks.narrowPeak.bed	9.11e-22	44340
1	1207	human_hm_blood	22.3131	3.06437	234	80	202	132	202	138	13118	102	17523	GSM2262977_None	Monocyte	Blood	H3K27ac	NA	NA	66435_sort_peaks.narrowPeak.bed	1e-21	63296
1	1318	human_hm_blood	22.3049	2.98075	204	81	229	229	229	180	10462	132	20179	GSM2263046_None	Monocyte	Blood	H3K4me3	NA	NA	72228_sort_peaks.narrowPeak.bed	1.01e-21	40234
1	1504	human_hm_blood	22.2194	3.11061	243	82	188	102	188	124	13988	93	16653	GSM2679931_None	Monocyte	Blood	H4ac	NA	NA	81419_sort_peaks.narrowPeak.bed	1.22e-21	102684
1	819	human_hm_blood	22.1772	3.63825	282	83	92	2	92	59	18059	54	12582	GSM1435516_GM19239	Lymphoblastoid	Blood	H3K4me1	NA	NA	49293_sort_peaks.narrowPeak.bed	1.32e-21	171210
1	444	human_hm_blood	22.167	3.43173	272	84	121	14	121	73	16952	64	13689	GSM1234134_GM19240	Lymphoblastoid	Blood	H3K4me1	NA	NA	42496_sort_peaks.narrowPeak.bed	1.34e-21	111013
1	1328	human_hm_blood	22.1563	2.97742	211	85	231	205	231	174	11086	125	19555	GSM2263031_None	Monocyte	Blood	H3K4me3	NA	NA	72238_sort_peaks.narrowPeak.bed	1.36e-21	38775
1	1319	human_hm_blood	22.1008	3.2791	262	86	151	39	151	92	15907	74	14734	GSM2263045_None	Monocyte	Blood	H3K4me1	NA	NA	72229_sort_peaks.narrowPeak.bed	1.52e-21	106057
1	1224	human_hm_blood	21.9917	2.95583	203	87	237	231	237	185	10434	133	20207	GSM2310583_None	Monocyte	Blood	H3K27ac	NA	NA	66476_sort_peaks.narrowPeak.bed	1.94e-21	43220
1	1386	human_hm_blood	21.9328	3.21864	258	88	163	56	163	102	15530	78	15111	GSM2262953_None	Monocyte	Blood	H3K4me1	NA	NA	72296_sort_peaks.narrowPeak.bed	2.19e-21	112569
1	1404	human_hm_blood	21.8701	2.94792	205	89	240	226	240	185	10625	131	20016	GSM2262926_None	Monocyte	Blood	H3K4me3	NA	NA	72314_sort_peaks.narrowPeak.bed	2.5e-21	38819
1	1349	human_hm_blood	21.8052	3.25348	262	90	156	39	156	95	15967	74	14674	GSM2263003_None	Monocyte	Blood	H3K4me1	NA	NA	72259_sort_peaks.narrowPeak.bed	2.87e-21	115661
1	1652	human_hm_blood	21.7658	2.96711	220	91	235	173	235	166	11948	116	18693	GSM2679918_None	Monocyte	Blood	H3K4me3	NA	NA	89055_sort_peaks.narrowPeak.bed	3.11e-21	69031
1	1211	human_hm_blood	21.7361	2.94355	185	92	246	325	325	221	9005	151	21636	GSM2262963_None	Monocyte	Blood	H3K27ac	NA	NA	66439_sort_peaks.narrowPeak.bed	3.3e-21	40744
1	1364	human_hm_blood	21.6931	3.3714	271	93	132	17	132	80.7	16941	65	13700	GSM2262982_None	Monocyte	Blood	H3K4me1	NA	NA	72274_sort_peaks.narrowPeak.bed	3.6e-21	133099
1	1320	human_hm_blood	21.5933	2.92854	207	94	251	218	251	188	10846	129	19795	GSM2263043_None	Monocyte	Blood	H3K4me3	NA	NA	72230_sort_peaks.narrowPeak.bed	4.48e-21	41832
1	544	human_hm_blood	21.564	2.92113	199	95	253	248	253	199	10176	137	20465	GSM995356_None	Monocyte	Blood	H3K27ac	NA	NA	44017_sort_peaks.narrowPeak.bed	4.75e-21	42127
1	1390	human_hm_blood	21.4195	3.28573	267	96	150	24	150	90	16570	69	14071	GSM2262948_None	Monocyte	Blood	H3K4me1	NA	NA	72300_sort_peaks.narrowPeak.bed	6.55e-21	117758
1	1133	human_hm_blood	21.396	2.90797	197	97	254	259	259	203	10040	139	20601	GSM1625977_None	Macrophage	Blood	H3K27ac	NA	NA	61849_sort_peaks.narrowPeak.bed	6.84e-21	39181
1	1388	human_hm_blood	21.3784	2.94619	223	98	243	160	243	167	12291	113	18350	GSM2262951_None	Monocyte	Blood	H3K4me3	NA	NA	72298_sort_peaks.narrowPeak.bed	7.05e-21	46611
1	466	human_hm_blood	21.3707	3.21584	262	99	164	39	164	101	16056	74	14585	GSM1234172_GM2588	Lymphoblastoid	Blood	H3K4me1	NA	NA	42530_sort_peaks.narrowPeak.bed	7.08e-21	107479
1	1433	human_hm_blood	21.3677	3.07846	248	100	195	94	195	130	14644	88	15997	GSM2279067_Jurkat	T Lymphocyte	Blood	H3K4me2	NA	NA	74133_sort_peaks.narrowPeak.bed	7.08e-21	290211
1	1363	human_hm_blood	21.3364	3.30755	269	101	142	21	142	88	16800	67	13841	GSM2262983_None	Monocyte	Blood	H3K4me1	NA	NA	72273_sort_peaks.narrowPeak.bed	7.54e-21	150134
1	221	human_hm_blood	21.3245	3.19994	261	102	174	44	174	107	15962	75	14679	GSM1057021_None	Monocyte	Blood	H3K27ac	NA	NA	41297_sort_peaks.narrowPeak.bed	7.67e-21	131003
1	1327	human_hm_blood	21.3096	3.16571	258	103	183	56	183	114	15657	78	14984	GSM2263033_None	Monocyte	Blood	H3K4me1	NA	NA	72237_sort_peaks.narrowPeak.bed	7.86e-21	98493
1	542	human_hm_blood	21.2735	2.92637	219	104	252	181	252	179	11953	117	18688	GSM995354_None	Monocyte	Blood	H3K4me1	NA	NA	44015_sort_peaks.narrowPeak.bed	8.46e-21	57862
1	1270	human_hm_blood	21.2463	3.1817	260	105	179	46	179	110	15875	76	14766	GSM1625973_None	Macrophage	Blood	H3K4me1	NA	NA	67937_sort_peaks.narrowPeak.bed	8.92e-21	102550
1	938	human_hm_blood	21.2284	2.98406	235	106	227	130	227	154	13424	101	17217	GSM854148_HL-60	Promyeloblast	Blood	H3K4me2	NA	NA	5522_sort_peaks.narrowPeak.bed	9.21e-21	86905
1	429	human_hm_blood	21.1787	3.22401	264	107	161	31	161	99.7	16304	72	14337	GSM1234112_GM19239	Lymphoblastoid	Blood	H3K4me1	NA	NA	42476_sort_peaks.narrowPeak.bed	1.02e-20	96168
1	1358	human_hm_blood	21.0192	2.98364	238	108	228	117	228	151	13749	98	16892	GSM2262991_None	Monocyte	Blood	H3K4me1	NA	NA	72268_sort_peaks.narrowPeak.bed	1.46e-20	75636
1	548	human_hm_blood	20.9158	2.8763	187	109	268	307	307	228	9308	149	21333	GSM995360_None	Monocyte	Blood	H3K27ac	NA	NA	44021_sort_peaks.narrowPeak.bed	1.84e-20	38138
1	216	human_hm_blood	20.8855	2.87404	207	110	269	218	269	199	10978	129	19663	GSM1057016_None	Monocyte	Blood	H3K27ac	NA	NA	41292_sort_peaks.narrowPeak.bed	1.96e-20	63066
1	1391	human_hm_blood	20.8802	2.87363	207	111	270	218	270	200	10979	129	19662	GSM2262947_None	Monocyte	Blood	H3K4me3	NA	NA	72301_sort_peaks.narrowPeak.bed	1.96e-20	42125
1	1372	human_hm_blood	20.876	3.06265	251	112	203	85	203	133	15041	85	15600	GSM2262972_None	Monocyte	Blood	H3K4me1	NA	NA	72282_sort_peaks.narrowPeak.bed	1.96e-20	105133
1	486	human_hm_blood	20.8658	3.20945	265	113	168	27	168	103	16474	71	14167	GSM1234208_GM2630	Lymphoblastoid	Blood	H3K4me1	NA	NA	42562_sort_peaks.narrowPeak.bed	1.99e-20	104839
1	1208	human_hm_blood	20.8294	2.86429	199	114	274	248	274	212	10310	137	20331	GSM2262970_None	Monocyte	Blood	H3K27ac	NA	NA	66436_sort_peaks.narrowPeak.bed	2.15e-20	45524
1	1336	human_hm_blood	20.825	3.35947	275	115	135	8	135	86	17557	61	13084	GSM2263021_None	Monocyte	Blood	H3K4me1	NA	NA	72246_sort_peaks.narrowPeak.bed	2.15e-20	131657
1	1134	human_hm_blood	20.8092	2.87033	185	116	272	325	325	238	9166	151	21475	GSM1625978_None	Macrophage	Blood	H3K27ac	NA	NA	61850_sort_peaks.narrowPeak.bed	2.21e-20	38140
1	1350	human_hm_blood	20.7755	3.30342	272	117	146	14	146	92.3	17240	64	13401	GSM2263002_None	Monocyte	Blood	H3K4me1	NA	NA	72260_sort_peaks.narrowPeak.bed	2.37e-20	129002
1	485	human_hm_blood	20.742	3.18578	264	118	178	31	178	109	16395	72	14246	GSM1234207_GM2630	Lymphoblastoid	Blood	H3K4me1	NA	NA	42561_sort_peaks.narrowPeak.bed	2.54e-20	105286
1	1228	human_hm_blood	20.7368	2.89052	221	119	259	167	259	182	12236	115	18405	GSM2452104_None	Hematopoietic stem and progenitor cell	Blood	H3K27ac	NA	NA	66656_sort_peaks.narrowPeak.bed	2.54e-20	89119
1	541	human_hm_blood	20.6712	3.02944	249	120	209	92	209	140	14885	87	15756	GSM995353_None	Monocyte	Blood	H3K4me1	NA	NA	44014_sort_peaks.narrowPeak.bed	2.94e-20	103162
1	1354	human_hm_blood	20.6533	3.04431	251	121	208	85	208	138	15087	85	15554	GSM2262996_None	Monocyte	Blood	H3K4me1	NA	NA	72264_sort_peaks.narrowPeak.bed	3.03e-20	91768
1	1334	human_hm_blood	20.6409	3.30749	273	122	143	12	143	92.3	17377	63	13264	GSM2263023_None	Monocyte	Blood	H3K4me1	NA	NA	72244_sort_peaks.narrowPeak.bed	3.1e-20	127433
1	476	human_hm_blood	20.6368	3.18929	265	123	175	27	175	108	16522	71	14119	GSM1234190_GM2610	Lymphoblastoid	Blood	H3K4me1	NA	NA	42546_sort_peaks.narrowPeak.bed	3.1e-20	112863
1	1398	human_hm_blood	20.5693	2.84865	206	124	280	223	280	209	10952	130	19689	GSM2262936_None	Monocyte	Blood	H3K4me3	NA	NA	72308_sort_peaks.narrowPeak.bed	3.59e-20	38873
1	70	human_hm_blood	20.4708	3.16204	264	125	184	31	184	113	16452	72	14189	GSM1102793_None	Monocyte	Blood	H3K4me1	NA	NA	36169_sort_peaks.narrowPeak.bed	4.47e-20	139493
1	1330	human_hm_blood	20.4305	3.24056	270	126	160	19	160	102	17097	66	13544	GSM2263029_None	Monocyte	Blood	H3K4me1	NA	NA	72240_sort_peaks.narrowPeak.bed	4.87e-20	126927
1	1362	human_hm_blood	20.4182	3.32113	275	127	141	8	141	92	17643	61	12998	GSM2262984_None	Monocyte	Blood	H3K4me1	NA	NA	72272_sort_peaks.narrowPeak.bed	4.97e-20	137045
1	1312	human_hm_blood	20.3239	3.38808	279	128	127	3	128	86	18107	57	12534	GSM2263052_None	Monocyte	Blood	H3K4me1	NA	NA	72222_sort_peaks.narrowPeak.bed	6.12e-20	142945
1	1342	human_hm_blood	20.3028	3.25987	272	129	153	14	153	98.7	17340	64	13301	GSM2263013_None	Monocyte	Blood	H3K4me1	NA	NA	72252_sort_peaks.narrowPeak.bed	6.38e-20	128281
1	1356	human_hm_blood	20.225	2.98533	248	130	226	94	226	150	14879	88	15762	GSM2262994_None	Monocyte	Blood	H3K4me1	NA	NA	72266_sort_peaks.narrowPeak.bed	7.57e-20	90036
1	1395	human_hm_blood	20.2218	3.17898	267	131	180	24	180	112	16821	69	13820	GSM2262941_None	Monocyte	Blood	H3K4me1	NA	NA	72305_sort_peaks.narrowPeak.bed	7.57e-20	115630
1	1405	human_hm_blood	20.203	2.82714	211	132	284	205	284	207	11455	125	19186	GSM2262925_None	Monocyte	Blood	H3K4me3	NA	NA	72315_sort_peaks.narrowPeak.bed	7.84e-20	43489
1	1630	human_hm_blood	20.1559	2.8202	184	133	287	330	330	250	9202	152	21439	GSM2792930_None	Monocyte	Blood	H3K27ac	NA	NA	88274_sort_peaks.narrowPeak.bed	8.67e-20	36081
1	1232	human_hm_blood	19.9815	2.8086	210	134	290	207	290	210	11411	126	19230	GSM2136946_MV4-11	Macrophage	Blood	H3K27ac	NA	NA	66726_sort_peaks.narrowPeak.bed	1.28e-19	68235
1	310	human_hm_blood	19.979	2.98883	251	135	225	85	225	148	15228	85	15413	GSM1233924_GM12890	Lymphoblastoid	Blood	H3K4me1	NA	NA	42306_sort_peaks.narrowPeak.bed	1.28e-19	95634
1	223	human_hm_blood	19.9529	3.12909	265	136	186	27	186	116	16667	71	13974	GSM1057023_None	Monocyte	Blood	H3K27ac	NA	NA	41299_sort_peaks.narrowPeak.bed	1.35e-19	147780
1	936	human_hm_blood	19.9356	2.82601	220	137	285	173	285	198	12305	116	18336	GSM854146_HL-60	Promyeloblast	Blood	H3K4me2	NA	NA	5520_sort_peaks.narrowPeak.bed	1.4e-19	73542
1	1460	human_hm_blood	19.9235	2.88643	236	138	262	122	262	174	13783	100	16858	GSM2152596_None	None	Blood	H3K4me2	NA	NA	75056_sort_peaks.narrowPeak.bed	1.43e-19	106735
1	1585	human_hm_blood	19.8888	2.81259	216	139	289	192	289	207	11957	120	18684	GSM2592801_None	Macrophage	Blood	H3K4me3	NA	NA	85109_sort_peaks.narrowPeak.bed	1.54e-19	58679
1	311	human_hm_blood	19.827	3.011	255	140	218	70	218	143	15662	81	14979	GSM1233925_GM12890	Lymphoblastoid	Blood	H3K4me1	NA	NA	42307_sort_peaks.narrowPeak.bed	1.76e-19	95213
1	1456	human_hm_blood	19.7973	2.88162	237	141	264	120	264	175	13904	99	16737	GSM2152601_None	Blast Cells	Blood	H3K4me2	NA	NA	75052_sort_peaks.narrowPeak.bed	1.87e-19	88273
1	1389	human_hm_blood	19.7226	3.32949	279	142	138	3	142	94.3	18236	57	12405	GSM2262950_None	Monocyte	Blood	H3K4me1	NA	NA	72299_sort_peaks.narrowPeak.bed	2.2e-19	151890
1	1346	human_hm_blood	19.6964	3.17386	270	143	182	19	182	115	17254	66	13387	GSM2263006_None	Monocyte	Blood	H3K4me1	NA	NA	72256_sort_peaks.narrowPeak.bed	2.31e-19	131110
1	1337	human_hm_blood	19.6953	3.18858	271	144	176	17	176	112	17362	65	13279	GSM2263020_None	Monocyte	Blood	H3K4me1	NA	NA	72247_sort_peaks.narrowPeak.bed	2.31e-19	127679
1	1392	human_hm_blood	19.6933	3.08213	263	145	194	36	194	125	16513	73	14128	GSM2262946_None	Monocyte	Blood	H3K4me1	NA	NA	72302_sort_peaks.narrowPeak.bed	2.31e-19	126555
1	926	human_hm_blood	19.6639	2.87638	238	146	267	117	267	177	14027	98	16614	GSM1550956_GM19204	Lymphoblastoid	Blood	H3K4me1	NA	NA	54886_sort_peaks.narrowPeak.bed	2.45e-19	69743
1	299	human_hm_blood	19.6419	3.05506	261	147	207	44	207	133	16316	75	14325	GSM1233904_GM12878	B Lymphocyte	Blood	H3K4me1	NA	NA	42288_sort_peaks.narrowPeak.bed	2.56e-19	96374
1	1365	human_hm_blood	19.5944	2.77384	206	148	297	223	297	223	11140	130	19501	GSM2262980_None	Monocyte	Blood	H3K4me3	NA	NA	72275_sort_peaks.narrowPeak.bed	2.84e-19	38290
1	390	human_hm_blood	19.5716	2.99888	256	149	221	65	221	145	15818	80	14823	GSM1234052_GM19099	Lymphoblastoid	Blood	H3K4me1	NA	NA	42422_sort_peaks.narrowPeak.bed	2.97e-19	99969
1	360	human_hm_blood	19.5655	3.02729	259	150	212	52	212	138	16126	77	14515	GSM1234001_GM18505	Lymphoblastoid	Blood	H3K4me1	NA	NA	42377_sort_peaks.narrowPeak.bed	2.99e-19	104403
1	500	human_hm_blood	19.538	2.94461	250	151	244	88	244	161	15222	86	15419	GSM1234231_MS1	Lymphoblastoid	Blood	H3K4me1	NA	NA	42583_sort_peaks.narrowPeak.bed	3.17e-19	78919
1	380	human_hm_blood	19.5309	3.068	263	152	201	36	201	130	16548	73	14093	GSM1234035_GM18951	Lymphoblastoid	Blood	H3K4me1	NA	NA	42407_sort_peaks.narrowPeak.bed	3.2e-19	114499
1	1360	human_hm_blood	19.5183	2.77167	209	153	298	210	298	220	11415	127	19226	GSM2262987_None	Monocyte	Blood	H3K4me3	NA	NA	72270_sort_peaks.narrowPeak.bed	3.27e-19	41764
1	338	human_hm_blood	19.4929	3.01101	258	154	217	56	217	142	16039	78	14602	GSM1233966_GM12892	Lymphoblastoid	Blood	H3K4me1	NA	NA	42344_sort_peaks.narrowPeak.bed	3.45e-19	98032
1	1272	human_hm_blood	19.4665	2.97193	254	155	233	73	233	154	15638	82	15003	GSM1844451_Kasumi-1	Myeloblast	Blood	H3K4me2	NA	NA	68113_sort_peaks.narrowPeak.bed	3.64e-19	128861
1	401	human_hm_blood	19.445	3.02741	260	156	210	46	210	137	16255	76	14386	GSM1234070_GM19193	Lymphoblastoid	Blood	H3K4me1	NA	NA	42438_sort_peaks.narrowPeak.bed	3.78e-19	113616
1	442	human_hm_blood	19.445	3.02741	260	156	210	46	210	137	16255	76	14386	GSM1234132_GM19240	Lymphoblastoid	Blood	H3K4me1	NA	NA	42494_sort_peaks.narrowPeak.bed	3.78e-19	98933
1	1135	human_hm_blood	19.387	2.77075	177	158	299	369	369	275	8782	159	21859	GSM1625979_None	Macrophage	Blood	H3K27ac	NA	NA	61851_sort_peaks.narrowPeak.bed	4.29e-19	35546
1	546	human_hm_blood	19.3821	2.94788	252	159	241	81	241	160	15455	84	15186	GSM995358_None	Monocyte	Blood	H3K4me1	NA	NA	44019_sort_peaks.narrowPeak.bed	4.31e-19	116884
1	1406	human_hm_blood	19.2897	3.21477	275	160	165	8	165	111	17886	61	12755	GSM2262924_None	Monocyte	Blood	H3K4me1	NA	NA	72316_sort_peaks.narrowPeak.bed	5.3e-19	142878
1	1223	human_hm_blood	19.2699	2.74844	186	161	303	315	315	260	9526	150	21115	GSM2310584_None	Monocyte	Blood	H3K27ac	NA	NA	66475_sort_peaks.narrowPeak.bed	5.51e-19	35709
1	400	human_hm_blood	19.2047	2.9769	257	162	232	62	232	152	15999	79	14642	GSM1234069_GM19193	Lymphoblastoid	Blood	H3K4me1	NA	NA	42437_sort_peaks.narrowPeak.bed	6.36e-19	108312
1	1332	human_hm_blood	19.1919	2.85718	148	163	278	557	557	333	6619	188	24022	GSM2263025_None	Monocyte	Blood	H3K4me1	NA	NA	72242_sort_peaks.narrowPeak.bed	6.52e-19	19609
1	281	human_hm_blood	19.1867	2.966	256	164	236	65	236	155	15901	80	14740	GSM1233879_GM10847	Lymphoblastoid	Blood	H3K4me1	NA	NA	42265_sort_peaks.narrowPeak.bed	6.55e-19	95726
1	164	human_hm_blood	19.1438	2.73592	202	165	306	239	306	237	10885	134	19756	GSM610328_CMK	Megakaryocyte	Blood	H3K4me1	NA	NA	382_sort_peaks.narrowPeak.bed	7.19e-19	95410
1	1315	human_hm_blood	19.0478	3.15961	273	166	185	12	185	121	17720	63	12921	GSM2263049_None	Monocyte	Blood	H3K4me1	NA	NA	72225_sort_peaks.narrowPeak.bed	8.91e-19	131792
1	371	human_hm_blood	18.9856	2.96799	258	167	234	56	234	152	16149	78	14492	GSM1234019_GM18526	Lymphoblastoid	Blood	H3K4me1	NA	NA	42393_sort_peaks.narrowPeak.bed	1.02e-18	109703
1	280	human_hm_blood	18.9522	2.94629	256	168	242	65	242	158	15952	80	14689	GSM1233878_GM10847	Lymphoblastoid	Blood	H3K4me1	NA	NA	42264_sort_peaks.narrowPeak.bed	1.1e-18	99099
1	1137	human_hm_blood	18.8504	2.71343	202	169	311	239	311	240	10943	134	19698	GSM1845134_MV4;11	Leukemia Cell	Blood	H3K27ac	NA	NA	61906_sort_peaks.narrowPeak.bed	1.38e-18	64291
1	456	human_hm_blood	18.8348	2.9552	258	170	238	56	238	155	16182	78	14459	GSM1234154_GM2255	Lymphoblastoid	Blood	H3K4me1	NA	NA	42514_sort_peaks.narrowPeak.bed	1.42e-18	101106
1	427	human_hm_blood	18.8286	2.93595	256	171	248	65	248	161	15979	80	14662	GSM1234110_GM19239	Lymphoblastoid	Blood	H3K4me1	NA	NA	42474_sort_peaks.narrowPeak.bed	1.43e-18	93283
1	381	human_hm_blood	18.8096	2.88493	250	172	263	88	263	174	15379	86	15262	GSM1234036_GM18951	Lymphoblastoid	Blood	H3K4me1	NA	NA	42408_sort_peaks.narrowPeak.bed	1.49e-18	94723
1	818	human_hm_blood	18.7921	2.72852	216	173	310	192	310	225	12179	120	18462	GSM1435514_GM19238	Lymphoblastoid	Blood	H3K4me1	NA	NA	49291_sort_peaks.narrowPeak.bed	1.54e-18	71415
1	361	human_hm_blood	18.7248	2.90174	253	174	255	76	255	168	15698	83	14943	GSM1234002_GM18505	Lymphoblastoid	Blood	H3K4me1	NA	NA	42378_sort_peaks.narrowPeak.bed	1.79e-18	96509
1	1403	human_hm_blood	18.6939	2.70216	203	175	316	231	316	241	11060	133	19581	GSM2262927_None	Monocyte	Blood	H3K4me3	NA	NA	72313_sort_peaks.narrowPeak.bed	1.91e-18	40166
1	1225	human_hm_blood	18.6693	2.70816	210	176	314	207	314	232	11673	126	18968	GSM2310582_None	Monocyte	Blood	H3K27ac	NA	NA	66477_sort_peaks.narrowPeak.bed	2.01e-18	46659
1	1274	human_hm_blood	18.6604	2.80773	240	177	291	111	291	193	14432	96	16209	GSM1844449_Kasumi-1	Myeloblast	Blood	H3K4me2	NA	NA	68115_sort_peaks.narrowPeak.bed	2.04e-18	119831
1	370	human_hm_blood	18.6149	2.90049	254	178	256	73	256	169	15823	82	14818	GSM1234018_GM18526	Lymphoblastoid	Blood	H3K4me1	NA	NA	42392_sort_peaks.narrowPeak.bed	2.25e-18	104156
1	428	human_hm_blood	18.5984	2.93514	258	179	249	56	249	161	16234	78	14407	GSM1234111_GM19239	Lymphoblastoid	Blood	H3K4me1	NA	NA	42475_sort_peaks.narrowPeak.bed	2.33e-18	97198
1	443	human_hm_blood	18.5929	2.9444	259	180	245	52	245	159	16338	77	14303	GSM1234133_GM19240	Lymphoblastoid	Blood	H3K4me1	NA	NA	42495_sort_peaks.narrowPeak.bed	2.34e-18	99375
1	918	human_hm_blood	18.5002	2.845	248	181	283	94	283	186	15248	88	15393	GSM1550916_GM18507	Lymphoblastoid	Blood	H3K4me1	NA	NA	54846_sort_peaks.narrowPeak.bed	2.88e-18	84135
1	1324	human_hm_blood	18.4651	2.68181	197	182	322	259	322	254	10594	139	20047	GSM2263039_None	Monocyte	Blood	H3K4me3	NA	NA	72234_sort_peaks.narrowPeak.bed	3.11e-18	39100
1	297	human_hm_blood	18.3928	2.89932	256	183	257	65	257	168	16075	80	14566	GSM1233902_GM12878	B Lymphocyte	Blood	H3K4me1	NA	NA	42286_sort_peaks.narrowPeak.bed	3.65e-18	92800
1	1329	human_hm_blood	18.3897	2.89026	255	184	260	70	260	171	15974	81	14667	GSM2263030_None	Monocyte	Blood	H3K4me1	NA	NA	72239_sort_peaks.narrowPeak.bed	3.66e-18	116292
1	475	human_hm_blood	18.345	2.86221	252	185	275	81	275	180	15681	84	14960	GSM1234189_GM2610	Lymphoblastoid	Blood	H3K4me1	NA	NA	42545_sort_peaks.narrowPeak.bed	4.03e-18	104809
1	1273	human_hm_blood	18.2842	2.80105	244	186	293	101	293	193	14902	92	15739	GSM1844450_Kasumi-1	Myeloblast	Blood	H3K4me2	NA	NA	68114_sort_peaks.narrowPeak.bed	4.62e-18	118686
1	917	human_hm_blood	18.253	2.8621	253	187	276	76	276	180	15802	83	14839	GSM1550890_GM19200	Lymphoblastoid	Blood	H3K4me1	NA	NA	54820_sort_peaks.narrowPeak.bed	4.93e-18	95084
1	908	human_hm_blood	17.9583	2.76304	242	188	300	104	300	197	14779	94	15862	GSM1550816_GM19141	Lymphoblastoid	Blood	H3K4me1	NA	NA	54746_sort_peaks.narrowPeak.bed	9.67e-18	81026
1	351	human_hm_blood	17.8921	2.84862	255	189	281	70	281	180	16085	81	14556	GSM1233987_GM18486	Lymphoblastoid	Blood	H3K4me1	NA	NA	42363_sort_peaks.narrowPeak.bed	1.12e-17	98700
1	1276	human_hm_blood	17.8905	2.70877	156	190	313	514	514	339	7427	180	23214	GSM2094322_None	Macrophage	Blood	H4ac	NA	NA	68668_sort_peaks.narrowPeak.bed	1.12e-17	30997
1	1381	human_hm_blood	17.8743	2.65236	213	191	327	199	327	239	12103	123	18538	GSM2262959_None	Monocyte	Blood	H3K4me1	NA	NA	72291_sort_peaks.narrowPeak.bed	1.16e-17	64943
1	323	human_hm_blood	17.811	2.92918	264	192	250	31	250	158	17033	72	13608	GSM1233944_GM12891	Lymphoblastoid	Blood	H3K4me1	NA	NA	42324_sort_peaks.narrowPeak.bed	1.33e-17	108986
1	298	human_hm_blood	17.717	2.82567	254	193	286	73	286	184	16023	82	14618	GSM1233903_GM12878	B Lymphocyte	Blood	H3K4me1	NA	NA	42287_sort_peaks.narrowPeak.bed	1.64e-17	104433
1	1385	human_hm_blood	17.6747	2.84773	257	194	282	62	282	179	16338	79	14303	GSM2262954_None	Monocyte	Blood	H3K4me1	NA	NA	72295_sort_peaks.narrowPeak.bed	1.8e-17	127760
1	933	human_hm_blood	17.5839	2.80656	253	195	292	76	292	188	15952	83	14689	GSM1550985_GM18522	Lymphoblastoid	Blood	H3K4me1	NA	NA	54915_sort_peaks.narrowPeak.bed	2.21e-17	94343
1	620	human_hm_blood	17.5359	2.69852	236	196	318	122	318	212	14295	100	16346	GSM733708_GM12878	B Lymphocyte	Blood	H3K4me3	NA	NA	45220_sort_peaks.narrowPeak.bed	2.45e-17	106037
1	414	human_hm_blood	17.5022	2.8609	260	197	277	46	277	173	16686	76	13955	GSM1234090_GM19238	Lymphoblastoid	Blood	H3K4me1	NA	NA	42456_sort_peaks.narrowPeak.bed	2.64e-17	114111
1	913	human_hm_blood	17.4856	2.77635	250	198	296	88	296	194	15673	86	14968	GSM1550838_GM18516	Lymphoblastoid	Blood	H3K4me1	NA	NA	54768_sort_peaks.narrowPeak.bed	2.73e-17	90326
1	499	human_hm_blood	17.4372	2.74535	246	199	304	98	304	200	15287	90	15354	GSM1234230_MS1	Lymphoblastoid	Blood	H3K4me1	NA	NA	42582_sort_peaks.narrowPeak.bed	3.03e-17	86057
1	412	human_hm_blood	17.4208	2.79302	253	200	294	76	294	190	15989	83	14652	GSM1234088_GM19238	Lymphoblastoid	Blood	H3K4me1	NA	NA	42454_sort_peaks.narrowPeak.bed	3.13e-17	101671
1	391	human_hm_blood	17.4033	2.79156	253	201	295	76	295	191	15993	83	14648	GSM1234053_GM19099	Lymphoblastoid	Blood	H3K4me1	NA	NA	42423_sort_peaks.narrowPeak.bed	3.25e-17	106661
1	324	human_hm_blood	17.3285	2.88686	264	202	261	31	261	165	17143	72	13498	GSM1233945_GM12891	Lymphoblastoid	Blood	H3K4me1	NA	NA	42325_sort_peaks.narrowPeak.bed	3.84e-17	109855
1	748	human_hm_blood	17.3249	2.595	199	203	338	248	338	263	10996	137	19645	GSM1298024_None	T Lymphocyte	Blood	H3K4me2	NA	NA	48012_sort_peaks.narrowPeak.bed	3.85e-17	123466
1	824	human_hm_blood	17.2623	2.9396	269	204	247	21	247	157	17689	67	12952	GSM1435522_GM12891	Lymphoblastoid	Blood	H3K4me1	NA	NA	49299_sort_peaks.narrowPeak.bed	4.42e-17	146418
1	923	human_hm_blood	17.2606	2.73106	246	205	309	98	309	204	15327	90	15314	GSM1550935_GM19099	Lymphoblastoid	Blood	H3K4me1	NA	NA	54865_sort_peaks.narrowPeak.bed	4.42e-17	86530
1	1267	human_hm_blood	17.2321	2.61126	217	206	334	187	334	242	12599	119	18042	GSM1625976_None	Macrophage	Blood	H3K4me1	NA	NA	67934_sort_peaks.narrowPeak.bed	4.7e-17	63196
1	543	human_hm_blood	17.1364	2.61744	165	207	330	455	455	331	8253	171	22388	GSM995355_None	Monocyte	Blood	H3K27ac	NA	NA	44016_sort_peaks.narrowPeak.bed	5.83e-17	29921
1	339	human_hm_blood	17.1284	2.76111	252	208	301	81	301	197	15955	84	14686	GSM1233967_GM12892	Lymphoblastoid	Blood	H3K4me1	NA	NA	42345_sort_peaks.narrowPeak.bed	5.91e-17	97970
1	617	human_hm_blood	17.1076	2.67919	239	209	323	115	323	216	14679	97	15962	GSM733772_GM12878	B Lymphocyte	Blood	H3K4me1	NA	NA	45216_sort_peaks.narrowPeak.bed	6.17e-17	109404
1	1436	human_hm_blood	16.9862	2.59702	219	210	337	181	337	243	12834	117	17807	GSM2279064_Jurkat	T Lymphocyte	Blood	H3K4me2	NA	NA	74136_sort_peaks.narrowPeak.bed	8.12e-17	145928
1	1394	human_hm_blood	16.756	3.33384	84	211	137	886	886	411	2785	252	27856	GSM2262942_None	Monocyte	Blood	H3K9me3	NA	NA	72304_b_sort_peaks.broadPeak.bed	1.37e-16	30269
1	826	human_hm_blood	16.7175	2.81278	262	212	288	39	288	180	17075	74	13566	GSM1435524_GM12892	Lymphoblastoid	Blood	H3K4me1	NA	NA	49301_sort_peaks.narrowPeak.bed	1.49e-16	139130
1	1402	human_hm_blood	16.5581	2.60088	231	213	336	141	336	230	14041	105	16600	GSM2262928_None	Monocyte	Blood	H3K4me1	NA	NA	72312_sort_peaks.narrowPeak.bed	2.15e-16	88222
1	455	human_hm_blood	16.4302	2.68918	250	214	319	88	319	207	15916	86	14725	GSM1234153_GM2255	Lymphoblastoid	Blood	H3K4me1	NA	NA	42513_sort_peaks.narrowPeak.bed	2.87e-16	104613
1	1535	human_hm_blood	16.4146	2.5356	177	215	347	369	369	310	9348	159	21293	GSM2679920_None	Monocyte	Blood	H3K4me3	NA	NA	81987_sort_peaks.narrowPeak.bed	2.96e-16	45599
1	800	human_hm_blood	16.276	2.52762	175	216	348	382	382	315	9214	161	21427	GSM1406307_None	Monocyte	Blood	H3K4me1	NA	NA	49051_sort_peaks.narrowPeak.bed	4.05e-16	35588
1	1376	human_hm_blood	16.2618	2.51232	193	217	352	280	352	283	10708	143	19933	GSM2262965_None	Monocyte	Blood	H3K4me3	NA	NA	72286_sort_peaks.narrowPeak.bed	4.17e-16	31779
1	1463	human_hm_blood	16.1483	3.07832	93	218	196	842	842	419	3388	243	27253	GSM1846223_None	Blast Cells	Blood	H3K9me2	NA	NA	75061_sort_peaks.narrowPeak.bed	5.39e-16	250237
1	1516	human_hm_blood	15.9971	2.50876	173	219	353	395	395	322	9109	163	21532	GSM2790824_None	Monocyte	Blood	H3K27ac	NA	NA	81628_sort_peaks.narrowPeak.bed	7.59e-16	30082
1	798	human_hm_blood	15.974	2.49039	191	220	357	296	357	291	10600	145	20041	GSM1406294_None	Monocyte	Blood	H3K4me3	NA	NA	49038_sort_peaks.narrowPeak.bed	7.97e-16	34270
1	413	human_hm_blood	15.9412	2.70092	257	221	317	62	317	200	16741	79	13900	GSM1234089_GM19238	Lymphoblastoid	Blood	H3K4me1	NA	NA	42455_sort_peaks.narrowPeak.bed	8.56e-16	111392
1	1269	human_hm_blood	15.9306	2.56771	235	222	340	130	340	231	14566	101	16075	GSM1625974_None	Macrophage	Blood	H3K4me1	NA	NA	67936_sort_peaks.narrowPeak.bed	8.73e-16	83582
1	1321	human_hm_blood	15.837	3.38877	76	223	126	921	921	423	2433	260	28208	GSM2263042_None	Monocyte	Blood	H3K9me3	NA	NA	72231_b_sort_peaks.broadPeak.bed	1.08e-15	23879
1	1268	human_hm_blood	15.8225	2.51257	221	224	351	167	351	247	13279	115	17362	GSM1625975_None	Macrophage	Blood	H3K4me1	NA	NA	67935_sort_peaks.narrowPeak.bed	1.11e-15	77030
1	929	human_hm_blood	15.7802	2.5941	243	225	339	102	339	222	15376	93	15265	GSM1550970_GM18505	Lymphoblastoid	Blood	H3K4me1	NA	NA	54900_sort_peaks.narrowPeak.bed	1.22e-15	84493
1	271	human_hm_blood	15.6935	2.50017	220	226	356	173	356	252	13217	116	17424	GSM1220567_None	T Lymphocyte	Blood	H3K4me1	NA	NA	42131_sort_peaks.narrowPeak.bed	1.48e-15	80807
1	971	human_hm_blood	15.6275	2.46605	185	227	365	325	365	306	10170	151	20471	GSM1587925_MV4-11	Macrophage	Blood	H3K27ac	NA	NA	56377_sort_peaks.narrowPeak.bed	1.72e-15	46633
1	1142	human_hm_blood	15.5719	2.47201	175	228	364	382	382	325	9358	161	21283	GSM2037791_MV4-11	Macrophage	Blood	H3K27ac	NA	NA	62262_sort_peaks.narrowPeak.bed	1.94e-15	45532
1	163	human_hm_blood	15.5559	2.51559	229	229	350	146	350	242	14085	107	16556	GSM1058778_None	T Lymphocyte	Blood	H3K4me1	NA	NA	38152_sort_peaks.narrowPeak.bed	2.01e-15	94340
1	1368	human_hm_blood	15.5019	2.4651	176	230	366	373	373	323	9454	160	21187	GSM2262976_None	Monocyte	Blood	H3K4me3	NA	NA	72278_sort_peaks.narrowPeak.bed	2.26e-15	32507
1	225	human_hm_blood	15.3587	2.44824	181	231	375	348	375	318	9895	155	20746	GSM1146440_None	Macrophage	Blood	H3K4me3	NA	NA	41565_sort_peaks.narrowPeak.bed	3.13e-15	45657
1	340	human_hm_blood	15.3402	2.61274	252	232	333	81	333	215	16377	84	14264	GSM1233968_GM12892	Lymphoblastoid	Blood	H3K4me1	NA	NA	42346_sort_peaks.narrowPeak.bed	3.25e-15	102276
1	1339	human_hm_blood	15.0928	2.43559	174	233	380	390	390	334	9377	162	21264	GSM2263016_None	Monocyte	Blood	H3K4me3	NA	NA	72249_sort_peaks.narrowPeak.bed	5.73e-15	32146
1	1371	human_hm_blood	15.0803	2.42744	180	234	381	353	381	323	9872	156	20769	GSM2262973_None	Monocyte	Blood	H3K4me3	NA	NA	72281_sort_peaks.narrowPeak.bed	5.87e-15	33014
1	1635	human_hm_blood	15.0281	2.47561	154	235	361	522	522	373	7805	182	22836	GSM2793981_None	Monocyte	Blood	H3K27ac	NA	NA	88485_sort_peaks.narrowPeak.bed	6.59e-15	23912
1	1146	human_hm_blood	14.9936	2.42123	205	236	382	226	382	281	12029	131	18612	ENCSR086YIH_2_MM.1S	B Lymphoblast	Blood	H3K4me2	NA	NA	62663_sort_peaks.narrowPeak.bed	7.1e-15	90553
1	586	human_hm_blood	14.9891	2.48187	232	237	359	138	359	245	14504	104	16137	GSM1003471_None	B Lymphocyte	Blood	H3K4me2	NA	NA	45180_sort_peaks.narrowPeak.bed	7.15e-15	75542
1	1590	human_hm_blood	14.9696	2.46176	157	238	368	509	509	372	8049	179	22592	GSM2790815_None	Monocyte	Blood	H3K27ac	NA	NA	85133_sort_peaks.narrowPeak.bed	7.44e-15	25622
1	1147	human_hm_blood	14.8498	2.44908	158	239	374	504	504	372	8151	178	22490	ENCSR094VCE_1_MM.1S	B Lymphoblast	Blood	H3K4me1	NA	NA	62685_sort_peaks.narrowPeak.bed	9.77e-15	51068
1	1056	human_hm_blood	14.8363	2.40407	198	240	384	253	384	292	11452	138	19189	GSM1847914_None	T Lymphocyte	Blood	H3K27ac	NA	NA	58696_sort_peaks.narrowPeak.bed	1e-14	37065
1	731	human_hm_blood	14.8241	2.40281	187	241	385	307	385	311	10513	149	20128	GSM1298007_None	T Lymphocyte	Blood	H3K4me2	NA	NA	47995_sort_peaks.narrowPeak.bed	1.03e-14	102021
1	1437	human_hm_blood	14.6542	2.40779	214	242	383	197	383	274	12914	122	17727	GSM2279063_Jurkat	T Lymphocyte	Blood	H3K4me2	NA	NA	74137_sort_peaks.narrowPeak.bed	1.51e-14	158895
1	350	human_hm_blood	14.4203	2.47941	242	243	360	104	360	236	15609	94	15032	GSM1233986_GM18486	Lymphoblastoid	Blood	H3K4me1	NA	NA	42362_sort_peaks.narrowPeak.bed	2.58e-14	95911
1	1467	human_hm_blood	14.3918	2.87082	92	244	271	849	849	455	3557	244	27084	GSM1846213_None	Blast Cells	Blood	H3K9me2	NA	NA	75065_sort_peaks.narrowPeak.bed	2.75e-14	268156
1	1471	human_hm_blood	14.1141	2.86459	90	245	273	857	857	458	3470	246	27171	GSM1846198_None	Granulocyte	Blood	H3K9me2	NA	NA	75069_sort_peaks.narrowPeak.bed	5.18e-14	251983
1	284	human_hm_blood	14.0995	2.35885	210	246	392	207	392	282	12686	126	17955	GSM1233889_GM12878	B Lymphocyte	Blood	H3K27ac	NA	NA	42273_sort_peaks.narrowPeak.bed	5.34e-14	50389
1	134	human_hm_blood	14.0386	2.43789	141	247	379	602	602	409	7009	195	23632	GSM537650_None	Haematopoietic Progenitor Cell	Blood	H3K4me1	NA	NA	3686_sort_peaks.narrowPeak.bed	6.12e-14	28395
1	801	human_hm_blood	13.9974	2.45148	137	248	372	623	623	414	6718	199	23923	GSM1406308_None	Monocyte	Blood	H3K27ac	NA	NA	49052_sort_peaks.narrowPeak.bed	6.7e-14	23315
1	802	human_hm_blood	13.9752	2.35783	167	249	393	435	435	359	9049	169	21592	GSM1406309_None	Macrophage	Blood	H3K4me3	NA	NA	49053_sort_peaks.narrowPeak.bed	7.03e-14	38009
1	821	human_hm_blood	13.9311	2.33463	198	250	401	253	401	301	11663	138	18978	GSM1435519_GM19240	Lymphoblastoid	Blood	H3K4me3	NA	NA	49296_sort_peaks.narrowPeak.bed	7.74e-14	58840
1	634	human_hm_blood	13.8974	2.36355	161	251	391	478	478	373	8585	175	22056	GSM1003515_None	Monocyte	Blood	H3K9ac	NA	NA	45449_sort_peaks.narrowPeak.bed	8.34e-14	29791
1	1307	human_hm_blood	13.7699	2.32672	178	252	402	365	402	340	9996	158	20645	GSM2310586_None	Monocyte	Blood	H3K4me3	NA	NA	71779_sort_peaks.narrowPeak.bed	1.11e-13	34867
1	931	human_hm_blood	13.7633	2.40027	236	253	386	122	386	254	15191	100	15450	GSM1550979_GM18508	Lymphoblastoid	Blood	H3K4me1	NA	NA	54909_sort_peaks.narrowPeak.bed	1.13e-13	84060
1	571	human_hm_blood	13.6967	2.3461	220	254	398	173	398	275	13697	116	16944	GSM1056944_None	T Lymphocyte	Blood	H3K4me1	NA	NA	44106_sort_peaks.narrowPeak.bed	1.31e-13	83567
1	302	human_hm_blood	13.688	2.31455	194	255	403	272	403	310	11373	142	19268	GSM1233907_GM12878	B Lymphocyte	Blood	H3K4me3	NA	NA	42291_sort_peaks.narrowPeak.bed	1.33e-13	39010
1	423	human_hm_blood	13.6059	2.71078	97	256	312	826	826	465	3990	239	26651	GSM1234106_GM19239	Lymphoblastoid	Blood	H3K27me3	NA	NA	42470_b_sort_peaks.broadPeak.bed	1.6e-13	39821
1	736	human_hm_blood	13.4159	2.29442	185	257	409	325	409	330	10666	151	19975	GSM1298012_None	T Lymphocyte	Blood	H3K4me2	NA	NA	48000_sort_peaks.narrowPeak.bed	2.47e-13	86243
1	574	human_hm_blood	13.4092	2.33882	226	258	399	154	399	270	14329	110	16312	GSM1056947_None	T Lymphocyte	Blood	H3K4me1	NA	NA	44109_sort_peaks.narrowPeak.bed	2.5e-13	92440
1	752	human_hm_blood	13.379	2.29306	182	259	410	342	410	337	10421	154	20220	GSM1298028_None	T Lymphocyte	Blood	H3K4me2	NA	NA	48016_sort_peaks.narrowPeak.bed	2.66e-13	75411
1	1472	human_hm_blood	13.3272	2.85333	84	260	279	886	886	475	3205	252	27436	GSM1846186_None	Blast Cells	Blood	H3K9me2	NA	NA	75071_sort_peaks.narrowPeak.bed	2.99e-13	218633
1	491	human_hm_blood	13.3211	2.3127	218	261	404	184	404	283	13607	118	17034	GSM1234222_MS1	Lymphoblastoid	Blood	H3K27ac	NA	NA	42574_sort_peaks.narrowPeak.bed	3.02e-13	59381
1	958	human_hm_blood	13.3186	2.28967	180	262	411	353	411	342	10267	156	20374	GSM854153_TEX	Lymphocyte	Blood	H3K4me2	NA	NA	5527_sort_peaks.narrowPeak.bed	3.03e-13	53570
1	760	human_hm_blood	13.1183	2.27398	180	263	416	353	416	344	10314	156	20327	GSM1298036_None	T Lymphocyte	Blood	H3K4me2	NA	NA	48024_sort_peaks.narrowPeak.bed	4.78e-13	82143
1	805	human_hm_blood	13.0199	2.2862	164	264	413	461	461	379	9018	172	21623	GSM1406312_None	Macrophage	Blood	H3K4me3	NA	NA	49056_sort_peaks.narrowPeak.bed	5.98e-13	38018
1	514	human_hm_blood	12.9168	2.26523	208	265	420	214	420	300	12799	128	17842	GSM1314125_KOPT-K1	T Lymphocyte	Blood	H3K4me1	NA	NA	43746_sort_peaks.narrowPeak.bed	7.55e-13	88924
1	1283	human_hm_blood	12.8862	2.25905	176	266	423	373	423	354	10034	160	20607	GSM2143658_MV4;11	None	Blood	H4K5ac	NA	NA	69751_sort_peaks.narrowPeak.bed	8.07e-13	49507
1	1245	human_hm_blood	12.875	2.30113	152	267	406	537	537	403	8094	184	22547	GSM2152595_None	None	Blood	H3K27ac	NA	NA	66900_sort_peaks.narrowPeak.bed	8.25e-13	51440
1	1271	human_hm_blood	12.8627	2.26694	168	268	419	427	427	371	9379	168	21262	GSM1874106_GM12878	B Lymphocyte	Blood	H2BK20ac	NA	NA	67994_sort_peaks.narrowPeak.bed	8.46e-13	61069
1	227	human_hm_blood	12.7634	2.27101	161	269	417	478	478	388	8834	175	21807	GSM1146442_None	Macrophage	Blood	H3K4me3	NA	NA	41567_sort_peaks.narrowPeak.bed	1.06e-12	40214
1	1227	human_hm_blood	12.7459	2.25757	168	270	424	427	427	374	9406	168	21235	GSM2108039_MV4-11	Macrophage	Blood	H3K27ac	NA	NA	66632_sort_peaks.narrowPeak.bed	1.1e-12	45472
1	67	human_hm_blood	12.7007	2.7397	86	271	305	873	873	483	3418	250	27223	GSM1102787_None	T Lymphocyte	Blood	H3K27me3	NA	NA	36164_b_sort_peaks.broadPeak.bed	1.21e-12	71237
1	240	human_hm_blood	12.6637	2.23704	198	272	436	253	436	320	11973	138	18668	GSM1164215_GM18508	Lymphoblastoid	Blood	H3K4me3	NA	NA	41660_sort_peaks.narrowPeak.bed	1.32e-12	72563
1	811	human_hm_blood	12.6529	2.23749	180	273	434	353	434	353	10425	156	20216	GSM1414734_None	T Lymphocyte	Blood	H3K27ac	NA	NA	49185_sort_peaks.narrowPeak.bed	1.35e-12	96008
1	132	human_hm_blood	12.6436	2.2466	170	274	428	416	428	373	9594	166	21047	GSM621451_None	Haematopoietic Progenitor Cell	Blood	H3K4me1	NA	NA	3673_sort_peaks.narrowPeak.bed	1.37e-12	48198
1	1602	human_hm_blood	12.6425	2.26311	160	275	421	492	492	396	8781	176	21860	GSM2679929_None	Monocyte	Blood	H4ac	NA	NA	85256_sort_peaks.narrowPeak.bed	1.37e-12	38133
1	820	human_hm_blood	12.6125	2.23259	197	276	439	259	439	325	11898	139	18743	GSM1435517_GM19239	Lymphoblastoid	Blood	H3K4me3	NA	NA	49294_sort_peaks.narrowPeak.bed	1.46e-12	49702
1	519	human_hm_blood	12.5981	2.27791	227	277	414	151	414	281	14634	109	16007	GSM1314132_KOPT-K1	T Lymphocyte	Blood	H3K4me1	NA	NA	43753_sort_peaks.narrowPeak.bed	1.5e-12	128220
1	1308	human_hm_blood	12.5854	2.23625	175	278	438	382	438	366	10022	161	20619	GSM2310585_None	Monocyte	Blood	H3K4me3	NA	NA	71780_sort_peaks.narrowPeak.bed	1.54e-12	34346
1	1284	human_hm_blood	12.4718	2.23161	171	279	441	408	441	376	9717	165	20924	GSM2143657_MV4;11	None	Blood	H4K5ac	NA	NA	69752_sort_peaks.narrowPeak.bed	2e-12	47603
1	325	human_hm_blood	12.4704	2.34968	248	280	396	94	396	257	16709	88	13932	GSM1233946_GM12891	Lymphoblastoid	Blood	H3K4me1	NA	NA	42326_sort_peaks.narrowPeak.bed	2e-12	100686
1	664	human_hm_blood	12.4302	2.24773	159	281	427	500	500	403	8749	177	21892	GSM1297940_None	T Lymphocyte	Blood	H3K4me2	NA	NA	47928_sort_peaks.narrowPeak.bed	2.18e-12	83886
1	582	human_hm_blood	12.3728	2.23709	217	282	435	187	435	301	13760	119	16881	GSM1056955_None	T Lymphocyte	Blood	H3K4me1	NA	NA	44117_sort_peaks.narrowPeak.bed	2.48e-12	88120
1	853	human_hm_blood	12.2916	2.23248	161	283	440	478	478	400	8942	175	21699	GSM1465013_MV4-11	Macrophage	Blood	H3K4me3	NA	NA	49521_sort_peaks.narrowPeak.bed	2.98e-12	34652
1	301	human_hm_blood	12.2587	2.20379	187	284	455	307	455	349	11118	149	19523	GSM1233906_GM12878	B Lymphocyte	Blood	H3K4me3	NA	NA	42290_sort_peaks.narrowPeak.bed	3.21e-12	36736
1	648	human_hm_blood	12.2482	2.22711	162	285	442	471	471	399	9033	174	21608	GSM1297924_None	T Lymphocyte	Blood	H3K4me2	NA	NA	47912_sort_peaks.narrowPeak.bed	3.27e-12	80934
1	763	human_hm_blood	12.1903	2.20407	176	286	454	373	454	371	10201	160	20440	GSM1298039_None	T Lymphocyte	Blood	H3K4me2	NA	NA	48027_sort_peaks.narrowPeak.bed	3.73e-12	89528
1	572	human_hm_blood	12.1846	2.20863	208	287	453	214	453	318	12988	128	17653	GSM1056945_None	T Lymphocyte	Blood	H3K4me1	NA	NA	44107_sort_peaks.narrowPeak.bed	3.76e-12	75572
1	435	human_hm_blood	12.1787	2.20941	209	288	452	210	452	317	13080	127	17561	GSM1234125_GM19240	Lymphoblastoid	Blood	H3K27ac	NA	NA	42487_sort_peaks.narrowPeak.bed	3.8e-12	56595
1	879	human_hm_blood	12.1101	2.23671	226	289	437	154	437	293	14670	110	15971	GSM1420873_GM18522	Lymphoblastoid	Blood	H3K27ac	NA	NA	51204_sort_peaks.narrowPeak.bed	4.44e-12	96038
1	490	human_hm_blood	12.0555	2.19862	208	290	457	214	457	320	13022	128	17619	GSM1234221_MS1	Lymphoblastoid	Blood	H3K27ac	NA	NA	42573_sort_peaks.narrowPeak.bed	5.01e-12	52985
1	272	human_hm_blood	12.0466	2.21973	221	291	443	167	443	300	14218	115	16423	GSM1220569_None	T Lymphocyte	Blood	H3K4me1	NA	NA	42133_sort_peaks.narrowPeak.bed	5.1e-12	100123
1	1299	human_hm_blood	11.9998	2.21828	222	292	445	163	445	300	14324	114	16317	GSM1976294_Raji	B Lymphocyte	Blood	H3K4me1	NA	NA	70960_sort_peaks.narrowPeak.bed	5.66e-12	93850
1	17	human_hm_blood	11.971	2.18757	175	293	461	382	461	379	10171	161	20470	GSM894084_MM1.S	B Lymphocyte	Blood	H3K4me3	NA	NA	33169_sort_peaks.narrowPeak.bed	6.03e-12	60477
1	24	human_hm_blood	11.9615	2.18078	186	294	463	315	463	357	11107	150	19534	GSM971340_None	B Lymphocyte	Blood	H3K4me1	NA	NA	33438_sort_peaks.narrowPeak.bed	6.14e-12	49014
1	903	human_hm_blood	11.942	2.20215	162	295	456	471	471	407	9105	174	21536	GSM1603224_Jurkat	T Lymphocyte	Blood	H3K4me1	NA	NA	53722_sort_peaks.narrowPeak.bed	6.4e-12	48521
1	828	human_hm_blood	11.9409	2.18059	197	296	464	259	464	340	12070	139	18571	GSM1435526_GM18507	Lymphoblastoid	Blood	H3K4me1	NA	NA	49303_sort_peaks.narrowPeak.bed	6.4e-12	54662
1	1148	human_hm_blood	11.9237	2.24625	143	297	429	586	586	437	7600	193	23041	ENCSR094VCE_2_MM.1S	B Lymphoblast	Blood	H3K4me1	NA	NA	62686_sort_peaks.narrowPeak.bed	6.63e-12	45897
1	290	human_hm_blood	11.898	2.17587	193	298	471	280	471	350	11730	143	18911	GSM1233895_GM12878	B Lymphocyte	Blood	H3K27ac	NA	NA	42279_sort_peaks.narrowPeak.bed	7.01e-12	48913
1	1586	human_hm_blood	11.8848	2.21804	152	299	447	537	537	428	8315	184	22326	GSM2592802_None	Macrophage	Blood	H3K4me3	NA	NA	85112_sort_peaks.narrowPeak.bed	7.2e-12	35411
1	285	human_hm_blood	11.8716	2.17921	203	300	467	231	467	333	12621	133	18020	GSM1233890_GM12878	B Lymphocyte	Blood	H3K27ac	NA	NA	42274_sort_peaks.narrowPeak.bed	7.4e-12	49104
1	448	human_hm_blood	11.8249	2.18604	212	301	462	203	462	322	13447	124	17194	GSM1234138_GM19240	Lymphoblastoid	Blood	H3K4me3	NA	NA	42500_sort_peaks.narrowPeak.bed	8.21e-12	54583
1	738	human_hm_blood	11.7852	2.17283	175	302	472	382	472	385	10217	161	20424	GSM1298014_None	T Lymphocyte	Blood	H3K4me2	NA	NA	48002_sort_peaks.narrowPeak.bed	8.97e-12	96896
1	804	human_hm_blood	11.7558	2.2413	140	303	432	606	606	447	7405	196	23236	GSM1406311_None	Macrophage	Blood	H3K27ac	NA	NA	49055_sort_peaks.narrowPeak.bed	9.57e-12	29128
1	1435	human_hm_blood	11.7209	2.1675	203	304	474	231	474	336	12661	133	17980	GSM2279065_Jurkat	T Lymphocyte	Blood	H3K4me2	NA	NA	74135_sort_peaks.narrowPeak.bed	1.03e-11	161959
1	710	human_hm_blood	11.7091	2.16678	175	305	476	382	476	388	10236	161	20405	GSM1297986_None	T Lymphocyte	Blood	H3K4me2	NA	NA	47974_sort_peaks.narrowPeak.bed	1.06e-11	74913
1	492	human_hm_blood	11.673	2.15933	196	306	480	267	480	351	12052	140	18589	GSM1234223_MS1	Lymphoblastoid	Blood	H3K27ac	NA	NA	42575_sort_peaks.narrowPeak.bed	1.15e-11	46775
1	550	human_hm_blood	11.6453	2.16559	207	307	477	218	477	334	13041	129	17600	GSM998995_None	B Lymphocyte	Blood	H3K4me1	NA	NA	44035_sort_peaks.narrowPeak.bed	1.22e-11	75024
1	318	human_hm_blood	11.6268	2.61328	85	308	332	877	877	506	3515	251	27126	GSM1233939_GM12891	Lymphoblastoid	Blood	H3K27me3	NA	NA	42319_b_sort_peaks.broadPeak.bed	1.27e-11	39893
1	1296	human_hm_blood	11.6247	2.19101	223	309	458	160	458	309	14520	113	16121	GSM1976304_Raji	B Lymphocyte	Blood	H3K4me1	NA	NA	70951_sort_peaks.narrowPeak.bed	1.27e-11	97505
1	315	human_hm_blood	11.6217	2.16164	205	310	479	226	479	338	12867	131	17774	GSM1233936_GM12891	Lymphoblastoid	Blood	H3K27ac	NA	NA	42316_sort_peaks.narrowPeak.bed	1.27e-11	51201
1	813	human_hm_blood	11.6174	2.15507	182	311	481	342	481	378	10852	154	19789	GSM1414736_None	T Lymphocyte	Blood	H3K4me1	NA	NA	49187_sort_peaks.narrowPeak.bed	1.28e-11	47224
1	1514	human_hm_blood	11.5188	2.14944	178	312	484	365	484	387	10537	158	20104	GSM772884_None	T Lymphocyte	Blood	H3K4me1	NA	NA	8161_sort_peaks.narrowPeak.bed	1.6e-11	43748
1	467	human_hm_blood	11.5122	2.14679	182	313	485	342	485	380	10879	154	19762	GSM1234173_GM2588	Lymphoblastoid	Blood	H3K4me3	NA	NA	42531_sort_peaks.narrowPeak.bed	1.62e-11	38884
1	1250	human_hm_blood	11.5071	2.18865	151	314	460	541	541	438	8323	185	22318	GSM2418804_HL-60	Promyeloblast	Blood	H3K27ac	NA	NA	67034_sort_peaks.narrowPeak.bed	1.64e-11	112726
1	173	human_hm_blood	11.5005	2.14587	182	315	486	342	486	381	10882	154	19759	GSM732910_CUTLL1	T Lymphocyte	Blood	H3K4me1	NA	NA	388_sort_peaks.narrowPeak.bed	1.66e-11	64297
1	580	human_hm_blood	11.4751	2.16692	217	316	475	187	475	326	14002	119	16639	GSM1056953_None	T Lymphocyte	Blood	H3K4me1	NA	NA	44115_sort_peaks.narrowPeak.bed	1.75e-11	89627
1	489	human_hm_blood	11.4691	2.14346	196	317	487	267	487	357	12106	140	18535	GSM1234220_MS1	Lymphoblastoid	Blood	H3K27ac	NA	NA	42572_sort_peaks.narrowPeak.bed	1.77e-11	48872
1	742	human_hm_blood	11.4677	2.17237	157	318	473	509	509	433	8813	179	21828	GSM1298018_None	T Lymphocyte	Blood	H3K4me2	NA	NA	48006_sort_peaks.narrowPeak.bed	1.77e-11	97538
1	1422	human_hm_blood	11.4486	2.16352	161	319	478	478	478	425	9142	175	21499	GSM2370634_None	resting	Blood	H2A	NA	NA	73752_sort_peaks.narrowPeak.bed	1.84e-11	33114
1	561	human_hm_blood	11.3422	2.14984	213	320	483	199	483	334	13670	123	16971	GSM999006_None	Natural Killer Cell	Blood	H3K4me1	NA	NA	44046_sort_peaks.narrowPeak.bed	2.35e-11	94399
1	488	human_hm_blood	11.3209	2.13214	181	321	493	348	493	387	10843	155	19798	GSM1234210_GM2630	Lymphoblastoid	Blood	H3K4me3	NA	NA	42564_sort_peaks.narrowPeak.bed	2.46e-11	37712
1	1317	human_hm_blood	11.3154	2.89612	66	322	258	968	968	516	2385	270	28256	GSM2263047_None	Monocyte	Blood	H3K9me3	NA	NA	72227_b_sort_peaks.broadPeak.bed	2.48e-11	26448
1	450	human_hm_blood	11.3009	2.13132	198	323	494	253	494	357	12328	138	18313	GSM1234148_GM2255	Lymphoblastoid	Blood	H3K27ac	NA	NA	42508_sort_peaks.narrowPeak.bed	2.56e-11	51177
1	911	human_hm_blood	11.2005	2.12406	199	324	498	248	498	357	12444	137	18197	GSM1550830_GM18505	Lymphoblastoid	Blood	H3K27ac	NA	NA	54760_sort_peaks.narrowPeak.bed	3.21e-11	52508
1	657	human_hm_blood	11.1941	2.12505	176	325	497	373	497	398	10451	160	20190	GSM1297933_None	T Lymphocyte	Blood	H3K4me2	NA	NA	47921_sort_peaks.narrowPeak.bed	3.25e-11	107992
1	384	human_hm_blood	11.1727	2.12079	197	326	502	259	502	362	12274	139	18367	GSM1234046_GM19099	Lymphoblastoid	Blood	H3K27ac	NA	NA	42416_sort_peaks.narrowPeak.bed	3.4e-11	51794
1	727	human_hm_blood	11.1615	2.12681	171	327	496	408	496	410	10039	165	20602	GSM1298003_None	T Lymphocyte	Blood	H3K4me2	NA	NA	47991_sort_peaks.narrowPeak.bed	3.48e-11	77065
1	286	human_hm_blood	11.1467	2.1212	201	328	500	243	500	357	12637	135	18004	GSM1233891_GM12878	B Lymphocyte	Blood	H3K27ac	NA	NA	42275_sort_peaks.narrowPeak.bed	3.59e-11	49839
1	287	human_hm_blood	11.1237	2.11498	187	329	507	307	507	381	11411	149	19230	GSM1233892_GM12878	B Lymphocyte	Blood	H3K27ac	NA	NA	42276_sort_peaks.narrowPeak.bed	3.78e-11	47229
1	417	human_hm_blood	11.1177	2.11529	194	330	506	272	506	369	12024	142	18617	GSM1234093_GM19238	Lymphoblastoid	Blood	H3K4me3	NA	NA	42459_sort_peaks.narrowPeak.bed	3.82e-11	45877
1	624	human_hm_blood	11.1063	2.13545	161	331	491	478	491	433	9226	175	21415	GSM945225_None	Monocyte	Blood	H3K4me3	NA	NA	45437_sort_peaks.narrowPeak.bed	3.91e-11	35263
1	374	human_hm_blood	11.0992	2.11749	201	332	505	243	505	360	12650	135	17991	GSM1234029_GM18951	Lymphoblastoid	Blood	H3K27ac	NA	NA	42401_sort_peaks.narrowPeak.bed	3.96e-11	55460
1	1560	human_hm_blood	11.0512	2.11009	183	333	511	336	511	393	11085	153	19556	GSM772985_None	T Lymphocyte	Blood	H3K4me1	NA	NA	8261_sort_peaks.narrowPeak.bed	4.41e-11	54558
1	477	human_hm_blood	11.03	2.10763	190	334	514	301	514	383	11697	146	18944	GSM1234191_GM2610	Lymphoblastoid	Blood	H3K4me3	NA	NA	42547_sort_peaks.narrowPeak.bed	4.62e-11	43879
1	874	human_hm_blood	10.9703	2.10818	202	335	513	239	513	362	12775	134	17866	GSM1420853_GM19200	Lymphoblastoid	Blood	H3K27ac	NA	NA	51184_sort_peaks.narrowPeak.bed	5.28e-11	58707
1	956	human_hm_blood	10.9422	2.10182	182	336	519	342	519	399	11028	154	19613	GSM854151_TEX	Lymphocyte	Blood	H3K4me2	NA	NA	5525_sort_peaks.narrowPeak.bed	5.62e-11	63297
1	289	human_hm_blood	10.9379	2.10048	186	337	520	315	520	391	11374	150	19267	GSM1233894_GM12878	B Lymphocyte	Blood	H3K27ac	NA	NA	42278_sort_peaks.narrowPeak.bed	5.66e-11	45815
1	1419	human_hm_blood	10.9305	2.13361	154	338	492	522	522	451	8701	182	21940	GSM2370642_None	resting	Blood	H2A	NA	NA	73749_sort_peaks.narrowPeak.bed	5.74e-11	29885
1	459	human_hm_blood	10.9162	2.10248	200	339	518	246	518	368	12611	136	18030	GSM1234165_GM2588	Lymphoblastoid	Blood	H3K27ac	NA	NA	42523_sort_peaks.narrowPeak.bed	5.91e-11	57802
1	935	human_hm_blood	10.9057	2.11899	161	340	504	478	504	441	9276	175	21365	GSM854145_HL-60	Promyeloblast	Blood	H3K4me2	NA	NA	5519_sort_peaks.narrowPeak.bed	6.04e-11	47107
1	775	human_hm_blood	10.875	2.11345	163	341	508	465	508	438	9448	173	21193	GSM1320321_None	Monocyte	Blood	H3K4me3	NA	NA	48120_sort_peaks.narrowPeak.bed	6.46e-11	36387
1	415	human_hm_blood	10.8597	2.09433	186	342	526	315	526	394	11395	150	19246	GSM1234091_GM19238	Lymphoblastoid	Blood	H3K4me3	NA	NA	42457_sort_peaks.narrowPeak.bed	6.67e-11	40398
1	650	human_hm_blood	10.8569	2.10439	169	343	516	421	516	427	9950	167	20691	GSM1297926_None	T Lymphocyte	Blood	H3K4me2	NA	NA	47914_sort_peaks.narrowPeak.bed	6.7e-11	63690
1	343	human_hm_blood	10.8439	2.09298	187	344	528	307	528	393	11486	149	19155	GSM1233971_GM12892	Lymphoblastoid	Blood	H3K4me3	NA	NA	42349_sort_peaks.narrowPeak.bed	6.88e-11	40566
1	331	human_hm_blood	10.8358	2.09555	199	345	525	248	525	373	12544	137	18097	GSM1233959_GM12892	Lymphoblastoid	Blood	H3K27ac	NA	NA	42337_sort_peaks.narrowPeak.bed	6.99e-11	51820
1	394	human_hm_blood	10.8217	2.09334	197	346	527	259	527	377	12370	139	18271	GSM1234063_GM19193	Lymphoblastoid	Blood	H3K27ac	NA	NA	42431_sort_peaks.narrowPeak.bed	7.2e-11	54416
1	1085	human_hm_blood	10.8067	2.09022	191	347	531	296	531	391	11845	145	18796	GSM1847943_None	T Lymphocyte	Blood	H3K4me3	NA	NA	58725_sort_peaks.narrowPeak.bed	7.43e-11	40634
1	224	human_hm_blood	10.8001	2.12269	154	348	499	522	522	456	8733	182	21908	GSM1146439_None	Macrophage	Blood	H3K4me3	NA	NA	41564_sort_peaks.narrowPeak.bed	7.52e-11	38833
1	934	human_hm_blood	10.7903	2.09041	196	349	530	267	530	382	12290	140	18351	GSM1550998_GM19099	Lymphoblastoid	Blood	H3K27ac	NA	NA	54928_sort_peaks.narrowPeak.bed	7.67e-11	50598
1	1498	human_hm_blood	10.7863	2.17907	133	350	468	647	647	488	7083	203	23558	GSM2473256_Raji	B Lymphocyte	Blood	H3K4me1	NA	NA	81322_sort_peaks.narrowPeak.bed	7.72e-11	29191
1	330	human_hm_blood	10.7738	2.08763	191	351	534	296	534	394	11854	145	18787	GSM1233958_GM12892	Lymphoblastoid	Blood	H3K27ac	NA	NA	42336_sort_peaks.narrowPeak.bed	7.92e-11	46942
1	741	human_hm_blood	10.7555	2.10513	162	352	515	471	515	446	9396	174	21245	GSM1298017_None	T Lymphocyte	Blood	H3K4me2	NA	NA	48005_sort_peaks.narrowPeak.bed	8.24e-11	66813
1	316	human_hm_blood	10.7255	2.08982	203	353	532	231	532	372	12933	133	17708	GSM1233937_GM12891	Lymphoblastoid	Blood	H3K27ac	NA	NA	42317_sort_peaks.narrowPeak.bed	8.81e-11	50289
1	876	human_hm_blood	10.6651	2.09663	213	354	524	199	524	359	13860	123	16781	GSM1420867_GM19193	Lymphoblastoid	Blood	H3K27ac	NA	NA	51198_sort_peaks.narrowPeak.bed	1.01e-10	71354
1	676	human_hm_blood	10.6216	2.08879	166	355	533	446	533	445	9761	170	20880	GSM1297952_None	T Lymphocyte	Blood	H3K4me2	NA	NA	47940_sort_peaks.narrowPeak.bed	1.11e-10	89415
1	365	human_hm_blood	10.602	2.07663	198	356	538	253	538	382	12520	138	18121	GSM1234013_GM18526	Lymphoblastoid	Blood	H3K27ac	NA	NA	42387_sort_peaks.narrowPeak.bed	1.16e-10	55942
1	646	human_hm_blood	10.601	2.07424	184	357	541	330	541	409	11292	152	19349	GSM1277988_Raji	B Lymphocyte	Blood	H3K4me1	NA	NA	47800_sort_peaks.narrowPeak.bed	1.16e-10	73861
1	708	human_hm_blood	10.5808	2.07551	177	358	540	369	540	422	10697	159	19944	GSM1297984_None	T Lymphocyte	Blood	H3K4me2	NA	NA	47972_sort_peaks.narrowPeak.bed	1.21e-10	92827
1	304	human_hm_blood	10.5725	2.07166	186	359	545	315	545	406	11473	150	19168	GSM1233918_GM12890	Lymphoblastoid	Blood	H3K27ac	NA	NA	42300_sort_peaks.narrowPeak.bed	1.23e-10	46545
1	1008	human_hm_blood	10.5643	2.08666	164	360	535	461	535	452	9610	172	21031	GSM1080936_Nalm6	B cell precursor	Blood	H3K4me3	NA	NA	57645_sort_peaks.narrowPeak.bed	1.25e-10	107783
1	1420	human_hm_blood	10.5628	2.10889	151	361	512	541	541	471	8550	185	22091	GSM2370640_None	resting	Blood	H3K4me1	NA	NA	73750_sort_peaks.narrowPeak.bed	1.25e-10	28805
1	430	human_hm_blood	10.5558	2.07197	180	362	544	353	544	420	10960	156	19681	GSM1234113_GM19239	Lymphoblastoid	Blood	H3K4me3	NA	NA	42477_sort_peaks.narrowPeak.bed	1.27e-10	35899
1	803	human_hm_blood	10.5532	2.18045	127	363	465	683	683	504	6678	209	23963	GSM1406310_None	Macrophage	Blood	H3K4me1	NA	NA	49054_sort_peaks.narrowPeak.bed	1.27e-10	22969
1	1092	human_hm_blood	10.5313	2.06872	184	364	550	330	550	415	11311	152	19330	GSM1847950_None	T Lymphocyte	Blood	H3K4me3	NA	NA	58732_sort_peaks.narrowPeak.bed	1.34e-10	38029
1	690	human_hm_blood	10.5277	2.07409	173	365	542	395	542	434	10372	163	20269	GSM1297966_None	T Lymphocyte	Blood	H3K4me2	NA	NA	47954_sort_peaks.narrowPeak.bed	1.34e-10	69838
1	146	human_hm_blood	10.474	2.07392	207	366	543	218	543	376	13366	129	17275	GSM1027297_None	None	Blood	H3K4me1	NA	NA	37703_sort_peaks.narrowPeak.bed	1.51e-10	78926
1	616	human_hm_blood	10.473	2.0644	193	367	553	280	553	400	12113	143	18528	GSM733769_GM12878	B Lymphocyte	Blood	H3K4me2	NA	NA	45214_sort_peaks.narrowPeak.bed	1.51e-10	64075
1	8	human_hm_blood	10.4695	2.17668	126	368	470	689	689	509	6621	210	24020	GSM468201_NB4	Promyelocytic cell	Blood	H3K9me3	NA	NA	2456_b_sort_peaks.broadPeak.bed	1.52e-10	69925
1	493	human_hm_blood	10.4551	2.06299	193	369	554	280	554	401	12118	143	18523	GSM1234224_MS1	Lymphoblastoid	Blood	H3K27ac	NA	NA	42576_sort_peaks.narrowPeak.bed	1.57e-10	47288
1	447	human_hm_blood	10.4371	2.06113	191	370	556	296	556	407	11947	145	18694	GSM1234137_GM19240	Lymphoblastoid	Blood	H3K4me3	NA	NA	42499_sort_peaks.narrowPeak.bed	1.63e-10	42290
1	364	human_hm_blood	10.4333	2.06102	192	371	557	294	557	407	12036	144	18605	GSM1234012_GM18526	Lymphoblastoid	Blood	H3K27ac	NA	NA	42386_sort_peaks.narrowPeak.bed	1.64e-10	50218
1	714	human_hm_blood	10.4257	2.08419	158	372	537	504	537	471	9152	178	21489	GSM1297990_None	T Lymphocyte	Blood	H3K4me2	NA	NA	47978_sort_peaks.narrowPeak.bed	1.67e-10	77515
1	558	human_hm_blood	10.398	2.0585	193	373	560	280	560	404	12134	143	18507	GSM999003_None	T Lymphocyte	Blood	H3K4me1	NA	NA	44043_sort_peaks.narrowPeak.bed	1.77e-10	72203
1	1180	human_hm_blood	10.3841	2.06945	166	374	548	446	548	456	9823	170	20818	ENCSR758OEC_2_MM.1S	B Lymphoblast	Blood	H3K27ac	NA	NA	64418_sort_peaks.narrowPeak.bed	1.82e-10	54202
1	479	human_hm_blood	10.3831	2.058	195	375	561	271	561	402	12315	141	18326	GSM1234201_GM2630	Lymphoblastoid	Blood	H3K27ac	NA	NA	42555_sort_peaks.narrowPeak.bed	1.82e-10	52633
1	654	human_hm_blood	10.3665	2.06686	167	376	552	435	552	454	9911	169	20730	GSM1297930_None	T Lymphocyte	Blood	H3K4me2	NA	NA	47918_sort_peaks.narrowPeak.bed	1.89e-10	68901
1	1323	human_hm_blood	10.3646	3.4131	45	377	124	1078	1078	526	1328	291	29313	GSM2263040_None	Monocyte	Blood	H3K9me3	NA	NA	72233_b_sort_peaks.broadPeak.bed	1.89e-10	14028
1	419	human_hm_blood	10.3635	2.0591	200	378	559	246	559	394	12766	136	17875	GSM1234102_GM19239	Lymphoblastoid	Blood	H3K27ac	NA	NA	42466_sort_peaks.narrowPeak.bed	1.89e-10	49320
1	740	human_hm_blood	10.3413	2.06269	169	379	555	421	555	452	10085	167	20556	GSM1298016_None	T Lymphocyte	Blood	H3K4me2	NA	NA	48004_sort_peaks.narrowPeak.bed	1.99e-10	74147
1	432	human_hm_blood	10.3331	2.05272	186	380	567	315	567	421	11539	150	19102	GSM1234115_GM19239	Lymphoblastoid	Blood	H3K4me3	NA	NA	42479_sort_peaks.narrowPeak.bed	2.02e-10	38393
1	238	human_hm_blood	10.3242	2.05353	180	381	566	353	566	433	11023	156	19618	GSM1164213_GM18505	Lymphoblastoid	Blood	H3K4me3	NA	NA	41658_sort_peaks.narrowPeak.bed	2.06e-10	62163
1	501	human_hm_blood	10.3169	2.05502	176	382	565	373	565	440	10683	160	19958	GSM1234232_MS1	Lymphoblastoid	Blood	H3K4me3	NA	NA	42584_sort_peaks.narrowPeak.bed	2.08e-10	34691
1	145	human_hm_blood	10.3115	2.05101	186	383	569	315	569	422	11545	150	19096	GSM1027288_None	None	Blood	H3K27ac	NA	NA	37702_sort_peaks.narrowPeak.bed	2.11e-10	49373
1	416	human_hm_blood	10.2734	2.04827	184	384	571	330	571	428	11382	152	19259	GSM1234092_GM19238	Lymphoblastoid	Blood	H3K4me3	NA	NA	42458_sort_peaks.narrowPeak.bed	2.29e-10	40187
1	875	human_hm_blood	10.2613	2.06929	216	385	549	192	549	375	14254	120	16387	GSM1420866_GM19099	Lymphoblastoid	Blood	H3K27ac	NA	NA	51197_sort_peaks.narrowPeak.bed	2.35e-10	70234
1	93	human_hm_blood	10.2513	2.05539	169	386	564	421	564	457	10109	167	20532	GSM997268_None	T Lymphocyte	Blood	H3K4me1	NA	NA	36439_sort_peaks.narrowPeak.bed	2.4e-10	43859
1	362	human_hm_blood	10.2423	2.05192	172	387	568	401	568	452	10364	164	20277	GSM1234003_GM18505	Lymphoblastoid	Blood	H3K4me3	NA	NA	42379_sort_peaks.narrowPeak.bed	2.44e-10	34216
1	761	human_hm_blood	10.242	2.05673	167	388	562	435	562	462	9944	169	20697	GSM1298037_None	T Lymphocyte	Blood	H3K4me2	NA	NA	48025_sort_peaks.narrowPeak.bed	2.44e-10	75187
1	445	human_hm_blood	10.234	2.0448	188	389	572	303	572	421	11741	148	18900	GSM1234135_GM19240	Lymphoblastoid	Blood	H3K4me3	NA	NA	42497_sort_peaks.narrowPeak.bed	2.48e-10	40530
1	449	human_hm_blood	10.2058	2.04307	192	390	574	294	574	419	12100	144	18541	GSM1234147_GM2255	Lymphoblastoid	Blood	H3K27ac	NA	NA	42507_sort_peaks.narrowPeak.bed	2.64e-10	51101
1	433	human_hm_blood	10.1602	2.04377	201	391	573	243	573	402	12914	135	17727	GSM1234123_GM19240	Lymphoblastoid	Blood	H3K27ac	NA	NA	42485_sort_peaks.narrowPeak.bed	2.92e-10	52795
1	921	human_hm_blood	10.1573	2.0395	193	392	575	280	575	416	12202	143	18439	GSM1550927_GM19204	Lymphoblastoid	Blood	H3K27ac	NA	NA	54857_sort_peaks.narrowPeak.bed	2.93e-10	49125
1	677	human_hm_blood	10.1385	2.0558	161	393	563	478	563	478	9473	175	21168	GSM1297953_None	T Lymphocyte	Blood	H3K4me2	NA	NA	47941_sort_peaks.narrowPeak.bed	3.06e-10	64067
1	354	human_hm_blood	10.1363	2.03784	193	394	576	280	576	417	12208	143	18433	GSM1233995_GM18505	Lymphoblastoid	Blood	H3K27ac	NA	NA	42371_sort_peaks.narrowPeak.bed	3.06e-10	48930
1	915	human_hm_blood	10.1363	2.03784	193	394	576	280	576	417	12208	143	18433	GSM1550857_GM18507	Lymphoblastoid	Blood	H3K27ac	NA	NA	54787_sort_peaks.narrowPeak.bed	3.06e-10	49702
1	226	human_hm_blood	10.1315	2.09056	143	396	529	586	586	504	8018	193	22623	GSM1146441_None	Macrophage	Blood	H3K4me3	NA	NA	41566_sort_peaks.narrowPeak.bed	3.08e-10	37719
1	667	human_hm_blood	10.0901	2.05957	156	397	558	514	558	490	9075	180	21566	GSM1297943_None	T Lymphocyte	Blood	H3K4me2	NA	NA	47931_sort_peaks.narrowPeak.bed	3.38e-10	63734
1	341	human_hm_blood	10.0893	2.03738	175	398	578	382	578	453	10660	161	19981	GSM1233969_GM12892	Lymphoblastoid	Blood	H3K4me3	NA	NA	42347_sort_peaks.narrowPeak.bed	3.38e-10	35717
1	851	human_hm_blood	10.0724	2.07146	149	399	546	552	552	499	8512	187	22129	GSM1465011_MV4-11	Macrophage	Blood	H3K4me3	NA	NA	49519_sort_peaks.narrowPeak.bed	3.5e-10	32662
1	300	human_hm_blood	10.0639	2.03239	181	400	579	348	579	442	11181	155	19460	GSM1233905_GM12878	B Lymphocyte	Blood	H3K4me3	NA	NA	42289_sort_peaks.narrowPeak.bed	3.56e-10	37261
1	1305	human_hm_blood	10.0493	2.11228	133	401	509	647	647	519	7254	203	23387	GSM2247732_None	Monocyte	Blood	H3K27me3	NA	NA	71703_b_sort_peaks.broadPeak.bed	3.68e-10	197785
1	326	human_hm_blood	10.0446	2.02979	187	402	583	307	583	431	11707	149	18934	GSM1233947_GM12891	Lymphoblastoid	Blood	H3K4me3	NA	NA	42327_sort_peaks.narrowPeak.bed	3.71e-10	39603
1	460	human_hm_blood	10.0383	2.03009	193	403	582	280	582	422	12236	143	18405	GSM1234166_GM2588	Lymphoblastoid	Blood	H3K27ac	NA	NA	42524_sort_peaks.narrowPeak.bed	3.75e-10	56478
1	487	human_hm_blood	9.99953	2.02725	181	404	584	348	584	445	11199	155	19442	GSM1234209_GM2630	Lymphoblastoid	Blood	H3K4me3	NA	NA	42563_sort_peaks.narrowPeak.bed	4.09e-10	39356
1	402	human_hm_blood	9.96333	2.02663	176	405	585	373	585	454	10780	160	19861	GSM1234071_GM19193	Lymphoblastoid	Blood	H3K4me3	NA	NA	42439_sort_peaks.narrowPeak.bed	4.44e-10	37827
1	852	human_hm_blood	9.92401	2.04911	154	406	570	522	570	499	8955	182	21686	GSM1465012_MV4-11	Macrophage	Blood	H3K4me3	NA	NA	49520_sort_peaks.narrowPeak.bed	4.85e-10	34969
1	385	human_hm_blood	9.91164	2.02038	194	407	586	272	586	422	12361	142	18280	GSM1234047_GM19099	Lymphoblastoid	Blood	H3K27ac	NA	NA	42417_sort_peaks.narrowPeak.bed	4.97e-10	56304
1	273	human_hm_blood	9.8982	2.39118	85	408	388	877	877	558	3801	251	26840	GSM1220572_None	T Lymphocyte	Blood	H3K9me3	NA	NA	42136_b_sort_peaks.broadPeak.bed	5.12e-10	107436
1	328	human_hm_blood	9.85673	2.01486	188	409	590	303	590	434	11848	148	18793	GSM1233949_GM12891	Lymphoblastoid	Blood	H3K4me3	NA	NA	42329_sort_peaks.narrowPeak.bed	5.62e-10	40027
1	375	human_hm_blood	9.83277	2.01298	186	410	595	315	595	440	11680	150	18961	GSM1234030_GM18951	Lymphoblastoid	Blood	H3K27ac	NA	NA	42402_sort_peaks.narrowPeak.bed	5.92e-10	47478
1	446	human_hm_blood	9.82452	2.0136	180	411	593	353	593	452	11162	156	19479	GSM1234136_GM19240	Lymphoblastoid	Blood	H3K4me3	NA	NA	42498_sort_peaks.narrowPeak.bed	6.02e-10	37347
1	722	human_hm_blood	9.81748	2.03208	159	412	580	500	580	497	9393	177	21248	GSM1297998_None	T Lymphocyte	Blood	H3K4me2	NA	NA	47986_sort_peaks.narrowPeak.bed	6.1e-10	64929
1	1131	human_hm_blood	9.80962	2.13917	120	413	489	727	727	543	6317	216	24324	GSM1958045_LCL	Lymphoblastoid	Blood	H3K4me1	NA	NA	59351_sort_peaks.narrowPeak.bed	6.2e-10	22640
1	924	human_hm_blood	9.80152	2.01695	203	414	589	231	589	411	13199	133	17442	GSM1550950_GM19200	Lymphoblastoid	Blood	H3K27ac	NA	NA	54880_sort_peaks.narrowPeak.bed	6.3e-10	60692
1	825	human_hm_blood	9.79773	2.01059	183	415	598	336	598	450	11429	153	19212	GSM1435523_GM12891	Lymphoblastoid	Blood	H3K4me3	NA	NA	49300_sort_peaks.narrowPeak.bed	6.34e-10	51816
1	480	human_hm_blood	9.79108	2.01082	194	416	597	272	597	428	12396	142	18245	GSM1234202_GM2630	Lymphoblastoid	Blood	H3K27ac	NA	NA	42556_sort_peaks.narrowPeak.bed	6.42e-10	51670
1	469	human_hm_blood	9.782	2.00977	193	417	599	280	599	432	12310	143	18331	GSM1234183_GM2610	Lymphoblastoid	Blood	H3K27ac	NA	NA	42539_sort_peaks.narrowPeak.bed	6.54e-10	54956
1	750	human_hm_blood	9.77533	2.01764	168	418	588	427	588	478	10154	168	20487	GSM1298026_None	T Lymphocyte	Blood	H3K4me2	NA	NA	48014_sort_peaks.narrowPeak.bed	6.63e-10	68675
1	283	human_hm_blood	9.77224	2.01944	166	419	587	446	587	484	9987	170	20654	GSM1233881_GM10847	Lymphoblastoid	Blood	H3K4me3	NA	NA	42267_sort_peaks.narrowPeak.bed	6.66e-10	34166
1	1361	human_hm_blood	9.76577	3.21402	46	420	166	1069	1069	552	1441	290	29200	GSM2262986_None	Monocyte	Blood	H3K9me3	NA	NA	72271_b_sort_peaks.broadPeak.bed	6.75e-10	11518
1	342	human_hm_blood	9.75402	2.01322	171	421	594	408	594	474	10413	165	20228	GSM1233970_GM12892	Lymphoblastoid	Blood	H3K4me3	NA	NA	42348_sort_peaks.narrowPeak.bed	6.91e-10	34377
1	814	human_hm_blood	9.68491	2.00682	172	422	602	401	602	475	10517	164	20124	GSM1414738_None	T Lymphocyte	Blood	H3K27ac	NA	NA	49189_sort_peaks.narrowPeak.bed	8.09e-10	106031
1	510	human_hm_blood	9.67431	2.00031	187	423	610	307	610	447	11813	149	18828	GSM1296384_Jurkat	T Lymphocyte	Blood	H3K27ac	NA	NA	43591_sort_peaks.narrowPeak.bed	8.27e-10	74371
1	403	human_hm_blood	9.657	2.00533	171	424	605	408	605	479	10440	165	20201	GSM1234072_GM19193	Lymphoblastoid	Blood	H3K4me3	NA	NA	42440_sort_peaks.narrowPeak.bed	8.58e-10	38043
1	509	human_hm_blood	9.64836	1.99886	182	425	613	342	613	460	11385	154	19256	GSM1254202_Toledo	B Lymphocyte	Blood	H3K27ac	NA	NA	43124_sort_peaks.narrowPeak.bed	8.73e-10	76001
1	293	human_hm_blood	9.64307	2.45043	77	426	373	917	917	572	3315	259	27326	GSM1233898_GM12878	B Lymphocyte	Blood	H3K27me3	NA	NA	42282_b_sort_peaks.broadPeak.bed	8.82e-10	32906
1	1526	human_hm_blood	9.63842	2.00232	173	427	608	395	608	477	10615	163	20026	GSM772902_None	T Lymphocyte	Blood	H3K4me1	NA	NA	8179_sort_peaks.narrowPeak.bed	8.9e-10	44416
1	573	human_hm_blood	9.63076	2.00607	206	428	603	223	603	418	13522	130	17119	GSM1056946_None	T Lymphocyte	Blood	H3K4me1	NA	NA	44108_sort_peaks.narrowPeak.bed	9.03e-10	80682
1	382	human_hm_blood	9.62316	1.99662	183	429	615	336	615	460	11479	153	19162	GSM1234037_GM18951	Lymphoblastoid	Blood	H3K4me3	NA	NA	42409_sort_peaks.narrowPeak.bed	9.17e-10	41406
1	418	human_hm_blood	9.6	1.99563	194	430	616	272	616	439	12452	142	18189	GSM1234101_GM19239	Lymphoblastoid	Blood	H3K27ac	NA	NA	42465_sort_peaks.narrowPeak.bed	9.65e-10	48628
1	880	human_hm_blood	9.58831	2.01397	215	431	592	195	592	406	14362	121	16279	GSM1420889_GM18486	Lymphoblastoid	Blood	H3K27ac	NA	NA	51220_sort_peaks.narrowPeak.bed	9.89e-10	70900
1	1423	human_hm_blood	9.57951	1.99984	170	432	611	416	611	486	10377	166	20264	GSM2370632_None	resting	Blood	H3K4me1	NA	NA	73753_sort_peaks.narrowPeak.bed	1.01e-09	43581
1	420	human_hm_blood	9.56565	1.99473	198	433	618	253	618	435	12819	138	17822	GSM1234103_GM19239	Lymphoblastoid	Blood	H3K27ac	NA	NA	42467_sort_peaks.narrowPeak.bed	1.04e-09	51132
1	478	human_hm_blood	9.54696	1.99307	176	434	621	373	621	476	10897	160	19744	GSM1234192_GM2610	Lymphoblastoid	Blood	H3K4me3	NA	NA	42548_sort_peaks.narrowPeak.bed	1.08e-09	39302
1	920	human_hm_blood	9.51541	1.9889	194	435	623	272	623	443	12477	142	18164	GSM1550923_GM18522	Lymphoblastoid	Blood	H3K27ac	NA	NA	54853_sort_peaks.narrowPeak.bed	1.16e-09	51594
1	1159	human_hm_blood	9.50014	2.01169	155	436	596	519	596	517	9149	181	21492	ENCSR361FWQ_2_MM.1S	B Lymphoblast	Blood	H3K4me3	NA	NA	63389_sort_peaks.narrowPeak.bed	1.2e-09	48738
1	1335	human_hm_blood	9.49656	3.10694	47	437	189	1058	1058	561	1524	289	29117	GSM2263022_None	Monocyte	Blood	H3K9me3	NA	NA	72245_b_sort_peaks.broadPeak.bed	1.2e-09	18100
1	470	human_hm_blood	9.49564	1.98647	191	438	625	296	625	453	12217	145	18424	GSM1234184_GM2610	Lymphoblastoid	Blood	H3K27ac	NA	NA	42540_sort_peaks.narrowPeak.bed	1.2e-09	54133
1	614	human_hm_blood	9.46836	2.43898	76	439	377	921	921	579	3279	260	27362	GSM733664_GM12878	B Lymphocyte	Blood	H3K9me3	NA	NA	45212_b_sort_peaks.broadPeak.bed	1.28e-09	26072
1	877	human_hm_blood	9.46679	1.99508	208	440	617	214	617	424	13754	128	16887	GSM1420868_GM19239	Lymphoblastoid	Blood	H3K27ac	NA	NA	51199_sort_peaks.narrowPeak.bed	1.28e-09	65796
1	718	human_hm_blood	9.46367	1.99742	163	441	614	465	614	507	9821	173	20820	GSM1297994_None	T Lymphocyte	Blood	H3K4me2	NA	NA	47982_sort_peaks.narrowPeak.bed	1.29e-09	71644
1	288	human_hm_blood	9.4608	1.9836	183	442	629	336	629	469	11526	153	19115	GSM1233893_GM12878	B Lymphocyte	Blood	H3K27ac	NA	NA	42277_sort_peaks.narrowPeak.bed	1.29e-09	49019
1	927	human_hm_blood	9.45476	1.98277	187	443	632	307	632	461	11877	149	18764	GSM1550957_GM18508	Lymphoblastoid	Blood	H3K27ac	NA	NA	54887_sort_peaks.narrowPeak.bed	1.31e-09	46716
1	1105	human_hm_blood	9.45409	1.98291	184	444	630	330	630	468	11615	152	19026	GSM1847963_None	T Lymphocyte	Blood	H3K4me3	NA	NA	58745_sort_peaks.narrowPeak.bed	1.31e-09	38814
1	1430	human_hm_blood	9.44507	1.98281	181	445	631	348	631	475	11357	155	19284	GSM2279070_Jurkat	T Lymphocyte	Blood	H3K4me2	NA	NA	74130_sort_peaks.narrowPeak.bed	1.33e-09	65498
1	23	human_hm_blood	9.41581	1.98425	173	446	628	395	628	490	10678	163	19963	GSM971337_None	B Lymphocyte	Blood	H2A	NA	NA	33435_sort_peaks.narrowPeak.bed	1.42e-09	46828
1	372	human_hm_blood	9.34657	1.98166	169	447	634	421	634	501	10358	167	20283	GSM1234020_GM18526	Lymphoblastoid	Blood	H3K4me3	NA	NA	42394_sort_peaks.narrowPeak.bed	1.66e-09	34979
1	255	human_hm_blood	9.33796	1.97934	171	448	636	408	636	497	10530	165	20111	GSM1164230_GM19204	Lymphoblastoid	Blood	H3K27ac	NA	NA	41675_sort_peaks.narrowPeak.bed	1.69e-09	60636
1	18	human_hm_blood	9.33373	2.00093	153	449	609	534	609	531	9030	183	21611	GSM894083_MM1.S	B Lymphocyte	Blood	H3K27ac	NA	NA	33183_sort_peaks.narrowPeak.bed	1.71e-09	54843
1	878	human_hm_blood	9.33036	1.99323	215	450	620	195	620	422	14441	121	16200	GSM1420871_GM18516	Lymphoblastoid	Blood	H3K27ac	NA	NA	51202_sort_peaks.narrowPeak.bed	1.72e-09	87469
1	395	human_hm_blood	9.302	1.97269	196	451	645	267	645	454	12719	140	17922	GSM1234064_GM19193	Lymphoblastoid	Blood	H3K27ac	NA	NA	42432_sort_peaks.narrowPeak.bed	1.83e-09	58226
1	392	human_hm_blood	9.29397	1.97916	167	452	637	435	637	508	10204	169	20437	GSM1234054_GM19099	Lymphoblastoid	Blood	H3K4me3	NA	NA	42424_sort_peaks.narrowPeak.bed	1.86e-09	33974
1	928	human_hm_blood	9.2777	1.97689	168	453	641	427	641	507	10293	168	20348	GSM1550968_GM18505	Lymphoblastoid	Blood	H3K4me3	NA	NA	54898_sort_peaks.narrowPeak.bed	1.92e-09	32492
1	684	human_hm_blood	9.27516	1.9927	155	454	622	519	622	532	9210	181	21431	GSM1297960_None	T Lymphocyte	Blood	H3K4me2	NA	NA	47948_sort_peaks.narrowPeak.bed	1.93e-09	76237
1	691	human_hm_blood	9.23459	1.98624	157	455	626	509	626	530	9386	179	21255	GSM1297967_None	T Lymphocyte	Blood	H3K4me2	NA	NA	47955_sort_peaks.narrowPeak.bed	2.12e-09	73122
1	910	human_hm_blood	9.20791	1.96434	194	456	654	272	654	461	12569	142	18072	GSM1550821_GM19141	Lymphoblastoid	Blood	H3K27ac	NA	NA	54751_sort_peaks.narrowPeak.bed	2.24e-09	54074
1	502	human_hm_blood	9.19783	1.97221	166	457	646	446	646	516	10147	170	20494	GSM1234233_MS1	Lymphoblastoid	Blood	H3K4me3	NA	NA	42585_sort_peaks.narrowPeak.bed	2.29e-09	33712
1	872	human_hm_blood	9.18494	1.97363	209	458	643	210	643	437	13932	127	16709	GSM1420843_GM18507	Lymphoblastoid	Blood	H3K27ac	NA	NA	51174_sort_peaks.narrowPeak.bed	2.36e-09	68194
1	669	human_hm_blood	9.18388	1.99921	147	459	612	567	612	546	8582	189	22059	GSM1297945_None	T Lymphocyte	Blood	H3K4me2	NA	NA	47933_sort_peaks.narrowPeak.bed	2.36e-09	64814
1	732	human_hm_blood	9.15943	1.9722	163	460	647	465	647	524	9906	173	20735	GSM1298008_None	T Lymphocyte	Blood	H3K4me2	NA	NA	47996_sort_peaks.narrowPeak.bed	2.49e-09	73114
1	329	human_hm_blood	9.13521	1.95714	186	461	664	315	664	480	11884	150	18757	GSM1233957_GM12892	Lymphoblastoid	Blood	H3K27ac	NA	NA	42335_sort_peaks.narrowPeak.bed	2.62e-09	47038
1	668	human_hm_blood	9.12352	1.97157	161	462	648	478	648	529	9749	175	20892	GSM1297944_None	T Lymphocyte	Blood	H3K4me2	NA	NA	47932_sort_peaks.narrowPeak.bed	2.69e-09	84175
1	922	human_hm_blood	9.11899	1.96299	169	463	657	421	657	514	10423	167	20218	GSM1550933_GM19099	Lymphoblastoid	Blood	H3K4me3	NA	NA	54863_sort_peaks.narrowPeak.bed	2.71e-09	34128
1	1102	human_hm_blood	9.11759	1.95827	176	464	662	373	662	500	11021	160	19620	GSM1847960_None	T Lymphocyte	Blood	H3K4me3	NA	NA	58742_sort_peaks.narrowPeak.bed	2.71e-09	36848
1	393	human_hm_blood	9.11698	1.96868	163	465	650	465	650	527	9918	173	20723	GSM1234055_GM19099	Lymphoblastoid	Blood	H3K4me3	NA	NA	42425_sort_peaks.narrowPeak.bed	2.71e-09	35161
1	815	human_hm_blood	9.11232	2.97969	48	466	230	1054	1054	583	1623	288	29018	GSM1414739_None	T Lymphocyte	Blood	H3K27me3	NA	NA	49190_b_sort_peaks.broadPeak.bed	2.74e-09	23394
1	729	human_hm_blood	9.09583	1.97909	154	467	638	522	638	542	9177	182	21464	GSM1298005_None	T Lymphocyte	Blood	H3K4me2	NA	NA	47993_sort_peaks.narrowPeak.bed	2.84e-09	65573
1	373	human_hm_blood	9.07031	1.96713	161	468	651	478	651	532	9764	175	20877	GSM1234021_GM18526	Lymphoblastoid	Blood	H3K4me3	NA	NA	42395_sort_peaks.narrowPeak.bed	3e-09	33601
1	1086	human_hm_blood	9.06911	1.95308	179	469	666	361	666	499	11294	157	19347	GSM1847944_None	T Lymphocyte	Blood	H3K4me3	NA	NA	58726_sort_peaks.narrowPeak.bed	3e-09	36988
1	652	human_hm_blood	9.02977	1.95832	166	470	661	446	661	526	10195	170	20446	GSM1297928_None	T Lymphocyte	Blood	H3K4me2	NA	NA	47916_sort_peaks.narrowPeak.bed	3.28e-09	77910
1	822	human_hm_blood	9.02372	1.94841	183	471	670	336	670	492	11655	153	18986	GSM1435520_GM12878	B Lymphocyte	Blood	H3K4me1	NA	NA	49297_sort_peaks.narrowPeak.bed	3.32e-09	53259
1	1097	human_hm_blood	9.00866	1.94695	186	472	672	315	672	486	11922	150	18719	GSM1847955_None	T Lymphocyte	Blood	H3K4me3	NA	NA	58737_sort_peaks.narrowPeak.bed	3.43e-09	38831
1	680	human_hm_blood	8.99727	1.96354	159	473	656	500	656	543	9618	177	21023	GSM1297956_None	T Lymphocyte	Blood	H3K4me2	NA	NA	47944_sort_peaks.narrowPeak.bed	3.51e-09	81343
1	916	human_hm_blood	8.96193	1.94515	177	474	677	369	677	507	11153	159	19488	GSM1550888_GM19200	Lymphoblastoid	Blood	H3K4me3	NA	NA	54818_sort_peaks.narrowPeak.bed	3.8e-09	37656
1	406	human_hm_blood	8.95933	1.94565	197	475	675	259	675	470	12913	139	17728	GSM1234082_GM19238	Lymphoblastoid	Blood	H3K27ac	NA	NA	42448_sort_peaks.narrowPeak.bed	3.82e-09	56735
1	545	human_hm_blood	8.95685	2.06869	117	476	551	736	736	588	6289	219	24352	GSM995357_None	Monocyte	Blood	H3K4me1	NA	NA	44018_sort_peaks.narrowPeak.bed	3.83e-09	19136
1	751	human_hm_blood	8.95381	1.95024	168	477	669	427	669	524	10386	168	20255	GSM1298027_None	T Lymphocyte	Blood	H3K4me2	NA	NA	48015_sort_peaks.narrowPeak.bed	3.85e-09	77099
1	1104	human_hm_blood	8.93439	1.94336	176	478	680	373	680	510	11075	160	19566	GSM1847962_None	T Lymphocyte	Blood	H3K4me3	NA	NA	58744_sort_peaks.narrowPeak.bed	4.02e-09	37686
1	434	human_hm_blood	8.93342	1.94357	197	479	679	259	679	472	12921	139	17720	GSM1234124_GM19240	Lymphoblastoid	Blood	H3K27ac	NA	NA	42486_sort_peaks.narrowPeak.bed	4.02e-09	52730
1	1076	human_hm_blood	8.8926	1.93911	178	480	684	365	684	510	11260	158	19381	GSM1847934_None	T Lymphocyte	Blood	H3K4me3	NA	NA	58716_sort_peaks.narrowPeak.bed	4.41e-09	38917
1	735	human_hm_blood	8.88764	1.97549	146	481	642	574	642	566	8581	190	22060	GSM1298011_None	T Lymphocyte	Blood	H3K4me2	NA	NA	47999_sort_peaks.narrowPeak.bed	4.45e-09	63327
1	670	human_hm_blood	8.86235	1.98168	142	482	633	598	633	571	8265	194	22376	GSM1297946_None	T Lymphocyte	Blood	H3K4me2	NA	NA	47934_sort_peaks.narrowPeak.bed	4.71e-09	72185
1	352	human_hm_blood	8.8581	1.93874	173	483	685	395	685	521	10840	163	19801	GSM1233988_GM18486	Lymphoblastoid	Blood	H3K4me3	NA	NA	42364_sort_peaks.narrowPeak.bed	4.74e-09	37680
1	79	human_hm_blood	8.85147	1.94768	162	484	671	471	671	542	9910	174	20731	GSM997224_None	T Lymphocyte	Blood	H3K4me1	NA	NA	36420_sort_peaks.narrowPeak.bed	4.81e-09	43493
1	873	human_hm_blood	8.84065	1.93348	188	485	692	303	692	493	12149	148	18492	GSM1420844_GM18508	Lymphoblastoid	Blood	H3K27ac	NA	NA	51175_sort_peaks.narrowPeak.bed	4.92e-09	53966
1	720	human_hm_blood	8.82162	1.95733	153	486	663	534	663	561	9171	183	21470	GSM1297996_None	T Lymphocyte	Blood	H3K4me2	NA	NA	47984_sort_peaks.narrowPeak.bed	5.13e-09	70661
1	785	human_hm_blood	8.81088	1.93487	173	487	690	395	690	524	10854	163	19787	GSM1333977_GM12878	B Lymphocyte	Blood	H3K27ac	NA	NA	48285_sort_peaks.narrowPeak.bed	5.24e-09	81109
1	1461	human_hm_blood	8.79723	2.75665	53	488	302	1027	1027	606	1949	283	28692	GSM2152594_None	None	Blood	H3K27me3	NA	NA	75057_b_sort_peaks.broadPeak.bed	5.39e-09	46755
1	696	human_hm_blood	8.79684	1.96194	149	489	659	552	659	567	8850	187	21791	GSM1297972_None	T Lymphocyte	Blood	H3K4me2	NA	NA	47960_sort_peaks.narrowPeak.bed	5.39e-09	65839
1	1477	human_hm_blood	8.79638	1.93568	170	490	688	416	688	531	10602	166	20039	GSM2409791_None	Hematopoietic Stem Cell	Blood	H3K4me2	NA	NA	75101_sort_peaks.narrowPeak.bed	5.39e-09	69304
1	724	human_hm_blood	8.78924	1.93585	169	491	687	421	687	533	10519	167	20122	GSM1298000_None	T Lymphocyte	Blood	H3K4me2	NA	NA	47988_sort_peaks.narrowPeak.bed	5.47e-09	72453
1	468	human_hm_blood	8.77658	1.93646	167	492	686	435	686	538	10353	169	20288	GSM1234174_GM2588	Lymphoblastoid	Blood	H3K4me3	NA	NA	42532_sort_peaks.narrowPeak.bed	5.62e-09	37174
1	1259	human_hm_blood	8.77546	1.92821	188	493	694	303	694	497	12169	148	18472	GSM2597205_LCL	Lymphoblastoid	Blood	H3K27ac	NA	NA	67137_sort_peaks.narrowPeak.bed	5.62e-09	53501
1	274	human_hm_blood	8.75713	1.92769	193	494	695	280	695	490	12618	143	18023	GSM1233872_GM10847	Lymphoblastoid	Blood	H3K27ac	NA	NA	42258_sort_peaks.narrowPeak.bed	5.85e-09	50705
1	728	human_hm_blood	8.73911	1.9406	160	495	682	492	682	556	9775	176	20866	GSM1298004_None	T Lymphocyte	Blood	H3K4me2	NA	NA	47992_sort_peaks.narrowPeak.bed	6.09e-09	59382
1	63	human_hm_blood	8.71791	2.30089	79	496	407	910	910	604	3611	257	27030	GSM1102801_None	Monocyte	Blood	H3K9me3	NA	NA	36157_b_sort_peaks.broadPeak.bed	6.38e-09	128837
1	1080	human_hm_blood	8.71192	1.92872	170	497	693	416	693	535	10627	166	20014	GSM1847938_None	T Lymphocyte	Blood	H3K4me3	NA	NA	58720_sort_peaks.narrowPeak.bed	6.45e-09	35251
1	904	human_hm_blood	8.69027	2.00317	128	498	606	678	678	594	7201	208	23440	GSM1603225_Jurkat	T Lymphocyte	Blood	H3K4me1	NA	NA	53723_sort_peaks.narrowPeak.bed	6.77e-09	32157
1	726	human_hm_blood	8.68667	1.95421	148	499	665	557	665	574	8799	188	21842	GSM1298002_None	T Lymphocyte	Blood	H3K4me2	NA	NA	47990_sort_peaks.narrowPeak.bed	6.81e-09	61055
1	588	human_hm_blood	8.66583	1.91932	184	500	701	330	701	510	11851	152	18790	GSM1003459_None	B Lymphocyte	Blood	H3K27ac	NA	NA	45182_sort_peaks.narrowPeak.bed	7.13e-09	50174
1	136	human_hm_blood	8.63795	1.97337	137	501	644	623	644	589	7925	199	22716	GSM486707_None	Haematopoietic Progenitor Cell	Blood	H3K4me1	NA	NA	3692_sort_peaks.narrowPeak.bed	7.59e-09	34420
1	1117	human_hm_blood	8.63408	1.92464	167	502	696	435	696	544	10395	169	20246	GSM1847975_None	T Lymphocyte	Blood	H3K4me3	NA	NA	58757_sort_peaks.narrowPeak.bed	7.64e-09	34639
1	405	human_hm_blood	8.6034	1.91527	193	503	703	280	703	495	12666	143	17975	GSM1234081_GM19238	Lymphoblastoid	Blood	H3K27ac	NA	NA	42447_sort_peaks.narrowPeak.bed	8.19e-09	53283
1	275	human_hm_blood	8.59066	1.91424	193	504	706	280	706	497	12670	143	17971	GSM1233873_GM10847	Lymphoblastoid	Blood	H3K27ac	NA	NA	42259_sort_peaks.narrowPeak.bed	8.41e-09	51425
1	431	human_hm_blood	8.58034	1.91304	180	505	707	353	707	522	11528	156	19113	GSM1234114_GM19239	Lymphoblastoid	Blood	H3K4me3	NA	NA	42478_sort_peaks.narrowPeak.bed	8.6e-09	38357
1	651	human_hm_blood	8.56946	1.93426	154	506	691	522	691	573	9325	182	21316	GSM1297927_None	T Lymphocyte	Blood	H3K4me2	NA	NA	47915_sort_peaks.narrowPeak.bed	8.8e-09	60522
1	38	human_hm_blood	8.53415	2.60904	57	507	335	1014	1014	619	2225	279	28416	GSM1033568_None	T Lymphocyte	Blood	H3K27me3	NA	NA	33899_b_sort_peaks.broadPeak.bed	9.52e-09	49698
1	591	human_hm_blood	8.52039	2.87941	47	508	266	1058	1058	611	1638	289	29003	GSM1003551_DND-41	T Lymphocyte	Blood	H3K9me3	NA	NA	45186_b_sort_peaks.broadPeak.bed	9.81e-09	23010
1	327	human_hm_blood	8.5077	1.90942	174	509	710	390	710	536	11031	162	19610	GSM1233948_GM12891	Lymphoblastoid	Blood	H3K4me3	NA	NA	42328_sort_peaks.narrowPeak.bed	1.01e-08	35581
1	769	human_hm_blood	8.46841	1.92282	156	510	699	514	699	574	9520	180	21121	GSM1320313_None	Monocyte	Blood	H3K4me3	NA	NA	48112_sort_peaks.narrowPeak.bed	1.1e-08	38731
1	711	human_hm_blood	8.43434	1.90978	165	511	708	455	708	558	10285	171	20356	GSM1297987_None	T Lymphocyte	Blood	H3K4me2	NA	NA	47975_sort_peaks.narrowPeak.bed	1.19e-08	73481
1	457	human_hm_blood	8.41292	1.90272	172	512	715	401	715	543	10888	164	19753	GSM1234155_GM2255	Lymphoblastoid	Blood	H3K4me3	NA	NA	42515_sort_peaks.narrowPeak.bed	1.25e-08	38818
1	1431	human_hm_blood	8.39413	1.90178	171	513	716	408	716	546	10808	165	19833	GSM2279069_Jurkat	T Lymphocyte	Blood	H3K4me2	NA	NA	74131_sort_peaks.narrowPeak.bed	1.3e-08	65524
1	112	human_hm_blood	8.38978	1.92341	151	514	698	541	698	584	9129	185	21512	GSM646324_GM12878	B Lymphocyte	Blood	H3K4me2	NA	NA	36570_sort_peaks.narrowPeak.bed	1.31e-08	35877
1	655	human_hm_blood	8.37749	1.94525	139	515	676	614	676	602	8156	197	22485	GSM1297931_None	T Lymphocyte	Blood	H3K4me2	NA	NA	47919_sort_peaks.narrowPeak.bed	1.34e-08	53569
1	930	human_hm_blood	8.35378	1.90054	168	516	720	427	720	554	10564	168	20077	GSM1550978_GM18508	Lymphoblastoid	Blood	H3K4me3	NA	NA	54908_sort_peaks.narrowPeak.bed	1.42e-08	34602
1	854	human_hm_blood	8.34667	1.94027	140	517	683	606	683	602	8245	196	22396	GSM1465014_MV4-11	Macrophage	Blood	H3K4me3	NA	NA	49522_sort_peaks.narrowPeak.bed	1.44e-08	31034
1	717	human_hm_blood	8.34255	1.90607	161	518	712	478	712	569	9975	175	20666	GSM1297993_None	T Lymphocyte	Blood	H3K4me2	NA	NA	47981_sort_peaks.narrowPeak.bed	1.45e-08	76608
1	762	human_hm_blood	8.29411	1.92007	148	519	700	557	700	592	8910	188	21731	GSM1298038_None	T Lymphocyte	Blood	H3K4me2	NA	NA	48026_sort_peaks.narrowPeak.bed	1.62e-08	65524
1	827	human_hm_blood	8.28744	1.89579	167	520	722	435	722	559	10499	169	20142	GSM1435525_GM12892	Lymphoblastoid	Blood	H3K4me3	NA	NA	49302_sort_peaks.narrowPeak.bed	1.64e-08	47639
1	1469	human_hm_blood	8.28567	3.01289	42	521	216	1094	1094	610	1387	294	29254	GSM1846209_None	Blast Cells	Blood	H3K9me2	NA	NA	75067_sort_peaks.narrowPeak.bed	1.64e-08	41991
1	498	human_hm_blood	8.24489	2.03189	109	522	581	776	776	626	5857	227	24784	GSM1234229_MS1	Lymphoblastoid	Blood	H3K36me3	NA	NA	42581_b_sort_peaks.broadPeak.bed	1.8e-08	20096
1	673	human_hm_blood	8.2281	1.91431	148	523	705	557	705	595	8929	188	21712	GSM1297949_None	T Lymphocyte	Blood	H3K4me2	NA	NA	47937_sort_peaks.narrowPeak.bed	1.87e-08	95128
1	353	human_hm_blood	8.22785	1.88634	174	524	728	390	728	547	11117	162	19524	GSM1233989_GM18486	Lymphoblastoid	Blood	H3K4me3	NA	NA	42365_sort_peaks.narrowPeak.bed	1.87e-08	40391
1	698	human_hm_blood	8.22306	1.89938	158	525	721	504	721	583	9759	178	20882	GSM1297974_None	T Lymphocyte	Blood	H3K4me2	NA	NA	47962_sort_peaks.narrowPeak.bed	1.88e-08	54501
1	786	human_hm_blood	8.18986	1.89214	162	526	726	471	726	574	10105	174	20536	GSM1333978_GM12878	B Lymphocyte	Blood	H3K27ac	NA	NA	48286_sort_peaks.narrowPeak.bed	2.03e-08	72570
1	612	human_hm_blood	8.17949	1.89568	158	527	723	504	723	585	9772	178	20869	GSM733771_GM12878	B Lymphocyte	Blood	H3K27ac	NA	NA	45210_sort_peaks.narrowPeak.bed	2.07e-08	49409
1	671	human_hm_blood	8.17277	1.90948	148	528	709	557	709	598	8945	188	21696	GSM1297947_None	T Lymphocyte	Blood	H3K4me2	NA	NA	47935_sort_peaks.narrowPeak.bed	2.1e-08	67368
1	663	human_hm_blood	8.15468	1.94199	132	529	681	654	681	621	7658	204	22983	GSM1297939_None	T Lymphocyte	Blood	H3K4me2	NA	NA	47927_sort_peaks.narrowPeak.bed	2.19e-08	59552
1	914	human_hm_blood	8.15325	1.87788	190	530	732	301	732	521	12542	146	18099	GSM1550842_GM18516	Lymphoblastoid	Blood	H3K27ac	NA	NA	54772_sort_peaks.narrowPeak.bed	2.19e-08	52746
1	1304	human_hm_blood	8.12785	2.00245	113	531	607	757	757	632	6188	223	24453	GSM2247733_None	Monocyte	Blood	H3K27me3	NA	NA	71702_b_sort_peaks.broadPeak.bed	2.32e-08	184941
1	1260	human_hm_blood	8.11785	1.87539	179	532	734	361	734	542	11585	157	19056	GSM2597204_LCL	Lymphoblastoid	Blood	H3K27ac	NA	NA	67138_sort_peaks.narrowPeak.bed	2.37e-08	51729
1	730	human_hm_blood	8.1095	1.90071	150	533	717	546	717	599	9128	186	21513	GSM1298006_None	T Lymphocyte	Blood	H3K4me2	NA	NA	47994_sort_peaks.narrowPeak.bed	2.41e-08	68537
1	788	human_hm_blood	8.09421	1.88043	166	534	731	446	731	570	10473	170	20168	GSM1333980_GM12878	B Lymphocyte	Blood	H3K27ac	NA	NA	48288_sort_peaks.narrowPeak.bed	2.49e-08	77127
1	141	human_hm_blood	8.08979	2.66626	51	535	325	1038	1038	633	1927	285	28714	GSM1027302_None	None	Blood	H3K9me3	NA	NA	37691_b_sort_peaks.broadPeak.bed	2.51e-08	51620
1	383	human_hm_blood	8.08323	1.89256	154	536	725	522	725	594	9467	182	21174	GSM1234038_GM18951	Lymphoblastoid	Blood	H3K4me3	NA	NA	42410_sort_peaks.narrowPeak.bed	2.54e-08	31843
1	759	human_hm_blood	8.06267	1.90328	146	537	714	574	714	608	8813	190	21828	GSM1298035_None	T Lymphocyte	Blood	H3K4me2	NA	NA	48023_sort_peaks.narrowPeak.bed	2.66e-08	55934
1	682	human_hm_blood	8.05219	1.90062	147	538	718	567	718	608	8898	189	21743	GSM1297958_None	T Lymphocyte	Blood	H3K4me2	NA	NA	47946_sort_peaks.narrowPeak.bed	2.72e-08	62367
1	1512	human_hm_blood	8.05219	1.90062	147	538	718	567	718	608	8898	189	21743	GSM772869_None	T Lymphocyte	Blood	H3K4me1	NA	NA	8146_sort_peaks.narrowPeak.bed	2.72e-08	30917
1	640	human_hm_blood	7.99152	1.91492	137	540	704	623	704	622	8103	199	22538	GSM1265861_TIVE-LTC	T Lymphocyte	Blood	H3K4me3	NA	NA	47727_sort_peaks.narrowPeak.bed	3.12e-08	75080
1	1434	human_hm_blood	7.98091	1.87261	164	541	735	461	735	579	10338	172	20303	GSM2279066_Jurkat	T Lymphocyte	Blood	H3K4me2	NA	NA	74134_sort_peaks.narrowPeak.bed	3.19e-08	82909
1	719	human_hm_blood	7.94881	1.88375	152	542	730	537	730	603	9341	184	21300	GSM1297995_None	T Lymphocyte	Blood	H3K4me2	NA	NA	47983_sort_peaks.narrowPeak.bed	3.42e-08	54259
1	1256	human_hm_blood	7.94878	1.86537	170	543	742	416	742	567	10860	166	19781	GSM2597208_LCL	Lymphoblastoid	Blood	H3K27ac	NA	NA	67134_sort_peaks.narrowPeak.bed	3.42e-08	42980
1	344	human_hm_blood	7.93727	1.85965	185	544	752	325	752	540	12169	151	18472	GSM1233980_GM18486	Lymphoblastoid	Blood	H3K27ac	NA	NA	42356_sort_peaks.narrowPeak.bed	3.5e-08	50495
1	421	human_hm_blood	7.93715	2.46166	59	545	369	1005	1005	640	2440	277	28201	GSM1234104_GM19239	Lymphoblastoid	Blood	H3K27me3	NA	NA	42468_b_sort_peaks.broadPeak.bed	3.5e-08	16500
1	1122	human_hm_blood	7.92263	1.86683	165	546	740	455	740	580	10441	171	20200	GSM1847980_None	T Lymphocyte	Blood	H3K4me3	NA	NA	58762_sort_peaks.narrowPeak.bed	3.62e-08	33181
1	36	human_hm_blood	7.91899	2.68456	49	547	321	1047	1047	638	1832	287	28809	GSM1033569_None	T Lymphocyte	Blood	H3K27me3	NA	NA	33896_b_sort_peaks.broadPeak.bed	3.64e-08	36366
1	581	human_hm_blood	7.86742	1.85459	179	548	758	361	758	556	11665	157	18976	GSM1056954_None	T Lymphocyte	Blood	H3K4me1	NA	NA	44116_sort_peaks.narrowPeak.bed	4.09e-08	61878
1	549	human_hm_blood	7.84276	1.86183	163	549	748	465	748	587	10296	173	20345	GSM998994_None	B Lymphocyte	Blood	H3K4me1	NA	NA	44034_sort_peaks.narrowPeak.bed	4.32e-08	48975
1	694	human_hm_blood	7.80838	1.88618	143	550	729	586	729	622	8642	193	21999	GSM1297970_None	T Lymphocyte	Blood	H3K4me2	NA	NA	47958_sort_peaks.narrowPeak.bed	4.67e-08	56776
1	1138	human_hm_blood	7.78146	1.86058	159	551	751	500	751	601	9977	177	20664	GSM1874105_GM12878	B Lymphocyte	Blood	H3K27ac	NA	NA	61953_sort_peaks.narrowPeak.bed	4.96e-08	59817
1	1493	human_hm_blood	7.76952	1.85851	160	552	754	492	754	599	10065	176	20576	GSM772849_None	T Lymphocyte	Blood	H3K4me1	NA	NA	8127_sort_peaks.narrowPeak.bed	5.09e-08	39792
1	1096	human_hm_blood	7.76309	1.85796	160	553	756	492	756	600	10067	176	20574	GSM1847954_None	T Lymphocyte	Blood	H3K4me3	NA	NA	58736_sort_peaks.narrowPeak.bed	5.15e-08	31469
1	1257	human_hm_blood	7.74282	1.85011	167	554	761	435	761	583	10668	169	19973	GSM2597207_LCL	Lymphoblastoid	Blood	H3K27ac	NA	NA	67135_sort_peaks.narrowPeak.bed	5.39e-08	43384
1	1499	human_hm_blood	7.7005	1.92437	123	555	697	708	708	653	7072	213	23569	GSM2473257_Raji	B Lymphocyte	Blood	H3K4me1	NA	NA	81323_sort_peaks.narrowPeak.bed	5.93e-08	31726
1	1073	human_hm_blood	7.69727	1.84701	166	556	762	446	762	588	10597	170	20044	GSM1847931_None	T Lymphocyte	Blood	H3K4me3	NA	NA	58713_sort_peaks.narrowPeak.bed	5.97e-08	32438
1	767	human_hm_blood	7.69645	1.87597	143	557	733	586	733	625	8675	193	21966	GSM1298043_None	T Lymphocyte	Blood	H3K4me2	NA	NA	48031_sort_peaks.narrowPeak.bed	5.97e-08	58844
1	1416	human_hm_blood	7.6842	1.88675	137	558	727	623	727	636	8191	199	22450	GSM2370650_None	resting	Blood	H2A	NA	NA	73746_sort_peaks.narrowPeak.bed	6.13e-08	28576
1	1090	human_hm_blood	7.68186	1.84427	168	559	767	427	767	584	10773	168	19868	GSM1847948_None	T Lymphocyte	Blood	H3K4me3	NA	NA	58730_sort_peaks.narrowPeak.bed	6.15e-08	33329
1	912	human_hm_blood	7.67837	1.84541	166	560	765	446	765	590	10603	170	20038	GSM1550837_GM18516	Lymphoblastoid	Blood	H3K4me3	NA	NA	54767_sort_peaks.narrowPeak.bed	6.19e-08	34203
1	345	human_hm_blood	7.65839	1.83668	183	561	774	336	774	557	12084	153	18557	GSM1233981_GM18486	Lymphoblastoid	Blood	H3K27ac	NA	NA	42357_sort_peaks.narrowPeak.bed	6.47e-08	49705
1	721	human_hm_blood	7.62794	1.85867	150	562	753	546	753	620	9272	186	21369	GSM1297997_None	T Lymphocyte	Blood	H3K4me2	NA	NA	47985_sort_peaks.narrowPeak.bed	6.92e-08	59857
1	661	human_hm_blood	7.62433	1.86294	147	563	744	567	744	625	9025	189	21616	GSM1297937_None	T Lymphocyte	Blood	H3K4me2	NA	NA	47925_sort_peaks.narrowPeak.bed	6.97e-08	66401
1	313	human_hm_blood	7.61177	1.85182	154	564	759	522	759	615	9610	182	21031	GSM1233927_GM12890	Lymphoblastoid	Blood	H3K4me3	NA	NA	42309_sort_peaks.narrowPeak.bed	7.16e-08	31956
1	1082	human_hm_blood	7.57582	1.83532	168	565	778	427	778	590	10807	168	19834	GSM1847940_None	T Lymphocyte	Blood	H3K4me3	NA	NA	58722_sort_peaks.narrowPeak.bed	7.76e-08	34570
1	355	human_hm_blood	7.55191	1.82838	179	566	782	361	782	570	11768	157	18873	GSM1233996_GM18505	Lymphoblastoid	Blood	H3K27ac	NA	NA	42372_sort_peaks.narrowPeak.bed	8.19e-08	48306
1	764	human_hm_blood	7.54886	1.86277	143	567	746	586	746	633	8719	193	21922	GSM1298040_None	T Lymphocyte	Blood	H3K4me2	NA	NA	48028_sort_peaks.narrowPeak.bed	8.23e-08	58508
1	565	human_hm_blood	7.54121	1.8362	163	568	775	465	775	603	10391	173	20250	GSM1056919_None	T Lymphocyte	Blood	H3K27ac	NA	NA	44081_sort_peaks.narrowPeak.bed	8.36e-08	50749
1	1114	human_hm_blood	7.53983	1.83885	160	569	772	492	772	611	10137	176	20504	GSM1847972_None	T Lymphocyte	Blood	H3K4me3	NA	NA	58754_sort_peaks.narrowPeak.bed	8.38e-08	34217
1	695	human_hm_blood	7.52607	1.86253	142	570	747	598	747	638	8644	194	21997	GSM1297971_None	T Lymphocyte	Blood	H3K4me2	NA	NA	47959_sort_peaks.narrowPeak.bed	8.63e-08	78194
1	562	human_hm_blood	7.50511	1.83588	160	571	776	492	776	613	10148	176	20493	GSM999007_None	Natural Killer Cell	Blood	H3K4me1	NA	NA	44047_sort_peaks.narrowPeak.bed	9.04e-08	43918
1	1520	human_hm_blood	7.49668	1.94601	111	572	674	764	764	670	6197	225	24444	GSM2790820_None	Monocyte	Blood	H3K27ac	NA	NA	81632_sort_peaks.narrowPeak.bed	9.2e-08	18439
1	744	human_hm_blood	7.47132	1.85077	146	573	760	574	760	636	8989	190	21652	GSM1298020_None	T Lymphocyte	Blood	H3K4me2	NA	NA	48008_sort_peaks.narrowPeak.bed	9.74e-08	61022
1	1171	human_hm_blood	7.46672	2.08515	85	574	536	877	877	662	4281	251	26360	ENCSR562SRW_1_MM.1S	B Lymphoblast	Blood	H3F3A	NA	NA	63914_sort_peaks.narrowPeak.bed	9.83e-08	14218
1	747	human_hm_blood	7.46031	1.85845	141	575	755	602	755	644	8582	195	22059	GSM1298023_None	T Lymphocyte	Blood	H3K4me2	NA	NA	48011_sort_peaks.narrowPeak.bed	9.95e-08	66883
1	303	human_hm_blood	7.45218	1.82119	175	576	787	382	787	582	11452	161	19189	GSM1233917_GM12890	Lymphoblastoid	Blood	H3K27ac	NA	NA	42299_sort_peaks.narrowPeak.bed	1.01e-07	49812
1	554	human_hm_blood	7.45156	1.8224	172	577	786	401	786	588	11192	164	19449	GSM998999_None	T Lymphocyte	Blood	H3K4me1	NA	NA	44039_sort_peaks.narrowPeak.bed	1.01e-07	53081
1	725	human_hm_blood	7.44446	1.83378	157	578	780	509	780	622	9914	179	20727	GSM1298001_None	T Lymphocyte	Blood	H3K4me2	NA	NA	47989_sort_peaks.narrowPeak.bed	1.03e-07	63604
1	688	human_hm_blood	7.44203	1.86463	137	579	743	623	743	648	8262	199	22379	GSM1297964_None	T Lymphocyte	Blood	H3K4me2	NA	NA	47952_sort_peaks.narrowPeak.bed	1.03e-07	49044
1	692	human_hm_blood	7.42247	1.83536	154	580	777	522	777	626	9669	182	20972	GSM1297968_None	T Lymphocyte	Blood	H3K4me2	NA	NA	47956_sort_peaks.narrowPeak.bed	1.08e-07	58496
1	436	human_hm_blood	7.42092	2.30899	63	581	405	981	981	656	2784	273	27857	GSM1234126_GM19240	Lymphoblastoid	Blood	H3K27me3	NA	NA	42488_b_sort_peaks.broadPeak.bed	1.08e-07	21097
1	482	human_hm_blood	7.41743	2.44385	55	582	376	1022	1022	660	2272	281	28369	GSM1234204_GM2630	Lymphoblastoid	Blood	H3K27me3	NA	NA	42558_b_sort_peaks.broadPeak.bed	1.09e-07	18105
1	363	human_hm_blood	7.41331	1.84104	149	583	771	552	771	635	9255	187	21386	GSM1234004_GM18505	Lymphoblastoid	Blood	H3K4me3	NA	NA	42380_sort_peaks.narrowPeak.bed	1.09e-07	30182
1	781	human_hm_blood	7.40595	1.82305	165	584	785	455	785	608	10605	171	20036	GSM1333973_GM12878	B Lymphocyte	Blood	H3K27ac	NA	NA	48281_sort_peaks.narrowPeak.bed	1.11e-07	71335
1	1109	human_hm_blood	7.39503	1.81677	174	585	791	390	791	589	11384	162	19257	GSM1847967_None	T Lymphocyte	Blood	H3K4me3	NA	NA	58749_sort_peaks.narrowPeak.bed	1.14e-07	38649
1	1478	human_hm_blood	7.38136	1.8368	150	586	773	546	773	635	9348	186	21293	GSM2409790_None	Hematopoietic Stem Cell	Blood	H3K4me2	NA	NA	75102_sort_peaks.narrowPeak.bed	1.17e-07	55550
1	1459	human_hm_blood	7.37442	2.13963	77	587	488	917	917	664	3738	259	26903	GSM2152597_None	None	Blood	H3K9me3	NA	NA	75055_b_sort_peaks.broadPeak.bed	1.19e-07	116590
1	282	human_hm_blood	7.36697	1.84646	143	588	763	586	763	646	8774	193	21867	GSM1233880_GM10847	Lymphoblastoid	Blood	H3K4me3	NA	NA	42266_sort_peaks.narrowPeak.bed	1.21e-07	26568
1	481	human_hm_blood	7.36002	2.518	51	589	349	1038	1038	659	2033	285	28608	GSM1234203_GM2630	Lymphoblastoid	Blood	H3K27me3	NA	NA	42557_b_sort_peaks.broadPeak.bed	1.22e-07	15633
1	557	human_hm_blood	7.35415	1.82107	162	590	788	471	788	616	10366	174	20275	GSM999002_None	T Lymphocyte	Blood	H3K4me1	NA	NA	44042_sort_peaks.narrowPeak.bed	1.24e-07	51880
1	1457	human_hm_blood	7.34754	3.08468	35	591	192	1133	1133	639	1113	301	29528	GSM2152600_None	Blast Cells	Blood	H3K9me3	NA	NA	75053_b_sort_peaks.broadPeak.bed	1.26e-07	44439
1	662	human_hm_blood	7.3414	1.84246	144	592	769	580	769	647	8864	192	21777	GSM1297938_None	T Lymphocyte	Blood	H3K4me2	NA	NA	47926_sort_peaks.narrowPeak.bed	1.27e-07	68048
1	404	human_hm_blood	7.33122	1.81015	178	593	797	365	797	585	11754	158	18887	GSM1234080_GM19238	Lymphoblastoid	Blood	H3K27ac	NA	NA	42446_sort_peaks.narrowPeak.bed	1.3e-07	47896
1	871	human_hm_blood	7.30844	1.82541	154	594	784	522	784	633	9705	182	20936	GSM1519644_MOLT-3	T Lymphoblast	Peripheral Blood	H3K27ac	NA	NA	50574_sort_peaks.narrowPeak.bed	1.37e-07	56018
1	1425	human_hm_blood	7.30699	2.88017	39	595	265	1114	1114	658	1336	297	29305	GSM2279077_Jurkat	T Lymphocyte	Blood	H3K27me3	NA	NA	74123_b_sort_peaks.broadPeak.bed	1.37e-07	28241
1	248	human_hm_blood	7.30648	1.81385	166	596	794	446	794	612	10723	170	19918	GSM1164223_GM18505	Lymphoblastoid	Blood	H3K27ac	NA	NA	41668_sort_peaks.narrowPeak.bed	1.37e-07	64993
1	314	human_hm_blood	7.29234	1.81665	161	597	792	478	792	622	10301	175	20340	GSM1233935_GM12891	Lymphoblastoid	Blood	H3K27ac	NA	NA	42315_sort_peaks.narrowPeak.bed	1.41e-07	34895
1	780	human_hm_blood	7.27099	1.81984	156	598	789	514	789	634	9885	180	20756	GSM1333956_GM12878	B Lymphocyte	Blood	H3K27ac	NA	NA	48264_sort_peaks.narrowPeak.bed	1.48e-07	69772
1	641	human_hm_blood	7.24138	1.8616	130	599	749	669	749	672	7757	206	22884	GSM1265862_TIVE-LTC	T Lymphocyte	Blood	H3K4me3	NA	NA	47728_sort_peaks.narrowPeak.bed	1.58e-07	66385
1	1185	human_hm_blood	7.23208	1.86818	127	600	739	683	739	674	7520	209	23121	GSM1513830_MV4-11	Macrophage	Blood	H3K27ac	NA	NA	66392_sort_peaks.narrowPeak.bed	1.61e-07	29670
1	123	human_hm_blood	7.16775	1.84147	136	601	770	633	770	668	8263	200	22378	GSM646316_GM12878	B Lymphocyte	Blood	H3K27ac	NA	NA	36626_sort_peaks.narrowPeak.bed	1.87e-07	35872
1	458	human_hm_blood	7.16657	1.80124	167	602	801	435	801	613	10855	169	19786	GSM1234156_GM2255	Lymphoblastoid	Blood	H3K4me3	NA	NA	42516_sort_peaks.narrowPeak.bed	1.87e-07	38343
1	592	human_hm_blood	7.15074	1.79698	172	603	804	401	804	603	11292	164	19349	GSM1003460_DND-41	T Lymphocyte	Blood	H3K4me1	NA	NA	45187_sort_peaks.narrowPeak.bed	1.94e-07	84168
1	734	human_hm_blood	7.13506	1.81929	147	604	790	567	790	654	9176	189	21465	GSM1298010_None	T Lymphocyte	Blood	H3K4me2	NA	NA	47998_sort_peaks.narrowPeak.bed	2e-07	72617
1	1136	human_hm_blood	7.09318	1.94608	101	605	673	803	803	694	5543	235	25098	GSM1625980_None	Macrophage	Blood	H3K27ac	NA	NA	61852_sort_peaks.narrowPeak.bed	2.2e-07	16737
1	1370	human_hm_blood	7.08884	2.95416	36	606	239	1128	1128	658	1196	300	29445	GSM2262974_None	Monocyte	Blood	H3K9me3	NA	NA	72280_b_sort_peaks.broadPeak.bed	2.22e-07	11763
1	807	human_hm_blood	7.05821	1.96705	96	607	652	833	833	697	5178	240	25463	GSM1406314_None	Macrophage	Blood	H3K27ac	NA	NA	49058_sort_peaks.narrowPeak.bed	2.38e-07	15338
1	1462	human_hm_blood	7.05525	2.63719	44	608	329	1086	1086	674	1656	292	28985	GSM2152593_None	None	Blood	H3K9me2	NA	NA	75058_sort_peaks.narrowPeak.bed	2.39e-07	86349
1	462	human_hm_blood	7.04981	2.99252	35	609	222	1133	1133	655	1146	301	29495	GSM1234168_GM2588	Lymphoblastoid	Blood	H3K27me3	NA	NA	42526_b_sort_peaks.broadPeak.bed	2.42e-07	7567
1	823	human_hm_blood	7.01099	1.95144	98	610	668	821	821	700	5339	238	25302	GSM1435521_GM12878	B Lymphocyte	Blood	H3K4me3	NA	NA	49298_sort_peaks.narrowPeak.bed	2.64e-07	39604
1	1253	human_hm_blood	6.99114	1.79857	153	611	803	534	803	649	9723	183	20918	GSM2597211_LCL	Lymphoblastoid	Blood	H3K27ac	NA	NA	67131_sort_peaks.narrowPeak.bed	2.76e-07	35451
1	683	human_hm_blood	6.97665	1.82579	135	612	783	637	783	677	8240	201	22401	GSM1297959_None	T Lymphocyte	Blood	H3K4me2	NA	NA	47947_sort_peaks.narrowPeak.bed	2.85e-07	53896
1	689	human_hm_blood	6.9232	1.81145	140	613	796	606	796	672	8665	196	21976	GSM1297965_None	T Lymphocyte	Blood	H3K4me2	NA	NA	47953_sort_peaks.narrowPeak.bed	3.22e-07	56325
1	707	human_hm_blood	6.91994	1.81292	139	614	795	614	795	674	8584	197	22057	GSM1297983_None	T Lymphocyte	Blood	H3K4me2	NA	NA	47971_sort_peaks.narrowPeak.bed	3.24e-07	58226
1	716	human_hm_blood	6.90272	1.79318	151	615	807	541	807	654	9584	185	21057	GSM1297992_None	T Lymphocyte	Blood	H3K4me2	NA	NA	47980_sort_peaks.narrowPeak.bed	3.36e-07	70714
1	1018	human_hm_blood	6.90037	1.77492	193	616	821	280	821	572	13235	143	17406	GSM1847870_None	T Lymphocyte	Blood	H3K27ac	NA	NA	58652_sort_peaks.narrowPeak.bed	3.37e-07	42225
1	1115	human_hm_blood	6.88109	1.77806	165	617	819	455	819	630	10779	171	19862	GSM1847973_None	T Lymphocyte	Blood	H3K4me3	NA	NA	58755_sort_peaks.narrowPeak.bed	3.52e-07	35302
1	1252	human_hm_blood	6.86371	1.77509	167	618	820	435	820	624	10957	169	19684	GSM2597212_LCL	Lymphoblastoid	Blood	H3K27ac	NA	NA	67130_sort_peaks.narrowPeak.bed	3.66e-07	44907
1	1476	human_hm_blood	6.85416	4.24212	21	619	76	1236	1236	644	474	315	30167	GSM1846176_None	Blast Cells	Blood	H3K9me2	NA	NA	75076_sort_peaks.narrowPeak.bed	3.73e-07	28725
1	1077	human_hm_blood	6.85322	1.77865	161	620	818	478	818	639	10446	175	20195	GSM1847935_None	T Lymphocyte	Blood	H3K4me3	NA	NA	58717_sort_peaks.narrowPeak.bed	3.74e-07	34155
1	1302	human_hm_blood	6.84209	2.50631	47	621	354	1058	1058	678	1867	289	28774	GSM2247735_None	Monocyte	Blood	H3K27me3	NA	NA	71700_b_sort_peaks.broadPeak.bed	3.83e-07	35325
1	252	human_hm_blood	6.83288	1.78153	156	622	817	514	817	651	10028	180	20613	GSM1164227_GM18522	Lymphoblastoid	Blood	H3K27ac	NA	NA	41672_sort_peaks.narrowPeak.bed	3.9e-07	54970
1	783	human_hm_blood	6.80799	1.77243	164	623	826	461	826	637	10718	172	19923	GSM1333975_GM12878	B Lymphocyte	Blood	H3K27ac	NA	NA	48283_sort_peaks.narrowPeak.bed	4.13e-07	70644
1	424	human_hm_blood	6.8046	2.34847	54	624	397	1024	1024	682	2310	282	28331	GSM1234107_GM19239	Lymphoblastoid	Blood	H3K27me3	NA	NA	42471_b_sort_peaks.broadPeak.bed	4.15e-07	14890
1	1306	human_hm_blood	6.74652	1.80243	136	625	800	633	800	686	8393	200	22248	GSM2310587_None	Monocyte	Blood	H3K4me3	NA	NA	71778_sort_peaks.narrowPeak.bed	4.74e-07	28685
1	251	human_hm_blood	6.74236	1.76821	162	626	830	471	830	642	10569	174	20072	GSM1164226_GM18516	Lymphoblastoid	Blood	H3K27ac	NA	NA	41671_sort_peaks.narrowPeak.bed	4.78e-07	55129
1	1343	human_hm_blood	6.72664	2.65361	41	627	326	1099	1099	684	1525	295	29116	GSM2263012_None	Monocyte	Blood	H3K9me3	NA	NA	72253_b_sort_peaks.broadPeak.bed	4.94e-07	20479
1	438	human_hm_blood	6.63587	2.3351	53	628	400	1027	1027	685	2275	283	28366	GSM1234128_GM19240	Lymphoblastoid	Blood	H3K27me3	NA	NA	42490_b_sort_peaks.broadPeak.bed	6.08e-07	15038
1	666	human_hm_blood	6.62933	1.78968	137	629	811	623	811	688	8512	199	22129	GSM1297942_None	T Lymphocyte	Blood	H3K4me2	NA	NA	47930_sort_peaks.narrowPeak.bed	6.17e-07	79829
1	754	human_hm_blood	6.62317	1.79876	132	630	802	654	802	695	8106	204	22535	GSM1298030_None	T Lymphocyte	Blood	H3K4me2	NA	NA	48018_sort_peaks.narrowPeak.bed	6.24e-07	69318
1	665	human_hm_blood	6.62091	1.79651	133	631	805	647	805	694	8188	203	22453	GSM1297941_None	T Lymphocyte	Blood	H3K4me2	NA	NA	47929_sort_peaks.narrowPeak.bed	6.27e-07	56359
1	706	human_hm_blood	6.61767	1.78508	139	632	814	614	814	687	8680	197	21961	GSM1297982_None	T Lymphocyte	Blood	H3K4me2	NA	NA	47970_sort_peaks.narrowPeak.bed	6.3e-07	58472
1	320	human_hm_blood	6.602	2.2453	58	633	430	1011	1011	691	2605	278	28036	GSM1233941_GM12891	Lymphoblastoid	Blood	H3K27me3	NA	NA	42321_b_sort_peaks.broadPeak.bed	6.53e-07	23731
1	21	human_hm_blood	6.56432	1.77081	145	634	828	579	828	680	9194	191	21447	GSM971341_None	B Lymphocyte	Blood	H3K4me3	NA	NA	33432_sort_peaks.narrowPeak.bed	7.11e-07	37936
1	705	human_hm_blood	6.56138	1.78702	135	635	812	637	812	695	8370	201	22271	GSM1297981_None	T Lymphocyte	Blood	H3K4me2	NA	NA	47969_sort_peaks.narrowPeak.bed	7.14e-07	58154
1	756	human_hm_blood	6.55621	1.81555	122	636	793	713	793	714	7322	214	23319	GSM1298032_None	T Lymphocyte	Blood	H3K4me2	NA	NA	48020_sort_peaks.narrowPeak.bed	7.22e-07	46578
1	1254	human_hm_blood	6.53816	1.75749	154	637	836	522	836	665	9958	182	20683	GSM2597210_LCL	Lymphoblastoid	Blood	H3K27ac	NA	NA	67132_sort_peaks.narrowPeak.bed	7.51e-07	40569
1	686	human_hm_blood	6.53652	1.79471	130	638	806	669	806	704	7971	206	22670	GSM1297962_None	T Lymphocyte	Blood	H3K4me2	NA	NA	47950_sort_peaks.narrowPeak.bed	7.53e-07	68489
1	291	human_hm_blood	6.53307	2.48938	45	639	358	1078	1078	692	1792	291	28849	GSM1233896_GM12878	B Lymphocyte	Blood	H3K27me3	NA	NA	42280_sort_peaks.narrowPeak.bed	7.58e-07	11840
1	870	human_hm_blood	6.50304	1.76813	143	640	831	586	831	686	9048	193	21593	GSM1519642_Jurkat	T Lymphocyte	Blood	H3K27ac	NA	NA	50572_sort_peaks.narrowPeak.bed	8.11e-07	50049
1	1089	human_hm_blood	6.49742	1.74039	174	641	848	390	848	626	11693	162	18948	GSM1847947_None	T Lymphocyte	Blood	H3K4me3	NA	NA	58729_sort_peaks.narrowPeak.bed	8.2e-07	38520
1	118	human_hm_blood	6.47424	1.89525	97	642	724	826	826	731	5404	239	25237	GSM646322_GM12878	B Lymphocyte	Blood	H3K4me1	NA	NA	36598_sort_peaks.narrowPeak.bed	8.63e-07	16891
1	709	human_hm_blood	6.44328	1.75579	148	643	838	557	838	679	9485	188	21156	GSM1297985_None	T Lymphocyte	Blood	H3K4me2	NA	NA	47973_sort_peaks.narrowPeak.bed	9.26e-07	64281
1	753	human_hm_blood	6.43403	1.76485	141	644	832	602	832	693	8905	195	21736	GSM1298029_None	T Lymphocyte	Blood	H3K4me2	NA	NA	48017_sort_peaks.narrowPeak.bed	9.44e-07	60326
1	1255	human_hm_blood	6.43254	1.7443	158	645	844	504	844	664	10334	178	20307	GSM2597209_LCL	Lymphoblastoid	Blood	H3K27ac	NA	NA	67133_sort_peaks.narrowPeak.bed	9.46e-07	41930
1	907	human_hm_blood	6.40517	1.73945	161	646	849	478	849	658	10600	175	20041	GSM1697882_Jurkat	T Lymphocyte	Blood	H3K27ac	NA	NA	54237_sort_peaks.narrowPeak.bed	1.01e-06	66214
1	919	human_hm_blood	6.40183	1.74971	150	647	841	546	841	678	9667	186	20974	GSM1550922_GM18507	Lymphoblastoid	Blood	H3K4me3	NA	NA	54852_sort_peaks.narrowPeak.bed	1.01e-06	30163
1	601	human_hm_blood	6.39822	1.75708	144	648	837	580	837	688	9166	192	21475	GSM945179_GM06990	B Lymphocyte	Blood	H3K4me3	NA	NA	45199_sort_peaks.narrowPeak.bed	1.02e-06	45086
1	1145	human_hm_blood	6.33906	1.77376	131	649	824	664	824	712	8115	205	22526	ENCSR086YIH_1_MM.1S	B Lymphoblast	Blood	H3K4me2	NA	NA	62662_sort_peaks.narrowPeak.bed	1.17e-06	40322
1	1244	human_hm_blood	6.32444	1.80591	117	650	798	736	798	728	6995	219	23646	GSM2152602_None	Blast Cells	Blood	H3K27ac	NA	NA	66899_sort_peaks.narrowPeak.bed	1.2e-06	26657
1	715	human_hm_blood	6.31002	1.77301	130	651	825	669	825	715	8043	206	22598	GSM1297991_None	T Lymphocyte	Blood	H3K4me2	NA	NA	47979_sort_peaks.narrowPeak.bed	1.24e-06	57850
1	306	human_hm_blood	6.29229	2.17759	59	652	469	1005	1005	709	2730	277	27911	GSM1233920_GM12890	Lymphoblastoid	Blood	H3K27me3	NA	NA	42302_b_sort_peaks.broadPeak.bed	1.29e-06	19840
1	699	human_hm_blood	6.24708	1.74321	144	653	846	580	846	693	9217	192	21424	GSM1297975_None	T Lymphocyte	Blood	H3K4me2	NA	NA	47963_sort_peaks.narrowPeak.bed	1.43e-06	84895
1	932	human_hm_blood	6.24671	1.73805	148	654	850	557	850	687	9552	188	21089	GSM1550983_GM18522	Lymphoblastoid	Blood	H3K4me3	NA	NA	54913_sort_peaks.narrowPeak.bed	1.43e-06	29551
1	1258	human_hm_blood	6.23248	1.7181	172	655	870	401	870	642	11614	164	19027	GSM2597206_LCL	Lymphoblastoid	Blood	H3K27ac	NA	NA	67136_sort_peaks.narrowPeak.bed	1.48e-06	53417
1	697	human_hm_blood	6.20721	1.73212	150	656	854	546	854	685	9734	186	20907	GSM1297973_None	T Lymphocyte	Blood	H3K4me2	NA	NA	47961_sort_peaks.narrowPeak.bed	1.56e-06	76883
1	685	human_hm_blood	6.20225	1.75871	132	657	835	654	835	715	8241	204	22400	GSM1297961_None	T Lymphocyte	Blood	H3K4me2	NA	NA	47949_sort_peaks.narrowPeak.bed	1.58e-06	40643
1	1103	human_hm_blood	6.1886	1.72624	154	658	861	522	861	680	10079	182	20562	GSM1847961_None	T Lymphocyte	Blood	H3K4me3	NA	NA	58743_sort_peaks.narrowPeak.bed	1.63e-06	33336
1	566	human_hm_blood	6.16905	1.71932	160	659	869	492	869	673	10598	176	20043	GSM1056920_None	T Lymphocyte	Blood	H3K27ac	NA	NA	44082_sort_peaks.narrowPeak.bed	1.7e-06	51343
1	198	human_hm_blood	6.13802	1.7507	133	660	839	647	839	715	8344	203	22297	GSM772851_None	T Lymphocyte	Blood	H3K4me1	NA	NA	39935_sort_peaks.narrowPeak.bed	1.82e-06	29118
1	1012	human_hm_blood	6.13771	2.63989	37	661	328	1121	1121	703	1372	299	29269	GSM1612051_None	Stem cell	Blood	H3K27me3	NA	NA	58065_sort_peaks.narrowPeak.bed	1.82e-06	24264
1	678	human_hm_blood	6.12897	1.74983	133	662	840	647	840	716	8347	203	22294	GSM1297954_None	T Lymphocyte	Blood	H3K4me2	NA	NA	47942_sort_peaks.narrowPeak.bed	1.85e-06	57878
1	1141	human_hm_blood	6.12257	1.72673	148	663	859	557	859	693	9595	188	21046	GSM2037788_LOUCY	T Lymphocyte	Blood	H3K27ac	NA	NA	62259_sort_peaks.narrowPeak.bed	1.88e-06	58391
1	1118	human_hm_blood	6.12128	1.72432	150	664	865	546	865	692	9764	186	20877	GSM1847976_None	T Lymphocyte	Blood	H3K4me3	NA	NA	58758_sort_peaks.narrowPeak.bed	1.88e-06	31284
1	511	human_hm_blood	6.11416	1.73239	143	665	853	586	853	701	9179	193	21462	GSM1314122_KOPT-K1	T Lymphocyte	Blood	H3K27ac	NA	NA	43743_sort_peaks.narrowPeak.bed	1.91e-06	45630
1	645	human_hm_blood	6.10648	1.78373	117	666	815	736	815	739	7062	219	23579	GSM1277987_Raji	B Lymphocyte	Blood	H3K4me1	NA	NA	47799_sort_peaks.narrowPeak.bed	1.94e-06	29076
1	1418	human_hm_blood	6.0994	1.72582	147	667	863	567	863	699	9519	189	21122	GSM2370646_None	resting	Blood	H3K4me3	NA	NA	73748_sort_peaks.narrowPeak.bed	1.97e-06	42698
1	1184	human_hm_blood	6.07289	1.74093	135	668	847	637	847	717	8530	201	22111	ENCSR872PRJ_2_MM.1S	B Lymphoblast	Blood	H3K9ac	NA	NA	64725_sort_peaks.narrowPeak.bed	2.09e-06	45806
1	1592	human_hm_blood	6.06999	1.8325	101	669	781	803	803	751	5821	235	24820	GSM2790813_None	Monocyte	Blood	H3K27ac	NA	NA	85135_sort_peaks.narrowPeak.bed	2.1e-06	14680
1	1108	human_hm_blood	6.06223	1.71683	152	670	871	537	871	693	9954	184	20687	GSM1847966_None	T Lymphocyte	Blood	H3K4me3	NA	NA	58748_sort_peaks.narrowPeak.bed	2.14e-06	31527
1	1465	human_hm_blood	6.04225	2.73351	34	671	307	1140	1140	706	1212	302	29429	GSM1846219_None	Blast Cells	Blood	H3K9me2	NA	NA	75063_sort_peaks.narrowPeak.bed	2.23e-06	61117
1	1094	human_hm_blood	6.03588	1.70981	157	672	879	509	879	687	10389	179	20252	GSM1847952_None	T Lymphocyte	Blood	H3K4me3	NA	NA	58734_sort_peaks.narrowPeak.bed	2.26e-06	32710
1	312	human_hm_blood	6.02725	1.72433	143	673	864	586	864	708	9209	193	21432	GSM1233926_GM12890	Lymphoblastoid	Blood	H3K4me3	NA	NA	42308_sort_peaks.narrowPeak.bed	2.31e-06	30296
1	148	human_hm_blood	6.00834	1.74588	129	674	843	674	843	730	8060	207	22581	GSM749523_NB4	Promyelocytic cell	Blood	H2AZac	NA	NA	37972_sort_peaks.narrowPeak.bed	2.4e-06	33636
1	1139	human_hm_blood	5.97017	1.70088	161	675	884	478	884	679	10756	175	19885	GSM1916974_LOUCY	T Lymphocyte	Blood	H3K27ac	NA	NA	62211_sort_peaks.narrowPeak.bed	2.62e-06	67006
1	1100	human_hm_blood	5.96539	1.71995	142	676	868	598	868	714	9147	194	21494	GSM1847958_None	T Lymphocyte	Blood	H3K4me3	NA	NA	58740_sort_peaks.narrowPeak.bed	2.65e-06	27465
1	674	human_hm_blood	5.96428	1.78626	111	677	813	764	813	751	6631	225	24010	GSM1297950_None	T Lymphocyte	Blood	H3K4me2	NA	NA	47938_sort_peaks.narrowPeak.bed	2.65e-06	48378
1	257	human_hm_blood	5.92171	1.69289	167	678	887	435	887	667	11293	169	19348	GSM1164232_GM19239	Lymphoblastoid	Blood	H3K27ac	NA	NA	41677_sort_peaks.narrowPeak.bed	2.92e-06	73036
1	253	human_hm_blood	5.88833	1.72013	137	679	867	623	867	723	8758	199	21883	GSM1164228_GM19141	Lymphoblastoid	Blood	H3K27ac	NA	NA	41673_sort_peaks.narrowPeak.bed	3.15e-06	50586
1	1301	human_hm_blood	5.887	1.71128	143	680	878	586	878	715	9258	193	21383	GSM2318734_KOPT-K1	T Lymphocyte	Blood	H3K27ac	NA	NA	71483_sort_peaks.narrowPeak.bed	3.15e-06	42208
1	1455	human_hm_blood	5.88372	5.74869	13	681	62	1306	1306	683	213	323	30428	GSM2152603_None	Blast Cells	Blood	H3K27me3	NA	NA	75051_b_sort_peaks.broadPeak.bed	3.17e-06	2476
1	700	human_hm_blood	5.86372	1.72619	132	682	862	654	862	733	8354	204	22287	GSM1297976_None	T Lymphocyte	Blood	H3K4me2	NA	NA	47964_sort_peaks.narrowPeak.bed	3.32e-06	78454
1	745	human_hm_blood	5.85251	1.7307	129	683	855	674	855	737	8112	207	22529	GSM1298021_None	T Lymphocyte	Blood	H3K4me2	NA	NA	48009_sort_peaks.narrowPeak.bed	3.4e-06	48537
1	332	human_hm_blood	5.84995	2.21954	51	684	444	1038	1038	722	2286	285	28355	GSM1233960_GM12892	Lymphoblastoid	Blood	H3K27me3	NA	NA	42338_b_sort_peaks.broadPeak.bed	3.41e-06	18236
1	1088	human_hm_blood	5.7736	1.69153	151	685	889	541	889	705	9973	185	20668	GSM1847946_None	T Lymphocyte	Blood	H3K4me3	NA	NA	58728_sort_peaks.narrowPeak.bed	4.06e-06	31173
1	1106	human_hm_blood	5.76531	1.67998	165	686	900	455	900	680	11178	171	19463	GSM1847964_None	T Lymphocyte	Blood	H3K4me3	NA	NA	58746_sort_peaks.narrowPeak.bed	4.13e-06	35863
1	737	human_hm_blood	5.71771	1.72972	123	687	858	708	858	751	7669	213	22972	GSM1298013_None	T Lymphocyte	Blood	H3K4me2	NA	NA	48001_sort_peaks.narrowPeak.bed	4.61e-06	58414
1	587	human_hm_blood	5.71717	1.68839	149	688	893	552	893	711	9824	187	20817	GSM945229_None	B Lymphocyte	Blood	H3K4me3	NA	NA	45181_sort_peaks.narrowPeak.bed	4.61e-06	39818
1	1177	human_hm_blood	5.69642	1.71357	130	689	875	669	875	744	8247	206	22394	ENCSR698CKZ_1_MM.1S	B Lymphoblast	Blood	H2AFZ	NA	NA	64269_sort_peaks.narrowPeak.bed	4.82e-06	45905
1	672	human_hm_blood	5.67022	1.71285	129	690	876	674	876	747	8174	207	22467	GSM1297948_None	T Lymphocyte	Blood	H3K4me2	NA	NA	47936_sort_peaks.narrowPeak.bed	5.12e-06	60836
1	503	human_hm_blood	5.65635	1.70785	131	691	881	664	881	745	8343	205	22298	GSM1246865_Jurkat	T Lymphocyte	Blood	H3K27ac	NA	NA	43040_sort_peaks.narrowPeak.bed	5.27e-06	45863
1	867	human_hm_blood	5.65635	1.70785	131	691	881	664	881	745	8343	205	22298	GSM1442003_RPMI-8402	T cell leukemia	Blood	H3K27ac	NA	NA	50395_sort_peaks.narrowPeak.bed	5.27e-06	45863
1	69	human_hm_blood	5.65376	1.71506	127	693	874	683	874	750	8016	209	22625	GSM1102797_None	Monocyte	Blood	H3K4me3	NA	NA	36167_sort_peaks.narrowPeak.bed	5.29e-06	31946
1	228	human_hm_blood	5.6192	1.86992	82	694	737	892	892	774	4511	254	26130	GSM1164203_GM18505	Lymphoblastoid	Blood	H3K4me1	NA	NA	41648_sort_peaks.narrowPeak.bed	5.72e-06	14512
1	61	human_hm_blood	5.61838	1.68489	144	695	898	580	898	724	9438	192	21203	GSM1102798_None	T Lymphocyte	Blood	H3K4me3	NA	NA	36155_sort_peaks.narrowPeak.bed	5.72e-06	38992
1	471	human_hm_blood	5.59442	2.26046	46	696	422	1069	1069	729	2009	290	28632	GSM1234185_GM2610	Lymphoblastoid	Blood	H3K27me3	NA	NA	42541_b_sort_peaks.broadPeak.bed	6.04e-06	22155
1	969	human_hm_blood	5.58145	1.68939	138	697	892	619	892	736	8949	198	21692	GSM1816978_ALL-SIL	T Lymphocyte	Blood	H3K27ac	NA	NA	55768_sort_peaks.narrowPeak.bed	6.21e-06	47827
1	713	human_hm_blood	5.57883	1.67883	146	698	901	574	901	724	9621	190	21020	GSM1297989_None	T Lymphocyte	Blood	H3K4me2	NA	NA	47977_sort_peaks.narrowPeak.bed	6.24e-06	61634
1	1625	human_hm_blood	5.56431	17.9449	6	699	16	1382	1382	699	31	330	30610	GSM2935553_LCL	Lymphoblastoid	Blood	H3K27me3	NA	NA	87183_b_sort_peaks.broadPeak.bed	6.44e-06	539
1	1081	human_hm_blood	5.51948	1.67806	142	700	902	598	902	733	9306	194	21335	GSM1847939_None	T Lymphocyte	Blood	H3K4me3	NA	NA	58721_sort_peaks.narrowPeak.bed	7.14e-06	28742
1	758	human_hm_blood	5.51399	1.66957	149	701	910	552	910	721	9899	187	20742	GSM1298034_None	T Lymphocyte	Blood	H3K4me2	NA	NA	48022_sort_peaks.narrowPeak.bed	7.22e-06	69887
1	1551	human_hm_blood	5.4894	1.68984	132	702	891	654	891	749	8484	204	22157	GSM772948_None	T Lymphocyte	Blood	H3K4me3	NA	NA	8224_sort_peaks.narrowPeak.bed	7.63e-06	33682
1	292	human_hm_blood	5.46481	2.2136	47	703	449	1058	1058	737	2097	289	28544	GSM1233897_GM12878	B Lymphocyte	Blood	H3K27me3	NA	NA	42281_b_sort_peaks.broadPeak.bed	8.06e-06	12547
1	87	human_hm_blood	5.45846	1.68682	132	704	895	654	895	751	8495	204	22146	GSM997246_None	T Lymphocyte	Blood	H3K4me3	NA	NA	36430_sort_peaks.narrowPeak.bed	8.17e-06	32030
1	1408	human_hm_blood	5.36952	1.67191	136	705	908	633	908	749	8859	200	21782	GSM2370649_None	resting	Blood	H3K4me1	NA	NA	73732_sort_peaks.narrowPeak.bed	1e-05	33349
1	250	human_hm_blood	5.3657	1.65777	147	706	916	567	916	730	9785	189	20856	GSM1164225_GM18508	Lymphoblastoid	Blood	H3K27ac	NA	NA	41670_sort_peaks.narrowPeak.bed	1.01e-05	54049
1	808	human_hm_blood	5.34802	1.70791	116	707	880	746	880	778	7228	220	23413	GSM1406315_None	Macrophage	Blood	H3K4me3	NA	NA	49059_sort_peaks.narrowPeak.bed	1.05e-05	31604
1	656	human_hm_blood	5.34591	1.71262	114	708	877	752	877	779	7068	222	23573	GSM1297932_None	T Lymphocyte	Blood	H3K4me2	NA	NA	47920_sort_peaks.narrowPeak.bed	1.05e-05	57792
1	765	human_hm_blood	5.33357	1.71647	112	709	872	761	872	781	6912	224	23729	GSM1298041_None	T Lymphocyte	Blood	H3K4me2	NA	NA	48029_sort_peaks.narrowPeak.bed	1.08e-05	48893
1	1069	human_hm_blood	5.32152	1.63767	171	710	931	408	931	683	11875	165	18766	GSM1847927_None	T Lymphocyte	Blood	H3K4me3	NA	NA	58709_sort_peaks.narrowPeak.bed	1.11e-05	38220
1	130	human_hm_blood	5.30037	1.65847	141	711	915	602	915	743	9303	195	21338	GSM1151309_None	Monocyte	Blood	H3K4me3	NA	NA	36661_sort_peaks.narrowPeak.bed	1.16e-05	40516
1	1614	human_hm_blood	5.2917	1.77489	93	712	822	842	842	792	5435	243	25206	GSM2862453_None	None	Blood	H3K4me1	NA	NA	86305_sort_peaks.narrowPeak.bed	1.19e-05	30289
1	1417	human_hm_blood	5.26194	1.84642	78	713	764	913	913	797	4311	258	26330	GSM2370648_None	resting	Blood	H3K4me1	NA	NA	73747_sort_peaks.narrowPeak.bed	1.27e-05	10911
1	702	human_hm_blood	5.24156	1.65409	140	714	920	606	920	747	9241	196	21400	GSM1297978_None	T Lymphocyte	Blood	H3K4me2	NA	NA	47966_sort_peaks.narrowPeak.bed	1.33e-05	55875
1	675	human_hm_blood	5.21719	1.68313	121	715	899	723	899	779	7678	215	22963	GSM1297951_None	T Lymphocyte	Blood	H3K4me2	NA	NA	47939_sort_peaks.narrowPeak.bed	1.4e-05	52666
1	439	human_hm_blood	5.21392	2.21818	44	716	446	1086	1086	749	1949	292	28692	GSM1234129_GM19240	Lymphoblastoid	Blood	H3K27me3	NA	NA	42491_b_sort_peaks.broadPeak.bed	1.41e-05	13685
1	294	human_hm_blood	5.20845	2.11044	50	717	510	1046	1046	758	2344	286	28297	GSM1233899_GM12878	B Lymphocyte	Blood	H3K27me3	NA	NA	42283_sort_peaks.narrowPeak.bed	1.42e-05	19437
1	604	human_hm_blood	5.20827	1.65485	137	718	919	623	919	753	9002	199	21639	GSM945296_GM12864	B Lymphocyte	Blood	H3K4me3	NA	NA	45202_sort_peaks.narrowPeak.bed	1.42e-05	42261
1	1579	human_hm_blood	5.17979	1.661	131	719	913	664	913	765	8513	205	22128	GSM722711_Kasumi-1	Myeloblast	Blood	H3K9ac	NA	NA	8486_sort_peaks.narrowPeak.bed	1.52e-05	45541
1	1638	human_hm_blood	5.17818	1.71632	106	720	873	786	873	793	6486	230	24155	GSM2793985_None	Monocyte	Blood	H3K27ac	NA	NA	88488_sort_peaks.narrowPeak.bed	1.52e-05	18893
1	249	human_hm_blood	5.15676	1.64592	140	721	926	606	926	751	9273	196	21368	GSM1164224_GM18507	Lymphoblastoid	Blood	H3K27ac	NA	NA	41669_sort_peaks.narrowPeak.bed	1.6e-05	50000
1	733	human_hm_blood	5.1536	1.73593	99	722	851	813	851	795	5943	237	24698	GSM1298009_None	T Lymphocyte	Blood	H3K4me2	NA	NA	47997_sort_peaks.narrowPeak.bed	1.61e-05	46059
1	869	human_hm_blood	5.15181	1.65215	135	723	923	637	923	761	8856	201	21785	GSM1519638_Jurkat	T Lymphocyte	Blood	H3K27ac	NA	NA	50568_sort_peaks.narrowPeak.bed	1.61e-05	47906
1	31	human_hm_blood	5.15127	3.07534	23	724	198	1218	1218	713	715	313	29926	GSM1033565_None	T Lymphocyte	Blood	H3K27me3	NA	NA	33885_b_sort_peaks.broadPeak.bed	1.61e-05	16963
1	784	human_hm_blood	5.14124	1.63559	148	725	933	557	933	738	9956	188	20685	GSM1333976_GM12878	B Lymphocyte	Blood	H3K27ac	NA	NA	48284_sort_peaks.narrowPeak.bed	1.65e-05	61336
1	1178	human_hm_blood	5.13342	1.67052	123	726	909	708	909	781	7871	213	22770	ENCSR698CKZ_2_MM.1S	B Lymphoblast	Blood	H2AFZ	NA	NA	64270_sort_peaks.narrowPeak.bed	1.67e-05	41911
1	925	human_hm_blood	5.11242	1.64551	137	727	927	623	927	759	9038	199	21603	GSM1550955_GM19204	Lymphoblastoid	Blood	H3K4me3	NA	NA	54885_sort_peaks.narrowPeak.bed	1.75e-05	27410
1	1383	human_hm_blood	5.08883	2.56671	31	728	341	1164	1164	744	1167	305	29474	GSM2262957_None	Monocyte	Blood	H3K9me3	NA	NA	72293_b_sort_peaks.broadPeak.bed	1.85e-05	10600
1	181	human_hm_blood	5.06813	1.63383	143	729	935	586	935	750	9560	193	21081	GSM537652_None	Haematopoietic Progenitor Cell	Blood	H3K4me3	NA	NA	3908_sort_peaks.narrowPeak.bed	1.94e-05	46868
1	1340	human_hm_blood	5.01774	1.68508	111	730	897	764	897	797	6939	225	23702	GSM2263015_None	Monocyte	Blood	H3K4me3	NA	NA	72250_sort_peaks.narrowPeak.bed	2.17e-05	28914
1	1277	human_hm_blood	4.9864	4.38208	14	731	74	1296	1296	700	301	322	30340	GSM2178530_None	Monocyte	Blood	H3K4me3	NA	NA	69177_sort_peaks.narrowPeak.bed	2.33e-05	4604
1	494	human_hm_blood	4.93902	2.121	46	732	501	1069	1069	767	2132	290	28509	GSM1234225_MS1	Lymphoblastoid	Blood	H3K27me3	NA	NA	42577_b_sort_peaks.broadPeak.bed	2.6e-05	12045
1	1173	human_hm_blood	4.9152	2.15205	44	733	482	1086	1086	767	2005	292	28636	ENCSR562SRW_3_MM.1S	B Lymphoblast	Blood	H3F3A	NA	NA	63916_sort_peaks.narrowPeak.bed	2.74e-05	5424
1	1421	human_hm_blood	4.90504	1.62148	140	734	942	606	942	761	9370	196	21271	GSM2370638_None	resting	Blood	H3K4me3	NA	NA	73751_sort_peaks.narrowPeak.bed	2.8e-05	40686
1	749	human_hm_blood	4.90419	1.6226	139	735	940	614	940	763	9286	197	21355	GSM1298025_None	T Lymphocyte	Blood	H3K4me2	NA	NA	48013_sort_peaks.narrowPeak.bed	2.8e-05	68851
1	507	human_hm_blood	4.88262	1.63605	128	736	932	678	932	782	8375	208	22266	GSM1252939_CUTLL1	T Lymphocyte	Blood	H3K27ac	NA	NA	43107_sort_peaks.narrowPeak.bed	2.94e-05	52914
1	1619	human_hm_blood	4.87772	1.66274	114	737	911	752	911	800	7230	222	23411	GSM2862459_None	None	Blood	H3K27ac	NA	NA	86311_sort_peaks.narrowPeak.bed	2.97e-05	45707
1	563	human_hm_blood	4.87613	1.62921	132	738	938	654	938	777	8710	204	21931	GSM999008_None	Natural Killer Cell	Blood	H3K27ac	NA	NA	44048_sort_peaks.narrowPeak.bed	2.98e-05	38041
1	495	human_hm_blood	4.87048	1.97956	55	739	635	1022	1022	799	2757	281	27884	GSM1234226_MS1	Lymphoblastoid	Blood	H3K27me3	NA	NA	42578_b_sort_peaks.broadPeak.bed	3.01e-05	15256
1	1078	human_hm_blood	4.86574	1.60936	148	740	946	557	946	748	10065	188	20576	GSM1847936_None	T Lymphocyte	Blood	H3K4me3	NA	NA	58718_sort_peaks.narrowPeak.bed	3.04e-05	33471
1	739	human_hm_blood	4.85691	1.65391	117	741	921	736	921	799	7481	219	23160	GSM1298015_None	T Lymphocyte	Blood	H3K4me2	NA	NA	48003_sort_peaks.narrowPeak.bed	3.1e-05	43231
1	605	human_hm_blood	4.81435	1.60628	146	742	948	574	948	755	9915	190	20726	GSM945295_GM12865	B Lymphocyte	Blood	H3K4me3	NA	NA	45203_sort_peaks.narrowPeak.bed	3.41e-05	51078
1	658	human_hm_blood	4.80862	1.67516	106	743	904	786	904	811	6611	230	24030	GSM1297934_None	T Lymphocyte	Blood	H3K4me2	NA	NA	47922_sort_peaks.narrowPeak.bed	3.45e-05	48698
1	906	human_hm_blood	4.77718	3.74203	16	744	85	1281	1281	703	404	320	30237	GSM1603227_Jurkat	T Lymphocyte	Blood	H3K9me3	NA	NA	53725_b_sort_peaks.broadPeak.bed	3.71e-05	2208
1	660	human_hm_blood	4.73657	1.64112	117	745	929	736	929	803	7525	219	23116	GSM1297936_None	T Lymphocyte	Blood	H3K4me2	NA	NA	47924_sort_peaks.narrowPeak.bed	4.07e-05	50028
1	746	human_hm_blood	4.72526	1.62162	127	746	941	683	941	790	8352	209	22289	GSM1298022_None	T Lymphocyte	Blood	H3K4me2	NA	NA	48010_sort_peaks.narrowPeak.bed	4.17e-05	59580
1	1464	human_hm_blood	4.64302	2.35555	33	747	394	1150	1150	764	1354	303	29287	GSM1846221_None	Blast Cells	Blood	H3K9me2	NA	NA	75062_sort_peaks.narrowPeak.bed	5.03e-05	78537
1	743	human_hm_blood	4.62617	1.59637	138	748	957	619	957	775	9312	198	21329	GSM1298019_None	T Lymphocyte	Blood	H3K4me2	NA	NA	48007_sort_peaks.narrowPeak.bed	5.22e-05	69109
1	1606	human_hm_blood	4.62225	1.60948	128	749	945	678	945	791	8475	208	22166	GSM1857031_CUTLL1	T Lymphocyte	Blood	H3K27ac	NA	NA	85578_sort_peaks.narrowPeak.bed	5.26e-05	48550
1	1580	human_hm_blood	4.61875	1.59563	138	750	959	619	959	776	9315	198	21326	GSM722712_Kasumi-1	Myeloblast	Blood	H3K9ac	NA	NA	8487_sort_peaks.narrowPeak.bed	5.3e-05	50424
1	516	human_hm_blood	4.59721	1.59122	140	751	964	606	964	774	9493	196	21148	GSM1314129_KOPT-K1	T Lymphocyte	Blood	H3K27ac	NA	NA	43750_sort_peaks.narrowPeak.bed	5.56e-05	48736
1	1158	human_hm_blood	4.58629	1.62505	117	752	939	736	939	809	7581	219	23060	ENCSR361FWQ_1_MM.1S	B Lymphoblast	Blood	H3K4me3	NA	NA	63388_sort_peaks.narrowPeak.bed	5.7e-05	37979
1	772	human_hm_blood	4.57015	1.62135	118	753	943	733	943	810	7669	218	22972	GSM1320317_None	Monocyte	Blood	H3K4me3	NA	NA	48116_sort_peaks.narrowPeak.bed	5.9e-05	33061
1	1528	human_hm_blood	4.56176	1.59358	135	754	960	637	960	784	9085	201	21556	GSM772905_None	T Lymphocyte	Blood	H3K27ac	NA	NA	8182_sort_peaks.narrowPeak.bed	6.01e-05	35594
1	131	human_hm_blood	4.54903	1.59357	134	755	961	643	961	786	9006	202	21635	GSM1151311_None	Monocyte	Blood	H3K4me3	NA	NA	36664_sort_peaks.narrowPeak.bed	6.18e-05	38342
1	409	human_hm_blood	4.54792	2.07116	44	756	547	1086	1086	796	2078	292	28563	GSM1234085_GM19238	Lymphoblastoid	Blood	H3K27me3	NA	NA	42451_b_sort_peaks.broadPeak.bed	6.19e-05	13756
1	207	human_hm_blood	4.54289	2.56348	27	757	342	1200	1200	766	1010	309	29631	GSM621436_None	Haematopoietic Progenitor Cell	Blood	H3K9me3	NA	NA	4058_b_sort_peaks.broadPeak.bed	6.25e-05	13193
1	232	human_hm_blood	4.51708	1.98829	49	758	624	1047	1047	810	2423	287	28218	GSM1164207_GM18522	Lymphoblastoid	Blood	H3K4me1	NA	NA	41652_sort_peaks.narrowPeak.bed	6.63e-05	6397
1	9	human_hm_blood	4.48846	1.64692	103	759	924	796	924	826	6484	233	24157	GSM648494_aTconv	T Lymphocyte	Blood	H3K4me1	NA	NA	268_sort_peaks.narrowPeak.bed	7.07e-05	35329
1	1466	human_hm_blood	4.47803	2.00862	47	760	601	1058	1058	806	2295	289	28346	GSM1846216_None	Blast Cells	Blood	H3K9me2	NA	NA	75064_sort_peaks.narrowPeak.bed	7.23e-05	146253
1	88	human_hm_blood	4.43467	8.44479	7	761	44	1369	1369	725	77	329	30564	GSM997223_None	T Lymphocyte	Blood	H3K9me3	NA	NA	36431_b_sort_peaks.broadPeak.bed	7.97e-05	1345
1	1458	human_hm_blood	4.43467	8.44479	7	761	44	1369	1369	725	77	329	30564	GSM2152599_None	Blast Cells	Blood	H3K27me3	NA	NA	75054_b_sort_peaks.broadPeak.bed	7.97e-05	1614
1	508	human_hm_blood	4.41817	1.59299	125	763	963	696	963	807	8306	211	22335	GSM1252940_CUTLL1	T Lymphocyte	Blood	H3K27ac	NA	NA	43108_sort_peaks.narrowPeak.bed	8.27e-05	54837
1	622	human_hm_blood	4.3803	1.59061	124	764	965	702	965	810	8238	212	22403	GSM945267_Jurkat	T Lymphocyte	Blood	H3K4me3	NA	NA	45378_sort_peaks.narrowPeak.bed	9.01e-05	37481
1	256	human_hm_blood	4.35139	1.56777	139	765	981	614	981	787	9510	197	21131	GSM1164231_GM19238	Lymphoblastoid	Blood	H3K27ac	NA	NA	41676_sort_peaks.narrowPeak.bed	9.62e-05	52186
1	407	human_hm_blood	4.34895	2.09938	40	766	521	1108	1108	798	1853	296	28788	GSM1234083_GM19238	Lymphoblastoid	Blood	H3K27me3	NA	NA	42449_b_sort_peaks.broadPeak.bed	9.66e-05	10366
1	653	human_hm_blood	4.32784	1.58832	122	767	969	713	969	816	8093	214	22548	GSM1297929_None	T Lymphocyte	Blood	H3K4me2	NA	NA	47917_sort_peaks.narrowPeak.bed	0.000101246	53176
1	568	human_hm_blood	4.31962	1.57026	134	768	979	643	979	797	9100	202	21541	GSM1056941_None	T Lymphocyte	Blood	H3K27ac	NA	NA	44103_sort_peaks.narrowPeak.bed	0.000102826	36261
1	778	human_hm_blood	4.31955	1.61053	110	769	944	770	944	828	7111	226	23530	GSM1320325_None	Monocyte	Blood	H3K4me3	NA	NA	48124_sort_peaks.narrowPeak.bed	0.000102826	33467
1	1475	human_hm_blood	4.31927	1.54463	172	770	996	401	996	722	12391	164	18250	GSM1846179_None	Granulocyte	Blood	H3K4me2	NA	NA	75075_sort_peaks.narrowPeak.bed	0.000102826	58113
1	159	human_hm_blood	4.31885	1.57141	133	771	978	647	978	799	9016	203	21625	GSM1058764_None	T Lymphocyte	Blood	H3K27ac	NA	NA	38114_sort_peaks.narrowPeak.bed	0.000102826	34780
1	757	human_hm_blood	4.3088	1.59324	118	772	962	733	962	822	7770	218	22871	GSM1298033_None	T Lymphocyte	Blood	H3K4me2	NA	NA	48021_sort_peaks.narrowPeak.bed	0.000105098	54450
1	1640	human_hm_blood	4.30561	1.63108	101	773	937	803	937	838	6390	235	24251	GSM2793986_None	Monocyte	Blood	H3K27ac	NA	NA	88490_sort_peaks.narrowPeak.bed	0.000105736	18770
1	1101	human_hm_blood	4.28774	1.56032	140	774	988	606	988	789	9622	196	21019	GSM1847959_None	T Lymphocyte	Blood	H3K4me3	NA	NA	58741_sort_peaks.narrowPeak.bed	0.000110035	28541
1	334	human_hm_blood	4.27389	1.91547	51	775	702	1038	1038	838	2618	285	28023	GSM1233962_GM12892	Lymphoblastoid	Blood	H3K27me3	NA	NA	42340_b_sort_peaks.broadPeak.bed	0.000113454	22099
1	1070	human_hm_blood	4.26974	1.54375	160	776	997	492	997	755	11356	176	19285	GSM1847928_None	T Lymphocyte	Blood	H3K4me3	NA	NA	58710_sort_peaks.narrowPeak.bed	0.000114396	37625
1	1242	human_hm_blood	4.24566	1.5864	118	777	972	733	972	827	7795	218	22846	GSM2152609_None	Blast Cells	Blood	H3K27ac	NA	NA	66897_sort_peaks.narrowPeak.bed	0.000120761	27510
1	812	human_hm_blood	4.21775	2.54275	25	778	346	1205	1205	776	939	311	29702	GSM1414735_None	T Lymphocyte	Blood	H3K27me3	NA	NA	49186_b_sort_peaks.broadPeak.bed	0.000128612	14567
1	611	human_hm_blood	4.20534	1.58754	115	779	970	749	970	833	7564	221	23077	GSM733677_GM12878	B Lymphocyte	Blood	H3K9ac	NA	NA	45209_sort_peaks.narrowPeak.bed	0.000132171	32527
1	1594	human_hm_blood	4.18489	1.64679	91	780	925	854	925	853	5639	245	25002	GSM2790819_None	Monocyte	Blood	H3K27ac	NA	NA	85137_sort_peaks.narrowPeak.bed	0.000138363	15118
1	1279	human_hm_blood	4.18028	7.64744	7	781	52	1369	1369	734	85	329	30556	GSM2178528_None	Monocyte	Blood	H3K4me3	NA	NA	69179_sort_peaks.narrowPeak.bed	0.000139663	1866
1	408	human_hm_blood	4.15117	1.96917	45	782	649	1078	1078	836	2231	291	28410	GSM1234084_GM19238	Lymphoblastoid	Blood	H3K27me3	NA	NA	42450_b_sort_peaks.broadPeak.bed	0.000149153	15316
1	174	human_hm_blood	4.12971	1.56109	126	783	987	689	987	820	8507	210	22134	GSM621439_None	Haematopoietic Progenitor Cell	Blood	H3K4me3	NA	NA	3887_sort_peaks.narrowPeak.bed	0.000156509	37330
1	254	human_hm_blood	4.12244	1.57839	115	784	976	749	976	836	7597	221	23044	GSM1164229_GM19193	Lymphoblastoid	Blood	H3K27ac	NA	NA	41674_sort_peaks.narrowPeak.bed	0.000158948	32685
1	589	human_hm_blood	4.12103	1.56162	125	785	986	696	986	822	8427	211	22214	GSM945198_None	B Lymphocyte	Blood	H3K4me3	NA	NA	45183_sort_peaks.narrowPeak.bed	0.000159262	34063
1	15	human_hm_blood	4.10216	4.08899	12	786	77	1313	1313	725	275	324	30366	GSM628531_None	T Lymphocyte	Blood	H2AX	NA	NA	33113_sort_peaks.narrowPeak.bed	0.000166123	5997
1	712	human_hm_blood	4.09149	1.55703	126	787	989	689	989	822	8523	210	22118	GSM1297988_None	T Lymphocyte	Blood	H3K4me2	NA	NA	47976_sort_peaks.narrowPeak.bed	0.000169983	50294
1	1637	human_hm_blood	4.09108	1.64524	88	788	928	865	928	860	5436	248	25205	GSM2793982_None	Monocyte	Blood	H3K27ac	NA	NA	88487_sort_peaks.narrowPeak.bed	0.000169983	14688
1	957	human_hm_blood	4.06863	1.72384	70	789	866	949	949	868	4058	266	26583	GSM854152_TEX	Lymphocyte	Blood	H3K4me2	NA	NA	5526_sort_peaks.narrowPeak.bed	0.000178772	11593
1	1470	human_hm_blood	4.06156	2.21519	32	790	448	1157	1157	798	1390	304	29251	GSM1846200_None	Blast Cells	Blood	H3K9me2	NA	NA	75068_sort_peaks.narrowPeak.bed	0.000181477	113962
1	150	human_hm_blood	4.05935	1.69569	75	791	886	928	928	868	4440	261	26201	GSM749527_NB4	Promyelocytic cell	Blood	H4K20me3	NA	NA	37981_sort_peaks.narrowPeak.bed	0.000182173	31997
1	1605	human_hm_blood	4.05749	1.5563	124	792	990	702	990	828	8370	212	22271	GSM1857033_CUTLL1	T Lymphocyte	Blood	H3K27ac	NA	NA	85577_sort_peaks.narrowPeak.bed	0.000182724	45829
1	1281	human_hm_blood	4.04888	3.55651	14	793	102	1296	1296	730	370	322	30271	GSM2178526_None	Monocyte	Blood	H3K4me3	NA	NA	69181_sort_peaks.narrowPeak.bed	0.000186149	5746
1	897	human_hm_blood	3.99404	1.60477	97	794	949	826	949	856	6185	239	24456	GSM1603210_Jurkat	T Lymphocyte	Blood	H3K27ac	NA	NA	53708_sort_peaks.narrowPeak.bed	0.000210935	22609
1	809	human_hm_blood	3.98796	2.25432	30	795	425	1172	1172	797	1277	306	29364	GSM1406316_None	Macrophage	Blood	H3K4me1	NA	NA	49060_sort_peaks.narrowPeak.bed	0.000213638	3316
1	1297	human_hm_blood	3.97868	1.53083	138	796	1008	619	1008	808	9586	198	21055	GSM1976303_Raji	B Lymphocyte	Blood	H3K27ac	NA	NA	70952_sort_peaks.narrowPeak.bed	0.000217982	40967
1	693	human_hm_blood	3.93969	1.55629	116	797	991	746	991	845	7754	220	22887	GSM1297969_None	T Lymphocyte	Blood	H3K4me2	NA	NA	47957_sort_peaks.narrowPeak.bed	0.000238156	64489
1	160	human_hm_blood	3.923	1.54182	124	798	999	702	999	833	8427	212	22214	GSM1058782_None	T Lymphocyte	Blood	H3K4me3	NA	NA	38131_sort_peaks.narrowPeak.bed	0.000247179	34537
1	472	human_hm_blood	3.92101	3.90309	12	799	82	1313	1313	731	288	324	30353	GSM1234186_GM2610	Lymphoblastoid	Blood	H3K27me3	NA	NA	42542_b_sort_peaks.broadPeak.bed	0.000248002	1635
1	687	human_hm_blood	3.92021	1.54011	125	800	1001	696	1001	832	8512	211	22129	GSM1297963_None	T Lymphocyte	Blood	H3K4me2	NA	NA	47951_sort_peaks.narrowPeak.bed	0.000248148	57580
1	422	human_hm_blood	3.91709	1.86865	49	801	738	1047	1047	862	2565	287	28076	GSM1234105_GM19239	Lymphoblastoid	Blood	H3K27me3	NA	NA	42469_b_sort_peaks.broadPeak.bed	0.000249624	14684
1	1130	human_hm_blood	3.91591	1.53563	128	802	1004	678	1004	828	8766	208	21875	GSM1958043_LCL	Lymphoblastoid	Blood	H3K4me3	NA	NA	59349_sort_peaks.narrowPeak.bed	0.000249994	45545
1	451	human_hm_blood	3.91465	1.97862	41	803	639	1099	1099	847	2011	295	28630	GSM1234149_GM2255	Lymphoblastoid	Blood	H3K27me3	NA	NA	42509_b_sort_peaks.broadPeak.bed	0.000250407	10886
1	1322	human_hm_blood	3.90318	2.29606	28	804	408	1186	1186	799	1167	308	29474	GSM2263041_None	Monocyte	Blood	H3K9me3	NA	NA	72232_b_sort_peaks.broadPeak.bed	0.000256713	8643
1	7	human_hm_blood	3.90277	1.67317	75	805	906	928	928	880	4491	261	26150	GSM468202_NB4	Promyelocytic cell	Blood	H3K9me3	NA	NA	2455_b_sort_peaks.broadPeak.bed	0.000256713	29677
1	659	human_hm_blood	3.89495	1.56442	109	806	984	776	984	855	7196	227	23445	GSM1297935_None	T Lymphocyte	Blood	H3K4me2	NA	NA	47923_sort_peaks.narrowPeak.bed	0.000261053	45892
1	1539	human_hm_blood	3.89433	1.57982	102	807	975	800	975	861	6626	234	24015	GSM772924_None	T Lymphocyte	Blood	H3K4me1	NA	NA	8201_sort_peaks.narrowPeak.bed	0.000261097	19262
1	506	human_hm_blood	3.89103	1.53979	123	808	1002	708	1002	839	8357	213	22284	GSM1252938_CUTLL1	T Lymphocyte	Blood	H3K27ac	NA	NA	43106_sort_peaks.narrowPeak.bed	0.000262766	56460
1	209	human_hm_blood	3.88459	2.46276	24	809	367	1215	1215	797	928	312	29713	GSM537663_None	Haematopoietic Progenitor Cell	Blood	H3K9me3	NA	NA	4078_b_sort_peaks.broadPeak.bed	0.000266364	10589
1	970	human_hm_blood	3.86614	1.58645	98	810	971	821	971	867	6314	238	24327	GSM1587921_SET2	Megakaryoblastic	Blood	H3K27ac	NA	NA	56373_sort_peaks.narrowPeak.bed	0.00027758	31610
1	520	human_hm_blood	3.84534	1.53627	122	811	1003	713	1003	842	8293	214	22348	GSM1314133_KOPT-K1	T Lymphocyte	Blood	H3K4me3	NA	NA	43754_sort_peaks.narrowPeak.bed	0.000290836	31549
1	437	human_hm_blood	3.83592	1.94453	42	812	678	1094	1094	861	2097	294	28544	GSM1234127_GM19240	Lymphoblastoid	Blood	H3K27me3	NA	NA	42489_b_sort_peaks.broadPeak.bed	0.00029685	11340
1	162	human_hm_blood	3.82543	2.2697	28	813	418	1186	1186	806	1180	308	29461	GSM1058783_None	T Lymphocyte	Blood	H3K9me3	NA	NA	38149_b_sort_peaks.broadPeak.bed	0.000303733	13212
1	723	human_hm_blood	3.82442	1.54866	113	814	995	757	995	855	7554	223	23087	GSM1297999_None	T Lymphocyte	Blood	H3K4me2	NA	NA	47987_sort_peaks.narrowPeak.bed	0.000304062	38214
1	834	human_hm_blood	3.80965	1.52815	125	815	1011	696	1011	841	8560	211	22081	GSM1464994_Jurkat	T Lymphocyte	Blood	H3K4me3	NA	NA	49502_sort_peaks.narrowPeak.bed	0.0003142	35993
1	836	human_hm_blood	3.80806	1.52535	127	816	1013	683	1013	837	8729	209	21912	GSM1464996_Jurkat	T Lymphocyte	Blood	H3K4me3	NA	NA	49504_sort_peaks.narrowPeak.bed	0.000314966	37342
1	866	human_hm_blood	3.79221	1.53044	122	817	1009	713	1009	846	8316	214	22325	GSM1251006_GM12878	B Lymphocyte	Blood	H3K4me3	NA	NA	50104_sort_peaks.narrowPeak.bed	0.000326274	41690
1	376	human_hm_blood	3.78323	2.18968	30	818	459	1172	1172	816	1313	306	29328	GSM1234031_GM18951	Lymphoblastoid	Blood	H3K27me3	NA	NA	42403_b_sort_peaks.broadPeak.bed	0.000332682	7853
1	555	human_hm_blood	3.75918	1.51094	135	819	1024	637	1024	827	9429	201	21212	GSM999000_None	T Lymphocyte	Blood	H3K27ac	NA	NA	44040_sort_peaks.narrowPeak.bed	0.00035119	37213
1	1046	human_hm_blood	3.75821	1.49562	155	820	1033	519	1033	791	11156	181	19485	GSM1847900_None	T Lymphocyte	Blood	H3K27ac	NA	NA	58682_sort_peaks.narrowPeak.bed	0.000351546	38070
1	1454	human_hm_blood	3.73318	5.47067	8	821	68	1360	1360	750	136	328	30505	GSM2152604_None	Blast Cells	Blood	H3K9me3	NA	NA	75050_b_sort_peaks.broadPeak.bed	0.000371954	4797
1	1494	human_hm_blood	3.71409	2.56221	21	822	343	1236	1236	800	777	315	29864	GSM772850_None	T Lymphocyte	Blood	H3K9me3	NA	NA	8128_b_sort_peaks.broadPeak.bed	0.000388194	8781
1	1120	human_hm_blood	3.7093	1.51223	129	823	1021	674	1021	839	8942	207	21699	GSM1847978_None	T Lymphocyte	Blood	H3K4me3	NA	NA	58760_sort_peaks.narrowPeak.bed	0.000392018	28676
1	1020	human_hm_blood	3.70304	1.51786	124	824	1016	702	1016	847	8523	212	22118	GSM1847872_None	T Lymphocyte	Blood	H3K27ac	NA	NA	58654_sort_peaks.narrowPeak.bed	0.000397233	22553
1	868	human_hm_blood	3.6964	1.51989	122	825	1014	713	1014	851	8358	214	22283	GSM1519634_Jurkat	T Lymphocyte	Blood	H3K27ac	NA	NA	50564_sort_peaks.narrowPeak.bed	0.000402858	44730
1	755	human_hm_blood	3.68681	1.52955	115	826	1010	749	1010	862	7778	221	22863	GSM1298031_None	T Lymphocyte	Blood	H3K4me2	NA	NA	48019_sort_peaks.narrowPeak.bed	0.000411363	55861
1	595	human_hm_blood	3.6818	1.50587	132	827	1027	654	1027	836	9209	204	21432	GSM1003462_DND-41	T Lymphocyte	Blood	H3K27ac	NA	NA	45191_sort_peaks.narrowPeak.bed	0.00041563	56448
1	547	human_hm_blood	3.6718	1.6397	75	828	930	928	930	895	4569	261	26072	GSM995359_None	Monocyte	Blood	H3K27ac	NA	NA	44020_sort_peaks.narrowPeak.bed	0.000424799	13261
1	1589	human_hm_blood	3.65509	1.59831	85	829	955	877	955	887	5357	251	25284	GSM2790814_None	Monocyte	Blood	H3K27ac	NA	NA	85132_sort_peaks.narrowPeak.bed	0.000440926	13314
1	1331	human_hm_blood	3.65144	2.21113	28	830	451	1186	1186	822	1210	308	29431	GSM2263028_None	Monocyte	Blood	H3K9me3	NA	NA	72241_b_sort_peaks.broadPeak.bed	0.000443637	14425
1	461	human_hm_blood	3.65138	2.47334	22	831	363	1228	1228	807	844	314	29797	GSM1234167_GM2588	Lymphoblastoid	Blood	H3K27me3	NA	NA	42525_b_sort_peaks.broadPeak.bed	0.000443637	6527
1	701	human_hm_blood	3.64503	1.53354	110	832	1007	770	1007	870	7382	226	23259	GSM1297977_None	T Lymphocyte	Blood	H3K4me2	NA	NA	47965_sort_peaks.narrowPeak.bed	0.000449445	49598
1	1531	human_hm_blood	3.64469	15.3662	4	833	18	1417	1417	756	24	332	30617	GSM772917_None	T Lymphocyte	Blood	H3K9me3	NA	NA	8194_b_sort_peaks.broadPeak.bed	0.000449445	606
1	1473	human_hm_blood	3.64321	10.0415	5	834	36	1393	1393	754	46	331	30595	GSM1846184_None	Blast Cells	Blood	H3K9me3	NA	NA	75072_b_sort_peaks.broadPeak.bed	0.000450438	1252
1	1068	human_hm_blood	3.64041	1.51098	124	835	1023	702	1023	853	8551	212	22090	GSM1847926_None	T Lymphocyte	Blood	H3K4me3	NA	NA	58708_sort_peaks.narrowPeak.bed	0.000452802	26710
1	1562	human_hm_blood	3.63411	1.51582	120	836	1019	727	1019	861	8218	216	22423	GSM772987_None	T Lymphocyte	Blood	H3K27ac	NA	NA	8263_sort_peaks.narrowPeak.bed	0.000458873	34776
1	1093	human_hm_blood	3.60844	1.48725	144	837	1039	580	1039	819	10272	192	20369	GSM1847951_None	T Lymphocyte	Blood	H3K4me3	NA	NA	58733_sort_peaks.narrowPeak.bed	0.00048623	31118
1	1303	human_hm_blood	3.5871	30.6271	3	838	6	1431	1431	758	9	333	30632	GSM2247734_None	Monocyte	Blood	H3K27me3	NA	NA	71701_b_sort_peaks.broadPeak.bed	0.000510112	783
1	564	human_hm_blood	3.56085	1.49286	132	839	1036	654	1036	843	9265	204	21376	GSM999009_None	Natural Killer Cell	Blood	H3K27ac	NA	NA	44049_sort_peaks.narrowPeak.bed	0.000541249	39872
1	1578	human_hm_blood	3.55047	1.672	65	840	907	974	974	907	3844	271	26797	GSM2792927_JHU-06	Monocyte	Blood	H3K27ac	NA	NA	84772_sort_peaks.narrowPeak.bed	0.000553682	10011
1	133	human_hm_blood	3.53663	1.497	126	841	1031	689	1031	854	8767	210	21874	GSM613814_None	T Lymphocyte	Blood	H3K4me1	NA	NA	3684_sort_peaks.narrowPeak.bed	0.000570933	30440
1	898	human_hm_blood	3.53579	1.53445	103	842	1005	796	1005	881	6853	233	23788	GSM1603211_Jurkat	T Lymphocyte	Blood	H3K27ac	NA	NA	53709_sort_peaks.narrowPeak.bed	0.000571358	28355
1	1513	human_hm_blood	3.5255	14.1866	4	843	22	1417	1417	761	26	332	30615	GSM772875_None	T Lymphocyte	Blood	H3K9me3	NA	NA	8152_b_sort_peaks.broadPeak.bed	0.000584362	729
1	97	human_hm_blood	3.51489	1.5115	114	844	1022	752	1022	873	7770	222	22871	GSM997256_None	T Lymphocyte	Blood	H3K4me3	NA	NA	36447_sort_peaks.narrowPeak.bed	0.000598112	30685
1	795	human_hm_blood	3.50509	1.59922	79	845	954	910	954	903	4940	257	25701	GSM1366929_CUTLL1	T Lymphocyte	Blood	H3K27me3	NA	NA	48573_b_sort_peaks.broadPeak.bed	0.000611029	30428
1	576	human_hm_blood	3.49003	1.49307	125	846	1035	696	1035	859	8704	211	21937	GSM1056949_None	T Lymphocyte	Blood	H3K27ac	NA	NA	44111_sort_peaks.narrowPeak.bed	0.000631847	35767
1	524	human_hm_blood	3.46521	1.48051	134	847	1043	643	1043	844	9481	202	21160	GSM1314139_DND-41	T Lymphocyte	Blood	H3K4me1	NA	NA	43760_sort_peaks.narrowPeak.bed	0.000668221	56760
1	649	human_hm_blood	3.44445	1.49875	117	848	1030	736	1030	871	8052	219	22589	GSM1297925_None	T Lymphocyte	Blood	H3K4me2	NA	NA	47913_sort_peaks.narrowPeak.bed	0.000700108	48153
1	1554	human_hm_blood	3.40708	1.48888	121	849	1038	723	1038	870	8405	215	22236	GSM772963_None	T Lymphocyte	Blood	H3K27ac	NA	NA	8239_sort_peaks.narrowPeak.bed	0.000762118	34768
1	1546	human_hm_blood	3.38887	2.61554	18	850	331	1261	1261	814	649	318	29992	GSM772943_None	T Lymphocyte	Blood	H3K9me3	NA	NA	8219_b_sort_peaks.broadPeak.bed	0.000793818	6144
1	832	human_hm_blood	3.38344	1.4862	121	851	1040	723	1040	871	8416	215	22225	GSM1464992_Jurkat	T Lymphocyte	Blood	H3K4me3	NA	NA	49500_sort_peaks.narrowPeak.bed	0.000802862	34840
1	585	human_hm_blood	3.37991	8.71575	5	852	43	1393	1393	763	53	331	30588	GSM1082932_None	T Lymphocyte	Blood	H2AX	NA	NA	44129_sort_peaks.narrowPeak.bed	0.000808464	935
1	1610	human_hm_blood	3.35545	1.54034	91	853	1000	854	1000	902	5953	245	24688	GSM2473266_Raji	B Lymphocyte	Blood	H3K27ac	NA	NA	85724_sort_peaks.narrowPeak.bed	0.000854295	26359
1	1233	human_hm_blood	3.34645	1.49509	112	854	1034	761	1034	883	7679	224	22962	GSM2435551_None	None	Blood	H3K27ac	NA	NA	66856_sort_peaks.narrowPeak.bed	0.000871169	25511
1	205	human_hm_blood	3.33355	2.28891	23	855	412	1218	1218	828	953	313	29688	GSM317599_None	Proerythroblast	Blood	H3K9me3	NA	NA	4025_b_sort_peaks.broadPeak.bed	0.000896389	11984
1	1140	human_hm_blood	3.32692	1.46934	130	856	1048	669	1048	858	9206	206	21435	GSM2037781_CCRF-CEM	T Lymphocyte	Blood	H3K27ac	NA	NA	62252_sort_peaks.narrowPeak.bed	0.000909114	47183
1	1061	human_hm_blood	3.32608	1.47359	126	857	1046	689	1046	864	8866	210	21775	GSM1847919_None	T Lymphocyte	Blood	H3K27ac	NA	NA	58701_sort_peaks.narrowPeak.bed	0.000909807	28867
1	1051	human_hm_blood	3.3157	1.49146	112	858	1037	761	1037	885	7693	224	22948	GSM1847908_None	T Lymphocyte	Blood	H3K27ac	NA	NA	58690_sort_peaks.narrowPeak.bed	0.000930734	24717
1	1563	human_hm_blood	3.31133	8.3986	5	859	46	1393	1393	766	55	331	30586	GSM2770717_THP-1	Monocyte	Blood	H3K9me3	NA	NA	82654_b_sort_peaks.broadPeak.bed	0.000939042	2356
1	679	human_hm_blood	3.28887	1.51249	99	860	1020	813	1020	898	6631	237	24010	GSM1297955_None	T Lymphocyte	Blood	H3K4me2	NA	NA	47943_sort_peaks.narrowPeak.bed	0.000987732	33589
1	553	human_hm_blood	3.27666	1.65629	60	861	917	996	996	925	3555	276	27086	GSM998998_None	T Lymphocyte	Blood	H3K4me1	NA	NA	44038_sort_peaks.narrowPeak.bed	0.00101472	8572
1	1179	human_hm_blood	3.27	1.58874	73	862	968	936	968	922	4557	263	26084	ENCSR758OEC_1_MM.1S	B Lymphoblast	Blood	H3K27ac	NA	NA	64417_sort_peaks.narrowPeak.bed	0.00102922	16844
1	529	human_hm_blood	3.26353	1.5093	99	863	1026	813	1026	901	6642	237	23999	GSM1314146_DND-41	T Lymphocyte	Blood	H3K4me1	NA	NA	43767_sort_peaks.narrowPeak.bed	0.00104344	28360
1	703	human_hm_blood	3.26018	1.464	128	864	1050	678	1050	864	9068	208	21573	GSM1297979_None	T Lymphocyte	Blood	H3K4me2	NA	NA	47967_sort_peaks.narrowPeak.bed	0.0010503	50613
1	208	human_hm_blood	3.18526	2.43854	19	865	378	1254	1254	832	735	317	29906	GSM621399_None	Haematopoietic Progenitor Cell	Blood	H3K9me3	NA	NA	4063_b_sort_peaks.broadPeak.bed	0.00124662	7040
1	144	human_hm_blood	3.16799	1.45573	126	866	1056	689	1056	870	8943	210	21698	GSM1027287_None	B Lymphocyte	Blood	H3K27ac	NA	NA	37697_sort_peaks.narrowPeak.bed	0.00129571	36275
1	1066	human_hm_blood	3.15628	1.45895	122	867	1051	713	1051	877	8609	214	22032	GSM1847924_None	T Lymphocyte	Blood	H3K4me3	NA	NA	58706_sort_peaks.narrowPeak.bed	0.00132956	27174
1	1355	human_hm_blood	3.15083	7.69794	5	868	51	1393	1393	771	60	331	30581	GSM2262995_None	Monocyte	Blood	H3K27me3	NA	NA	72265_b_sort_peaks.broadPeak.bed	0.00134482	439
1	1485	human_hm_blood	3.13854	3.62655	10	869	95	1335	1335	766	257	326	30384	GSM2597219_LCL	Lymphoblastoid	Blood	H3K27me3	NA	NA	76308_b_sort_peaks.broadPeak.bed	0.00138181	2554
1	1484	human_hm_blood	3.12068	2.73334	15	870	308	1286	1286	821	515	321	30126	GSM2597220_LCL	Lymphoblastoid	Blood	H3K27me3	NA	NA	76307_b_sort_peaks.broadPeak.bed	0.00143816	5208
1	1468	human_hm_blood	3.1157	4.99262	7	871	71	1369	1369	770	130	329	30511	GSM1846211_None	Granulocyte	Blood	H3K9me2	NA	NA	75066_sort_peaks.narrowPeak.bed	0.00145309	7546
1	865	human_hm_blood	3.08736	1.4572	117	872	1054	736	1054	887	8220	219	22421	GSM1251005_GM12878	B Lymphocyte	Blood	H3K4me3	NA	NA	50103_sort_peaks.narrowPeak.bed	0.00154927	41413
1	107	human_hm_blood	3.0815	10.5323	4	873	33	1417	1417	774	35	332	30606	GSM997242_None	T Lymphocyte	Blood	H3K9me3	NA	NA	36462_b_sort_peaks.broadPeak.bed	0.00156853	727
1	185	human_hm_blood	3.07924	1.45004	122	874	1060	713	1060	882	8647	214	21994	GSM393960_None	T Lymphocyte	Blood	H3K9ac	NA	NA	3964_sort_peaks.narrowPeak.bed	0.0015749	39039
1	594	human_hm_blood	3.06944	1.44554	125	875	1064	696	1064	878	8907	211	21734	GSM1003461_DND-41	T Lymphocyte	Blood	H3K4me2	NA	NA	45190_sort_peaks.narrowPeak.bed	0.00160902	47246
1	267	human_hm_blood	3.06499	3.54255	10	876	103	1335	1335	771	263	326	30378	GSM1164242_GM19239	Lymphoblastoid	Blood	H3K27me3	NA	NA	41687_b_sort_peaks.broadPeak.bed	0.00162374	2218
1	76	human_hm_blood	3.05759	5.78414	6	877	60	1382	1382	773	96	330	30545	GSM997228_None	T Lymphocyte	Blood	H3K9me3	NA	NA	36415_b_sort_peaks.broadPeak.bed	0.00164947	1469
1	1572	human_hm_blood	3.05717	1.44747	122	878	1062	713	1062	884	8658	214	21983	GSM773004_None	T Lymphocyte	Blood	H3K27ac	NA	NA	8298_sort_peaks.narrowPeak.bed	0.00164947	33974
1	629	human_hm_blood	3.03776	1.77408	41	879	823	1099	1099	934	2226	295	28415	GSM1003564_None	Monocyte	Blood	H3K27me3	NA	NA	45443_b_sort_peaks.broadPeak.bed	0.0017229	18250
1	551	human_hm_blood	2.99837	1.44414	119	880	1065	731	1065	892	8433	217	22208	GSM998996_None	B Lymphocyte	Blood	H3K27ac	NA	NA	44036_sort_peaks.narrowPeak.bed	0.00188434	34194
1	536	human_hm_blood	2.98592	1.96558	29	881	653	1180	1180	905	1405	307	29236	GSM835573_None	Lymphoblastoid	Blood	H3K27me3	NA	NA	43866_b_sort_peaks.broadPeak.bed	0.00193695	18376
1	347	human_hm_blood	2.9704	1.66222	51	882	912	1038	1038	944	2978	285	27663	GSM1233983_GM18486	Lymphoblastoid	Blood	H3K27me3	NA	NA	42359_b_sort_peaks.broadPeak.bed	0.00200514	13101
1	1644	human_hm_blood	2.93559	2.21312	21	883	450	1236	1236	856	896	315	29745	GSM2792931_JHU-06	Monocyte	Blood	H3K4me1	NA	NA	88916_sort_peaks.narrowPeak.bed	0.00217001	2199
1	66	human_hm_blood	2.92613	1.43801	117	884	1067	736	1067	896	8300	219	22341	GSM1102799_None	T Lymphocyte	Blood	H3K4me3	NA	NA	36163_sort_peaks.narrowPeak.bed	0.00221528	33661
1	560	human_hm_blood	2.92297	1.43175	122	885	1071	713	1071	890	8726	214	21915	GSM999005_None	T Lymphocyte	Blood	H3K27ac	NA	NA	44045_sort_peaks.narrowPeak.bed	0.00222891	39202
1	100	human_hm_blood	2.91846	1.44659	110	886	1063	770	1063	906	7714	226	22927	GSM997232_None	T Lymphocyte	Blood	H3K4me3	NA	NA	36451_sort_peaks.narrowPeak.bed	0.00224966	30871
1	14	human_hm_blood	2.91401	2.36561	18	887	390	1261	1261	846	716	318	29925	GSM628530_None	T Lymphocyte	Blood	H2A	NA	NA	33112_sort_peaks.narrowPeak.bed	0.00227026	12749
1	1333	human_hm_blood	2.90569	4.03687	8	888	78	1360	1360	775	184	328	30457	GSM2263024_None	Monocyte	Blood	H3K9me3	NA	NA	72243_b_sort_peaks.broadPeak.bed	0.00231156	2031
1	1261	human_hm_blood	2.90056	16.2232	3	889	17	1431	1431	779	17	333	30624	GSM1859757_Jurkat	T Lymphocyte	Blood	H3K27me3	NA	NA	67368_b_sort_peaks.broadPeak.bed	0.00233639	517
1	193	human_hm_blood	2.89822	1.96177	28	890	660	1186	1186	912	1357	308	29284	GSM1127143_None	Monocyte	Blood	H3K4me1	NA	NA	39838_sort_peaks.narrowPeak.bed	0.00234637	4197
1	704	human_hm_blood	2.88135	1.47248	93	891	1047	842	1047	927	6321	243	24320	GSM1297980_None	T Lymphocyte	Blood	H3K4me2	NA	NA	47968_sort_peaks.narrowPeak.bed	0.00243662	31846
1	1011	human_hm_blood	2.87303	1.51745	76	892	1017	921	1017	943	4949	260	25692	GSM1612050_None	Stem cell	Blood	H2AK119	NA	NA	58064_sort_peaks.narrowPeak.bed	0.00248094	49426
1	1527	human_hm_blood	2.86901	6.59593	5	893	57	1393	1393	781	70	331	30571	GSM772903_None	T Lymphocyte	Blood	H3K9me3	NA	NA	8180_b_sort_peaks.broadPeak.bed	0.00250122	1621
1	1603	human_hm_blood	2.84988	2.39836	17	894	387	1272	1272	851	666	319	29975	GSM2935550_LCL	Lymphoblastoid	Blood	H3K27me3	NA	NA	85431_b_sort_peaks.broadPeak.bed	0.00261093	7576
1	1031	human_hm_blood	2.84645	1.41407	131	895	1080	664	1080	880	9537	205	21104	GSM1847884_None	T Lymphocyte	Blood	H3K27ac	NA	NA	58666_sort_peaks.narrowPeak.bed	0.00262715	31406
1	955	human_hm_blood	2.84622	1.4503	102	896	1059	800	1059	918	7081	234	23560	GSM854150_TEX	Lymphocyte	Blood	H3K4me2	NA	NA	5524_sort_peaks.narrowPeak.bed	0.00262715	26212
1	681	human_hm_blood	2.84216	1.43572	111	897	1069	764	1069	910	7836	225	22805	GSM1297957_None	T Lymphocyte	Blood	H3K4me2	NA	NA	47945_sort_peaks.narrowPeak.bed	0.00264886	47702
1	578	human_hm_blood	2.84134	1.42428	120	898	1076	727	1076	900	8598	216	22043	GSM1056951_None	T Lymphocyte	Blood	H3K27ac	NA	NA	44113_sort_peaks.narrowPeak.bed	0.00265093	34490
1	793	human_hm_blood	2.8371	15.3232	3	899	19	1431	1431	783	18	333	30623	GSM1366927_CUTLL1	T Lymphocyte	Blood	H3K27me3	NA	NA	48571_b_sort_peaks.broadPeak.bed	0.00267393	499
1	789	human_hm_blood	2.82197	1.43607	109	900	1068	776	1068	915	7678	227	22963	GSM1356063_Raji	B Lymphocyte	Blood	H3K27ac	NA	NA	48518_sort_peaks.narrowPeak.bed	0.00276565	31384
1	830	human_hm_blood	2.81565	1.42972	113	901	1074	757	1074	911	8018	223	22623	GSM1464990_Jurkat	T Lymphocyte	Blood	H3K4me3	NA	NA	49498_sort_peaks.narrowPeak.bed	0.0028031	33909
1	787	human_hm_blood	2.81373	1.45522	97	902	1057	826	1057	928	6682	239	23959	GSM1333979_GM12878	B Lymphocyte	Blood	H3K27ac	NA	NA	48287_sort_peaks.narrowPeak.bed	0.0028094	27846
1	635	human_hm_blood	2.81371	1.44114	105	903	1066	791	1066	920	7347	231	23294	GSM945275_NB4	Promyelocytic cell	Blood	H3K4me3	NA	NA	45450_sort_peaks.narrowPeak.bed	0.0028094	34522
1	396	human_hm_blood	2.81139	2.01403	25	904	591	1205	1205	900	1176	311	29465	GSM1234065_GM19193	Lymphoblastoid	Blood	H3K27me3	NA	NA	42433_b_sort_peaks.broadPeak.bed	0.00282129	6887
1	1566	human_hm_blood	2.8098	8.77461	4	905	41	1417	1417	788	42	332	30599	GSM2770714_THP-1	Monocyte	Blood	H3K9me3	NA	NA	82657_b_sort_peaks.broadPeak.bed	0.00282855	982
1	859	human_hm_blood	2.80341	1.41863	121	906	1078	723	1078	902	8703	215	21938	GSM1465019_Jurkat	T Lymphocyte	Blood	H3K4me3	NA	NA	49527_sort_peaks.narrowPeak.bed	0.00286728	36907
1	1611	human_hm_blood	2.80222	1.43216	110	907	1070	770	1070	916	7772	226	22869	GSM2473265_Raji	B Lymphocyte	Blood	H3K27ac	NA	NA	85725_sort_peaks.narrowPeak.bed	0.00287197	52675
1	625	human_hm_blood	2.78546	1.8608	31	908	750	1164	1164	941	1587	305	29054	GSM1003538_None	Monocyte	Blood	H3K9me3	NA	NA	45438_b_sort_peaks.broadPeak.bed	0.00298172	26541
1	127	human_hm_blood	2.784	1.44939	98	909	1061	821	1061	930	6779	238	23862	GSM646328_GM12878	B Lymphocyte	Blood	H3K9ac	NA	NA	36652_sort_peaks.narrowPeak.bed	0.00298847	27493
1	1500	human_hm_blood	2.77691	14.5185	3	910	21	1431	1431	787	19	333	30622	GSM772857_None	T Lymphocyte	Blood	H3K9me3	NA	NA	8134_b_sort_peaks.broadPeak.bed	0.00303427	639
1	1314	human_hm_blood	2.76711	45.7961	2	911	4	1457	1457	791	4	334	30637	GSM2263050_None	Monocyte	Blood	H3K4me1	NA	NA	72224_sort_peaks.narrowPeak.bed	0.00310017	405
1	27	human_hm_blood	2.76482	1.85465	31	912	757	1164	1164	944	1592	305	29049	GSM1033566_None	T Lymphocyte	Blood	H3K27me3	NA	NA	33871_b_sort_peaks.broadPeak.bed	0.00311315	36482
1	346	human_hm_blood	2.7133	1.63337	48	913	936	1054	1054	968	2837	288	27804	GSM1233982_GM18486	Lymphoblastoid	Blood	H3K27me3	NA	NA	42358_b_sort_peaks.broadPeak.bed	0.00350135	14234
1	1059	human_hm_blood	2.70798	1.39714	132	914	1086	654	1086	885	9699	204	20942	GSM1847917_None	T Lymphocyte	Blood	H3K27ac	NA	NA	58699_sort_peaks.narrowPeak.bed	0.00354069	32523
1	1083	human_hm_blood	2.70658	1.40593	122	915	1081	713	1081	903	8840	214	21801	GSM1847941_None	T Lymphocyte	Blood	H3K4me3	NA	NA	58723_sort_peaks.narrowPeak.bed	0.00354822	27971
1	98	human_hm_blood	2.67492	8.01177	4	916	50	1417	1417	794	46	332	30595	GSM997269_None	T Lymphocyte	Blood	H3K9me3	NA	NA	36448_b_sort_peaks.broadPeak.bed	0.00381239	929
1	792	human_hm_blood	2.66518	13.1314	3	917	24	1431	1431	791	21	333	30620	GSM1366926_CUTLL1	T Lymphocyte	Blood	H3K27me3	NA	NA	48570_b_sort_peaks.broadPeak.bed	0.00389031	495
1	1534	human_hm_blood	2.66518	13.1314	3	917	24	1431	1431	791	21	333	30620	GSM772921_None	T Lymphocyte	Blood	H3K9me3	NA	NA	8198_b_sort_peaks.broadPeak.bed	0.00389031	877
1	170	human_hm_blood	2.65252	2.17967	19	919	466	1254	1254	880	820	317	29821	GSM732912_CUTLL1	T Lymphocyte	Blood	H3K27me3	NA	NA	387_b_sort_peaks.broadPeak.bed	0.00400109	6631
1	77	human_hm_blood	2.63153	1.41622	106	920	1079	786	1079	928	7523	230	23118	GSM997266_None	T Lymphocyte	Blood	H3K27ac	NA	NA	36417_sort_peaks.narrowPeak.bed	0.0041946	28382
1	1542	human_hm_blood	2.61314	12.5343	3	921	27	1431	1431	793	22	333	30619	GSM772927_None	T Lymphocyte	Blood	H3K9me3	NA	NA	8204_b_sort_peaks.broadPeak.bed	0.00437127	855
1	1622	human_hm_blood	2.60608	4.02764	7	922	79	1369	1369	790	161	329	30480	GSM2935556_LCL	Lymphoblastoid	Blood	H3K27me3	NA	NA	87179_b_sort_peaks.broadPeak.bed	0.00443811	1289
1	1474	human_hm_blood	2.58068	2.25284	17	923	426	1272	1272	874	708	319	29933	GSM1846182_None	Blast Cells	Blood	H3K9me2	NA	NA	75073_sort_peaks.narrowPeak.bed	0.00470036	29941
1	1445	human_hm_blood	2.56244	2.24339	17	924	431	1272	1272	876	711	319	29930	GSM2479708_None	Dendritic Cell	Blood	H3K27me3	NA	NA	74860_b_sort_peaks.broadPeak.bed	0.00489659	5629
1	85	human_hm_blood	2.55241	1.51925	62	925	1015	987	1015	976	3972	274	26669	GSM997235_None	T Lymphocyte	Blood	H3K4me1	NA	NA	36428_sort_peaks.narrowPeak.bed	0.00500559	12148
1	115	human_hm_blood	2.54048	1.52632	60	926	1012	996	1012	978	3820	276	26821	GSM646323_GM12878	B Lymphocyte	Blood	H3K4me1	NA	NA	36581_sort_peaks.narrowPeak.bed	0.00513948	9864
1	156	human_hm_blood	2.52937	1.40155	107	927	1083	781	1083	930	7661	229	22980	GSM916071_None	T Lymphocyte	Blood	H3K4me3	NA	NA	38027_sort_peaks.narrowPeak.bed	0.00526698	31500
1	843	human_hm_blood	2.52239	1.39184	114	928	1091	752	1091	924	8258	222	22383	GSM1465003_Jurkat	T Lymphocyte	Blood	H3K4me3	NA	NA	49511_sort_peaks.narrowPeak.bed	0.00534657	31794
1	976	human_hm_blood	2.51902	1.39885	108	929	1085	780	1085	931	7751	228	22890	GSM1841086_None	T Lymphocyte	Blood	H3K27ac	NA	NA	56922_sort_peaks.narrowPeak.bed	0.00538234	27670
1	65	human_hm_blood	2.51488	1.76339	32	930	833	1157	1157	973	1726	304	28915	GSM1102785_None	Monocyte	Blood	H3K27me3	NA	NA	36160_b_sort_peaks.broadPeak.bed	0.00542813	13652
1	806	human_hm_blood	2.50482	1.70383	36	931	883	1128	1128	981	2016	300	28625	GSM1406313_None	Macrophage	Blood	H3K4me1	NA	NA	49057_sort_peaks.narrowPeak.bed	0.00554937	4918
1	1091	human_hm_blood	2.47724	1.36639	137	932	1097	623	1097	884	10266	199	20375	GSM1847949_None	T Lymphocyte	Blood	H3K4me3	NA	NA	58731_sort_peaks.narrowPeak.bed	0.00590678	31846
1	235	human_hm_blood	2.46399	1.78178	30	933	816	1172	1172	974	1598	306	29043	GSM1164210_GM19204	Lymphoblastoid	Blood	H3K4me1	NA	NA	41655_sort_peaks.narrowPeak.bed	0.00608326	3974
1	799	human_hm_blood	2.4628	1.39556	105	934	1089	791	1089	938	7528	231	23113	GSM1406306_None	Monocyte	Blood	H3K4me3	NA	NA	49050_sort_peaks.narrowPeak.bed	0.00609342	28988
1	1495	human_hm_blood	2.44062	1.39262	105	935	1090	791	1090	939	7540	231	23101	GSM772852_None	T Lymphocyte	Blood	H3K4me3	NA	NA	8129_sort_peaks.narrowPeak.bed	0.00640592	30969
1	57	human_hm_blood	2.43497	1.47872	67	936	1044	965	1044	982	4417	269	26224	GSM648492_None	T Lymphocyte	Blood	H3K4me1	NA	NA	3582_sort_peaks.narrowPeak.bed	0.00648286	20020
1	189	human_hm_blood	2.42599	10.6046	3	937	32	1431	1431	800	26	333	30615	GSM1127142_None	Monocyte	Blood	H3K27me3	NA	NA	39807_b_sort_peaks.broadPeak.bed	0.00661118	588
1	1452	human_hm_blood	2.41945	2.70225	11	938	315	1330	1330	861	379	325	30262	GSM2152607_None	Blast Cells	Blood	H3K9me3	NA	NA	75048_b_sort_peaks.broadPeak.bed	0.00670441	18189
1	782	human_hm_blood	2.41847	1.49972	61	939	1029	994	1029	987	3948	275	26693	GSM1333974_GM12878	B Lymphocyte	Blood	H3K27ac	NA	NA	48282_sort_peaks.narrowPeak.bed	0.00671229	10475
1	774	human_hm_blood	2.40993	2.45619	13	940	370	1306	1306	872	494	323	30147	GSM1320320_None	Monocyte	Blood	H3K27me3	NA	NA	48119_b_sort_peaks.broadPeak.bed	0.00683842	4698
1	1573	human_hm_blood	2.40348	1.42038	86	941	1077	873	1077	964	5974	250	24667	GSM2743840_None	Monocyte	Blood	H3K4me3	NA	NA	83424_sort_peaks.narrowPeak.bed	0.00693333	19733
1	153	human_hm_blood	2.39625	26.1851	2	942	12	1457	1457	804	7	334	30634	GSM916025_None	T Lymphocyte	Blood	H3K9me3	NA	NA	38005_b_sort_peaks.broadPeak.bed	0.00704217	463
1	229	human_hm_blood	2.37546	1.49626	60	943	1032	996	1032	990	3887	276	26754	GSM1164204_GM18507	Lymphoblastoid	Blood	H3K4me1	NA	NA	41649_sort_peaks.narrowPeak.bed	0.00737963	11751
1	967	human_hm_blood	2.36793	1.69253	34	944	888	1140	1140	991	1911	302	28730	GSM1703931_Toledo	B Lymphocyte	Blood	H3K27ac	NA	NA	55586_sort_peaks.narrowPeak.bed	0.00750086	8081
1	151	human_hm_blood	2.35664	1.96383	21	945	655	1236	1236	945	1006	315	29635	GSM749525_NB4	Promyelocytic cell	Blood	H3K4me1	NA	NA	37986_sort_peaks.narrowPeak.bed	0.00769025	2267
1	1524	human_hm_blood	2.34991	1.37422	110	946	1095	770	1095	937	8014	226	22627	GSM772896_None	T Lymphocyte	Blood	H3K4me1	NA	NA	8173_sort_peaks.narrowPeak.bed	0.00780203	31865
1	237	human_hm_blood	2.34929	1.57779	45	947	977	1078	1078	1000	2735	291	27906	GSM1164212_GM19239	Lymphoblastoid	Blood	H3K4me1	NA	NA	41657_sort_peaks.narrowPeak.bed	0.00780489	6497
1	1095	human_hm_blood	2.31213	1.3531	127	948	1113	683	1113	915	9496	209	21145	GSM1847953_None	T Lymphocyte	Blood	H3K4me3	NA	NA	58735_sort_peaks.narrowPeak.bed	0.00849319	29376
1	60	human_hm_blood	2.3115	1.7698	28	949	829	1186	1186	988	1497	308	29144	GSM1102803_None	T Lymphocyte	Blood	H3K9me3	NA	NA	36147_b_sort_peaks.broadPeak.bed	0.00849657	20347
1	556	human_hm_blood	2.31016	1.36149	117	950	1102	736	1102	929	8635	219	22006	GSM999001_None	T Lymphocyte	Blood	H3K27ac	NA	NA	44041_sort_peaks.narrowPeak.bed	0.00851387	34547
1	452	human_hm_blood	2.29703	1.73029	30	951	857	1172	1172	993	1643	306	28998	GSM1234150_GM2255	Lymphoblastoid	Blood	H3K27me3	NA	NA	42510_b_sort_peaks.broadPeak.bed	0.00876599	8956
1	1124	human_hm_blood	2.293	1.35147	126	952	1114	689	1114	918	9421	210	21220	GSM1847982_None	T Lymphocyte	Blood	H3K4me3	NA	NA	58764_sort_peaks.narrowPeak.bed	0.00883847	29789
1	1262	human_hm_blood	2.26574	9.19033	3	953	37	1431	1431	807	30	333	30611	GSM1859756_Jurkat	T Lymphocyte	Blood	H3K27me3	NA	NA	67369_b_sort_peaks.broadPeak.bed	0.00939602	610
1	333	human_hm_blood	2.26552	1.69056	32	954	890	1157	1157	1000	1796	304	28845	GSM1233961_GM12892	Lymphoblastoid	Blood	H3K27me3	NA	NA	42339_b_sort_peaks.broadPeak.bed	0.00939602	9401
1	135	human_hm_blood	2.26327	1.5818	42	955	974	1094	1094	1010	2538	294	28103	GSM486708_None	Haematopoietic Progenitor Cell	Blood	H3K4me1	NA	NA	3691_sort_peaks.narrowPeak.bed	0.00943479	6802
1	1649	human_hm_blood	2.26033	1.43023	73	956	1073	936	1073	988	4980	263	25661	GSM2679911_None	Monocyte	Blood	H2Bub	NA	NA	89048_sort_peaks.narrowPeak.bed	0.00948914	36914
1	1119	human_hm_blood	2.22416	1.36098	107	957	1104	781	1104	947	7831	229	22810	GSM1847977_None	T Lymphocyte	Blood	H3K4me3	NA	NA	58759_sort_peaks.narrowPeak.bed	0.0103025	25415
1	305	human_hm_blood	2.20933	1.68816	31	958	894	1164	1164	1010	1740	305	28901	GSM1233919_GM12890	Lymphoblastoid	Blood	H3K27me3	NA	NA	42301_b_sort_peaks.broadPeak.bed	0.0106491	10567
1	1540	human_hm_blood	2.1983	1.35866	106	959	1105	786	1105	950	7761	230	22880	GSM772925_None	T Lymphocyte	Blood	H3K4me3	NA	NA	8202_sort_peaks.narrowPeak.bed	0.0109116	30515
1	195	human_hm_blood	2.1924	5.75531	4	960	61	1417	1417	813	64	332	30577	GSM1127135_None	Monocyte	Blood	H3K9me3	NA	NA	39848_b_sort_peaks.broadPeak.bed	0.0110493	965
1	113	human_hm_blood	2.1828	1.38546	87	961	1093	869	1093	974	6171	249	24470	GSM646327_GM12878	B Lymphocyte	Blood	H3K4me3	NA	NA	36572_sort_peaks.narrowPeak.bed	0.0112845	24291
1	559	human_hm_blood	2.13588	1.34892	107	962	1117	781	1117	953	7883	229	22758	GSM999004_None	T Lymphocyte	Blood	H3K27ac	NA	NA	44044_sort_peaks.narrowPeak.bed	0.0125591	31088
1	841	human_hm_blood	2.13543	1.34661	109	963	1119	776	1119	953	8054	227	22587	GSM1465001_Jurkat	T Lymphocyte	Blood	H3K4me3	NA	NA	49509_sort_peaks.narrowPeak.bed	0.0125591	31244
1	975	human_hm_blood	2.13468	1.3647	95	964	1098	836	1098	966	6867	241	23774	GSM1841085_None	T Lymphocyte	Blood	H3K27ac	NA	NA	56921_sort_peaks.narrowPeak.bed	0.0125676	25087
1	515	human_hm_blood	2.12778	1.35652	100	965	1107	810	1107	961	7293	236	23348	GSM1314126_KOPT-K1	T Lymphocyte	Blood	H3K4me3	NA	NA	43747_sort_peaks.narrowPeak.bed	0.0127558	28917
1	349	human_hm_blood	2.1254	1.37316	89	966	1096	862	1096	975	6369	247	24272	GSM1233985_GM18486	Lymphoblastoid	Blood	H3K36me3	NA	NA	42361_b_sort_peaks.broadPeak.bed	0.0128126	23834
1	175	human_hm_blood	2.11062	1.35408	100	967	1110	810	1110	962	7303	236	23338	GSM621437_None	Haematopoietic Progenitor Cell	Blood	H3K4me3	NA	NA	3889_sort_peaks.narrowPeak.bed	0.0132422	35193
1	366	human_hm_blood	2.10878	1.96243	18	968	658	1261	1261	962	859	318	29782	GSM1234014_GM18526	Lymphoblastoid	Blood	H3K27me3	NA	NA	42388_b_sort_peaks.broadPeak.bed	0.0132846	4694
1	1414	human_hm_blood	2.10708	1.56922	39	969	980	1114	1114	1020	2366	297	28275	GSM2370633_None	resting	Blood	H3K4me1	NA	NA	73740_sort_peaks.narrowPeak.bed	0.0133231	5272
1	840	human_hm_blood	2.09638	1.34946	102	970	1116	800	1116	962	7481	234	23160	GSM1465000_Jurkat	T Lymphocyte	Blood	H3K4me3	NA	NA	49508_sort_peaks.narrowPeak.bed	0.0136414	27642
1	1125	human_hm_blood	2.09218	1.35558	97	971	1108	826	1108	968	7060	239	23581	GSM1847983_None	T Lymphocyte	Blood	H3K4me3	NA	NA	58765_sort_peaks.narrowPeak.bed	0.0137598	23259
1	621	human_hm_blood	2.07183	1.35553	95	972	1109	836	1109	972	6903	241	23738	GSM945222_HL-60	Promyeloblast	Blood	H3K4me3	NA	NA	45310_sort_peaks.narrowPeak.bed	0.0144049	30325
1	319	human_hm_blood	2.0665	1.74409	25	973	845	1205	1205	1010	1350	311	29291	GSM1233940_GM12891	Lymphoblastoid	Blood	H3K27me3	NA	NA	42320_b_sort_peaks.broadPeak.bed	0.0145678	8109
1	534	human_hm_blood	2.05563	2.67522	9	974	324	1347	1347	882	312	327	30329	GSM835571_None	Lymphoblastoid	Blood	H4K20me1	NA	NA	43864_sort_peaks.narrowPeak.bed	0.0149216	2109
1	1054	human_hm_blood	2.0504	1.32249	123	975	1132	708	1132	938	9313	213	21328	GSM1847912_None	T Lymphocyte	Blood	H3K27ac	NA	NA	58694_sort_peaks.narrowPeak.bed	0.0150871	27131
1	569	human_hm_blood	2.03998	1.33904	104	976	1124	795	1124	965	7685	232	22956	GSM1056942_None	T Lymphocyte	Blood	H3K27ac	NA	NA	44104_sort_peaks.narrowPeak.bed	0.0154375	30382
1	84	human_hm_blood	2.02713	1.56667	37	977	982	1121	1121	1030	2243	299	28398	GSM997262_None	T Lymphocyte	Blood	H3K4me1	NA	NA	36426_sort_peaks.narrowPeak.bed	0.0158849	6170
1	1642	human_hm_blood	2.00905	15.2805	2	978	20	1457	1457	818	12	334	30629	GSM2792933_JHU-06	Monocyte	Blood	H3K4me1	NA	NA	88914_sort_peaks.narrowPeak.bed	0.0165431	462
1	909	human_hm_blood	1.98879	1.3405	97	979	1123	826	1123	976	7121	239	23520	GSM1550817_GM19141	Lymphoblastoid	Blood	H3K4me3	NA	NA	54747_sort_peaks.narrowPeak.bed	0.0173157	20164
1	276	human_hm_blood	1.97894	1.80388	21	980	799	1236	1236	1000	1092	315	29549	GSM1233874_GM10847	Lymphoblastoid	Blood	H3K27me3	NA	NA	42260_b_sort_peaks.broadPeak.bed	0.0176949	6206
1	386	human_hm_blood	1.97394	1.73055	24	981	856	1215	1215	1020	1304	312	29337	GSM1234048_GM19099	Lymphoblastoid	Blood	H3K27me3	NA	NA	42418_b_sort_peaks.broadPeak.bed	0.0178813	7524
1	397	human_hm_blood	1.97342	1.93559	17	982	689	1272	1272	981	821	319	29820	GSM1234066_GM19193	Lymphoblastoid	Blood	H3K27me3	NA	NA	42434_b_sort_peaks.broadPeak.bed	0.0178844	5174
1	600	human_hm_blood	1.97108	1.33039	103	983	1127	796	1127	969	7642	233	22999	GSM1003468_DND-41	T Lymphocyte	Blood	H3K4me3	NA	NA	45198_sort_peaks.narrowPeak.bed	0.0179628	35429
1	1112	human_hm_blood	1.97022	1.31993	113	984	1133	757	1133	958	8500	223	22141	GSM1847970_None	T Lymphocyte	Blood	H3K4me3	NA	NA	58752_sort_peaks.narrowPeak.bed	0.0179801	26436
1	49	human_hm_blood	1.96773	3.94057	5	985	81	1393	1393	820	117	331	30524	GSM669945_None	Haematopoietic Progenitor Cell	Blood	H3K27me3	NA	NA	3431_b_sort_peaks.broadPeak.bed	0.0180651	1505
1	1615	human_hm_blood	1.9647	Inf	1	986	1	1489	1489	825	0	335	30641	GSM2862456_None	None	Blood	H3K4me1	NA	NA	86306_sort_peaks.narrowPeak.bed	0.0181549	47
1	1624	human_hm_blood	1.9647	Inf	1	986	1	1489	1489	825	0	335	30641	GSM2935552_LCL	Lymphoblastoid	Blood	H3K27me3	NA	NA	87182_b_sort_peaks.broadPeak.bed	0.0181549	21
1	1044	human_hm_blood	1.96374	1.65547	28	988	918	1186	1186	1030	1595	308	29046	GSM721531_TKO2	Myeloid Cell	Blood	H3K36me2	NA	NA	5868_sort_peaks.narrowPeak.bed	0.0181768	8786
1	839	human_hm_blood	1.95212	1.33249	99	989	1125	813	1125	976	7313	237	23328	GSM1464999_Jurkat	T Lymphocyte	Blood	H3K4me3	NA	NA	49507_sort_peaks.narrowPeak.bed	0.0186506	26183
1	1024	human_hm_blood	1.95045	1.3163	114	990	1135	752	1135	959	8599	222	22042	GSM1847876_None	T Lymphocyte	Blood	H3K27ac	NA	NA	58658_sort_peaks.narrowPeak.bed	0.0187034	24909
1	1065	human_hm_blood	1.95001	14.108	2	991	23	1457	1457	824	13	334	30628	GSM1847923_None	T Lymphocyte	Blood	H3K27ac	NA	NA	58705_sort_peaks.narrowPeak.bed	0.0187038	512
1	16	human_hm_blood	1.94578	6.89031	3	992	56	1431	1431	826	40	333	30601	GSM628534_None	T Lymphocyte	Blood	H2AX	NA	NA	33114_sort_peaks.narrowPeak.bed	0.0188678	584
1	1107	human_hm_blood	1.92832	1.29506	144	993	1151	580	1151	908	11237	192	19404	GSM1847965_None	T Lymphocyte	Blood	H3K4me3	NA	NA	58747_sort_peaks.narrowPeak.bed	0.0196221	36223
1	1448	human_hm_blood	1.90733	1.72629	23	994	860	1218	1218	1020	1251	313	29390	GSM2479703_None	Monocyte	Blood	H3K27me3	NA	NA	74865_b_sort_peaks.broadPeak.bed	0.020573	11604
1	602	human_hm_blood	1.89589	3.25867	6	995	154	1382	1382	844	170	330	30471	GSM945205_GM06990	B Lymphocyte	Blood	H3K27me3	NA	NA	45200_b_sort_peaks.broadPeak.bed	0.0211009	1814
1	790	human_hm_blood	1.89511	13.095	2	996	26	1457	1457	826	14	334	30627	GSM1366924_CUTLL1	T Lymphocyte	Blood	H3K27me3	NA	NA	48568_b_sort_peaks.broadPeak.bed	0.0211174	405
1	613	human_hm_blood	1.88244	1.31539	105	997	1137	791	1137	975	7869	231	22772	GSM945188_GM12878	B Lymphocyte	Blood	H3K4me3	NA	NA	45211_sort_peaks.narrowPeak.bed	0.0217207	40828
1	521	human_hm_blood	1.88181	1.31324	107	998	1139	781	1139	973	8041	229	22600	GSM1314136_DND-41	T Lymphocyte	Blood	H3K27ac	NA	NA	43757_sort_peaks.narrowPeak.bed	0.0217305	44761
1	1574	human_hm_blood	1.87894	1.34725	82	999	1118	892	1118	1000	5923	254	24718	GSM2743842_None	Monocyte	Blood	H3K4me3	NA	NA	83425_sort_peaks.narrowPeak.bed	0.0218525	20044
1	261	human_hm_blood	1.87269	2.35473	10	1000	395	1335	1335	910	394	326	30247	GSM1164236_GM18516	Lymphoblastoid	Blood	H3K27me3	NA	NA	41681_b_sort_peaks.broadPeak.bed	0.0221473	1945
1	1072	human_hm_blood	1.86421	1.33161	90	1001	1126	857	1126	995	6604	246	24037	GSM1847930_None	T Lymphocyte	Blood	H3K4me3	NA	NA	58712_sort_peaks.narrowPeak.bed	0.0225612	19315
1	51	human_hm_blood	1.8593	2.47483	9	1002	362	1347	1347	904	337	327	30304	GSM621431_None	Haematopoietic Progenitor Cell	Blood	H3K27me3	NA	NA	3451_b_sort_peaks.broadPeak.bed	0.022795	3962
1	1075	human_hm_blood	1.85321	1.29004	133	1003	1154	647	1154	935	10320	203	20321	GSM1847933_None	T Lymphocyte	Blood	H3K4me3	NA	NA	58715_sort_peaks.narrowPeak.bed	0.0230942	32406
1	239	human_hm_blood	1.84413	1.31894	97	1004	1134	826	1134	988	7210	239	23431	GSM1164214_GM18507	Lymphoblastoid	Blood	H3K4me3	NA	NA	41659_sort_peaks.narrowPeak.bed	0.0235503	37183
1	1483	human_hm_blood	1.84385	12.2219	2	1005	28	1457	1457	830	15	334	30626	GSM2597221_LCL	Lymphoblastoid	Blood	H3K27me3	NA	NA	76306_b_sort_peaks.broadPeak.bed	0.0235503	133
1	512	human_hm_blood	1.84162	2.00602	14	1006	604	1296	1296	969	650	322	29991	GSM1314123_KOPT-K1	T Lymphocyte	Blood	H3K27me3	NA	NA	43744_b_sort_peaks.broadPeak.bed	0.0236479	7429
1	596	human_hm_blood	1.84009	2.13694	12	1007	490	1313	1313	937	522	324	30119	GSM1003521_DND-41	T Lymphocyte	Blood	H3K27me3	NA	NA	45193_b_sort_peaks.broadPeak.bed	0.0237075	2685
1	1098	human_hm_blood	1.83852	1.31112	103	1008	1141	796	1141	982	7726	233	22915	GSM1847956_None	T Lymphocyte	Blood	H3K4me3	NA	NA	58738_sort_peaks.narrowPeak.bed	0.0237701	25130
1	1601	human_hm_blood	1.82896	1.32758	89	1009	1128	862	1128	1000	6541	247	24100	GSM2679928_None	Monocyte	Blood	H3K4me3	NA	NA	85255_sort_peaks.narrowPeak.bed	0.0242751	35993
1	1154	human_hm_blood	1.82845	1.55049	33	1010	993	1150	1150	1050	2011	303	28630	ENCSR267UCE_1_LOUCY	T Lymphocyte	Blood	H3F3A	NA	NA	63148_sort_peaks.narrowPeak.bed	0.0242796	4822
1	1561	human_hm_blood	1.81359	1.31192	99	1011	1140	813	1140	988	7400	237	23241	GSM772986_None	T Lymphocyte	Blood	H3K4me3	NA	NA	8262_sort_peaks.narrowPeak.bed	0.0251	32180
1	1110	human_hm_blood	1.80954	1.3	110	1012	1148	770	1148	977	8347	226	22294	GSM1847968_None	T Lymphocyte	Blood	H3K4me3	NA	NA	58750_sort_peaks.narrowPeak.bed	0.0253098	26148
1	1045	human_hm_blood	1.80698	1.32561	88	1013	1129	865	1129	1000	6470	248	24171	GSM1847898_None	T Lymphocyte	Blood	H3K27ac	NA	NA	58680_sort_peaks.narrowPeak.bed	0.0254344	17509
1	1025	human_hm_blood	1.80416	1.27922	143	1014	1159	586	1159	920	11238	193	19403	GSM1847877_None	T Lymphocyte	Blood	H3K27ac	NA	NA	58659_sort_peaks.narrowPeak.bed	0.025575	34237
1	1014	human_hm_blood	1.79804	1.32269	89	1015	1131	862	1131	1000	6560	247	24081	GSM1612070_None	Stem cell	Blood	H3K4me3	NA	NA	58084_sort_peaks.narrowPeak.bed	0.0259124	31374
1	1541	human_hm_blood	1.79579	11.4594	2	1016	29	1457	1457	834	16	334	30625	GSM772926_None	T Lymphocyte	Blood	H3K36me3	NA	NA	8203_b_sort_peaks.broadPeak.bed	0.0260214	451
1	176	human_hm_blood	1.7877	1.30056	106	1017	1147	786	1147	983	8017	230	22624	GSM732911_CUTLL1	T Lymphocyte	Blood	H3K4me3	NA	NA	389_sort_peaks.narrowPeak.bed	0.0264844	37136
1	1237	human_hm_blood	1.78068	1.31571	92	1018	1136	849	1136	1000	6825	244	23816	GSM2435544_None	None	Blood	H3K27ac	NA	NA	66860_sort_peaks.narrowPeak.bed	0.0268892	21018
1	627	human_hm_blood	1.77153	1.67323	23	1019	905	1218	1218	1050	1289	313	29352	GSM945301_None	Monocyte	Blood	H3K27me3	NA	NA	45440_b_sort_peaks.broadPeak.bed	0.0274348	10085
1	317	human_hm_blood	1.76344	1.60283	27	1020	951	1200	1200	1060	1584	309	29057	GSM1233938_GM12891	Lymphoblastoid	Blood	H3K27me3	NA	NA	42318_b_sort_peaks.broadPeak.bed	0.0279235	8734
1	791	human_hm_blood	1.75057	10.7828	2	1021	31	1457	1457	836	17	334	30624	GSM1366925_CUTLL1	T Lymphocyte	Blood	H3K27me3	NA	NA	48569_b_sort_peaks.broadPeak.bed	0.0287352	415
1	1634	human_hm_blood	1.73825	1.40396	52	1022	1082	1032	1082	1050	3535	284	27106	GSM2862455_None	None	Blood	H3K4me1	NA	NA	88418_sort_peaks.narrowPeak.bed	0.0295329	18492
1	1510	human_hm_blood	1.73514	1.30855	92	1023	1142	849	1142	1000	6854	244	23787	GSM772867_None	T Lymphocyte	Blood	H3K4me3	NA	NA	8144_sort_peaks.narrowPeak.bed	0.0297161	26332
1	810	human_hm_blood	1.73275	1.99472	13	1024	619	1306	1306	983	606	323	30035	GSM1406317_None	Macrophage	Blood	H3K27ac	NA	NA	49061_sort_peaks.narrowPeak.bed	0.0298514	1755
1	606	human_hm_blood	1.72869	1.3025	96	1025	1144	833	1144	1000	7199	240	23442	GSM945220_GM12866	B Lymphocyte	Blood	H3K4me3	NA	NA	45204_sort_peaks.narrowPeak.bed	0.0301022	31296
1	1564	human_hm_blood	1.72363	5.62371	3	1026	67	1431	1431	841	49	333	30592	GSM2770716_THP-1	Monocyte	Blood	H3K9me3	NA	NA	82655_b_sort_peaks.broadPeak.bed	0.0304254	1701
1	968	human_hm_blood	1.70444	1.3024	93	1027	1145	842	1145	1000	6959	243	23682	GSM1782766_None	None	Blood	H3K4me3	NA	NA	55749_sort_peaks.narrowPeak.bed	0.0317689	29058
1	1238	human_hm_blood	1.68914	1.29296	99	1028	1152	813	1152	998	7482	237	23159	GSM2435542_None	None	Blood	H3K27ac	NA	NA	66861_sort_peaks.narrowPeak.bed	0.032872	24986
1	116	human_hm_blood	1.68877	1.35377	64	1029	1111	978	1111	1040	4537	272	26104	GSM646326_GM12878	B Lymphocyte	Blood	H3K4me3	NA	NA	36582_sort_peaks.narrowPeak.bed	0.032872	14985
1	1400	human_hm_blood	1.67676	1.67624	21	1030	903	1236	1236	1060	1172	315	29469	GSM2262931_None	Monocyte	Blood	H3K27me3	NA	NA	72310_b_sort_peaks.broadPeak.bed	0.0337335	9721
1	1113	human_hm_blood	1.67669	1.27391	119	1031	1161	731	1161	974	9221	217	21420	GSM1847971_None	T Lymphocyte	Blood	H3K4me3	NA	NA	58753_sort_peaks.narrowPeak.bed	0.0337335	29376
1	111	human_hm_blood	1.66699	1.29523	94	1032	1150	840	1150	1010	7069	242	23572	GSM997265_None	T Lymphocyte	Blood	H3K4me3	NA	NA	36468_sort_peaks.narrowPeak.bed	0.0344621	27394
1	1264	human_hm_blood	1.66602	91.3976	1	1033	3	1489	1489	842	1	335	30640	GSM1625983_None	Macrophage	Blood	H3K27me3	NA	NA	67931_b_sort_peaks.broadPeak.bed	0.0345052	35
1	583	human_hm_blood	1.65716	2.27656	9	1034	415	1347	1347	932	366	327	30275	GSM1082926_None	T Lymphocyte	Blood	H2AX	NA	NA	44123_sort_peaks.narrowPeak.bed	0.0351828	2628
1	5	human_hm_blood	1.6551	1.28664	100	1035	1156	810	1156	1000	7591	236	23050	GSM468187_NB4	Promyelocytic cell	Blood	H3K9ac, H3K14ac	NA	NA	2453_sort_peaks.narrowPeak.bed	0.0353161	34964
1	768	human_hm_blood	1.65114	1.84474	15	1036	766	1286	1286	1030	757	321	29884	GSM1320312_None	Monocyte	Blood	H3K27me3	NA	NA	48111_b_sort_peaks.broadPeak.bed	0.0356051	6580
1	1450	human_hm_blood	1.62408	1.5827	25	1037	973	1205	1205	1070	1481	311	29160	GSM2479701_None	Monocyte	Blood	H3K27me3	NA	NA	74867_b_sort_peaks.broadPeak.bed	0.0378575	15018
1	377	human_hm_blood	1.61232	2.54516	7	1038	345	1369	1369	917	254	329	30387	GSM1234032_GM18951	Lymphoblastoid	Blood	H3K27me3	NA	NA	42404_b_sort_peaks.broadPeak.bed	0.0388593	1481
1	110	human_hm_blood	1.61173	1.3621	56	1039	1101	1017	1101	1050	3923	280	26718	GSM997245_None	T Lymphocyte	Blood	H3K4me1	NA	NA	36466_sort_peaks.narrowPeak.bed	0.0388742	10319
1	1111	human_hm_blood	1.60862	1.26097	124	1040	1170	702	1170	971	9709	212	20932	GSM1847969_None	T Lymphocyte	Blood	H3K4me3	NA	NA	58751_sort_peaks.narrowPeak.bed	0.0391158	30313
1	1620	human_hm_blood	1.6021	2.12008	10	1041	503	1335	1335	960	437	326	30204	GSM2935554_LCL	Lymphoblastoid	Blood	H3K27me3	NA	NA	87177_b_sort_peaks.broadPeak.bed	0.03967	4127
1	186	human_hm_blood	1.5977	1.27671	101	1042	1160	803	1160	1000	7717	235	22924	GSM393959_None	T Lymphocyte	Blood	H3K9ac	NA	NA	3965_sort_peaks.narrowPeak.bed	0.0400355	35200
1	1565	human_hm_blood	1.59277	8.72876	2	1043	42	1457	1457	847	21	334	30620	GSM2770715_THP-1	Monocyte	Blood	H3K9me3	NA	NA	82656_b_sort_peaks.broadPeak.bed	0.0404534	480
1	137	human_hm_blood	1.5903	1.28779	90	1044	1155	857	1155	1020	6779	246	23862	GSM648493_None	T Lymphocyte	Blood	H3K4me3	NA	NA	3736_sort_peaks.narrowPeak.bed	0.0406455	37410
1	75	human_hm_blood	1.5776	1.28207	93	1045	1158	842	1158	1020	7044	243	23597	GSM997240_None	T Lymphocyte	Blood	H3K4me3	NA	NA	36414_sort_peaks.narrowPeak.bed	0.0418109	27045
1	535	human_hm_blood	1.57545	1.84354	14	1046	768	1296	1296	1040	706	322	29935	GSM835572_None	Lymphoblastoid	Blood	H4K20me1	NA	NA	43865_sort_peaks.narrowPeak.bed	0.0419785	3905
1	644	human_hm_blood	1.55803	3.64308	4	1047	91	1417	1417	852	101	332	30540	GSM1265866_TIVE-LTC	T Lymphocyte	Blood	H3K27me3	NA	NA	47732_b_sort_peaks.broadPeak.bed	0.0436554	1049
1	770	human_hm_blood	1.55407	1.30798	73	1048	1143	936	1143	1040	5364	263	25277	GSM1320314_None	Monocyte	Blood	H3K9ac	NA	NA	48113_sort_peaks.narrowPeak.bed	0.0440123	27955
1	599	human_hm_blood	1.54724	1.26879	101	1049	1166	803	1166	1010	7753	235	22888	GSM1003552_DND-41	T Lymphocyte	Blood	H3K9ac	NA	NA	45197_sort_peaks.narrowPeak.bed	0.0446683	36156
1	1482	human_hm_blood	1.54505	1.27137	98	1050	1164	821	1164	1010	7496	238	23145	GSM2409786_None	None	Blood	H3K4me2	NA	NA	75106_sort_peaks.narrowPeak.bed	0.0448508	28245
1	1067	human_hm_blood	1.54364	1.25379	120	1051	1174	727	1174	984	9408	216	21233	GSM1847925_None	T Lymphocyte	Blood	H3K4me3	NA	NA	58707_sort_peaks.narrowPeak.bed	0.0449539	29410
1	1036	human_hm_blood	1.52399	1.25686	111	1052	1172	764	1172	996	8637	225	22004	GSM1847890_None	T Lymphocyte	Blood	H3K27ac	NA	NA	58672_sort_peaks.narrowPeak.bed	0.0469898	27028
1	1487	human_hm_blood	1.52266	2.9902	5	1053	224	1393	1393	890	154	331	30487	GSM2597217_LCL	Lymphoblastoid	Blood	H3K27me3	NA	NA	76310_b_sort_peaks.broadPeak.bed	0.0470889	839
1	1441	human_hm_blood	1.51496	1.90617	12	1054	711	1313	1313	1030	584	324	30057	GSM2479714_None	Dendritic Cell	Blood	H3K27me3	NA	NA	74854_b_sort_peaks.broadPeak.bed	0.0478765	3647
1	1359	human_hm_blood	1.51464	1.58895	22	1055	967	1228	1228	1080	1294	314	29347	GSM2262989_None	Monocyte	Blood	H3K27me3	NA	NA	72269_b_sort_peaks.broadPeak.bed	0.0478765	10799
