## Additional file 9 for "Histone H3 lysine 27 acetylation profile undergoes two global shifts in undernourished children and suggests one-carbon metabolite insufficiency"

### Sheet: Additional_file_9_TableS8
Table S8. Significant DNA-binding factors identified with LOLA for 1-year-old children.
userSet	dbSet	collection	pValueLog	oddsRatio	support	rnkPV	rnkOR	rnkSup	maxRnk	meanRnk	b	c	d	description	cellType	tissue	antibody	treatment	dataSource	filename	qValue	size
1	220	human_factor_blood	35.6328	4.51861	264	1	35	4	35	13.3	13726	72	16915	GSM1057015_None	Monocyte	Blood	STAT1	NA	NA	41291_sort_peaks.narrowPeak.bed	2.8e-33	176876
1	217	human_factor_blood	33.4116	3.98045	237	2	37	20	37	19.7	11507	99	19134	GSM1057012_None	Monocyte	Blood	STAT1	NA	NA	41288_sort_peaks.narrowPeak.bed	2.33e-31	69183
1	129	human_factor_blood	30.1078	3.64187	225	3	48	27	48	26	10956	111	19685	GSM945604_None	Monocyte	Blood	IRF5	NA	NA	37185_sort_peaks.narrowPeak.bed	2.76e-28	253677
1	219	human_factor_blood	30.0371	3.78456	247	4	41	16	41	20.3	12963	89	17678	GSM1057014_None	Monocyte	Blood	STAT1	NA	NA	41290_sort_peaks.narrowPeak.bed	2.76e-28	93731
1	121	human_factor_blood	29.8598	3.63507	228	5	49	25	49	26.3	11257	108	19384	GSM945611_None	Monocyte	Blood	STAT4	NA	NA	37177_sort_peaks.narrowPeak.bed	3.32e-28	262352
1	224	human_factor_blood	29.6664	3.56687	196	6	56	83	83	48.3	8637	140	22004	GSM1057027_None	Monocyte	Blood	IRF1	NA	NA	41303_sort_peaks.narrowPeak.bed	4.32e-28	37441
1	989	human_factor_blood	28.3393	3.6524	248	7	47	15	47	23	13345	88	17296	GSM1845140_MV4;11	Leukemia Cell	Blood	BRD4	NA	NA	69767_sort_peaks.narrowPeak.bed	7.86e-27	72682
1	216	human_factor_blood	28.068	3.6822	253	8	43	11	43	20.7	13877	83	16764	GSM1057011_None	Monocyte	Blood	STAT1	NA	NA	41287_sort_peaks.narrowPeak.bed	1.28e-26	82636
1	1091	human_factor_blood	27.8858	3.59603	246	9	55	17	55	27	13232	90	17409	GSM2679938_None	Monocyte	Blood	T	NA	NA	82662_sort_peaks.narrowPeak.bed	1.74e-26	88977
1	218	human_factor_blood	27.3216	3.63033	254	10	51	9	51	23.3	14107	82	16534	GSM1057013_None	Monocyte	Blood	STAT1	NA	NA	41289_sort_peaks.narrowPeak.bed	5.73e-26	89539
1	1089	human_factor_blood	27.2261	3.51633	243	11	58	18	58	29	13062	93	17579	GSM2359983_THP-1	Monocyte	Blood	SPI1	NA	NA	82612_sort_peaks.narrowPeak.bed	6.49e-26	97288
1	1088	human_factor_blood	27.1252	3.61368	254	12	53	9	53	24.7	14142	82	16499	GSM2359984_THP-1	Monocyte	Blood	SPI1	NA	NA	82611_sort_peaks.narrowPeak.bed	7.5e-26	133775
1	1086	human_factor_blood	26.7908	3.63372	258	13	50	8	50	23.7	14601	78	16040	GSM2359986_THP-1	Monocyte	Blood	SPI1	NA	NA	82609_sort_peaks.narrowPeak.bed	1.5e-25	145221
1	222	human_factor_blood	26.6661	3.33663	215	14	67	35	67	38.7	10647	121	19994	GSM1057025_None	Monocyte	Blood	IRF1	NA	NA	41301_sort_peaks.narrowPeak.bed	1.85e-25	42356
1	223	human_factor_blood	26.175	3.34175	172	15	66	163	163	81.3	7319	164	23322	GSM1057026_None	Monocyte	Blood	IRF1	NA	NA	41302_sort_peaks.narrowPeak.bed	5.35e-25	21950
1	1085	human_factor_blood	26.1358	3.60347	260	16	54	7	54	25.7	14923	76	15718	GSM2359987_THP-1	Monocyte	Blood	SPI1	NA	NA	82608_sort_peaks.narrowPeak.bed	5.49e-25	157555
1	961	human_factor_blood	26.1061	3.65734	264	17	44	4	44	21.7	15339	72	15302	GSM1681424_None	Macrophage	Blood	SPI1	NA	NA	67928_sort_peaks.narrowPeak.bed	5.53e-25	131694
1	1163	human_factor_blood	26.0419	3.36873	164	18	65	189	189	90.7	6759	172	23882	GSM2804466_None	Monocyte	Blood	CEBPB	NA	NA	85985_sort_peaks.narrowPeak.bed	6.06e-25	25581
1	1090	human_factor_blood	25.9745	3.32903	229	19	68	23	68	36.7	11990	107	18651	GSM2359982_THP-1	Monocyte	Blood	SPI1	NA	NA	82613_sort_peaks.narrowPeak.bed	6.7e-25	78362
1	1087	human_factor_blood	25.5559	3.47036	253	20	61	11	61	30.7	14328	83	16313	GSM2359985_THP-1	Monocyte	Blood	SPI1	NA	NA	82610_sort_peaks.narrowPeak.bed	1.67e-24	136795
1	587	human_factor_blood	25.1661	3.41749	251	21	62	13	62	32	14203	85	16438	GSM1010843_HL-60	Promyeloblast	Blood	SPI1	NA	NA	46259_sort_peaks.narrowPeak.bed	3.9e-24	117543
1	1093	human_factor_blood	24.765	3.84638	280	22	39	2	39	21	17318	56	13323	GSM2592808_None	Macrophage	Blood	SPI1	NA	NA	82735_sort_peaks.narrowPeak.bed	9.38e-24	172367
1	959	human_factor_blood	24.7348	3.53624	264	23	57	4	57	28	15597	72	15044	GSM1681426_None	Macrophage	Blood	SPI1	NA	NA	67926_sort_peaks.narrowPeak.bed	9.62e-24	137386
1	962	human_factor_blood	23.3718	3.49159	269	24	60	3	60	29	16388	67	14253	GSM1681423_None	Macrophage	Blood	SPI1	NA	NA	67929_sort_peaks.narrowPeak.bed	2.13e-22	159423
1	884	human_factor_blood	23.3167	3.05772	197	25	74	81	81	60	9704	139	20937	GSM624143_THP-1	Monocyte	Blood	SPI1	NA	NA	5884_sort_peaks.narrowPeak.bed	2.32e-22	46472
1	896	human_factor_blood	23.2834	3.10299	171	26	72	166	166	88	7671	165	22970	GSM1901549_THP-1	Monocyte	Blood	JMJD1C	NA	NA	59006_sort_peaks.narrowPeak.bed	2.41e-22	30054
1	960	human_factor_blood	23.2489	3.79883	284	27	40	1	40	22.7	18071	52	12570	GSM1681425_None	Macrophage	Blood	SPI1	NA	NA	67927_sort_peaks.narrowPeak.bed	2.51e-22	244562
1	993	human_factor_blood	22.6145	3.01824	214	28	78	37	78	47.7	11262	122	19379	GSM1845133_MV4;11	Leukemia Cell	Blood	BRD4	NA	NA	69773_sort_peaks.narrowPeak.bed	1.04e-21	51154
1	181	human_factor_blood	22.5325	3.02644	220	29	77	30	77	45.3	11804	116	18837	GSM1113434_Kasumi-1	Myeloblast	Blood	REPIN1	NA	NA	39779_sort_peaks.narrowPeak.bed	1.22e-21	125730
1	1116	human_factor_blood	21.6276	2.92629	200	30	83	74	83	62.3	10248	136	20393	GSM2345027_MV4;11	Leukemia Cell	Blood	CEBPB	NA	NA	84640_sort_peaks.narrowPeak.bed	9.44e-21	60566
1	1150	human_factor_blood	21.3369	2.94567	170	31	82	172	172	95	7904	166	22737	GSM2592807_None	Macrophage	Blood	SPI1	NA	NA	85115_sort_peaks.narrowPeak.bed	1.78e-20	25923
1	872	human_factor_blood	21.1425	2.89023	203	32	86	64	86	60.7	10589	133	20052	GSM1080932_Nalm6	B cell precursor	Blood	HDAC1	NA	NA	57641_sort_peaks.narrowPeak.bed	2.7e-20	166885
1	899	human_factor_blood	20.7544	2.85918	201	33	89	71	89	64.3	10492	135	20149	GSM1905827_THP-1	Monocyte	Blood	POLR2A	NA	NA	59044_sort_peaks.narrowPeak.bed	6.41e-20	47137
1	298	human_factor_blood	20.5291	2.84459	205	34	90	57	90	60.3	10874	131	19767	GSM1234079_GM19238	Lymphoblastoid	Blood	CTCF	NA	NA	42445_sort_peaks.narrowPeak.bed	1.04e-19	80361
1	496	human_factor_blood	20.3177	2.88558	229	35	87	23	87	48.3	13048	107	17593	GSM935526_GM12891	Lymphoblastoid	Blood	RELA	NA	NA	45662_sort_peaks.narrowPeak.bed	1.65e-19	85875
1	1149	human_factor_blood	20.0092	2.81147	182	36	93	122	122	83.7	9068	154	21573	GSM2592805_None	Macrophage	Blood	POLR2A	NA	NA	85113_sort_peaks.narrowPeak.bed	3.27e-19	42825
1	579	human_factor_blood	19.9786	2.88094	234	37	88	22	88	49	13583	102	17058	GSM803398_GM12891	Lymphoblastoid	Blood	SPI1	NA	NA	46156_sort_peaks.narrowPeak.bed	3.41e-19	93228
1	328	human_factor_blood	19.9601	2.83662	223	38	92	28	92	52.7	12571	113	18070	GSM1234215_GM2630	Lymphoblastoid	Blood	STAG1	NA	NA	42567_sort_peaks.narrowPeak.bed	3.46e-19	79049
1	299	human_factor_blood	19.9201	2.80245	209	39	95	50	95	61.3	11336	127	19305	GSM1234097_GM19238	Lymphoblastoid	Blood	STAG1	NA	NA	42461_sort_peaks.narrowPeak.bed	3.7e-19	68692
1	1113	human_factor_blood	19.7006	2.91898	145	40	84	252	252	125	6324	191	24317	GSM2592797_None	Macrophage	Blood	CEBPB	NA	NA	84251_sort_peaks.narrowPeak.bed	5.98e-19	20850
1	265	human_factor_blood	19.6607	2.78125	208	41	98	52	98	63.7	11300	128	19341	GSM1233934_GM12891	Lymphoblastoid	Blood	CTCF	NA	NA	42314_sort_peaks.narrowPeak.bed	6.4e-19	83551
1	1166	human_factor_blood	19.3835	3.0609	123	42	73	344	344	153	4863	213	25778	GSM2661793_THP-1	Monocyte	Blood	GLI2	NA	NA	86683_sort_peaks.narrowPeak.bed	1.18e-18	19032
1	255	human_factor_blood	19.1743	2.73826	202	43	106	68	106	72.3	10879	134	19762	GSM1233888_GM12878	B Lymphocyte	Blood	CTCF	NA	NA	42272_sort_peaks.narrowPeak.bed	1.87e-18	74201
1	558	human_factor_blood	19.1375	2.76465	220	44	101	30	101	58.3	12467	116	18174	GSM803363_GM12878	B Lymphocyte	Blood	SP1	NA	NA	46135_sort_peaks.narrowPeak.bed	1.99e-18	66669
1	1092	human_factor_blood	19.1044	3.5113	91	45	59	503	503	202	2931	245	27710	GSM2661799_THP-1	Monocyte	Blood	GRIP1	NA	NA	82702_sort_peaks.narrowPeak.bed	2.1e-18	10463
1	542	human_factor_blood	19.0533	2.77641	226	46	99	26	99	57	13031	110	17610	GSM803531_GM12878	B Lymphocyte	Blood	SPI1	NA	NA	46119_sort_peaks.narrowPeak.bed	2.31e-18	84012
1	892	human_factor_blood	19.039	2.74142	213	47	104	40	104	63.7	11862	123	18779	GSM1901544_HL-60	Promyeloblast	Blood	JMJD1C	NA	NA	59001_sort_peaks.narrowPeak.bed	2.34e-18	67083
1	331	human_factor_blood	19.0007	2.72736	205	48	108	57	108	71	11171	131	19470	GSM1234218_MS1	Lymphoblastoid	Blood	CTCF	NA	NA	42570_sort_peaks.narrowPeak.bed	2.5e-18	85169
1	535	human_factor_blood	18.9579	2.75086	220	49	103	30	103	60.7	12504	116	18137	GSM1010780_GM12878	B Lymphocyte	Blood	ATF2	NA	NA	46112_sort_peaks.narrowPeak.bed	2.7e-18	72443
1	204	human_factor_blood	18.8266	2.72019	210	50	109	45	109	68	11641	126	19000	GSM1195560_None	B Lymphocyte	Blood	IRF4	NA	NA	40215_sort_peaks.narrowPeak.bed	3.58e-18	75228
1	327	human_factor_blood	18.6648	2.71102	212	51	110	42	110	67.7	11850	124	18791	GSM1234214_GM2630	Lymphoblastoid	Blood	STAG1	NA	NA	42566_sort_peaks.narrowPeak.bed	5.1e-18	71354
1	270	human_factor_blood	18.4235	2.69621	214	52	112	37	112	67	12077	122	18564	GSM1233975_GM12892	Lymphoblastoid	Blood	STAG1	NA	NA	42351_sort_peaks.narrowPeak.bed	8.62e-18	74890
1	692	human_factor_blood	18.4196	2.67929	200	53	114	74	114	80.3	10858	136	19783	GSM1334006_GM12878	B Lymphocyte	Blood	SPI1	NA	NA	48314_sort_peaks.narrowPeak.bed	8.62e-18	57720
1	924	human_factor_blood	18.3847	2.7702	237	54	100	20	100	58	14204	99	16437	ENCSR293QAR_1_GM12878	B Lymphocyte	Blood	MTA2	NA	NA	63212_sort_peaks.narrowPeak.bed	9.17e-18	88896
1	1121	human_factor_blood	18.3671	2.70816	221	55	111	29	111	65	12718	115	17923	GSM722708_None	Myeloblast	Blood	RUNX1	NA	NA	8481_sort_peaks.narrowPeak.bed	9.38e-18	68254
1	490	human_factor_blood	18.2951	2.67812	209	56	115	50	115	73.7	11662	127	18979	GSM935375_GM12878	B Lymphocyte	Blood	EBF1	NA	NA	45656_sort_peaks.narrowPeak.bed	1.09e-17	85091
1	983	human_factor_blood	18.2314	2.66371	196	57	117	83	117	85.7	10556	140	20085	GSM1845164_MV4;11	Leukemia Cell	Blood	BRD4	NA	NA	69758_sort_peaks.narrowPeak.bed	1.24e-17	45784
1	304	human_factor_blood	18.1905	2.67476	212	58	116	42	116	72	11948	124	18693	GSM1234120_GM19239	Lymphoblastoid	Blood	STAG1	NA	NA	42482_sort_peaks.narrowPeak.bed	1.34e-17	72665
1	573	human_factor_blood	18.0663	2.65207	190	59	118	97	118	91.3	10086	146	20555	GSM803416_GM12878	B Lymphocyte	Blood	RAD21	NA	NA	46150_sort_peaks.narrowPeak.bed	1.75e-17	68575
1	302	human_factor_blood	17.922	2.64266	187	60	122	106	122	96	9866	149	20775	GSM1234100_GM19239	Lymphoblastoid	Blood	CTCF	NA	NA	42464_sort_peaks.narrowPeak.bed	2.4e-17	66149
1	691	human_factor_blood	17.8737	2.63702	199	61	124	78	124	87.7	10883	137	19758	GSM1334005_GM12878	B Lymphocyte	Blood	SPI1	NA	NA	48313_sort_peaks.narrowPeak.bed	2.63e-17	54169
1	258	human_factor_blood	17.8579	2.64339	208	62	121	52	121	78.3	11665	128	18976	GSM1233913_GM12878	B Lymphocyte	Blood	STAG1	NA	NA	42295_sort_peaks.narrowPeak.bed	2.69e-17	70671
1	333	human_factor_blood	17.8054	2.65091	215	63	119	35	119	72.3	12296	121	18345	GSM1234237_MS1	Lymphoblastoid	Blood	STAG1	NA	NA	42587_sort_peaks.narrowPeak.bed	2.98e-17	73823
1	945	human_factor_blood	17.6386	2.73193	241	64	107	19	107	63.3	14753	95	15888	ENCSR874AFU_2_GM12878	B Lymphocyte	Blood	IKZF1	NA	NA	64735_sort_peaks.narrowPeak.bed	4.31e-17	97964
1	1162	human_factor_blood	17.624	2.98147	113	65	80	408	408	184	4451	223	26190	GSM2804467_None	Monocyte	Blood	CEBPB	NA	NA	85984_sort_peaks.narrowPeak.bed	4.39e-17	11997
1	532	human_factor_blood	17.6092	2.62005	204	66	126	61	126	84.3	11368	132	19273	GSM803538_GM12878	B Lymphocyte	Blood	BATF	NA	NA	46109_sort_peaks.narrowPeak.bed	4.47e-17	73660
1	733	human_factor_blood	17.5839	2.61586	201	67	128	71	128	88.7	11114	135	19527	GSM486323_GM12891	Lymphoblastoid	Blood	RELA	NA	NA	4974_sort_peaks.narrowPeak.bed	4.67e-17	62450
1	554	human_factor_blood	17.4992	2.78428	251	68	97	13	97	59.3	15770	85	14871	GSM1010893_GM12878	B Lymphocyte	Blood	RUNX3	NA	NA	46131_sort_peaks.narrowPeak.bed	5.6e-17	135445
1	318	human_factor_blood	17.2178	2.60046	212	69	129	42	129	80	12154	124	18487	GSM1234179_GM2588	Lymphoblastoid	Blood	STAG1	NA	NA	42535_sort_peaks.narrowPeak.bed	1.05e-16	77594
1	317	human_factor_blood	17.2143	2.59302	207	70	130	55	130	85	11713	129	18928	GSM1234178_GM2588	Lymphoblastoid	Blood	STAG1	NA	NA	42534_sort_peaks.narrowPeak.bed	1.05e-16	72661
1	325	human_factor_blood	17.0389	2.57312	189	71	132	99	132	101	10209	147	20432	GSM1234199_GM2630	Lymphoblastoid	Blood	CTCF	NA	NA	42553_sort_peaks.narrowPeak.bed	1.55e-16	76048
1	256	human_factor_blood	16.859	2.56989	210	72	133	45	133	83.3	12054	126	18587	GSM1233911_GM12878	B Lymphocyte	Blood	STAG1	NA	NA	42293_sort_peaks.narrowPeak.bed	2.31e-16	72002
1	524	human_factor_blood	16.7202	2.57428	218	73	131	33	131	79	12802	118	17839	GSM935644_NB4	Promyelocytic cell	Blood	MAX	NA	NA	46012_sort_peaks.narrowPeak.bed	3.1e-16	100735
1	275	human_factor_blood	16.719	2.55302	205	74	138	57	138	89.7	11644	131	18997	GSM1233991_GM18486	Lymphoblastoid	Blood	STAG1	NA	NA	42367_sort_peaks.narrowPeak.bed	3.1e-16	70882
1	323	human_factor_blood	16.6846	2.55658	210	75	137	45	137	85.7	12092	126	18549	GSM1234197_GM2610	Lymphoblastoid	Blood	STAG1	NA	NA	42551_sort_peaks.narrowPeak.bed	3.31e-16	74418
1	266	human_factor_blood	16.6123	2.56601	218	76	136	33	136	81.7	12826	118	17815	GSM1233953_GM12891	Lymphoblastoid	Blood	STAG1	NA	NA	42331_sort_peaks.narrowPeak.bed	3.86e-16	80574
1	315	human_factor_blood	16.4945	2.53263	186	77	139	107	139	108	10071	150	20570	GSM1234163_GM2588	Lymphoblastoid	Blood	CTCF	NA	NA	42521_sort_peaks.narrowPeak.bed	5e-16	74055
1	271	human_factor_blood	16.4758	2.53184	202	78	140	68	140	95.3	11435	134	19206	GSM1233976_GM12892	Lymphoblastoid	Blood	STAG1	NA	NA	42352_sort_peaks.narrowPeak.bed	5.15e-16	72391
1	936	human_factor_blood	16.4276	2.53183	206	79	141	56	141	92	11795	130	18846	ENCSR739IHN_1_GM12878	B Lymphocyte	Blood	TBX21	NA	NA	64375_sort_peaks.narrowPeak.bed	5.68e-16	57696
1	557	human_factor_blood	16.2707	2.51783	204	80	146	61	146	95.7	11654	132	18987	GSM1010731_GM12878	B Lymphocyte	Blood	FOXM1	NA	NA	46134_sort_peaks.narrowPeak.bed	8.05e-16	67055
1	324	human_factor_blood	16.2016	2.51214	183	81	148	118	148	116	9883	153	20758	GSM1234198_GM2630	Lymphoblastoid	Blood	CTCF	NA	NA	42552_sort_peaks.narrowPeak.bed	9.32e-16	73429
1	1023	human_factor_blood	16.1024	2.50121	188	82	151	104	151	112	10320	148	20321	GSM2452102_None	Hematopoietic stem and progenitor cell	Blood	GATA1	NA	NA	73729_sort_peaks.narrowPeak.bed	1.15e-15	100426
1	972	human_factor_blood	16.092	2.51794	214	83	145	37	145	88.3	12581	122	18060	GSM803509_GM12878	B Lymphocyte	Blood	BCLAF1	NA	NA	6958_sort_peaks.narrowPeak.bed	1.15e-15	74650
1	300	human_factor_blood	16.0888	2.49935	196	84	153	83	153	107	11001	140	19640	GSM1234098_GM19238	Lymphoblastoid	Blood	STAG1	NA	NA	42462_sort_peaks.narrowPeak.bed	1.15e-15	68151
1	306	human_factor_blood	16.088	2.49971	189	85	152	99	152	112	10407	147	20234	GSM1234122_GM19240	Lymphoblastoid	Blood	CTCF	NA	NA	42484_sort_peaks.narrowPeak.bed	1.15e-15	73308
1	1143	human_factor_blood	16.0631	2.79597	115	86	96	390	390	191	4808	221	25833	GSM2695655_None	Macrophage	Blood	RXRG	NA	NA	85059_sort_peaks.narrowPeak.bed	1.21e-15	11488
1	546	human_factor_blood	16.0566	2.49661	192	87	155	91	155	111	10667	144	19974	GSM803511_GM12878	B Lymphocyte	Blood	MEF2A	NA	NA	46123_sort_peaks.narrowPeak.bed	1.21e-15	53752
1	894	human_factor_blood	16.0334	2.4951	196	88	156	83	156	109	11013	140	19628	GSM1901547_NB4	Promyelocytic cell	Blood	JMJD1C	NA	NA	59004_sort_peaks.narrowPeak.bed	1.26e-15	57120
1	1178	human_factor_blood	16.016	2.62251	139	89	125	276	276	163	6496	197	24145	GSM2592812_None	Macrophage	Blood	SMC1A	NA	NA	88934_sort_peaks.narrowPeak.bed	1.3e-15	40560
1	551	human_factor_blood	16.005	2.4932	197	90	157	81	157	109	11105	139	19536	GSM803390_GM12878	B Lymphocyte	Blood	IRF4	NA	NA	46128_sort_peaks.narrowPeak.bed	1.32e-15	59642
1	898	human_factor_blood	15.9191	2.50795	170	91	150	172	172	138	8884	166	21757	GSM1905826_THP-1	Monocyte	Blood	POLR2A	NA	NA	59043_sort_peaks.narrowPeak.bed	1.59e-15	35443
1	867	human_factor_blood	15.8165	2.56789	147	92	134	244	244	157	7123	189	23518	GSM558637_GM10861	Lymphocyte	Blood	VDR	NA	NA	564_sort_peaks.narrowPeak.bed	1.99e-15	27717
1	269	human_factor_blood	15.8034	2.47909	186	93	158	107	158	119	10216	150	20425	GSM1233956_GM12892	Lymphoblastoid	Blood	CTCF	NA	NA	42334_sort_peaks.narrowPeak.bed	2.03e-15	73624
1	215	human_factor_blood	15.7812	2.52904	157	94	142	210	210	149	7890	179	22751	GSM1057010_None	Monocyte	Blood	STAT1	NA	NA	41286_sort_peaks.narrowPeak.bed	2.11e-15	30438
1	254	human_factor_blood	15.7777	2.4777	185	95	159	114	159	123	10138	151	20503	GSM1233887_GM12878	B Lymphocyte	Blood	CTCF	NA	NA	42271_sort_peaks.narrowPeak.bed	2.11e-15	68384
1	693	human_factor_blood	15.6818	2.4679	191	96	164	93	164	118	10663	145	19978	GSM1334007_GM12878	B Lymphocyte	Blood	SPI1	NA	NA	48315_sort_peaks.narrowPeak.bed	2.6e-15	52168
1	580	human_factor_blood	15.6362	2.46849	203	97	163	64	163	108	11707	133	18934	GSM803397_GM12891	Lymphoblastoid	Blood	POU2F2	NA	NA	46157_sort_peaks.narrowPeak.bed	2.86e-15	76743
1	267	human_factor_blood	15.5636	2.46382	204	98	165	61	165	108	11811	132	18830	GSM1233954_GM12891	Lymphoblastoid	Blood	STAG1	NA	NA	42332_sort_peaks.narrowPeak.bed	3.35e-15	73805
1	332	human_factor_blood	15.398	2.44769	186	99	168	107	168	125	10303	150	20338	GSM1234219_MS1	Lymphoblastoid	Blood	CTCF	NA	NA	42571_sort_peaks.narrowPeak.bed	4.85e-15	61212
1	297	human_factor_blood	15.3671	2.45321	177	100	167	135	167	134	9564	159	21077	GSM1234078_GM19238	Lymphoblastoid	Blood	CTCF	NA	NA	42444_sort_peaks.narrowPeak.bed	5.16e-15	64853
1	534	human_factor_blood	15.2422	2.44638	210	101	169	45	169	105	12416	126	18225	GSM1010881_GM12878	B Lymphocyte	Blood	NFIC	NA	NA	46111_sort_peaks.narrowPeak.bed	6.81e-15	72526
1	913	human_factor_blood	15.2331	2.43954	205	102	171	57	171	110	11974	131	18667	ENCSR189YYK_2_GM12878	B Lymphocyte	Blood	ZBTB40	NA	NA	62937_sort_peaks.narrowPeak.bed	6.88e-15	59493
1	303	human_factor_blood	15.2163	2.43246	196	103	175	83	175	120	11193	140	19448	GSM1234119_GM19239	Lymphoblastoid	Blood	STAG1	NA	NA	42481_sort_peaks.narrowPeak.bed	7.09e-15	64750
1	301	human_factor_blood	15.1887	2.43265	184	104	174	115	174	131	10181	152	20460	GSM1234099_GM19239	Lymphoblastoid	Blood	CTCF	NA	NA	42463_sort_peaks.narrowPeak.bed	7.46e-15	69896
1	947	human_factor_blood	15.1856	2.47135	160	105	160	198	198	154	8240	176	22401	ENCSR897MMC_2_GM12878	B Lymphocyte	Blood	JUNB	NA	NA	64781_sort_peaks.narrowPeak.bed	7.46e-15	39259
1	538	human_factor_blood	15.1515	2.43944	210	106	172	45	172	108	12437	126	18204	GSM803534_GM12878	B Lymphocyte	Blood	POU2F2	NA	NA	46115_sort_peaks.narrowPeak.bed	7.99e-15	79456
1	736	human_factor_blood	15.1117	2.43709	174	107	173	154	173	145	9373	162	21268	GSM486324_GM12891	Lymphoblastoid	Blood	RELA	NA	NA	4975_sort_peaks.narrowPeak.bed	8.68e-15	43812
1	1169	human_factor_blood	15.0959	3.00758	89	108	79	506	506	231	3278	247	27363	GSM2661795_THP-1	Monocyte	Blood	GLI2	NA	NA	86686_sort_peaks.narrowPeak.bed	8.92e-15	10771
1	305	human_factor_blood	15.0303	2.42102	183	109	178	118	178	135	10132	153	20509	GSM1234121_GM19240	Lymphoblastoid	Blood	CTCF	NA	NA	42483_sort_peaks.narrowPeak.bed	1.03e-14	68098
1	481	human_factor_blood	15.0173	2.51528	143	110	147	261	261	173	6972	193	23669	GSM935442_GM12878	B Lymphocyte	Blood	IKZF1	NA	NA	45647_sort_peaks.narrowPeak.bed	1.05e-14	25307
1	915	human_factor_blood	14.9596	2.41229	191	111	180	93	180	128	10822	145	19819	ENCSR199WXF_2_GM12878	B Lymphocyte	Blood	EED	NA	NA	62965_sort_peaks.narrowPeak.bed	1.19e-14	55017
1	570	human_factor_blood	14.9354	2.42762	213	112	176	40	176	109	12757	123	17884	GSM1010729_GM12878	B Lymphocyte	Blood	MTA3	NA	NA	46147_sort_peaks.narrowPeak.bed	1.24e-14	79278
1	312	human_factor_blood	14.8391	2.40301	191	113	183	93	183	130	10849	145	19792	GSM1234160_GM2255	Lymphoblastoid	Blood	STAG1	NA	NA	42518_sort_peaks.narrowPeak.bed	1.54e-14	61721
1	553	human_factor_blood	14.758	2.40778	175	114	182	148	182	148	9530	161	21111	GSM803342_GM12878	B Lymphocyte	Blood	BCL3	NA	NA	46130_sort_peaks.narrowPeak.bed	1.84e-14	56942
1	179	human_factor_blood	14.7493	2.39641	189	115	185	99	185	133	10699	147	19942	GSM1113433_Kasumi-1	Myeloblast	Blood	REPIN1	NA	NA	39777_sort_peaks.narrowPeak.bed	1.86e-14	76937
1	944	human_factor_blood	14.6941	2.39645	203	116	184	64	184	121	11922	133	18719	ENCSR874AFU_1_GM12878	B Lymphocyte	Blood	IKZF1	NA	NA	64734_sort_peaks.narrowPeak.bed	2.09e-14	57660
1	914	human_factor_blood	14.6305	2.39142	181	117	188	125	188	143	10053	155	20588	ENCSR199WXF_1_GM12878	B Lymphocyte	Blood	EED	NA	NA	62964_sort_peaks.narrowPeak.bed	2.4e-14	47744
1	1179	human_factor_blood	14.5012	2.84298	95	118	91	483	483	231	3731	241	26910	GSM2592813_None	Macrophage	Blood	SMC1A	NA	NA	88935_sort_peaks.narrowPeak.bed	3.21e-14	15653
1	564	human_factor_blood	14.4827	2.38555	208	119	190	52	190	120	12415	128	18226	GSM1010760_GM12878	B Lymphocyte	Blood	CREB1	NA	NA	46141_sort_peaks.narrowPeak.bed	3.32e-14	70209
1	268	human_factor_blood	14.4786	2.38339	177	120	191	135	191	149	9755	159	20886	GSM1233955_GM12892	Lymphoblastoid	Blood	CTCF	NA	NA	42333_sort_peaks.narrowPeak.bed	3.32e-14	67227
1	523	human_factor_blood	14.4311	2.3741	200	121	193	74	193	129	11720	136	18921	GSM935643_NB4	Promyelocytic cell	Blood	MYC	NA	NA	46011_sort_peaks.narrowPeak.bed	3.68e-14	69523
1	447	human_factor_blood	14.4067	2.42367	154	122	177	216	216	172	7929	182	22712	GSM935332_GM12878	B Lymphocyte	Blood	RAD21	NA	NA	45614_sort_peaks.narrowPeak.bed	3.86e-14	47347
1	606	human_factor_blood	14.3892	2.37998	174	123	192	154	192	156	9528	162	21113	GSM1273199_None	Erythroid Progenitor Cell	Blood	CTCF	NA	NA	47776_sort_peaks.narrowPeak.bed	3.96e-14	90061
1	901	human_factor_blood	14.3879	2.64768	112	124	120	413	413	219	4867	224	25774	GSM1958041_LCL	Lymphoblastoid	Blood	RBPJ	NA	NA	59347_sort_peaks.narrowPeak.bed	3.96e-14	15066
1	963	human_factor_blood	14.3759	2.52119	130	125	144	311	311	193	6134	206	24507	GSM1844448_Kasumi-1	Myeloblast	Blood	KDM1A	NA	NA	68116_sort_peaks.narrowPeak.bed	4.04e-14	30389
1	313	human_factor_blood	14.2966	2.36189	196	126	195	83	195	135	11403	140	19238	GSM1234161_GM2255	Lymphoblastoid	Blood	STAG1	NA	NA	42519_sort_peaks.narrowPeak.bed	4.81e-14	65932
1	999	human_factor_blood	14.2248	2.36698	174	127	194	154	194	158	9564	162	21077	GSM2302873_MM1.S	B Lymphocyte	Blood	HDAC2	NA	NA	70760_sort_peaks.narrowPeak.bed	5.64e-14	46593
1	329	human_factor_blood	14.1261	2.35285	180	128	199	128	199	152	10082	156	20559	GSM1234216_MS1	Lymphoblastoid	Blood	CTCF	NA	NA	42568_sort_peaks.narrowPeak.bed	7e-14	67293
1	1030	human_factor_blood	14.124	2.4091	151	129	181	231	231	180	7754	185	22887	GSM2574796_GM12878	B Lymphocyte	Blood	ETV6	NA	NA	74647_sort_peaks.narrowPeak.bed	7e-14	27279
1	513	human_factor_blood	14.0623	2.35682	172	130	196	163	196	163	9436	164	21205	GSM935279_GM19193	Lymphoblastoid	Blood	RELA	NA	NA	45679_sort_peaks.narrowPeak.bed	8e-14	44647
1	420	human_factor_blood	14.057	2.35372	174	131	197	154	197	161	9601	162	21040	GSM935527_GM10847	Lymphoblastoid	Blood	RELA	NA	NA	45587_sort_peaks.narrowPeak.bed	8.04e-14	45097
1	322	human_factor_blood	14.0231	2.34348	201	132	201	71	201	135	11904	135	18737	GSM1234196_GM2610	Lymphoblastoid	Blood	STAG1	NA	NA	42550_sort_peaks.narrowPeak.bed	8.63e-14	71206
1	475	human_factor_blood	14.005	2.3537	171	133	198	166	198	166	9367	165	21274	GSM935478_GM12878	B Lymphocyte	Blood	RELA	NA	NA	45641_sort_peaks.narrowPeak.bed	8.93e-14	44618
1	259	human_factor_blood	13.9759	2.3473	174	134	200	154	200	163	9619	162	21022	GSM1233914_GM12890	Lymphoblastoid	Blood	CTCF	NA	NA	42296_sort_peaks.narrowPeak.bed	9.46e-14	66920
1	1028	human_factor_blood	13.9733	2.34268	178	135	202	131	202	156	9950	158	20691	GSM2574799_GM12878	B Lymphocyte	Blood	USF2	NA	NA	74645_sort_peaks.narrowPeak.bed	9.46e-14	60026
1	264	human_factor_blood	13.9548	2.33797	182	136	204	122	204	154	10288	154	20353	GSM1233933_GM12891	Lymphoblastoid	Blood	CTCF	NA	NA	42313_sort_peaks.narrowPeak.bed	9.8e-14	70947
1	330	human_factor_blood	13.8108	2.32613	183	137	207	118	207	154	10405	153	20236	GSM1234217_MS1	Lymphoblastoid	Blood	CTCF	NA	NA	42569_sort_peaks.narrowPeak.bed	1.36e-13	75313
1	263	human_factor_blood	13.7873	2.32905	177	138	206	135	206	160	9909	159	20732	GSM1233932_GM12890	Lymphoblastoid	Blood	STAG1	NA	NA	42312_sort_peaks.narrowPeak.bed	1.42e-13	56067
1	326	human_factor_blood	13.7111	2.31836	183	139	209	118	209	155	10428	153	20213	GSM1234200_GM2630	Lymphoblastoid	Blood	CTCF	NA	NA	42554_sort_peaks.narrowPeak.bed	1.68e-13	65347
1	261	human_factor_blood	13.6965	2.32404	175	140	208	148	208	165	9764	161	20877	GSM1233916_GM12890	Lymphoblastoid	Blood	CTCF	NA	NA	42298_sort_peaks.narrowPeak.bed	1.73e-13	58036
1	1158	human_factor_blood	13.6612	2.31234	189	141	213	99	213	151	10949	147	19692	GSM2643540_LCL	Lymphoblastoid	Blood	BRD4	NA	NA	85772_sort_peaks.narrowPeak.bed	1.86e-13	45687
1	262	human_factor_blood	13.5983	2.31521	176	142	211	144	211	166	9869	160	20772	GSM1233931_GM12890	Lymphoblastoid	Blood	STAG1	NA	NA	42311_sort_peaks.narrowPeak.bed	2.13e-13	54907
1	272	human_factor_blood	13.5832	2.31119	179	143	216	129	216	163	10122	157	20519	GSM1233977_GM18486	Lymphoblastoid	Blood	CTCF	NA	NA	42353_sort_peaks.narrowPeak.bed	2.19e-13	68852
1	552	human_factor_blood	13.5747	2.30777	199	144	217	78	217	146	11836	137	18805	GSM803386_GM12878	B Lymphocyte	Blood	EBF1	NA	NA	46129_sort_peaks.narrowPeak.bed	2.22e-13	79346
1	590	human_factor_blood	13.5576	2.30706	200	145	218	74	218	146	11928	136	18713	GSM1010737_HL-60	Promyeloblast	Blood	POLR2A	NA	NA	46262_sort_peaks.narrowPeak.bed	2.29e-13	63860
1	57	human_factor_blood	13.4064	2.2991	177	146	219	135	219	167	9996	159	20645	GSM1070124_MM1.S	B Lymphocyte	Blood	BRD4	NA	NA	33932_sort_peaks.narrowPeak.bed	3.23e-13	55510
1	478	human_factor_blood	13.3962	2.31665	164	147	210	189	210	182	8934	172	21707	GSM935294_GM12878	B Lymphocyte	Blood	EP300	NA	NA	45644_sort_peaks.narrowPeak.bed	3.28e-13	38084
1	504	human_factor_blood	13.3913	2.29465	181	148	220	125	220	164	10334	155	20307	GSM935282_GM18505	Lymphoblastoid	Blood	RELA	NA	NA	45670_sort_peaks.narrowPeak.bed	3.3e-13	51592
1	1002	human_factor_blood	13.3617	2.28916	189	149	221	99	221	156	11020	147	19621	GSM2302869_MM1.S	B Lymphocyte	Blood	HDAC1	NA	NA	70763_sort_peaks.narrowPeak.bed	3.5e-13	60935
1	316	human_factor_blood	13.2852	2.28782	179	150	222	129	222	167	10191	157	20450	GSM1234164_GM2588	Lymphoblastoid	Blood	CTCF	NA	NA	42522_sort_peaks.narrowPeak.bed	4.15e-13	61754
1	307	human_factor_blood	13.2523	2.28078	193	151	226	89	226	155	11391	143	19250	GSM1234142_GM19240	Lymphoblastoid	Blood	STAG1	NA	NA	42502_sort_peaks.narrowPeak.bed	4.45e-13	65006
1	946	human_factor_blood	13.2225	2.34214	148	152	203	242	242	199	7708	188	22933	ENCSR897MMC_1_GM12878	B Lymphocyte	Blood	JUNB	NA	NA	64780_sort_peaks.narrowPeak.bed	4.73e-13	36552
1	465	human_factor_blood	13.1951	2.27617	191	153	228	93	228	158	11232	145	19409	GSM935430_GM12878	B Lymphocyte	Blood	BHLHE40	NA	NA	45632_sort_peaks.narrowPeak.bed	5.01e-13	61830
1	167	human_factor_blood	13.1245	2.28234	172	154	225	163	225	181	9647	164	20994	GSM1038273_MM1.S	B Lymphocyte	Blood	BRD4	NA	NA	39047_sort_peaks.narrowPeak.bed	5.84e-13	50706
1	788	human_factor_blood	13.1231	2.27591	203	155	229	64	229	149	12300	133	18341	GSM1442006_Jurkat	T Lymphocyte	Blood	MYB	NA	NA	50398_sort_peaks.narrowPeak.bed	5.84e-13	77179
1	985	human_factor_blood	13.1148	2.28565	169	156	223	175	223	185	9403	167	21238	GSM1845161_MV4;11	Leukemia Cell	Blood	BRD4	NA	NA	69761_sort_peaks.narrowPeak.bed	5.91e-13	38701
1	314	human_factor_blood	13.0885	2.28076	171	157	227	166	227	183	9573	165	21068	GSM1234162_GM2588	Lymphoblastoid	Blood	CTCF	NA	NA	42520_sort_peaks.narrowPeak.bed	6.24e-13	68233
1	319	human_factor_blood	13.0836	2.27369	177	158	230	135	230	174	10071	159	20570	GSM1234180_GM2610	Lymphoblastoid	Blood	CTCF	NA	NA	42536_sort_peaks.narrowPeak.bed	6.27e-13	68804
1	1151	human_factor_blood	13.0628	2.33488	146	159	205	249	249	204	7587	190	23054	GSM2592806_None	Macrophage	Blood	POLR2A	NA	NA	85116_sort_peaks.narrowPeak.bed	6.54e-13	32011
1	991	human_factor_blood	13.0297	2.31143	153	160	215	224	224	200	8139	183	22502	GSM1845137_MV4;11	Leukemia Cell	Blood	BRD4	NA	NA	69770_sort_peaks.narrowPeak.bed	7.01e-13	26911
1	574	human_factor_blood	12.9286	2.26241	176	161	235	144	235	180	10024	160	20617	GSM803388_GM12878	B Lymphocyte	Blood	BCL11A	NA	NA	46151_sort_peaks.narrowPeak.bed	8.79e-13	49767
1	464	human_factor_blood	12.9062	2.27043	168	162	232	179	232	191	9369	168	21272	GSM935611_GM12878	B Lymphocyte	Blood	CTCF	NA	NA	45631_sort_peaks.narrowPeak.bed	9.2e-13	76643
1	334	human_factor_blood	12.8461	2.25046	184	163	237	115	237	172	10717	152	19924	GSM1234238_MS1	Lymphoblastoid	Blood	STAG1	NA	NA	42588_sort_peaks.narrowPeak.bed	1.05e-12	58186
1	310	human_factor_blood	12.741	2.24856	175	164	240	148	240	184	9985	161	20656	GSM1234145_GM2255	Lymphoblastoid	Blood	CTCF	NA	NA	42505_sort_peaks.narrowPeak.bed	1.33e-12	71391
1	734	human_factor_blood	12.7278	2.24964	173	165	239	159	239	188	9822	163	20819	GSM1501166_Kasumi-1	Myeloblast	Blood	SPI1	NA	NA	49740_sort_peaks.narrowPeak.bed	1.36e-12	45570
1	735	human_factor_blood	12.7199	2.24689	175	166	241	148	241	185	9990	161	20651	GSM1501167_Kasumi-1	Myeloblast	Blood	RUNX1	NA	NA	49741_sort_peaks.narrowPeak.bed	1.38e-12	44098
1	467	human_factor_blood	12.5655	2.31241	140	167	212	272	272	217	7231	196	23410	GSM1003602_GM12878	B Lymphocyte	Blood	ZNF384	NA	NA	45634_sort_peaks.narrowPeak.bed	1.96e-12	29507
1	320	human_factor_blood	12.4167	2.22198	176	168	247	144	247	186	10146	160	20495	GSM1234181_GM2610	Lymphoblastoid	Blood	CTCF	NA	NA	42537_sort_peaks.narrowPeak.bed	2.74e-12	73766
1	492	human_factor_blood	12.3828	2.21845	177	169	249	135	249	184	10238	159	20403	GSM935562_GM12878	B Lymphocyte	Blood	EP300	NA	NA	45658_sort_peaks.narrowPeak.bed	2.94e-12	49031
1	662	human_factor_blood	12.3474	2.21077	193	170	252	89	252	170	11615	143	19026	GSM1333964_GM12878	B Lymphocyte	Blood	EP300	NA	NA	48272_sort_peaks.narrowPeak.bed	3.17e-12	69538
1	868	human_factor_blood	12.3221	2.28412	142	171	224	265	265	220	7436	194	23205	GSM558636_GM10861	Lymphocyte	Blood	VDR	NA	NA	565_sort_peaks.narrowPeak.bed	3.35e-12	29398
1	260	human_factor_blood	12.2823	2.219	169	172	248	175	248	198	9597	167	21044	GSM1233915_GM12890	Lymphoblastoid	Blood	CTCF	NA	NA	42297_sort_peaks.narrowPeak.bed	3.65e-12	67944
1	308	human_factor_blood	12.264	2.2083	178	173	254	131	254	186	10351	158	20290	GSM1234143_GM19240	Lymphoblastoid	Blood	STAG1	NA	NA	42503_sort_peaks.narrowPeak.bed	3.78e-12	58511
1	1110	human_factor_blood	12.1977	2.27002	143	174	233	261	261	223	7540	193	23101	GSM722400_None	Haematopoietic Progenitor Cell	Blood	SMAD1	NA	NA	8416_sort_peaks.narrowPeak.bed	4.38e-12	24980
1	71	human_factor_blood	12.1892	2.22599	160	175	246	198	246	206	8885	176	21756	GSM585586_Kasumi-1	Myeloblast	Blood	TCF12	NA	NA	35308_sort_peaks.narrowPeak.bed	4.44e-12	36899
1	940	human_factor_blood	12.0037	2.21467	158	176	251	209	251	212	8767	178	21874	ENCSR835XKS_1_GM12878	B Lymphocyte	Blood	TRIM22	NA	NA	64619_sort_peaks.narrowPeak.bed	6.77e-12	37682
1	935	human_factor_blood	11.9863	2.18241	188	177	261	104	261	181	11273	148	19368	ENCSR552XSN_2_GM12878	B Lymphocyte	Blood	MLLT1	NA	NA	63876_sort_peaks.narrowPeak.bed	7e-12	52479
1	86	human_factor_blood	11.967	2.20086	164	178	256	189	256	208	9262	172	21379	GSM822294_GM12891	Lymphoblastoid	Blood	CTCF	NA	NA	35854_sort_peaks.narrowPeak.bed	7.28e-12	74484
1	485	human_factor_blood	11.9353	2.25044	142	179	238	265	265	227	7520	194	23121	GSM935559_GM12878	B Lymphocyte	Blood	EP300	NA	NA	45651_sort_peaks.narrowPeak.bed	7.79e-12	28332
1	208	human_factor_blood	11.9283	2.19618	165	180	257	185	257	207	9353	171	21288	GSM1195555_None	B Lymphocyte	Blood	MED1	NA	NA	40233_sort_peaks.narrowPeak.bed	7.87e-12	46510
1	654	human_factor_blood	11.837	2.18731	166	181	259	183	259	208	9457	170	21184	GSM1290185_GM12878	B Lymphocyte	Blood	EP300	NA	NA	47886_sort_peaks.narrowPeak.bed	9.66e-12	45034
1	1044	human_factor_blood	11.8163	2.16942	186	182	270	107	270	186	11144	150	19497	GSM2466686_LOUCY	None	Blood	MYB	NA	NA	75138_sort_peaks.narrowPeak.bed	1.01e-11	59046
1	1075	human_factor_blood	11.7824	2.18913	162	183	258	197	258	213	9143	174	21498	GSM2687534_None	Monocyte	Blood	RUNX1	NA	NA	81223_sort_peaks.narrowPeak.bed	1.08e-11	124949
1	941	human_factor_blood	11.6848	2.17952	163	184	263	194	263	214	9248	173	21393	ENCSR835XKS_2_GM12878	B Lymphocyte	Blood	TRIM22	NA	NA	64620_sort_peaks.narrowPeak.bed	1.35e-11	40789
1	787	human_factor_blood	11.6799	2.15875	186	185	274	107	274	189	11179	150	19462	GSM1442005_Jurkat	T Lymphocyte	Blood	MYB	NA	NA	50397_sort_peaks.narrowPeak.bed	1.36e-11	58871
1	321	human_factor_blood	11.6707	2.16215	177	186	273	135	273	198	10414	159	20227	GSM1234182_GM2610	Lymphoblastoid	Blood	CTCF	NA	NA	42538_sort_peaks.narrowPeak.bed	1.38e-11	64864
1	951	human_factor_blood	11.639	2.24131	137	187	244	286	286	239	7200	199	23441	ENCSR961PPA_2_GM12878	B Lymphocyte	Blood	ATF2	NA	NA	64958_sort_peaks.narrowPeak.bed	1.47e-11	34699
1	998	human_factor_blood	11.59	2.15292	182	188	278	122	278	196	10859	154	19782	GSM803406_GM12878	B Lymphocyte	Blood	YY1	NA	NA	7060_sort_peaks.narrowPeak.bed	1.64e-11	63913
1	144	human_factor_blood	11.4913	2.14726	178	189	282	131	282	201	10544	158	20097	GSM749522_NB4	Promyelocytic cell	Blood	H2AZ	NA	NA	37980_sort_peaks.narrowPeak.bed	2.05e-11	52904
1	569	human_factor_blood	11.4439	2.14071	184	190	285	115	285	197	11068	152	19573	GSM1010721_GM12878	B Lymphocyte	Blood	STAT5A	NA	NA	46146_sort_peaks.narrowPeak.bed	2.27e-11	62466
1	1041	human_factor_blood	11.3946	2.1746	153	191	268	224	268	228	8509	183	22132	GSM2574750_GM12878	B Lymphocyte	Blood	ZBTB2	NA	NA	74683_sort_peaks.narrowPeak.bed	2.53e-11	62145
1	510	human_factor_blood	11.38	2.14061	175	192	286	148	286	209	10319	161	20322	GSM935273_GM19099	Lymphoblastoid	Blood	RELA	NA	NA	45676_sort_peaks.narrowPeak.bed	2.61e-11	51842
1	103	human_factor_blood	11.346	2.16627	155	193	271	214	271	226	8681	181	21960	GSM486282_GM19099	Lymphoblastoid	Blood	RELA	NA	NA	36314_sort_peaks.narrowPeak.bed	2.81e-11	36727
1	566	human_factor_blood	11.3299	2.13131	186	194	290	107	290	197	11270	150	19371	GSM1010771_GM12878	B Lymphocyte	Blood	PML	NA	NA	46143_sort_peaks.narrowPeak.bed	2.9e-11	56569
1	655	human_factor_blood	11.2892	2.1351	173	195	289	159	289	214	10174	163	20467	GSM1290186_GM12878	B Lymphocyte	Blood	EP300	NA	NA	47887_sort_peaks.narrowPeak.bed	3.16e-11	51911
1	119	human_factor_blood	11.2848	2.144	165	196	284	185	284	222	9510	171	21131	GSM894108_MM1.S	B Lymphocyte	Blood	MYC	NA	NA	37169_sort_peaks.narrowPeak.bed	3.18e-11	45758
1	474	human_factor_blood	11.1321	2.15048	154	197	280	216	280	231	8652	182	21989	GSM935376_GM12878	B Lymphocyte	Blood	SMC3	NA	NA	45640_sort_peaks.narrowPeak.bed	4.5e-11	50230
1	543	human_factor_blood	11.0221	2.11209	175	198	298	148	298	215	10411	161	20230	GSM803389_GM12878	B Lymphocyte	Blood	TCF12	NA	NA	46120_sort_peaks.narrowPeak.bed	5.76e-11	53958
1	508	human_factor_blood	10.9929	2.1114	173	199	299	159	299	219	10250	163	20391	GSM935531_GM18951	Lymphoblastoid	Blood	RELA	NA	NA	45674_sort_peaks.narrowPeak.bed	6.13e-11	52094
1	563	human_factor_blood	10.9906	2.12758	160	200	292	198	292	230	9173	176	21468	GSM1010745_GM12878	B Lymphocyte	Blood	TCF7L1	NA	NA	46140_sort_peaks.narrowPeak.bed	6.14e-11	42647
1	918	human_factor_blood	10.9779	2.1486	149	201	281	237	281	240	8289	187	22352	ENCSR207PFI_1_GM12878	B Lymphocyte	Blood	ZBED1	NA	NA	62980_sort_peaks.narrowPeak.bed	6.28e-11	32607
1	1152	human_factor_blood	10.9762	2.12807	159	202	291	203	291	232	9095	177	21546	GSM2274677_Jurkat	T Lymphocyte	Blood	TET2	NA	NA	85217_sort_peaks.narrowPeak.bed	6.28e-11	176854
1	937	human_factor_blood	10.9572	2.13791	153	203	288	224	288	238	8614	183	22027	ENCSR739IHN_2_GM12878	B Lymphocyte	Blood	TBX21	NA	NA	64376_sort_peaks.narrowPeak.bed	6.53e-11	31847
1	413	human_factor_blood	10.904	2.18267	135	204	260	293	293	252	7210	201	23431	GSM1003508_None	Monocyte	Blood	CTCF	NA	NA	45444_sort_peaks.narrowPeak.bed	7.34e-11	38151
1	539	human_factor_blood	10.8867	2.09781	181	205	305	125	305	212	10957	155	19684	GSM803362_GM12878	B Lymphocyte	Blood	PAX5	NA	NA	46116_sort_peaks.narrowPeak.bed	7.6e-11	57839
1	403	human_factor_blood	10.8752	2.09578	192	206	306	91	306	201	11914	144	18727	GSM1003476_None	B Lymphocyte	Blood	H2AZ	NA	NA	45179_sort_peaks.narrowPeak.bed	7.77e-11	52702
1	276	human_factor_blood	10.833	2.09502	178	207	307	131	307	215	10715	158	19926	GSM1233992_GM18486	Lymphoblastoid	Blood	STAG1	NA	NA	42368_sort_peaks.narrowPeak.bed	8.52e-11	61423
1	494	human_factor_blood	10.8157	2.11482	159	208	296	203	296	236	9135	177	21506	GSM935653_GM12878	B Lymphocyte	Blood	TBL1XR1	NA	NA	45660_sort_peaks.narrowPeak.bed	8.83e-11	38655
1	34	human_factor_blood	10.7713	2.12438	152	209	294	228	294	244	8579	184	22062	GSM1085733_MM1.S	B Lymphocyte	Blood	MED1	NA	NA	33124_sort_peaks.narrowPeak.bed	9.73e-11	38429
1	664	human_factor_blood	10.7595	2.15681	139	210	275	276	276	254	7553	197	23088	GSM1333966_GM12878	B Lymphocyte	Blood	EP300	NA	NA	48274_sort_peaks.narrowPeak.bed	9.95e-11	32561
1	415	human_factor_blood	10.7547	2.17269	134	211	269	298	298	259	7167	202	23474	GSM749705_GM06990	B Lymphocyte	Blood	CTCF	NA	NA	45582_sort_peaks.narrowPeak.bed	1e-10	51124
1	203	human_factor_blood	10.6808	2.08281	198	212	310	80	310	201	12498	138	18143	GSM1082309_Kasumi-1	Myeloblast	Blood	TCF7L1	NA	NA	40166_sort_peaks.narrowPeak.bed	1.18e-10	81869
1	198	human_factor_blood	10.6748	2.11219	154	213	297	216	297	242	8764	182	21877	GSM1121096_None	B Lymphocyte	Blood	CDK7	NA	NA	40055_sort_peaks.narrowPeak.bed	1.19e-10	41747
1	344	human_factor_blood	10.642	2.2453	115	214	243	390	390	282	5765	221	24876	GSM1252930_CUTLL1	T Lymphocyte	Blood	GABPA	NA	NA	43098_sort_peaks.narrowPeak.bed	1.28e-10	50495
1	856	human_factor_blood	10.6414	2.21494	121	215	250	358	358	274	6208	215	24433	GSM558633_GM10855	Lymphocyte	Blood	VDR	NA	NA	559_sort_peaks.narrowPeak.bed	1.28e-10	21610
1	663	human_factor_blood	10.5852	2.13847	140	216	287	272	287	258	7672	196	22969	GSM1333965_GM12878	B Lymphocyte	Blood	EP300	NA	NA	48273_sort_peaks.narrowPeak.bed	1.44e-10	34162
1	410	human_factor_blood	10.5376	2.07426	202	217	313	68	313	199	12896	134	17745	GSM733767_GM12878	B Lymphocyte	Blood	H2AZ	NA	NA	45221_sort_peaks.narrowPeak.bed	1.6e-10	74011
1	925	human_factor_blood	10.4724	2.06747	176	218	317	144	317	226	10641	160	20000	ENCSR293QAR_2_GM12878	B Lymphocyte	Blood	MTA2	NA	NA	63213_sort_peaks.narrowPeak.bed	1.86e-10	45731
1	804	human_factor_blood	10.4027	2.0687	168	219	315	179	315	238	9985	168	20656	GSM1519643_MOLT-3	T Lymphoblast	Peripheral Blood	MYB	NA	NA	50573_sort_peaks.narrowPeak.bed	2.16e-10	47851
1	343	human_factor_blood	10.4017	2.05815	186	220	323	107	323	217	11520	150	19121	GSM1252929_CUTLL1	T Lymphocyte	Blood	ETS1	NA	NA	43097_sort_peaks.narrowPeak.bed	2.16e-10	63488
1	87	human_factor_blood	10.3711	2.07649	160	221	312	198	312	244	9330	176	21311	GSM822278_GM19238	Lymphoblastoid	Blood	CTCF	NA	NA	35855_sort_peaks.narrowPeak.bed	2.31e-10	74140
1	929	human_factor_blood	10.3299	2.06749	164	222	316	189	316	242	9671	172	20970	ENCSR372GIN_2_GM12878	B Lymphocyte	Blood	CBX5	NA	NA	63411_sort_peaks.narrowPeak.bed	2.53e-10	41863
1	965	human_factor_blood	10.3182	2.16249	126	223	272	327	327	274	6655	210	23986	GSM1844446_Kasumi-1	Myeloblast	Blood	KDM1A	NA	NA	68118_sort_peaks.narrowPeak.bed	2.59e-10	34122
1	1157	human_factor_blood	10.2554	2.0495	177	224	329	135	329	229	10785	159	19856	GSM2643541_LCL	Lymphoblastoid	Blood	BRD4	NA	NA	85771_sort_peaks.narrowPeak.bed	2.98e-10	43238
1	186	human_factor_blood	10.2348	2.09213	146	225	308	249	308	261	8231	190	22410	GSM1113429_Kasumi-1	Myeloblast	Blood	RUNX1T1	NA	NA	39784_sort_peaks.narrowPeak.bed	3.11e-10	35305
1	311	human_factor_blood	10.2157	2.05458	167	226	325	182	325	244	9951	169	20690	GSM1234146_GM2255	Lymphoblastoid	Blood	CTCF	NA	NA	42506_sort_peaks.narrowPeak.bed	3.23e-10	60193
1	168	human_factor_blood	10.028	2.05786	154	227	324	216	324	256	8928	182	21713	GSM1038272_MM1.S	B Lymphocyte	Blood	BRD4	NA	NA	39058_sort_peaks.narrowPeak.bed	4.96e-10	43517
1	412	human_factor_blood	10.0157	2.03445	171	228	339	166	339	244	10341	165	20300	GSM1003548_None	Monocyte	Blood	H2AZ	NA	NA	45441_sort_peaks.narrowPeak.bed	5.08e-10	44772
1	209	human_factor_blood	9.98489	2.04452	160	229	333	198	333	253	9431	176	21210	GSM1195556_None	B Lymphocyte	Blood	MED1	NA	NA	40234_sort_peaks.narrowPeak.bed	5.43e-10	46186
1	363	human_factor_blood	9.97996	2.17929	115	230	264	390	390	295	5906	221	24735	GSM1335528_THP-1	Monocyte	Blood	CTCF	NA	NA	43831_sort_peaks.narrowPeak.bed	5.47e-10	38400
1	163	human_factor_blood	9.95613	2.08306	140	231	309	272	309	271	7824	196	22817	GSM1038271_MM1.S	B Lymphocyte	Blood	BRD4	NA	NA	39014_sort_peaks.narrowPeak.bed	5.75e-10	32416
1	116	human_factor_blood	9.94577	2.02211	190	232	349	97	349	226	11998	146	18643	GSM959056_HPB-ALL	T Lymphocyte	Blood	NOTCH1	NA	NA	36765_sort_peaks.narrowPeak.bed	5.87e-10	73327
1	84	human_factor_blood	9.91147	2.0399	159	233	335	203	335	257	9368	177	21273	GSM822277_GM19239	Lymphoblastoid	Blood	CTCF	NA	NA	35845_sort_peaks.narrowPeak.bed	6.32e-10	74492
1	586	human_factor_blood	9.90106	2.0323	164	234	342	189	342	255	9785	172	20856	GSM803516_GM12892	Lymphoblastoid	Blood	YY1	NA	NA	46163_sort_peaks.narrowPeak.bed	6.45e-10	52441
1	479	human_factor_blood	9.87227	2.06316	145	235	320	252	320	269	8242	191	22399	GSM822312_GM12878	B Lymphocyte	Blood	CTCF	NA	NA	45645_sort_peaks.narrowPeak.bed	6.86e-10	64168
1	1164	human_factor_blood	9.85107	2.56673	71	236	135	601	601	324	2896	265	27745	GSM2804465_None	Monocyte	Blood	SPI1	NA	NA	85986_sort_peaks.narrowPeak.bed	7.17e-10	5902
1	424	human_factor_blood	9.73004	2.10005	128	237	304	320	320	287	6944	208	23697	GSM749676_GM12864	B Lymphocyte	Blood	CTCF	NA	NA	45591_sort_peaks.narrowPeak.bed	9.44e-10	47201
1	185	human_factor_blood	9.6339	2.15464	113	238	277	408	408	308	5834	223	24807	GSM1113438_Kasumi-1	Myeloblast	Blood	RUNX1	NA	NA	39783_sort_peaks.narrowPeak.bed	1.17e-09	18304
1	824	human_factor_blood	9.63112	2.0597	138	239	321	280	321	280	7747	198	22894	GSM1534443_Kasumi-1	Myeloblast	Blood	NCOR1	NA	NA	53419_sort_peaks.narrowPeak.bed	1.17e-09	25911
1	572	human_factor_blood	9.61399	2.03026	150	240	344	233	344	272	8711	186	21930	GSM1010850_GM12878	B Lymphocyte	Blood	CEBPB	NA	NA	46149_sort_peaks.narrowPeak.bed	1.22e-09	36107
1	461	human_factor_blood	9.60484	2.0057	166	241	354	183	354	259	10033	170	20608	GSM935613_GM12878	B Lymphocyte	Blood	ZNF143	NA	NA	45629_sort_peaks.narrowPeak.bed	1.24e-09	65393
1	281	human_factor_blood	9.58284	2.03805	145	242	336	252	336	277	8316	191	22325	GSM1234010_GM18526	Lymphoblastoid	Blood	CTCF	NA	NA	42384_sort_peaks.narrowPeak.bed	1.3e-09	52485
1	196	human_factor_blood	9.48555	2.03417	143	243	340	261	340	281	8181	193	22460	GSM1121094_None	B Lymphocyte	Blood	BRD4	NA	NA	40022_sort_peaks.narrowPeak.bed	1.62e-09	38476
1	1067	human_factor_blood	9.439	2.15559	109	244	276	426	426	315	5582	227	25059	GSM2574797_GM12878	B Lymphocyte	Blood	ZNF597	NA	NA	77261_sort_peaks.narrowPeak.bed	1.79e-09	18083
1	799	human_factor_blood	9.41719	2.01344	150	245	351	233	351	276	8763	186	21878	GSM489301_GM19239	Lymphoblastoid	Blood	CTCF	NA	NA	5050_sort_peaks.narrowPeak.bed	1.88e-09	64377
1	567	human_factor_blood	9.35046	2.04011	136	246	334	288	334	289	7660	200	22981	GSM803420_GM12878	B Lymphocyte	Blood	MEF2C	NA	NA	46144_sort_peaks.narrowPeak.bed	2.18e-09	28833
1	561	human_factor_blood	9.34657	1.98166	169	247	365	175	365	262	10358	167	20283	GSM803391_GM12878	B Lymphocyte	Blood	PAX5	NA	NA	46138_sort_peaks.narrowPeak.bed	2.19e-09	54901
1	790	human_factor_blood	9.3436	2.0543	131	248	327	306	327	294	7270	205	23371	GSM489292_GM12878	B Lymphocyte	Blood	CTCF	NA	NA	5041_sort_peaks.narrowPeak.bed	2.2e-09	51910
1	85	human_factor_blood	9.3358	1.98461	165	249	362	185	362	265	10024	171	20617	GSM822299_GM12892	Lymphoblastoid	Blood	CTCF	NA	NA	35851_sort_peaks.narrowPeak.bed	2.23e-09	86181
1	278	human_factor_blood	9.27069	2.07902	122	250	311	351	351	304	6594	214	24047	GSM1233994_GM18505	Lymphoblastoid	Blood	CTCF	NA	NA	42370_sort_peaks.narrowPeak.bed	2.58e-09	41406
1	785	human_factor_blood	9.22231	2.07056	123	251	314	344	344	303	6682	213	23959	GSM489290_GM12878	B Lymphocyte	Blood	CTCF	NA	NA	5039_sort_peaks.narrowPeak.bed	2.87e-09	46656
1	823	human_factor_blood	9.21067	1.99761	149	252	359	237	359	283	8737	187	21904	GSM1534442_Kasumi-1	Myeloblast	Blood	RUNX1	NA	NA	53418_sort_peaks.narrowPeak.bed	2.93e-09	34980
1	805	human_factor_blood	9.20803	1.97406	165	253	370	185	370	269	10060	171	20581	GSM1519646_MOLT-3	T Lymphoblast	Peripheral Blood	TAL1	NA	NA	50576_sort_peaks.narrowPeak.bed	2.94e-09	49459
1	143	human_factor_blood	9.17217	2.10804	113	254	300	408	408	321	5938	223	24703	GSM749524_NB4	Promyelocytic cell	Blood	EP300	NA	NA	37976_sort_peaks.narrowPeak.bed	3.18e-09	16345
1	489	human_factor_blood	9.1579	2.39561	76	255	186	570	570	337	3332	260	27309	GSM935541_GM12878	B Lymphocyte	Blood	JUND	NA	NA	45655_sort_peaks.narrowPeak.bed	3.26e-09	9544
1	952	human_factor_blood	9.1579	2.39561	76	255	186	570	570	337	3332	260	27309	GSM754331_GM12878	B Lymphocyte	Blood	JUND	NA	NA	660_sort_peaks.narrowPeak.bed	3.26e-09	9544
1	309	human_factor_blood	9.12263	1.97682	157	257	368	210	368	278	9417	179	21224	GSM1234144_GM2255	Lymphoblastoid	Blood	CTCF	NA	NA	42504_sort_peaks.narrowPeak.bed	3.52e-09	64076
1	1043	human_factor_blood	9.09055	1.95561	177	258	381	135	381	258	11115	159	19526	GSM2466687_PF382	None	Blood	MYB	NA	NA	75137_sort_peaks.narrowPeak.bed	3.78e-09	59942
1	1174	human_factor_blood	9.08171	1.96575	163	259	376	194	376	276	9928	173	20713	GSM2643539_LCL	Lymphoblastoid	Blood	BRD4	NA	NA	88724_sort_peaks.narrowPeak.bed	3.84e-09	36851
1	189	human_factor_blood	9.06545	2.0449	126	260	332	327	332	306	6951	210	23690	GSM849300_GM12868	B Lymphocyte	Blood	CTCF	NA	NA	39970_sort_peaks.narrowPeak.bed	3.97e-09	45886
1	502	human_factor_blood	9.04119	1.9714	156	261	374	213	374	283	9357	180	21284	GSM935529_GM15510	Lymphoblastoid	Blood	RELA	NA	NA	45668_sort_peaks.narrowPeak.bed	4.19e-09	43123
1	661	human_factor_blood	8.99304	1.97888	149	262	367	237	367	289	8796	187	21845	GSM1333963_GM12878	B Lymphocyte	Blood	EP300	NA	NA	48271_sort_peaks.narrowPeak.bed	4.66e-09	38852
1	431	human_factor_blood	8.98036	2.01222	134	263	352	298	352	304	7597	202	23044	GSM1022629_GM12873	B Lymphocyte	Blood	CTCF	NA	NA	45598_sort_peaks.narrowPeak.bed	4.78e-09	56004
1	445	human_factor_blood	8.97458	2.05438	121	264	326	358	358	316	6589	215	24052	GSM935557_GM12878	B Lymphocyte	Blood	STAT3	NA	NA	45612_sort_peaks.narrowPeak.bed	4.82e-09	22982
1	725	human_factor_blood	8.97267	2.06609	118	265	318	378	378	320	6361	218	24280	GSM486317_GM12878	B Lymphocyte	Blood	RELA	NA	NA	4970_sort_peaks.narrowPeak.bed	4.83e-09	23326
1	177	human_factor_blood	8.95246	2.1002	110	266	303	424	424	331	5765	226	24876	GSM1113437_Kasumi-1	Myeloblast	Blood	RUNX1	NA	NA	39775_sort_peaks.narrowPeak.bed	5.04e-09	17995
1	44	human_factor_blood	8.91935	2.03456	125	267	338	334	338	313	6910	211	23731	GSM971333_None	Hematopoietic Stem Cell	Blood	SMARCA4	NA	NA	33440_sort_peaks.narrowPeak.bed	5.42e-09	23277
1	184	human_factor_blood	8.89785	1.96226	154	268	377	216	377	287	9232	182	21409	GSM1113428_Kasumi-1	Myeloblast	Blood	RUNX1	NA	NA	39782_sort_peaks.narrowPeak.bed	5.67e-09	40067
1	793	human_factor_blood	8.86929	1.95983	154	269	380	216	380	288	9240	182	21401	GSM489295_GM12892	Lymphoblastoid	Blood	CTCF	NA	NA	5044_sort_peaks.narrowPeak.bed	6.03e-09	71189
1	934	human_factor_blood	8.80405	1.9356	171	270	393	166	393	276	10685	165	19956	ENCSR552XSN_1_GM12878	B Lymphocyte	Blood	MLLT1	NA	NA	63875_sort_peaks.narrowPeak.bed	6.98e-09	48187
1	35	human_factor_blood	8.76625	1.95105	154	271	383	216	383	290	9269	182	21372	GSM1085735_MM1.S	B Lymphocyte	Blood	CDK9	NA	NA	33125_sort_peaks.narrowPeak.bed	7.59e-09	43379
1	658	human_factor_blood	8.75207	2.1052	105	272	301	440	440	338	5441	231	25200	GSM1333960_GM12878	B Lymphocyte	Blood	EP300	NA	NA	48268_sort_peaks.narrowPeak.bed	7.81e-09	18198
1	286	human_factor_blood	8.74159	2.02821	122	273	347	351	351	324	6723	214	23918	GSM1234028_GM18951	Lymphoblastoid	Blood	CTCF	NA	NA	42400_sort_peaks.narrowPeak.bed	7.98e-09	43118
1	964	human_factor_blood	8.73217	2.05918	114	274	322	398	398	331	6116	222	24525	GSM1844447_Kasumi-1	Myeloblast	Blood	KDM1A	NA	NA	68117_sort_peaks.narrowPeak.bed	8.12e-09	33673
1	1161	human_factor_blood	8.70772	1.99872	130	275	358	311	358	315	7353	206	23288	GSM2730057_JHU-011	Erythroblast	Blood	CTCF	NA	NA	85826_sort_peaks.narrowPeak.bed	8.56e-09	56325
1	853	human_factor_blood	8.70502	1.94436	155	276	386	214	386	292	9369	181	21272	GSM1693379_None	Stem cell	Blood	RUNX1	NA	NA	55493_sort_peaks.narrowPeak.bed	8.58e-09	40579
1	437	human_factor_blood	8.69498	2.01	126	277	353	327	353	319	7044	210	23597	GSM749764_GM12875	B Lymphocyte	Blood	CTCF	NA	NA	45604_sort_peaks.narrowPeak.bed	8.75e-09	49036
1	933	human_factor_blood	8.67065	1.9493	150	278	384	233	384	298	8967	186	21674	ENCSR412QBS_2_GM12878	B Lymphocyte	Blood	TARDBP	NA	NA	63523_sort_peaks.narrowPeak.bed	9.22e-09	33254
1	422	human_factor_blood	8.65259	2.03078	119	279	343	371	371	331	6515	217	24126	GSM1022664_GM12864	B Lymphocyte	Blood	CTCF	NA	NA	45589_sort_peaks.narrowPeak.bed	9.58e-09	44316
1	789	human_factor_blood	8.64875	2.0508	114	280	328	398	398	335	6136	222	24505	GSM489291_GM12878	B Lymphocyte	Blood	CTCF	NA	NA	5040_sort_peaks.narrowPeak.bed	9.63e-09	41451
1	931	human_factor_blood	8.63573	2.0012	127	281	357	323	357	320	7137	209	23504	ENCSR402IDP_2_MM.1S	B Lymphoblast	Blood	CTCF	NA	NA	63480_sort_peaks.narrowPeak.bed	9.89e-09	49664
1	525	human_factor_blood	8.5596	2.04616	113	282	331	408	408	340	6082	223	24559	GSM1022643_NB4	Promyelocytic cell	Blood	CTCF	NA	NA	46013_sort_peaks.narrowPeak.bed	1.17e-08	44316
1	576	human_factor_blood	8.49159	1.94479	144	283	385	257	385	308	8528	192	22113	GSM803535_GM12891	Lymphoblastoid	Blood	YY1	NA	NA	46153_sort_peaks.narrowPeak.bed	1.37e-08	37729
1	497	human_factor_blood	8.43478	1.91614	159	284	406	203	406	298	9780	177	20861	GSM935287_GM12891	Lymphoblastoid	Blood	POLR2A	NA	NA	45663_sort_peaks.narrowPeak.bed	1.55e-08	43853
1	659	human_factor_blood	8.40369	2.12029	96	285	295	479	479	353	4863	240	25778	GSM1333961_GM12878	B Lymphocyte	Blood	EP300	NA	NA	48269_sort_peaks.narrowPeak.bed	1.66e-08	16420
1	1160	human_factor_blood	8.39633	1.97271	129	286	372	316	372	325	7356	207	23285	GSM2730056_None	Erythroblast	Blood	CTCF	NA	NA	85819_sort_peaks.narrowPeak.bed	1.69e-08	57148
1	414	human_factor_blood	8.35467	1.98424	124	287	363	340	363	330	6976	212	23665	GSM749708_GM06990	B Lymphocyte	Blood	CTCF	NA	NA	45581_sort_peaks.narrowPeak.bed	1.85e-08	47497
1	877	human_factor_blood	8.35265	2.00144	119	288	356	371	371	338	6590	217	24051	GSM1595964_Kasumi-1	Myeloblast	Blood	RUNX1	NA	NA	58031_sort_peaks.narrowPeak.bed	1.85e-08	23333
1	58	human_factor_blood	8.32252	1.9243	147	289	401	244	401	311	8820	189	21821	GSM1070125_MM1.S	B Lymphocyte	Blood	CTCF	NA	NA	33934_sort_peaks.narrowPeak.bed	1.98e-08	60900
1	550	human_factor_blood	8.28469	1.89478	168	290	419	179	419	296	10585	168	20056	GSM803496_GM12878	B Lymphocyte	Blood	ELF1	NA	NA	46127_sort_peaks.narrowPeak.bed	2.15e-08	57748
1	289	human_factor_blood	8.23055	1.93894	136	291	391	288	391	323	7956	200	22685	GSM1234044_GM19099	Lymphoblastoid	Blood	CTCF	NA	NA	42414_sort_peaks.narrowPeak.bed	2.43e-08	50271
1	1192	human_factor_blood	8.22223	1.89813	159	292	416	203	416	304	9843	177	20798	GSM957611_RPMI-8402	T cell leukemia	Blood	TCF12	NA	NA	9198_sort_peaks.narrowPeak.bed	2.47e-08	47912
1	801	human_factor_blood	8.15734	1.88277	170	293	434	172	434	300	10795	166	19846	GSM1519635_Jurkat	T Lymphocyte	Blood	MYB	NA	NA	50565_sort_peaks.narrowPeak.bed	2.85e-08	53300
1	292	human_factor_blood	8.15472	1.93205	136	294	397	288	397	326	7977	200	22664	GSM1234060_GM19099	Lymphoblastoid	Blood	STAG1	NA	NA	42428_sort_peaks.narrowPeak.bed	2.86e-08	45830
1	411	human_factor_blood	8.11289	2.02744	107	295	348	431	431	358	5739	229	24902	GSM651552_None	Haematopoietic Progenitor Cell	Blood	SMARCA4	NA	NA	4543_sort_peaks.narrowPeak.bed	3.14e-08	17351
1	897	human_factor_blood	8.08077	2.63882	52	296	123	707	707	375	1988	284	28653	GSM1901550_THP-1	Monocyte	Blood	LYL1	NA	NA	59007_sort_peaks.narrowPeak.bed	3.36e-08	4714
1	428	human_factor_blood	8.08025	1.9612	123	297	378	344	378	340	6970	213	23671	GSM1022633_GM12872	B Lymphocyte	Blood	CTCF	NA	NA	45595_sort_peaks.narrowPeak.bed	3.36e-08	50339
1	1123	human_factor_blood	8.07654	2.24561	76	298	242	570	570	370	3529	260	27112	GSM2371449_THP-1	Monocyte	Blood	VDR	NA	NA	84824_sort_peaks.narrowPeak.bed	3.38e-08	11660
1	164	human_factor_blood	8.0732	1.89453	152	299	421	228	421	316	9304	184	21337	GSM1038276_MM1.S	B Lymphocyte	Blood	MED1	NA	NA	39017_sort_peaks.narrowPeak.bed	3.39e-08	46738
1	430	human_factor_blood	8.06393	1.97314	119	300	371	371	371	347	6664	217	23977	GSM749694_GM12872	B Lymphocyte	Blood	CTCF	NA	NA	45597_sort_peaks.narrowPeak.bed	3.45e-08	44329
1	454	human_factor_blood	8.06315	1.96614	121	301	375	358	375	345	6819	215	23822	GSM749706_GM12878	B Lymphocyte	Blood	CTCF	NA	NA	45622_sort_peaks.narrowPeak.bed	3.45e-08	45842
1	802	human_factor_blood	8.06177	1.87547	169	302	439	175	439	305	10739	167	19902	GSM1519639_Jurkat	T Lymphocyte	Blood	MYB	NA	NA	50569_sort_peaks.narrowPeak.bed	3.45e-08	56570
1	953	human_factor_blood	8.01518	1.92657	133	303	398	302	398	334	7776	203	22865	GSM754333_GM12878	B Lymphocyte	Blood	MAX	NA	NA	661_sort_peaks.narrowPeak.bed	3.83e-08	29123
1	1147	human_factor_blood	7.99426	2.51012	57	304	149	678	678	377	2306	279	28335	GSM2592800_None	Macrophage	Blood	CEBPB	NA	NA	85110_sort_peaks.narrowPeak.bed	4e-08	5915
1	595	human_factor_blood	7.94935	1.86373	173	305	445	159	445	303	11118	163	19523	GSM1193662_Jurkat	T Lymphocyte	Blood	GABPA	NA	NA	47413_sort_peaks.narrowPeak.bed	4.42e-08	51624
1	450	human_factor_blood	7.92136	1.89624	143	306	417	261	417	328	8609	193	22032	GSM935277_GM12878	B Lymphocyte	Blood	TBP	NA	NA	45618_sort_peaks.narrowPeak.bed	4.7e-08	37009
1	981	human_factor_blood	7.90356	1.93219	127	307	396	323	396	342	7331	209	23310	GSM1845167_MV4;11	Leukemia Cell	Blood	BRD4	NA	NA	69755_sort_peaks.narrowPeak.bed	4.88e-08	24439
1	660	human_factor_blood	7.89509	1.88851	146	308	428	249	428	328	8862	190	21779	GSM1333962_GM12878	B Lymphocyte	Blood	EP300	NA	NA	48270_sort_peaks.narrowPeak.bed	4.96e-08	39335
1	932	human_factor_blood	7.88208	1.87796	152	309	437	228	437	325	9361	184	21280	ENCSR412QBS_1_GM12878	B Lymphocyte	Blood	TARDBP	NA	NA	63522_sort_peaks.narrowPeak.bed	5.1e-08	34719
1	718	human_factor_blood	7.87852	1.89433	142	310	422	265	422	332	8540	194	22101	GSM486306_GM18951	Lymphoblastoid	Blood	RELA	NA	NA	4963_sort_peaks.narrowPeak.bed	5.12e-08	36927
1	992	human_factor_blood	7.87344	1.98477	111	311	361	417	417	363	6100	225	24541	GSM1845136_MV4;11	Leukemia Cell	Blood	POLR2A	NA	NA	69771_sort_peaks.narrowPeak.bed	5.16e-08	18198
1	434	human_factor_blood	7.87285	1.95437	119	312	382	371	382	355	6714	217	23927	GSM749741_GM12874	B Lymphocyte	Blood	CTCF	NA	NA	45601_sort_peaks.narrowPeak.bed	5.16e-08	46572
1	1068	human_factor_blood	7.86567	2.17776	80	313	267	551	551	377	3845	256	26796	GSM2574792_GM12878	B Lymphocyte	Blood	HMG20A	NA	NA	77262_sort_peaks.narrowPeak.bed	5.23e-08	10652
1	533	human_factor_blood	7.8537	1.98275	111	314	364	417	417	365	6105	225	24536	GSM1010779_GM12878	B Lymphocyte	Blood	NFATC1	NA	NA	46110_sort_peaks.narrowPeak.bed	5.36e-08	22024
1	405	human_factor_blood	7.84986	1.89371	141	315	423	270	423	336	8467	195	22174	GSM1003464_DND-41	T Lymphocyte	Blood	CTCF	NA	NA	45189_sort_peaks.narrowPeak.bed	5.39e-08	65221
1	409	human_factor_blood	7.82939	1.93704	123	316	392	344	392	351	7037	213	23604	GSM733752_GM12878	B Lymphocyte	Blood	CTCF	NA	NA	45218_sort_peaks.narrowPeak.bed	5.63e-08	47399
1	486	human_factor_blood	7.74901	1.88843	139	317	429	276	429	341	8334	197	22307	GSM935583_GM12878	B Lymphocyte	Blood	RCOR1	NA	NA	45652_sort_peaks.narrowPeak.bed	6.75e-08	32050
1	257	human_factor_blood	7.73604	1.90805	130	318	411	311	411	347	7615	206	23026	GSM1233912_GM12878	B Lymphocyte	Blood	STAG1	NA	NA	42294_sort_peaks.narrowPeak.bed	6.94e-08	45364
1	848	human_factor_blood	7.65898	1.92343	122	319	402	351	402	357	7005	214	23636	GSM1524254_ALL-SIL	T Lymphocyte	Blood	TLX1	NA	NA	54657_sort_peaks.narrowPeak.bed	8.26e-08	23066
1	582	human_factor_blood	7.65563	1.85692	153	320	451	224	451	332	9513	183	21128	GSM803490_GM12892	Lymphoblastoid	Blood	POLR2A	NA	NA	46159_sort_peaks.narrowPeak.bed	8.29e-08	53457
1	432	human_factor_blood	7.63777	1.93437	118	321	394	378	394	364	6699	218	23942	GSM749686_GM12873	B Lymphocyte	Blood	CTCF	NA	NA	45599_sort_peaks.narrowPeak.bed	8.62e-08	43207
1	274	human_factor_blood	7.61527	1.85904	149	322	449	237	449	336	9193	187	21448	GSM1233979_GM18486	Lymphoblastoid	Blood	CTCF	NA	NA	42355_sort_peaks.narrowPeak.bed	9.05e-08	55422
1	900	human_factor_blood	7.5996	2.04669	93	323	330	492	492	382	4827	243	25814	GSM1958039_LCL	Lymphoblastoid	Blood	EBF1	NA	NA	59345_sort_peaks.narrowPeak.bed	9.34e-08	16476
1	161	human_factor_blood	7.59845	1.91451	123	324	408	344	408	359	7100	213	23541	GSM1038274_MM1.S	B Lymphocyte	Blood	BRD4	NA	NA	39001_sort_peaks.narrowPeak.bed	9.34e-08	26723
1	288	human_factor_blood	7.5125	1.87759	134	325	438	298	438	354	7999	202	22642	GSM1234043_GM18951	Lymphoblastoid	Blood	STAG1	NA	NA	42413_sort_peaks.narrowPeak.bed	1.14e-07	43349
1	702	human_factor_blood	7.49996	1.90206	124	326	414	340	414	360	7206	212	23435	GSM486270_GM19193	Lymphoblastoid	Blood	RELA	NA	NA	4939_sort_peaks.narrowPeak.bed	1.17e-07	27321
1	1140	human_factor_blood	7.48568	2.26454	67	327	234	622	622	394	3036	269	27605	GSM2695652_None	Macrophage	Blood	SPI1	NA	NA	85056_sort_peaks.narrowPeak.bed	1.2e-07	5667
1	89	human_factor_blood	7.47762	1.92531	116	328	399	386	399	371	6587	220	24054	GSM1097880_None	Haematopoietic Progenitor Cell	Blood	FLI1	NA	NA	36245_sort_peaks.narrowPeak.bed	1.22e-07	18790
1	294	human_factor_blood	7.46551	1.89042	127	329	425	323	425	359	7453	209	23188	GSM1234062_GM19193	Lymphoblastoid	Blood	CTCF	NA	NA	42430_sort_peaks.narrowPeak.bed	1.25e-07	49573
1	250	human_factor_blood	7.46022	1.91677	118	330	404	378	404	371	6747	218	23894	GSM1233870_GM10847	Lymphoblastoid	Blood	CTCF	NA	NA	42256_sort_peaks.narrowPeak.bed	1.26e-07	41917
1	843	human_factor_blood	7.37185	1.84353	145	331	460	252	460	348	8937	191	21704	GSM1689152_Jurkat	T Lymphocyte	Blood	CTCF	NA	NA	54151_sort_peaks.narrowPeak.bed	1.54e-07	68120
1	501	human_factor_blood	7.3589	1.88293	126	332	433	327	433	364	7404	210	23237	GSM1006869_GM13977	Lymphoblastoid	Blood	CTCF	NA	NA	45667_sort_peaks.narrowPeak.bed	1.58e-07	52153
1	194	human_factor_blood	7.34102	1.89857	120	333	415	365	415	371	6936	216	23705	GSM849305_GM12866	B Lymphocyte	Blood	CTCF	NA	NA	39975_sort_peaks.narrowPeak.bed	1.64e-07	46113
1	451	human_factor_blood	7.32151	1.83037	151	334	469	231	469	345	9450	185	21191	GSM935386_GM12878	B Lymphocyte	Blood	POLR2A	NA	NA	45619_sort_peaks.narrowPeak.bed	1.72e-07	43897
1	1142	human_factor_blood	7.27575	2.27147	64	335	231	641	641	402	2876	272	27765	GSM2695654_None	Macrophage	Blood	RXRG	NA	NA	85058_sort_peaks.narrowPeak.bed	1.9e-07	5434
1	293	human_factor_blood	7.27247	1.86947	128	336	443	320	443	366	7588	208	23053	GSM1234061_GM19193	Lymphoblastoid	Blood	CTCF	NA	NA	42429_sort_peaks.narrowPeak.bed	1.91e-07	46993
1	282	human_factor_blood	7.26941	1.90783	115	337	412	390	412	380	6566	221	24075	GSM1234011_GM18526	Lymphoblastoid	Blood	CTCF	NA	NA	42385_sort_peaks.narrowPeak.bed	1.91e-07	40466
1	596	human_factor_blood	7.26881	1.81651	159	338	477	203	477	339	10139	177	20502	GSM1193663_Jurkat	T Lymphocyte	Blood	GABPA	NA	NA	47414_sort_peaks.narrowPeak.bed	1.91e-07	41304
1	280	human_factor_blood	7.24951	1.87514	125	339	440	334	440	371	7356	211	23285	GSM1234009_GM18505	Lymphoblastoid	Blood	STAG1	NA	NA	42383_sort_peaks.narrowPeak.bed	1.99e-07	40004
1	273	human_factor_blood	7.24252	1.84436	138	340	459	280	459	360	8403	198	22238	GSM1233978_GM18486	Lymphoblastoid	Blood	CTCF	NA	NA	42354_sort_peaks.narrowPeak.bed	2.02e-07	40314
1	193	human_factor_blood	7.21806	1.88346	121	341	432	358	432	377	7049	215	23592	GSM849303_GM12869	B Lymphocyte	Blood	CTCF	NA	NA	39974_sort_peaks.narrowPeak.bed	2.13e-07	47894
1	188	human_factor_blood	7.20752	1.98957	95	342	360	483	483	395	5067	241	25574	GSM1113430_Kasumi-1	Myeloblast	Blood	RUNX1T1	NA	NA	39786_sort_peaks.narrowPeak.bed	2.17e-07	16341
1	182	human_factor_blood	7.2069	1.91216	112	343	410	413	413	389	6351	224	24290	GSM1113427_Kasumi-1	Myeloblast	Blood	RUNX1	NA	NA	39780_sort_peaks.narrowPeak.bed	2.17e-07	20784
1	979	human_factor_blood	7.17569	1.81047	157	344	482	210	482	345	10000	179	20641	GSM2218755_Jurkat	T Lymphocyte	Blood	BRD4	NA	NA	69617_sort_peaks.narrowPeak.bed	2.33e-07	42355
1	433	human_factor_blood	7.16516	1.87826	121	345	436	358	436	380	7064	215	23577	GSM749730_GM12873	B Lymphocyte	Blood	CTCF	NA	NA	45600_sort_peaks.narrowPeak.bed	2.38e-07	48364
1	928	human_factor_blood	7.16046	1.82156	147	346	473	244	473	354	9168	189	21473	ENCSR372GIN_1_GM12878	B Lymphocyte	Blood	CBX5	NA	NA	63410_sort_peaks.narrowPeak.bed	2.4e-07	42605
1	857	human_factor_blood	7.15586	1.88971	117	347	426	383	426	385	6753	219	23888	GSM558632_GM10855	Lymphocyte	Blood	VDR	NA	NA	560_sort_peaks.narrowPeak.bed	2.42e-07	24625
1	876	human_factor_blood	7.13091	1.84221	134	348	462	298	462	369	8112	202	22529	GSM1595963_Kasumi-1	Myeloblast	Blood	RUNX1	NA	NA	58030_sort_peaks.narrowPeak.bed	2.55e-07	29842
1	191	human_factor_blood	7.12548	1.85304	129	349	454	316	454	373	7711	207	22930	GSM849304_GM12871	B Lymphocyte	Blood	CTCF	NA	NA	39972_sort_peaks.narrowPeak.bed	2.58e-07	53508
1	33	human_factor_blood	7.0858	1.84691	130	350	458	311	458	373	7803	206	22838	GSM1085732_MM1.S	B Lymphocyte	Blood	CDK9	NA	NA	33123_sort_peaks.narrowPeak.bed	2.82e-07	31162
1	423	human_factor_blood	7.07623	1.89516	113	351	418	408	418	392	6464	223	24177	GSM749762_GM12864	B Lymphocyte	Blood	CTCF	NA	NA	45590_sort_peaks.narrowPeak.bed	2.87e-07	41413
1	425	human_factor_blood	7.06298	1.88695	115	352	430	390	430	391	6623	221	24018	GSM749725_GM12865	B Lymphocyte	Blood	CTCF	NA	NA	45592_sort_peaks.narrowPeak.bed	2.95e-07	44311
1	910	human_factor_blood	6.99792	1.80424	149	353	489	237	489	360	9386	187	21255	ENCSR145XQO_1_GM12878	B Lymphocyte	Blood	HDGF	NA	NA	62848_sort_peaks.narrowPeak.bed	3.42e-07	36983
1	505	human_factor_blood	6.98824	1.81395	142	354	479	265	479	366	8809	194	21832	GSM935522_GM18505	Lymphoblastoid	Blood	POLR2A	NA	NA	45671_sort_peaks.narrowPeak.bed	3.49e-07	36405
1	1109	human_factor_blood	6.94217	1.87145	116	355	442	386	442	394	6735	220	23906	GSM722399_None	Haematopoietic Progenitor Cell	Blood	SMAD1	NA	NA	8415_sort_peaks.narrowPeak.bed	3.87e-07	43612
1	1106	human_factor_blood	6.913	1.8179	136	356	476	288	476	373	8341	200	22300	GSM722396_None	Haematopoietic Progenitor Cell	Blood	GATA2	NA	NA	8412_sort_peaks.narrowPeak.bed	4.12e-07	47128
1	560	human_factor_blood	6.86941	1.77347	171	357	511	166	511	345	11301	165	19340	GSM803355_GM12878	B Lymphocyte	Blood	POLR2A	NA	NA	46137_sort_peaks.narrowPeak.bed	4.54e-07	85088
1	1076	human_factor_blood	6.85274	1.8343	126	358	466	327	466	384	7552	210	23089	GSM2687535_None	Monocyte	Blood	TET2	NA	NA	81224_sort_peaks.narrowPeak.bed	4.71e-07	80089
1	277	human_factor_blood	6.81962	1.83361	125	359	467	334	467	387	7482	211	23159	GSM1233993_GM18505	Lymphoblastoid	Blood	CTCF	NA	NA	42369_sort_peaks.narrowPeak.bed	5.07e-07	45267
1	792	human_factor_blood	6.81645	1.81918	131	360	475	306	475	380	7965	205	22676	GSM489294_GM12891	Lymphoblastoid	Blood	CTCF	NA	NA	5043_sort_peaks.narrowPeak.bed	5.09e-07	53111
1	822	human_factor_blood	6.80212	1.80954	135	361	484	293	484	379	8294	201	22347	GSM1534441_Kasumi-1	Myeloblast	Blood	RUNX1	NA	NA	53417_sort_peaks.narrowPeak.bed	5.25e-07	29660
1	878	human_factor_blood	6.79456	1.91291	101	362	409	460	460	410	5621	235	25020	GSM1595965_Kasumi-1	Myeloblast	Blood	RUNX1T1	NA	NA	58032_sort_peaks.narrowPeak.bed	5.32e-07	17682
1	706	human_factor_blood	6.79382	1.9041	103	363	413	450	450	409	5773	233	24868	GSM486276_GM18505	Lymphoblastoid	Blood	RELA	NA	NA	4943_sort_peaks.narrowPeak.bed	5.32e-07	18889
1	988	human_factor_blood	6.77958	1.86141	114	364	448	398	448	403	6625	222	24016	GSM1845142_MV4;11	Leukemia Cell	Blood	POLR2A	NA	NA	69765_sort_peaks.narrowPeak.bed	5.48e-07	20561
1	930	human_factor_blood	6.77318	1.85753	115	365	450	390	450	402	6705	221	23936	ENCSR402IDP_1_MM.1S	B Lymphoblast	Blood	CTCF	NA	NA	63479_sort_peaks.narrowPeak.bed	5.55e-07	45522
1	197	human_factor_blood	6.72351	1.82681	124	366	470	340	470	392	7431	212	23210	GSM1121098_None	B Lymphocyte	Blood	CDK7	NA	NA	40053_sort_peaks.narrowPeak.bed	6.2e-07	30048
1	703	human_factor_blood	6.67653	1.97976	86	367	366	518	518	417	4536	250	26105	GSM486271_GM19193	Lymphoblastoid	Blood	RELA	NA	NA	4940_sort_peaks.narrowPeak.bed	6.89e-07	13407
1	846	human_factor_blood	6.67246	1.77781	147	368	505	244	505	372	9325	189	21316	GSM1697879_Jurkat	T Lymphocyte	Blood	RUNX1	NA	NA	54234_sort_peaks.narrowPeak.bed	6.92e-07	41193
1	902	human_factor_blood	6.67246	1.77781	147	368	505	244	505	372	9325	189	21316	GSM1975912_Jurkat	T Lymphocyte	Blood	RUNX1	NA	NA	59416_sort_peaks.narrowPeak.bed	6.92e-07	41193
1	541	human_factor_blood	6.64449	1.76694	154	370	514	216	514	367	9922	182	20719	GSM803485_GM12878	B Lymphocyte	Blood	POLR2A	NA	NA	46118_sort_peaks.narrowPeak.bed	7.36e-07	57521
1	118	human_factor_blood	6.63409	1.89087	102	371	424	457	457	417	5740	234	24901	GSM863152_NB4	Promyelocytic cell	Blood	FLI1	NA	NA	37055_sort_peaks.narrowPeak.bed	7.52e-07	14793
1	1031	human_factor_blood	6.62429	1.91719	96	372	403	479	479	418	5289	240	25352	GSM2574795_GM12878	B Lymphocyte	Blood	ETV6	NA	NA	74648_sort_peaks.narrowPeak.bed	7.67e-07	14324
1	429	human_factor_blood	6.58876	1.86231	108	373	447	429	447	416	6213	228	24428	GSM749692_GM12872	B Lymphocyte	Blood	CTCF	NA	NA	45596_sort_peaks.narrowPeak.bed	8.3e-07	39701
1	83	human_factor_blood	6.57901	1.77359	144	374	510	257	510	380	9106	192	21535	GSM822276_GM19240	Lymphoblastoid	Blood	CTCF	NA	NA	35832_sort_peaks.narrowPeak.bed	8.44e-07	70653
1	190	human_factor_blood	6.57851	1.84082	114	375	464	398	464	412	6683	222	23958	GSM849301_GM12867	B Lymphocyte	Blood	CTCF	NA	NA	39971_sort_peaks.narrowPeak.bed	8.44e-07	42811
1	402	human_factor_blood	6.57808	1.79656	131	376	496	306	496	393	8039	205	22602	GSM1003474_None	B Lymphocyte	Blood	CTCF	NA	NA	45178_sort_peaks.narrowPeak.bed	8.44e-07	46681
1	720	human_factor_blood	6.57468	1.91643	95	377	405	483	483	422	5227	241	25414	GSM486308_GM18951	Lymphoblastoid	Blood	RELA	NA	NA	4965_sort_peaks.narrowPeak.bed	8.48e-07	16897
1	571	human_factor_blood	6.56814	1.7805	139	378	503	276	503	386	8696	197	21945	GSM803477_GM12878	B Lymphocyte	Blood	SRF	NA	NA	46148_sort_peaks.narrowPeak.bed	8.59e-07	36488
1	285	human_factor_blood	6.55917	1.82119	120	379	474	365	474	406	7162	216	23479	GSM1234027_GM18951	Lymphoblastoid	Blood	CTCF	NA	NA	42399_sort_peaks.narrowPeak.bed	8.74e-07	43168
1	448	human_factor_blood	6.54956	1.8946	99	380	420	467	467	422	5535	237	25106	GSM1003604_GM12878	B Lymphocyte	Blood	CUX1	NA	NA	45615_sort_peaks.narrowPeak.bed	8.92e-07	18515
1	694	human_factor_blood	6.5129	1.86549	105	381	444	440	444	422	6003	231	24638	GSM1334008_GM12878	B Lymphocyte	Blood	SPI1	NA	NA	48316_sort_peaks.narrowPeak.bed	9.68e-07	18718
1	295	human_factor_blood	6.49798	1.81241	121	382	481	358	481	407	7260	215	23381	GSM1234076_GM19193	Lymphoblastoid	Blood	STAG1	NA	NA	42442_sort_peaks.narrowPeak.bed	9.99e-07	41346
1	284	human_factor_blood	6.49376	1.80938	122	383	485	351	485	406	7341	214	23300	GSM1234026_GM18526	Lymphoblastoid	Blood	STAG1	NA	NA	42398_sort_peaks.narrowPeak.bed	1.01e-06	41604
1	192	human_factor_blood	6.43955	1.83288	112	384	468	413	468	422	6567	224	24074	GSM849302_GM12870	B Lymphocyte	Blood	CTCF	NA	NA	39973_sort_peaks.narrowPeak.bed	1.14e-06	42297
1	949	human_factor_blood	6.37545	1.75359	145	385	520	252	520	386	9257	191	21384	ENCSR936XTK_2_GM12878	B Lymphocyte	Blood	ZNF143	NA	NA	64895_sort_peaks.narrowPeak.bed	1.31e-06	39407
1	296	human_factor_blood	6.34129	1.79179	123	386	500	344	500	410	7468	213	23173	GSM1234077_GM19193	Lymphoblastoid	Blood	STAG1	NA	NA	42443_sort_peaks.narrowPeak.bed	1.42e-06	42221
1	803	human_factor_blood	6.29969	1.74049	150	387	524	233	524	381	9702	186	20939	GSM1519641_Jurkat	T Lymphocyte	Blood	MYB	NA	NA	50571_sort_peaks.narrowPeak.bed	1.56e-06	40876
1	732	human_factor_blood	6.26652	1.88078	95	388	435	483	483	435	5309	241	25332	GSM1501165_Kasumi-1	Myeloblast	Blood	LMO2	NA	NA	49739_sort_peaks.narrowPeak.bed	1.68e-06	15760
1	730	human_factor_blood	6.25276	2.01979	73	389	350	590	590	443	3702	263	26939	GSM1501163_Kasumi-1	Myeloblast	Blood	CEBPA	NA	NA	49737_sort_peaks.narrowPeak.bed	1.73e-06	8446
1	1193	human_factor_blood	6.22136	1.77756	124	390	507	340	507	412	7586	212	23055	GSM957612_RPMI-8402	T cell leukemia	Blood	TAL1	NA	NA	9199_sort_peaks.narrowPeak.bed	1.85e-06	33117
1	731	human_factor_blood	6.21527	1.81267	111	391	480	417	480	429	6555	225	24086	GSM1501164_Kasumi-1	Myeloblast	Blood	LMO2	NA	NA	49738_sort_peaks.narrowPeak.bed	1.87e-06	22208
1	836	human_factor_blood	6.21508	1.80341	114	392	491	398	491	427	6791	222	23850	GSM1603216_Jurkat	T Lymphocyte	Blood	POLR2A	NA	NA	53714_sort_peaks.narrowPeak.bed	1.87e-06	22887
1	540	human_factor_blood	6.21082	1.754	135	393	519	293	519	402	8484	201	22157	GSM803510_GM12878	B Lymphocyte	Blood	ETS1	NA	NA	46117_sort_peaks.narrowPeak.bed	1.88e-06	30601
1	1042	human_factor_blood	6.16611	1.71695	163	394	541	194	541	376	10857	173	19784	GSM2466688_DU-528	None	Blood	MYB	NA	NA	75136_sort_peaks.narrowPeak.bed	2.08e-06	49093
1	1141	human_factor_blood	6.15071	2.26031	52	395	236	707	707	446	2296	284	28345	GSM2695653_None	Macrophage	Blood	SPI1	NA	NA	85057_sort_peaks.narrowPeak.bed	2.15e-06	3919
1	874	human_factor_blood	6.13616	1.75828	129	396	517	316	517	410	8018	207	22623	GSM1550646_Kasumi-1	Myeloblast	Blood	JMJD1C	NA	NA	57960_sort_peaks.narrowPeak.bed	2.22e-06	28844
1	287	human_factor_blood	6.13288	1.81046	109	397	483	426	483	435	6423	227	24218	GSM1234042_GM18951	Lymphoblastoid	Blood	STAG1	NA	NA	42412_sort_peaks.narrowPeak.bed	2.23e-06	37100
1	290	human_factor_blood	6.08889	1.79939	111	398	494	417	494	436	6593	225	24048	GSM1234045_GM19099	Lymphoblastoid	Blood	CTCF	NA	NA	42415_sort_peaks.narrowPeak.bed	2.46e-06	41947
1	881	human_factor_blood	6.06561	2.74057	34	399	105	797	797	434	1209	302	29432	GSM624141_THP-1	Monocyte	Blood	PPARG	NA	NA	5882_sort_peaks.narrowPeak.bed	2.59e-06	3305
1	426	human_factor_blood	6.05615	1.84319	98	400	461	472	472	444	5595	238	25046	GSM1022636_GM12865	B Lymphocyte	Blood	CTCF	NA	NA	45593_sort_peaks.narrowPeak.bed	2.64e-06	35735
1	584	human_factor_blood	5.99739	1.72022	144	401	538	257	538	399	9303	192	21338	GSM803487_GM12892	Lymphoblastoid	Blood	POLR2A	NA	NA	46161_sort_peaks.narrowPeak.bed	3.01e-06	49161
1	471	human_factor_blood	5.99452	1.71995	144	402	539	257	539	399	9304	192	21337	GSM935378_GM12878	B Lymphocyte	Blood	CHD2	NA	NA	45638_sort_peaks.narrowPeak.bed	3.03e-06	39502
1	847	human_factor_blood	5.94598	1.72399	138	403	535	280	535	406	8821	198	21820	GSM1697881_Jurkat	T Lymphocyte	Blood	GATA3	NA	NA	54236_sort_peaks.narrowPeak.bed	3.37e-06	40095
1	903	human_factor_blood	5.94598	1.72399	138	403	535	280	535	406	8821	198	21820	GSM1975913_Jurkat	T Lymphocyte	Blood	GATA3	NA	NA	59417_sort_peaks.narrowPeak.bed	3.37e-06	40095
1	342	human_factor_blood	5.93383	1.83773	96	405	465	479	479	450	5477	240	25164	GSM1252090_MM1.S	B Lymphocyte	Blood	CDK8	NA	NA	43095_sort_peaks.narrowPeak.bed	3.45e-06	18645
1	221	human_factor_blood	5.93062	2.31155	47	406	214	733	733	451	2014	289	28627	GSM1057024_None	Monocyte	Blood	IRF1	NA	NA	41300_sort_peaks.narrowPeak.bed	3.47e-06	8307
1	1001	human_factor_blood	5.915	1.91454	81	407	407	545	545	453	4360	255	26281	GSM2302870_MM1.S	B Lymphocyte	Blood	HDAC4	NA	NA	70762_sort_peaks.narrowPeak.bed	3.59e-06	13276
1	115	human_factor_blood	5.88007	1.80382	103	408	490	450	490	449	6031	233	24610	GSM646314_GM12878	B Lymphocyte	Blood	CTCF	NA	NA	36616_sort_peaks.narrowPeak.bed	3.88e-06	37680
1	206	human_factor_blood	5.86658	1.75164	120	409	521	365	521	432	7378	216	23263	GSM1195559_None	B Lymphocyte	Blood	CDK9	NA	NA	40226_sort_peaks.narrowPeak.bed	3.99e-06	26802
1	515	human_factor_blood	5.84776	1.82355	97	410	472	476	476	453	5578	239	25063	GSM749688_HL-60	Promyeloblast	Blood	CTCF	NA	NA	45835_sort_peaks.narrowPeak.bed	4.16e-06	36773
1	393	human_factor_blood	5.74174	1.70618	137	411	547	286	547	415	8809	199	21832	GSM1150964_Jurkat E6-1	T Lymphocyte	Blood	POLR2A	NA	NA	44237_sort_peaks.narrowPeak.bed	5.3e-06	49311
1	895	human_factor_blood	5.71152	2.03336	63	412	341	643	643	465	3123	273	27518	GSM1901548_NB4	Promyelocytic cell	Blood	LYL1	NA	NA	59005_sort_peaks.narrowPeak.bed	5.66e-06	7618
1	338	human_factor_blood	5.69992	1.73709	119	413	527	371	527	437	7352	217	23289	GSM1247828_MM1.S	B Lymphocyte	Blood	BRD3	NA	NA	43050_sort_peaks.narrowPeak.bed	5.8e-06	29016
1	893	human_factor_blood	5.68849	1.92498	75	414	400	580	580	465	3980	261	26661	GSM1901545_HL-60	Promyeloblast	Blood	LYL1	NA	NA	59002_sort_peaks.narrowPeak.bed	5.94e-06	11054
1	1111	human_factor_blood	5.63849	1.85549	85	415	452	525	525	464	4729	251	25912	GSM722401_None	Haematopoietic Progenitor Cell	Blood	TCF7L2	NA	NA	8417_sort_peaks.narrowPeak.bed	6.65e-06	12448
1	1000	human_factor_blood	5.62913	1.88955	79	416	427	553	553	465	4287	257	26354	GSM2302871_MM1.S	B Lymphocyte	Blood	HDAC3	NA	NA	70761_sort_peaks.narrowPeak.bed	6.78e-06	12413
1	794	human_factor_blood	5.60944	1.70875	128	417	545	320	545	427	8113	208	22528	GSM489296_GM12892	Lymphoblastoid	Blood	CTCF	NA	NA	5045_sort_peaks.narrowPeak.bed	7.08e-06	56935
1	392	human_factor_blood	5.60083	1.67868	148	418	567	242	567	409	9782	188	20859	GSM1150963_Jurkat E6-1	T Lymphocyte	Blood	POLR2A	NA	NA	44236_sort_peaks.narrowPeak.bed	7.2e-06	53965
1	1083	human_factor_blood	5.59812	1.70395	130	419	548	311	548	426	8281	206	22360	GSM2467009_Jurkat	T Lymphocyte	Blood	TET2	NA	NA	81536_sort_peaks.narrowPeak.bed	7.23e-06	99550
1	1165	human_factor_blood	5.5667	61.4214	4	420	4	1023	1023	482	6	332	30635	GSM2661792_THP-1	Monocyte	Blood	GLI2	NA	NA	86682_sort_peaks.narrowPeak.bed	7.76e-06	276
1	162	human_factor_blood	5.55916	1.68726	138	421	561	280	561	421	8957	198	21684	GSM1038275_MM1.S	B Lymphocyte	Blood	BRD4	NA	NA	39002_sort_peaks.narrowPeak.bed	7.87e-06	43508
1	643	human_factor_blood	5.54204	1.9424	70	422	389	608	608	473	3656	266	26985	GSM1290174_GM12878	B Lymphocyte	Blood	EP300	NA	NA	47875_sort_peaks.narrowPeak.bed	8.17e-06	10325
1	721	human_factor_blood	5.5349	2.20962	48	423	253	726	726	467	2149	288	28492	GSM486311_GM18526	Lymphoblastoid	Blood	RELA	NA	NA	4966_sort_peaks.narrowPeak.bed	8.29e-06	4878
1	958	human_factor_blood	5.51339	2.20521	48	424	255	726	726	468	2153	288	28488	GSM2039170_GM12878	B Lymphocyte	Blood	EBNA2	NA	NA	67859_sort_peaks.narrowPeak.bed	8.69e-06	9512
1	797	human_factor_blood	5.50485	1.69305	131	425	556	306	556	429	8396	205	22245	GSM489299_GM19238	Lymphoblastoid	Blood	CTCF	NA	NA	5048_sort_peaks.narrowPeak.bed	8.84e-06	58536
1	417	human_factor_blood	5.48943	1.73583	111	426	528	417	528	457	6781	225	23860	GSM1006891_GM10248	Lymphoblastoid	Blood	CTCF	NA	NA	45584_sort_peaks.narrowPeak.bed	9.13e-06	43389
1	652	human_factor_blood	5.48619	2.06458	57	427	319	678	678	475	2759	279	27882	GSM1290183_GM12878	B Lymphocyte	Blood	EP300	NA	NA	47884_sort_peaks.narrowPeak.bed	9.18e-06	6685
1	511	human_factor_blood	5.45004	1.68599	132	428	562	305	562	432	8498	204	22143	GSM935323_GM19099	Lymphoblastoid	Blood	POLR2A	NA	NA	45677_sort_peaks.narrowPeak.bed	9.96e-06	34049
1	544	human_factor_blood	5.44088	1.69776	125	429	553	334	553	439	7926	211	22715	GSM803532_GM12878	B Lymphocyte	Blood	PBX3	NA	NA	46121_sort_peaks.narrowPeak.bed	1.01e-05	35850
1	1188	human_factor_blood	5.43223	1.79169	93	430	501	492	501	474	5393	243	25248	GSM957607_RPMI-8402	T cell leukemia	Blood	TCF7L1	NA	NA	9194_sort_peaks.narrowPeak.bed	1.03e-05	19826
1	575	human_factor_blood	5.42972	1.67082	141	431	570	270	570	424	9255	195	21386	GSM803400_GM12891	Lymphoblastoid	Blood	POLR2A	NA	NA	46152_sort_peaks.narrowPeak.bed	1.04e-05	49525
1	498	human_factor_blood	5.41226	1.68742	129	432	560	316	560	436	8264	207	22377	GSM935285_GM12892	Lymphoblastoid	Blood	RELA	NA	NA	45664_sort_peaks.narrowPeak.bed	1.08e-05	33722
1	443	human_factor_blood	5.4088	1.79757	91	433	495	503	503	477	5247	245	25394	GSM1003634_GM12878	B Lymphocyte	Blood	JUND	NA	NA	45610_sort_peaks.narrowPeak.bed	1.08e-05	16030
1	954	human_factor_blood	5.3835	1.70237	120	434	550	365	550	450	7539	216	23102	GSM754334_GM12878	B Lymphocyte	Blood	MYC	NA	NA	666_sort_peaks.narrowPeak.bed	1.14e-05	27017
1	1095	human_factor_blood	5.37955	2.6165	32	435	127	808	808	457	1185	304	29456	GSM2679940_None	Monocyte	Blood	IRF1	NA	NA	83604_sort_peaks.narrowPeak.bed	1.15e-05	4350
1	975	human_factor_blood	5.20265	1.64789	142	436	587	265	587	429	9424	194	21217	GSM2218764_Jurkat	T Lymphocyte	Blood	POLR2A	NA	NA	69613_sort_peaks.narrowPeak.bed	1.73e-05	36578
1	852	human_factor_blood	5.18249	1.85435	75	437	453	580	580	490	4111	261	26530	GSM1690576_MV4-11	Macrophage	Blood	STAT5	NA	NA	55491_sort_peaks.narrowPeak.bed	1.81e-05	11663
1	976	human_factor_blood	5.13667	1.65361	133	438	583	302	583	441	8695	203	21946	GSM2218763_Jurkat	T Lymphocyte	Blood	POLR2A	NA	NA	69614_sort_peaks.narrowPeak.bed	2e-05	33152
1	716	human_factor_blood	5.13203	1.72028	103	439	537	450	537	475	6264	233	24377	GSM486302_GM10847	Lymphoblastoid	Blood	RELA	NA	NA	4961_sort_peaks.narrowPeak.bed	2.02e-05	20926
1	466	human_factor_blood	5.12256	1.64261	140	440	590	272	590	434	9286	196	21355	GSM935431_GM12878	B Lymphocyte	Blood	MXI1	NA	NA	45633_sort_peaks.narrowPeak.bed	2.06e-05	40889
1	252	human_factor_blood	5.12228	1.73232	99	441	530	467	530	479	5953	237	24688	GSM1233885_GM10847	Lymphoblastoid	Blood	STAG1	NA	NA	42269_sort_peaks.narrowPeak.bed	2.06e-05	32212
1	1112	human_factor_blood	5.11603	1.73159	99	442	531	467	531	480	5955	237	24686	GSM722402_None	Haematopoietic Progenitor Cell	Blood	TCF7L2	NA	NA	8418_sort_peaks.narrowPeak.bed	2.08e-05	17077
1	819	human_factor_blood	5.10791	1.71147	105	443	543	440	543	475	6430	231	24211	GSM1637307_Nalm6	B cell precursor	Blood	NR3C1	NA	NA	52960_sort_peaks.narrowPeak.bed	2.11e-05	29133
1	1	human_factor_blood	5.10144	1.71376	104	444	542	446	542	477	6353	232	24288	GSM729854_IB4	Lymphocyte	Blood	RBPJ	NA	NA	1792_sort_peaks.narrowPeak.bed	2.14e-05	27212
1	795	human_factor_blood	5.09167	1.66624	123	445	572	344	572	454	7886	213	22755	GSM489297_GM19240	Lymphoblastoid	Blood	CTCF	NA	NA	5046_sort_peaks.narrowPeak.bed	2.19e-05	51920
1	114	human_factor_blood	5.08664	1.7953	83	446	497	536	536	493	4734	253	25907	GSM646315_GM12878	B Lymphocyte	Blood	CTCF	NA	NA	36575_sort_peaks.narrowPeak.bed	2.21e-05	26743
1	484	human_factor_blood	5.06894	1.65659	127	447	580	323	580	450	8223	209	22418	GSM935518_GM12878	B Lymphocyte	Blood	MAX	NA	NA	45650_sort_peaks.narrowPeak.bed	2.29e-05	33793
1	644	human_factor_blood	5.04336	1.97615	58	448	369	670	670	496	2926	278	27715	GSM1290175_GM12878	B Lymphocyte	Blood	EP300	NA	NA	47876_sort_peaks.narrowPeak.bed	2.43e-05	7203
1	798	human_factor_blood	5.03422	1.65662	125	449	579	334	579	454	8071	211	22570	GSM489300_GM19238	Lymphoblastoid	Blood	CTCF	NA	NA	5049_sort_peaks.narrowPeak.bed	2.47e-05	55417
1	283	human_factor_blood	5.0317	1.70895	103	450	544	450	544	481	6297	233	24344	GSM1234025_GM18526	Lymphoblastoid	Blood	STAG1	NA	NA	42397_sort_peaks.narrowPeak.bed	2.48e-05	34741
1	871	human_factor_blood	5.03057	1.71837	100	451	540	462	540	484	6061	236	24580	GSM1080931_Nalm6	B cell precursor	Blood	IKZF1	NA	NA	57640_sort_peaks.narrowPeak.bed	2.48e-05	24923
1	1105	human_factor_blood	5.0275	1.933	62	452	395	651	651	499	3211	274	27430	GSM722395_None	Proerythroblast	Blood	GATA1	NA	NA	8411_sort_peaks.narrowPeak.bed	2.49e-05	17506
1	249	human_factor_blood	5.00774	1.66352	120	453	573	365	573	464	7671	216	22970	GSM1233869_GM10847	Lymphoblastoid	Blood	CTCF	NA	NA	42255_sort_peaks.narrowPeak.bed	2.6e-05	45359
1	99	human_factor_blood	4.99447	1.79359	81	454	499	545	545	499	4610	255	26031	GSM486281_GM19099	Lymphoblastoid	Blood	RELA	NA	NA	36303_sort_peaks.narrowPeak.bed	2.68e-05	13441
1	495	human_factor_blood	4.98113	1.63138	138	455	594	280	594	443	9172	198	21469	GSM935283_GM12878	B Lymphocyte	Blood	MAZ	NA	NA	45661_sort_peaks.narrowPeak.bed	2.76e-05	41300
1	1018	human_factor_blood	4.90498	137.26	3	456	2	1047	1047	502	2	333	30639	GSM2445785_None	T Lymphocyte	Blood	EP300	NA	NA	72495_sort_peaks.narrowPeak.bed	3.28e-05	166
1	88	human_factor_blood	4.90438	1.68587	106	457	563	436	563	485	6578	230	24063	GSM1097884_None	Haematopoietic Progenitor Cell	Blood	RUNX1	NA	NA	36244_sort_peaks.narrowPeak.bed	3.28e-05	17983
1	825	human_factor_blood	4.90278	1.64145	126	458	591	327	591	459	8202	210	22439	GSM1534444_Kasumi-1	Myeloblast	Blood	EP300	NA	NA	53420_sort_peaks.narrowPeak.bed	3.28e-05	32163
1	708	human_factor_blood	4.89392	1.8021	77	459	493	565	565	506	4339	259	26302	GSM486278_GM18505	Lymphoblastoid	Blood	RELA	NA	NA	4945_sort_peaks.narrowPeak.bed	3.34e-05	12263
1	796	human_factor_blood	4.88847	1.65515	118	460	581	378	581	473	7551	218	23090	GSM489298_GM19240	Lymphoblastoid	Blood	CTCF	NA	NA	5047_sort_peaks.narrowPeak.bed	3.38e-05	50663
1	818	human_factor_blood	4.88501	1.74611	88	461	522	512	522	498	5175	248	25466	GSM1637306_Nalm6	B cell precursor	Blood	NR3C1	NA	NA	52959_sort_peaks.narrowPeak.bed	3.39e-05	21529
1	418	human_factor_blood	4.8666	1.65929	115	462	576	390	576	476	7315	221	23326	GSM1006870_GM10266	Lymphoblastoid	Blood	CTCF	NA	NA	45585_sort_peaks.narrowPeak.bed	3.53e-05	49780
1	943	human_factor_blood	4.86461	1.64858	120	463	586	365	586	471	7723	216	22918	ENCSR860UHK_2_GM12878	B Lymphocyte	Blood	CBFB	NA	NA	64692_sort_peaks.narrowPeak.bed	3.54e-05	27306
1	390	human_factor_blood	4.77799	1.61523	135	464	603	293	603	453	8999	201	21642	GSM1150961_Jurkat E6-1	T Lymphocyte	Blood	POLR2A	NA	NA	44234_sort_peaks.narrowPeak.bed	4.32e-05	44939
1	361	human_factor_blood	4.76676	1.72712	89	465	534	506	534	502	5289	247	25352	GSM1328844_LCL	Lymphoblastoid	Blood	TERF1	NA	NA	43825_sort_peaks.narrowPeak.bed	4.42e-05	16605
1	922	human_factor_blood	4.7569	1.73423	87	466	529	516	529	504	5138	249	25503	ENCSR278SQL_1_GM12878	B Lymphocyte	Blood	NBN	NA	NA	63182_sort_peaks.narrowPeak.bed	4.51e-05	12858
1	581	human_factor_blood	4.74721	1.64869	114	467	585	398	585	483	7277	222	23364	GSM803337_GM12891	Lymphoblastoid	Blood	PAX5	NA	NA	46158_sort_peaks.narrowPeak.bed	4.6e-05	26875
1	1201	human_factor_blood	4.72146	1.67368	103	468	569	450	569	496	6402	233	24239	GSM941219_LCL	Lymphoblastoid	Blood	NIPBL	NA	NA	9320_sort_peaks.narrowPeak.bed	4.87e-05	20760
1	911	human_factor_blood	4.69947	1.6206	126	469	600	327	600	465	8279	210	22362	ENCSR145XQO_2_GM12878	B Lymphocyte	Blood	HDGF	NA	NA	62849_sort_peaks.narrowPeak.bed	5.12e-05	29303
1	435	human_factor_blood	4.67498	1.65753	107	470	577	431	577	493	6738	229	23903	GSM749757_GM12874	B Lymphocyte	Blood	CTCF	NA	NA	45602_sort_peaks.narrowPeak.bed	5.4e-05	42523
1	974	human_factor_blood	4.62439	1.59861	136	471	620	288	620	460	9144	200	21497	GSM2218765_Jurkat	T Lymphocyte	Blood	POLR2A	NA	NA	69612_sort_peaks.narrowPeak.bed	6.06e-05	35920
1	205	human_factor_blood	4.58506	1.63778	111	472	592	417	592	494	7093	225	23548	GSM1195557_None	B Lymphocyte	Blood	MED1	NA	NA	40216_sort_peaks.narrowPeak.bed	6.62e-05	29105
1	506	human_factor_blood	4.51688	1.73969	79	473	525	553	553	517	4601	257	26040	GSM935281_GM18526	Lymphoblastoid	Blood	RELA	NA	NA	45672_sort_peaks.narrowPeak.bed	7.72e-05	13901
1	891	human_factor_blood	4.50106	1.78856	70	474	502	608	608	528	3930	266	26711	GSM1901542_Kasumi-1	Myeloblast	Blood	LYL1	NA	NA	58999_sort_peaks.narrowPeak.bed	7.99e-05	10165
1	578	human_factor_blood	4.48498	1.59106	131	475	626	306	626	469	8780	205	21861	GSM803399_GM12891	Lymphoblastoid	Blood	POLR2A	NA	NA	46155_sort_peaks.narrowPeak.bed	8.28e-05	43340
1	598	human_factor_blood	4.43645	1.59985	122	476	616	351	616	481	8050	214	22591	GSM1193665_Jurkat	T Lymphocyte	Blood	ERG	NA	NA	47416_sort_peaks.narrowPeak.bed	9.24e-05	30530
1	1167	human_factor_blood	4.43303	26.3362	4	477	7	1023	1023	502	14	332	30627	GSM2661790_THP-1	Monocyte	Blood	GLI2	NA	NA	86684_sort_peaks.narrowPeak.bed	9.29e-05	337
1	165	human_factor_blood	4.38791	1.60959	114	478	607	398	607	494	7411	222	23230	GSM1038278_MM1.S	B Lymphocyte	Blood	POLR2A	NA	NA	39028_sort_peaks.narrowPeak.bed	0.000102849	29699
1	990	human_factor_blood	4.36105	1.65228	96	479	584	479	584	514	5972	240	24669	GSM1845139_MV4;11	Leukemia Cell	Blood	POLR2A	NA	NA	69768_sort_peaks.narrowPeak.bed	0.000109183	17264
1	195	human_factor_blood	4.33309	1.59963	116	480	617	386	617	494	7596	220	23045	GSM1121092_MM1.S	B Lymphocyte	Blood	MED1	NA	NA	40016_sort_peaks.narrowPeak.bed	0.000116202	32063
1	861	human_factor_blood	4.32795	1.59907	116	481	618	386	618	495	7598	220	23043	GSM1850206_Jurkat	T Lymphocyte	Blood	POLR2A	NA	NA	56013_sort_peaks.narrowPeak.bed	0.00011734	26009
1	1027	human_factor_blood	4.31829	1.56892	135	482	640	293	640	472	9185	201	21456	GSM2474553_Jurkat	T Lymphocyte	Blood	LMO1	NA	NA	73854_sort_peaks.narrowPeak.bed	0.000119565	35839
1	1133	human_factor_blood	4.31799	1.67435	88	483	568	512	568	521	5358	248	25283	GSM850823_Kasumi-1	Myeloblast	Blood	RUNX1	NA	NA	8493_sort_peaks.narrowPeak.bed	0.000119565	15016
1	605	human_factor_blood	4.30759	1.73115	75	484	533	580	580	532	4362	261	26279	GSM1273197_None	Erythroid Progenitor Cell	Blood	LDB1	NA	NA	47774_sort_peaks.narrowPeak.bed	0.000122209	23121
1	174	human_factor_blood	4.28826	1.70374	80	485	549	551	551	528	4749	256	25892	GSM1084800_OCI-Ly7	B cell lymphoma	Blood	BACH2	NA	NA	39577_sort_peaks.narrowPeak.bed	0.000127508	14469
1	724	human_factor_blood	4.28072	1.94125	49	486	390	721	721	532	2477	287	28164	GSM486316_GM12878	B Lymphocyte	Blood	RELA	NA	NA	4969_sort_peaks.narrowPeak.bed	0.000129475	6615
1	455	human_factor_blood	4.26708	1.65371	92	487	582	500	582	523	5689	244	24952	GSM749704_GM12878	B Lymphocyte	Blood	CTCF	NA	NA	45623_sort_peaks.narrowPeak.bed	0.000133332	35367
1	253	human_factor_blood	4.23528	1.61503	104	488	604	446	604	513	6657	232	23984	GSM1233886_GM10847	Lymphoblastoid	Blood	STAG1	NA	NA	42270_sort_peaks.narrowPeak.bed	0.000143166	35204
1	512	human_factor_blood	4.22597	1.57909	121	489	632	358	632	493	8051	215	22590	GSM935325_GM19193	Lymphoblastoid	Blood	POLR2A	NA	NA	45678_sort_peaks.narrowPeak.bed	0.00014597	32783
1	38	human_factor_blood	4.21659	2.44546	27	490	170	831	831	497	1057	309	29584	GSM971334_None	Hematopoietic Stem Cell	Blood	EP300	NA	NA	33429_sort_peaks.narrowPeak.bed	0.000148851	2224
1	842	human_factor_blood	4.21259	1.62282	100	491	598	462	598	517	6344	236	24297	GSM1603222_Jurkat	T Lymphocyte	Blood	POLR2A	NA	NA	53720_sort_peaks.narrowPeak.bed	0.000149923	20364
1	345	human_factor_blood	4.20426	1.55962	133	492	644	302	644	479	9064	203	21577	GSM1252931_CUTLL1	T Lymphocyte	Blood	RUNX1	NA	NA	43099_sort_peaks.narrowPeak.bed	0.000152518	39215
1	93	human_factor_blood	4.19375	1.76136	67	493	516	622	622	544	3796	269	26845	GSM1097883_None	Haematopoietic Progenitor Cell	Blood	GATA2	NA	NA	36250_sort_peaks.narrowPeak.bed	0.000155936	11767
1	463	human_factor_blood	4.17631	1.61322	102	494	605	457	605	519	6518	234	24123	GSM935492_GM12878	B Lymphocyte	Blood	WRNIP1	NA	NA	45630_sort_peaks.narrowPeak.bed	0.000161995	25861
1	1078	human_factor_blood	4.14692	1.57742	117	495	634	383	634	504	7752	219	22889	GSM2473253_Raji	B Lymphocyte	Blood	POLR2A	NA	NA	81321_sort_peaks.narrowPeak.bed	0.000172987	41003
1	860	human_factor_blood	4.12798	1.57186	119	496	638	371	638	502	7925	217	22716	GSM1850205_Jurkat	T Lymphocyte	Blood	POLR2A	NA	NA	56012_sort_peaks.narrowPeak.bed	0.000180335	29545
1	791	human_factor_blood	4.12434	1.58049	114	497	630	398	630	508	7514	222	23127	GSM489293_GM12891	Lymphoblastoid	Blood	CTCF	NA	NA	5042_sort_peaks.narrowPeak.bed	0.000181489	47307
1	427	human_factor_blood	4.10221	1.60968	100	498	606	462	606	522	6385	236	24256	GSM749740_GM12865	B Lymphocyte	Blood	CTCF	NA	NA	45594_sort_peaks.narrowPeak.bed	0.000190593	39022
1	1022	human_factor_blood	4.06285	1.77523	62	499	508	651	651	553	3464	274	27177	GSM2452103_None	Hematopoietic stem and progenitor cell	Blood	TAL1	NA	NA	73728_sort_peaks.narrowPeak.bed	0.000208253	18069
1	665	human_factor_blood	4.02731	1.75518	64	500	518	641	641	553	3622	272	27019	GSM1333967_GM12878	B Lymphocyte	Blood	SPI1	NA	NA	48275_sort_peaks.narrowPeak.bed	0.00022556	8710
1	364	human_factor_blood	4.00061	1.80464	57	501	488	678	678	556	3116	279	27525	GSM1335529_THP-1	Monocyte	Blood	RAD21	NA	NA	43832_sort_peaks.narrowPeak.bed	0.000239381	16021
1	1137	human_factor_blood	3.99016	19.4065	4	502	10	1023	1023	512	19	332	30622	GSM2695659_None	Macrophage	Blood	STAT6	NA	NA	85053_sort_peaks.narrowPeak.bed	0.000244333	746
1	1194	human_factor_blood	3.98999	1.59886	99	503	619	467	619	530	6347	237	24294	GSM957614_RPMI-8402	T cell leukemia	Blood	TAL1	NA	NA	9201_sort_peaks.narrowPeak.bed	0.000244333	24688
1	527	human_factor_blood	3.93594	1.57334	107	504	637	431	637	524	7016	229	23625	GSM935465_PBDE	Erythroblast	Blood	GATA1	NA	NA	46025_sort_peaks.narrowPeak.bed	0.000276169	38608
1	105	human_factor_blood	3.92668	1.63095	86	505	595	518	595	539	5337	250	25304	GSM486295_GM12892	Lymphoblastoid	Blood	RELA	NA	NA	36317_sort_peaks.narrowPeak.bed	0.000281559	16485
1	984	human_factor_blood	3.91124	1.62197	88	506	599	512	599	539	5500	248	25141	GSM1845163_MV4;11	Leukemia Cell	Blood	POLR2A	NA	NA	69759_sort_peaks.narrowPeak.bed	0.000291174	16480
1	436	human_factor_blood	3.90985	1.62873	86	507	596	518	596	540	5343	250	25298	GSM749670_GM12875	B Lymphocyte	Blood	CTCF	NA	NA	45603_sort_peaks.narrowPeak.bed	0.00029153	30011
1	1114	human_factor_blood	3.901	2.42009	25	508	179	843	843	510	985	311	29656	GSM2592799_None	Macrophage	Blood	CEBPB	NA	NA	84252_sort_peaks.narrowPeak.bed	0.000296944	2149
1	111	human_factor_blood	3.89325	1.63382	84	509	593	533	593	545	5192	252	25449	GSM486283_GM19099	Lymphoblastoid	Blood	RELA	NA	NA	36324_sort_peaks.narrowPeak.bed	0.000301701	15845
1	500	human_factor_blood	3.88782	1.60016	94	510	615	490	615	538	5985	242	24656	GSM1006885_GM13976	Lymphoblastoid	Blood	CTCF	NA	NA	45666_sort_peaks.narrowPeak.bed	0.000304896	34957
1	202	human_factor_blood	3.86902	1.55191	114	511	648	398	648	519	7618	222	23023	GSM1082306_Kasumi-1	Myeloblast	Blood	RUNX1T1	NA	NA	40164_sort_peaks.narrowPeak.bed	0.000317763	28364
1	1191	human_factor_blood	3.85714	1.60222	92	512	613	500	613	542	5837	244	24804	GSM957610_RPMI-8402	T cell leukemia	Blood	TCF12	NA	NA	9197_sort_peaks.narrowPeak.bed	0.000325936	20080
1	1084	human_factor_blood	3.82735	1.56282	106	513	641	436	641	530	6978	230	23663	GSM2467007_Jurkat	T Lymphocyte	Blood	TET2	NA	NA	81543_sort_peaks.narrowPeak.bed	0.0003484	65759
1	201	human_factor_blood	3.82639	1.56937	103	514	639	450	639	534	6734	233	23907	GSM1082308_Kasumi-1	Myeloblast	Blood	TCF12	NA	NA	40162_sort_peaks.narrowPeak.bed	0.000348486	23633
1	866	human_factor_blood	3.79405	1.61692	85	515	602	525	602	547	5306	251	25335	GSM1587923_MV4-11	Macrophage	Blood	CDK8	NA	NA	56375_sort_peaks.narrowPeak.bed	0.000374704	15028
1	1104	human_factor_blood	3.7895	1.80242	53	516	492	705	705	571	2884	283	27757	GSM722394_None	Proerythroblast	Blood	GATA1	NA	NA	8410_sort_peaks.narrowPeak.bed	0.000377912	15003
1	200	human_factor_blood	3.78161	1.77425	56	517	509	683	683	570	3104	280	27537	GSM1082311_Kasumi-1	Myeloblast	Blood	LMO2	NA	NA	40156_sort_peaks.narrowPeak.bed	0.000384098	7495
1	391	human_factor_blood	3.74383	1.52099	125	518	659	334	659	504	8589	211	22052	GSM1150962_Jurkat E6-1	T Lymphocyte	Blood	POLR2A	NA	NA	44235_sort_peaks.narrowPeak.bed	0.0004182	46072
1	1098	human_factor_blood	3.73514	2.80525	18	519	94	884	884	499	606	318	30035	GSM2661805_THP-1	Monocyte	Blood	GRIP1	NA	NA	83760_sort_peaks.narrowPeak.bed	0.000425831	2059
1	1139	human_factor_blood	3.72592	2.23614	28	520	245	828	828	531	1197	308	29444	GSM2695651_None	Macrophage	Blood	SPI1	NA	NA	85055_sort_peaks.narrowPeak.bed	0.000434132	1806
1	1099	human_factor_blood	3.70792	16.0334	4	521	12	1023	1023	519	23	332	30618	GSM2661802_THP-1	Monocyte	Blood	GRIP1	NA	NA	83761_sort_peaks.narrowPeak.bed	0.000451628	750
1	1082	human_factor_blood	3.70599	1.84902	47	522	456	733	733	570	2477	289	28164	GSM2679937_None	Monocyte	Blood	RELA	NA	NA	81421_sort_peaks.narrowPeak.bed	0.000452776	20602
1	594	human_factor_blood	3.69129	2.38586	24	523	189	847	847	520	957	312	29684	GSM1056913_None	B Lymphocyte	Blood	H2AZ	NA	NA	47098_sort_peaks.narrowPeak.bed	0.000467466	7237
1	355	human_factor_blood	3.69004	1.56236	99	524	642	467	642	544	6464	237	24177	GSM1313923_MM1.S	B Lymphocyte	Blood	POLR2A	NA	NA	43740_sort_peaks.narrowPeak.bed	0.00046792	23930
1	21	human_factor_blood	3.66886	1.69109	65	525	558	633	633	572	3806	271	26835	GSM468182_NB4	Promyelocytic cell	Blood	RARA	NA	NA	2465_sort_peaks.narrowPeak.bed	0.000490365	10252
1	701	human_factor_blood	3.65794	1.76885	54	526	512	694	694	577	2993	282	27648	GSM486269_GM19193	Lymphoblastoid	Blood	RELA	NA	NA	4938_sort_peaks.narrowPeak.bed	0.000501905	7530
1	549	human_factor_blood	3.6044	1.50968	122	527	664	351	664	514	8399	214	22242	GSM803434_GM12878	B Lymphocyte	Blood	EGR1	NA	NA	46126_sort_peaks.narrowPeak.bed	0.000566668	35975
1	362	human_factor_blood	3.57144	1.74449	55	528	523	691	691	581	3091	281	27550	GSM1328845_LCL	Lymphoblastoid	Blood	TERF2	NA	NA	43826_sort_peaks.narrowPeak.bed	0.000610193	7907
1	226	human_factor_blood	3.56697	1.59679	82	529	623	541	623	564	5153	254	25488	GSM1142696_GM06993, GM11992	Lymphoblastoid	Blood	TP53	NA	NA	41496_sort_peaks.narrowPeak.bed	0.000615339	20659
1	942	human_factor_blood	3.55772	1.54374	100	530	649	462	649	547	6599	236	24042	ENCSR860UHK_1_GM12878	B Lymphocyte	Blood	CBFB	NA	NA	64691_sort_peaks.narrowPeak.bed	0.000627399	21196
1	1173	human_factor_blood	3.52397	1.78017	50	531	504	715	715	583	2740	286	27901	GSM2345033_MV4;11	Leukemia Cell	Blood	BRD4	NA	NA	88453_sort_peaks.narrowPeak.bed	0.000676827	7217
1	237	human_factor_blood	3.518	1.52424	107	532	656	431	656	540	7189	229	23452	GSM1164247_GM18522	Lymphoblastoid	Blood	POLR2A	NA	NA	41692_sort_peaks.narrowPeak.bed	0.000684914	32573
1	883	human_factor_blood	3.48988	2.98015	15	533	81	900	900	505	473	321	30168	GSM624142_THP-1	Monocyte	Blood	RXRA	NA	NA	5883_sort_peaks.narrowPeak.bed	0.000729349	1085
1	28	human_factor_blood	3.46918	1.67051	63	534	571	643	643	583	3719	273	26922	GSM651541_None	Haematopoietic Progenitor Cell	Blood	CTCF	NA	NA	3051_sort_peaks.narrowPeak.bed	0.000763521	19383
1	60	human_factor_blood	3.45907	1.59268	79	535	625	553	625	571	4957	257	25684	GSM1086294_Raji	B Lymphocyte	Blood	PAX5	NA	NA	34473_sort_peaks.narrowPeak.bed	0.000780042	16380
1	12	human_factor_blood	3.45669	182.874	2	536	1	1065	1065	534	1	334	30640	GSM614005_Jurkat	T Lymphocyte	Blood	TAL1	NA	NA	1956_sort_peaks.narrowPeak.bed	0.000782863	81
1	1200	human_factor_blood	3.42507	1.53419	97	537	651	476	651	555	6410	239	24231	GSM941218_LCL	Lymphoblastoid	Blood	SMC1A	NA	NA	9319_sort_peaks.narrowPeak.bed	0.000840427	29264
1	600	human_factor_blood	3.40492	1.52484	100	538	655	462	655	552	6663	236	23978	GSM1265864_TIVE-LTC	T Lymphocyte	Blood	POLR2A	NA	NA	47730_sort_peaks.narrowPeak.bed	0.000878708	41808
1	977	human_factor_blood	3.38354	1.50281	110	539	669	424	669	544	7496	226	23145	GSM2218757_Jurkat	T Lymphocyte	Blood	CDK7	NA	NA	69615_sort_peaks.narrowPeak.bed	0.000921337	24709
1	395	human_factor_blood	3.37345	1.50694	107	540	667	431	667	546	7252	229	23389	GSM417829_None	T Lymphocyte	Blood	POLR2A	NA	NA	4458_sort_peaks.narrowPeak.bed	0.000941231	27306
1	589	human_factor_blood	3.34491	1.50534	106	541	668	436	668	548	7182	230	23459	GSM1010822_HL-60	Promyeloblast	Blood	GABPA	NA	NA	46261_sort_peaks.narrowPeak.bed	0.00100332	20729
1	509	human_factor_blood	3.33764	1.49406	112	542	674	413	674	543	7683	224	22958	GSM935530_GM18951	Lymphoblastoid	Blood	POLR2A	NA	NA	45675_sort_peaks.narrowPeak.bed	0.00101836	29487
1	291	human_factor_blood	3.32994	1.59779	73	543	622	590	622	585	4535	263	26106	GSM1234059_GM19099	Lymphoblastoid	Blood	STAG1	NA	NA	42427_sort_peaks.narrowPeak.bed	0.00103467	23481
1	583	human_factor_blood	3.31448	1.4963	109	544	670	426	670	547	7444	227	23197	GSM803334_GM12892	Lymphoblastoid	Blood	PAX5	NA	NA	46160_sort_peaks.narrowPeak.bed	0.0010702	30392
1	837	human_factor_blood	3.30698	1.5239	95	545	657	483	657	562	6297	241	24344	GSM1603217_Jurkat	T Lymphocyte	Blood	POLR2A	NA	NA	53715_sort_peaks.narrowPeak.bed	0.00108685	21314
1	1134	human_factor_blood	3.29591	1.5071	102	546	666	457	666	556	6874	234	23767	GSM850824_Kasumi-1	Myeloblast	Blood	RUNX1	NA	NA	8494_sort_peaks.narrowPeak.bed	0.00111286	21380
1	1103	human_factor_blood	3.27452	1.68266	56	547	564	683	683	598	3255	280	27386	GSM722393_None	Proerythroblast	Blood	GATA1	NA	NA	8409_sort_peaks.narrowPeak.bed	0.00116692	17571
1	1035	human_factor_blood	3.24864	1.69268	54	548	557	694	694	600	3114	282	27527	GSM2574790_GM12878	B Lymphocyte	Blood	ZMYM3	NA	NA	74652_sort_peaks.narrowPeak.bed	0.00123629	10137
1	499	human_factor_blood	3.24177	1.47816	115	549	684	390	684	541	7978	221	22663	GSM935640_GM12892	Lymphoblastoid	Blood	POLR2A	NA	NA	45665_sort_peaks.narrowPeak.bed	0.00125372	31661
1	453	human_factor_blood	3.23402	1.66164	58	550	574	670	670	598	3418	278	27223	GSM1003616_GM12878	B Lymphocyte	Blood	MAFK	NA	NA	45621_sort_peaks.narrowPeak.bed	0.00127397	15220
1	1008	human_factor_blood	3.2285	1.48767	108	551	682	429	682	554	7400	228	23241	GSM1976300_Raji	B Lymphocyte	Blood	MYC	NA	NA	70955_sort_peaks.narrowPeak.bed	0.00128792	28230
1	727	human_factor_blood	3.21032	1.60174	68	552	614	615	615	594	4190	268	26451	GSM486319_GM12878	B Lymphocyte	Blood	RELA	NA	NA	4972_sort_peaks.narrowPeak.bed	0.00134057	11084
1	3	human_factor_blood	3.12598	1.61865	62	553	601	651	651	602	3758	274	26883	GSM729852_IB4	Lymphocyte	Blood	SND1	NA	NA	1794_sort_peaks.narrowPeak.bed	0.00162495	13585
1	850	human_factor_blood	3.10802	2.00441	29	554	355	822	822	577	1379	307	29262	GSM1690574_MV4-11	Macrophage	Blood	FOS	NA	NA	55489_sort_peaks.narrowPeak.bed	0.00169051	4767
1	166	human_factor_blood	3.1027	1.49092	98	555	676	472	676	568	6631	238	24010	GSM1038277_MM1.S	B Lymphocyte	Blood	POLR2A	NA	NA	39043_sort_peaks.narrowPeak.bed	0.00170825	24430
1	421	human_factor_blood	3.09929	1.59836	65	556	621	633	633	603	3998	271	26643	GSM749711_GM12801	B Lymphocyte	Blood	CTCF	NA	NA	45588_sort_peaks.narrowPeak.bed	0.0017186	21938
1	1118	human_factor_blood	3.07464	1.65998	54	557	575	694	694	609	3169	282	27472	GSM722705_Kasumi-1	Myeloblast	Blood	RUNX1	NA	NA	8478_sort_peaks.narrowPeak.bed	0.00181571	8076
1	514	human_factor_blood	3.01003	1.50714	86	558	665	518	665	580	5694	250	24947	GSM1006873_GM20000	Lymphoblastoid	Blood	CTCF	NA	NA	45680_sort_peaks.narrowPeak.bed	0.0021032	35386
1	869	human_factor_blood	2.99083	1.52839	78	559	653	559	653	590	5060	258	25581	GSM558635_GM10861	Lymphocyte	Blood	VDR	NA	NA	566_sort_peaks.narrowPeak.bed	0.00219433	15554
1	146	human_factor_blood	2.98906	1.44427	118	560	700	378	700	546	8353	218	22288	GSM1022943_None	T Lymphocyte	Blood	BRD4	NA	NA	38340_sort_peaks.narrowPeak.bed	0.00219933	38360
1	726	human_factor_blood	2.98455	1.58927	63	561	628	643	643	611	3885	273	26756	GSM486318_GM12878	B Lymphocyte	Blood	RELA	NA	NA	4971_sort_peaks.narrowPeak.bed	0.00221833	10089
1	407	human_factor_blood	2.97843	1.44178	119	562	701	371	701	545	8443	217	22198	GSM1003465_DND-41	T Lymphocyte	Blood	H2AZ	NA	NA	45196_sort_peaks.narrowPeak.bed	0.00224581	46643
1	1119	human_factor_blood	2.97722	1.6883	48	563	559	726	726	616	2753	288	27888	GSM722706_Kasumi-1	Myeloblast	Blood	RUNX1	NA	NA	8479_sort_peaks.narrowPeak.bed	0.00224808	6682
1	744	human_factor_blood	2.95779	1.45937	105	564	692	440	692	565	7277	231	23364	GSM486458_GM18505	Lymphoblastoid	Blood	POLR2A	NA	NA	4983_sort_peaks.narrowPeak.bed	0.00234679	26633
1	982	human_factor_blood	2.91988	1.49454	86	565	672	518	672	585	5733	250	24908	GSM1845166_MV4;11	Leukemia Cell	Blood	POLR2A	NA	NA	69756_sort_peaks.narrowPeak.bed	0.00255631	17817
1	387	human_factor_blood	2.91667	1.69358	46	566	555	740	740	620	2624	290	28017	GSM1082934_None	T Lymphocyte	Blood	SRCAP	NA	NA	44131_sort_peaks.narrowPeak.bed	0.00257074	21772
1	1032	human_factor_blood	2.89374	2.4991	16	567	154	892	892	538	601	320	30040	GSM2574794_GM12878	B Lymphocyte	Blood	TP73	NA	NA	74649_sort_peaks.narrowPeak.bed	0.00270531	1714
1	61	human_factor_blood	2.87872	1.60386	57	568	610	678	678	619	3462	279	27179	GSM1086293_Raji	B Lymphocyte	Blood	PAX5	NA	NA	34475_sort_peaks.narrowPeak.bed	0.00279563	9432
1	890	human_factor_blood	2.86413	1.51949	75	569	660	580	660	603	4873	261	25768	GSM1892294_Raji	B Lymphocyte	Blood	POLR2A	NA	NA	58947_sort_peaks.narrowPeak.bed	0.00288604	39246
1	777	human_factor_blood	2.85961	1.46955	93	570	688	492	688	583	6331	243	24310	GSM486503_GM12891	Lymphoblastoid	Blood	POLR2A	NA	NA	5011_sort_peaks.narrowPeak.bed	0.00291109	20889
1	919	human_factor_blood	2.8455	1.80851	35	571	487	790	790	616	1851	301	28790	ENCSR207PFI_2_GM12878	B Lymphocyte	Blood	ZBED1	NA	NA	62981_sort_peaks.narrowPeak.bed	0.003002	4034
1	1066	human_factor_blood	2.83718	1.60849	55	572	608	691	691	624	3324	281	27317	GSM2302875_MM1.S	B Lymphocyte	Blood	CCND2	NA	NA	76686_sort_peaks.narrowPeak.bed	0.00305465	10383
1	827	human_factor_blood	2.82237	1.42549	117	573	710	383	710	555	8353	219	22288	GSM1577746_None	T Lymphocyte	Blood	STAT5B	NA	NA	53629_sort_peaks.narrowPeak.bed	0.00315276	39631
1	385	human_factor_blood	2.82194	1.5522	65	574	647	633	647	618	4101	271	26540	GSM1082931_None	T Lymphocyte	Blood	POLR2A	NA	NA	44128_sort_peaks.narrowPeak.bed	0.00315276	34591
1	545	human_factor_blood	2.81965	1.56114	63	575	643	643	643	620	3946	273	26695	GSM803387_GM12878	B Lymphocyte	Blood	EP300	NA	NA	46122_sort_peaks.narrowPeak.bed	0.0031639	9995
1	353	human_factor_blood	2.81656	1.42853	114	576	708	398	708	561	8102	222	22539	GSM1296385_Jurkat	T Lymphocyte	Blood	CDK7	NA	NA	43592_sort_peaks.narrowPeak.bed	0.00318099	30139
1	213	human_factor_blood	2.77975	1.58	58	577	631	670	670	626	3574	278	27067	GSM393957_None	T Lymphocyte	Blood	HDAC6	NA	NA	4126_sort_peaks.narrowPeak.bed	0.00345636	8881
1	232	human_factor_blood	2.74431	1.52257	69	578	658	613	658	616	4446	267	26195	GSM1159670_OCI-Ly7	B cell lymphoma	Blood	MAFK	NA	NA	41625_sort_peaks.narrowPeak.bed	0.00374371	14951
1	950	human_factor_blood	2.73762	1.58969	55	579	627	691	691	632	3359	281	27282	ENCSR961PPA_1_GM12878	B Lymphocyte	Blood	ATF2	NA	NA	64957_sort_peaks.narrowPeak.bed	0.00379527	18762
1	800	human_factor_blood	2.71737	1.45885	89	580	693	506	693	593	6069	247	24572	GSM489302_GM19239	Lymphoblastoid	Blood	CTCF	NA	NA	5051_sort_peaks.narrowPeak.bed	0.00396956	34406
1	91	human_factor_blood	2.70174	2.03664	23	581	337	854	854	591	1067	313	29574	GSM1097882_None	Haematopoietic Progenitor Cell	Blood	LYL1	NA	NA	36247_sort_peaks.narrowPeak.bed	0.00410532	2437
1	29	human_factor_blood	2.70127	1.48815	77	582	681	565	681	609	5102	259	25539	GSM325895_None	T Lymphocyte	Blood	CTCF	NA	NA	3060_sort_peaks.narrowPeak.bed	0.00410532	23499
1	148	human_factor_blood	2.67338	1.40192	122	583	726	351	726	553	8858	214	21783	GSM1022946_None	T Lymphocyte	Blood	POLR2A	NA	NA	38361_sort_peaks.narrowPeak.bed	0.00437012	42401
1	147	human_factor_blood	2.67043	1.42274	105	584	711	440	711	578	7419	231	23222	GSM1022949_None	T Lymphocyte	Blood	POLR2A	NA	NA	38342_sort_peaks.narrowPeak.bed	0.00439241	32291
1	382	human_factor_blood	2.64409	1.5779	54	585	633	694	694	637	3316	282	27325	GSM1082927_None	T Lymphocyte	Blood	H2AZ	NA	NA	44124_sort_peaks.narrowPeak.bed	0.00465901	25626
1	704	human_factor_blood	2.58122	1.73743	35	586	526	790	790	634	1922	301	28719	GSM486274_GM18505	Lymphoblastoid	Blood	RELA	NA	NA	4941_sort_peaks.narrowPeak.bed	0.00537559	3997
1	229	human_factor_blood	2.56318	3.95359	7	587	38	981	981	535	164	329	30477	GSM1142702_GM12878	B Lymphocyte	Blood	TP53	NA	NA	41502_sort_peaks.narrowPeak.bed	0.00559405	640
1	851	human_factor_blood	2.54782	2.45604	14	588	166	912	912	555	533	322	30108	GSM1690575_MV4-11	Macrophage	Blood	FOS	NA	NA	55490_sort_peaks.narrowPeak.bed	0.00578557	1806
1	444	human_factor_blood	2.53603	1.43978	86	589	702	518	702	603	5909	250	24732	GSM935558_GM12878	B Lymphocyte	Blood	USF2	NA	NA	45611_sort_peaks.narrowPeak.bed	0.00593471	20887
1	653	human_factor_blood	2.53352	1.76882	32	590	513	808	808	637	1721	304	28920	GSM1290184_GM12878	B Lymphocyte	Blood	EP300	NA	NA	47885_sort_peaks.narrowPeak.bed	0.00595893	3726
1	357	human_factor_blood	2.52685	1.4026	106	591	724	436	724	584	7578	230	23063	GSM1314121_KOPT-K1	T Lymphocyte	Blood	BRD4	NA	NA	43742_sort_peaks.narrowPeak.bed	0.00604101	29019
1	503	human_factor_blood	2.5261	1.40537	104	592	721	446	721	586	7410	232	23231	GSM935291_GM15510	Lymphoblastoid	Blood	POLR2A	NA	NA	45669_sort_peaks.narrowPeak.bed	0.00604114	27242
1	907	human_factor_blood	2.52277	7.22645	4	593	24	1023	1023	547	51	332	30590	GSM762835_Jurkat	T Lymphocyte	Blood	TAT	NA	NA	5976_sort_peaks.narrowPeak.bed	0.00607739	422
1	1033	human_factor_blood	2.51718	1.5318	58	594	652	670	670	639	3673	278	26968	GSM2574793_GM12878	B Lymphocyte	Blood	DRAP1	NA	NA	74650_sort_peaks.narrowPeak.bed	0.00614582	15097
1	531	human_factor_blood	2.51083	1.40482	103	595	722	450	722	589	7334	233	23307	GSM803537_GM12878	B Lymphocyte	Blood	TAF1	NA	NA	46108_sort_peaks.narrowPeak.bed	0.00622575	25578
1	854	human_factor_blood	2.50275	1.43721	85	596	704	525	704	608	5843	251	24798	GSM804013_None	Erythroblast	Blood	GATA1	NA	NA	5573_sort_peaks.narrowPeak.bed	0.00633208	28874
1	1077	human_factor_blood	2.47745	1.41514	94	597	716	490	716	601	6599	242	24042	GSM2473252_Raji	B Lymphocyte	Blood	POLR2A	NA	NA	81320_sort_peaks.narrowPeak.bed	0.00670069	30012
1	562	human_factor_blood	2.45177	1.41338	93	598	717	492	717	602	6529	243	24112	GSM803411_GM12878	B Lymphocyte	Blood	ZEB1	NA	NA	46139_sort_peaks.narrowPeak.bed	0.00709692	25894
1	970	human_factor_blood	2.4484	1.4578	74	599	695	589	695	628	4973	262	25668	GSM2150335_Kasumi-1	Myeloblast	Blood	RUNX1	NA	NA	69541_sort_peaks.narrowPeak.bed	0.00714025	13651
1	820	human_factor_blood	2.44385	1.64346	40	600	589	765	765	651	2328	296	28313	GSM1637309_Nalm6	B cell precursor	Blood	NR3C1	NA	NA	52962_sort_peaks.narrowPeak.bed	0.0072035	7204
1	352	human_factor_blood	2.43171	1.39721	101	601	728	460	728	596	7208	235	23433	GSM1252943_CUTLL1	T Lymphocyte	Blood	EP300	NA	NA	43111_sort_peaks.narrowPeak.bed	0.00739538	31184
1	690	human_factor_blood	2.40855	4.2341	6	602	36	991	991	543	131	330	30510	GSM1334004_GM12878	B Lymphocyte	Blood	EP300	NA	NA	48312_sort_peaks.narrowPeak.bed	0.00778754	438
1	548	human_factor_blood	2.38033	1.4659	68	603	690	615	690	636	4521	268	26120	GSM803341_GM12878	B Lymphocyte	Blood	RXRA	NA	NA	46125_sort_peaks.narrowPeak.bed	0.00829658	13076
1	279	human_factor_blood	2.31235	1.59343	42	604	624	757	757	662	2521	294	28120	GSM1234008_GM18505	Lymphoblastoid	Blood	STAG1	NA	NA	42382_sort_peaks.narrowPeak.bed	0.00968619	11448
1	1019	human_factor_blood	2.30246	22.921	2	605	8	1065	1065	559	8	334	30633	GSM2445784_None	T Lymphocyte	Blood	EP300	NA	NA	72496_sort_peaks.narrowPeak.bed	0.00989308	196
1	780	human_factor_blood	2.27842	1.38218	97	606	734	476	734	605	6955	239	23686	GSM486504_GM12891	Lymphoblastoid	Blood	POLR2A	NA	NA	5012_sort_peaks.narrowPeak.bed	0.0104387	24459
1	477	human_factor_blood	2.27258	1.41173	81	607	718	545	718	623	5628	255	25013	GSM935612_GM12878	B Lymphocyte	Blood	STAT1	NA	NA	45643_sort_peaks.narrowPeak.bed	0.0105627	19246
1	457	human_factor_blood	2.24143	1.42165	75	608	713	580	713	634	5152	261	25489	GSM935507_GM12878	B Lymphocyte	Blood	NFYB	NA	NA	45625_sort_peaks.narrowPeak.bed	0.0113296	20777
1	24	human_factor_blood	2.2284	3.4097	7	609	63	981	981	551	190	329	30451	GSM761687_Raji	B Lymphocyte	Blood	EBNA1BP2	NA	NA	2638_sort_peaks.narrowPeak.bed	0.0116553	1014
1	971	human_factor_blood	2.18203	1.80859	24	610	486	847	847	648	1250	312	29391	GSM2150334_Kasumi-1	Myeloblast	Blood	RUNX1	NA	NA	69542_sort_peaks.narrowPeak.bed	0.0129474	2242
1	350	human_factor_blood	2.17095	1.35736	104	611	747	446	747	601	7607	232	23034	GSM1252941_CUTLL1	T Lymphocyte	Blood	BRD4	NA	NA	43109_sort_peaks.narrowPeak.bed	0.0132602	36809
1	82	human_factor_blood	2.16849	1.45791	60	612	694	665	694	657	3976	276	26665	GSM1138985_None	Lymphocyte	Blood	CTCF	NA	NA	35498_sort_peaks.narrowPeak.bed	0.0133138	16646
1	859	human_factor_blood	2.15048	1.3533	105	613	751	440	751	601	7704	231	22937	GSM1850204_Jurkat	T Lymphocyte	Blood	POLR2A	NA	NA	56011_sort_peaks.narrowPeak.bed	0.0138549	27864
1	37	human_factor_blood	2.14315	1.38328	85	614	732	525	732	624	6026	251	24615	GSM894086_MM1.S	B Lymphocyte	Blood	POLR2A	NA	NA	33201_sort_peaks.narrowPeak.bed	0.0140677	21062
1	880	human_factor_blood	2.12877	1.45443	59	615	697	667	697	660	3914	277	26727	GSM782158_BL-41	B Lymphocyte	Blood	CTCF	NA	NA	5830_sort_peaks.narrowPeak.bed	0.0145176	22631
1	41	human_factor_blood	2.127	1.57427	39	616	635	770	770	674	2359	297	28282	GSM971336_None	None	Blood	EP300	NA	NA	33436_sort_peaks.narrowPeak.bed	0.0145533	9815
1	483	human_factor_blood	2.11964	1.40689	73	617	720	590	720	642	5049	263	25592	GSM935556_GM12878	B Lymphocyte	Blood	RFX5	NA	NA	45649_sort_peaks.narrowPeak.bed	0.0147779	15889
1	526	human_factor_blood	2.1176	1.37744	86	618	738	518	738	625	6123	250	24518	GSM935462_PBDE	Erythroblast	Blood	POLR2A	NA	NA	46024_sort_peaks.narrowPeak.bed	0.0148236	25320
1	699	human_factor_blood	2.10789	1.36389	93	619	744	492	744	618	6714	243	23927	GSM1366932_CUTLL1	T Lymphocyte	Blood	KDM6B	NA	NA	48576_sort_peaks.narrowPeak.bed	0.0151343	47427
1	887	human_factor_blood	2.10695	1.42198	67	620	712	622	712	651	4567	269	26074	GSM1892291_Raji	B Lymphocyte	Blood	POLR2A	NA	NA	58944_sort_peaks.narrowPeak.bed	0.0151426	20242
1	715	human_factor_blood	2.08734	1.51845	45	621	661	746	746	676	2832	291	27809	GSM486301_GM10847	Lymphoblastoid	Blood	RELA	NA	NA	4960_sort_peaks.narrowPeak.bed	0.0158167	6901
1	140	human_factor_blood	2.06554	1.6079	34	622	609	797	797	676	2005	302	28636	GSM722165_Jurkat E6-1	T Lymphocyte	Blood	TAL1	NA	NA	37390_sort_peaks.narrowPeak.bed	0.0166041	4713
1	633	human_factor_blood	2.00248	7.25517	3	623	23	1047	1047	564	38	333	30603	GSM1290164_Jurkat	T Lymphocyte	Blood	REST	NA	NA	47865_sort_peaks.narrowPeak.bed	0.0191677	1163
1	90	human_factor_blood	2.00147	1.76299	23	624	515	854	854	664	1226	313	29415	GSM1097879_None	Haematopoietic Progenitor Cell	Blood	ERG	NA	NA	36246_sort_peaks.narrowPeak.bed	0.0191818	2294
1	746	human_factor_blood	1.99591	1.35352	89	625	750	506	750	627	6442	247	24199	GSM486462_GM19099	Lymphoblastoid	Blood	POLR2A	NA	NA	4985_sort_peaks.narrowPeak.bed	0.019398	22180
1	207	human_factor_blood	1.99012	1.34638	93	626	753	492	753	624	6782	243	23859	GSM1195558_None	B Lymphocyte	Blood	CDK9	NA	NA	40227_sort_peaks.narrowPeak.bed	0.0196266	25348
1	2	human_factor_blood	1.96612	1.82673	20	627	471	871	871	656	1026	316	29615	GSM729853_IB4	Lymphocyte	Blood	RBPJ	NA	NA	1793_sort_peaks.narrowPeak.bed	0.0207088	3744
1	1172	human_factor_blood	1.96072	2.14626	13	628	283	919	919	610	564	323	30077	GSM2345034_MV4;11	Leukemia Cell	Blood	BRD4	NA	NA	88452_sort_peaks.narrowPeak.bed	0.0209347	1176
1	747	human_factor_blood	1.95971	1.3418	93	629	758	492	758	626	6800	243	23841	GSM486463_GM19099	Lymphoblastoid	Blood	POLR2A	NA	NA	4986_sort_peaks.narrowPeak.bed	0.02095	24651
1	828	human_factor_blood	1.94348	1.31807	111	630	768	417	768	605	8345	225	22296	GSM1577747_None	T Lymphocyte	Blood	STAT5B	NA	NA	53630_sort_peaks.narrowPeak.bed	0.0217131	38141
1	5	human_factor_blood	1.93049	1.35373	83	631	749	536	749	639	5977	253	24664	GSM449527_Jurkat E6-1	T Lymphocyte	Blood	CREBBP	NA	NA	1935_sort_peaks.narrowPeak.bed	0.0223371	17888
1	980	human_factor_blood	1.92855	1.40224	63	632	725	643	725	667	4330	273	26311	GSM1845169_MV4;11	Leukemia Cell	Blood	POLR2A	NA	NA	69753_sort_peaks.narrowPeak.bed	0.0224015	11114
1	459	human_factor_blood	1.91562	1.37225	73	633	739	590	739	654	5155	263	25486	GSM1003605_GM12878	B Lymphocyte	Blood	ESRRA	NA	NA	45627_sort_peaks.narrowPeak.bed	0.0230422	16869
1	870	human_factor_blood	1.90144	1.4947	42	634	671	757	757	687	2673	294	27968	GSM558634_GM10861	Lymphocyte	Blood	VDR	NA	NA	567_sort_peaks.narrowPeak.bed	0.023769	6696
1	76	human_factor_blood	1.89064	1.69922	24	635	552	847	847	678	1327	312	29314	GSM837994_CCRF-CEM	T Lymphocyte	Blood	RUNX1	NA	NA	35483_sort_peaks.narrowPeak.bed	0.0243294	10977
1	602	human_factor_blood	1.87816	1.52693	37	636	654	778	778	689	2297	299	28344	GSM1265871_TIVE-LTC	T Lymphocyte	Blood	LANA	NA	NA	47737_sort_peaks.narrowPeak.bed	0.0249995	9457
1	520	human_factor_blood	1.87454	1.34295	84	637	757	533	757	642	6093	252	24548	GSM671402_None	Lymphocyte	Blood	STAT5B	NA	NA	4592_sort_peaks.narrowPeak.bed	0.0251689	17219
1	32	human_factor_blood	1.86222	1.39289	62	638	730	651	730	673	4282	274	26359	GSM317592_None	Proerythroblast	Blood	H2AZ	NA	NA	3300_sort_peaks.narrowPeak.bed	0.0258523	13850
1	728	human_factor_blood	1.85258	1.35686	75	639	748	580	748	656	5355	261	25286	GSM486322_GM12891	Lymphoblastoid	Blood	RELA	NA	NA	4973_sort_peaks.narrowPeak.bed	0.0263914	16780
1	855	human_factor_blood	1.83776	1.4016	58	640	727	670	727	679	3970	278	26671	GSM804014_None	Erythroblast	Blood	GATA1	NA	NA	5574_sort_peaks.narrowPeak.bed	0.0272648	16827
1	529	human_factor_blood	1.82868	1.31538	98	641	771	472	771	628	7305	238	23336	GSM935461_Raji	B Lymphocyte	Blood	POLR2A	NA	NA	46027_sort_peaks.narrowPeak.bed	0.0277973	30620
1	830	human_factor_blood	1.80031	1.33262	83	642	762	536	762	647	6053	253	24588	GSM1577749_None	T Lymphocyte	Blood	STAT5B	NA	NA	53632_sort_peaks.narrowPeak.bed	0.0296276	35059
1	70	human_factor_blood	1.79241	1.6814	23	643	565	854	854	687	1283	313	29358	GSM585588_Kasumi-1	Myeloblast	Blood	RUNX1T1	NA	NA	35300_sort_peaks.narrowPeak.bed	0.0300816	2508
1	1170	human_factor_blood	1.79236	5.99098	3	644	30	1047	1047	574	46	333	30595	GSM2661798_THP-1	Monocyte	Blood	GRIP1	NA	NA	86687_sort_peaks.narrowPeak.bed	0.0300816	509
1	774	human_factor_blood	1.75311	1.31554	89	645	770	506	770	640	6588	247	24053	GSM486498_GM12878	B Lymphocyte	Blood	POLR2A	NA	NA	5008_sort_peaks.narrowPeak.bed	0.0328755	23229
1	987	human_factor_blood	1.73897	1.48169	38	646	683	775	775	701	2428	298	28213	GSM1845143_MV4;11	Leukemia Cell	Blood	BRD4	NA	NA	69764_sort_peaks.narrowPeak.bed	0.0339109	5202
1	862	human_factor_blood	1.72448	1.37881	58	647	737	670	737	685	4027	278	26614	GSM558631_GM10855	Lymphocyte	Blood	VDR	NA	NA	561_sort_peaks.narrowPeak.bed	0.0350069	11376
1	849	human_factor_blood	1.68796	1.32074	79	648	766	553	766	656	5785	257	24856	GSM1644615_OCI-Ly7	B cell lymphoma	Blood	KMT2D	NA	NA	55405_sort_peaks.narrowPeak.bed	0.0380194	19256
1	667	human_factor_blood	1.67795	1.30075	91	649	784	503	784	645	6806	245	23835	GSM1333969_GM12878	B Lymphocyte	Blood	CEBPA	NA	NA	48277_sort_peaks.narrowPeak.bed	0.0388037	19963
1	81	human_factor_blood	1.67776	1.69967	20	650	551	871	871	691	1100	316	29541	GSM837996_CCRF-CEM	T Lymphocyte	Blood	TAL1	NA	NA	35489_sort_peaks.narrowPeak.bed	0.0388037	3124
1	122	human_factor_blood	1.66602	91.3976	1	651	3	1094	1094	583	1	335	30640	GSM945601_None	Monocyte	Blood	IRF5	NA	NA	37178_sort_peaks.narrowPeak.bed	0.039805	38
1	1097	human_factor_blood	1.65057	3.24417	5	652	69	1004	1004	575	142	331	30499	GSM2661804_THP-1	Monocyte	Blood	GRIP1	NA	NA	83759_sort_peaks.narrowPeak.bed	0.0411839	777
1	719	human_factor_blood	1.63999	1.70761	19	653	546	881	881	693	1039	317	29602	GSM486307_GM18951	Lymphoblastoid	Blood	RELA	NA	NA	4964_sort_peaks.narrowPeak.bed	0.0421346	2113
1	839	human_factor_blood	1.61139	1.38007	51	654	736	710	736	700	3517	285	27124	GSM1603219_Jurkat	T Lymphocyte	Blood	POLR2A	NA	NA	53717_sort_peaks.narrowPeak.bed	0.0449341	11596
1	917	human_factor_blood	1.60805	1.97149	12	655	373	928	928	652	565	324	30076	ENCSR205SKQ_2_GM12878	B Lymphocyte	Blood	YBX1	NA	NA	62978_sort_peaks.narrowPeak.bed	0.0452117	1579
1	108	human_factor_blood	1.5941	1.32581	68	656	764	615	764	678	4922	268	25719	GSM486290_GM15510	Lymphoblastoid	Blood	RELA	NA	NA	36321_sort_peaks.narrowPeak.bed	0.0466165	15340
1	1102	human_factor_blood	1.57993	4.91955	3	657	33	1047	1047	579	56	333	30585	GSM722392_None	Proerythroblast	Blood	GATA1	NA	NA	8408_sort_peaks.narrowPeak.bed	0.0480892	295
1	547	human_factor_blood	1.57231	1.3023	78	658	782	559	782	666	5773	258	24868	GSM803347_GM12878	B Lymphocyte	Blood	USF1	NA	NA	46124_sort_peaks.narrowPeak.bed	0.048866	23851
1	56	human_factor_blood	1.5653	1.30451	76	659	779	570	779	669	5609	260	25032	GSM1070129_MM1.S	B Lymphocyte	Blood	POLR2A	NA	NA	33931_sort_peaks.narrowPeak.bed	0.0495855	21229
1	438	human_factor_blood	1.56453	1.42818	39	660	709	770	770	713	2580	297	28061	GSM935482_GM12878	B Lymphocyte	Blood	YY1	NA	NA	45605_sort_peaks.narrowPeak.bed	0.0495984	6669
1	384	human_factor_blood	1.56106	4.83321	3	661	34	1047	1047	581	57	333	30584	GSM1082930_None	T Lymphocyte	Blood	H2AZ	NA	NA	44127_sort_peaks.narrowPeak.bed	0.0499206	732
