## Additional file 10 for "Histone H3 lysine 27 acetylation profile undergoes two global shifts in undernourished children and suggests one-carbon metabolite insufficiency" (part 1 of 3)

### Sheet: Additional_file_10_TableS9
Table S9. H3K4me3 differential analysis results for 1-year-old children.
	baseMean	log2FoldChange	lfcSE	stat	pvalue	padj
chr19_45003203_45005651	321.852	0.232523	0.0328388	7.08075	1.43e-12	5.71e-08
chr1_145214487_145216322	65.7564	-0.404289	0.0643924	-6.27852	3.42e-10	3.59e-06
chr9_67789591_67794928	473.917	0.249888	0.0395453	6.31904	2.63e-10	3.59e-06
chrX_129113602_129119163	304.314	0.210466	0.0335662	6.27019	3.61e-10	3.59e-06
chr12_9835911_9839078	85.9874	-0.336812	0.0540981	-6.22595	4.79e-10	3.81e-06
chr17_71226562_71230057	483.982	0.224528	0.037062	6.05818	1.38e-09	9.14e-06
chr10_42529151_42530382	14.9723	-0.800785	0.133324	-6.00629	1.9e-09	9.81e-06
chr11_47196980_47199573	421.013	0.207898	0.0346483	6.00024	1.97e-09	9.81e-06
chr7_11081483_11082449	12.7491	-0.798125	0.133637	-5.97232	2.34e-09	1.03e-05
chr13_33104164_33106836	77.062	-0.282528	0.0475865	-5.93713	2.9e-09	1.15e-05
chr11_102285267_102288592	91.2177	-0.305371	0.0519705	-5.87585	4.21e-09	1.52e-05
chr21_34774089_34779792	413.726	0.185561	0.031894	5.81805	5.95e-09	1.69e-05
chr4_185373914_185375525	26.1489	-0.482951	0.082805	-5.83239	5.46e-09	1.69e-05
chr7_97909624_97915404	334.162	0.215827	0.0370786	5.82079	5.86e-09	1.69e-05
chr3_189887330_189888495	31.9555	-0.477133	0.0822316	-5.80231	6.54e-09	1.74e-05
chr1_198134581_198137503	80.2727	-0.327686	0.0571785	-5.73092	9.99e-09	1.92e-05
chr18_2686932_2688228	36.4243	-0.433596	0.0756204	-5.73385	9.82e-09	1.92e-05
chr2_74733541_74735913	294.491	0.198241	0.0345497	5.73784	9.59e-09	1.92e-05
chr5_96292474_96294655	54.8204	-0.341569	0.059629	-5.72824	1.01e-08	1.92e-05
chr6_130069194_130071493	69.9475	-0.296285	0.0515262	-5.75018	8.92e-09	1.92e-05
chr6_170707450_170708757	31.1275	-1.03349	0.18018	-5.73583	9.7e-09	1.92e-05
chr2_231305259_231307431	58.8056	-0.34504	0.0604913	-5.70396	1.17e-08	1.94e-05
chr8_81420874_81422155	39.9872	-0.414553	0.0725572	-5.71347	1.11e-08	1.94e-05
chr8_133686833_133688564	184.254	0.208681	0.0365589	5.7081	1.14e-08	1.94e-05
chr1_114322827_114324035	35.84	-0.439616	0.0776792	-5.65938	1.52e-08	1.95e-05
chr1_143267335_143268736	33.1628	-0.578896	0.101944	-5.67857	1.36e-08	1.95e-05
chr1_179856539_179857838	34.4201	-0.402638	0.071169	-5.65749	1.54e-08	1.95e-05
chr12_100535001_100537535	310.612	0.188282	0.0332875	5.65623	1.55e-08	1.95e-05
chr2_54140341_54141111	10.4884	-0.787154	0.138918	-5.66631	1.46e-08	1.95e-05
chr2_174816061_174817737	41.6837	-0.386499	0.0684242	-5.64856	1.62e-08	1.95e-05
chr22_41863412_41866534	397.03	0.202413	0.0356493	5.6779	1.36e-08	1.95e-05
chr3_135904807_135907311	55.3677	-0.371656	0.0657613	-5.65159	1.59e-08	1.95e-05
chr6_108878256_108884949	869.811	0.20057	0.0355368	5.64402	1.66e-08	1.95e-05
chr8_74657441_74660738	356.353	0.176707	0.0312482	5.65493	1.56e-08	1.95e-05
chr2_10828489_10831276	502.028	0.17236	0.0306055	5.63167	1.78e-08	1.95e-05
chr2_91612603_91613351	30.3491	-0.509498	0.0903757	-5.63755	1.72e-08	1.95e-05
chr3_30669992_30678976	232.058	-0.239823	0.0426044	-5.62907	1.81e-08	1.95e-05
chr17_37023602_37029489	695.661	0.168232	0.0299187	5.62298	1.88e-08	1.97e-05
chr8_57122044_57125874	563.695	0.192054	0.0342064	5.61457	1.97e-08	2.01e-05
chr2_106411134_106416389	172.403	-0.236229	0.042151	-5.60435	2.09e-08	2.08e-05
chr10_47242561_47244437	105.64	0.233006	0.0416104	5.59969	2.15e-08	2.09e-05
chr9_44989468_44994882	378.054	0.232394	0.0415726	5.59008	2.27e-08	2.15e-05
chr13_52157408_52160967	527.563	0.187886	0.0336409	5.58505	2.34e-08	2.16e-05
chr5_102593655_102596769	336.266	0.189945	0.0340438	5.57943	2.41e-08	2.18e-05
chr2_90375163_90376649	80.0442	-0.455455	0.0817936	-5.56834	2.57e-08	2.28e-05
chr15_66110697_66112683	44.5168	-0.392125	0.0705153	-5.56085	2.68e-08	2.32e-05
chr2_202389783_202390710	16.1491	-0.695923	0.125634	-5.53929	3.04e-08	2.45e-05
chr5_80050517_80052350	51.5876	-0.34779	0.0628085	-5.53731	3.07e-08	2.45e-05
chr6_7106752_7110916	588.307	0.187807	0.0338627	5.54614	2.92e-08	2.45e-05
chr7_152159735_152162846	379.014	0.187075	0.0337412	5.54441	2.95e-08	2.45e-05
chr1_23693631_23696842	551.787	0.17501	0.0316955	5.52163	3.36e-08	2.62e-05
chr12_1905087_1907201	255.213	0.216209	0.0392232	5.51227	3.54e-08	2.71e-05
chr9_45436733_45443897	614.678	0.385572	0.0701626	5.4954	3.9e-08	2.93e-05
chr15_58919483_58921799	102.384	-0.271979	0.0495653	-5.48728	4.08e-08	2.95e-05
chr7_74305136_74307935	432.707	0.205894	0.0375154	5.48827	4.06e-08	2.95e-05
chr6_107779502_107782159	457.311	0.182701	0.033387	5.47222	4.44e-08	3.16e-05
chr11_116799946_116803742	130.176	-0.214637	0.0393122	-5.45981	4.77e-08	3.24e-05
chr19_7741094_7747574	331.416	0.207756	0.0381169	5.4505	5.02e-08	3.24e-05
chr20_18267857_18270326	354.03	0.177628	0.0325218	5.4618	4.71e-08	3.24e-05
chr3_15641698_15644615	431.643	0.162673	0.0298505	5.44959	5.05e-08	3.24e-05
chr3_171756664_171761283	385.115	0.19982	0.0366404	5.45353	4.94e-08	3.24e-05
chr8_94927878_94930836	285.399	0.184823	0.0339157	5.44949	5.05e-08	3.24e-05
chr9_70644567_70651239	520.409	0.265012	0.0486543	5.44683	5.13e-08	3.24e-05
chr13_41577600_41582710	156.39	-0.290353	0.0533795	-5.43941	5.35e-08	3.33e-05
chr14_77786114_77789048	437.609	0.199202	0.0366652	5.433	5.54e-08	3.36e-05
chr5_137798950_137803004	489.054	0.197151	0.0362929	5.43221	5.57e-08	3.36e-05
chr10_42395465_42397414	42.1801	-0.52054	0.0958832	-5.42889	5.67e-08	3.37e-05
chr6_336121_340366	130.129	-0.291097	0.0537229	-5.41849	6.01e-08	3.48e-05
chr9_66552522_66554609	162.389	0.280492	0.051772	5.41783	6.03e-08	3.48e-05
chr10_124175927_124177100	34.0028	-0.379379	0.0700586	-5.41517	6.12e-08	3.48e-05
chr15_66693660_66694967	26.8559	-0.467111	0.0864558	-5.40289	6.56e-08	3.63e-05
chr7_66308475_66311064	358.579	0.184859	0.0342126	5.40322	6.55e-08	3.63e-05
chr9_117158961_117161450	225.422	0.177474	0.0328773	5.39808	6.74e-08	3.67e-05
chr9_35603240_35606887	353.516	0.186439	0.0345664	5.39365	6.9e-08	3.71e-05
chr20_3386853_3390157	389.399	0.166549	0.0309485	5.38148	7.39e-08	3.87e-05
chr20_43661214_43662174	17.713	-0.690232	0.128253	-5.3818	7.37e-08	3.87e-05
chr11_65081379_65084651	236.238	0.219497	0.0408125	5.37817	7.52e-08	3.89e-05
chr1_26361042_26363109	251.609	0.197477	0.036751	5.37337	7.73e-08	3.94e-05
chr10_7549767_7551430	19.5147	-0.618039	0.115185	-5.36564	8.07e-08	4.07e-05
chr1_11967685_11970405	248.396	0.186661	0.034818	5.36105	8.27e-08	4.08e-05
chr5_56140959_56142440	27.3513	-0.453786	0.084656	-5.36036	8.31e-08	4.08e-05
chr2_54794813_54802719	281.084	-0.188166	0.0351656	-5.35086	8.75e-08	4.2e-05
chr2_90391005_90391751	31.8033	-0.50907	0.0951337	-5.3511	8.74e-08	4.2e-05
chr20_46136614_46137705	24.5303	-0.443874	0.0830103	-5.34721	8.93e-08	4.23e-05
chr3_186761403_186763666	50.446	-0.336517	0.0630099	-5.34069	9.26e-08	4.34e-05
chr11_122525582_122528866	412.496	0.171234	0.0320882	5.33634	9.48e-08	4.34e-05
chrX_103410267_103412786	161.76	0.195097	0.0365494	5.3379	9.4e-08	4.34e-05
chr10_30022611_30026587	391.763	0.176938	0.0331971	5.32993	9.83e-08	4.45e-05
chr9_80626100_80626830	14.0564	-0.720345	0.135213	-5.32749	9.96e-08	4.45e-05
chr17_71187575_71190592	338.534	0.177119	0.0332629	5.32483	1.01e-07	4.47e-05
chr12_46863705_46864738	18.4433	-0.563843	0.105969	-5.32083	1.03e-07	4.52e-05
chr15_20854315_20855559	29.3402	-0.596873	0.112225	-5.31855	1.05e-07	4.53e-05
chr8_28557928_28560939	360.117	0.186425	0.0350849	5.31355	1.08e-07	4.6e-05
chr17_44230657_44232135	33.4594	-0.50041	0.0942856	-5.30739	1.11e-07	4.71e-05
chr2_234473986_234476049	273.695	0.174464	0.0329104	5.30118	1.15e-07	4.82e-05
chr1_161740431_161742683	49.1249	-0.326183	0.0616409	-5.29166	1.21e-07	4.98e-05
chr17_56593768_56597503	409.927	0.166295	0.0314242	5.29194	1.21e-07	4.98e-05
chr19_13258077_13269053	1767.52	0.170818	0.0323616	5.27843	1.3e-07	5.29e-05
chr12_57520802_57524090	154.524	0.199162	0.0377895	5.27031	1.36e-07	5.42e-05
chr16_21609660_21613762	460.448	0.150291	0.0285147	5.27065	1.36e-07	5.42e-05
chr17_40538114_40541878	461.552	0.171381	0.0325362	5.26739	1.38e-07	5.45e-05
chr1_47798556_47801308	385.499	0.156182	0.0297615	5.24779	1.54e-07	5.58e-05
chr13_45149249_45152990	539.274	0.197626	0.0376601	5.24762	1.54e-07	5.58e-05
chr17_7357883_7360389	302.146	0.165624	0.0315131	5.25573	1.47e-07	5.58e-05
chr17_37948132_37950496	64.8391	-0.296883	0.056433	-5.26079	1.43e-07	5.58e-05
chr18_19432671_19433843	21.3209	-0.576921	0.109856	-5.25161	1.51e-07	5.58e-05
chr19_40948208_40951482	453.644	0.206616	0.039366	5.2486	1.53e-07	5.58e-05
chr5_55006939_55009074	339.168	0.184909	0.0352346	5.24793	1.54e-07	5.58e-05
chr7_74987251_74990077	431.643	0.206784	0.0393384	5.25655	1.47e-07	5.58e-05
chrX_139012636_139016306	243.946	0.197047	0.0375233	5.25133	1.51e-07	5.58e-05
chr18_51776917_51777928	20.5238	-0.538379	0.102678	-5.24339	1.58e-07	5.65e-05
chr1_207514771_207515384	13.1127	-0.627446	0.11993	-5.23177	1.68e-07	5.66e-05
chr10_14602617_14607791	182.925	-0.234976	0.0449092	-5.23225	1.67e-07	5.66e-05
chr10_75350838_75351882	19.2218	-0.500133	0.095509	-5.2365	1.64e-07	5.66e-05
chr10_111827278_111830573	90.2524	-0.299446	0.0572284	-5.23247	1.67e-07	5.66e-05
chr2_230700146_230701137	24.5508	-0.486365	0.0928811	-5.23642	1.64e-07	5.66e-05
chr4_140236245_140237886	42.4207	-0.367893	0.0702252	-5.23876	1.62e-07	5.66e-05
chr5_137363734_137365594	42.5589	-0.36884	0.0704894	-5.23255	1.67e-07	5.66e-05
chr1_148176035_148177912	233.227	0.25737	0.0492282	5.2281	1.71e-07	5.73e-05
chr12_4937745_4939587	41.7357	-0.339405	0.0649486	-5.22575	1.73e-07	5.74e-05
chr2_202644281_202647168	475.826	0.179887	0.0344407	5.22309	1.76e-07	5.74e-05
chr21_47741851_47745992	456.402	0.17749	0.0339799	5.22337	1.76e-07	5.74e-05
chr1_247493650_247496509	320.733	0.17052	0.032697	5.21515	1.84e-07	5.95e-05
chr2_87811343_87814107	58.5414	-0.320253	0.0614292	-5.21336	1.85e-07	5.95e-05
chr12_117255768_117258053	259.248	0.173328	0.0332833	5.20765	1.91e-07	6.09e-05
chr1_120566275_120569604	84.3642	-0.35198	0.0676673	-5.20162	1.98e-07	6.15e-05
chr12_56222182_56225676	580.169	0.151864	0.0291935	5.20196	1.97e-07	6.15e-05
chr7_2557943_2564659	848.24	0.165614	0.0318268	5.20362	1.95e-07	6.15e-05
chr1_183438982_183443272	728.055	0.16731	0.0322482	5.18822	2.12e-07	6.3e-05
chr1_206133688_206139659	841.465	0.18209	0.0351235	5.18427	2.17e-07	6.3e-05
chr10_80826201_80831805	601.775	0.172486	0.0332547	5.18681	2.14e-07	6.3e-05
chr14_23753952_23756621	292.431	0.193912	0.0374004	5.18476	2.16e-07	6.3e-05
chr14_51287012_51291742	135.342	-0.194172	0.0373875	-5.1935	2.06e-07	6.3e-05
chr14_68285518_68287887	355.807	0.180184	0.0346927	5.19373	2.06e-07	6.3e-05
chr17_19280108_19283023	397.094	0.167486	0.0322654	5.1909	2.09e-07	6.3e-05
chr3_197280765_197283627	441.202	0.182757	0.035221	5.18885	2.12e-07	6.3e-05
chr9_101896936_101898793	37.0432	-0.416435	0.0802061	-5.19206	2.08e-07	6.3e-05
chr12_104457089_104459712	399.881	0.191962	0.0371097	5.17282	2.31e-07	6.6e-05
chr6_24774130_24777203	438.657	0.183133	0.0354028	5.17284	2.31e-07	6.6e-05
chr14_53227016_53227684	7.92842	-0.923967	0.178754	-5.16892	2.35e-07	6.66e-05
chr14_61806964_61815689	268.418	-0.199966	0.0386893	-5.16851	2.36e-07	6.66e-05
chr3_33136835_33139644	332.543	0.210286	0.040715	5.16483	2.41e-07	6.75e-05
chr14_105863936_105866414	203.572	0.197558	0.0383282	5.15438	2.54e-07	6.99e-05
chr2_25895014_25897530	303.912	0.179289	0.0347695	5.15651	2.52e-07	6.99e-05
chr8_59929643_59930783	30.6486	-0.391654	0.0759741	-5.15511	2.53e-07	6.99e-05
chr7_66458940_66462916	670.928	0.177948	0.0345493	5.15056	2.6e-07	7.08e-05
chr19_21687702_21690340	340.051	0.178502	0.0346905	5.14556	2.67e-07	7.14e-05
chr6_312550_313628	25.0706	-0.46702	0.090767	-5.14527	2.67e-07	7.14e-05
chr9_82196441_82197572	25.2083	-0.412649	0.0802016	-5.14514	2.67e-07	7.14e-05
chr15_52773536_52774809	27.8429	-0.416773	0.0810665	-5.14112	2.73e-07	7.25e-05
chr18_32624286_32626813	59.9624	-0.325257	0.063304	-5.13802	2.78e-07	7.29e-05
chr20_35574320_35581023	835.849	0.136488	0.0265792	5.13513	2.82e-07	7.29e-05
chr3_69142920_69145462	56.9518	-0.312357	0.0608021	-5.13727	2.79e-07	7.29e-05
chr6_149651297_149652677	24.2099	-0.474356	0.0923756	-5.13509	2.82e-07	7.29e-05
chr2_178976532_178978814	287.244	0.16336	0.0318517	5.12878	2.92e-07	7.49e-05
chr8_107281353_107284693	404.175	0.147163	0.02871	5.12586	2.96e-07	7.51e-05
chr8_142137252_142142297	394.272	0.171255	0.0334089	5.12604	2.96e-07	7.51e-05
chr1_61546979_61550034	255.57	0.175209	0.0341895	5.12464	2.98e-07	7.51e-05
chr13_20531022_20536007	588.115	0.165798	0.0324187	5.11427	3.15e-07	7.61e-05
chr13_111363563_111369586	962.359	0.165629	0.032368	5.11705	3.1e-07	7.61e-05
chr14_23035837_23039546	104.041	-0.249155	0.048687	-5.11748	3.1e-07	7.61e-05
chr17_7736698_7749353	1166.41	0.17185	0.0336041	5.11397	3.15e-07	7.61e-05
chr19_11447380_11451165	154.159	0.235827	0.0460898	5.11668	3.11e-07	7.61e-05
chr2_61403164_61406113	365.449	0.173546	0.0339247	5.11564	3.13e-07	7.61e-05
chr4_141071104_141076135	692.117	0.176316	0.0344756	5.11421	3.15e-07	7.61e-05
chr3_48341320_48344012	348.759	0.169012	0.0330782	5.10948	3.23e-07	7.75e-05
chr1_24125780_24128541	252.443	0.196589	0.0385196	5.10361	3.33e-07	7.79e-05
chr11_14376828_14378050	19.3871	-0.499692	0.0979591	-5.10103	3.38e-07	7.79e-05
chr14_58819806_58820902	29.446	-0.384115	0.0753055	-5.10076	3.38e-07	7.79e-05
chr2_90392020_90393374	51.818	-0.470741	0.0922092	-5.10514	3.31e-07	7.79e-05
chr3_167561353_167562159	17.1988	-0.640891	0.125645	-5.10079	3.38e-07	7.79e-05
chr6_25085673_25086613	23.4367	-0.532141	0.104203	-5.10679	3.28e-07	7.79e-05
chr8_7212004_7213358	130.802	0.286275	0.0561108	5.10195	3.36e-07	7.79e-05
chr20_30638913_30642329	192.566	0.254653	0.0500099	5.09205	3.54e-07	8.05e-05
chr4_156536195_156536824	11.0213	-0.748142	0.146928	-5.09191	3.54e-07	8.05e-05
chr8_81454623_81455793	23.8437	-0.566195	0.111212	-5.09115	3.56e-07	8.05e-05
chr2_54280916_54281885	19.937	-0.492143	0.0967879	-5.08476	3.68e-07	8.28e-05
chr21_27540698_27543970	418.492	0.199698	0.0392834	5.08352	3.71e-07	8.29e-05
chr15_82336144_82340648	480.17	0.172487	0.0339523	5.08027	3.77e-07	8.37e-05
chr2_121009025_121013545	460.57	0.161343	0.0317636	5.07949	3.78e-07	8.37e-05
chr19_49402561_49405063	303.794	0.177778	0.035029	5.07515	3.87e-07	8.51e-05
chr5_54633556_54634672	21.3758	-0.526152	0.103689	-5.07433	3.89e-07	8.51e-05
chr6_157237284_157237932	16.907	-0.526741	0.103866	-5.07136	3.95e-07	8.59e-05
chr3_122413962_122415024	19.2422	-0.500395	0.0987764	-5.06594	4.06e-07	8.75e-05
chr5_74821437_74822406	25.9445	-0.462454	0.0912694	-5.06691	4.04e-07	8.75e-05
chr11_129763988_129766462	256.153	0.160361	0.0316747	5.06273	4.13e-07	8.85e-05
chr1_245132350_245135860	463.993	0.183621	0.0363211	5.05549	4.29e-07	9.14e-05
chr19_42363115_42366105	315.574	0.156501	0.0309808	5.05156	4.38e-07	9.18e-05
chr22_47157256_47161260	427.266	0.163618	0.0323886	5.0517	4.38e-07	9.18e-05
chr3_52488570_52491357	252.37	0.169833	0.0336199	5.05156	4.38e-07	9.18e-05
chr13_100157501_100159843	48.1495	-0.317187	0.0629129	-5.04169	4.61e-07	9.62e-05
chr14_89816960_89818471	43.2818	-0.385541	0.0765174	-5.0386	4.69e-07	9.72e-05
chr12_54809308_54814146	461.501	0.18658	0.037044	5.03672	4.74e-07	9.73e-05
chr2_101178182_101180791	274.915	0.207741	0.0412475	5.03647	4.74e-07	9.73e-05
chr2_208027307_208032910	694.574	0.146319	0.0290649	5.03422	4.8e-07	9.8e-05
chr12_49317728_49320053	294.934	0.201026	0.0399653	5.03001	4.9e-07	9.96e-05
chr3_112193066_112194326	25.0686	-0.452484	0.0900065	-5.02723	4.98e-07	0.000100569
chr1_78313005_78313484	9.24843	-0.778144	0.154821	-5.02607	5.01e-07	0.000100668
chr12_123712696_123714981	76.1061	-0.256345	0.0511163	-5.01493	5.31e-07	0.000105088
chr3_152000331_152004219	108.117	-0.277044	0.055241	-5.0152	5.3e-07	0.000105088
chr8_61590024_61594259	448.296	0.193555	0.0385834	5.01653	5.26e-07	0.000105088
chr1_100859688_100860581	21.0847	-0.465843	0.0930787	-5.00483	5.59e-07	0.000105501
chr10_115438497_115441417	508.993	0.163376	0.032618	5.00875	5.48e-07	0.000105501
chr10_126489793_126491860	282.154	0.179121	0.035781	5.00605	5.56e-07	0.000105501
chr12_27862464_27865194	479.654	0.178042	0.0355478	5.00854	5.48e-07	0.000105501
chr17_53044395_53047452	482.114	0.16684	0.033292	5.01144	5.4e-07	0.000105501
chr18_74201935_74208847	738.881	0.179278	0.0357929	5.00875	5.48e-07	0.000105501
chr19_5718597_5721336	343.382	0.166304	0.0332196	5.0062	5.55e-07	0.000105501
chr19_12898812_12905836	1005.18	0.168469	0.0336176	5.01134	5.41e-07	0.000105501
chr3_107800439_107801315	19.7554	-0.534041	0.106705	-5.00484	5.59e-07	0.000105501
chr4_89299246_89301190	277.602	0.212719	0.0424851	5.00692	5.53e-07	0.000105501
chr17_1528671_1533842	441.926	0.197833	0.0395396	5.0034	5.63e-07	0.000105788
chr1_236686344_236688967	493.382	0.194734	0.0389681	4.99728	5.81e-07	0.000107272
chr10_63700743_63704117	90.9432	-0.288008	0.0576429	-4.99641	5.84e-07	0.000107272
chr17_34889580_34892320	406.439	0.171966	0.0344254	4.99533	5.87e-07	0.000107272
chr19_44257420_44260501	362.808	0.171815	0.0343854	4.99674	5.83e-07	0.000107272
chr6_108615174_108617589	374.351	0.178802	0.0357894	4.99595	5.85e-07	0.000107272
chr8_71063995_71066097	52.9818	-0.423497	0.0847339	-4.99797	5.79e-07	0.000107272
chr17_76752179_76753258	19.5011	-0.536251	0.107383	-4.99384	5.92e-07	0.000107612
chr19_40696103_40698906	269.267	0.18291	0.0366362	4.99261	5.96e-07	0.000107806
chr1_156022342_156026090	512.958	0.184255	0.0370002	4.97984	6.36e-07	0.000113691
chr13_41633064_41637479	779.253	0.157894	0.0317074	4.97972	6.37e-07	0.000113691
chr8_71313037_71317546	572.545	0.169139	0.0339655	4.97973	6.37e-07	0.000113691
chr2_20645633_20649642	294.72	0.200498	0.0402814	4.97743	6.44e-07	0.000114528
chr4_78814330_78815246	25.0055	-0.518808	0.104298	-4.97428	6.55e-07	0.000115889
chr10_48184906_48186822	116.079	0.211215	0.0425017	4.96957	6.71e-07	0.000116666
chr20_7547619_7548356	10.5349	-0.808447	0.162639	-4.97081	6.67e-07	0.000116666
chr6_143162893_143167932	298.672	-0.186558	0.0375385	-4.96978	6.7e-07	0.000116666
chr7_12016959_12018062	12.57	-0.670717	0.134942	-4.9704	6.68e-07	0.000116666
chr2_231289797_231291615	54.6959	-0.366484	0.0737599	-4.9686	6.74e-07	0.000116738
chr1_83973566_83974984	30.7143	-0.406744	0.0819095	-4.96577	6.84e-07	0.000117067
chr1_222816569_222819099	436.019	0.174722	0.0352076	4.96262	6.95e-07	0.000117067
chr10_102287681_102290512	428.818	0.167869	0.0338133	4.96458	6.89e-07	0.000117067
chr11_65428639_65432118	454.053	0.171317	0.0345272	4.96181	6.98e-07	0.000117067
chr13_44715051_44717326	228.208	0.173451	0.03496	4.96142	7e-07	0.000117067
chr16_50580843_50584275	223.1	0.207247	0.0417529	4.96365	6.92e-07	0.000117067
chr17_58676151_58680644	760.309	0.140207	0.0282372	4.96531	6.86e-07	0.000117067
chr9_107688063_107690953	399.681	0.184167	0.0370772	4.96712	6.8e-07	0.000117067
chr1_36021614_36024752	449.642	0.161626	0.0326133	4.95583	7.2e-07	0.000118987
chr3_107240968_107245528	727.76	0.160047	0.0322919	4.95625	7.19e-07	0.000118987
chr6_90882751_90883664	20.8862	-0.534492	0.107834	-4.95663	7.17e-07	0.000118987
chr5_118649079_118649889	13.7277	-0.697024	0.140695	-4.95415	7.26e-07	0.000119522
chr10_11190804_11193585	80.3423	-0.269229	0.0543928	-4.94972	7.43e-07	0.000121583
chr19_14115589_14118572	231.731	0.194524	0.0393102	4.94843	7.48e-07	0.000121583
chr8_61728733_61730034	31.4315	-0.380084	0.0768066	-4.94858	7.48e-07	0.000121583
chr15_40474558_40476793	53.5392	-0.329668	0.0666734	-4.94451	7.63e-07	0.000123547
chr6_149885851_149889291	432.672	0.163662	0.0331179	4.9418	7.74e-07	0.00012427
chr7_150372856_150374955	51.9978	-0.320293	0.0648127	-4.94183	7.74e-07	0.00012427
chr14_50437173_50440168	72.0135	-0.252545	0.0511125	-4.94096	7.77e-07	0.000124304
chr15_21909877_21911273	35.2059	-0.419286	0.0848998	-4.93859	7.87e-07	0.000125093
chr17_36857299_36864156	1001.54	0.15034	0.0304446	4.93817	7.89e-07	0.000125093
chr17_30681744_30684219	59.9701	-0.388468	0.0786847	-4.93701	7.93e-07	0.000125335
chr15_54573443_54573933	9.89398	-0.839757	0.170123	-4.93619	7.97e-07	0.00012537
chr5_59994685_59997084	356.082	0.169285	0.0343021	4.93513	8.01e-07	0.000125555
chr9_135544371_135547438	450.334	0.172176	0.0349027	4.93303	8.1e-07	0.000126416
chr11_6702835_6705690	395.201	0.158758	0.0322003	4.93033	8.21e-07	0.000127544
chr4_81104227_81107571	381.501	0.151364	0.0307041	4.92977	8.23e-07	0.000127544
chr11_47269026_47271515	387.727	0.163237	0.033132	4.92686	8.36e-07	0.000128761
chr16_31083310_31087078	624.188	0.178638	0.0362614	4.9264	8.38e-07	0.000128761
chr7_135650051_135652597	60.7802	-0.319742	0.0649172	-4.92538	8.42e-07	0.000128844
chr8_63950458_63952742	308.39	0.170017	0.034523	4.92477	8.45e-07	0.000128844
chr2_263154_266328	334.402	0.192464	0.0391078	4.92137	8.59e-07	0.000130556
chr4_174088717_174092101	487.798	0.176996	0.0359698	4.92069	8.62e-07	0.000130556
chr12_57502362_57506639	564.611	0.175893	0.0357668	4.91779	8.75e-07	0.000132005
chr3_57993580_57996495	335.43	0.175077	0.0356081	4.91679	8.8e-07	0.000132179
chr16_70560269_70562000	42.5798	-0.375989	0.0764945	-4.91524	8.87e-07	0.000132726
chr10_6017471_6020791	413.683	0.172221	0.0350661	4.91132	9.05e-07	0.000133403
chr11_10323391_10330264	777.932	0.148672	0.0302658	4.91222	9.01e-07	0.000133403
chr12_122149200_122151854	301.348	0.160008	0.0325779	4.91155	9.04e-07	0.000133403
chr21_33982982_33986212	565.92	0.185219	0.0377099	4.91168	9.03e-07	0.000133403
chr1_212586852_212588975	240.293	0.190699	0.0388937	4.90308	9.43e-07	0.000133521
chr10_89633533_89635428	39.547	-0.400227	0.0815337	-4.90873	9.17e-07	0.000133521
chr12_6959789_6962878	299.968	0.184801	0.0376937	4.9027	9.45e-07	0.000133521
chr12_102270216_102272991	313.609	0.179858	0.0366324	4.90981	9.12e-07	0.000133521
chr14_56582445_56588118	455.752	0.16985	0.0346449	4.90261	9.46e-07	0.000133521
chr16_4565075_4566494	37.6408	-0.377026	0.07684	-4.90664	9.27e-07	0.000133521
chr16_14725647_14728732	440.061	0.148528	0.0302791	4.90531	9.33e-07	0.000133521
chr19_24276358_24277062	12.8981	-0.666329	0.13581	-4.90633	9.28e-07	0.000133521
chr2_181995422_181996867	39.1017	-0.348365	0.0709887	-4.90733	9.23e-07	0.000133521
chr4_99848225_99851796	593.281	0.156351	0.0318726	4.9055	9.32e-07	0.000133521
chr7_111843886_111848089	559.117	0.171275	0.0349267	4.90385	9.4e-07	0.000133521
chr7_148786447_148789574	428.78	0.159023	0.0324059	4.90723	9.24e-07	0.000133521
chr10_93168548_93171347	322.209	0.170937	0.0348919	4.89904	9.63e-07	0.000134068
chr12_28840477_28841109	9.24836	-0.759139	0.154917	-4.9003	9.57e-07	0.000134068
chr16_28856464_28859038	338.904	0.15813	0.0322709	4.90009	9.58e-07	0.000134068
chr7_75070367_75073084	392.396	0.172679	0.0352473	4.89908	9.63e-07	0.000134068
chr1_213223699_213225768	267.618	0.162412	0.0331581	4.89811	9.68e-07	0.000134237
chr7_138914881_138917911	457.141	0.163398	0.033367	4.89701	9.73e-07	0.000134523
chrY_1459482_1462133	190.158	0.220961	0.0451418	4.89482	9.84e-07	0.00013556
chr1_65884859_65888004	382.802	0.167391	0.0342561	4.88645	1.03e-06	0.000135811
chr10_35414734_35418025	359.359	0.160496	0.0328219	4.88991	1.01e-06	0.000135811
chr11_33794446_33797129	360.882	0.18688	0.038204	4.89165	1e-06	0.000135811
chr11_65243731_65246141	285.223	0.147754	0.0302242	4.88862	1.02e-06	0.000135811
chr17_36953870_36957064	323.23	0.169059	0.0345757	4.88954	1.01e-06	0.000135811
chr19_5628230_5629682	32.8488	-0.353512	0.0723441	-4.88654	1.03e-06	0.000135811
chr2_182029400_182030728	38.8464	-0.312026	0.0637959	-4.89101	1e-06	0.000135811
chr3_105758780_105759228	9.88853	-0.811666	0.166098	-4.88666	1.03e-06	0.000135811
chr4_99347056_99347757	11.0331	-0.800111	0.163673	-4.88848	1.02e-06	0.000135811
chr6_15410884_15411481	10.828	-0.716385	0.14657	-4.88767	1.02e-06	0.000135811
chr9_6756198_6760538	561.757	0.160121	0.0327645	4.88702	1.02e-06	0.000135811
chrX_118369366_118371918	192.423	0.18166	0.0371682	4.88752	1.02e-06	0.000135811
chr12_9946155_9947854	51.7047	-0.31325	0.0641451	-4.88347	1.04e-06	0.000137423
chr17_2531910_2532672	17.3889	-0.578326	0.1185	-4.88041	1.06e-06	0.000137492
chr2_74647887_74649881	231.036	0.190622	0.0390576	4.88055	1.06e-06	0.000137492
chr20_30696875_30699203	385.089	0.183866	0.0376764	4.88013	1.06e-06	0.000137492
chr3_23336321_23336882	13.5026	-0.625991	0.128225	-4.88197	1.05e-06	0.000137492
chr8_126441003_126448324	627.77	0.176955	0.0362599	4.88019	1.06e-06	0.000137492
chr7_33168001_33170367	314.587	0.158923	0.0325765	4.87847	1.07e-06	0.000138208
chr12_108953422_108957858	751.877	0.154768	0.0317485	4.87482	1.09e-06	0.000139898
chr21_35012908_35016435	417.298	0.147508	0.0302593	4.87479	1.09e-06	0.000139898
chr13_33107576_33110522	75.2715	-0.255893	0.0525096	-4.87325	1.1e-06	0.000140538
chr8_63799622_63800031	8.89627	-1.10706	0.227208	-4.87244	1.1e-06	0.000140664
chr3_179064079_179067008	370.318	0.168182	0.0345421	4.86892	1.12e-06	0.000142283
chr8_127567952_127571411	458.926	0.184357	0.0378636	4.86898	1.12e-06	0.000142283
chr10_125849508_125854508	370.94	0.220496	0.0452938	4.86814	1.13e-06	0.000142393
chr3_169687499_169688270	19.0903	-0.526528	0.108193	-4.86655	1.14e-06	0.000143085
chr11_108367585_108369985	324.118	0.159844	0.0328657	4.86354	1.15e-06	0.00014331
chr19_3505176_3508117	308.39	0.193962	0.0398842	4.86314	1.16e-06	0.00014331
chr3_170966137_170967165	23.1255	-0.408233	0.0839398	-4.8634	1.15e-06	0.00014331
chr6_57085717_57088230	401.626	0.168908	0.0347318	4.86322	1.15e-06	0.00014331
chr7_115864234_115865237	28.842	-0.423532	0.0870835	-4.86352	1.15e-06	0.00014331
chr19_10340356_10342535	245.523	0.176123	0.0362309	4.86112	1.17e-06	0.000144325
chr2_232570293_232577799	1425.74	0.151876	0.0312705	4.85685	1.19e-06	0.000147015
chr12_118813467_118816150	265.416	0.155438	0.0320149	4.85518	1.2e-06	0.000147804
chr1_118470657_118474165	566.174	0.137327	0.0283073	4.85131	1.23e-06	0.000149795
chr10_17268731_17274771	739.045	0.153005	0.0315382	4.85141	1.23e-06	0.000149795
chr9_86237092_86239492	297.78	0.168587	0.0347717	4.84839	1.24e-06	0.000151548
chr18_44675517_44678152	392.652	0.165912	0.0342336	4.84646	1.26e-06	0.000152563
chr5_148927759_148932156	863.584	0.144969	0.029919	4.84539	1.26e-06	0.000152925
chr21_40176487_40180676	383.018	0.174633	0.036052	4.84391	1.27e-06	0.000153137
chr5_130662678_130663415	12.3595	-0.614423	0.126842	-4.844	1.27e-06	0.000153137
chr1_3815175_3818516	318.51	0.163378	0.0337424	4.84194	1.29e-06	0.000154166
chr4_159591553_159594780	426.797	0.17056	0.0352324	4.84098	1.29e-06	0.000154166
chr7_95949803_95952233	319.35	0.198918	0.0410922	4.84079	1.29e-06	0.000154166
chr10_21991229_21992458	35.6522	-0.384991	0.079559	-4.83907	1.3e-06	0.000154581
chr13_103497077_103500643	694.721	0.163754	0.0338397	4.8391	1.3e-06	0.000154581
chr17_57719137_57720414	30.752	-0.383155	0.0791897	-4.83845	1.31e-06	0.000154603
chr19_36238797_36240661	207.933	0.197068	0.0407366	4.83761	1.31e-06	0.000154794
chr17_63025053_63026512	30.5155	-0.368363	0.0761653	-4.83636	1.32e-06	0.00015531
chr19_10196039_10198384	292.373	0.213462	0.04416	4.83383	1.34e-06	0.00015638
chr2_95830407_95832645	413.986	0.166629	0.0344676	4.83437	1.34e-06	0.00015638
chr1_36348237_36350330	296.52	0.180651	0.03739	4.83154	1.35e-06	0.000156626
chr11_10827627_10831937	675.606	0.156578	0.0323994	4.83276	1.35e-06	0.000156626
chr3_50263421_50266039	226.225	0.164007	0.033949	4.83099	1.36e-06	0.000156626
chr5_93746024_93746860	9.19749	-0.795082	0.164592	-4.83062	1.36e-06	0.000156626
chr8_1948618_1951989	159.181	0.237039	0.049067	4.83093	1.36e-06	0.000156626
chr2_54341778_54343903	240.029	0.181129	0.0375079	4.82909	1.37e-06	0.000157065
chr20_44518462_44521954	378.23	0.172246	0.0356698	4.82891	1.37e-06	0.000157065
chr10_121409752_121413562	371.512	0.172386	0.0357092	4.82749	1.38e-06	0.000157416
chr5_118622330_118626641	137.715	-0.209534	0.0434109	-4.82676	1.39e-06	0.000157416
chr5_171430945_171435166	657.266	0.163028	0.0337719	4.82732	1.38e-06	0.000157416
chr2_68383261_68386881	546.331	0.133417	0.02765	4.82521	1.4e-06	0.000158192
chr19_57861814_57864003	292.444	0.159209	0.0330117	4.82281	1.42e-06	0.000159652
chr5_172570980_172572723	234.149	0.196213	0.0406927	4.82182	1.42e-06	0.000159997
chr10_126417181_126418501	32.1742	-0.369184	0.0765767	-4.8211	1.43e-06	0.000160122
chr11_107878897_107882084	547.709	0.153392	0.0318292	4.81921	1.44e-06	0.00016039
chr16_77755541_77757528	177.916	0.193652	0.0401927	4.81809	1.45e-06	0.00016039
chr17_42275051_42278856	309.423	0.175798	0.036481	4.81891	1.44e-06	0.00016039
chr19_41282585_41285334	262.754	0.179805	0.0373178	4.81819	1.45e-06	0.00016039
chr19_48866086_48868330	210.946	0.191342	0.0397189	4.81742	1.45e-06	0.00016039
chr19_50378661_50382128	504.617	0.169341	0.03515	4.81768	1.45e-06	0.00016039
chr1_1548856_1552500	349.819	0.164488	0.0341583	4.81547	1.47e-06	0.000161447
chr2_158267441_158276948	259.234	-0.213393	0.0443183	-4.81501	1.47e-06	0.000161447
chr19_16769463_16773288	425.885	0.179145	0.0372223	4.81285	1.49e-06	0.000162308
chr9_137216661_137220558	224.406	0.182702	0.0379593	4.81311	1.49e-06	0.000162308
chr12_121731924_121736100	461.592	0.174407	0.0362508	4.81113	1.5e-06	0.000162821
chr15_44083491_44086337	419.141	0.165719	0.034442	4.81153	1.5e-06	0.000162821
chr6_474338_475446	25.8308	-0.399974	0.0831447	-4.81057	1.5e-06	0.000162827
chr19_35223703_35226464	382.717	0.157409	0.0327311	4.80915	1.52e-06	0.000163544
chr6_21586839_21590066	489.242	0.160951	0.0334771	4.8078	1.53e-06	0.000164212
chr5_67664991_67666217	34.7301	-0.359793	0.0748505	-4.80682	1.53e-06	0.000164571
chr15_57209347_57214156	655.582	0.152236	0.0317087	4.80106	1.58e-06	0.000168015
chr16_19534679_19537019	323.834	0.161174	0.0335698	4.80114	1.58e-06	0.000168015
chr3_38064753_38067587	264.701	0.196383	0.040902	4.8013	1.58e-06	0.000168015
chr19_42040588_42043012	75.7049	-0.265551	0.0553275	-4.79963	1.59e-06	0.000168326
chr7_5552100_5554404	328.554	0.199599	0.0415826	4.80006	1.59e-06	0.000168326
chr11_94705263_94707810	346.122	0.15963	0.0332668	4.79847	1.6e-06	0.000168618
chr5_68006583_68008821	67.8344	-0.277178	0.0577668	-4.79822	1.6e-06	0.000168618
chr16_75017836_75019530	201.842	0.195032	0.0406732	4.79509	1.63e-06	0.000170814
chrX_95938919_95942059	256.227	0.167293	0.0349007	4.79341	1.64e-06	0.000171804
chr1_114326026_114327035	27.8691	-0.356834	0.0744534	-4.79271	1.65e-06	0.000171948
chr21_34704063_34705336	26.711	-0.498632	0.104075	-4.7911	1.66e-06	0.000172878
chr10_14628731_14631243	65.4	-0.280738	0.0586027	-4.79053	1.66e-06	0.000172917
chr17_66096934_66099568	269.615	0.194137	0.0405296	4.79001	1.67e-06	0.000172917
chr1_67891918_67897586	1002.14	0.127503	0.0266286	4.7882	1.68e-06	0.000173581
chr16_71939317_71940497	21.6195	-0.470123	0.0981742	-4.78866	1.68e-06	0.000173581
chr1_249131351_249134205	382.956	0.171815	0.0359208	4.78318	1.73e-06	0.000174744
chr14_54949638_54951535	57.8306	-0.273345	0.0571474	-4.78315	1.73e-06	0.000174744
chr16_70470844_70474234	314.098	0.16927	0.0353799	4.78436	1.72e-06	0.000174744
chr19_8007349_8009686	283.763	0.16713	0.034934	4.78417	1.72e-06	0.000174744
chr19_39895685_39905162	1370.45	0.137232	0.0287023	4.78121	1.74e-06	0.000174744
chr19_50320112_50323016	467.679	0.19305	0.0403538	4.78395	1.72e-06	0.000174744
chr2_70140241_70147691	642.558	0.186158	0.0389349	4.78126	1.74e-06	0.000174744
chr2_182168608_182172535	118.06	-0.244384	0.0511026	-4.78223	1.73e-06	0.000174744
chr2_242907760_242908868	29.4983	-0.420824	0.0879874	-4.78277	1.73e-06	0.000174744
chr20_35917212_35920007	328.778	0.154332	0.0322552	4.78472	1.71e-06	0.000174744
chrX_55514319_55516833	194.4	0.19729	0.0412601	4.78162	1.74e-06	0.000174744
chr1_120834229_120840127	788.988	0.181436	0.0379532	4.78052	1.75e-06	0.00017491
chr6_44987188_44988123	10.7253	-0.792459	0.165786	-4.78	1.75e-06	0.000174924
chr3_42001997_42004705	367.971	0.170231	0.0356198	4.77911	1.76e-06	0.000175259
chr11_34072139_34076665	739.9	0.171624	0.0359251	4.77726	1.78e-06	0.00017644
chr10_11646472_11648232	47.764	-0.307354	0.0644125	-4.77166	1.83e-06	0.000177005
chr15_56284458_56286851	243.225	0.170918	0.0358181	4.77183	1.83e-06	0.000177005
chr17_17182889_17185498	329.277	0.168454	0.0352923	4.77312	1.81e-06	0.000177005
chr17_48221730_48230233	928.776	0.161918	0.0339088	4.77511	1.8e-06	0.000177005
chr18_52983013_52984658	29.0911	-0.423298	0.0887106	-4.77167	1.83e-06	0.000177005
chr19_8454108_8456020	239.994	0.180891	0.0378749	4.77601	1.79e-06	0.000177005
chr3_152007094_152014169	153.912	-0.272013	0.0569986	-4.77227	1.82e-06	0.000177005
chr3_152086214_152087352	27.7593	-0.409048	0.0856751	-4.77441	1.8e-06	0.000177005
chr4_128884290_128887894	625.531	0.169086	0.0354307	4.77229	1.82e-06	0.000177005
chr7_115434574_115435184	8.24017	-0.996246	0.208723	-4.77305	1.81e-06	0.000177005
chr11_47545129_47546638	33.7802	-0.371193	0.0778685	-4.76692	1.87e-06	0.000179901
chr15_34874105_34876946	352.289	0.186143	0.0390484	4.76699	1.87e-06	0.000179901
chr3_129032545_129036521	561.61	0.164796	0.0345654	4.76766	1.86e-06	0.000179901
chr17_8190936_8193333	313.967	0.158194	0.0332122	4.76314	1.91e-06	0.000181122
chr2_62931586_62934317	298.568	0.151036	0.0316988	4.76473	1.89e-06	0.000181122
chr2_182335300_182338401	68.317	-0.319735	0.0671209	-4.76357	1.9e-06	0.000181122
chr6_132815458_132818515	78.3316	-0.265201	0.0556637	-4.76434	1.89e-06	0.000181122
chr8_12429133_12429758	15.0109	-0.777928	0.16329	-4.76409	1.9e-06	0.000181122
chr13_113240906_113243515	388.123	0.154573	0.0324643	4.76132	1.92e-06	0.000181673
chr19_12775771_12778627	379.167	0.150018	0.0315034	4.76197	1.92e-06	0.000181673
chr4_154448129_154452717	125.234	-0.251883	0.0529045	-4.76108	1.93e-06	0.000181673
chr3_183352428_183355679	465.657	0.158936	0.0333903	4.75993	1.94e-06	0.000182283
chr1_236443650_236446532	412.765	0.174342	0.036646	4.75746	1.96e-06	0.000182758
chr2_55508518_55510659	245.964	0.160169	0.0336647	4.75779	1.96e-06	0.000182758
chr20_48551456_48555229	437.097	0.137041	0.0288068	4.75725	1.96e-06	0.000182758
chr7_143075887_143083998	633.381	0.176409	0.0370874	4.75656	1.97e-06	0.000182758
chr8_38032528_38036206	797.373	0.161546	0.0339621	4.75665	1.97e-06	0.000182758
chr8_126102414_126105232	459.391	0.151511	0.0318389	4.75869	1.95e-06	0.000182758
chr20_32030522_32033011	187.686	0.183951	0.0386923	4.75421	1.99e-06	0.000184467
chr15_90232923_90234821	256.962	0.195713	0.041181	4.75249	2.01e-06	0.00018561
chr14_75529609_75531561	274.008	0.163508	0.0344234	4.74991	2.04e-06	0.000187557
chr22_18110038_18112591	452.806	0.174444	0.0367335	4.74891	2.05e-06	0.000188055
chr11_119075785_119079291	356.654	0.154176	0.0324836	4.74626	2.07e-06	0.000189374
chr12_48549931_48552337	236.383	0.142311	0.029983	4.74639	2.07e-06	0.000189374
chr13_54537931_54538537	9.12079	-0.865596	0.182398	-4.74564	2.08e-06	0.000189374
chr5_74805005_74808987	518.594	0.131266	0.0276592	4.74586	2.08e-06	0.000189374
chr12_14563997_14565325	33.8484	-0.388498	0.0818796	-4.74474	2.09e-06	0.000189735
chr2_143896713_143899901	96.9033	-0.26088	0.0549879	-4.74433	2.09e-06	0.000189735
chr7_137684610_137687866	373.467	0.157943	0.0333056	4.74223	2.11e-06	0.00019084
chr7_151571796_151575606	498.092	0.168189	0.0354647	4.74243	2.11e-06	0.00019084
chr1_189464251_189464853	6.35097	-1.08356	0.228593	-4.74011	2.14e-06	0.000192409
chr15_85523030_85526880	510.551	0.180374	0.0380597	4.73924	2.15e-06	0.000192803
chr1_51700276_51704723	484.854	0.159828	0.0337371	4.73744	2.16e-06	0.000194085
chr4_8159367_8161906	286.072	0.181696	0.0383628	4.73627	2.18e-06	0.000194771
chr4_26319892_26324407	675.765	0.188837	0.0398869	4.73431	2.2e-06	0.000196223
chr6_41038542_41043097	648.213	0.148358	0.0313508	4.73218	2.22e-06	0.000197847
chr1_6760591_6762475	234.72	0.187328	0.0396087	4.72946	2.25e-06	0.000197947
chr10_52123490_52124154	10.1653	-0.73252	0.154986	-4.72635	2.29e-06	0.000197947
chr11_59521197_59525374	423.683	0.171289	0.0362136	4.72995	2.25e-06	0.000197947
chr14_61446778_61449246	458.598	0.158645	0.0335605	4.72715	2.28e-06	0.000197947
chr16_30758708_30761109	171.221	0.217287	0.0459628	4.72745	2.27e-06	0.000197947
chr18_19319770_19322887	328.471	0.174495	0.0368941	4.72963	2.25e-06	0.000197947
chr19_36629867_36632603	407.078	0.188948	0.0399658	4.72776	2.27e-06	0.000197947
chr2_675859_678587	336.254	0.196298	0.0415007	4.73001	2.25e-06	0.000197947
chr2_213995965_213999904	64.3203	-0.333424	0.0705211	-4.728	2.27e-06	0.000197947
chr2_233943415_233950007	202.942	-0.178265	0.0377251	-4.72538	2.3e-06	0.000197947
chr3_169489198_169492649	693.337	0.156293	0.033054	4.72841	2.26e-06	0.000197947
chr5_137086966_137091412	656.133	0.168031	0.0355507	4.72652	2.28e-06	0.000197947
chr6_118985176_118986531	46.5303	-0.355668	0.0752632	-4.72565	2.29e-06	0.000197947
chr7_6412669_6416321	422.08	0.161816	0.0342278	4.72762	2.27e-06	0.000197947
chr9_79007927_79010789	446.977	0.16775	0.0354989	4.7255	2.3e-06	0.000197947
chr9_37078910_37081637	371.424	0.148086	0.0313444	4.72449	2.31e-06	0.000198378
chr19_42756540_42760655	371.592	0.164894	0.0349119	4.72316	2.32e-06	0.000199255
chr1_111671021_111672125	24.3813	-0.442928	0.0938171	-4.72119	2.34e-06	0.000199484
chr1_154376832_154381716	456.783	0.156101	0.0330577	4.72208	2.33e-06	0.000199484
chr16_57768088_57771098	406.963	0.160628	0.034024	4.72101	2.35e-06	0.000199484
chr16_75549739_75551970	204.923	0.191842	0.0406381	4.72075	2.35e-06	0.000199484
chr18_56317105_56318423	27.7915	-0.426732	0.0903755	-4.72176	2.34e-06	0.000199484
chr16_28934569_28937974	270.183	0.168262	0.0356588	4.71866	2.37e-06	0.000200711
chr17_35714785_35717296	234.941	0.157732	0.0334275	4.71863	2.37e-06	0.000200711
chr3_53194076_53198181	366.819	0.179499	0.0380529	4.7171	2.39e-06	0.000201371
chr6_13573607_13576058	286.425	0.166483	0.0352903	4.71752	2.39e-06	0.000201371
chr16_1987472_1994201	278.898	0.214434	0.0454697	4.71597	2.41e-06	0.000202068
chr7_43663561_43666142	62.6843	-0.28905	0.0612985	-4.71545	2.41e-06	0.000202153
chr13_114143598_114147053	326.819	0.164702	0.0349324	4.71488	2.42e-06	0.000202297
chr1_89744252_89745495	26.3244	-0.404547	0.0858465	-4.71245	2.45e-06	0.000203424
chr12_53717442_53720340	268.571	0.152605	0.0323935	4.71098	2.47e-06	0.000203424
chr12_122235532_122245804	1420.28	0.141885	0.0301191	4.71078	2.47e-06	0.000203424
chr15_69108289_69115274	1132.55	0.163857	0.0347809	4.71112	2.46e-06	0.000203424
chr15_70384276_70393652	861.228	0.1622	0.0344132	4.71331	2.44e-06	0.000203424
chr19_46193978_46197432	455.8	0.170646	0.0362179	4.71165	2.46e-06	0.000203424
chr3_170972566_170973779	28.2307	-0.391158	0.0830057	-4.71242	2.45e-06	0.000203424
chr3_112015661_112017628	47.5411	-0.335413	0.0712105	-4.71017	2.48e-06	0.000203608
chr12_133562078_133564600	329.647	0.138909	0.029494	4.70972	2.48e-06	0.000203633
chr12_124155204_124156719	152.502	0.205366	0.0436107	4.70908	2.49e-06	0.000203861
chr19_44078532_44080756	238.339	0.15786	0.033539	4.70674	2.52e-06	0.000205362
chr8_80940979_80943331	369.49	0.149082	0.031673	4.70691	2.52e-06	0.000205362
chr10_12110126_12112562	207.982	0.197398	0.0419532	4.70519	2.54e-06	0.000206227
chr2_118769732_118772929	470.179	0.157566	0.0334916	4.70464	2.54e-06	0.000206227
chr3_140659733_140662705	400.61	0.157398	0.0334543	4.70487	2.54e-06	0.000206227
chr11_63618384_63619605	34.0912	-0.339688	0.0722439	-4.70196	2.58e-06	0.000208525
chr2_240963320_240966058	353.758	0.164218	0.0349481	4.69889	2.62e-06	0.000211248
chr11_67768817_67772387	176.665	0.175635	0.0373818	4.69841	2.62e-06	0.000211318
chr20_34285792_34288581	444.496	0.157618	0.0335505	4.69794	2.63e-06	0.000211378
chr1_27112116_27116201	581.077	0.146465	0.0311992	4.69451	2.67e-06	0.000213169
chr1_110576352_110578851	360.428	0.161806	0.0344581	4.69572	2.66e-06	0.000213169
chr1_145574602_145577244	310.217	0.169763	0.0361646	4.69416	2.68e-06	0.000213169
chr18_266925_269436	478.762	0.159189	0.0339079	4.69476	2.67e-06	0.000213169
chr21_9444934_9445634	13.4579	-0.620771	0.132234	-4.69448	2.67e-06	0.000213169
chr2_135691694_135692875	23.1426	-0.476885	0.101603	-4.69362	2.68e-06	0.000213315
chr21_34695903_34700206	560.868	0.165656	0.0353005	4.69274	2.7e-06	0.0002138
chr15_20877164_20878468	35.8164	-0.412392	0.0878944	-4.69191	2.71e-06	0.00021425
chr12_48590952_48594680	473.931	0.148955	0.0317545	4.69082	2.72e-06	0.000214961
chr7_27701266_27703696	267.424	0.15063	0.0321153	4.69029	2.73e-06	0.000215096
chr16_30771981_30775012	463.899	0.168149	0.0358546	4.68974	2.74e-06	0.000215242
chr1_54516685_54520828	680.304	0.142465	0.0303961	4.68695	2.77e-06	0.000215733
chr11_70210522_70212032	35.4047	-0.375963	0.0801859	-4.68864	2.75e-06	0.000215733
chr16_77223536_77227134	477.594	0.135872	0.02899	4.68687	2.77e-06	0.000215733
chr18_9120120_9121482	27.3626	-0.449372	0.0958534	-4.68812	2.76e-06	0.000215733
chr22_46544913_46548082	286.982	0.182394	0.0389121	4.68735	2.77e-06	0.000215733
chr7_30543177_30545486	383.049	0.171101	0.0364995	4.68777	2.76e-06	0.000215733
chr3_101497088_101499993	256.074	0.174509	0.0372379	4.68633	2.78e-06	0.000215876
chr12_94852332_94854942	406.341	0.158642	0.0338566	4.68571	2.79e-06	0.000216106
chr3_114752875_114753491	10.5507	-0.664572	0.141842	-4.68531	2.8e-06	0.000216115
chr15_20850926_20851908	22.5404	-0.585676	0.125097	-4.68179	2.84e-06	0.000219426
chr11_47395194_47401011	415.508	0.247114	0.0528205	4.67837	2.89e-06	0.00022269
chr1_143911811_143918575	1050.69	0.168246	0.0359796	4.67615	2.92e-06	0.000223083
chr19_7068820_7071069	315.324	0.163857	0.0350475	4.67528	2.94e-06	0.000223083
chr2_90377999_90378936	33.5516	-0.50193	0.107328	-4.67658	2.92e-06	0.000223083
chr4_14179277_14180663	31.5035	-0.373987	0.0799826	-4.67585	2.93e-06	0.000223083
chr6_30522575_30526295	678.239	0.182347	0.0390027	4.67525	2.94e-06	0.000223083
chr6_160181735_160184485	363.251	0.176053	0.0376438	4.67681	2.91e-06	0.000223083
chr8_103248890_103253256	472.957	0.152256	0.0325554	4.67684	2.91e-06	0.000223083
chrX_119762310_119764845	143.311	0.176456	0.0377531	4.67394	2.95e-06	0.000224082
chr7_100025437_100029158	394.361	0.17762	0.0380143	4.67244	2.98e-06	0.000225293
chr1_220218162_220220986	355.099	0.144568	0.0309461	4.67159	2.99e-06	0.000225521
chr11_128583249_128584230	17.0307	-0.454421	0.097276	-4.67146	2.99e-06	0.000225521
chr13_49105505_49108097	265.997	0.163819	0.0350774	4.67022	3.01e-06	0.000226458
chr9_2013943_2020182	1007.77	0.154026	0.0329953	4.66811	3.04e-06	0.000228363
chr4_76593993_76599707	695.71	0.133209	0.0285409	4.6673	3.05e-06	0.000228402
chr8_12610729_12614330	478.089	0.175052	0.0375034	4.66764	3.05e-06	0.000228402
chr1_45955233_45957931	321.757	0.152887	0.0327731	4.66503	3.09e-06	0.000230088
chr10_101987998_101990221	327.817	0.157829	0.0338361	4.66451	3.09e-06	0.000230088
chr11_818510_822947	239.318	0.210378	0.0451156	4.6631	3.11e-06	0.000230088
chr11_118097163_118099389	44.4652	-0.336685	0.0721922	-4.66373	3.11e-06	0.000230088
chr13_31773322_31775839	254.281	0.179136	0.0384068	4.66418	3.1e-06	0.000230088
chr2_97201875_97206115	515.835	0.170048	0.0364657	4.66324	3.11e-06	0.000230088
chr7_72474578_72477647	417.945	0.183183	0.0392731	4.66432	3.1e-06	0.000230088
chr3_53379649_53382608	403.764	0.16351	0.0350763	4.66154	3.14e-06	0.000231404
chr8_124172352_124174270	265.163	0.20106	0.0431487	4.65971	3.17e-06	0.000232926
chrX_48936371_48938803	176.234	0.18476	0.0396528	4.65943	3.17e-06	0.000232926
chr2_113521124_113523187	211.865	0.155606	0.0333986	4.65905	3.18e-06	0.000232935
chr20_18567763_18569906	237.51	0.174172	0.0374046	4.65645	3.22e-06	0.00023546
chr17_57642180_57644390	291.497	0.179195	0.0384965	4.65484	3.24e-06	0.000235813
chr20_44419854_44422140	242.945	0.177808	0.0381949	4.65528	3.24e-06	0.000235813
chr4_144256422_144259877	364.129	0.20334	0.0436855	4.65463	3.25e-06	0.000235813
chrX_118891347_118894976	170.515	0.205268	0.0440976	4.65485	3.24e-06	0.000235813
chr1_53791074_53794723	477.883	0.144948	0.0311557	4.65238	3.28e-06	0.00023582
chr12_31475383_31480078	876.5	0.16491	0.0354338	4.65403	3.26e-06	0.00023582
chr18_60187973_60194996	940.405	0.158946	0.0341573	4.65334	3.27e-06	0.00023582
chr2_91605517_91605834	10.3018	-0.744592	0.160041	-4.65252	3.28e-06	0.00023582
chr6_270836_272880	61.0124	-0.377531	0.0811239	-4.65375	3.26e-06	0.00023582
chr7_66118286_66120946	418.734	0.186512	0.0400836	4.65308	3.27e-06	0.00023582
chr19_19301311_19304956	507.58	0.164528	0.0353709	4.6515	3.3e-06	0.000235977
chr8_124285088_124288450	542.851	0.163014	0.0350454	4.65151	3.3e-06	0.000235977
chr19_57751104_57753573	312.788	0.140009	0.0301031	4.65099	3.3e-06	0.000236132
chr13_49548757_49553824	556.135	0.14122	0.0303806	4.64835	3.35e-06	0.000238323
chr15_22114361_22115984	27.8621	-0.459943	0.0989415	-4.64864	3.34e-06	0.000238323
chr2_203239312_203244736	825.592	0.171615	0.0369237	4.64782	3.35e-06	0.000238508
chr19_14681630_14683419	214.315	0.188229	0.0405177	4.6456	3.39e-06	0.000238989
chr22_21055604_21059079	359.929	0.189372	0.0407685	4.64505	3.4e-06	0.000238989
chr6_7140426_7142297	158.331	0.166193	0.0357643	4.64689	3.37e-06	0.000238989
chr6_46416344_46417007	14.1722	-0.75129	0.161701	-4.64616	3.38e-06	0.000238989
chr6_74131747_74133058	19.9786	-0.42304	0.091064	-4.64552	3.39e-06	0.000238989
chr6_137880224_137881159	16.9145	-0.558146	0.120135	-4.646	3.38e-06	0.000238989
chr8_6586666_6587509	17.9205	-0.468758	0.10092	-4.64484	3.4e-06	0.000238989
chr20_17940479_17940904	8.505	-0.713119	0.153586	-4.64313	3.43e-06	0.000240546
chr19_1247668_1254883	651.955	0.165002	0.0355499	4.64141	3.46e-06	0.000241708
chr6_116690163_116693627	280.602	0.143569	0.0309314	4.64153	3.46e-06	0.000241708
chr1_11158534_11160643	293.28	0.172938	0.0372905	4.63759	3.52e-06	0.000244076
chr12_90098903_90105560	884.012	0.16143	0.034803	4.63841	3.51e-06	0.000244076
chr19_18450415_18452718	257.033	0.18118	0.0390676	4.6376	3.52e-06	0.000244076
chr2_136718326_136719253	18.4204	-0.440445	0.0949515	-4.63863	3.51e-06	0.000244076
chr20_48805946_48811905	523.181	0.191894	0.0413762	4.63778	3.52e-06	0.000244076
chr6_53222845_53225846	231.728	0.168018	0.0362327	4.63718	3.53e-06	0.000244138
chr11_74664373_74665633	27.7538	-0.369162	0.0796293	-4.63601	3.55e-06	0.000244681
chr17_4606103_4608406	303.252	0.165766	0.0357543	4.63625	3.55e-06	0.000244681
chrX_134653672_134657329	232.556	0.157086	0.0338885	4.63537	3.56e-06	0.000245009
chr13_47197217_47197855	4.99447	-1.22144	0.263554	-4.63451	3.58e-06	0.000245185
chr2_44221194_44224344	445.743	0.152615	0.0329282	4.63479	3.57e-06	0.000245185
chr1_121358367_121359891	24.2536	-0.505753	0.10914	-4.63398	3.59e-06	0.000245185
chr10_22936740_22939076	59.7356	-0.295079	0.0636842	-4.63347	3.6e-06	0.000245185
chr12_62660465_62662899	49.7718	-0.331505	0.0715462	-4.63344	3.6e-06	0.000245185
chr11_2420398_2423452	422.981	0.174893	0.0377496	4.63297	3.6e-06	0.000245278
chr16_19728073_19730782	422.431	0.151945	0.0328029	4.63204	3.62e-06	0.000245278
chr17_49242765_49245272	255.19	0.192463	0.0415512	4.63195	3.62e-06	0.000245278
chr3_30699499_30701515	49.1773	-0.268979	0.0580648	-4.63239	3.61e-06	0.000245278
chr3_129610350_129613567	293.328	0.138402	0.0298851	4.63113	3.64e-06	0.000245837
chr15_91104871_91105908	21.604	-0.45102	0.0974391	-4.62874	3.68e-06	0.000248274
chr18_29671043_29677988	594.972	0.144694	0.0312633	4.62823	3.69e-06	0.00024846
chr11_82903182_82906701	631.179	0.131149	0.0283414	4.62746	3.7e-06	0.000248472
chr13_99947630_99951457	120.801	-0.277963	0.0600854	-4.62613	3.73e-06	0.000248472
chr19_59083268_59087933	419.211	0.157223	0.0339825	4.62658	3.72e-06	0.000248472
chr6_99962292_99964566	284.981	0.158027	0.0341555	4.6267	3.72e-06	0.000248472
chr7_63780840_63781590	13.5139	-0.604667	0.130663	-4.62768	3.7e-06	0.000248472
chr7_92459875_92467370	1111.28	0.144496	0.0312347	4.62615	3.73e-06	0.000248472
chr12_6861008_6863296	263.016	0.188431	0.040741	4.62511	3.74e-06	0.000249282
chr10_76344663_76346443	66.0751	-0.290213	0.0627663	-4.62371	3.77e-06	0.000249848
chr4_148864028_148864980	22.2598	-0.459964	0.0994819	-4.6236	3.77e-06	0.000249848
chr6_90527868_90530783	557.467	0.146799	0.0317491	4.62374	3.77e-06	0.000249848
chr17_4735503_4738507	329.677	0.169944	0.0367648	4.62246	3.79e-06	0.000250805
chr16_25117405_25119339	222.034	0.181366	0.0392405	4.62191	3.8e-06	0.000251052
chr13_20435086_20439741	627.548	0.161676	0.035008	4.61825	3.87e-06	0.000253008
chr13_28193137_28197267	618.155	0.142542	0.0308622	4.61865	3.86e-06	0.000253008
chr18_55287644_55290221	255.726	0.166042	0.0359498	4.6187	3.86e-06	0.000253008
chr2_98261350_98263971	413.27	0.158622	0.0343351	4.61984	3.84e-06	0.000253008
chr3_17790835_17791981	29.5724	-0.378017	0.0818439	-4.61876	3.86e-06	0.000253008
chr6_127612440_127613071	14.241	-0.56066	0.121397	-4.6184	3.87e-06	0.000253008
chr1_154971193_154986224	1015.15	0.154197	0.0333995	4.61675	3.9e-06	0.000253749
chr12_105351010_105353206	176.031	0.176622	0.038253	4.61721	3.89e-06	0.000253749
chr19_56914319_56916750	319.315	0.144989	0.0314079	4.61632	3.91e-06	0.000253749
chr7_129546040_129547887	45.4144	-0.295443	0.0640001	-4.61628	3.91e-06	0.000253749
chr10_104004236_104007138	351.829	0.162172	0.035139	4.61515	3.93e-06	0.000254405
chr19_17184674_17188858	470.07	0.156975	0.0340234	4.61372	3.96e-06	0.000254405
chr2_33822691_33825494	413.358	0.151882	0.0329152	4.61435	3.94e-06	0.000254405
chr21_36355808_36357395	34.3032	-0.356845	0.0773391	-4.61402	3.95e-06	0.000254405
chr4_128981185_128984260	385.716	0.18079	0.039181	4.61423	3.95e-06	0.000254405
chr6_64349262_64350538	25.7119	-0.396986	0.0860366	-4.61415	3.95e-06	0.000254405
chr1_94311061_94314278	418.176	0.142665	0.0309522	4.60919	4.04e-06	0.000255069
chr1_160528131_160530666	72.9967	-0.254224	0.0551432	-4.61024	4.02e-06	0.000255069
chr10_71904510_71907268	328.022	0.187717	0.0406974	4.61251	3.98e-06	0.000255069
chr12_14578798_14579406	8.26784	-0.836779	0.181476	-4.61097	4.01e-06	0.000255069
chr14_51560137_51563179	314.172	0.168525	0.0365621	4.60927	4.04e-06	0.000255069
chr19_9693489_9695989	433.634	0.150731	0.0326801	4.61232	3.98e-06	0.000255069
chr19_58218672_58221274	219.203	0.205149	0.0445049	4.6096	4.03e-06	0.000255069
chr20_3188921_3191497	428.27	0.164966	0.0357846	4.60996	4.03e-06	0.000255069
chr3_10361643_10363415	312.941	0.155501	0.0337231	4.61111	4.01e-06	0.000255069
chr3_152040030_152042248	61.172	-0.293863	0.0637417	-4.61021	4.02e-06	0.000255069
chr6_52929282_52931961	413.963	0.171279	0.0371494	4.61056	4.02e-06	0.000255069
chr7_92741283_92742642	27.5169	-0.470738	0.102117	-4.60978	4.03e-06	0.000255069
chr18_2653285_2660468	1116.44	0.122891	0.0266674	4.60826	4.06e-06	0.000255397
chr4_15002341_15008244	937.163	0.174642	0.0378969	4.60835	4.06e-06	0.000255397
chr10_35623944_35628481	468.313	0.142192	0.0308627	4.60723	4.08e-06	0.000256029
chr3_66440359_66441813	29.6378	-0.369601	0.0802242	-4.60709	4.08e-06	0.000256029
chr2_73296150_73299734	429.093	0.180857	0.0392633	4.60627	4.1e-06	0.000256644
chr1_35653383_35659756	806.532	0.142139	0.0308712	4.60427	4.14e-06	0.000258572
chr5_107715211_107719569	644.748	0.150981	0.0327941	4.6039	4.15e-06	0.000258572
chrX_18442275_18445403	179.672	0.190647	0.0414114	4.60373	4.15e-06	0.000258572
chr19_14542924_14546276	242.232	0.151422	0.0328948	4.60322	4.16e-06	0.000258808
chr1_113216331_113219140	414.166	0.154279	0.033537	4.60028	4.22e-06	0.000262076
chr4_65128_66602	53.9864	-0.417876	0.090852	-4.59952	4.23e-06	0.000262617
chr11_128603282_128606774	90.9954	-0.22679	0.0493185	-4.59847	4.26e-06	0.00026354
chr1_203272976_203280330	1384.01	0.137712	0.0299597	4.59656	4.3e-06	0.000264315
chr13_74817590_74819047	31.4257	-0.363249	0.0790178	-4.59705	4.29e-06	0.000264315
chr14_91960799_91963351	68.9894	-0.289383	0.062948	-4.59718	4.28e-06	0.000264315
chr17_4640935_4644017	272.084	0.176533	0.0384041	4.59672	4.29e-06	0.000264315
chr1_144977945_144978948	27.1099	-0.44098	0.0959689	-4.59503	4.33e-06	0.000265486
chr11_35180941_35182523	33.6543	-0.332584	0.0723841	-4.59471	4.33e-06	0.000265486
chr2_74780800_74783679	323.726	0.20173	0.0439057	4.59462	4.34e-06	0.000265486
chr7_21973477_21975262	32.9452	-0.415577	0.0904538	-4.59436	4.34e-06	0.000265486
chr9_135818616_135821262	321.515	0.176931	0.0385191	4.59333	4.36e-06	0.000266392
chr17_41173001_41175168	249.032	0.205698	0.0447909	4.5924	4.38e-06	0.000267173
chr3_14987353_14991134	453.71	0.134581	0.0293085	4.59187	4.39e-06	0.000267435
chr19_48015336_48019735	402.412	0.161041	0.0350802	4.59065	4.42e-06	0.000268591
chr19_12779021_12781772	470.685	0.158855	0.0346082	4.5901	4.43e-06	0.000268702
chr20_48530590_48533161	429.383	0.193192	0.0420912	4.58985	4.44e-06	0.000268702
chr21_34606634_34607334	11.8053	-0.552384	0.120355	-4.58961	4.44e-06	0.000268702
chr16_4783164_4785705	338.637	0.154069	0.0335771	4.58853	4.46e-06	0.000269292
chr5_140025811_140028664	410.254	0.13669	0.0297896	4.58852	4.46e-06	0.000269292
chr12_8849281_8852136	288.009	0.178427	0.0388901	4.58799	4.48e-06	0.000269576
chr9_33141163_33144157	68.0651	-0.268656	0.0585626	-4.58751	4.49e-06	0.000269783
chr16_67259882_67262262	346.637	0.177197	0.0386302	4.58699	4.5e-06	0.000270044
chr1_87377795_87382379	898.791	0.144626	0.0315411	4.58532	4.53e-06	0.0002707
chr15_85289908_85294837	617.137	0.144619	0.0315455	4.58446	4.55e-06	0.0002707
chr17_7140519_7147336	730.169	0.159847	0.0348706	4.58399	4.56e-06	0.0002707
chr19_49374926_49380222	496.633	0.196899	0.0429459	4.58482	4.54e-06	0.0002707
chr2_153572102_153577551	805.06	0.156007	0.0340259	4.58493	4.54e-06	0.0002707
chr21_10401406_10402675	28.4204	-0.503512	0.109822	-4.5848	4.54e-06	0.0002707
chr3_108320917_108323478	101.952	-0.268548	0.0585627	-4.58565	4.53e-06	0.0002707
chr7_112089351_112093748	572.983	0.174784	0.0381294	4.58398	4.56e-06	0.0002707
chr5_124690449_124691069	6.20303	-1.0146	0.221413	-4.58237	4.6e-06	0.000272388
chr14_72021066_72023075	64.2721	-0.248168	0.054177	-4.58069	4.63e-06	0.000273994
chr4_84138045_84141550	92.6487	-0.226073	0.0493553	-4.58052	4.64e-06	0.000273994
chr4_148603530_148606387	394.096	0.15588	0.0340357	4.57988	4.65e-06	0.00027442
chr1_90320736_90322199	38.6006	-0.371681	0.0811611	-4.57955	4.66e-06	0.000274457
chr3_138551677_138554784	395.056	0.132822	0.0290073	4.57892	4.67e-06	0.00027447
chr5_53604626_53608243	610.792	0.132193	0.0288681	4.5792	4.67e-06	0.00027447
chr1_149969178_149970254	15.8546	-0.512253	0.111895	-4.57799	4.69e-06	0.000274481
chr19_50934071_50936289	127.83	0.1806	0.0394484	4.57813	4.69e-06	0.000274481
chr22_39051645_39054001	303.011	0.158108	0.0345323	4.57856	4.68e-06	0.000274481
chr17_33615985_33616896	24.3468	-0.406634	0.0888385	-4.57723	4.71e-06	0.000274835
chr9_131590779_131592978	252.739	0.180963	0.0395367	4.5771	4.71e-06	0.000274835
chrX_80370573_80371127	4.54254	-1.2924	0.282381	-4.5768	4.72e-06	0.000274835
chr1_42763753_42765114	21.413	-0.465927	0.101813	-4.5763	4.73e-06	0.000275091
chr6_24902704_24903556	16.9743	-0.530825	0.116024	-4.57512	4.76e-06	0.000276083
chr9_33472695_33475115	373.102	0.145801	0.0318695	4.57493	4.76e-06	0.000276083
chr16_29826147_29829472	396.357	0.171029	0.0373894	4.57428	4.78e-06	0.000276544
chr21_38443959_38447405	385.508	0.168226	0.0367817	4.57364	4.79e-06	0.000276991
chr15_80213956_80217281	372.825	0.143849	0.0314546	4.57324	4.8e-06	0.00027711
chr12_1057542_1059927	272.1	0.187184	0.0409365	4.57254	4.82e-06	0.000277636
chr7_101927670_101933370	413.217	0.176342	0.0385688	4.57216	4.83e-06	0.000277742
chr7_140176362_140180046	475.081	0.121398	0.0265536	4.57182	4.84e-06	0.000277793
chr1_17763180_17767039	501.002	0.180501	0.0395104	4.56844	4.91e-06	0.000280369
chr11_102940291_102941832	33.3197	-0.337928	0.0739629	-4.56889	4.9e-06	0.000280369
chr19_10489842_10492382	376.804	0.185944	0.0406989	4.56876	4.91e-06	0.000280369
chr2_86787880_86791354	397.447	0.136882	0.0299668	4.56778	4.93e-06	0.000280369
chr3_194391846_194394236	377.229	0.158749	0.0347508	4.56821	4.92e-06	0.000280369
chr5_81044702_81048394	286.123	0.173398	0.0379512	4.56898	4.9e-06	0.000280369
chr9_97020937_97022816	251.246	0.179638	0.0393272	4.56779	4.93e-06	0.000280369
chr2_90426579_90427416	23.5143	-0.572542	0.125352	-4.56748	4.94e-06	0.00028037
chr17_684211_686832	487.163	0.144897	0.031733	4.56613	4.97e-06	0.000281346
chr20_46204398_46206092	35.1247	-0.334336	0.0732282	-4.56568	4.98e-06	0.000281346
chr3_33130559_33131685	22.2572	-0.453319	0.0992745	-4.56632	4.96e-06	0.000281346
chr3_113774332_113777340	479.97	0.162645	0.0356358	4.56407	5.02e-06	0.000281346
chr4_49271236_49272378	57.6086	-0.421428	0.0923209	-4.56482	5e-06	0.000281346
chr5_118703287_118704808	34.5915	-0.328694	0.0720145	-4.56427	5.01e-06	0.000281346
chr6_110504137_110505361	30.1903	-0.384249	0.0841713	-4.56508	4.99e-06	0.000281346
chr9_20065641_20066598	18.1967	-0.459755	0.100704	-4.56543	4.98e-06	0.000281346
chrX_30670145_30674554	231.613	0.181586	0.0397822	4.5645	5.01e-06	0.000281346
chr5_10248735_10252212	597.023	0.13998	0.0306729	4.56363	5.03e-06	0.000281544
chr1_151762034_151764649	360.066	0.155566	0.0340908	4.56329	5.04e-06	0.000281597
chr1_29259465_29260172	12.3543	-0.599024	0.131309	-4.56195	5.07e-06	0.000282853
chr19_58257727_58259892	305.888	0.166358	0.0364678	4.56177	5.07e-06	0.000282853
chr14_40679137_40679812	7.32693	-0.879196	0.192806	-4.56001	5.12e-06	0.000284439
chr5_142148733_142153260	563.99	0.174862	0.0383468	4.56001	5.12e-06	0.000284439
chr1_44439521_44443157	440.534	0.174819	0.0383446	4.55916	5.14e-06	0.000285192
chr16_31043418_31046239	409.362	0.203917	0.0447475	4.55706	5.19e-06	0.000287656
chr8_104032249_104034920	338.122	0.159	0.0349025	4.55555	5.22e-06	0.000289328
chr1_215472871_215473564	8.82569	-0.929904	0.204158	-4.55482	5.24e-06	0.000289586
chr16_27423853_27424699	19.1598	-0.489552	0.107481	-4.55478	5.24e-06	0.000289586
chr10_75733935_75734654	14.8959	-0.486654	0.106917	-4.55172	5.32e-06	0.000291958
chr12_26983405_26987508	532.494	0.157906	0.0346892	4.55201	5.31e-06	0.000291958
chr14_71353118_71354747	31.1562	-0.366071	0.0804152	-4.55226	5.31e-06	0.000291958
chr15_67833141_67836440	457.15	0.139465	0.0306365	4.55224	5.31e-06	0.000291958
chr2_99271056_99274174	73.8227	-0.298534	0.0655894	-4.55156	5.32e-06	0.000291958
chr3_5163451_5166467	466.147	0.154759	0.0340031	4.55132	5.33e-06	0.000291958
chr2_28112102_28114795	303.532	0.171631	0.0377279	4.54917	5.39e-06	0.000294558
chr17_75467459_75469741	62.1823	-0.271149	0.0596193	-4.548	5.42e-06	0.000295791
chr12_96587246_96590808	428.155	0.139208	0.0306202	4.54629	5.46e-06	0.000297389
chr2_181844220_181847335	332.527	0.153031	0.0336606	4.5463	5.46e-06	0.000297389
chr11_65879968_65881587	38.173	-0.355828	0.0782917	-4.5449	5.5e-06	0.000298942
chr12_107711255_107716421	586.656	0.146319	0.0322016	4.54385	5.52e-06	0.000299688
chr2_55919121_55922653	360.618	0.154009	0.0338965	4.54352	5.53e-06	0.000299688
chr20_3826383_3828815	347.145	0.180644	0.0397572	4.54367	5.53e-06	0.000299688
chr21_10756277_10756859	13.828	-0.714476	0.157289	-4.54243	5.56e-06	0.000300012
chr7_77425527_77430216	713.306	0.129031	0.0284027	4.54291	5.55e-06	0.000300012
chr7_91762370_91765150	429.305	0.160408	0.0353118	4.54262	5.56e-06	0.000300012
chr1_178994086_178996782	288.085	0.161758	0.0356264	4.5404	5.61e-06	0.000300539
chr15_44957781_44959813	60.0267	-0.282415	0.0622207	-4.53893	5.65e-06	0.000300539
chr16_2931561_2934490	219.597	0.183366	0.0403974	4.53905	5.65e-06	0.000300539
chr16_83841160_83843119	261.579	0.152943	0.0336785	4.54126	5.59e-06	0.000300539
chr17_29232023_29234687	450.545	0.144141	0.0317492	4.53999	5.63e-06	0.000300539
chr2_175545655_175548812	315.258	0.160553	0.0353576	4.54084	5.6e-06	0.000300539
chr2_185789067_185789634	9.22079	-0.82568	0.181821	-4.54118	5.59e-06	0.000300539
chr22_41345980_41348947	334.783	0.163199	0.0359545	4.53904	5.65e-06	0.000300539
chr3_47421063_47423909	446.918	0.170985	0.037673	4.53866	5.66e-06	0.000300539
chr3_152551949_152555581	300.076	0.153916	0.0339044	4.53969	5.63e-06	0.000300539
chr5_54829217_54831746	271.234	0.18095	0.0398503	4.54076	5.61e-06	0.000300539
chr5_149109062_149112417	486.087	0.175647	0.0386936	4.53943	5.64e-06	0.000300539
chr9_111694876_111697844	447.209	0.143401	0.0316058	4.53718	5.7e-06	0.000302253
chr12_14552561_14554558	51.486	-0.29676	0.0654215	-4.53612	5.73e-06	0.000302966
chr13_101325463_101328520	324.76	0.177329	0.039091	4.53631	5.72e-06	0.000302966
chr6_35226155_35228614	301.723	0.18639	0.0410953	4.53555	5.75e-06	0.00030339
chr2_230783544_230788339	656.019	0.161891	0.0357004	4.53471	5.77e-06	0.000304187
chr22_42195376_42198333	402.152	0.144776	0.031942	4.53246	5.83e-06	0.000306686
chr7_148761669_148763504	219.22	0.147532	0.0325503	4.53243	5.83e-06	0.000306686
chr15_72977483_72979785	367.017	0.151299	0.0333952	4.53056	5.88e-06	0.000309003
chr13_114891692_114898721	813.968	0.142167	0.0313851	4.52975	5.91e-06	0.000309373
chr18_77438137_77442983	398.642	0.149722	0.0330524	4.52984	5.9e-06	0.000309373
chr1_46048173_46053036	602.589	0.146464	0.0323461	4.52804	5.95e-06	0.000311474
chr1_147141172_147143389	351.543	0.168615	0.0372526	4.52626	6e-06	0.000312007
chr15_44115528_44117607	242.402	0.176973	0.039097	4.52652	6e-06	0.000312007
chr17_47435234_47436716	38.0114	-0.317552	0.0701498	-4.52678	5.99e-06	0.000312007
chr22_51220874_51223307	309.488	0.157366	0.0347674	4.52624	6e-06	0.000312007
chr3_184078671_184082570	469.747	0.155225	0.0342929	4.52645	6e-06	0.000312007
chr5_118643266_118645707	68.2525	-0.249672	0.0551637	-4.52602	6.01e-06	0.000312007
chr2_170549994_170552104	169.032	0.182547	0.0403514	4.52394	6.07e-06	0.000314682
chr16_11833925_11837946	441.737	0.13264	0.029328	4.52265	6.11e-06	0.000315661
chr19_11691849_11693404	42.738	-0.273684	0.0605202	-4.52219	6.12e-06	0.000315661
chr2_162915489_162916391	15.1322	-0.565124	0.124967	-4.52218	6.12e-06	0.000315661
chr5_175873690_175876862	533.338	0.159906	0.0353562	4.52271	6.11e-06	0.000315661
chr1_11740057_11742315	241.509	0.179789	0.0397642	4.52137	6.14e-06	0.000316461
chr3_10205952_10208291	197.254	0.171465	0.0379287	4.52071	6.16e-06	0.000317041
chr13_30945549_30951810	173.936	-0.158039	0.0349611	-4.52041	6.17e-06	0.00031708
chr18_5236659_5240182	470.877	0.137944	0.0305197	4.51985	6.19e-06	0.000317518
chr3_87275323_87278519	549.495	0.156379	0.0346081	4.51856	6.23e-06	0.000319042
chr5_60625726_60631155	718.69	0.173025	0.0382957	4.51813	6.24e-06	0.000319279
chr16_450125_452735	275.914	0.185665	0.0411129	4.51598	6.3e-06	0.000321289
chr3_111838849_111840067	27.4319	-0.32829	0.0726926	-4.51614	6.3e-06	0.000321289
chr7_16683503_16687858	663.748	0.15123	0.0334852	4.51631	6.29e-06	0.000321289
chr1_249116184_249121524	459.253	0.139011	0.0307947	4.51412	6.36e-06	0.000321678
chr11_14178465_14178954	6.29571	-0.905329	0.200546	-4.51431	6.35e-06	0.000321678
chr17_2301391_2306370	563.201	0.187282	0.0414924	4.51364	6.37e-06	0.000321678
chr17_57230843_57234419	444.968	0.15858	0.0351247	4.51477	6.34e-06	0.000321678
chr2_65281913_65285326	357.268	0.146537	0.0324626	4.51403	6.36e-06	0.000321678
chr3_195715161_195718189	504.05	0.194537	0.0430933	4.51432	6.35e-06	0.000321678
chr5_179245283_179249941	392.83	0.162685	0.0360435	4.51357	6.37e-06	0.000321678
chr9_42018354_42020400	161.175	0.240888	0.0533614	4.51428	6.35e-06	0.000321678
chr18_5293660_5297646	502.701	0.16859	0.0373683	4.51157	6.44e-06	0.000323879
chr19_55972008_55974273	212.264	0.191206	0.0423835	4.51132	6.44e-06	0.000323879
chr8_30600577_30602646	317.679	0.160134	0.0354946	4.51151	6.44e-06	0.000323879
chr1_10489756_10491872	191.074	0.181514	0.0402431	4.51043	6.47e-06	0.000324421
chr19_23944946_23947494	287.649	0.177472	0.0393468	4.51046	6.47e-06	0.000324421
chr12_123941909_123945053	352.122	0.16996	0.0376989	4.50836	6.53e-06	0.000326574
chr19_49465181_49471173	492.979	0.167648	0.0371893	4.50796	6.55e-06	0.000326574
chr2_178104802_178106735	39.459	-0.335572	0.0744376	-4.50809	6.54e-06	0.000326574
chr21_10764961_10766731	40.6681	-0.651557	0.144516	-4.50854	6.53e-06	0.000326574
chr12_90343323_90344578	29.5934	-0.353881	0.0785381	-4.50585	6.61e-06	0.000328293
chr19_46009019_46020209	755.036	0.162379	0.0360332	4.50637	6.59e-06	0.000328293
chr21_45984595_45985476	20.8057	-0.539076	0.119641	-4.50578	6.61e-06	0.000328293
chr7_9933284_9934077	11.9789	-0.875464	0.194286	-4.50606	6.6e-06	0.000328293
chr10_73524494_73535645	1000.35	0.131704	0.0292378	4.50459	6.65e-06	0.000329321
chr19_36035182_36037764	310.815	0.158477	0.03518	4.50475	6.65e-06	0.000329321
chr2_85764271_85768881	796.441	0.142522	0.031642	4.50419	6.66e-06	0.00032954
chr19_52772016_52774525	395.586	0.163771	0.0363779	4.50194	6.73e-06	0.00033263
chr22_19278017_19280531	249.52	0.150719	0.0334832	4.50133	6.75e-06	0.000333172
chr2_160759500_160762134	345.044	0.150769	0.0335001	4.50056	6.78e-06	0.000333968
chr6_130504170_130506011	39.2982	-0.357806	0.0795094	-4.50017	6.79e-06	0.00033417
chr14_75742947_75749943	630.633	0.213512	0.0474563	4.49912	6.82e-06	0.000334995
chr22_42484749_42487986	329.527	0.163649	0.0363729	4.49919	6.82e-06	0.000334995
chr17_1357567_1360612	400.566	0.159367	0.0354287	4.49826	6.85e-06	0.000335845
chr8_82191863_82194517	336.881	0.145803	0.0324147	4.49806	6.86e-06	0.000335845
chr17_79267346_79270362	468.582	0.156013	0.0346899	4.49737	6.88e-06	0.000336523
chr12_62859456_62862915	509.462	0.131987	0.0293531	4.49651	6.91e-06	0.000337319
chr15_21932164_21933067	27.1983	-0.48291	0.107401	-4.49634	6.91e-06	0.000337319
chr19_41854511_41860613	989.314	0.160587	0.0357234	4.49529	6.95e-06	0.000338159
chr7_61075989_61077233	17.0534	-0.560251	0.12463	-4.49532	6.95e-06	0.000338159
chr2_181992232_181993201	17.6527	-0.456549	0.10157	-4.49493	6.96e-06	0.000338318
chr1_235666172_235669420	432.752	0.159552	0.0354991	4.49454	6.97e-06	0.000338533
chr4_89376745_89380498	397.531	0.152769	0.0339942	4.49396	6.99e-06	0.000338713
chr8_99128344_99130901	387.175	0.148159	0.032969	4.4939	6.99e-06	0.000338713
chr2_97777898_97780949	361.464	0.161592	0.0359616	4.49345	7.01e-06	0.000339018
chr15_41406702_41409836	430.431	0.154938	0.0344842	4.49302	7.02e-06	0.000339291
chr1_230201654_230205370	395.534	0.144925	0.0322651	4.49168	7.07e-06	0.000339507
chr10_35630153_35631377	26.2564	-0.349333	0.077767	-4.49205	7.05e-06	0.000339507
chr14_23561860_23566391	614.839	0.137788	0.0306745	4.49193	7.06e-06	0.000339507
chr2_96969750_96972482	345.213	0.145535	0.0323998	4.49185	7.06e-06	0.000339507
chr3_44378812_44381752	364.21	0.1562	0.0347779	4.49134	7.08e-06	0.000339507
chr4_160127134_160128156	19.2077	-0.461237	0.10269	-4.49156	7.07e-06	0.000339507
chr10_89677735_89678638	23.539	-0.391319	0.0871707	-4.48911	7.15e-06	0.000342407
chr11_12675628_12676309	7.0812	-0.965045	0.214979	-4.48902	7.16e-06	0.000342407
chr7_86973089_86976061	329.493	0.149547	0.0333179	4.48848	7.17e-06	0.000342861
chr1_153948406_153951270	458.388	0.147038	0.0327656	4.48756	7.2e-06	0.000343182
chr15_21933549_21934543	23.37	-0.524574	0.116896	-4.48752	7.21e-06	0.000343182
chr20_42836736_42840922	569.922	0.132493	0.029524	4.48764	7.2e-06	0.000343182
chr10_32213380_32213901	7.90134	-0.849309	0.189302	-4.48652	7.24e-06	0.000344376
chr1_226066489_226071636	690.833	0.162724	0.0362934	4.48356	7.34e-06	0.000348778
chr5_79702548_79706039	402.157	0.163071	0.0363823	4.48215	7.39e-06	0.000350675
chr18_29520935_29524834	495.986	0.147081	0.0328203	4.48139	7.42e-06	0.000351082
chr8_22524693_22527403	400.552	0.139444	0.031115	4.48156	7.41e-06	0.000351082
chr16_87983673_87986765	322.058	0.160368	0.0357956	4.4801	7.46e-06	0.000352654
chrX_113968224_113968753	7.02275	-1.14947	0.256582	-4.47993	7.47e-06	0.000352654
chr1_42920896_42923603	434.944	0.171472	0.0382881	4.47847	7.52e-06	0.000354657
chr10_12082739_12086162	408.051	0.15862	0.035427	4.47738	7.56e-06	0.000355477
chr16_46848707_46850217	28.2221	-0.442263	0.0987808	-4.47722	7.56e-06	0.000355477
chr17_45264522_45267591	393.933	0.128436	0.0286856	4.47738	7.56e-06	0.000355477
chr12_89861653_89863368	35.742	-0.319563	0.0713941	-4.47604	7.6e-06	0.000356365
chr20_31349228_31351893	163.936	0.18178	0.0406127	4.47593	7.61e-06	0.000356365
chr4_141293468_141296026	422.267	0.171192	0.0382441	4.47631	7.59e-06	0.000356365
chr19_18629589_18634099	420.278	0.166342	0.0371869	4.47312	7.71e-06	0.000360651
chr8_11140823_11143666	344.136	0.133831	0.0299383	4.47024	7.81e-06	0.00036512
chr15_22121540_22122557	28.0851	-0.50113	0.112127	-4.46932	7.85e-06	0.000365774
chr22_39265712_39269672	363.999	0.142885	0.0319717	4.46911	7.85e-06	0.000365774
chr3_156398238_156399397	28.9702	-0.408717	0.0914507	-4.46926	7.85e-06	0.000365774
chr12_9106083_9107486	31.8468	-0.32584	0.0729197	-4.46848	7.88e-06	0.00036626
chrX_53251343_53255448	527.572	0.133344	0.029842	4.46832	7.88e-06	0.00036626
chr10_101490617_101493321	451.701	0.164917	0.036914	4.46761	7.91e-06	0.000366731
chr16_81039083_81042450	515.476	0.163708	0.0366437	4.46755	7.91e-06	0.000366731
chr1_172715016_172715867	16.9665	-0.4515	0.101073	-4.46707	7.93e-06	0.000366808
chr6_41753581_41756578	485.383	0.171942	0.0384915	4.46701	7.93e-06	0.000366808
chr12_29532725_29535277	457.28	0.180043	0.0403081	4.46667	7.94e-06	0.000366951
chr15_63960310_63961766	56.6854	-0.276179	0.0618407	-4.46597	7.97e-06	0.000367077
chr2_61243027_61246464	782.749	0.154094	0.0345027	4.46614	7.96e-06	0.000367077
chr20_10427280_10428414	26.8995	-0.39562	0.0885877	-4.46586	7.97e-06	0.000367077
chr10_5929849_5933545	380.868	0.164182	0.0367754	4.46446	8.03e-06	0.000368124
chr11_20407995_20410782	343.328	0.137954	0.030902	4.46426	8.03e-06	0.000368124
chr17_80185539_80190674	349.775	0.233389	0.0522773	4.46445	8.03e-06	0.000368124
chr3_50661062_50661976	19.9709	-0.437196	0.097922	-4.46474	8.02e-06	0.000368124
chr15_28833647_28836402	399.825	0.142746	0.0319771	4.464	8.04e-06	0.000368139
chr1_893422_897257	385.93	0.166125	0.0372218	4.46312	8.08e-06	0.000368517
chr3_12702778_12706956	648.855	0.157715	0.0353379	4.46305	8.08e-06	0.000368517
chr5_112042497_112045562	400.28	0.151757	0.034	4.46344	8.07e-06	0.000368517
chr17_7231629_7234408	317.579	0.158222	0.0354567	4.46239	8.1e-06	0.000369217
chr17_27274018_27280257	993.888	0.145188	0.0325436	4.46133	8.15e-06	0.000370637
chr6_111301969_111304560	473.574	0.167588	0.0375674	4.461	8.16e-06	0.000370788
chr15_85246175_85246726	7.81472	-0.705492	0.158156	-4.46074	8.17e-06	0.000370801
chr16_30660715_30663752	346.022	0.174714	0.0391872	4.45845	8.26e-06	0.00037151
chr17_43208969_43211103	257.048	0.220849	0.0495362	4.45833	8.26e-06	0.00037151
chr17_47268596_47271725	340.392	0.160571	0.0360137	4.45861	8.25e-06	0.00037151
chr17_53496724_53500155	393.565	0.149674	0.0335709	4.45845	8.26e-06	0.00037151
chr19_7693150_7695929	450.057	0.161604	0.0362344	4.45995	8.2e-06	0.00037151
chr19_9928079_9931027	337.707	0.175165	0.0392911	4.45815	8.27e-06	0.00037151
chr2_27885202_27888385	547.029	0.14267	0.0320004	4.45839	8.26e-06	0.00037151
chr5_156641724_156643589	45.3714	-0.32341	0.0725367	-4.45856	8.25e-06	0.00037151
chr9_114688523_114690044	25.4088	-0.404057	0.0906201	-4.45881	8.24e-06	0.00037151
chr10_47038553_47039397	24.2839	-0.533549	0.119689	-4.45781	8.28e-06	0.000371673
chr6_53155421_53156831	30.8538	-0.329906	0.0740185	-4.45708	8.31e-06	0.000372527
chr10_121543173_121544707	40.8003	-0.330459	0.0741556	-4.4563	8.34e-06	0.00037346
chr11_3077166_3079417	246.552	0.179474	0.0402818	4.45546	8.37e-06	0.000374503
chr10_104472670_104475564	446.813	0.170667	0.0383079	4.45513	8.38e-06	0.000374647
chr20_17549295_17552769	334.741	0.147603	0.0331353	4.45457	8.41e-06	0.000375213
chr12_107485429_107488556	474.768	0.158347	0.0355567	4.45335	8.45e-06	0.000375244
chr12_119239424_119240000	7.5028	-0.747609	0.167874	-4.45341	8.45e-06	0.000375244
chr17_2238556_2242126	607.635	0.167325	0.0375713	4.45354	8.45e-06	0.000375244
chr17_58154927_58157374	203.96	0.168278	0.0377821	4.45391	8.43e-06	0.000375244
chr7_92076125_92078902	379.101	0.164751	0.0369893	4.45404	8.43e-06	0.000375244
chr15_60681172_60681954	17.4636	-0.492991	0.110729	-4.45225	8.5e-06	0.000376757
chr1_38323654_38326372	461.842	0.156003	0.0350451	4.45148	8.53e-06	0.000377689
chr14_97327414_97328083	9.23204	-0.774374	0.174001	-4.4504	8.57e-06	0.000378526
chr15_63804176_63804843	10.5843	-0.653159	0.146776	-4.45005	8.58e-06	0.000378526
chr19_2426070_2428697	295.851	0.190635	0.0428368	4.45027	8.58e-06	0.000378526
chr7_6542691_6545008	161.215	0.192676	0.0432962	4.45019	8.58e-06	0.000378526
chr7_77165149_77169360	402.871	0.170633	0.0383592	4.4483	8.66e-06	0.000381204
chr7_75622567_75624721	214.252	0.181559	0.0408186	4.44795	8.67e-06	0.000381397
chr14_76451612_76453161	195.235	0.180769	0.0406463	4.44737	8.69e-06	0.0003816
chr16_75466236_75469093	432.623	0.149272	0.033563	4.44752	8.69e-06	0.0003816
chr14_66973249_66976791	561.625	0.154214	0.0346819	4.44652	8.73e-06	0.000382265
chr4_159643000_159645472	437.398	0.140085	0.0315027	4.44675	8.72e-06	0.000382265
chr15_35276799_35281774	600.056	0.130546	0.0293674	4.44527	8.78e-06	0.000383301
chr19_6392085_6394547	394.137	0.151001	0.0339693	4.44523	8.78e-06	0.000383301
chr2_73963133_73965440	309.049	0.136307	0.0306618	4.44548	8.77e-06	0.000383301
chr2_26099148_26102380	441.86	0.168515	0.0379126	4.44483	8.8e-06	0.000383589
chr1_89347988_89349303	22.0115	-0.512865	0.115394	-4.44448	8.81e-06	0.000383792
chr2_12867607_12869335	48.7157	-0.261886	0.0589335	-4.44376	8.84e-06	0.000384669
chr17_26661151_26664033	384.273	0.164748	0.0370855	4.44237	8.9e-06	0.000386303
chr3_30682164_30686991	141.165	-0.213271	0.0480063	-4.44256	8.89e-06	0.000386303
chr3_50272502_50277448	899.264	0.171123	0.0385319	4.44106	8.95e-06	0.000388245
chr2_22674554_22675103	7.7577	-0.846501	0.190658	-4.43989	9e-06	0.000389938
chr5_134732567_134736050	408.206	0.150584	0.0339194	4.43948	9.02e-06	0.000390264
chr9_117132224_117138212	149.839	-0.189403	0.0426735	-4.43842	9.06e-06	0.000391767
chr20_57481742_57483924	73.493	-0.236684	0.0533363	-4.43758	9.1e-06	0.000392439
chr5_138633966_138635716	42.7891	-0.339515	0.0765071	-4.43769	9.09e-06	0.000392439
chr10_52381013_52386213	846.075	0.158726	0.0357772	4.43651	9.14e-06	0.000393542
chr2_70055687_70058637	416.046	0.151779	0.0342109	4.43658	9.14e-06	0.000393542
chr12_96335634_96338014	254.486	0.177156	0.0399355	4.43606	9.16e-06	0.0003938
chr15_20488394_20490054	39.1226	-0.464083	0.104621	-4.43587	9.17e-06	0.0003938
chr19_54691122_54696973	436.046	0.180476	0.0406874	4.43567	9.18e-06	0.0003938
chr3_152015649_152017965	77.4304	-0.230618	0.0520084	-4.43426	9.24e-06	0.000395967
chr19_58788865_58791988	381.193	0.154704	0.0348957	4.43334	9.28e-06	0.000396969
chrX_123092587_123098841	609.602	0.159809	0.0360478	4.43325	9.28e-06	0.000396969
chr22_26907073_26909529	397.712	0.146602	0.0330749	4.43243	9.32e-06	0.000398046
chr1_183856987_183858239	27.2214	-0.371477	0.0838148	-4.43211	9.33e-06	0.000398214
chr12_122016235_122020522	332.357	0.150999	0.0340715	4.43183	9.34e-06	0.000398303
chr1_16766558_16769097	363.102	0.156365	0.0352994	4.42966	9.44e-06	0.0003988
chr1_151584009_151586570	275.517	0.186938	0.0421918	4.43067	9.39e-06	0.0003988
chr10_104401186_104410065	1153.63	0.143	0.0322721	4.43106	9.38e-06	0.0003988
chr11_235187_238331	446.364	0.15054	0.0339852	4.42959	9.44e-06	0.0003988
chr12_19830833_19831980	33.2552	-0.395327	0.0892131	-4.43127	9.37e-06	0.0003988
chr14_93259635_93262149	285.001	0.165152	0.0372845	4.42949	9.45e-06	0.0003988
chr2_231337659_231338243	8.1886	-0.805675	0.181859	-4.43022	9.41e-06	0.0003988
chr5_14142203_14146005	425.776	0.177049	0.0399665	4.42993	9.43e-06	0.0003988
chr6_84936102_84938377	402.347	0.149185	0.0336747	4.43019	9.41e-06	0.0003988
chr17_45400234_45402781	290.823	0.173509	0.0391749	4.42909	9.46e-06	0.00039886
chr5_79542414_79544026	33.5998	-0.379494	0.0856837	-4.42901	9.47e-06	0.00039886
chr21_40553904_40556892	442.02	0.141999	0.0320653	4.42844	9.49e-06	0.000399488
chr2_232825368_232828003	375.026	0.13907	0.0314127	4.42717	9.55e-06	0.00040142
chr6_34854467_34859164	784.403	0.136983	0.0309478	4.42625	9.59e-06	0.000402712
chr11_128357296_128359070	44.0513	-0.358514	0.0810141	-4.42532	9.63e-06	0.000403754
chr2_122296677_122297647	19.068	-0.527347	0.119168	-4.42524	9.63e-06	0.000403754
chr7_72297573_72302242	705.898	0.162951	0.0368381	4.42345	9.71e-06	0.000406676
chr1_155655932_155660492	828.271	0.136461	0.0308524	4.42302	9.73e-06	0.000407053
chr1_200377344_200380322	375.903	0.167525	0.0378834	4.42211	9.77e-06	0.000407465
chr12_122276670_122278754	176.501	0.163858	0.0370562	4.42187	9.79e-06	0.000407465
chr19_46270902_46274652	228.969	0.172239	0.0389491	4.42217	9.77e-06	0.000407465
chr2_106808786_106811885	360.015	0.146578	0.0331446	4.42237	9.76e-06	0.000407465
chr9_139303604_139306380	366.926	0.161258	0.0364699	4.42167	9.79e-06	0.000407465
chr1_224031238_224035016	506.929	0.131112	0.029664	4.4199	9.87e-06	0.000409046
chr10_76583921_76588103	337.68	0.184543	0.0417574	4.4194	9.9e-06	0.000409046
chr15_43621157_43623754	378.577	0.135154	0.0305802	4.41965	9.89e-06	0.000409046
chr15_43802046_43803988	163.779	0.160785	0.0363786	4.41976	9.88e-06	0.000409046
chr19_20162116_20164070	214.18	0.195565	0.044249	4.41966	9.89e-06	0.000409046
chr5_126111367_126116431	690.933	0.144962	0.0327981	4.41982	9.88e-06	0.000409046
chr9_95858200_95861791	250.311	0.163471	0.0369905	4.41926	9.9e-06	0.000409046
chr19_24269155_24271355	260.264	0.155471	0.0351832	4.41889	9.92e-06	0.000409326
chr4_113151501_113154477	457.904	0.140068	0.0317085	4.41737	9.99e-06	0.000411791
chr13_110222399_110223302	19.9046	-0.438145	0.0992142	-4.41616	1e-05	0.000412528
chr4_3956183_3958812	203.162	0.196802	0.0445634	4.41622	1e-05	0.000412528
chr4_164414543_164417543	423.061	0.165102	0.0373864	4.41609	1.01e-05	0.000412528
chr6_119131342_119132371	24.6254	-0.381702	0.0864286	-4.41639	1e-05	0.000412528
chr4_78655970_78657289	30.9053	-0.357178	0.0808933	-4.41542	1.01e-05	0.000413378
chr1_111429874_111431771	44.9397	-0.341877	0.0774383	-4.41483	1.01e-05	0.000414074
chr11_72518399_72529268	799.536	0.154961	0.0351035	4.41441	1.01e-05	0.000414466
chr1_144535635_144540291	227.368	-0.241334	0.0546733	-4.41412	1.01e-05	0.000414598
chr3_169871618_169873589	62.0903	-0.25948	0.0587877	-4.41385	1.02e-05	0.000414674
chr16_4850163_4853810	255.94	0.169132	0.0383221	4.41343	1.02e-05	0.000415054
chr2_32852123_32854314	355.817	0.161074	0.0365035	4.41256	1.02e-05	0.000415981
chr7_100449338_100451985	225.817	0.166693	0.0377774	4.41251	1.02e-05	0.000415981
chr3_45734881_45736567	42.5433	-0.303689	0.0688299	-4.41217	1.02e-05	0.000416197
chr18_39201583_39202167	5.86881	-0.899	0.203769	-4.41186	1.02e-05	0.000416377
chr2_114665566_114666377	14.786	-0.549942	0.124665	-4.41135	1.03e-05	0.000416941
chr15_75741831_75749253	977.209	0.148067	0.0335693	4.41079	1.03e-05	0.000417591
chr1_6657864_6664680	863.444	0.154782	0.0350954	4.41033	1.03e-05	0.00041805
chr12_8239826_8242006	66.2024	-0.298341	0.0676563	-4.40966	1.04e-05	0.000418733
chr3_183734454_183736738	327.73	0.178138	0.0403984	4.40954	1.04e-05	0.000418733
chr17_63045904_63046519	9.70404	-0.693121	0.157197	-4.40924	1.04e-05	0.000418788
chr8_117777598_117780238	393.991	0.160535	0.0364103	4.40907	1.04e-05	0.000418788
chr10_60143788_60147044	483.73	0.129364	0.029346	4.40822	1.04e-05	0.000420007
chr1_155942830_155951939	1161.03	0.117249	0.0266007	4.40774	1.04e-05	0.000420015
chr5_139779379_139784291	770.256	0.138855	0.0315037	4.40756	1.05e-05	0.000420015
chr5_176727098_176740362	803.743	0.161435	0.0366249	4.40779	1.04e-05	0.000420015
chr11_78271773_78272301	12.6655	-0.525556	0.119275	-4.40626	1.05e-05	0.000422109
chr6_2988134_2991952	568.994	0.154009	0.0349597	4.40532	1.06e-05	0.000423164
chr6_112071966_112072832	19.1507	-0.441693	0.100264	-4.40529	1.06e-05	0.000423164
chr14_95784839_95787135	120.107	0.20681	0.0469499	4.40491	1.06e-05	0.000423467
chr17_1418233_1421324	431.279	0.155986	0.0354146	4.40458	1.06e-05	0.000423683
chr19_57077689_57079957	264.935	0.162768	0.0369607	4.40382	1.06e-05	0.000424758
chr11_64508654_64514215	719.275	0.181773	0.041287	4.40266	1.07e-05	0.000425432
chr16_68316906_68322330	204.337	-0.162241	0.0368467	-4.40313	1.07e-05	0.000425432
chr17_77810058_77814970	456.371	0.134673	0.0305909	4.40239	1.07e-05	0.000425432
chr6_167365828_167373876	596.156	0.145988	0.0331574	4.40289	1.07e-05	0.000425432
chr8_10696112_10698277	292.79	0.176707	0.0401385	4.40244	1.07e-05	0.000425432
chr1_41326248_41328960	229.338	0.178616	0.0405825	4.4013	1.08e-05	0.000426769
chr2_85131339_85136609	741.205	0.138383	0.0314415	4.40127	1.08e-05	0.000426769
chr8_30889722_30892657	311.107	0.160106	0.0363832	4.40053	1.08e-05	0.000427803
chr1_46149811_46155134	1007.37	0.151413	0.0344153	4.39958	1.08e-05	0.000429262
chr17_46177571_46179645	218.453	0.162337	0.0369038	4.39892	1.09e-05	0.000429803
chr20_30791605_30796728	447.792	0.129592	0.0294602	4.39887	1.09e-05	0.000429803
chr13_72437835_72442175	470.523	0.157794	0.0358821	4.39757	1.09e-05	0.000431963
chr12_57021780_57024926	520.288	0.160144	0.0364218	4.39693	1.1e-05	0.000432385
chr14_52350364_52351955	33.4026	-0.316042	0.0718745	-4.39714	1.1e-05	0.000432385
chr2_25014901_25017485	358.391	0.159342	0.0362431	4.39649	1.1e-05	0.000432841
chr10_81955810_81957204	25.6251	-0.419028	0.0953294	-4.39558	1.1e-05	0.00043422
chr19_924235_928791	383.224	0.163077	0.0371077	4.39468	1.11e-05	0.000435158
chr19_6772058_6775690	508.937	0.186791	0.0425033	4.39473	1.11e-05	0.000435158
chr10_124186563_124187509	22.1412	-0.489038	0.111325	-4.39288	1.12e-05	0.00043524
chr11_205855_210099	682.353	0.144258	0.0328342	4.39353	1.12e-05	0.00043524
chr11_68605482_68612212	662.395	0.137588	0.0313227	4.3926	1.12e-05	0.00043524
chr15_66647763_66649937	210.083	0.163988	0.0373227	4.39379	1.11e-05	0.00043524
chr17_4633624_4636732	278.158	0.176914	0.0402604	4.39425	1.11e-05	0.00043524
chr18_74532588_74536227	475.78	0.14618	0.0332731	4.39333	1.12e-05	0.00043524
chr2_202076175_202077573	40.2418	-0.320536	0.0729684	-4.39281	1.12e-05	0.00043524
chr22_43043957_43046311	177.964	0.193631	0.0440733	4.39339	1.12e-05	0.00043524
chr7_139474989_139479204	492.249	0.144251	0.0328367	4.393	1.12e-05	0.00043524
chr8_80290936_80291468	7.2698	-0.931912	0.212159	-4.39251	1.12e-05	0.00043524
chr7_104646146_104647434	25.6141	-0.361544	0.0823192	-4.39198	1.12e-05	0.00043588
chr10_113942344_113944560	304.997	0.154114	0.0350918	4.39173	1.12e-05	0.000435954
chr18_9474169_9477253	434.959	0.165248	0.0376328	4.39106	1.13e-05	0.000436883
chr15_65280559_65283227	311.828	0.154294	0.0351444	4.39028	1.13e-05	0.000437785
chr2_201675316_201678758	441.731	0.133912	0.0305025	4.39019	1.13e-05	0.000437785
chr11_27526711_27529508	479.445	0.128062	0.0291723	4.38984	1.13e-05	0.000438063
chr1_144592745_144596132	363.53	0.141189	0.0321664	4.38932	1.14e-05	0.000438238
chr13_41546258_41549234	70.0588	-0.286909	0.0653715	-4.38891	1.14e-05	0.000438238
chr17_3570662_3573443	388.621	0.154598	0.035224	4.38899	1.14e-05	0.000438238
chr3_196157237_196160566	499.754	0.144323	0.03288	4.38937	1.14e-05	0.000438238
chr21_10091059_10093090	58.6454	-0.414521	0.0944588	-4.38837	1.14e-05	0.000438891
chr18_9612267_9615876	264.321	0.151268	0.0344775	4.38744	1.15e-05	0.000440314
chr3_52085453_52092276	623.324	0.119588	0.0272582	4.38725	1.15e-05	0.000440314
chr4_78773477_78776672	82.0842	-0.236286	0.0538665	-4.38652	1.15e-05	0.00044095
chr7_148822092_148825481	516.975	0.16537	0.0376995	4.38653	1.15e-05	0.00044095
chr19_34675920_34677161	26.031	-0.369171	0.0841761	-4.3857	1.16e-05	0.000442183
chr15_52262448_52265038	341.753	0.144287	0.0329015	4.38543	1.16e-05	0.000442302
chr18_29620236_29621615	40.8611	-0.335422	0.0765049	-4.38431	1.16e-05	0.000444155
chr10_105991226_105993104	160.734	0.16201	0.0369548	4.384	1.17e-05	0.000444372
chr14_21977746_21980547	415.874	0.151318	0.0345193	4.38358	1.17e-05	0.000444372
chr14_71274359_71277367	251.085	0.152623	0.0348163	4.38366	1.17e-05	0.000444372
chr4_89196106_89197539	28.8043	-0.373392	0.0851846	-4.38333	1.17e-05	0.000444462
chr5_56031467_56033307	41.0798	-0.319693	0.0729438	-4.38273	1.17e-05	0.000444844
chr6_33678328_33680286	219.517	0.158553	0.0361752	4.38292	1.17e-05	0.000444844
chr1_120593041_120595379	71.1925	-0.262548	0.0599385	-4.38029	1.19e-05	0.000447322
chr13_25859788_25862368	335.445	0.156742	0.0357826	4.3804	1.18e-05	0.000447322
chr13_48725142_48726365	23.6091	-0.390739	0.0891951	-4.38073	1.18e-05	0.000447322
chr2_88898531_88899623	20.2662	-0.505343	0.115371	-4.38017	1.19e-05	0.000447322
chr2_136741188_136744179	452.091	0.155338	0.0354648	4.38007	1.19e-05	0.000447322
chr2_191928995_191931663	74.7605	-0.242519	0.0553586	-4.38087	1.18e-05	0.000447322
chr5_108083139_108085921	373.979	0.168339	0.0384322	4.38015	1.19e-05	0.000447322
chr1_59246696_59251885	834.241	0.165187	0.0377224	4.37902	1.19e-05	0.0004482
chr12_21653108_21656422	480.893	0.130806	0.0298697	4.37922	1.19e-05	0.0004482
chr17_17138543_17141951	486.122	0.162026	0.036999	4.37921	1.19e-05	0.0004482
chr11_66205273_66206890	171.349	0.182613	0.0417042	4.37877	1.19e-05	0.000448294
chr1_45768490_45770759	227.936	0.145761	0.0332981	4.37745	1.2e-05	0.000449293
chr10_99077049_99082512	538.157	0.155231	0.0354595	4.37769	1.2e-05	0.000449293
chr21_30207559_30210109	77.0146	-0.291801	0.0666609	-4.37739	1.2e-05	0.000449293
chr6_143263406_143269743	908.645	0.142824	0.0326287	4.37726	1.2e-05	0.000449293
chr7_1542496_1544899	273.411	0.180461	0.0412206	4.37794	1.2e-05	0.000449293
chr10_72574982_72577169	185.148	0.173956	0.0397489	4.37636	1.21e-05	0.000450012
chr12_49580688_49584070	321.149	0.185893	0.0424745	4.37659	1.21e-05	0.000450012
chr9_88554937_88557647	287.442	0.139307	0.0318321	4.3763	1.21e-05	0.000450012
chr8_9412591_9415201	375.95	0.160407	0.0366553	4.37609	1.21e-05	0.00045003
chr19_32895288_32897970	352.985	0.165461	0.0378133	4.37574	1.21e-05	0.000450325
chr12_68023497_68025520	50.3542	-0.268142	0.0612821	-4.37553	1.21e-05	0.000450334
chr13_60969548_60973213	470.267	0.13613	0.0311171	4.37476	1.22e-05	0.000451499
chr15_101779316_101780828	23.1465	-0.374177	0.0855352	-4.37454	1.22e-05	0.000451547
chr12_101672814_101675128	364.708	0.168622	0.03855	4.37411	1.22e-05	0.000451585
chr15_44827696_44831220	553.468	0.15343	0.0350768	4.37412	1.22e-05	0.000451585
chr7_44528549_44531358	382.001	0.13964	0.0319293	4.3734	1.22e-05	0.000452633
chr6_29689807_29695913	674.162	0.127597	0.0291805	4.37266	1.23e-05	0.000453755
chr1_150205657_150209544	645.986	0.141868	0.0324467	4.37234	1.23e-05	0.000453906
chr14_55595224_55597403	158.381	0.179391	0.0410301	4.37218	1.23e-05	0.000453906
chr16_9197947_9199410	31.0397	-0.394864	0.0903447	-4.37064	1.24e-05	0.000456281
chr19_6371905_6374156	143.112	0.249441	0.0570703	4.37076	1.24e-05	0.000456281
chr7_4680662_4682796	184.753	0.159955	0.0365998	4.37037	1.24e-05	0.00045642
chr20_33542393_33544490	218.259	0.150558	0.0344621	4.36879	1.25e-05	0.000459318
chr2_223777432_223778064	13.1581	-0.54478	0.124707	-4.36846	1.25e-05	0.000459573
chr3_14999958_15001698	68.7582	-0.237536	0.0543818	-4.36793	1.25e-05	0.000460268
chr17_46968642_46971275	248.405	0.162413	0.0371866	4.36753	1.26e-05	0.000460702
chr10_26736485_26739104	79.6486	-0.208273	0.047695	-4.36678	1.26e-05	0.00046186
chr9_130921554_130923768	237.507	0.174121	0.0398793	4.36619	1.26e-05	0.000462666
chr6_127634382_127635154	8.97944	-0.683589	0.156579	-4.36577	1.27e-05	0.000463145
chr1_231108215_231109462	31.1847	-0.358786	0.0821958	-4.36501	1.27e-05	0.000463473
chr10_14919232_14922408	523.802	0.158452	0.0362991	4.36518	1.27e-05	0.000463473
chr16_28873662_28876444	351.568	0.151489	0.0347023	4.36539	1.27e-05	0.000463473
chr19_19582451_19583143	8.92031	-0.714522	0.16373	-4.36402	1.28e-05	0.000464946
chr2_64993699_64996118	319.76	0.130666	0.0299423	4.36392	1.28e-05	0.000464946
chr2_9693894_9697473	517.056	0.15967	0.0365925	4.36347	1.28e-05	0.000465482
chr1_160485381_160487273	47.6103	-0.298427	0.0684139	-4.36209	1.29e-05	0.000466949
chr1_185124249_185127783	544.24	0.143917	0.0329926	4.36211	1.29e-05	0.000466949
chr10_37470019_37470728	13.8964	-0.730169	0.16739	-4.36209	1.29e-05	0.000466949
chr8_142215333_142217344	158.533	0.163154	0.0374037	4.36198	1.29e-05	0.000466949
chr5_96215105_96218951	151.205	-0.232577	0.0533378	-4.36046	1.3e-05	0.000469786
chr2_27544683_27547085	458.689	0.180634	0.0414297	4.36002	1.3e-05	0.000469873
chr7_107382860_107386844	559.35	0.140915	0.0323197	4.36005	1.3e-05	0.000469873
chr11_33060063_33062531	368.639	0.186498	0.0427798	4.35948	1.3e-05	0.000470569
chr22_38244297_38246872	436.927	0.148363	0.0340353	4.3591	1.31e-05	0.000470569
chr3_23243514_23246707	296.373	0.190457	0.0436913	4.35916	1.31e-05	0.000470569
chr10_3845605_3847508	34.9341	-0.317412	0.0728443	-4.3574	1.32e-05	0.00047181
chr11_14721936_14722691	22.8466	-0.465103	0.106733	-4.35764	1.31e-05	0.00047181
chr16_89426701_89428238	38.3277	-0.310525	0.0712648	-4.35734	1.32e-05	0.00047181
chr3_188139894_188140476	10.0732	-0.651242	0.149441	-4.35784	1.31e-05	0.00047181
chr7_76588652_76590620	206.875	0.168269	0.038613	4.35784	1.31e-05	0.00047181
chrX_48554040_48556244	138.622	0.214033	0.0491091	4.35831	1.31e-05	0.00047181
chr1_3688064_3690072	91.901	0.223483	0.0513098	4.35557	1.33e-05	0.000473679
chr18_23622221_23622816	8.37168	-0.799123	0.183479	-4.35539	1.33e-05	0.000473679
chr19_52872432_52874350	216.393	0.163612	0.0375662	4.35529	1.33e-05	0.000473679
chr2_226779927_226780454	7.06825	-0.783201	0.179812	-4.35567	1.33e-05	0.000473679
chr8_21867014_21868960	244.079	0.146907	0.0337236	4.35621	1.32e-05	0.000473679
chr9_73033026_73036298	228.371	0.152563	0.0350254	4.3558	1.33e-05	0.000473679
chr10_27527703_27533089	737.902	0.147132	0.0337881	4.35455	1.33e-05	0.000474855
chrX_153664382_153667048	134.266	0.192736	0.0442657	4.35406	1.34e-05	0.000475492
chr2_86411802_86413637	47.4673	-0.268356	0.061641	-4.35354	1.34e-05	0.000476214
chr12_125395992_125400934	595.245	0.140612	0.032303	4.35292	1.34e-05	0.000477046
chr4_329707_333287	430.571	0.177253	0.0407219	4.35276	1.34e-05	0.000477046
chr18_804924_806268	31.6395	-0.354623	0.0815005	-4.35118	1.35e-05	0.000479049
chr18_19282276_19285703	505.48	0.153906	0.0353703	4.35127	1.35e-05	0.000479049
chr4_76554820_76556669	175.95	0.152754	0.0351043	4.35143	1.35e-05	0.000479049
chr7_50417492_50420401	84.4706	-0.223686	0.0514095	-4.35106	1.35e-05	0.000479049
chr19_8872848_8873384	6.62328	-1.1344	0.260771	-4.35018	1.36e-05	0.00048056
chr4_125631788_125634934	287.809	0.139476	0.0320715	4.34892	1.37e-05	0.000482894
chr1_25557549_25560546	488.873	0.145621	0.0334892	4.34831	1.37e-05	0.000483388
chr9_20042668_20044048	58.5594	-0.27015	0.0621262	-4.34841	1.37e-05	0.000483388
chr1_100730714_100733444	374.466	0.134115	0.0308475	4.34768	1.38e-05	0.000483705
chr19_52799292_52801722	303.279	0.161032	0.0370374	4.34782	1.37e-05	0.000483705
chr6_105849335_105852019	381.257	0.169561	0.039003	4.34739	1.38e-05	0.000483705
chr7_99745528_99749059	280.897	0.148356	0.0341245	4.3475	1.38e-05	0.000483705
chrX_54833846_54836333	184.034	0.194284	0.0446935	4.34703	1.38e-05	0.000484072
chr11_76154081_76157633	675.189	0.158349	0.0364347	4.3461	1.39e-05	0.000484479
chr12_133655852_133658597	330.692	0.150024	0.0345176	4.34632	1.38e-05	0.000484479
chr3_134203090_134207078	607.933	0.163749	0.0376742	4.34644	1.38e-05	0.000484479
chr6_143221330_143225380	89.2022	-0.263634	0.0606603	-4.34607	1.39e-05	0.000484479
chr14_91475249_91477071	34.3328	-0.327441	0.0753488	-4.34567	1.39e-05	0.000484936
chr16_30595920_30598205	260.419	0.151859	0.0349507	4.34495	1.39e-05	0.000485679
chr2_149400721_149404499	516.341	0.150185	0.0345642	4.34511	1.39e-05	0.000485679
chr9_96931960_96933211	25.3305	-0.46756	0.107617	-4.34466	1.39e-05	0.000485906
chr4_87859722_87861583	44.5495	-0.286129	0.0658666	-4.34407	1.4e-05	0.000486788
chr3_56823591_56826036	57.125	-0.300037	0.0690727	-4.34378	1.4e-05	0.000486999
chr6_108394569_108397124	350.13	0.136754	0.0314854	4.34343	1.4e-05	0.000487357
chr10_37341679_37342351	7.24682	-0.807241	0.185878	-4.34286	1.41e-05	0.000487759
chr19_53236677_53239052	226.882	0.156109	0.035945	4.34301	1.41e-05	0.000487759
chr9_139437831_139441879	409.105	0.162103	0.037329	4.34255	1.41e-05	0.000488038
chr10_127406720_127409828	486.36	0.139051	0.032022	4.34234	1.41e-05	0.000488062
chr21_45875312_45876463	88.6791	0.227877	0.0524801	4.34215	1.41e-05	0.000488062
chr19_1846727_1849183	319.046	0.169989	0.0391563	4.3413	1.42e-05	0.000489234
chr6_32154403_32162317	1000.75	0.133856	0.0308337	4.34125	1.42e-05	0.000489234
chr6_112162848_112163903	26.7375	-0.366375	0.0844134	-4.34024	1.42e-05	0.000491055
chr16_28619996_28622386	34.2877	0.417043	0.0960927	4.34001	1.42e-05	0.000491137
chr11_110299721_110302766	412.478	0.153025	0.0352666	4.33909	1.43e-05	0.000491831
chr11_128575045_128575570	11.6052	-0.607888	0.14009	-4.33926	1.43e-05	0.000491831
chr19_47438244_47439223	21.4153	-0.419288	0.096623	-4.33942	1.43e-05	0.000491831
chr20_44598278_44601860	488.944	0.132588	0.0305578	4.33894	1.43e-05	0.000491831
chr12_46608248_46614495	181.735	-0.173029	0.0398867	-4.33802	1.44e-05	0.000493043
chr15_85143170_85145423	313.03	0.14858	0.03425	4.33811	1.44e-05	0.000493043
chr14_50695858_50699622	477.134	0.146861	0.0338588	4.33745	1.44e-05	0.000493865
chr17_44199190_44200326	28.1972	-0.437227	0.100807	-4.33728	1.44e-05	0.000493865
chr11_111894491_111897229	489.071	0.162325	0.0374301	4.33675	1.45e-05	0.000494625
chr7_102714392_102717078	321.425	0.144237	0.0332607	4.33656	1.45e-05	0.000494631
chr4_147441180_147444956	751.087	0.141413	0.0326132	4.33607	1.45e-05	0.000495297
chr10_102025813_102028375	434.685	0.174334	0.0402134	4.33521	1.46e-05	0.000496606
chr3_16522187_16524931	86.0317	-0.217612	0.0501975	-4.33512	1.46e-05	0.000496606
chr11_12338194_12338714	5.17029	-1.09296	0.252135	-4.33481	1.46e-05	0.000496836
chr2_3604638_3607144	359.221	0.182036	0.0419957	4.33464	1.46e-05	0.000496836
chr12_56841923_56843972	296.17	0.160734	0.0370859	4.33411	1.46e-05	0.000497088
chr15_42839594_42842759	580.766	0.153398	0.0353942	4.334	1.46e-05	0.000497088
chr2_100104545_100107732	343.8	0.138768	0.0320201	4.33378	1.47e-05	0.000497088
chr5_5481056_5481738	15.876	-0.485461	0.112018	-4.33378	1.47e-05	0.000497088
chr17_11899558_11901792	298.512	0.166631	0.0384514	4.33356	1.47e-05	0.000497159
chr1_36234141_36236362	292.92	0.159524	0.0368211	4.33241	1.47e-05	0.000497858
chr16_58425704_58427575	307.409	0.170074	0.039253	4.33277	1.47e-05	0.000497858
chr19_2943966_2946118	238.271	0.161124	0.0371894	4.33251	1.47e-05	0.000497858
chr4_170946401_170949322	294.606	0.182132	0.0420376	4.3326	1.47e-05	0.000497858
chr8_13288025_13288573	7.54211	-0.806052	0.186056	-4.33231	1.48e-05	0.000497858
chr4_60234230_60234889	9.46366	-0.874207	0.201825	-4.33151	1.48e-05	0.000499246
chr17_74098466_74100841	270.297	0.14836	0.0342557	4.33096	1.48e-05	0.000499286
chr19_19752082_19755205	404.001	0.160711	0.037105	4.33124	1.48e-05	0.000499286
chr2_32580897_32584995	523.867	0.142557	0.0329244	4.32983	1.49e-05	0.000499286
chr2_54166919_54167497	12.6189	-0.575014	0.132794	-4.33014	1.49e-05	0.000499286
chr2_128783553_128786855	360.884	0.169837	0.0392212	4.33024	1.49e-05	0.000499286
chr2_170624316_170625869	59.3875	0.247037	0.0570453	4.33055	1.49e-05	0.000499286
chr5_100224383_100227587	127.985	-0.243827	0.0563101	-4.33008	1.49e-05	0.000499286
chr6_21593093_21599377	866.569	0.13409	0.0309685	4.32988	1.49e-05	0.000499286
chr6_135423748_135424929	24.8012	-0.386651	0.0892784	-4.33085	1.49e-05	0.000499286
chr10_11225096_11226481	33.3372	-0.344591	0.0795951	-4.3293	1.5e-05	0.000499556
chr11_29736870_29737466	9.54669	-0.772359	0.17841	-4.32913	1.5e-05	0.000499556
chr12_12418193_12420962	237.283	0.14695	0.0339469	4.3288	1.5e-05	0.000499556
chr15_63568585_63570968	223.576	0.163319	0.0377286	4.32878	1.5e-05	0.000499556
chr5_139942968_139945744	327.842	0.151763	0.0350565	4.32909	1.5e-05	0.000499556
chr1_202779072_202781310	284.977	0.165167	0.0381643	4.3278	1.51e-05	0.000500951
chr2_128050204_128052720	352.566	0.140553	0.0324766	4.32782	1.51e-05	0.000500951
chr2_203511148_203513112	46.3407	-0.306439	0.070822	-4.32689	1.51e-05	0.000502611
chr12_58235779_58241522	664.001	0.146343	0.0338302	4.32579	1.52e-05	0.000502882
chr17_56404403_56423325	2782.28	0.111756	0.0258356	4.32567	1.52e-05	0.000502882
chr17_57296983_57299179	290.457	0.17532	0.0405231	4.32643	1.52e-05	0.000502882
chr3_28282041_28284610	355.545	0.14068	0.0325215	4.32574	1.52e-05	0.000502882
chr5_167912733_167914960	332.673	0.166264	0.0384334	4.32604	1.52e-05	0.000502882
chr5_176559218_176563269	325.776	0.157807	0.0364762	4.3263	1.52e-05	0.000502882
chr14_52117215_52120220	295.862	0.171706	0.0396966	4.32546	1.52e-05	0.000502943
chr9_37783700_37786165	425.285	0.140849	0.032566	4.32502	1.53e-05	0.000503112
chr9_132402748_132405493	304.39	0.151839	0.0351062	4.32514	1.52e-05	0.000503112
chr17_7516625_7519236	245.639	0.157523	0.0364309	4.32388	1.53e-05	0.000505287
chr6_24857211_24860522	91.791	-0.244207	0.0564917	-4.32287	1.54e-05	0.000507185
chr10_3108557_3112097	425.035	0.180561	0.0417733	4.32239	1.54e-05	0.000507885
chr19_48893304_48895414	243.179	0.190379	0.0440476	4.32213	1.55e-05	0.000508065
chr2_122404905_122409368	737.48	0.142729	0.0330251	4.32185	1.55e-05	0.000508281
chr11_65623107_65629387	940.142	0.149317	0.034557	4.3209	1.55e-05	0.000510036
chr11_70048492_70051468	381.402	0.150951	0.0349364	4.32073	1.56e-05	0.000510036
chr2_99269883_99270629	14.2396	-0.526175	0.121806	-4.31979	1.56e-05	0.000511785
chr21_10520190_10520930	16.2353	-0.558299	0.129265	-4.31903	1.57e-05	0.000513142
chr3_49822120_49825034	378.528	0.164001	0.0379741	4.31876	1.57e-05	0.000513294
chr6_13303404_13305782	36.9775	-0.33075	0.0765873	-4.3186	1.57e-05	0.000513294
chr17_17493804_17496432	311.363	0.144382	0.0334372	4.318	1.57e-05	0.000513987
chr17_38496219_38502631	452.511	0.205179	0.0475179	4.31794	1.57e-05	0.000513987
chr18_28110201_28110671	7.75571	-0.803092	0.186	-4.31771	1.58e-05	0.000514097
chr9_130544792_130550104	416.592	0.16031	0.0371306	4.31748	1.58e-05	0.000514213
chr4_19619709_19620435	10.9119	-0.706794	0.163717	-4.31718	1.58e-05	0.000514483
chr8_67024388_67027566	528.331	0.18018	0.0417457	4.31613	1.59e-05	0.000516516
chr18_47812517_47815426	366.609	0.149044	0.0345424	4.31483	1.6e-05	0.000519149
chr11_112096315_112098555	299.006	0.15035	0.034852	4.31394	1.6e-05	0.00052081
chr17_1732050_1734570	239.469	0.155944	0.0361567	4.313	1.61e-05	0.00052217
chr2_24147538_24151462	582.699	0.149893	0.0347526	4.31314	1.61e-05	0.00052217
chr1_143742232_143746126	695.53	0.179077	0.0415258	4.31244	1.61e-05	0.000522439
chr1_155292005_155295357	475.485	0.170571	0.0395541	4.31235	1.62e-05	0.000522439
chr4_184367802_184369580	42.8223	-0.33214	0.0770203	-4.31237	1.62e-05	0.000522439
chr1_198635613_198656579	769.839	-0.190807	0.0442543	-4.31161	1.62e-05	0.000523344
chr16_20816658_20819179	364.135	0.156659	0.0363335	4.3117	1.62e-05	0.000523344
chr3_29395177_29395866	15.6829	-0.504579	0.117038	-4.31122	1.62e-05	0.000523839
chr15_100345510_100348020	335.744	0.184804	0.042871	4.3107	1.63e-05	0.00052464
chr11_119597810_119601179	252.021	0.156531	0.0363146	4.31042	1.63e-05	0.00052489
chr1_110161661_110167740	571.711	0.127491	0.029585	4.30931	1.64e-05	0.000524936
chr1_229473516_229474563	26.0469	-0.373329	0.0866364	-4.30915	1.64e-05	0.000524936
chr11_117013932_117017023	397.904	0.134349	0.0311752	4.3095	1.64e-05	0.000524936
chr13_35644512_35644998	6.49349	-0.857961	0.199071	-4.30982	1.63e-05	0.000524936
chr16_30668409_30673340	660.21	0.132712	0.0307916	4.31001	1.63e-05	0.000524936
chr17_3125391_3126339	21.3744	-0.392679	0.091119	-4.30952	1.64e-05	0.000524936
chr9_114799128_114799773	14.3157	-0.510779	0.118512	-4.30994	1.63e-05	0.000524936
chr18_3446930_3455311	1010.87	0.129681	0.030099	4.30848	1.64e-05	0.000526119
chr1_45516305_45517690	50.1829	-0.274565	0.0637442	-4.30729	1.65e-05	0.00052852
chr21_9530697_9531391	17.747	-0.527432	0.122495	-4.30575	1.66e-05	0.000531774
chr4_71702863_71706025	344.729	0.146332	0.0339909	4.30505	1.67e-05	0.000533052
chr14_31493068_31497098	613.854	0.158717	0.0368728	4.30445	1.67e-05	0.000533204
chr19_4542572_4544377	16.9112	0.523871	0.121702	4.30455	1.67e-05	0.000533204
chr5_179158481_179162118	395.666	0.124441	0.0289081	4.30472	1.67e-05	0.000533204
chr19_10675131_10680591	642.28	0.169008	0.0392667	4.3041	1.68e-05	0.000533615
chr17_8123714_8127816	627.381	0.172109	0.0399914	4.30365	1.68e-05	0.000533961
chr19_11997903_12000017	234.285	0.151479	0.0351981	4.30361	1.68e-05	0.000533961
chr15_74906298_74910179	613.305	0.16226	0.037711	4.30273	1.69e-05	0.000535222
chr8_125655950_125657045	21.2026	-0.406475	0.0944688	-4.30274	1.69e-05	0.000535222
chr17_18128120_18130122	121.141	0.185495	0.0431243	4.3014	1.7e-05	0.00053801
chr3_114864287_114868065	446.346	0.139673	0.0324815	4.30009	1.71e-05	0.000540716
chr6_28359430_28359856	7.08268	-0.786419	0.182891	-4.29994	1.71e-05	0.000540716
chr2_144015552_144017322	43.6506	-0.282807	0.0657734	-4.29972	1.71e-05	0.000540817
chr1_57043180_57045807	160.349	0.195992	0.0456113	4.297	1.73e-05	0.000544906
chr2_54815040_54818917	101.79	-0.255778	0.0595184	-4.29747	1.73e-05	0.000544906
chr4_88139854_88142764	395.29	0.176208	0.0410022	4.29751	1.73e-05	0.000544906
chr7_74069853_74076559	524.183	0.133639	0.0310988	4.29723	1.73e-05	0.000544906
chr7_99696768_99700273	410.877	0.159184	0.0370426	4.29733	1.73e-05	0.000544906
chr9_130476563_130478911	257.079	0.172669	0.0401828	4.29709	1.73e-05	0.000544906
chr2_223724657_223727542	265.608	0.151511	0.0352654	4.29631	1.74e-05	0.000545709
chr22_38667491_38670063	271.676	0.179286	0.0417288	4.29645	1.74e-05	0.000545709
chr4_26885020_26889483	177.429	-0.193151	0.0449591	-4.29615	1.74e-05	0.000545709
chr1_149898302_149901070	378.021	0.15198	0.0353855	4.29497	1.75e-05	0.000546874
chr15_34657716_34660938	361.681	0.14407	0.0335484	4.29438	1.75e-05	0.000546874
chr2_219260169_219267645	653.173	0.142446	0.0331682	4.29466	1.75e-05	0.000546874
chr2_231920932_231923481	308.067	0.166635	0.0388033	4.29436	1.75e-05	0.000546874
chr2_238807022_238808263	19.9892	-0.411967	0.0959455	-4.29376	1.76e-05	0.000546874
chr22_18251700_18258040	315.56	0.175295	0.0408248	4.29383	1.76e-05	0.000546874
chr22_22335690_22337986	279.999	0.155349	0.0361782	4.29398	1.75e-05	0.000546874
chr5_117232377_117233036	8.96346	-0.747042	0.17393	-4.29507	1.75e-05	0.000546874
chr7_44120335_44123325	291.844	0.142927	0.0332856	4.29395	1.76e-05	0.000546874
chr7_76217737_76218399	10.9988	-0.589472	0.137275	-4.29409	1.75e-05	0.000546874
chr9_131872100_131875129	336.793	0.191999	0.0447078	4.29452	1.75e-05	0.000546874
chr9_20373175_20374094	12.8305	-0.707282	0.164748	-4.29313	1.76e-05	0.000548
chr12_129336918_129340313	82.124	0.282057	0.0657037	4.29286	1.76e-05	0.000548225
chr10_106013620_106016840	426.26	0.133961	0.0312086	4.29245	1.77e-05	0.000548487
chr21_9979109_9981697	58.5837	-0.526196	0.122588	-4.29241	1.77e-05	0.000548487
chr2_90141713_90142322	5.27462	-0.868307	0.202306	-4.29205	1.77e-05	0.000548945
chr6_109263269_109264880	39.1165	-0.311998	0.0726983	-4.29168	1.77e-05	0.000549432
chr16_57125383_57128000	111.971	0.227881	0.0531162	4.29022	1.78e-05	0.000549628
chr3_15467729_15471152	580.159	0.132398	0.0308562	4.2908	1.78e-05	0.000549628
chr4_123071730_123075337	438.766	0.149105	0.034753	4.29041	1.78e-05	0.000549628
chr5_77654710_77658113	537.948	0.155644	0.0362787	4.29023	1.78e-05	0.000549628
chr6_8101465_8103432	217.992	0.161516	0.0376469	4.29028	1.78e-05	0.000549628
chr6_26536383_26540145	569.315	0.164606	0.0383641	4.29064	1.78e-05	0.000549628
chr6_157166794_157167488	16.9399	-0.433721	0.101086	-4.29061	1.78e-05	0.000549628
chr7_99646571_99648453	273.722	0.160698	0.0374464	4.29142	1.78e-05	0.000549628
chr6_98083351_98083965	10.4951	-0.716312	0.166974	-4.28997	1.79e-05	0.00054983
chr21_37431452_37433720	332.653	0.158957	0.0370567	4.28956	1.79e-05	0.000550418
chr6_109774898_109778409	337.419	0.180888	0.0421712	4.28938	1.79e-05	0.000550447
chr19_5902509_5905983	430.394	0.17026	0.0397009	4.28856	1.8e-05	0.000552055
chr1_36613951_36618039	226.777	0.129164	0.0301217	4.28807	1.8e-05	0.000552266
chr12_51610515_51613047	201.639	0.200759	0.0468165	4.28821	1.8e-05	0.000552266
chr19_35757548_35761316	376.661	0.1674	0.0390395	4.28796	1.8e-05	0.000552266
chr12_133462946_133465585	281.568	0.172738	0.0402886	4.2875	1.81e-05	0.000552976
chr2_160141934_160144341	257.733	0.180566	0.0421226	4.28669	1.81e-05	0.000554586
chr3_37215602_37219309	469.81	0.130611	0.0304716	4.2863	1.82e-05	0.000555118
chr2_197013124_197016830	90.1431	-0.252358	0.0588816	-4.28586	1.82e-05	0.000555792
chr10_56950226_56950830	9.21013	-0.803424	0.187467	-4.28567	1.82e-05	0.000555845
chr19_1066376_1070666	491.946	0.157836	0.0368305	4.28548	1.82e-05	0.00055591
chr11_112150542_112151790	94.5535	0.19847	0.0463141	4.2853	1.82e-05	0.000555925
chr22_45048143_45049117	20.063	-0.439469	0.102561	-4.28494	1.83e-05	0.000555985
chr3_169755220_169757757	212.77	0.160605	0.0374807	4.285	1.83e-05	0.000555985
chr4_112803431_112804001	7.37805	-0.848315	0.198027	-4.28383	1.84e-05	0.000558331
chr19_44122589_44124879	372.262	0.18552	0.0433187	4.28268	1.85e-05	0.000560374
chr9_102668127_102670404	284.718	0.154668	0.0361137	4.28282	1.85e-05	0.000560374
chr15_43211338_43214524	421.246	0.126775	0.029603	4.28251	1.85e-05	0.000560382
chr2_178125198_178131188	847.058	0.125828	0.0293858	4.28193	1.85e-05	0.00056056
chr22_42015249_42018744	492.142	0.130808	0.0305483	4.28199	1.85e-05	0.00056056
chr7_44162078_44164212	232.398	0.14032	0.0327683	4.28217	1.85e-05	0.00056056
chr17_7461120_7466595	392.443	0.166925	0.0389906	4.28117	1.86e-05	0.000562045
chr2_231198864_231201051	50.198	-0.317966	0.0742797	-4.28066	1.86e-05	0.000562605
chr6_52254123_52256142	60.9836	-0.248999	0.0581691	-4.28061	1.86e-05	0.000562605
chr4_83954983_83957665	331.522	0.171573	0.0400913	4.27954	1.87e-05	0.000564883
chr10_42384881_42385775	1546.02	-0.624686	0.145979	-4.27929	1.87e-05	0.000565084
chr15_60874568_60877898	77.9281	-0.301144	0.0703755	-4.2791	1.88e-05	0.000565143
chr12_109489575_109492508	435.362	0.141905	0.0331639	4.2789	1.88e-05	0.000565229
chr12_83079254_83082946	440.135	0.152905	0.0357377	4.27852	1.88e-05	0.000565771
chr16_68876740_68878817	312.985	0.147232	0.0344136	4.2783	1.88e-05	0.000565893
chr7_33438_37939	82.5286	0.326314	0.0762843	4.27761	1.89e-05	0.000567224
chr12_106694908_106699470	481.947	0.146104	0.0341615	4.27687	1.9e-05	0.0005687
chr2_78939294_78939891	8.75164	-0.728029	0.170234	-4.27665	1.9e-05	0.000568826
chr16_1469486_1472023	250.671	0.162047	0.0378991	4.27574	1.91e-05	0.000570735
chr6_34358295_34361693	406.856	0.141914	0.0332026	4.27419	1.92e-05	0.000574281
chr3_14443270_14447422	323.664	0.161472	0.0377927	4.27258	1.93e-05	0.000578001
chr10_74032138_74036763	762.902	0.137125	0.0321004	4.27176	1.94e-05	0.0005791
chr7_39672821_39674541	38.5311	-0.314077	0.0735258	-4.27166	1.94e-05	0.0005791
chr8_125736966_125741501	523.06	0.158103	0.0370103	4.27187	1.94e-05	0.0005791
chr14_53158799_53159577	17.0176	-0.455197	0.106572	-4.27125	1.94e-05	0.000579275
chr3_197516959_197520375	474.655	0.144033	0.0337212	4.2713	1.94e-05	0.000579275
chr2_18740307_18742703	248.279	0.166462	0.038977	4.27078	1.95e-05	0.00058008
chr7_155435849_155439948	656.648	0.137892	0.032289	4.27056	1.95e-05	0.000580207
chr10_20103946_20109142	246.912	0.190711	0.0446795	4.26842	1.97e-05	0.000581255
chr11_82776839_82778484	32.2828	-0.326152	0.0763914	-4.26949	1.96e-05	0.000581255
chr17_41131669_41134312	312.111	0.166894	0.039092	4.26926	1.96e-05	0.000581255
chr2_208392456_208398070	634.614	0.120679	0.028273	4.26836	1.97e-05	0.000581255
chr21_16430789_16431957	28.8185	-0.37256	0.0872675	-4.26917	1.96e-05	0.000581255
chr5_114146764_114147688	12.2473	-0.6576	0.154065	-4.26833	1.97e-05	0.000581255
chr6_12008153_12014310	689.576	0.133782	0.0313398	4.26876	1.97e-05	0.000581255
chr7_2271057_2273410	295.773	0.139608	0.0327053	4.26867	1.97e-05	0.000581255
chr7_26704306_26705234	21.4642	-0.387898	0.0908662	-4.2689	1.96e-05	0.000581255
chr7_65539945_65542230	192.464	0.173007	0.0405242	4.26923	1.96e-05	0.000581255
chrX_48753767_48756433	194.908	0.161809	0.0378996	4.2694	1.96e-05	0.000581255
chr12_69200532_69203930	396.092	0.147863	0.0346454	4.26791	1.97e-05	0.000581507
chr2_27578013_27581220	545.293	0.149943	0.035132	4.26799	1.97e-05	0.000581507
chr19_15541986_15544836	255.131	0.163771	0.0383754	4.26761	1.98e-05	0.000581598
chr21_10928576_10929435	24.4459	-0.424111	0.0993807	-4.26754	1.98e-05	0.000581598
chr4_186345710_186348028	288.396	0.138047	0.0323507	4.26721	1.98e-05	0.000582035
chr12_62663185_62664478	26.6986	-0.403114	0.0944771	-4.26679	1.98e-05	0.000582686
chr1_103313135_103313710	8.95756	-0.819433	0.192151	-4.26452	2e-05	0.000588212
chr21_10425791_10426919	22.7235	-0.601543	0.141087	-4.26363	2.01e-05	0.000590131
chr14_75304225_75305707	36.5757	-0.350589	0.0822324	-4.26339	2.01e-05	0.000590322
chr11_64807748_64809869	151	0.183394	0.0430226	4.26274	2.02e-05	0.000591311
chr15_92802274_92802798	7.89267	-0.717596	0.16835	-4.26253	2.02e-05	0.000591311
chr17_57408013_57411380	369.106	0.162352	0.0380872	4.26263	2.02e-05	0.000591311
chr1_32537566_32539818	211.122	0.166703	0.0391133	4.26205	2.03e-05	0.000592131
chr1_161283237_161285450	367.296	0.168702	0.0395907	4.26115	2.03e-05	0.000593226
chr21_10565586_10566770	24.5501	-0.463764	0.108828	-4.26143	2.03e-05	0.000593226
chr6_130459272_130460517	31.7983	-0.311694	0.0731476	-4.26117	2.03e-05	0.000593226
chr16_29935998_29938694	320.279	0.151153	0.0354772	4.26057	2.04e-05	0.000594316
chr1_7830447_7832801	284.635	0.159783	0.0375046	4.26035	2.04e-05	0.000594471
chr10_102790251_102793153	363.168	0.164025	0.0385021	4.26017	2.04e-05	0.000594513
chr2_157196948_157200244	373.324	0.155688	0.0365502	4.25955	2.05e-05	0.000595729
chr10_15994754_15995235	4.65576	-0.967309	0.22711	-4.2592	2.05e-05	0.000596233
chr14_23339465_23343189	408.232	0.164718	0.0386775	4.25877	2.06e-05	0.000596951
chr1_161171085_161173607	269.231	0.144807	0.0340087	4.25795	2.06e-05	0.000598716
chr12_64061319_64063659	159.573	0.27296	0.0641118	4.25756	2.07e-05	0.000599321
chr2_136870582_136877858	1068.04	0.159525	0.0374816	4.25607	2.08e-05	0.000602871
chr13_50509325_50511852	385.108	0.159644	0.0375127	4.25573	2.08e-05	0.000603358
chr2_202278260_202279732	41.5239	-0.279188	0.0656053	-4.25557	2.09e-05	0.000603358
chr6_139692251_139697880	1001.5	0.13166	0.0309409	4.2552	2.09e-05	0.000603898
chr14_75715634_75716598	19.8234	-0.420037	0.0987244	-4.25465	2.09e-05	0.000604963
chrX_47002613_47006485	247.714	0.145405	0.0341789	4.25424	2.1e-05	0.000605633
chr1_145609286_145612851	485.744	0.140931	0.0331329	4.2535	2.1e-05	0.000606806
chr3_136638149_136641722	76.4542	-0.268372	0.0630947	-4.25348	2.1e-05	0.000606806
chr1_167521360_167523997	212.608	0.155469	0.0365564	4.25284	2.11e-05	0.000608116
chr3_10066573_10069282	448.997	0.132514	0.0311615	4.25251	2.11e-05	0.000608126
chr3_182510034_182514253	684.623	0.136235	0.0320355	4.25263	2.11e-05	0.000608126
chr1_147929762_147933311	314.562	0.231223	0.054376	4.25229	2.12e-05	0.000608273
chr11_65542574_65549580	325.491	0.20949	0.0492718	4.25173	2.12e-05	0.000608937
chr20_5572671_5575214	81.1689	-0.315844	0.074284	-4.25185	2.12e-05	0.000608937
chr11_94882978_94885300	285.889	0.168168	0.0395588	4.25108	2.13e-05	0.000610245
chr8_11722377_11726587	367.073	0.145229	0.0341699	4.25019	2.14e-05	0.000612241
chr10_104676612_104680636	489.641	0.163266	0.0384187	4.24965	2.14e-05	0.000612834
chr17_33414240_33417548	401.844	0.142612	0.0335581	4.24971	2.14e-05	0.000612834
chr1_93425288_93428474	372.254	0.131148	0.0308628	4.24936	2.14e-05	0.000613178
chr16_33333570_33335598	31.6708	-0.435186	0.102417	-4.24914	2.15e-05	0.000613342
chr2_99951372_99955502	629.448	0.126636	0.0298094	4.24821	2.15e-05	0.000615029
chr9_139979894_139982647	280.805	0.157702	0.0371208	4.24835	2.15e-05	0.000615029
chr7_76750338_76752545	293.169	0.148878	0.0350488	4.24775	2.16e-05	0.00061584
chr19_2092756_2097709	599.64	0.131835	0.0310422	4.24697	2.17e-05	0.000615974
chr19_20958604_20960391	244.064	0.165652	0.0390039	4.24706	2.17e-05	0.000615974
chr19_47633429_47635411	261.148	0.152566	0.0359239	4.24692	2.17e-05	0.000615974
chr6_64281145_64285022	567.52	0.14013	0.0329928	4.24728	2.16e-05	0.000615974
chrX_16964186_16966089	87.5342	0.205332	0.0483486	4.2469	2.17e-05	0.000615974
chr5_133859273_133864529	755.971	0.161338	0.0379973	4.24605	2.18e-05	0.000616566
chr6_30646251_30656901	2042.5	0.136516	0.0321498	4.24625	2.17e-05	0.000616566
chr7_154793261_154797142	374.028	0.156314	0.0368114	4.24634	2.17e-05	0.000616566
chr8_9910956_9913806	336.893	0.148804	0.0350454	4.24605	2.18e-05	0.000616566
chr12_123458325_123461319	487.195	0.158419	0.0373167	4.24527	2.18e-05	0.000617098
chr16_19565779_19568075	328.788	0.133953	0.0315529	4.24535	2.18e-05	0.000617098
chr16_28833227_28837047	494.357	0.143032	0.0336951	4.2449	2.19e-05	0.000617098
chr17_47864764_47867714	329.138	0.140866	0.0331832	4.24511	2.18e-05	0.000617098
chr6_44213341_44216900	566.615	0.160124	0.0377216	4.2449	2.19e-05	0.000617098
chr8_134580184_134586199	930.102	0.16233	0.0382364	4.24544	2.18e-05	0.000617098
chr5_154192891_154193597	12.8319	-0.490249	0.115502	-4.24452	2.19e-05	0.000617709
chr16_729103_731811	237.925	0.157704	0.0371616	4.24374	2.2e-05	0.000618559
chr19_679214_681861	120.847	0.196501	0.0463039	4.24373	2.2e-05	0.000618559
chr5_52855824_52857947	301.575	0.146736	0.034576	4.24387	2.2e-05	0.000618559
chr12_125049886_125053249	360.138	0.162407	0.0382755	4.24311	2.2e-05	0.000619844
chr1_26826207_26828621	271.055	0.16967	0.0399956	4.24222	2.21e-05	0.000621871
chr21_34098171_34101677	512.071	0.155876	0.0367492	4.24161	2.22e-05	0.000623128
chr10_65000666_65002854	65.8279	-0.240146	0.0566261	-4.24091	2.23e-05	0.000624184
chr3_71446732_71447782	23.7314	-0.403964	0.0952515	-4.24102	2.23e-05	0.000624184
chr14_102341816_102343938	54.863	-0.243587	0.0574412	-4.24063	2.23e-05	0.000624515
chr16_30932718_30936106	356.531	0.151193	0.035659	4.23998	2.24e-05	0.00062561
chr20_33463139_33465647	168.542	0.178145	0.0420175	4.23979	2.24e-05	0.00062561
chr6_137081702_137083555	39.7787	-0.317602	0.0749102	-4.23977	2.24e-05	0.00062561
chr7_5565467_5573589	1288.82	0.1482	0.0349608	4.23903	2.24e-05	0.000627224
chr7_6047424_6049943	384.611	0.173419	0.0409141	4.2386	2.25e-05	0.000627859
chr7_100179957_100185276	677.041	0.140498	0.0331482	4.23849	2.25e-05	0.000627859
chr5_10440846_10443500	267.577	0.153491	0.0362166	4.23815	2.25e-05	0.000628377
chr1_45804366_45807334	424.053	0.142508	0.0336303	4.2375	2.26e-05	0.000629281
chr1_78223722_78226151	360.168	0.149182	0.0352071	4.23727	2.26e-05	0.000629281
chr10_22894103_22896791	52.6063	-0.237996	0.0561638	-4.23753	2.26e-05	0.000629281
chr2_37191769_37195134	371.533	0.136957	0.0323234	4.23708	2.26e-05	0.000629281
chr22_26899000_26899980	21.5269	-0.422508	0.0997178	-4.23704	2.26e-05	0.000629281
chr11_13483435_13486115	434.921	0.14447	0.0341015	4.23647	2.27e-05	0.00063011
chr9_34047054_34050174	388.031	0.154788	0.0365373	4.23643	2.27e-05	0.00063011
chr11_72848207_72855096	756.067	0.132599	0.0313033	4.23595	2.28e-05	0.000630132
chr18_13437624_13439145	35.1119	-0.317415	0.0749306	-4.23612	2.27e-05	0.000630132
chr20_37470282_37472378	51.8118	-0.256297	0.0605042	-4.23602	2.28e-05	0.000630132
chr15_20574187_20576251	56.3446	-0.364695	0.0861341	-4.23404	2.3e-05	0.000634635
chr9_95430997_95433795	424.816	0.139872	0.0330343	4.23414	2.29e-05	0.000634635
chr1_27814032_27817945	517.955	0.143791	0.0339699	4.2329	2.31e-05	0.000636968
chr4_13616149_13617601	29.5646	-0.396406	0.0936459	-4.23303	2.31e-05	0.000636968
chr11_63972686_63976634	503.617	0.155446	0.0367258	4.23262	2.31e-05	0.000637331
chr1_38454258_38456551	346.8	0.173713	0.0410449	4.23226	2.31e-05	0.00063741
chr14_100554485_100556721	44.7736	-0.335953	0.0793817	-4.23212	2.31e-05	0.00063741
chr2_111874558_111881628	920.783	0.149383	0.0352972	4.23215	2.31e-05	0.00063741
chr1_32572635_32575762	527.259	0.13404	0.0316786	4.23126	2.32e-05	0.00063903
chr6_52284135_52286217	263.155	0.175956	0.0415849	4.23124	2.32e-05	0.00063903
chr2_173419514_173423329	478.601	0.137229	0.0324405	4.23019	2.33e-05	0.000641135
chr21_11186117_11186978	17.1336	-0.506807	0.119807	-4.2302	2.33e-05	0.000641135
chr4_656633_658768	226.841	0.147652	0.0349084	4.22971	2.34e-05	0.000642071
chr5_118681204_118682575	32.0615	-0.320758	0.0758392	-4.22945	2.34e-05	0.000642382
chr17_1464222_1466974	178.397	0.166274	0.0393227	4.22845	2.35e-05	0.000642589
chr19_1093696_1096121	171.007	0.168916	0.0399484	4.22836	2.35e-05	0.000642589
chr2_91596577_91598144	81.5973	-0.464871	0.109931	-4.22874	2.35e-05	0.000642589
chr21_9433420_9434277	13.5055	-0.576839	0.136395	-4.22918	2.35e-05	0.000642589
chr21_11037596_11038726	40.4008	-0.436444	0.103211	-4.22868	2.35e-05	0.000642589
chr6_109357374_109358432	19.5381	-0.508585	0.120286	-4.22814	2.36e-05	0.000642589
chr8_144677850_144681484	336.32	0.169022	0.0399742	4.22826	2.36e-05	0.000642589
chrX_48978932_48981008	166.247	0.162961	0.0385381	4.22858	2.35e-05	0.000642589
chr13_100152621_100156963	527.821	0.114925	0.0271828	4.22785	2.36e-05	0.000642964
chr6_109413024_109417917	613.043	0.121172	0.0286617	4.22765	2.36e-05	0.000643109
chr3_167491171_167491889	12.8425	-0.484587	0.114648	-4.22675	2.37e-05	0.000644807
chr8_74204214_74208715	748.528	0.152469	0.0360723	4.22677	2.37e-05	0.000644807
chr19_50015002_50017971	147.768	0.202794	0.0479897	4.22579	2.38e-05	0.000646678
chr5_115616538_115617575	22.1428	-0.399161	0.0944555	-4.22592	2.38e-05	0.000646678
chr2_231275479_231277785	342.712	0.158506	0.0375134	4.22532	2.39e-05	0.000647586
chr6_36736976_36737980	14.0165	-0.516494	0.122243	-4.22515	2.39e-05	0.000647633
chr6_3258424_3261466	297.469	0.138302	0.0327371	4.22463	2.39e-05	0.000648672
chr14_27685599_27686197	8.65909	-0.695562	0.164688	-4.22352	2.41e-05	0.000651427
chr1_26495811_26497545	189.331	0.1588	0.0376085	4.22245	2.42e-05	0.000653649
chr13_50695839_50702441	778.399	0.150121	0.0355521	4.22256	2.42e-05	0.000653649
chr4_48342052_48346194	503.779	0.131732	0.0311997	4.22221	2.42e-05	0.00065391
chr19_23431769_23434094	268.395	0.167387	0.0396459	4.22205	2.42e-05	0.000653922
chr13_99869085_99873420	126.913	-0.226657	0.0536891	-4.22165	2.43e-05	0.000654464
chr2_201826697_201829762	446.602	0.143062	0.0338883	4.22156	2.43e-05	0.000654464
chr12_14555563_14557271	32.9898	-0.332507	0.078769	-4.2213	2.43e-05	0.000654719
chr4_40216932_40218496	34.2508	-0.334861	0.079329	-4.22117	2.43e-05	0.000654719
chr9_95524172_95528590	416.799	0.148503	0.0351822	4.22096	2.43e-05	0.000654873
chr6_89788372_89795062	1090.18	0.134829	0.0319454	4.22062	2.44e-05	0.000655421
chr6_87863813_87867584	524.231	0.152857	0.0362213	4.22009	2.44e-05	0.00065652
chr12_113770427_113773618	348.635	0.130469	0.0309199	4.21958	2.45e-05	0.000657565
chr1_65474499_65475486	15.1484	-0.505703	0.119883	-4.21831	2.46e-05	0.000658344
chr1_211431068_211435075	496.421	0.151741	0.0359695	4.21859	2.46e-05	0.000658344
chr2_96656980_96659069	346.913	0.183143	0.0434181	4.21814	2.46e-05	0.000658344
chr3_196044007_196046229	257.032	0.170594	0.0404371	4.21876	2.46e-05	0.000658344
chr5_93913256_93914371	24.2799	-0.405571	0.0961411	-4.2185	2.46e-05	0.000658344
chr6_143253420_143254660	29.8674	-0.385302	0.0913449	-4.2181	2.46e-05	0.000658344
chr8_42750015_42754288	665.45	0.142071	0.033679	4.21838	2.46e-05	0.000658344
chr9_37203890_37204543	12.1441	-0.547918	0.129866	-4.21912	2.45e-05	0.000658344
chr16_58766525_58768791	272.271	0.16045	0.0380422	4.21769	2.47e-05	0.000659085
chr16_67692784_67695844	407.699	0.158072	0.03748	4.2175	2.47e-05	0.000659192
chr11_12131263_12133493	110.607	0.184044	0.0436466	4.21669	2.48e-05	0.000659882
chr3_52270875_52274701	378.282	0.152747	0.0362271	4.21636	2.48e-05	0.000659882
chr3_115376465_115378457	209.732	0.143047	0.0339235	4.21675	2.48e-05	0.000659882
chr4_14239828_14241212	15.508	-0.592608	0.140534	-4.21684	2.48e-05	0.000659882
chr8_22021736_22023643	107.464	0.199008	0.0471982	4.21644	2.48e-05	0.000659882
chrX_135332330_135334237	118.763	0.185431	0.0439763	4.2166	2.48e-05	0.000659882
chr1_28051482_28053842	242.899	0.140687	0.0333711	4.21585	2.49e-05	0.000660074
chr18_12837740_12841297	108.81	-0.236845	0.056177	-4.21606	2.49e-05	0.000660074
chr7_75985922_75989600	484.471	0.143623	0.034067	4.21588	2.49e-05	0.000660074
chr1_27225569_27227984	404.247	0.133132	0.0315807	4.21561	2.49e-05	0.000660337
chr10_42386796_42395428	832.983	-0.47755	0.113288	-4.21535	2.49e-05	0.000660651
chr1_25968424_25969922	32.7663	-0.334567	0.0793737	-4.21508	2.5e-05	0.000660656
chr13_41219115_41219851	15.4409	-0.466629	0.110713	-4.21475	2.5e-05	0.000660656
chr16_53163438_53166478	341.584	0.157271	0.037313	4.21491	2.5e-05	0.000660656
chr2_10090407_10093042	182.37	0.185599	0.0440352	4.21477	2.5e-05	0.000660656
chr1_151027051_151033614	1296.38	0.129988	0.0308428	4.21452	2.5e-05	0.000660871
chr15_40985756_40988692	418.206	0.154224	0.0365957	4.21426	2.51e-05	0.000661196
chr3_39191512_39195805	461.902	0.156155	0.0370558	4.21406	2.51e-05	0.000661349
chr2_219093065_219095898	74.5056	-0.265128	0.0629176	-4.21389	2.51e-05	0.0006614
chr19_2949312_2951450	227.984	0.143932	0.0341596	4.21351	2.51e-05	0.000662093
chr2_133638169_133638619	4.75437	-0.947728	0.224934	-4.21335	2.52e-05	0.000662107
chr12_50055973_50057886	67.0645	-0.265665	0.0630646	-4.21259	2.52e-05	0.000663489
chr7_65337962_65339981	150.884	0.200016	0.0474791	4.21271	2.52e-05	0.000663489
chr16_89722493_89725464	314.911	0.148598	0.0352785	4.21212	2.53e-05	0.000664407
chr10_70479988_70482894	341.397	0.148294	0.0352083	4.2119	2.53e-05	0.000664636
chr19_5679211_5681730	332.18	0.155915	0.0370219	4.21144	2.54e-05	0.000665105
chr5_118675215_118678865	119.846	-0.189106	0.0449021	-4.21152	2.54e-05	0.000665105
chr4_140096018_140100586	575.672	0.170821	0.0405655	4.21101	2.54e-05	0.000665943
chr1_51433069_51437728	789.024	0.142391	0.0338163	4.21072	2.55e-05	0.000666352
chr1_33645953_33648216	186.274	0.16492	0.0391711	4.21026	2.55e-05	0.000667285
chr2_75060331_75064547	490.749	0.157966	0.0375271	4.20939	2.56e-05	0.000669398
chr4_93387328_93387919	8.74732	-0.817295	0.194172	-4.20912	2.56e-05	0.000669762
chr2_27272250_27275523	511.544	0.165318	0.0392802	4.20868	2.57e-05	0.000669872
chr9_128507741_128511834	599.294	0.158124	0.0375702	4.20876	2.57e-05	0.000669872
chrX_69653303_69655142	109.196	0.182883	0.0434543	4.20864	2.57e-05	0.000669872
chr1_183449460_183450579	24.774	-0.388757	0.092385	-4.20801	2.58e-05	0.000671298
chr1_65529749_65535649	674.163	0.136395	0.0324311	4.20568	2.6e-05	0.00067198
chr1_101359569_101363878	865.191	0.147813	0.0351384	4.20659	2.59e-05	0.00067198
chr1_222883219_222888062	872.289	0.153916	0.0365975	4.20563	2.6e-05	0.00067198
chr10_131907594_131910755	431.978	0.148392	0.0352704	4.20727	2.58e-05	0.00067198
chr13_50068742_50072243	406.315	0.125185	0.0297578	4.2068	2.59e-05	0.00067198
chr14_66394095_66395299	27.4872	-0.339936	0.0808276	-4.20569	2.6e-05	0.00067198
chr16_9191223_9195341	110.628	-0.224673	0.0534246	-4.20543	2.61e-05	0.00067198
chr19_40594134_40594774	13.7088	-0.502732	0.119501	-4.20691	2.59e-05	0.00067198
chr2_39355410_39356850	29.8073	-0.304105	0.0723071	-4.20575	2.6e-05	0.00067198
chr2_204668881_204669374	11.2852	-0.511773	0.121674	-4.2061	2.6e-05	0.00067198
chr20_3800140_3802439	260.042	0.150559	0.0357952	4.20614	2.6e-05	0.00067198
chr22_40310476_40311971	34.7686	-0.291214	0.069216	-4.20732	2.58e-05	0.00067198
chr5_93967655_93968390	14.9191	-0.539871	0.128329	-4.20694	2.59e-05	0.00067198
chr5_100176622_100177819	35.3497	-0.340379	0.0809015	-4.20733	2.58e-05	0.00067198
chr6_149687355_149688052	16.5891	-0.42324	0.10064	-4.20549	2.61e-05	0.00067198
chr8_125653688_125654933	28.619	-0.333012	0.0791717	-4.2062	2.6e-05	0.00067198
chr7_27169360_27171480	161.7	0.210565	0.0500721	4.20524	2.61e-05	0.000672102
chr11_72144535_72146004	133.594	0.186661	0.0443955	4.20451	2.62e-05	0.00067231
chr22_41839612_41845046	1099.07	0.138214	0.0328721	4.20461	2.62e-05	0.00067231
chr3_141246778_141250053	102.213	-0.274385	0.0652609	-4.20444	2.62e-05	0.00067231
chr4_49524893_49525665	15.1216	-0.501343	0.11923	-4.20485	2.61e-05	0.00067231
chr7_75931236_75933931	224.497	0.16422	0.0390561	4.20473	2.61e-05	0.00067231
chr11_77529758_77533335	607.769	0.152554	0.0362882	4.20397	2.62e-05	0.000673285
chr20_35603114_35604269	24.4326	-0.366847	0.0872659	-4.20379	2.62e-05	0.000673387
chr1_160000257_160002831	364.756	0.122696	0.0291904	4.20331	2.63e-05	0.000674363
chr14_59654007_59657596	572.914	0.148205	0.0352654	4.20255	2.64e-05	0.000675198
chr5_139553885_139556475	282.989	0.153616	0.036553	4.20255	2.64e-05	0.000675198
chr8_22304359_22306547	52.1648	-0.273381	0.0650528	-4.20245	2.64e-05	0.000675198
chr9_35078621_35081102	249.275	0.155033	0.0368889	4.20271	2.64e-05	0.000675198
chr8_145652172_145655289	448.222	0.149014	0.0354606	4.20223	2.64e-05	0.000675413
chr1_145261563_145264291	84.4979	-0.233054	0.0554863	-4.20021	2.67e-05	0.000677976
chr1_155107187_155109949	336.393	0.161126	0.0383552	4.20089	2.66e-05	0.000677976
chr11_128562351_128568281	805.556	0.117124	0.0278861	4.20008	2.67e-05	0.000677976
chr15_41045405_41048372	330.675	0.136568	0.0325157	4.20007	2.67e-05	0.000677976
chr19_48110569_48115047	414.418	0.184583	0.0439359	4.20119	2.66e-05	0.000677976
chr2_101977802_101978854	16.424	-0.430104	0.102399	-4.20027	2.67e-05	0.000677976
chr2_220109268_220120196	1252.68	0.131389	0.0312806	4.20033	2.67e-05	0.000677976
chr7_65028813_65029736	14.3958	-0.637892	0.151845	-4.20093	2.66e-05	0.000677976
chr9_101873539_101875839	46.73	-0.293932	0.0699736	-4.20061	2.66e-05	0.000677976
chr20_36154047_36157484	457.835	0.154289	0.0367398	4.19952	2.67e-05	0.000678853
chr9_140148624_140151556	323.779	0.170699	0.0406476	4.19949	2.68e-05	0.000678853
chr13_52584827_52587992	496.731	0.148349	0.0353276	4.19924	2.68e-05	0.000679164
chr1_202111498_202114953	512.865	0.152289	0.0362736	4.19834	2.69e-05	0.000679276
chr10_73842674_73849239	560.552	0.134565	0.0320529	4.1982	2.69e-05	0.000679276
chr15_85112790_85114835	207.988	0.1461	0.0347949	4.19889	2.68e-05	0.000679276
chr18_13725101_13728139	476.273	0.125441	0.0298756	4.1988	2.68e-05	0.000679276
chr2_197789589_197793020	495.904	0.126881	0.0302227	4.19821	2.69e-05	0.000679276
chr7_50459484_50465790	170.785	-0.195757	0.0466241	-4.19861	2.69e-05	0.000679276
chr7_102388592_102390772	255.951	0.158446	0.0377408	4.19826	2.69e-05	0.000679276
chr19_12273023_12275438	313.233	0.147318	0.0350928	4.19795	2.69e-05	0.000679582
chr2_128641955_128645513	402.531	0.145111	0.0345735	4.19716	2.7e-05	0.000681513
chr19_4342024_4344774	215.516	0.190486	0.0453891	4.19672	2.71e-05	0.000681976
chr3_170073718_170077290	270.921	0.163453	0.0389474	4.19677	2.71e-05	0.000681976
chr3_49760101_49762482	309.259	0.158997	0.0378917	4.19609	2.72e-05	0.00068346
chr17_26970287_26974267	332.561	0.143777	0.034268	4.19566	2.72e-05	0.000684319
chr13_41186721_41188931	64.6741	-0.215327	0.0513293	-4.19502	2.73e-05	0.000685051
chr17_38276596_38281880	614.427	0.164755	0.0392728	4.19515	2.73e-05	0.000685051
chr9_136999673_137002781	394.732	0.146529	0.0349296	4.19499	2.73e-05	0.000685051
chr8_37619151_37621688	416.308	0.144621	0.0344778	4.19463	2.73e-05	0.000685714
chr15_72961659_72962543	15.6083	-0.709849	0.169248	-4.19415	2.74e-05	0.000686305
chr9_34988460_34990786	215.7	0.155115	0.036983	4.19421	2.74e-05	0.000686305
chr11_51579201_51580120	7.90781	-0.750672	0.178987	-4.194	2.74e-05	0.00068632
chr16_30074862_30079189	694.172	0.136487	0.032546	4.19365	2.75e-05	0.000686371
chr2_204398023_204401016	193.868	0.15426	0.036785	4.19355	2.75e-05	0.000686371
chr4_154418262_154420463	62.4319	-0.242706	0.0578758	-4.19356	2.75e-05	0.000686371
chr15_42564196_42568520	661.627	0.120097	0.0286418	4.19306	2.75e-05	0.000687445
chr17_40073401_40076194	393.999	0.172127	0.0410549	4.19262	2.76e-05	0.000688354
chr10_17241985_17244229	237.559	0.15819	0.0377349	4.19215	2.76e-05	0.000689339
chr17_80375413_80378235	260.634	0.131228	0.0313048	4.19195	2.77e-05	0.000689499
chr1_159890747_159896331	894.22	0.152776	0.0364469	4.19173	2.77e-05	0.000689735
chr10_94331984_94335203	481.692	0.145509	0.0347238	4.19047	2.78e-05	0.00069056
chr13_67796979_67798843	48.4953	-0.318721	0.0760509	-4.1909	2.78e-05	0.00069056
chr15_51198623_51202479	564.421	0.171593	0.0409447	4.19086	2.78e-05	0.00069056
chr17_36411093_36414340	262.559	0.144808	0.0345564	4.19047	2.78e-05	0.00069056
chr21_9455784_9459152	80.1638	-0.5514	0.131564	-4.19113	2.78e-05	0.00069056
chr4_183837334_183839927	252.71	0.141511	0.0337658	4.19095	2.78e-05	0.00069056
chr5_88119326_88124632	128.58	-0.210128	0.0501416	-4.19069	2.78e-05	0.00069056
chr1_28695397_28697761	336.728	0.132882	0.0317164	4.18968	2.79e-05	0.000691682
chr17_65851138_65853149	67.1708	-0.255194	0.0609095	-4.18972	2.79e-05	0.000691682
chrX_39952801_39958918	370.545	0.139085	0.0331956	4.18988	2.79e-05	0.000691682
chr17_81036149_81040996	258.75	0.193817	0.0462677	4.18904	2.8e-05	0.000693191
chr5_36240302_36243430	354.6	0.182906	0.0436699	4.18837	2.81e-05	0.000694823
chr1_226495488_226498063	338.326	0.158231	0.0377928	4.18681	2.83e-05	0.000697627
chr10_22970213_22972762	55.9563	-0.268644	0.0641646	-4.18679	2.83e-05	0.000697627
chr12_51631589_51635805	532.004	0.121421	0.0290012	4.18677	2.83e-05	0.000697627
chr12_124455684_124459261	336.747	0.149806	0.0357769	4.18721	2.82e-05	0.000697627
chr2_209118258_209120985	408.645	0.142294	0.033987	4.18671	2.83e-05	0.000697627
chr5_71614725_71617279	429.669	0.145308	0.0347089	4.18647	2.83e-05	0.000697627
chr6_139471954_139474343	55.5226	-0.275517	0.0658113	-4.18647	2.83e-05	0.000697627
chr7_42969962_42973616	456.679	0.124849	0.0298235	4.18627	2.84e-05	0.000697819
chr14_69617315_69621149	532.106	0.169969	0.0406033	4.18609	2.84e-05	0.000697888
chr19_42828015_42830913	299.371	0.162346	0.0387848	4.18582	2.84e-05	0.000697888
chr7_79540891_79542326	31.1653	-0.376618	0.0899746	-4.18583	2.84e-05	0.000697888
chr10_14595743_14598546	53.1142	-0.262968	0.0628266	-4.18561	2.84e-05	0.000698106
chr11_116819005_116819784	14.7773	-0.504773	0.120608	-4.18523	2.85e-05	0.000698843
chr2_198103340_198106135	79.6874	-0.205497	0.0491074	-4.18465	2.86e-05	0.000699777
chr2_233933402_233934377	18.1327	-0.442139	0.105655	-4.18474	2.85e-05	0.000699777
chr11_3442769_3445377	197.233	0.210957	0.0504142	4.18448	2.86e-05	0.000699878
chr2_106369395_106372665	83.5175	-0.247719	0.059207	-4.18395	2.86e-05	0.000700645
chr3_178864418_178868581	644.518	0.130563	0.0312046	4.18409	2.86e-05	0.000700645
chr1_22107293_22110724	513.585	0.14328	0.0342503	4.18331	2.87e-05	0.000702181
chr10_78127549_78128060	8.20658	-0.947759	0.226572	-4.18303	2.88e-05	0.000702194
chr17_36906996_36910363	445.89	0.164932	0.0394287	4.18303	2.88e-05	0.000702194
chr1_26436623_26439742	433.862	0.155723	0.0372302	4.1827	2.88e-05	0.000702778
chr12_110938057_110940893	336.567	0.156355	0.0373844	4.18234	2.89e-05	0.000703033
chr18_2682475_2683973	31.8962	-0.339083	0.081073	-4.18244	2.88e-05	0.000703033
chr1_179100920_179101488	5.94296	-0.881957	0.21091	-4.18167	2.89e-05	0.000703821
chr17_62338967_62341749	330.164	0.16176	0.0386813	4.18186	2.89e-05	0.000703821
chr18_28998007_28998635	9.50077	-0.733606	0.175434	-4.18167	2.89e-05	0.000703821
chr17_33540174_33542775	69.1303	-0.2257	0.0539771	-4.1814	2.9e-05	0.00070422
chr1_19922506_19925401	332.993	0.146985	0.0351649	4.17989	2.92e-05	0.000706223
chr1_198865921_198866541	8.55546	-0.654099	0.156489	-4.17984	2.92e-05	0.000706223
chr12_30906486_30908867	231.719	0.146163	0.0349655	4.18019	2.91e-05	0.000706223
chr16_30193598_30199720	946.076	0.165252	0.0395313	4.18027	2.91e-05	0.000706223
chr2_38151281_38153730	320.397	0.15239	0.0364601	4.17965	2.92e-05	0.000706223
chr22_38141071_38143772	288.045	0.19638	0.0469772	4.18033	2.91e-05	0.000706223
chr7_148001196_148004091	54.8157	-0.350054	0.0837351	-4.18049	2.91e-05	0.000706223
chrX_15692069_15695169	435.475	0.168714	0.040365	4.17971	2.92e-05	0.000706223
chr16_50099319_50101511	263.902	0.181759	0.0434881	4.17951	2.92e-05	0.000706229
chr15_81280333_81283160	356.837	0.13447	0.0321762	4.17918	2.93e-05	0.000706812
chr9_131266060_131268319	298.848	0.133655	0.0319824	4.17903	2.93e-05	0.000706842
chr7_65445375_65447915	239.791	0.155322	0.0371693	4.17879	2.93e-05	0.000707182
chr3_169845476_169847091	35.4291	-0.328266	0.0785582	-4.17863	2.93e-05	0.000707226
chr1_1406002_1408761	295.912	0.145109	0.034733	4.17785	2.94e-05	0.000708508
chr13_42613289_42616478	276.225	0.142432	0.0340925	4.17781	2.94e-05	0.000708508
chr3_196755192_196757292	90.6709	0.191496	0.0458347	4.17797	2.94e-05	0.000708508
chr1_1589279_1591769	363.269	0.190383	0.0455725	4.17758	2.95e-05	0.000708794
chr4_53587596_53589473	188.515	0.15866	0.0379836	4.17706	2.95e-05	0.000709677
chr9_74522819_74527820	718.767	0.127241	0.030462	4.17702	2.95e-05	0.000709677
chr12_22198715_22200650	253.638	0.148233	0.03549	4.17674	2.96e-05	0.000709847
chr13_52024478_52029728	619.347	0.135661	0.0324805	4.17669	2.96e-05	0.000709847
chr19_35644150_35648033	521.764	0.153085	0.0366575	4.17608	2.97e-05	0.000711329
chr2_71219699_71223206	392.125	0.148331	0.035521	4.17586	2.97e-05	0.000711589
chr1_28098331_28101270	392.768	0.145073	0.0347502	4.17474	2.98e-05	0.000714231
chr3_30679024_30680884	46.3411	-0.326647	0.0782415	-4.17486	2.98e-05	0.000714231
chr15_90919857_90920963	23.6453	-0.36315	0.0870167	-4.17334	3e-05	0.000717365
chr16_4673857_4676852	275.248	0.175844	0.0421334	4.17351	3e-05	0.000717365
chr9_19408045_19410290	280.22	0.140782	0.0337326	4.17346	3e-05	0.000717365
chr6_15661622_15664019	263.268	0.151715	0.0363561	4.17304	3.01e-05	0.000717875
chr1_145152730_145153811	24.4376	-0.386695	0.0926735	-4.17265	3.01e-05	0.000718225
chr11_95448234_95449006	15.3283	-0.430424	0.103152	-4.1727	3.01e-05	0.000718225
chrX_117478976_117482810	336.386	0.142335	0.0341209	4.17151	3.03e-05	0.000721419
chr14_39734413_39739033	531.799	0.12711	0.0304812	4.17012	3.04e-05	0.000725378
chr2_169311810_169315551	532.638	0.137504	0.0329777	4.1696	3.05e-05	0.000726166
chr3_31677973_31679107	30.7379	-0.342235	0.0820779	-4.16964	3.05e-05	0.000726166
chr18_67833245_67834348	25.5371	-0.392144	0.094085	-4.16798	3.07e-05	0.000730831
chr21_9506090_9506697	15.3528	-0.620653	0.148914	-4.16787	3.07e-05	0.000730831
chr10_70659829_70662514	421.825	0.146127	0.035068	4.16697	3.09e-05	0.000733287
chr11_105950117_105951085	18.1515	-0.487896	0.117138	-4.16515	3.11e-05	0.000738729
chr7_151841230_151842645	26.0352	-0.341475	0.0819901	-4.16483	3.12e-05	0.000739331
chr13_103424572_103427114	344.168	0.161658	0.0388263	4.16362	3.13e-05	0.000742814
chr15_22832540_22834807	214.526	0.164692	0.0395575	4.16336	3.14e-05	0.000742928
chr7_135242032_135244282	384.987	0.163954	0.0393808	4.16331	3.14e-05	0.000742928
chr3_15578076_15578936	20.5316	-0.408843	0.0982176	-4.16263	3.15e-05	0.000743823
chr3_195128312_195129146	12.0761	-0.683084	0.164096	-4.16271	3.14e-05	0.000743823
chr7_150175571_150176376	17.767	-0.445936	0.107128	-4.16263	3.15e-05	0.000743823
chr8_128470357_128470858	12.608	-0.536072	0.128807	-4.16182	3.16e-05	0.000746011
chr20_39705110_39705906	11.5885	-0.683409	0.164233	-4.16121	3.17e-05	0.000747183
chr3_49966145_49968017	193.388	0.167091	0.0401548	4.16117	3.17e-05	0.000747183
chr4_40303220_40304666	30.8257	-0.312357	0.0750667	-4.16106	3.17e-05	0.000747183
chr15_42781720_42784291	425.494	0.144558	0.034744	4.16067	3.17e-05	0.000747585
chr15_78590647_78592948	286.845	0.155023	0.0372583	4.16077	3.17e-05	0.000747585
chr1_64058061_64060796	380.301	0.150536	0.0361847	4.16021	3.18e-05	0.000748617
chr10_102755887_102760566	505.893	0.140632	0.0338058	4.16001	3.18e-05	0.000748854
chr19_18698633_18701531	229.006	0.16753	0.0402766	4.15949	3.19e-05	0.000750119
chr15_85776880_85778717	55.4296	0.283494	0.0681594	4.15928	3.19e-05	0.000750351
chr12_102090204_102093214	402.38	0.146271	0.0351757	4.1583	3.21e-05	0.000753138
chr13_100007926_100009542	48.594	-0.255694	0.0614943	-4.15801	3.21e-05	0.000753647
chr14_70824572_70827444	430.909	0.122669	0.0295045	4.15764	3.22e-05	0.000754312
chr19_34894633_34896430	204.211	0.156416	0.0376223	4.15754	3.22e-05	0.000754312
chr1_112158445_112159837	26.0687	-0.404528	0.0973033	-4.1574	3.22e-05	0.000754345
chr4_117343816_117344627	6.9751	-0.787316	0.189392	-4.15707	3.22e-05	0.000754979
chr1_25957576_25960021	75.4207	-0.235495	0.0566571	-4.15649	3.23e-05	0.000755624
chr19_48746671_48749001	82.4648	-0.216287	0.0520365	-4.15645	3.23e-05	0.000755624
chr4_128800907_128803383	322.509	0.142774	0.034351	4.15634	3.23e-05	0.000755624
chrX_106955719_106961446	588.736	0.161263	0.0387963	4.15665	3.23e-05	0.000755624
chr1_33812037_33816833	335.938	0.141424	0.0340299	4.15587	3.24e-05	0.000756738
chr1_32108975_32111744	453.797	0.141174	0.0339717	4.15564	3.24e-05	0.000757049
chr6_126306658_126308933	377.509	0.138235	0.0332654	4.1555	3.25e-05	0.000757057
chr2_140132212_140132887	8.19644	-0.764516	0.184005	-4.15487	3.25e-05	0.000758693
chr10_45868221_45873970	334.452	0.14968	0.0360325	4.15404	3.27e-05	0.000760789
chr3_171819984_171821125	24.0907	-0.348413	0.0838746	-4.15398	3.27e-05	0.000760789
chr17_25800510_25801633	28.9566	-0.305348	0.0735131	-4.15365	3.27e-05	0.000761426
chr11_64083812_64087032	320.671	0.122595	0.0295234	4.15248	3.29e-05	0.000762156
chr16_5146742_5149494	251.108	0.183571	0.0442094	4.1523	3.29e-05	0.000762156
chr19_57998439_58000558	201.847	0.156515	0.0376907	4.15262	3.29e-05	0.000762156
chr2_224807752_224810940	381.306	0.153401	0.0369416	4.15252	3.29e-05	0.000762156
chr20_57757401_57759249	42.0996	-0.287335	0.0691903	-4.15283	3.28e-05	0.000762156
chr3_113232485_113235267	385.774	0.138525	0.0333539	4.15318	3.28e-05	0.000762156
chr7_102035840_102038175	326.091	0.14889	0.0358502	4.15312	3.28e-05	0.000762156
chr7_139024271_139027577	481.98	0.181375	0.0436763	4.1527	3.29e-05	0.000762156
chr8_96280177_96283131	497.524	0.166264	0.0400422	4.15223	3.29e-05	0.000762156
chr18_2956060_2963116	183.929	-0.217143	0.0523059	-4.1514	3.3e-05	0.000764483
chr7_1497872_1500723	167.606	0.175565	0.0422943	4.15103	3.31e-05	0.000765282
chr3_169888943_169889796	23.6713	-0.432355	0.104164	-4.15073	3.31e-05	0.00076584
chr14_55798738_55801190	88.8907	-0.216929	0.0522747	-4.14979	3.33e-05	0.000767167
chr15_41693451_41696055	340.555	0.148508	0.0357881	4.14964	3.33e-05	0.000767167
chr16_20910336_20913799	433.738	0.151333	0.03647	4.14952	3.33e-05	0.000767167
chr3_38537447_38538999	179.441	0.167311	0.0403196	4.14963	3.33e-05	0.000767167
chr4_2794442_2797424	162.873	0.210519	0.0507281	4.14996	3.33e-05	0.000767167
chr7_100859571_100862743	416.173	0.147951	0.0356571	4.14927	3.34e-05	0.000767167
chr7_138223152_138223772	7.92207	-0.638238	0.153788	-4.1501	3.32e-05	0.000767167
chr9_98078578_98080868	272.63	0.164401	0.0396215	4.14929	3.34e-05	0.000767167
chr13_110436205_110440632	331.665	0.178067	0.0429181	4.14899	3.34e-05	0.000767539
chr2_202506539_202508879	348.167	0.132096	0.0318388	4.1489	3.34e-05	0.000767539
chr1_228352293_228354760	164.804	0.161999	0.0390525	4.14824	3.35e-05	0.000768494
chr11_693229_697116	315.422	0.151632	0.0365581	4.14769	3.36e-05	0.000768494
chr21_16422717_16425192	73.2952	-0.232246	0.0559866	-4.14824	3.35e-05	0.000768494
chr3_152179428_152179863	7.38326	-0.721274	0.173893	-4.14779	3.36e-05	0.000768494
chr4_160023246_160027416	436.049	0.154894	0.0373401	4.14818	3.35e-05	0.000768494
chr6_126277065_126279577	290.538	0.145705	0.0351272	4.14791	3.36e-05	0.000768494
chr8_90768331_90772505	551.847	0.148863	0.0358895	4.14781	3.36e-05	0.000768494
chr19_2047505_2052132	424.185	0.164064	0.0395657	4.14663	3.37e-05	0.000771598
chr11_118120904_118123869	354.737	0.161494	0.0389479	4.14642	3.38e-05	0.000771879
chr9_74509779_74510529	12.5259	-0.519968	0.125414	-4.146	3.38e-05	0.000772836
chr17_73451774_73454121	318.019	0.139905	0.0337468	4.14571	3.39e-05	0.000773381
chr19_7292870_7295608	155.884	0.176143	0.0424902	4.1455	3.39e-05	0.00077364
chr20_62494464_62498168	496.767	0.144356	0.0348269	4.14496	3.4e-05	0.000775046
chr6_31707000_31709182	221.56	0.145422	0.0350852	4.14481	3.4e-05	0.000775082
chr17_653929_656969	306.387	0.165251	0.0398709	4.14464	3.4e-05	0.000775224
chr2_128566514_128569870	530.687	0.144811	0.0349492	4.14347	3.42e-05	0.000778749
chr1_222790200_222793065	288.412	0.155778	0.0376042	4.14257	3.43e-05	0.000780556
chr16_32354758_32355454	16.9515	-0.543701	0.131255	-4.14234	3.44e-05	0.000780556
chr16_70332376_70334394	322.203	0.140782	0.033983	4.14271	3.43e-05	0.000780556
chr3_186759064_186761010	43.44	-0.281146	0.0678701	-4.14242	3.44e-05	0.000780556
chr6_146133893_146137455	460.443	0.144001	0.0347637	4.14228	3.44e-05	0.000780556
chr8_134074380_134077085	52.9952	-0.280491	0.0677176	-4.14207	3.44e-05	0.000780846
chr11_62553335_62556282	475.207	0.171603	0.0414369	4.14131	3.45e-05	0.000782547
chr14_64374999_64376035	23.8381	-0.359541	0.0868175	-4.14134	3.45e-05	0.000782547
chr3_28388065_28392144	488.947	0.114161	0.0275712	4.14061	3.46e-05	0.000784032
chrX_153607386_153609390	130.013	0.183361	0.0442828	4.14069	3.46e-05	0.000784032
chr16_70833803_70835815	255.009	0.141742	0.0342394	4.13975	3.48e-05	0.000785655
chr18_11906857_11910017	359.293	0.118949	0.0287321	4.13992	3.47e-05	0.000785655
chr4_2907823_2908726	13.432	-0.56615	0.136757	-4.13982	3.48e-05	0.000785655
chr8_144716986_144719708	322.725	0.150568	0.0363772	4.13907	3.49e-05	0.000787538
chr4_100742025_100744369	51.8098	-0.261647	0.063218	-4.13881	3.49e-05	0.000787982
chr12_25748256_25749310	24.6606	-0.407892	0.0985654	-4.13829	3.5e-05	0.000788433
chr22_46730565_46733355	365.665	0.148378	0.0358537	4.13843	3.5e-05	0.000788433
chrX_48771001_48778825	628.057	0.135124	0.0326516	4.13834	3.5e-05	0.000788433
chr1_156466193_156472411	650.302	0.133077	0.0321597	4.13801	3.5e-05	0.000788584
chr2_182755552_182758865	407.313	0.132461	0.0320111	4.13798	3.5e-05	0.000788584
chr16_2562877_2567716	399.821	0.153786	0.0371659	4.13783	3.51e-05	0.000788678
chr11_93516408_93520774	526.243	0.138215	0.0334048	4.13758	3.51e-05	0.000789065
chr2_68379558_68380694	26.3783	-0.402956	0.097398	-4.13721	3.52e-05	0.0007899
chr12_51156424_51159899	447.804	0.159791	0.0386247	4.137	3.52e-05	0.00079018
chr1_8592849_8594494	40.016	-0.32692	0.0790328	-4.13651	3.53e-05	0.00079142
chr12_13196687_13198468	206.644	0.184213	0.0445368	4.13619	3.53e-05	0.00079171
chr3_16938608_16939550	20.1244	-0.390352	0.0943754	-4.13617	3.53e-05	0.00079171
chr15_35837069_35839376	321.559	0.124998	0.0302237	4.13577	3.54e-05	0.000792657
chr11_66023900_66026595	287.632	0.177308	0.042876	4.13537	3.54e-05	0.000793574
chr21_44312329_44314653	323.707	0.160119	0.0387223	4.13505	3.55e-05	0.000793784
chr22_24551055_24554923	364.451	0.15595	0.0377135	4.13513	3.55e-05	0.000793784
chr1_120536052_120538208	42.8062	-0.350802	0.0848525	-4.13425	3.56e-05	0.000796096
chr1_161128401_161130488	223.344	0.171981	0.0416018	4.13398	3.57e-05	0.000796268
chr9_101015578_101019760	572.505	0.139422	0.0337261	4.13395	3.57e-05	0.000796268
chr6_130338940_130342815	548.623	0.170198	0.0411758	4.13345	3.57e-05	0.000797544
chr11_44970373_44972855	220.712	0.192983	0.0466938	4.13295	3.58e-05	0.000798831
chr7_128693141_128696313	516.7	0.152755	0.0369644	4.1325	3.59e-05	0.000799952
chr4_184424190_184428245	685.81	0.166499	0.0402968	4.13183	3.6e-05	0.000801407
chr7_77042429_77046801	346.908	0.114301	0.0276632	4.13188	3.6e-05	0.000801407
chr16_3173479_3175785	264.12	0.162094	0.0392336	4.13151	3.6e-05	0.000802056
chr10_21821646_21824945	317.634	0.142235	0.0344325	4.13084	3.61e-05	0.000803674
chr11_9284419_9287793	387.713	0.136955	0.0331588	4.13028	3.62e-05	0.000803674
chr11_57091213_57093758	221.36	0.158932	0.0384767	4.13059	3.62e-05	0.000803674
chr12_118808190_118811914	506.803	0.14545	0.0352149	4.13035	3.62e-05	0.000803674
chr15_86245066_86248385	87.7466	-0.230077	0.0557037	-4.13037	3.62e-05	0.000803674
chr2_26054399_26055132	17.8114	-0.423147	0.102442	-4.1306	3.62e-05	0.000803674
chr17_35765802_35768372	296.351	0.143037	0.0346383	4.12945	3.64e-05	0.000806132
chr14_105939749_105942443	111.491	0.194805	0.0471881	4.12826	3.66e-05	0.000809686
chr9_122346840_122347570	9.70807	-0.688209	0.16671	-4.12818	3.66e-05	0.000809686
chr11_62647307_62651019	394.185	0.158808	0.0384737	4.1277	3.66e-05	0.000810914
chr1_41444325_41447128	288.993	0.135288	0.0327769	4.12753	3.67e-05	0.000811075
chr1_19576879_19579862	488.09	0.138328	0.033524	4.12623	3.69e-05	0.000812129
chr1_160607180_160609081	53.6769	-0.251939	0.0610546	-4.12646	3.68e-05	0.000812129
chr1_211749112_211753957	555.125	0.139662	0.0338429	4.12678	3.68e-05	0.000812129
chr10_37460074_37461112	18.4331	-1.03237	0.250176	-4.12656	3.68e-05	0.000812129
chr2_208399304_208400035	16.7157	-0.432059	0.104711	-4.12622	3.69e-05	0.000812129
chr6_43737158_43740773	308.917	0.149541	0.0362417	4.12621	3.69e-05	0.000812129
chr8_119120276_119125104	613.836	0.13339	0.0323212	4.127	3.68e-05	0.000812129
chr9_99178633_99182479	534.777	0.164518	0.039869	4.12646	3.68e-05	0.000812129
chr9_32383524_32385700	200.401	0.134463	0.0325887	4.12604	3.69e-05	0.000812274
chr5_109192743_109194163	31.5948	-0.30952	0.0750224	-4.12571	3.7e-05	0.000813013
chr17_61698466_61702981	430.544	0.143129	0.034694	4.12547	3.7e-05	0.000813414
chr9_133453720_133456280	340.566	0.138739	0.0336311	4.12531	3.7e-05	0.00081353
chr20_56888142_56888927	9.01784	-0.635387	0.154042	-4.12476	3.71e-05	0.00081502
chr19_16434296_16441563	1278.53	0.154463	0.037451	4.12441	3.72e-05	0.000815802
chr5_61707756_61709975	204.634	0.161015	0.0390408	4.12428	3.72e-05	0.000815802
chr1_44494869_44497515	233.357	0.159381	0.0386464	4.12407	3.72e-05	0.000816117
chr10_6185690_6188883	260.446	0.168403	0.040841	4.12339	3.73e-05	0.000816289
chr19_11070360_11073410	287.44	0.155094	0.0376106	4.12367	3.73e-05	0.000816289
chr19_18746884_18749162	151.793	0.171152	0.041504	4.12374	3.73e-05	0.000816289
chr2_87797465_87800240	76.0671	-0.211839	0.0513749	-4.12339	3.73e-05	0.000816289
chr6_30708731_30712929	435.492	0.181921	0.0441186	4.12345	3.73e-05	0.000816289
chr14_89881466_89885060	438.446	0.167176	0.0405465	4.12307	3.74e-05	0.000816532
chr3_16305227_16307844	431.104	0.129786	0.031478	4.12307	3.74e-05	0.000816532
chr10_100205059_100207419	257.23	0.147401	0.0357563	4.12239	3.75e-05	0.000817712
chr12_49349652_49352132	231.557	0.172995	0.0419632	4.12254	3.75e-05	0.000817712
chr13_24360311_24360970	6.52833	-0.897855	0.217801	-4.12235	3.75e-05	0.000817712
chr2_70310895_70317826	1014.98	0.128821	0.0312514	4.12208	3.75e-05	0.000818244
chr10_29697726_29699786	249.919	0.154011	0.0373653	4.12177	3.76e-05	0.000818877
chr1_53702949_53705230	343.84	0.146076	0.0354495	4.12069	3.78e-05	0.000821915
chr2_213157590_213158278	6.9886	-0.773903	0.18781	-4.12067	3.78e-05	0.000821915
chr7_98475374_98478251	441.737	0.176328	0.0427954	4.12027	3.78e-05	0.000822887
chr13_41540898_41542067	29.7169	-0.337403	0.0819059	-4.1194	3.8e-05	0.000825554
chr4_6910155_6913942	394.891	0.146432	0.035557	4.11824	3.82e-05	0.000829274
chr2_70779334_70782201	187.749	0.178434	0.0433308	4.11795	3.82e-05	0.000829841
chr5_32170035_32171287	26.7089	-0.372532	0.0904695	-4.11777	3.83e-05	0.000830052
chr1_21111255_21115071	553.37	0.12992	0.0315533	4.11748	3.83e-05	0.000830186
chr12_133262714_133265927	231.951	0.188702	0.0458291	4.11751	3.83e-05	0.000830186
chr10_103346751_103348915	305.953	0.139532	0.0338903	4.11717	3.84e-05	0.000830402
chr11_116721844_116723425	36.8704	-0.278458	0.0676315	-4.11728	3.83e-05	0.000830402
chr20_55042732_55045132	323.861	0.151421	0.0367809	4.11683	3.84e-05	0.000831177
chr12_112449207_112453636	578.149	0.143435	0.0348427	4.11665	3.84e-05	0.000831365
chr12_112203822_112206173	131.956	0.199368	0.0484403	4.11574	3.86e-05	0.000832444
chr19_4638613_4641111	244.919	0.133054	0.0323282	4.11573	3.86e-05	0.000832444
chr19_39880392_39883265	412.683	0.14045	0.0341246	4.11579	3.86e-05	0.000832444
chr2_44463800_44465181	40.9702	-0.279873	0.0679963	-4.116	3.85e-05	0.000832444
chr3_51704298_51707006	341.932	0.165198	0.0401359	4.11597	3.86e-05	0.000832444
chr17_7759066_7762461	390.771	0.165531	0.0402218	4.11546	3.86e-05	0.000832973
chr2_175354037_175355368	35.9903	-0.282008	0.0685327	-4.11494	3.87e-05	0.000834409
chr17_65676973_65677560	8.00593	-0.728057	0.17695	-4.11449	3.88e-05	0.000835572
chr14_88850922_88852982	285.417	0.14053	0.0341564	4.11431	3.88e-05	0.000835773
chr16_29872850_29875481	300.703	0.155009	0.0376798	4.11385	3.89e-05	0.000836067
chr5_32171448_32175664	724.692	0.135247	0.0328758	4.11386	3.89e-05	0.000836067
chr6_116986121_116986758	10.794	-0.520318	0.126476	-4.11397	3.89e-05	0.000836067
chr16_15148467_15150682	231.191	0.159374	0.0387433	4.11359	3.9e-05	0.000836584
chr2_43444690_43456608	1921.62	0.116864	0.0284146	4.11282	3.91e-05	0.000838905
chr20_44561734_44565217	547.636	0.151749	0.0369034	4.11205	3.92e-05	0.000840396
chr6_146863903_146867674	152.841	0.199393	0.0484892	4.11211	3.92e-05	0.000840396
chr7_44612033_44614654	382.18	0.135545	0.032963	4.11204	3.92e-05	0.000840396
chr1_25799926_25801001	28.2727	-0.364353	0.0886181	-4.11149	3.93e-05	0.000841151
chr10_74112813_74115624	458.743	0.144526	0.0351556	4.11104	3.94e-05	0.000841151
chr11_95520826_95525345	734.102	0.147616	0.0359035	4.11146	3.93e-05	0.000841151
chr19_15487938_15491775	631.882	0.149627	0.0363981	4.11084	3.94e-05	0.000841151
chr2_65657331_65660914	431.361	0.168728	0.0410424	4.11107	3.94e-05	0.000841151
chr20_14232094_14232736	8.95942	-0.758013	0.184374	-4.11128	3.93e-05	0.000841151
chr22_50352800_50358129	457.218	0.166802	0.0405751	4.11094	3.94e-05	0.000841151
chrX_123490914_123492364	26.18	-0.408739	0.0994257	-4.111	3.94e-05	0.000841151
chr12_30846588_30849798	438.384	0.138628	0.0337245	4.1106	3.95e-05	0.000841423
chr2_198080432_198082083	34.3084	-0.300452	0.073095	-4.11043	3.95e-05	0.000841423
chr9_79791253_79794640	467.996	0.126592	0.030798	4.1104	3.95e-05	0.000841423
chr4_180020048_180020680	8.64543	-0.718975	0.174927	-4.11014	3.95e-05	0.000841904
chr11_85954638_85958453	652.509	0.145526	0.0354082	4.10997	3.96e-05	0.00084209
chr17_38295342_38298261	265.506	0.149935	0.0364828	4.10975	3.96e-05	0.000842412
chr14_102227095_102229724	248.098	0.171152	0.0416482	4.10947	3.97e-05	0.000842531
chr2_9141888_9145140	206.829	0.148092	0.0360362	4.10954	3.96e-05	0.000842531
chr9_11984521_11985588	14.4146	-0.490949	0.119474	-4.10924	3.97e-05	0.000842947
chr16_54961530_54966099	309.008	0.158365	0.0385431	4.10877	3.98e-05	0.000843787
chr7_53736248_53736981	9.59691	-0.59456	0.144705	-4.10876	3.98e-05	0.000843787
chr17_33913434_33916002	335.512	0.133634	0.0325275	4.10835	3.99e-05	0.000844856
chr12_32907125_32909720	467.788	0.142922	0.0347911	4.10799	3.99e-05	0.000844974
chr19_19928456_19930129	32.8629	-0.346895	0.0844441	-4.10799	3.99e-05	0.000844974
chr19_50178805_50182011	347.639	0.170669	0.0415461	4.10794	3.99e-05	0.000844974
chr19_20293925_20294475	7.7203	-0.717256	0.174635	-4.10717	4.01e-05	0.000847377
chr20_62256911_62260849	417.947	0.160182	0.0390087	4.1063	4.02e-05	0.000849658
chr5_140983134_140986680	126.569	-0.185207	0.0451029	-4.10631	4.02e-05	0.000849658
chr1_52082064_52084162	272.922	0.134356	0.0327263	4.10545	4.04e-05	0.000850088
chr1_196718748_196719368	13.7622	-0.696371	0.169603	-4.10588	4.03e-05	0.000850088
chr22_32806407_32808898	361.139	0.137789	0.0335625	4.10545	4.04e-05	0.000850088
chr3_130611515_130615263	478.658	0.138641	0.0337683	4.10564	4.03e-05	0.000850088
chr4_2936404_2938079	196.109	0.173113	0.0421634	4.10576	4.03e-05	0.000850088
chr6_146283498_146286661	376.998	0.126323	0.0307658	4.10596	4.03e-05	0.000850088
chr20_18117173_18120109	414.152	0.146069	0.0355805	4.1053	4.04e-05	0.000850195
chr10_76993406_76996193	332.948	0.149441	0.0364067	4.10477	4.05e-05	0.000851127
chr11_116642259_116644987	352.31	0.131733	0.0320917	4.10491	4.04e-05	0.000851127
chr12_95465879_95468022	265.264	0.172021	0.0419095	4.10458	4.05e-05	0.000851127
chr19_53699958_53701674	238.409	0.196779	0.0479416	4.10455	4.05e-05	0.000851127
chr1_22406113_22406707	12.12	-0.513249	0.125074	-4.10356	4.07e-05	0.000851996
chr13_104176919_104177606	7.76552	-0.682125	0.166231	-4.10348	4.07e-05	0.000851996
chr15_99189630_99195961	636.641	0.155196	0.0378208	4.10347	4.07e-05	0.000851996
chr16_85831723_85834791	516.541	0.142107	0.0346281	4.10381	4.06e-05	0.000851996
chr2_240320724_240324566	360.628	0.138874	0.0338415	4.10365	4.07e-05	0.000851996
chr7_92860365_92862733	363.27	0.143692	0.0350123	4.10405	4.06e-05	0.000851996
chr9_78504242_78508642	467.907	0.142821	0.0348017	4.10384	4.06e-05	0.000851996
chr6_155053458_155056944	379.131	0.128643	0.0313553	4.10275	4.08e-05	0.000854177
chr3_152093836_152095486	34.3307	-0.29494	0.0718945	-4.1024	4.09e-05	0.000855037
chr15_67372641_67373739	25.8104	-0.344321	0.0839398	-4.102	4.1e-05	0.000855351
chr16_11943500_11946846	530.556	0.121662	0.0296597	4.10193	4.1e-05	0.000855351
chr6_159229605_159231749	50.6258	-0.277476	0.067647	-4.10183	4.1e-05	0.000855351
chr8_144622218_144624727	242.795	0.147075	0.0358561	4.10183	4.1e-05	0.000855351
chr16_69164486_69167859	377.886	0.140608	0.034284	4.10127	4.11e-05	0.000856974
chr6_159419757_159422114	380.917	0.1454	0.0354548	4.10101	4.11e-05	0.000857499
chr6_137038128_137038850	14.5793	-0.44815	0.109306	-4.09994	4.13e-05	0.000861014
chr22_22019568_22021602	269.029	0.17901	0.0436636	4.09974	4.14e-05	0.00086112
chr9_127702232_127705011	444.154	0.128881	0.0314368	4.09967	4.14e-05	0.00086112
chr1_160174426_160176551	169.61	0.161681	0.0394459	4.09881	4.15e-05	0.000863626
chr17_36451938_36454055	244.358	0.165012	0.0402623	4.09842	4.16e-05	0.000863626
chr19_56825008_56827532	308.428	0.150028	0.0366045	4.09862	4.16e-05	0.000863626
chr2_63814234_63817440	590.071	0.15396	0.0375681	4.09816	4.16e-05	0.000863626
chr22_39546890_39550079	265.204	0.162367	0.0396155	4.09857	4.16e-05	0.000863626
chr5_180648180_180652715	447.786	0.154782	0.0377678	4.09825	4.16e-05	0.000863626
chr6_30456191_30463214	1238.34	0.14018	0.0342061	4.09811	4.17e-05	0.000863626
chr8_38236723_38241779	836.377	0.135029	0.0329496	4.09803	4.17e-05	0.000863626
chr16_17561231_17565478	423.144	0.12052	0.0294108	4.09783	4.17e-05	0.000863932
chr4_90218630_90222956	159.706	-0.157382	0.0384082	-4.09761	4.17e-05	0.000864304
chr2_27630658_27633409	331.955	0.146038	0.0356442	4.09711	4.18e-05	0.000864545
chr3_122511531_122515961	622.191	0.128094	0.0312649	4.09706	4.18e-05	0.000864545
chr3_156805929_156808173	181.016	0.151779	0.0370437	4.09731	4.18e-05	0.000864545
chr6_108579116_108583600	541.149	0.119459	0.0291565	4.09715	4.18e-05	0.000864545
chr1_220266705_220268711	240.662	0.162119	0.0395722	4.0968	4.19e-05	0.000864882
chr19_16681858_16685408	463.51	0.143488	0.0350251	4.09673	4.19e-05	0.000864882
chr12_100659923_100663137	403.457	0.130995	0.031982	4.09589	4.21e-05	0.000867557
chr1_20833347_20835466	329.446	0.156478	0.0382102	4.0952	4.22e-05	0.000868804
chr15_45314409_45316596	245.726	0.159802	0.0390218	4.09521	4.22e-05	0.000868804
chr2_27345715_27347377	127.739	0.177159	0.0432589	4.09531	4.22e-05	0.000868804
chr10_114709104_114713790	346.743	0.156062	0.0381162	4.09438	4.23e-05	0.00087128
chr12_15714675_15717561	73.9251	-0.278381	0.0679922	-4.0943	4.23e-05	0.00087128
chr1_62189326_62191939	438.055	0.13453	0.03286	4.09403	4.24e-05	0.00087185
chr22_21982420_21984810	257.81	0.180544	0.0441006	4.09391	4.24e-05	0.00087185
chr5_13509311_13509871	7.44452	-0.740726	0.180969	-4.09312	4.26e-05	0.000874396
chr7_99101491_99103963	279.242	0.155922	0.0380971	4.09274	4.26e-05	0.000875348
chr1_207517006_207518823	33.2342	-0.353831	0.0864708	-4.09191	4.28e-05	0.000877594
chr10_25010415_25014600	466.207	0.141717	0.034633	4.09197	4.28e-05	0.000877594
chr11_34936396_34939320	417.634	0.130956	0.0320066	4.09155	4.29e-05	0.000878529
chr16_67192018_67195698	508.629	0.161881	0.0395698	4.09102	4.29e-05	0.000879814
chr19_4829895_4832660	243.834	0.143479	0.0350722	4.09097	4.3e-05	0.000879814
chr15_101140261_101144609	599.053	0.134426	0.0328621	4.09062	4.3e-05	0.000880684
chr14_100525162_100525913	15.4248	-0.444591	0.108702	-4.09	4.31e-05	0.000882575
chr19_2327051_2330000	412.596	0.134992	0.0330091	4.08955	4.32e-05	0.00088384
chr13_68852511_68853012	5.86129	-0.898273	0.219676	-4.08908	4.33e-05	0.000884747
chr14_103020784_103022672	173.761	0.186576	0.0456274	4.08913	4.33e-05	0.000884747
chr1_145281040_145282525	38.3026	-0.388555	0.0950301	-4.08876	4.34e-05	0.000885514
chr2_113298490_113301610	502.077	0.142356	0.0348183	4.08855	4.34e-05	0.00088586
chr10_83576451_83577060	10.3468	-0.598666	0.146433	-4.08832	4.35e-05	0.000886258
chr12_118572982_118575405	315.214	0.153258	0.037488	4.08819	4.35e-05	0.000886292
chr2_44403589_44404606	20.3292	-0.378221	0.092531	-4.0875	4.36e-05	0.000888037
chr8_41894812_41896276	32.4533	-0.330442	0.0808421	-4.0875	4.36e-05	0.000888037
chr5_133302954_133305570	365.899	0.151269	0.0370107	4.08718	4.37e-05	0.000888712
chr9_6005693_6009410	401.213	0.126619	0.0309804	4.08709	4.37e-05	0.000888712
chr5_143566887_143568257	26.1123	-0.375298	0.091839	-4.08648	4.38e-05	0.000890602
chr11_66034414_66037719	375.014	0.15264	0.0373596	4.08569	4.39e-05	0.0008927
chr13_85508800_85509827	22.4138	-0.376937	0.0922568	-4.08573	4.39e-05	0.0008927
chr19_4006447_4009099	243.897	0.155888	0.0381579	4.08535	4.4e-05	0.000893559
chr20_60695983_60699291	313.519	0.155854	0.0381508	4.0852	4.4e-05	0.000893681
chr2_14201315_14202149	8.0522	-0.601327	0.147207	-4.08491	4.41e-05	0.00089434
chr20_62706787_62716122	817.838	0.150015	0.0367304	4.08423	4.42e-05	0.000896513
chr10_45359375_45360823	83.1748	0.217726	0.0533114	4.08404	4.43e-05	0.000896702
chr4_698475_701191	229.395	0.170057	0.0416405	4.08394	4.43e-05	0.000896702
chr14_74958389_74961619	464.631	0.130728	0.0320171	4.08307	4.44e-05	0.000897388
chr19_18793510_18795721	160.003	0.159535	0.0390707	4.08324	4.44e-05	0.000897388
chr19_42462004_42464248	243.363	0.168516	0.0412731	4.08294	4.45e-05	0.000897388
chr19_56110055_56113015	257.752	0.173219	0.0424192	4.0835	4.44e-05	0.000897388
chr4_107235867_107239282	600.971	0.121664	0.0297975	4.08304	4.45e-05	0.000897388
chr6_132560053_132560695	9.6887	-0.704124	0.172442	-4.08325	4.44e-05	0.000897388
chr9_115912449_115917142	253.104	0.170143	0.0416713	4.08298	4.45e-05	0.000897388
chr22_38081799_38083630	334.298	0.162931	0.0399116	4.08231	4.46e-05	0.000898948
chrX_346619_348824	124.245	0.194283	0.0475915	4.0823	4.46e-05	0.000898948
chr13_65932174_65932754	8.05401	-0.645741	0.158197	-4.08189	4.47e-05	0.000899644
chr9_136341749_136345287	183.579	0.174711	0.0428005	4.08199	4.47e-05	0.000899644
chr1_83010353_83010882	7.57219	-0.753392	0.184583	-4.0816	4.47e-05	0.000900307
chr16_30708649_30711548	320.445	0.152331	0.0373249	4.0812	4.48e-05	0.000901395
chr14_92571386_92573647	276.801	0.166867	0.0408891	4.08098	4.48e-05	0.000901813
chr10_42399869_42401130	12.1343	-0.53546	0.131221	-4.08058	4.49e-05	0.000902884
chr11_118977086_118980533	399.891	0.141848	0.0347648	4.08021	4.5e-05	0.000903864
chr7_150753981_150758166	439.516	0.151036	0.0370208	4.07976	4.51e-05	0.000905161
chr15_31281463_31285058	515.883	0.129178	0.0316701	4.07885	4.53e-05	0.000906893
chr17_44425068_44426694	20.1608	-0.511487	0.125399	-4.07887	4.53e-05	0.000906893
chr19_51306211_51309117	317.681	0.162395	0.0398117	4.07907	4.52e-05	0.000906893
chr20_13618467_13620532	266.197	0.168879	0.0414028	4.07893	4.52e-05	0.000906893
chr9_107508897_107511543	338.471	0.170164	0.0417248	4.07825	4.54e-05	0.000908768
chr1_65329483_65330790	26.8461	-0.352338	0.0864116	-4.07744	4.55e-05	0.000911502
chr10_123685754_123688887	526.246	0.151319	0.0371157	4.07694	4.56e-05	0.000912512
chr4_1212090_1213734	35.7426	-0.297753	0.0730328	-4.07698	4.56e-05	0.000912512
chr1_25869686_25872630	268.368	0.173003	0.0424364	4.07676	4.57e-05	0.00091279
chr1_21348413_21349746	38.53	-0.287637	0.070562	-4.07637	4.57e-05	0.000912932
chr12_132194480_132197353	494.22	0.142142	0.0348692	4.07644	4.57e-05	0.000912932
chr19_41902107_41905104	410.934	0.147821	0.0362636	4.07629	4.58e-05	0.000912932
chr8_124168390_124171388	392.868	0.145937	0.0358016	4.07625	4.58e-05	0.000912932
chr1_182357318_182362698	496.404	0.186782	0.0458294	4.0756	4.59e-05	0.000913862
chr11_18126064_18128244	229.977	0.164289	0.040311	4.07555	4.59e-05	0.000913862
chr6_83901669_83904563	420.279	0.153516	0.0376651	4.07581	4.59e-05	0.000913862
chr7_4721046_4725160	473.163	0.139294	0.0341767	4.07569	4.59e-05	0.000913862
chr2_73459430_73463409	611.059	0.146075	0.0358459	4.07507	4.6e-05	0.000915291
chr14_50777676_50780448	312.933	0.138168	0.0339112	4.07441	4.61e-05	0.00091719
chr6_31546999_31551602	862.896	0.154304	0.037872	4.07436	4.61e-05	0.00091719
chr15_20614786_20616842	55.9764	-0.389809	0.0956809	-4.07405	4.62e-05	0.000917954
chr17_71305931_71309175	283.565	0.174964	0.042951	4.07357	4.63e-05	0.000918395
chr19_40475804_40478420	306.871	0.138202	0.0339263	4.0736	4.63e-05	0.000918395
chr19_47612242_47617826	891.146	0.131047	0.0321703	4.07355	4.63e-05	0.000918395
chr8_95905641_95909762	624.126	0.147828	0.0362905	4.07347	4.63e-05	0.000918395
chr19_47775849_47779175	329.42	0.167455	0.0411099	4.07335	4.63e-05	0.000918427
chr8_23385556_23391119	378.613	0.164853	0.0404723	4.07323	4.64e-05	0.000918428
chr5_68512572_68514972	288.127	0.162622	0.0399286	4.07283	4.64e-05	0.000919101
chr6_144732376_144733365	22.6865	-0.388761	0.0954506	-4.0729	4.64e-05	0.000919101
chr4_9153258_9156018	250.454	0.166172	0.0408017	4.07266	4.65e-05	0.000919314
chr11_105946680_105949941	563.142	0.120729	0.0296461	4.07235	4.65e-05	0.000920064
chr19_33789068_33795386	302.856	0.209472	0.0514496	4.0714	4.67e-05	0.000922998
chr19_58512798_58515635	339.798	0.138891	0.0341141	4.07138	4.67e-05	0.000922998
chr1_9968900_9971830	287.974	0.15295	0.0375708	4.07099	4.68e-05	0.000923345
chr2_200321713_200325388	330.235	0.16565	0.0406908	4.07095	4.68e-05	0.000923345
chr8_61428399_61432520	433.532	0.146979	0.0361033	4.07107	4.68e-05	0.000923345
chr14_32678771_32679434	10.0071	-0.83424	0.204939	-4.07068	4.69e-05	0.000923934
chr8_54674240_54675110	18.7945	-0.42879	0.105353	-4.07002	4.7e-05	0.00092611
chr3_36169896_36170448	7.9213	-0.838104	0.205932	-4.06981	4.71e-05	0.000926368
chr9_74975237_74981556	692.066	0.115727	0.028436	4.06972	4.71e-05	0.000926368
chr18_57571149_57572862	30.78	-0.311375	0.07652	-4.0692	4.72e-05	0.000927664
chr9_34664447_34666717	179.23	0.161678	0.0397324	4.06917	4.72e-05	0.000927664
chr10_11228520_11229253	14.7191	-0.424557	0.104347	-4.06872	4.73e-05	0.000928982
chr14_24582447_24586162	646.746	0.139249	0.0342267	4.06842	4.73e-05	0.000929365
chr5_131627862_131635120	374.859	0.165445	0.0406659	4.0684	4.73e-05	0.000929365
chr18_72919123_72925511	767.832	0.135876	0.0334015	4.06796	4.74e-05	0.000930652
chr11_47868507_47871055	445.845	0.149166	0.0366734	4.06742	4.75e-05	0.00093066
chr15_93453594_93456018	45.8284	-0.253724	0.0623753	-4.0677	4.75e-05	0.00093066
chr4_29120513_29120996	6.45243	-0.863235	0.212239	-4.06727	4.76e-05	0.00093066
chr5_112357644_112359163	31.4719	-0.395204	0.0971634	-4.06742	4.75e-05	0.00093066
chr5_175084244_175087229	242.58	0.150581	0.0370226	4.06727	4.76e-05	0.00093066
chr8_101570498_101572502	263.934	0.156824	0.0385544	4.0676	4.75e-05	0.00093066
chr1_36395321_36398328	418.048	0.13928	0.0342479	4.06683	4.77e-05	0.000931358
chr10_179760_183199	363.846	0.139788	0.0343734	4.06675	4.77e-05	0.000931358
chr7_30027332_30030235	236.085	0.176082	0.0432976	4.06678	4.77e-05	0.000931358
chr20_35232905_35236690	458.85	0.143789	0.0353595	4.06648	4.77e-05	0.000931996
chr2_68991146_68999439	280.447	-0.137544	0.0338273	-4.06606	4.78e-05	0.000933213
chr12_4377373_4386078	1079.43	0.152121	0.0374162	4.06565	4.79e-05	0.000934078
chr17_61042586_61045137	244.261	0.155946	0.0383576	4.06558	4.79e-05	0.000934078
chrX_69352318_69355080	260.274	0.148223	0.0364589	4.0655	4.79e-05	0.000934078
chr8_53624509_53628815	669.254	0.126674	0.0311603	4.06523	4.8e-05	0.000934718
chr3_52442643_52446115	340.381	0.131732	0.0324059	4.06505	4.8e-05	0.000934953
chr21_35286676_35288982	308.122	0.13378	0.032915	4.0644	4.82e-05	0.000935528
chr4_71479006_71480026	20.5267	-0.391438	0.096301	-4.06473	4.81e-05	0.000935528
chr4_80520231_80520940	10.2487	-0.60561	0.149006	-4.06434	4.82e-05	0.000935528
chr6_71122049_71124820	399.514	0.133892	0.0329406	4.06466	4.81e-05	0.000935528
chr6_88181747_88184135	322.571	0.175681	0.0432234	4.06449	4.81e-05	0.000935528
chr3_33478513_33483562	623.116	0.115662	0.028459	4.06417	4.82e-05	0.000935743
chr15_72666852_72669644	378.274	0.127871	0.0314646	4.06396	4.82e-05	0.000936132
chr6_144163292_144166189	408.588	0.152356	0.0374922	4.06367	4.83e-05	0.000936862
chr12_52344377_52347475	251.154	0.125853	0.0309727	4.06335	4.84e-05	0.000937234
chr4_99915673_99918542	272.214	0.149826	0.0368719	4.06342	4.84e-05	0.000937234
chr15_78733268_78734510	21.7873	-0.441908	0.108765	-4.06296	4.85e-05	0.000937864
chr17_17874261_17876814	218.438	0.166306	0.0409321	4.06297	4.85e-05	0.000937864
chr14_71373189_71376857	451.373	0.139827	0.0344171	4.06273	4.85e-05	0.000937897
chr19_13317789_13321052	124.538	0.237542	0.0584681	4.06275	4.85e-05	0.000937897
chr10_71922385_71924321	47.36	-0.262877	0.064715	-4.06207	4.86e-05	0.00093962
chr19_36206506_36210652	391.189	0.166665	0.0410294	4.06207	4.86e-05	0.00093962
chr1_43388985_43391355	215.398	0.167438	0.0412266	4.06141	4.88e-05	0.000940785
chr17_73148454_73151540	344.52	0.157312	0.038734	4.06135	4.88e-05	0.000940785
chr2_60982691_60985483	319.127	0.153931	0.0379016	4.06133	4.88e-05	0.000940785
chr6_131455772_131458092	243.763	0.148182	0.0364847	4.06149	4.88e-05	0.000940785
chr14_73392093_73394828	235.991	0.172488	0.042477	4.06074	4.89e-05	0.000942319
chr14_105952091_105958623	480.487	0.145484	0.0358272	4.06072	4.89e-05	0.000942319
chr11_33277756_33282510	598.466	0.134185	0.0330471	4.06042	4.9e-05	0.000943086
chr22_40331924_40334109	58.0974	-0.224283	0.0552454	-4.05975	4.91e-05	0.000945347
chr1_167461044_167462942	47.1174	-0.2787	0.0686581	-4.05924	4.92e-05	0.000946681
chr1_205179033_205181846	359.221	0.143406	0.0353326	4.05874	4.93e-05	0.000946681
chr15_78341888_78342807	23.2874	-0.347822	0.0856948	-4.05884	4.93e-05	0.000946681
chr17_37556031_37559290	439.918	0.166855	0.0411093	4.05881	4.93e-05	0.000946681
chr20_43677960_43680555	48.6072	-0.277611	0.0683971	-4.05881	4.93e-05	0.000946681
chr8_6547123_6549640	60.7406	-0.26936	0.0663583	-4.05918	4.92e-05	0.000946681
chr11_14335207_14336135	20.041	-0.424309	0.104547	-4.05854	4.94e-05	0.000947038
chr2_74755377_74758665	487.757	0.163889	0.0403894	4.05772	4.96e-05	0.000949921
chr18_59852996_59857606	767.117	0.141658	0.0349125	4.05751	4.96e-05	0.000950335
chr12_14545016_14545715	13.2987	-0.520448	0.128283	-4.05702	4.97e-05	0.000950976
chr2_25562811_25565995	180.579	0.190572	0.0469719	4.05714	4.97e-05	0.000950976
chr3_138633672_138635371	106.534	0.195691	0.0482352	4.05701	4.97e-05	0.000950976
chr9_4791741_4794680	288.178	0.144448	0.0356082	4.05658	4.98e-05	0.000952266
chr11_57478533_57481587	486.097	0.145972	0.0359895	4.05596	4.99e-05	0.000954028
chr17_61772827_61781552	1078.12	0.136222	0.0335858	4.05593	4.99e-05	0.000954028
chr3_57740902_57745766	534.641	0.119747	0.0295259	4.05566	5e-05	0.000954678
chr2_64976323_64979778	467.3	0.151113	0.0372612	4.0555	5e-05	0.000954855
chr21_30374349_30376323	188.41	0.16322	0.0402495	4.05521	5.01e-05	0.00095558
chr11_63448031_63451455	334.205	0.15317	0.0377729	4.05502	5.01e-05	0.000955894
chr1_28967750_28971265	556.042	0.126712	0.0312516	4.05457	5.02e-05	0.000957288
chr7_64022199_64024295	285.44	0.132965	0.0327953	4.0544	5.03e-05	0.000957518
chr12_69632232_69635902	431.407	0.134816	0.0332543	4.0541	5.03e-05	0.00095829
chr19_52488424_52490839	395.205	0.129688	0.0319903	4.05399	5.04e-05	0.00095829
chr19_46849343_46851578	291.397	0.15762	0.0388823	4.05377	5.04e-05	0.000958716
chr4_77869554_77872916	482.641	0.153127	0.0377815	4.05295	5.06e-05	0.000961652
chr19_8925457_8926200	7.99611	-0.69011	0.170305	-4.05221	5.07e-05	0.000964222
chr19_21923157_21923831	9.66558	-0.72991	0.180153	-4.05161	5.09e-05	0.000965797
chr7_37486262_37489899	388.831	0.158005	0.038997	4.05171	5.08e-05	0.000965797
chr15_42119180_42121694	295.918	0.1497	0.0369507	4.05134	5.09e-05	0.000965982
chr18_74812693_74815264	64.298	-0.215438	0.0531765	-4.05138	5.09e-05	0.000965982
chrX_100871676_100873563	102.944	0.181805	0.0448775	4.05114	5.1e-05	0.000966358
chr22_20306118_20308935	386.1	0.138601	0.0342159	4.05076	5.11e-05	0.000967448
chr15_21168192_21168531	6.99287	-0.874762	0.215974	-4.0503	5.12e-05	0.000967956
chr18_55296759_55299325	260.375	0.156361	0.0386042	4.05037	5.11e-05	0.000967956
chr20_44033934_44036450	219.978	0.149814	0.0369874	4.0504	5.11e-05	0.000967956
chr8_42947179_42950474	374.763	0.135297	0.0334093	4.04967	5.13e-05	0.000969645
chr8_123791828_123796362	664.917	0.135207	0.0333871	4.04968	5.13e-05	0.000969645
chr6_161035876_161036170	8.64295	-0.770665	0.190345	-4.04878	5.15e-05	0.000972891
chr9_33294458_33295634	22.7182	-0.401097	0.0990693	-4.04865	5.15e-05	0.000972954
chr12_99036701_99041289	822.717	0.149139	0.0368427	4.04799	5.17e-05	0.000973926
chr2_31341035_31341763	10.9603	-0.618175	0.152706	-4.04815	5.16e-05	0.000973926
chr20_54965965_54969150	411.403	0.140871	0.0347986	4.04818	5.16e-05	0.000973926
chr6_157743188_157745844	381.123	0.147125	0.0363452	4.04798	5.17e-05	0.000973926
chr21_30203998_30205401	27.6508	-0.322062	0.0795647	-4.0478	5.17e-05	0.000974221
chr16_84639646_84643427	92.0429	-0.212739	0.0525685	-4.04689	5.19e-05	0.000977519
chr19_16186251_16191633	501.063	0.113534	0.0280553	4.04678	5.19e-05	0.000977519
chr1_44114645_44117962	422.38	0.143793	0.0355339	4.04665	5.2e-05	0.000977616
chr1_224566635_224568758	53.1914	-0.260933	0.0644949	-4.04579	5.21e-05	0.00097946
chr14_35514218_35517199	345.649	0.134023	0.0331246	4.04604	5.21e-05	0.00097946
chr16_71927665_71931293	680.144	0.147263	0.0363994	4.04576	5.22e-05	0.00097946
chr3_49725926_49728435	381.953	0.151269	0.0373877	4.04595	5.21e-05	0.00097946
chr11_111472114_111475084	281.791	0.158683	0.0392244	4.04551	5.22e-05	0.000980069
chr11_105891597_105893949	286.255	0.158872	0.0392752	4.04511	5.23e-05	0.000981291
chr7_99723181_99726457	444.854	0.165	0.0407931	4.0448	5.24e-05	0.000982112
chr13_67489112_67490347	20.3419	-0.506113	0.12514	-4.04439	5.25e-05	0.000983192
chr5_140009012_140013606	319.06	0.195624	0.0483699	4.04432	5.25e-05	0.000983192
chr2_27591854_27595280	558.789	0.136983	0.0338731	4.044	5.25e-05	0.000984034
chr4_159998670_159999625	21.9398	-0.381451	0.09433	-4.04379	5.26e-05	0.000984034
chr5_179496114_179499918	279.687	0.14778	0.0365443	4.04387	5.26e-05	0.000984034
chr1_89989265_89992963	376.527	0.115282	0.0285103	4.04353	5.27e-05	0.000984204
chr19_22033555_22035699	243.637	0.159353	0.0394087	4.04359	5.26e-05	0.000984204
chr5_141228277_141230366	298.871	0.149071	0.0368679	4.04338	5.27e-05	0.000984387
chr10_32215724_32219982	531.703	0.135438	0.0334991	4.04305	5.28e-05	0.000985018
chr17_47306232_47309272	152.452	0.182836	0.0452227	4.04301	5.28e-05	0.000985018
chr4_174289966_174295008	654.325	0.147044	0.0363744	4.04252	5.29e-05	0.000985686
chr5_141015092_141018214	487.351	0.171644	0.0424581	4.04267	5.28e-05	0.000985686
chr7_100886859_100889129	306.531	0.162782	0.0402665	4.04262	5.29e-05	0.000985686
chr11_113738603_113739130	12.5494	-0.467244	0.115588	-4.04233	5.29e-05	0.000986008
chr20_327122_329493	214.099	0.181838	0.044989	4.04182	5.3e-05	0.000987705
chr5_50039346_50041652	106.153	-0.196037	0.0485041	-4.04165	5.31e-05	0.000987953
chr16_88635642_88638266	315.543	0.135938	0.0336375	4.04125	5.32e-05	0.000989182
chr14_24613985_24618535	648.302	0.131507	0.0325434	4.04097	5.32e-05	0.000989451
chr7_12261814_12262466	10.9634	-0.515276	0.127512	-4.04101	5.32e-05	0.000989451
chr7_5937325_5939857	252.897	0.1799	0.0445209	4.04079	5.33e-05	0.000989752
chr19_21202846_21205281	335.658	0.165523	0.0409669	4.04042	5.34e-05	0.000990457
chr2_90381703_90382032	8.18212	-0.776383	0.192155	-4.0404	5.34e-05	0.000990457
chr11_62419478_62421492	313.858	0.149807	0.037087	4.03935	5.36e-05	0.00099396
chr3_138312002_138314076	270.898	0.16535	0.0409344	4.03938	5.36e-05	0.00099396
chr2_210390210_210391950	52.6064	-0.277599	0.0687261	-4.0392	5.36e-05	0.000994137
chr16_30133157_30135402	173.24	0.170936	0.0423226	4.03889	5.37e-05	0.00099499
chr7_148843018_148846268	403.972	0.142213	0.0352147	4.03845	5.38e-05	0.000996398
chr17_80476540_80479660	241.186	0.13714	0.0339617	4.03808	5.39e-05	0.000997506
chr10_27440908_27446029	896.19	0.127232	0.0315128	4.03746	5.4e-05	0.000997748
chr2_214096963_214099482	66.855	-0.260144	0.0644292	-4.03767	5.4e-05	0.000997748
chr21_34850365_34853564	392.009	0.139411	0.0345302	4.03737	5.41e-05	0.000997748
chr22_51065469_51067708	212.037	0.170492	0.0422245	4.03775	5.4e-05	0.000997748
chr7_148394391_148398702	562.198	0.123794	0.0306589	4.03777	5.4e-05	0.000997748
chr9_80624933_80625989	20.8301	-0.373626	0.0925382	-4.03753	5.4e-05	0.000997748
chr16_66913532_66915540	246.511	0.160141	0.0396663	4.03721	5.41e-05	0.000997967
chr16_8890359_8893398	335.92	0.1196	0.0296266	4.03691	5.42e-05	0.000998792
chr7_97879233_97882775	402.729	0.150305	0.0372358	4.03657	5.42e-05	0.000999749
chr14_84891930_84892580	6.35867	-0.739372	0.183187	-4.03616	5.43e-05	0.00100106
chr15_68345784_68349843	441.264	0.123039	0.0304852	4.03601	5.44e-05	0.00100106
chr17_4869304_4872605	390.959	0.148458	0.0367839	4.03594	5.44e-05	0.00100106
chr1_162530241_162532807	244.769	0.168275	0.0416968	4.03568	5.44e-05	0.00100171
chr12_113621374_113624896	450.525	0.154124	0.0381916	4.03554	5.45e-05	0.00100185
chr16_21962769_21966169	690.409	0.134557	0.0333452	4.03528	5.45e-05	0.00100248
chr16_69786920_69789427	306.573	0.12842	0.0318291	4.03466	5.47e-05	0.00100467
chr15_57422645_57423589	19.1085	-0.42656	0.105738	-4.03414	5.48e-05	0.00100551
chr2_134875873_134881267	570.501	0.156198	0.0387183	4.03421	5.48e-05	0.00100551
chr6_36951781_36955302	475.676	0.141901	0.0351744	4.0342	5.48e-05	0.00100551
chr7_103716015_103716389	6.91037	-0.820091	0.203319	-4.03352	5.49e-05	0.00100772
chr17_75405198_75406266	20.2323	-0.358931	0.0889955	-4.03314	5.5e-05	0.00100888
chr16_3433943_3434444	8.77179	-0.659058	0.163421	-4.03288	5.51e-05	0.00100906
chr17_21186768_21192894	795.817	0.13882	0.0344219	4.0329	5.51e-05	0.00100906
chr5_78530775_78535548	699.99	0.129124	0.0320196	4.03265	5.52e-05	0.00100957
chr1_151253071_151256803	474.14	0.156444	0.0387974	4.03233	5.52e-05	0.00101051
chr17_4889279_4892506	439.036	0.150242	0.037262	4.03204	5.53e-05	0.00101127
chr18_12879605_12880895	33.5068	-0.293006	0.0726713	-4.03194	5.53e-05	0.00101127
chr7_148936218_148938167	229.353	0.150047	0.0372168	4.03171	5.54e-05	0.00101179
chr19_10827516_10831454	436.332	0.155579	0.0385915	4.03142	5.54e-05	0.00101257
chr10_98454365_98455930	40.4262	-0.280113	0.0694867	-4.03118	5.55e-05	0.00101314
chr1_108327977_108329857	69.1222	-0.240425	0.059648	-4.03073	5.56e-05	0.00101412
chr11_124668645_124671544	377.894	0.156047	0.0387139	4.03077	5.56e-05	0.00101412
chr18_74432531_74433627	20.3917	-0.366288	0.0908821	-4.03037	5.57e-05	0.00101503
chr6_107349006_107350737	210.799	0.149188	0.0370164	4.03031	5.57e-05	0.00101503
chr14_53160545_53163851	366.502	0.127302	0.0315886	4.03	5.58e-05	0.00101588
chr10_71077226_71080851	511.162	0.154984	0.0384628	4.02946	5.59e-05	0.00101778
chr12_34335707_34336387	10.2316	-0.618992	0.153621	-4.02934	5.59e-05	0.00101782
chr6_65885567_65886208	9.50851	-0.785771	0.195018	-4.02923	5.6e-05	0.00101785
chr9_92217841_92222063	264.633	0.158255	0.0392798	4.02891	5.6e-05	0.00101876
chr10_123564447_123565218	6.2149	-0.845796	0.209964	-4.0283	5.62e-05	0.00102095
chr20_57578736_57583464	358.484	0.17485	0.0434113	4.02776	5.63e-05	0.00102282
chr15_93436842_93438936	48.8176	-0.269374	0.0668814	-4.02764	5.63e-05	0.00102286
chr14_93671795_93675089	461.559	0.119912	0.0297791	4.02671	5.66e-05	0.00102644
chr21_47877115_47881115	454.403	0.139513	0.0346492	4.02646	5.66e-05	0.00102709
chr5_89141072_89141601	6.18485	-0.815047	0.202428	-4.02635	5.66e-05	0.0010271
chr11_82995048_82998171	398.366	0.136015	0.033785	4.02589	5.68e-05	0.00102866
chr1_145825141_145827648	353.556	0.142318	0.0353558	4.0253	5.69e-05	0.00102982
chr14_39643239_39646461	447.631	0.154469	0.0383744	4.02532	5.69e-05	0.00102982
chr3_37283700_37287216	584.072	0.12501	0.031055	4.02542	5.69e-05	0.00102982
chr7_61970094_61970970	3611.48	-0.490363	0.121827	-4.02507	5.7e-05	0.00103037
chr11_286699_290773	285.532	0.171475	0.0426042	4.02484	5.7e-05	0.00103044
chr2_91599429_91600400	36.47	-0.452368	0.112394	-4.02485	5.7e-05	0.00103044
chr2_131849474_131852311	456.443	0.157034	0.0390179	4.02468	5.71e-05	0.00103067
chr11_119039036_119040730	160.489	0.196412	0.0488135	4.02373	5.73e-05	0.00103266
chr2_78284338_78284996	8.52125	-0.620152	0.154122	-4.02376	5.73e-05	0.00103266
chr2_85072786_85074121	28.4348	-0.36921	0.0917527	-4.02397	5.72e-05	0.00103266
chr6_121654738_121656946	357.249	0.140619	0.0349475	4.0237	5.73e-05	0.00103266
chr8_355716_358347	199.527	0.157462	0.0391338	4.02369	5.73e-05	0.00103266
chr10_135186294_135188115	95.1396	0.206793	0.0513982	4.02335	5.74e-05	0.00103369
chr12_46780014_46782569	63.211	-0.246581	0.0612932	-4.02297	5.75e-05	0.00103486
chr3_52929796_52932362	266.488	0.143112	0.0355757	4.02275	5.75e-05	0.00103538
chr17_48171344_48173940	317.445	0.167574	0.0416584	4.02257	5.76e-05	0.00103569
chr3_182815711_182818222	309.783	0.149319	0.0371255	4.02201	5.77e-05	0.00103768
chr13_26827402_26830297	332.144	0.142024	0.0353131	4.02185	5.77e-05	0.00103795
chr12_112277406_112281775	621.729	0.113388	0.028195	4.02156	5.78e-05	0.0010383
chr19_30095775_30098232	388.361	0.160257	0.0398485	4.02165	5.78e-05	0.0010383
chr1_1092803_1094395	158.034	0.172413	0.0428737	4.02142	5.78e-05	0.00103844
chr12_58164897_58167293	318.505	0.147793	0.0367557	4.02096	5.8e-05	0.00103997
chr2_214005726_214006924	20.9343	-0.404062	0.100497	-4.02061	5.8e-05	0.00104058
chr4_97967430_97968294	9.60755	-0.547447	0.136158	-4.02068	5.8e-05	0.00104058
chr13_21713415_21716611	473.378	0.142394	0.0354211	4.02005	5.82e-05	0.00104179
chr17_7209426_7213827	494.754	0.14183	0.0352803	4.02009	5.82e-05	0.00104179
chr4_102265438_102270399	621.494	0.145158	0.0361087	4.02002	5.82e-05	0.00104179
chr1_108476732_108477976	35.7701	-0.333639	0.0830028	-4.01961	5.83e-05	0.00104314
chr19_53835798_53838282	353.204	0.142917	0.0355581	4.01927	5.84e-05	0.0010442
chr12_121018181_121020316	309.625	0.137483	0.0342074	4.0191	5.84e-05	0.00104445
chr1_113614754_113617480	360.901	0.124857	0.031069	4.0187	5.85e-05	0.00104531
chr5_154133472_154139299	714.477	0.145887	0.0363013	4.01879	5.85e-05	0.00104531
chr17_29421053_29423549	224.78	0.169609	0.0422073	4.01847	5.86e-05	0.00104585
chr1_43636622_43638817	270.172	0.150071	0.0373469	4.0183	5.86e-05	0.00104616
chr1_155578955_155581246	282.273	0.152647	0.0379915	4.01792	5.87e-05	0.00104736
chr14_107251528_107255672	515.593	0.136182	0.0339005	4.01711	5.89e-05	0.00105046
chr16_3660112_3663360	465.211	0.128494	0.0319875	4.01701	5.89e-05	0.00105046
chr10_90342000_90343958	194.433	0.148254	0.0369122	4.0164	5.91e-05	0.00105183
chr11_62365609_62370703	631.417	0.130513	0.0324936	4.01659	5.9e-05	0.00105183
chr17_7786885_7792494	597.302	0.13895	0.0345968	4.01628	5.91e-05	0.00105183
chr19_53029798_53032391	330.933	0.130185	0.032414	4.0163	5.91e-05	0.00105183
chr1_226369660_226370686	21.5632	-0.387131	0.0964019	-4.0158	5.92e-05	0.00105317
chr17_5013851_5016501	340.638	0.138627	0.0345206	4.01577	5.93e-05	0.00105317
chr1_202935411_202938093	268.523	0.124201	0.0309334	4.0151	5.94e-05	0.00105408
chr10_75909124_75913225	566.044	0.150116	0.0373885	4.01503	5.94e-05	0.00105408
chr14_81425147_81426750	49.9224	-0.267914	0.0667244	-4.01523	5.94e-05	0.00105408
chr16_57032414_57034641	45.984	-0.34962	0.0870762	-4.01511	5.94e-05	0.00105408
chr17_48422483_48425009	220.388	0.177648	0.0442459	4.01502	5.94e-05	0.00105408
chr4_57299999_57304538	594.704	0.149255	0.0371756	4.01487	5.95e-05	0.00105408
chr8_19673765_19676676	340.571	0.156063	0.0388715	4.01483	5.95e-05	0.00105408
chr10_47149311_47149984	15.3463	-0.554358	0.138119	-4.01363	5.98e-05	0.00105474
chr14_24700098_24703325	474.688	0.136517	0.0340067	4.01443	5.96e-05	0.00105474
chr17_38473214_38485035	923.247	0.139672	0.034794	4.01425	5.96e-05	0.00105474
chr17_43236858_43239947	432.696	0.127871	0.0318572	4.01388	5.97e-05	0.00105474
chr19_37156581_37159080	362.114	0.139674	0.0347967	4.014	5.97e-05	0.00105474
chr2_91907709_91909718	56.6215	-0.538354	0.134128	-4.01374	5.98e-05	0.00105474
chr22_29137034_29139391	292.538	0.15358	0.0382595	4.01416	5.97e-05	0.00105474
chr4_1282633_1285797	390.405	0.146804	0.036577	4.01356	5.98e-05	0.00105474
chr4_40056142_40060705	646.905	0.129522	0.0322712	4.01353	5.98e-05	0.00105474
chr5_76786403_76788760	338.59	0.155748	0.0388039	4.01373	5.98e-05	0.00105474
chr9_140116102_140119057	203.035	0.171165	0.0426369	4.01447	5.96e-05	0.00105474
chr11_93967044_93968165	34.7874	-0.736622	0.18355	-4.01321	5.99e-05	0.00105574
chr16_71756271_71758789	265.061	0.144952	0.0361234	4.01269	6e-05	0.00105759
chr1_94698111_94698491	5.54685	-1.19603	0.298106	-4.01209	6.02e-05	0.00105978
chr1_94882755_94885730	354.661	0.127287	0.0317294	4.01165	6.03e-05	0.00106133
chr1_38154663_38159115	510.641	0.148936	0.0371317	4.01103	6.05e-05	0.00106239
chr1_155230705_155232890	295.346	0.151156	0.0376886	4.01065	6.06e-05	0.00106239
chr10_46221440_46224139	352.473	0.146124	0.0364324	4.01082	6.05e-05	0.00106239
chr14_61200896_61202923	305.584	0.141198	0.0352036	4.01089	6.05e-05	0.00106239
chr17_73771881_73776820	788.063	0.132204	0.0329587	4.01121	6.04e-05	0.00106239
chr19_12660243_12663752	443.593	0.131953	0.0329011	4.01059	6.06e-05	0.00106239
chr20_34129004_34130795	132.773	0.166731	0.0415722	4.01065	6.06e-05	0.00106239
chr6_30639353_30641436	291.529	0.142507	0.0355329	4.01058	6.06e-05	0.00106239
chr1_16677063_16679980	387.439	0.123366	0.0307633	4.01018	6.07e-05	0.00106289
chr2_54806353_54809879	99.0681	-0.193577	0.0482702	-4.01027	6.06e-05	0.00106289
chr4_159689186_159691618	245.593	0.144244	0.0359696	4.01015	6.07e-05	0.00106289
chr12_58176075_58178064	285.439	0.145637	0.0363202	4.0098	6.08e-05	0.00106401
chr17_38135747_38138920	367.107	0.122443	0.0305372	4.00963	6.08e-05	0.00106431
chrX_153625050_153628918	310.316	0.154412	0.0385143	4.0092	6.09e-05	0.00106576
chr15_94815407_94816626	22.4371	-0.364498	0.0909258	-4.00874	6.1e-05	0.00106739
chr12_69022057_69023746	38.7056	-0.320762	0.0800229	-4.00837	6.11e-05	0.00106765
chr19_41767592_41773064	594.751	0.134271	0.0334972	4.00843	6.11e-05	0.00106765
chr3_107852610_107853899	36.3903	-0.31061	0.0774898	-4.0084	6.11e-05	0.00106765
chr1_65005583_65006798	25.3141	-0.429447	0.107147	-4.00802	6.12e-05	0.00106871
chr10_104502736_104505637	321.276	0.138974	0.0346748	4.00793	6.13e-05	0.00106871
chr19_54368875_54376161	636.694	0.162858	0.0406404	4.00728	6.14e-05	0.00107119
chr2_9982676_9985431	261.119	0.124166	0.0309916	4.00645	6.16e-05	0.00107419
chr6_11092857_11095947	466.417	0.139889	0.0349163	4.00641	6.16e-05	0.00107419
chr2_97480667_97484829	412.935	0.121686	0.0303759	4.00601	6.18e-05	0.00107555
chr21_9503818_9504880	21.1836	-0.573389	0.14314	-4.00579	6.18e-05	0.00107559
chr4_129730050_129734586	690.774	0.1494	0.0372952	4.00588	6.18e-05	0.00107559
chr12_887964_889361	31.3721	-0.412914	0.103084	-4.00561	6.19e-05	0.00107597
chr19_27737105_27737962	11.2396	-0.712922	0.177991	-4.00538	6.19e-05	0.00107653
chr12_13152162_13155294	311.341	0.141625	0.0353605	4.00517	6.2e-05	0.00107701
chr14_90107496_90108481	17.0883	-0.456976	0.114105	-4.00488	6.2e-05	0.00107788
chr4_59526841_59527695	9.40025	-0.71256	0.177934	-4.00462	6.21e-05	0.00107858
chrX_80062465_80066452	275.18	0.153126	0.0382402	4.00433	6.22e-05	0.00107945
chr1_41156315_41159347	427.808	0.134256	0.0335306	4.00398	6.23e-05	0.00108055
chr1_229476637_229480146	400.045	0.13563	0.0338767	4.00363	6.24e-05	0.00108171
chr14_102258032_102259385	43.9267	-0.265286	0.0662651	-4.00341	6.24e-05	0.00108225
chr18_59965583_59966188	5.67813	-0.739949	0.184837	-4.00325	6.25e-05	0.00108228
chr4_120547648_120550979	244.116	0.130088	0.0324959	4.00319	6.25e-05	0.00108228
chr4_111725073_111725670	8.60123	-0.709646	0.17728	-4.00296	6.26e-05	0.0010823
chr5_87563350_87566352	402.204	0.139533	0.0348581	4.00288	6.26e-05	0.0010823
chr6_44279886_44281574	199.288	0.149794	0.0374204	4.003	6.25e-05	0.0010823
chr17_17940531_17944292	404.794	0.135215	0.0337834	4.00241	6.27e-05	0.0010835
chr7_133167257_133169455	57.1789	-0.29234	0.0730404	-4.00244	6.27e-05	0.0010835
chr21_9415761_9416915	22.4812	-0.526848	0.131645	-4.00203	6.28e-05	0.00108391
chr22_20066661_20069493	283.92	0.117209	0.0292892	4.00178	6.29e-05	0.00108391
chr4_15402123_15404104	53.6056	-0.267919	0.0669512	-4.00171	6.29e-05	0.00108391
chr5_133701826_133703635	184.174	0.16051	0.0401091	4.00184	6.29e-05	0.00108391
chr6_33377230_33380588	277.354	0.131191	0.0327798	4.0022	6.28e-05	0.00108391
chr9_135752816_135754820	226.225	0.156552	0.0391206	4.00177	6.29e-05	0.00108391
chr10_76969151_76972170	491.675	0.138009	0.0344961	4.0007	6.32e-05	0.00108761
chr17_57450681_57451652	20.2641	-0.412774	0.103174	-4.00075	6.31e-05	0.00108761
chr15_63413333_63415590	218.525	0.155462	0.0388606	4.00049	6.32e-05	0.00108808
chr2_231318960_231319864	14.0037	-0.552736	0.138176	-4.00022	6.33e-05	0.00108887
chr17_37462531_37463139	11.5157	-0.501032	0.125273	-3.99953	6.35e-05	0.00109158
chr3_33085901_33086798	19.1234	-0.381871	0.095489	-3.99911	6.36e-05	0.00109303
chr19_12806300_12808334	219.003	0.145767	0.0364571	3.99832	6.38e-05	0.00109622
chr6_41887708_41890897	506.183	0.136693	0.0341884	3.99821	6.38e-05	0.00109624
chr15_90435859_90438594	445.858	0.148032	0.0370308	3.99752	6.4e-05	0.00109898
chr20_32579664_32584433	691.431	0.13473	0.033707	3.99708	6.41e-05	0.00110054
chr2_27254965_27257264	346.858	0.153651	0.0384442	3.99674	6.42e-05	0.00110119
chr9_100749420_100750020	10.0949	-0.584311	0.146197	-3.99675	6.42e-05	0.00110119
chr6_399489_400278	14.2426	-0.445261	0.111419	-3.99626	6.44e-05	0.00110294
chr6_28889562_28892795	554.775	0.156894	0.0392621	3.99607	6.44e-05	0.00110335
chr10_92921408_92924666	341.185	0.154834	0.0387511	3.99559	6.45e-05	0.00110441
chr18_46064616_46068347	360.375	0.147274	0.0368597	3.99554	6.45e-05	0.00110441
chr5_176448548_176451113	399.66	0.131903	0.0330118	3.99563	6.45e-05	0.00110441
chr7_77323797_77329119	849.343	0.12262	0.0306919	3.99519	6.46e-05	0.00110554
chr1_46766566_46771122	641.752	0.130609	0.0326996	3.99419	6.49e-05	0.00110606
chr1_149018267_149018866	14.1951	-0.660563	0.165377	-3.99429	6.49e-05	0.00110606
chr1_150292960_150295481	386.302	0.155275	0.0388744	3.99428	6.49e-05	0.00110606
chr1_213030320_213033762	346.12	0.161121	0.0403352	3.99454	6.48e-05	0.00110606
chr16_23159346_23161779	254.598	0.157947	0.0395444	3.99417	6.49e-05	0.00110606
chr19_49147862_49150205	202.93	0.181033	0.0453203	3.99453	6.48e-05	0.00110606
chr3_47182730_47183678	19.8009	-0.404014	0.101134	-3.99485	6.47e-05	0.00110606
chr5_74160813_74163248	273.926	0.159128	0.0398376	3.99443	6.49e-05	0.00110606
chr7_151721831_151723991	200.076	0.155379	0.038897	3.99461	6.48e-05	0.00110606
chr19_2268434_2274575	622.004	0.141922	0.0355342	3.99395	6.5e-05	0.00110662
chr5_39027032_39027588	8.73802	-0.634706	0.158939	-3.99339	6.51e-05	0.00110876
chr4_154604640_154607866	226.802	0.174918	0.0438046	3.99314	6.52e-05	0.00110945
chr2_197995339_197995935	13.5176	-0.433209	0.108506	-3.99247	6.54e-05	0.0011119
chr22_21903024_21905901	184.325	0.163141	0.0408626	3.99241	6.54e-05	0.0011119
chr6_4906269_4907703	48.5979	-0.268387	0.0672265	-3.99228	6.54e-05	0.00111207
chr1_10002140_10004588	425.006	0.14402	0.0360759	3.99215	6.55e-05	0.00111218
chr15_41098417_41100880	338.765	0.165468	0.0414505	3.99193	6.55e-05	0.00111274
chr18_18518543_18519781	15.6909	-0.567014	0.142052	-3.9916	6.56e-05	0.0011138
chr16_2523403_2526340	206.436	0.171543	0.0429819	3.99105	6.58e-05	0.00111537
chr22_29998517_30001648	335.241	0.145022	0.0363359	3.99114	6.58e-05	0.00111537
chr6_166794582_166798098	455.997	0.145779	0.0365273	3.99097	6.58e-05	0.00111537
chr10_3818678_3828953	1369.3	0.13332	0.0334065	3.99083	6.58e-05	0.00111553
chr9_46686738_46688702	174.838	0.193314	0.0484451	3.99037	6.6e-05	0.00111725
chr10_99256677_99260292	513.526	0.148384	0.0371884	3.99007	6.61e-05	0.00111818
chr10_22946066_22947276	25.9951	-0.403736	0.101196	-3.98963	6.62e-05	0.00111949
chr2_38602460_38605543	385.823	0.168711	0.0422878	3.98959	6.62e-05	0.00111949
chr3_50653159_50659027	491.689	0.136259	0.0341605	3.98878	6.64e-05	0.00112094
chr3_152004375_152007043	66.7657	-0.245232	0.0614792	-3.98887	6.64e-05	0.00112094
chr6_31781361_31787443	591.542	0.1564	0.0392085	3.98893	6.64e-05	0.00112094
chr6_111134321_111138066	450.018	0.162578	0.0407554	3.98912	6.63e-05	0.00112094
chr7_144530979_144533943	419.142	0.134505	0.0337206	3.9888	6.64e-05	0.00112094
chr3_169939229_169941614	237.72	0.143515	0.0359826	3.98846	6.65e-05	0.001121
chr5_98256825_98258379	36.7126	-0.372198	0.0933146	-3.98864	6.65e-05	0.001121
chr6_53512361_53513133	15.1761	-0.445917	0.111802	-3.98847	6.65e-05	0.001121
chr7_100073060_100077683	510.268	0.15509	0.0388861	3.98832	6.65e-05	0.00112118
chr8_103664979_103670275	531.929	0.143354	0.0359445	3.98822	6.66e-05	0.0011212
chr10_74854544_74857685	445.007	0.136238	0.0341625	3.98795	6.66e-05	0.00112199
chr11_75235301_75238074	201.245	0.162911	0.0408524	3.9878	6.67e-05	0.00112225
chr11_26943483_26944094	8.56893	-0.718173	0.180099	-3.98767	6.67e-05	0.0011224
chr1_169074341_169077128	254.469	0.135343	0.0339474	3.98684	6.7e-05	0.00112386
chr10_13628368_13630406	287.7	0.151135	0.0379122	3.98644	6.71e-05	0.00112386
chr11_64071395_64074816	345.475	0.152214	0.0381785	3.98691	6.69e-05	0.00112386
chr15_35260459_35262907	349.264	0.129734	0.0325431	3.98653	6.7e-05	0.00112386
chr15_76578089_76579463	48.466	-0.287734	0.072172	-3.98678	6.7e-05	0.00112386
chr17_76743472_76746784	129.152	-0.18824	0.0472194	-3.9865	6.71e-05	0.00112386
chr6_28302584_28305191	374.436	0.149115	0.0374014	3.98688	6.69e-05	0.00112386
chr6_31694927_31698652	270.24	0.150723	0.0378061	3.98675	6.7e-05	0.00112386
chr6_82457910_82464384	741.657	0.127479	0.0319727	3.98712	6.69e-05	0.00112386
chr9_130887993_130892107	417.648	0.158731	0.0398186	3.98636	6.71e-05	0.00112386
chr10_6242349_6250198	575.731	0.134388	0.0337135	3.98618	6.71e-05	0.00112421
chr1_45985686_45988439	384.885	0.154409	0.0387399	3.98579	6.73e-05	0.00112559
chr12_112121894_112125085	545.933	0.136568	0.0342686	3.98521	6.74e-05	0.00112787
chr11_71638428_71641420	539.053	0.159943	0.0401442	3.9842	6.77e-05	0.00113077
chr19_38892933_38895160	191.54	0.15751	0.039532	3.98437	6.77e-05	0.00113077
chr4_1160520_1163293	199.523	0.158463	0.0397726	3.98421	6.77e-05	0.00113077
chr6_43137750_43143290	537.436	0.132697	0.0333049	3.98432	6.77e-05	0.00113077
chr11_58914779_58916282	28.766	-0.328311	0.0824073	-3.984	6.78e-05	0.00113125
chr7_139874286_139878307	490.913	0.145158	0.0364377	3.98375	6.78e-05	0.001132
chr1_26945641_26948771	346.847	0.125562	0.0315207	3.98347	6.79e-05	0.00113282
chr17_80936346_80937309	22.7205	-0.333642	0.0837626	-3.98318	6.8e-05	0.00113373
chr2_55745544_55748344	475.764	0.145662	0.0365718	3.9829	6.81e-05	0.00113413
chr5_178976674_178979837	318.636	0.120246	0.0301901	3.98295	6.81e-05	0.00113413
chr1_171749513_171752877	332.293	0.120789	0.0303283	3.98271	6.81e-05	0.00113457
chr14_73956834_73960768	283.08	0.12588	0.0316098	3.98229	6.83e-05	0.00113561
chr2_113237955_113241404	555.972	0.131319	0.0329757	3.98231	6.82e-05	0.00113561
chr19_44554634_44557197	243.703	0.131322	0.0329783	3.98207	6.83e-05	0.0011362
chr1_38391247_38392446	26.5048	-0.326435	0.0819843	-3.98168	6.84e-05	0.00113759
chr16_3283166_3285594	304.199	0.153528	0.0385624	3.9813	6.85e-05	0.00113798
chr16_9202879_9204105	24.6753	-0.353019	0.0886679	-3.98136	6.85e-05	0.00113798
chr6_13327297_13329770	342.407	0.140243	0.0352248	3.98138	6.85e-05	0.00113798
chr11_70115487_70118217	346.547	0.15263	0.038341	3.98085	6.87e-05	0.00113966
chr3_9772000_9775258	401.502	0.162153	0.0407389	3.98031	6.88e-05	0.00114132
chr9_97400654_97402729	151.828	0.162412	0.0408031	3.98038	6.88e-05	0.00114132
chr6_101327641_101330308	392.068	0.131413	0.0330167	3.9802	6.89e-05	0.00114136
chr18_72343054_72344841	47.5679	-0.270777	0.0680356	-3.97993	6.89e-05	0.00114221
chr19_58237469_58239961	310.902	0.160524	0.0403368	3.97959	6.9e-05	0.00114333
chr19_1172212_1174912	167.044	0.188647	0.0474074	3.97928	6.91e-05	0.00114412
chr8_134307335_134310806	362.716	0.137644	0.0345907	3.97923	6.91e-05	0.00114412
chr22_24108620_24111107	242.191	0.160674	0.0403816	3.97889	6.92e-05	0.00114481
chr3_33757626_33760918	496.996	0.135271	0.0339967	3.97894	6.92e-05	0.00114481
chr2_90467143_90468097	28.1484	-0.394643	0.0991883	-3.97872	6.93e-05	0.00114504
chr6_3750479_3753036	144.992	0.191559	0.0481468	3.97864	6.93e-05	0.00114504
chr17_27037513_27039813	225.461	0.177319	0.0445726	3.97821	6.94e-05	0.00114664
chr2_220361400_220364635	321.402	0.130829	0.0328907	3.9777	6.96e-05	0.00114867
chr12_49759566_49762598	362.897	0.160332	0.0403134	3.97714	6.97e-05	0.00115087
chr17_1612952_1614464	65.862	0.212646	0.053469	3.977	6.98e-05	0.00115106
chr18_46472632_46479807	872.415	0.132137	0.0332261	3.9769	6.98e-05	0.0011511
chr5_175814162_175817257	438.224	0.129275	0.0325091	3.97657	6.99e-05	0.0011522
chr1_149740135_149741240	18.9095	-0.427636	0.107546	-3.97629	7e-05	0.00115309
chr6_28366163_28368469	300.576	0.143701	0.0361408	3.97615	7e-05	0.00115328
chr1_51441722_51444993	450.809	0.118706	0.029859	3.97555	7.02e-05	0.00115476
chr11_449279_451644	235.992	0.17355	0.0436526	3.9757	7.02e-05	0.00115476
chr15_90117622_90120049	311.262	0.154959	0.0389773	3.97561	7.02e-05	0.00115476
chr2_90424415_90425155	15.4999	-0.512427	0.128914	-3.97495	7.04e-05	0.0011572
chr2_47141453_47144391	470.919	0.12959	0.0326036	3.97472	7.05e-05	0.00115783
chr14_62228138_62230689	242.089	0.155938	0.0392375	3.97421	7.06e-05	0.00115985
chr13_22009270_22010645	29.8658	-0.31751	0.0798975	-3.97396	7.07e-05	0.0011601
chr19_9901810_9904366	105.973	0.192606	0.0484665	3.97401	7.07e-05	0.0011601
chr9_131708606_131711309	404.284	0.164194	0.041321	3.97363	7.08e-05	0.00116123
chr4_8441104_8443994	472.143	0.130075	0.0327354	3.97352	7.08e-05	0.00116131
chr16_67142959_67145337	310.419	0.16884	0.0425002	3.97268	7.11e-05	0.0011649
chr8_145446701_145449342	155.294	0.185531	0.0467072	3.97222	7.12e-05	0.00116672
chr3_51532481_51534943	246.533	0.169527	0.0426807	3.97199	7.13e-05	0.00116697
chr5_88125328_88126499	24.1942	-0.392474	0.098811	-3.97197	7.13e-05	0.00116697
chr5_153823903_153827800	660.96	0.145651	0.0366712	3.97182	7.13e-05	0.00116722
chr16_23463140_23465274	361.614	0.154529	0.0389112	3.97132	7.15e-05	0.00116846
chr2_68692900_68695788	365.868	0.140362	0.0353437	3.97135	7.15e-05	0.00116846
chr6_111278919_111281374	323.703	0.165995	0.041799	3.97127	7.15e-05	0.00116846
chr1_200985266_200985825	8.14616	-0.580877	0.146295	-3.97058	7.17e-05	0.00117137
chr2_219522932_219525377	343.31	0.149456	0.0376442	3.97022	7.18e-05	0.00117269
chr6_2998418_3002241	225.874	0.163657	0.0412235	3.96999	7.19e-05	0.00117333
chr11_74459029_74461691	296.216	0.135603	0.0341585	3.96981	7.19e-05	0.00117368
chr5_16463173_16467280	670.466	0.14323	0.0360807	3.96972	7.2e-05	0.00117368
chr20_35200510_35204457	382.691	0.157988	0.0398021	3.96933	7.21e-05	0.00117511
chr11_63752801_63755422	364.948	0.151845	0.0382558	3.9692	7.21e-05	0.0011753
chr1_202895192_202897342	280.493	0.1631	0.0410955	3.9688	7.22e-05	0.00117593
chr1_239710736_239711923	24.5295	-0.363654	0.0916282	-3.9688	7.22e-05	0.00117593
chr12_57479742_57484852	519.456	0.137831	0.0347288	3.96878	7.22e-05	0.00117593
chr6_161411507_161414472	401.599	0.140032	0.0352881	3.96824	7.24e-05	0.00117812
chr13_49978655_49979096	5.84609	-0.795951	0.200587	-3.96811	7.24e-05	0.00117824
chr2_143307068_143307869	14.3891	-0.692983	0.174644	-3.96797	7.25e-05	0.00117849
chr20_2852428_2856170	459.914	0.120972	0.0304882	3.96783	7.25e-05	0.00117868
chr3_172298121_172299117	25.1083	-0.330309	0.0832524	-3.96756	7.26e-05	0.00117904
chr5_137876461_137881250	692.315	0.119061	0.0300085	3.96757	7.26e-05	0.00117904
chr3_16356149_16356883	16.9073	-0.436475	0.110022	-3.96717	7.27e-05	0.00118052
chr3_16552131_16556404	523.402	0.140746	0.0354787	3.96706	7.28e-05	0.00118056
chr14_68139429_68142583	403	0.139967	0.0352832	3.96696	7.28e-05	0.00118057
chr1_171809794_171812127	210.67	0.141714	0.0357286	3.96641	7.3e-05	0.00118188
chr11_58938684_58941550	262.965	0.155535	0.0392121	3.9665	7.29e-05	0.00118188
chr2_109744155_109748023	329.14	0.151338	0.0381549	3.96641	7.3e-05	0.00118188
chr21_26978358_26981289	355.563	0.127006	0.032024	3.96595	7.31e-05	0.00118368
chr14_35097566_35100297	321.466	0.139707	0.0352297	3.96561	7.32e-05	0.00118489
chr1_247856538_247857178	8.27024	-0.720853	0.181787	-3.96537	7.33e-05	0.00118509
chr2_130862544_130863020	8.22273	-0.815782	0.205724	-3.96542	7.33e-05	0.00118509
chr16_30816089_30818678	231.239	0.142016	0.0358192	3.96482	7.35e-05	0.00118721
chr20_4801565_4805137	381.443	0.149543	0.0377182	3.96475	7.35e-05	0.00118721
chr11_104969905_104972462	50.1039	-0.305501	0.0770617	-3.96437	7.36e-05	0.00118767
chr16_2825601_2829158	542.718	0.149461	0.0377003	3.96445	7.36e-05	0.00118767
chr4_25160630_25164383	508.807	0.118084	0.0297863	3.96438	7.36e-05	0.00118767
chr12_124085292_124088186	435.909	0.155016	0.0391069	3.96391	7.37e-05	0.00118851
chr2_179978982_179979501	7.26659	-0.734039	0.185179	-3.96394	7.37e-05	0.00118851
chr2_220461509_220463644	320.092	0.130259	0.0328611	3.96392	7.37e-05	0.00118851
chr13_72902541_72903039	8.42071	-0.808169	0.203895	-3.96366	7.38e-05	0.00118876
chr19_2474310_2479988	781.578	0.150235	0.0379049	3.96347	7.39e-05	0.00118876
chr19_17620591_17624220	434.131	0.140172	0.035366	3.96348	7.39e-05	0.00118876
chr9_37463652_37467487	506.096	0.138511	0.0349463	3.96353	7.38e-05	0.00118876
chr5_77070559_77073074	306.972	0.133511	0.0336902	3.96291	7.4e-05	0.00119112
chr16_11081181_11082202	26.4504	-0.344049	0.0868218	-3.96271	7.41e-05	0.00119135
chr17_10402264_10402797	4.94961	-0.795015	0.200631	-3.96257	7.41e-05	0.00119135
chr4_86581393_86582210	13.6718	-0.45573	0.115009	-3.96257	7.41e-05	0.00119135
chr7_50439007_50439747	12.3242	-0.526325	0.132831	-3.96237	7.42e-05	0.0011919
chr7_104851037_104851766	12.2112	-0.479154	0.120932	-3.96218	7.43e-05	0.00119235
chr1_115211595_115213646	180.491	0.162367	0.0409903	3.96111	7.46e-05	0.00119248
chr1_198596443_198597295	23.5532	-0.37265	0.0940776	-3.9611	7.46e-05	0.00119248
chr1_229692491_229695820	358.114	0.155542	0.0392667	3.96117	7.46e-05	0.00119248
chr19_47550518_47553018	191.947	0.165412	0.0417566	3.96135	7.45e-05	0.00119248
chr2_27439532_27441447	159.765	0.153937	0.0388563	3.96171	7.44e-05	0.00119248
chr2_159312377_159315551	373.654	0.16485	0.0416127	3.96152	7.45e-05	0.00119248
chr2_240180643_240182156	48.9988	-0.24262	0.0612462	-3.9614	7.45e-05	0.00119248
chr3_38176578_38182871	1025.59	0.134406	0.0339289	3.96141	7.45e-05	0.00119248
chr9_114244359_114247466	437.68	0.16811	0.0424369	3.96141	7.45e-05	0.00119248
chr9_127961627_127963919	274.174	0.143087	0.0361199	3.96145	7.45e-05	0.00119248
chrX_1652994_1657114	465.423	0.146659	0.0370172	3.96192	7.43e-05	0.00119248
chr14_84233277_84233825	7.16877	-0.743931	0.187825	-3.96076	7.47e-05	0.00119322
chr9_125702516_125704722	241.209	0.126215	0.0318659	3.96082	7.47e-05	0.00119322
chr2_161946644_161947666	20.5796	-0.361387	0.091257	-3.9601	7.49e-05	0.00119569
chr6_26122160_26130710	1640.17	0.135189	0.0341379	3.96007	7.49e-05	0.00119569
chr19_33571326_33573369	318.976	0.150416	0.0379851	3.95986	7.5e-05	0.0011958
chr5_74631608_74634857	405.46	0.135438	0.0342022	3.95991	7.5e-05	0.0011958
chr2_90383926_90384535	8.73399	-0.630417	0.159219	-3.95943	7.51e-05	0.00119746
chr17_47927848_47929802	176.38	0.151186	0.0381857	3.95924	7.52e-05	0.00119795
chr2_111113911_111114632	12.3185	-0.51261	0.129486	-3.9588	7.53e-05	0.00119872
chr2_198702266_198703761	40.858	-0.25459	0.0643088	-3.95886	7.53e-05	0.00119872
chr4_22445231_22446543	36.6682	-0.271391	0.0685514	-3.95894	7.53e-05	0.00119872
chr1_168147272_168149997	400.033	0.132527	0.0334799	3.95842	7.54e-05	0.00119935
chr11_59434311_59437973	305.779	0.120603	0.030467	3.95849	7.54e-05	0.00119935
chr7_97735743_97738226	236.943	0.153822	0.0388598	3.95838	7.55e-05	0.00119935
chrX_47487880_47490457	74.0417	0.203278	0.0513581	3.95805	7.56e-05	0.00120053
chr12_2999042_3001381	299.712	0.144993	0.0366342	3.95786	7.56e-05	0.00120105
chr20_1371010_1374714	360.261	0.122156	0.0308665	3.95754	7.57e-05	0.00120169
chr22_30278461_30283432	363.905	0.133595	0.0337568	3.95757	7.57e-05	0.00120169
chr3_47200170_47201271	18.6364	-0.404597	0.102243	-3.9572	7.58e-05	0.00120293
chr1_22350520_22353504	422.072	0.143595	0.0362919	3.95666	7.6e-05	0.00120466
chr10_112326280_112329440	425.071	0.123942	0.0313249	3.95668	7.6e-05	0.00120466
chr10_7448960_7455449	816.868	0.122223	0.0308918	3.9565	7.61e-05	0.00120501
chr1_93348209_93349115	17.852	-0.385332	0.0973962	-3.95633	7.61e-05	0.00120537
chr1_30903166_30903712	11.877	-0.568443	0.143698	-3.95583	7.63e-05	0.00120554
chr1_101407294_101408546	27.9025	-0.371114	0.0938116	-3.95595	7.62e-05	0.00120554
chr12_70635482_70640443	671.673	0.111798	0.0282635	3.95554	7.64e-05	0.00120554
chr16_1463240_1465418	207.197	0.181199	0.0458058	3.95581	7.63e-05	0.00120554
chr19_17970247_17972843	387.129	0.147188	0.0372057	3.95607	7.62e-05	0.00120554
chr21_9418538_9419612	21.9104	-0.549593	0.138942	-3.95555	7.64e-05	0.00120554
chr3_131099099_131101951	350.085	0.131737	0.033299	3.95619	7.62e-05	0.00120554
chr5_114631121_114632489	134.454	0.169768	0.0429181	3.95562	7.63e-05	0.00120554
chr2_85837788_85840091	289.911	0.150562	0.0380678	3.95512	7.65e-05	0.00120716
chr8_48371354_48372600	38.0046	-0.276354	0.0698741	-3.95503	7.65e-05	0.00120716
chr9_132387132_132390236	339.64	0.144754	0.0366039	3.95459	7.67e-05	0.00120888
chr10_91497666_91499447	44.3845	-0.337509	0.0853631	-3.9538	7.69e-05	0.00120909
chr19_12034222_12037600	489.973	0.148927	0.0376677	3.9537	7.7e-05	0.00120909
chr19_50311800_50313404	111.041	0.210672	0.0532842	3.95375	7.69e-05	0.00120909
chr19_52641537_52643975	349.494	0.136783	0.0345952	3.9538	7.69e-05	0.00120909
chr21_37527603_37530823	247.689	0.164346	0.0415607	3.95436	7.67e-05	0.00120909
chr4_30549602_30549965	6.72899	-0.694041	0.175544	-3.95366	7.7e-05	0.00120909
chr4_53524288_53526990	271.561	0.159334	0.0403	3.95369	7.7e-05	0.00120909
chr5_77588895_77592206	659.841	0.140151	0.0354488	3.95361	7.7e-05	0.00120909
chr6_108578104_108578712	10.2448	-0.600801	0.151948	-3.95398	7.69e-05	0.00120909
chr8_22546944_22554151	522.002	0.132488	0.0335051	3.95427	7.68e-05	0.00120909
chr2_46761290_46763070	43.221	-0.255509	0.0646322	-3.95328	7.71e-05	0.00121028
chr1_168376805_168377750	22.595	-0.346009	0.0875326	-3.95291	7.72e-05	0.00121165
chr11_2904317_2908108	247.274	0.151038	0.0382124	3.95258	7.73e-05	0.00121284
chr5_175787186_175789699	291.378	0.172034	0.0435272	3.95233	7.74e-05	0.00121365
chr2_70350568_70353254	242.592	0.133479	0.033778	3.95165	7.76e-05	0.00121661
chr8_17939130_17943294	625.406	0.145861	0.0369138	3.95139	7.77e-05	0.00121747
chr17_55926201_55928978	412.64	0.131355	0.0332439	3.95125	7.77e-05	0.00121769
chr18_51795085_51797389	252.505	0.135238	0.0342303	3.95082	7.79e-05	0.00121806
chr2_95786092_95788562	373.83	0.136306	0.0345017	3.95071	7.79e-05	0.00121806
chr3_93698120_93700207	245.885	0.138161	0.0349698	3.95086	7.79e-05	0.00121806
chr4_115277919_115278478	9.96188	-0.675878	0.171074	-3.9508	7.79e-05	0.00121806
chr9_84268524_84269218	12.1969	-0.573452	0.145139	-3.95104	7.78e-05	0.00121806
chr3_160471653_160476225	613.254	0.116892	0.0295892	3.9505	7.8e-05	0.00121866
chr17_34905986_34907094	23.1591	-0.325394	0.0823711	-3.95034	7.8e-05	0.001219
chr10_15900456_15903461	482.381	0.132534	0.033552	3.9501	7.81e-05	0.00121942
chr22_24665953_24668967	330.267	0.147335	0.0372995	3.95006	7.81e-05	0.00121942
chr2_113032111_113035151	383.571	0.165634	0.0419333	3.94994	7.82e-05	0.00121959
chr19_46141650_46143383	135.726	0.154597	0.0391414	3.9497	7.82e-05	0.00122016
chr4_99180644_99184271	598.5	0.141546	0.0358377	3.94964	7.83e-05	0.00122016
chr13_94979069_94980494	35.9047	-0.29612	0.0749779	-3.94943	7.83e-05	0.00122069
chr17_4044373_4048257	489.687	0.134126	0.033962	3.94931	7.84e-05	0.00122069
chr3_30690015_30692112	43.6114	-0.250489	0.0634268	-3.94925	7.84e-05	0.00122069
chr3_52320575_52323164	423.049	0.161679	0.0409406	3.9491	7.84e-05	0.00122099
chr1_183446971_183448683	42.1091	-0.285192	0.0722257	-3.94862	7.86e-05	0.00122201
chr15_67366019_67367930	44.4122	-0.294724	0.0746397	-3.94862	7.86e-05	0.00122201
chr3_57656690_57658073	31.2885	-0.349626	0.0885406	-3.94876	7.86e-05	0.00122201
chr12_109913704_109916735	473.181	0.144339	0.0365571	3.94832	7.87e-05	0.00122259
chr22_50218723_50222264	341.478	0.14875	0.0376737	3.94839	7.87e-05	0.00122259
chr11_89724159_89724951	9.77614	-0.585568	0.148323	-3.94792	7.88e-05	0.00122418
chr6_31626578_31629396	312.207	0.120658	0.0305678	3.94722	7.91e-05	0.00122725
chr15_60871746_60874019	63.097	-0.278325	0.0705172	-3.94691	7.92e-05	0.00122835
chr4_164511551_164514235	70.2202	-0.250922	0.063576	-3.9468	7.92e-05	0.00122843
chr22_38596819_38599979	329.277	0.144244	0.0365488	3.94661	7.93e-05	0.00122894
chr13_78149209_78149909	9.25958	-0.658405	0.166866	-3.94572	7.96e-05	0.00123272
chr4_102716831_102718058	26.806	-0.313	0.079327	-3.94569	7.96e-05	0.00123272
chr4_28868801_28869270	6.14075	-0.785667	0.199128	-3.94554	7.96e-05	0.00123303
chr2_40134199_40134758	5.7856	-0.772145	0.195718	-3.9452	7.97e-05	0.00123382
chr5_132386020_132389824	668.338	0.131909	0.0334348	3.94527	7.97e-05	0.00123382
chr12_123916377_123922236	558.223	0.150135	0.038057	3.94501	7.98e-05	0.0012343
chr10_126604369_126607601	424.075	0.132841	0.0336753	3.94477	7.99e-05	0.00123491
chr4_153699644_153702365	465.331	0.131543	0.0333467	3.94471	7.99e-05	0.00123491
chr6_149865368_149868329	560.638	0.141099	0.03578	3.94352	8.03e-05	0.00124055
chr2_84684671_84687645	446.75	0.122553	0.0310787	3.94332	8.04e-05	0.00124111
chr3_128834630_128841381	681.627	0.123894	0.031424	3.94264	8.06e-05	0.00124416
chr19_3176360_3187605	1413.67	0.13414	0.0340282	3.94201	8.08e-05	0.00124693
chr1_35544175_35546343	205.407	0.144019	0.0365381	3.9416	8.09e-05	0.00124714
chr11_77120315_77123676	212.207	0.1443	0.036609	3.94165	8.09e-05	0.00124714
chr12_50605672_50606563	15.1856	-0.439353	0.111464	-3.94166	8.09e-05	0.00124714
chr20_13764374_13767215	425.245	0.136968	0.034747	3.94186	8.09e-05	0.00124714
chr1_167689990_167692706	360.634	0.158077	0.0401078	3.94131	8.1e-05	0.00124818
chr1_145258806_145260456	47.398	-0.291572	0.0739803	-3.94121	8.11e-05	0.00124821
chr5_126364017_126367748	510.712	0.150171	0.0381093	3.94053	8.13e-05	0.00125129
chr4_24579567_24580192	12.7265	-0.521451	0.132334	-3.9404	8.13e-05	0.00125144
chr1_6672198_6676097	298.53	0.175122	0.0444492	3.93982	8.15e-05	0.00125383
chr8_41434595_41437250	276.778	0.128889	0.032715	3.93976	8.16e-05	0.00125383
chr2_207022475_207026169	604.635	0.137386	0.0348726	3.93965	8.16e-05	0.0012539
chr4_18021237_18025040	557.464	0.135504	0.0343959	3.93954	8.16e-05	0.00125404
chr9_99328042_99330310	177.756	0.138197	0.0350813	3.93935	8.17e-05	0.00125454
chr2_51509927_51510476	6.63487	-0.855185	0.217094	-3.93923	8.17e-05	0.00125467
chr16_75046270_75046941	13.6976	-0.529731	0.134504	-3.93839	8.2e-05	0.00125818
chr19_7598247_7602462	493.966	0.135566	0.0344226	3.93828	8.21e-05	0.00125818
chr6_44090473_44091342	17.208	-0.418678	0.106308	-3.93837	8.2e-05	0.00125818
chr7_107200716_107202022	28.4413	-0.42883	0.108898	-3.9379	8.22e-05	0.00125968
chr15_34515950_34518591	378.157	0.148315	0.0376656	3.93769	8.23e-05	0.00126032
chr16_11761403_11765500	336.073	0.135241	0.0343471	3.93749	8.23e-05	0.00126044
chr16_53467610_53472498	628.93	0.115651	0.0293718	3.93748	8.23e-05	0.00126044
chr1_168488970_168490037	23.3523	-0.357127	0.0907056	-3.93721	8.24e-05	0.00126065
chr15_77516667_77517284	10.1048	-0.555467	0.141086	-3.93709	8.25e-05	0.00126065
chr16_58717410_58719130	188.915	0.157626	0.0400374	3.93697	8.25e-05	0.00126065
chr19_21105529_21107369	194.008	0.15792	0.0401101	3.93716	8.25e-05	0.00126065
chr2_169049492_169050404	25.8813	-0.359022	0.0911945	-3.93688	8.25e-05	0.00126065
chr6_111802149_111806503	653.469	0.127177	0.0323047	3.9368	8.26e-05	0.00126065
chr8_31449900_31450499	7.14201	-0.706477	0.17945	-3.9369	8.25e-05	0.00126065
chr11_102430260_102432168	53.5073	-0.273412	0.0694673	-3.93584	8.29e-05	0.00126519
chr1_168436562_168437304	17.2178	-0.395126	0.100403	-3.93539	8.31e-05	0.0012669
chr2_208488150_208492296	522.105	0.138623	0.0352252	3.93533	8.31e-05	0.0012669
chr1_1622143_1625780	441.936	0.182021	0.0462603	3.93472	8.33e-05	0.00126724
chr10_92490630_92491110	5.44366	-0.783346	0.19908	-3.93483	8.33e-05	0.00126724
chr11_68815565_68817913	218.46	0.148366	0.0377066	3.93474	8.33e-05	0.00126724
chr12_76950234_76954637	551.745	0.136536	0.0346972	3.93507	8.32e-05	0.00126724
chr3_74417825_74418477	10.2073	-0.548181	0.139318	-3.93476	8.33e-05	0.00126724
chr6_139093523_139096195	358.242	0.147353	0.0374496	3.93472	8.33e-05	0.00126724
chr5_95294727_95298753	385.822	0.157707	0.0400845	3.93435	8.34e-05	0.00126824
chr7_130079851_130081840	172.131	0.176767	0.0449292	3.93434	8.34e-05	0.00126824
chr10_98590785_98594799	330.812	0.135404	0.0344186	3.93404	8.35e-05	0.00126889
chr17_4691942_4694380	177.766	0.160049	0.0406823	3.93411	8.35e-05	0.00126889
chr13_30168062_30170793	300.753	0.164118	0.0417189	3.9339	8.36e-05	0.00126911
chr5_176933906_176938058	241.04	0.186482	0.0474061	3.93372	8.36e-05	0.00126912
chr7_74866761_74868518	163.106	0.161336	0.0410131	3.93376	8.36e-05	0.00126912
chr20_23399985_23402943	323.586	0.131234	0.0333624	3.9336	8.37e-05	0.00126927
chr6_111925512_111928526	367.068	0.132253	0.0336226	3.93344	8.37e-05	0.00126962
chr1_205716562_205720368	439.755	0.135009	0.0343298	3.9327	8.4e-05	0.00127307
chr3_183892101_183894497	255.05	0.127801	0.0324988	3.93248	8.41e-05	0.00127376
chr6_38606306_38609032	462.428	0.141253	0.0359227	3.93213	8.42e-05	0.0012751
chr6_33278920_33283350	595.584	0.131249	0.0333805	3.93191	8.43e-05	0.0012758
chr8_85228298_85229068	10.3041	-0.63577	0.161716	-3.93141	8.44e-05	0.00127797
chr22_29781936_29785668	321.393	0.120612	0.0306803	3.93124	8.45e-05	0.00127837
chr1_32725520_32726549	15.7129	-0.431058	0.109658	-3.93094	8.46e-05	0.00127952
chr2_213879921_213881249	28.1971	-0.348221	0.0885875	-3.93082	8.47e-05	0.00127966
chr1_161145368_161148153	262.088	0.12337	0.0313868	3.93064	8.47e-05	0.00127994
chr11_45938233_45941107	455.933	0.130291	0.033148	3.93058	8.47e-05	0.00127994
chr13_108869309_108872677	451.964	0.120627	0.0306914	3.93033	8.48e-05	0.0012803
chr3_32541733_32545127	446.221	0.139701	0.0355442	3.93034	8.48e-05	0.0012803
chr1_151170013_151173425	480.25	0.117367	0.0298654	3.92987	8.5e-05	0.00128228
chr4_74121239_74126197	591.214	0.116079	0.0295403	3.92953	8.51e-05	0.00128262
chr7_128863714_128866521	339.684	0.137968	0.0351117	3.92939	8.52e-05	0.00128262
chr7_142551232_142554517	324.051	0.150193	0.0382204	3.92966	8.51e-05	0.00128262
chr8_37551661_37556571	391.954	0.133772	0.0340442	3.92935	8.52e-05	0.00128262
chrX_47508372_47511225	120.471	0.151129	0.0384599	3.92953	8.51e-05	0.00128262
chr18_4366093_4366714	9.29313	-0.809775	0.206099	-3.92906	8.53e-05	0.00128271
chr2_201220346_201220928	5.67104	-0.883691	0.224907	-3.92913	8.53e-05	0.00128271
chr3_119216225_119218916	356.612	0.132498	0.0337222	3.92911	8.53e-05	0.00128271
chr13_42490287_42491055	16.4775	-0.444814	0.113221	-3.92871	8.54e-05	0.00128364
chrX_154031145_154034558	166.521	0.152817	0.038897	3.92875	8.54e-05	0.00128364
chr4_80991497_80995528	544.407	0.149474	0.0380516	3.92819	8.56e-05	0.00128591
chr17_12920013_12922537	361.326	0.140624	0.0358011	3.92792	8.57e-05	0.00128686
chr7_151741708_151742272	8.06774	-0.713533	0.181663	-3.92779	8.57e-05	0.00128707
chr2_37893962_37900534	709.381	0.130083	0.0331209	3.92754	8.58e-05	0.00128796
chr19_58426658_58428875	286.108	0.179682	0.0457555	3.92701	8.6e-05	0.00128932
chr2_65353776_65358708	470.453	0.129961	0.033094	3.92701	8.6e-05	0.00128932
chr7_61968470_61970012	15834.8	-0.490245	0.124834	-3.92718	8.59e-05	0.00128932
chr1_160253414_160255681	284.306	0.134817	0.0343325	3.92681	8.61e-05	0.0012894
chr3_190230677_190233929	366.902	0.152878	0.0389315	3.92685	8.61e-05	0.0012894
chr3_147777415_147778101	7.1299	-0.742517	0.189098	-3.92662	8.61e-05	0.00128982
chr4_164521588_164523075	29.6048	-0.377293	0.0960897	-3.92646	8.62e-05	0.00128982
chr6_33175178_33177359	217.165	0.159604	0.0406474	3.92655	8.62e-05	0.00128982
chr19_16651397_16654788	490.095	0.131696	0.0335469	3.92573	8.65e-05	0.00129327
chr11_64850610_64852822	179.233	0.165167	0.0420804	3.92503	8.67e-05	0.00129452
chr12_56659829_56661904	196.367	0.153843	0.0391969	3.92488	8.68e-05	0.00129452
chr18_61088174_61090972	430.382	0.141069	0.035943	3.92479	8.68e-05	0.00129452
chr2_45876280_45881889	667.854	0.145176	0.03699	3.92473	8.68e-05	0.00129452
chr2_55458290_55462134	703.229	0.13569	0.0345706	3.92502	8.67e-05	0.00129452
chr22_29168099_29170367	260.454	0.156893	0.0399707	3.92521	8.67e-05	0.00129452
chr5_77942775_77945485	182.68	0.148296	0.0377853	3.92469	8.68e-05	0.00129452
chr7_50414104_50415943	46.4197	-0.265581	0.067658	-3.92534	8.66e-05	0.00129452
chr8_38643808_38648604	526.208	0.118931	0.0303004	3.92508	8.67e-05	0.00129452
chr2_232326823_232330601	487.485	0.120437	0.0306895	3.92438	8.7e-05	0.0012957
chr10_32047763_32050053	174.628	0.176066	0.0448775	3.92325	8.74e-05	0.00130079
chr11_57433732_57437421	524.764	0.139652	0.0355952	3.92333	8.73e-05	0.00130079
chr6_144670107_144676266	232.259	-0.167393	0.0426688	-3.92307	8.74e-05	0.00130129
chr8_99836754_99838946	179.015	0.154499	0.0393839	3.92288	8.75e-05	0.00130142
chrX_12808563_12810919	189.993	0.170612	0.0434916	3.92286	8.75e-05	0.00130142
chr13_25874531_25877251	304.514	0.124154	0.0316512	3.92256	8.76e-05	0.00130259
chr1_1508185_1511562	475.059	0.145607	0.0371258	3.92198	8.78e-05	0.00130525
chr19_10763100_10767349	525.469	0.135876	0.0346466	3.92177	8.79e-05	0.00130541
chr5_169712017_169713079	23.5473	-0.384834	0.0981261	-3.92183	8.79e-05	0.00130541
chr16_126968_129427	237.628	0.153329	0.0391124	3.92021	8.85e-05	0.00131338
chr4_90031333_90034044	309.919	0.142206	0.0362812	3.91955	8.87e-05	0.00131649
chr1_12039413_12041703	258.41	0.152413	0.0388866	3.91943	8.88e-05	0.00131651
chr5_53765633_53766166	7.71347	-0.666273	0.169995	-3.91937	8.88e-05	0.00131651
chr19_39970480_39972766	296.156	0.139542	0.0356059	3.91905	8.89e-05	0.00131773
chr15_83653768_83656279	463.991	0.148185	0.0378127	3.91891	8.89e-05	0.0013178
chr17_32705346_32706389	20.1251	-0.501916	0.128077	-3.91886	8.9e-05	0.0013178
chr6_139495832_139496602	14.0525	-0.550218	0.140417	-3.91847	8.91e-05	0.00131948
chr5_65014615_65019597	553.195	0.113311	0.0289204	3.91804	8.93e-05	0.00132132
chr5_132111994_132114019	142.949	0.150383	0.0383847	3.91778	8.94e-05	0.00132228
chr7_75543035_75546205	426.24	0.148025	0.0377844	3.91761	8.94e-05	0.0013227
chr19_36118784_36121131	343.266	0.159293	0.0406661	3.9171	8.96e-05	0.0013246
chr3_152018043_152020702	66.1392	-0.293324	0.074885	-3.91699	8.97e-05	0.0013246
chr5_21494209_21494764	9.91244	-0.772403	0.197192	-3.91702	8.97e-05	0.0013246
chr8_38131677_38132837	22.6424	-0.342216	0.0873839	-3.91624	8.99e-05	0.00132825
chr17_25300459_25301447	21.0015	-0.492109	0.125672	-3.91582	9.01e-05	0.00133011
chr16_67751775_67754424	358.215	0.142787	0.0364674	3.91547	9.02e-05	0.00133138
chr7_133811306_133812908	149.986	0.13962	0.035659	3.91541	9.03e-05	0.00133138
chr17_27716433_27720826	455.681	0.129215	0.0330026	3.9153	9.03e-05	0.00133149
chr15_91426737_91429727	130.354	0.273774	0.0699286	3.91506	9.04e-05	0.00133233
chr18_650214_650930	12.7774	-0.504339	0.12884	-3.91445	9.06e-05	0.00133518
chr19_23868226_23870388	302.953	0.147803	0.0377603	3.91424	9.07e-05	0.0013355
chr2_198156757_198164099	270.207	-0.146047	0.037312	-3.91421	9.07e-05	0.0013355
chrX_84257710_84260078	198.117	0.164069	0.041919	3.91395	9.08e-05	0.00133646
chr12_122749695_122752144	326.253	0.143948	0.0367793	3.91383	9.08e-05	0.00133665
chr10_97802376_97805202	382.263	0.132672	0.0339137	3.91206	9.15e-05	0.00134153
chr10_111984871_111988028	175.738	0.165871	0.0423988	3.91215	9.15e-05	0.00134153
chr11_114309425_114311725	255.64	0.155054	0.0396349	3.91206	9.15e-05	0.00134153
chr12_56550549_56555200	646.096	0.117273	0.0299741	3.91247	9.14e-05	0.00134153
chr15_65902259_65904820	346.836	0.128518	0.0328506	3.91221	9.15e-05	0.00134153
chr2_99223352_99226905	543.027	0.133395	0.0340924	3.91276	9.12e-05	0.00134153
chr2_179314255_179317232	397.995	0.136288	0.0348318	3.91275	9.13e-05	0.00134153
chr20_26305979_26306627	9.61815	-0.742313	0.189739	-3.91228	9.14e-05	0.00134153
chr4_109059946_109066018	150.057	-0.216418	0.0553122	-3.91266	9.13e-05	0.00134153
chr5_85883741_85884352	7.85407	-0.740799	0.189357	-3.91219	9.15e-05	0.00134153
chr2_70484065_70486445	246.046	0.155709	0.0398035	3.91193	9.16e-05	0.00134173
chr16_69602411_69603251	14.3952	-0.428145	0.109455	-3.9116	9.17e-05	0.00134256
chr2_88906412_88907959	28.922	-0.372843	0.0953161	-3.91164	9.17e-05	0.00134256
chr10_22539643_22543266	571.195	0.130497	0.0333631	3.91143	9.18e-05	0.00134299
chr8_33422113_33425498	416.631	0.132433	0.0338587	3.91135	9.18e-05	0.00134299
chr11_78284462_78287029	362.643	0.117694	0.0300939	3.91091	9.2e-05	0.00134344
chr16_63846651_63847146	7.40529	-0.650953	0.166453	-3.91074	9.2e-05	0.00134344
chr17_48449360_48451271	241.955	0.137039	0.0350397	3.91096	9.19e-05	0.00134344
chr18_55023772_55024369	7.66958	-0.838445	0.214394	-3.91076	9.2e-05	0.00134344
chr18_72162406_72165158	343.326	0.149513	0.0382295	3.91093	9.19e-05	0.00134344
chr5_138628177_138633008	713.251	0.135521	0.0346521	3.9109	9.2e-05	0.00134344
chr16_26185354_26185983	7.8713	-0.752588	0.19245	-3.91056	9.21e-05	0.00134396
chr9_90340287_90342244	128.368	0.191452	0.0489626	3.91016	9.22e-05	0.00134564
chr14_78073698_78074920	27.0539	-0.30821	0.0788253	-3.91004	9.23e-05	0.00134586
chr9_123835838_123839079	434.706	0.148099	0.0378785	3.90985	9.24e-05	0.00134641
chr13_48574009_48576303	247.984	0.132454	0.0338796	3.90955	9.25e-05	0.0013466
chr17_40984285_40986893	486.881	0.148402	0.0379585	3.90959	9.25e-05	0.0013466
chr4_153452936_153453854	16.5252	-0.445332	0.113908	-3.90957	9.25e-05	0.0013466
chr22_35795030_35797524	292.898	0.14066	0.0359811	3.90927	9.26e-05	0.00134742
chr6_150069801_150072524	327.347	0.155187	0.0396976	3.90923	9.26e-05	0.00134742
chr1_75840619_75842671	30.8796	-0.856761	0.219173	-3.90906	9.27e-05	0.00134771
chr2_203506781_203510089	114.672	-0.197157	0.0504368	-3.909	9.27e-05	0.00134771
chr1_23493357_23496580	245.206	0.169998	0.0434917	3.90876	9.28e-05	0.00134857
chr14_75258857_75260850	63.5819	-0.258159	0.0660651	-3.90765	9.32e-05	0.00135377
chr8_86781675_86782148	15.5448	-0.490572	0.12554	-3.9077	9.32e-05	0.00135377
chr17_76352148_76357362	588.996	0.167529	0.0428765	3.90725	9.34e-05	0.00135505
chr20_3183615_3185802	302.428	0.152619	0.0390599	3.9073	9.33e-05	0.00135505
chr10_103728331_103729662	29.5924	-0.35096	0.0898353	-3.9067	9.36e-05	0.0013576
chr7_6616176_6617993	134.77	0.167368	0.0428461	3.90625	9.37e-05	0.00135964
chr19_58143778_58145861	259.472	0.150411	0.0385061	3.90615	9.38e-05	0.00135972
chr12_118497310_118501138	366.889	0.149815	0.0383593	3.90557	9.4e-05	0.00136248
chr19_9937207_9939891	411.348	0.151354	0.0387568	3.90524	9.41e-05	0.00136337
chr6_127586920_127590566	515.174	0.118835	0.0304296	3.90526	9.41e-05	0.00136337
chr3_132377419_132381341	665.594	0.123095	0.0315254	3.90464	9.44e-05	0.00136624
chr12_121339685_121342955	310.327	0.129073	0.0330584	3.90439	9.45e-05	0.00136679
chr6_144383980_144386793	342.71	0.135311	0.0346563	3.90437	9.45e-05	0.00136679
chr10_97848900_97850855	228.946	0.143676	0.0368035	3.90388	9.47e-05	0.00136907
chr20_15142533_15143699	36.4637	-0.293715	0.0752409	-3.90366	9.47e-05	0.00136931
chr20_56282227_56286636	320.764	0.145501	0.0372729	3.90366	9.47e-05	0.00136931
chr2_43036325_43039339	335.566	0.132498	0.033944	3.90341	9.48e-05	0.00137021
chr9_116171363_116174373	461.06	0.139564	0.0357576	3.90305	9.5e-05	0.00137178
chr5_71593879_71594471	12.6946	-0.491294	0.125887	-3.90264	9.51e-05	0.00137357
chr1_168194312_168199198	474.236	0.11583	0.0296869	3.90171	9.55e-05	0.00137837
chr11_65767911_65771237	447.568	0.149608	0.0383465	3.90147	9.56e-05	0.00137925
chr15_91474589_91476266	212.97	0.166991	0.0428049	3.90122	9.57e-05	0.00138018
chr7_17977793_17981392	605.639	0.111249	0.0285174	3.9011	9.58e-05	0.00138035
chr20_58511891_58517389	498.503	0.126642	0.0324669	3.90065	9.59e-05	0.00138243
chr13_99717839_99718994	22.2343	-0.363634	0.0932303	-3.90039	9.6e-05	0.00138293
chr16_22463491_22464492	22.9759	-0.329987	0.0846032	-3.90041	9.6e-05	0.00138293
chr6_119254889_119257162	234.137	0.166808	0.0427706	3.90006	9.62e-05	0.0013843
chr1_97186278_97189792	390.49	0.114533	0.029368	3.89992	9.62e-05	0.00138459
chr17_78518079_78520247	279.48	0.145966	0.0374316	3.89955	9.64e-05	0.00138617
chr20_47661766_47664734	397.456	0.156778	0.0402049	3.89947	9.64e-05	0.00138617
chr2_198129698_198132106	50.3546	-0.279794	0.0717586	-3.89909	9.66e-05	0.00138782
chr11_66884695_66890285	717.021	0.124269	0.0318757	3.89855	9.68e-05	0.00138869
chr11_68317352_68318509	23.2411	-0.347325	0.0890882	-3.89866	9.67e-05	0.00138869
chr17_44999462_45002080	367.777	0.120767	0.0309779	3.89849	9.68e-05	0.00138869
chr4_147362057_147362602	8.2986	-0.737266	0.189114	-3.89854	9.68e-05	0.00138869
chr5_70750833_70753242	308.999	0.130333	0.033431	3.89857	9.68e-05	0.00138869
chr9_33028018_33029478	30.5868	-0.317605	0.0814702	-3.89842	9.68e-05	0.00138869
chr2_198071742_198075680	95.0357	-0.244202	0.0626433	-3.8983	9.69e-05	0.00138887
chr9_93579161_93579700	7.48855	-0.616253	0.158122	-3.89732	9.73e-05	0.00139399
chr13_32888576_32891054	355.365	0.122563	0.0314556	3.89638	9.76e-05	0.00139839
chr20_4980173_4983084	297.616	0.165413	0.0424526	3.89642	9.76e-05	0.00139839
chr3_23957204_23961609	619.002	0.120714	0.0309823	3.89622	9.77e-05	0.00139884
chr7_128046336_128051363	289.311	0.166028	0.0426142	3.89606	9.78e-05	0.00139924
chr1_202856776_202859003	248.713	0.134451	0.0345145	3.8955	9.8e-05	0.0014015
chr3_46390315_46392123	41.7425	-0.291932	0.0749409	-3.8955	9.8e-05	0.0014015
chr17_65372380_65376714	663.907	0.124881	0.0320607	3.89515	9.81e-05	0.00140249
chr18_44551495_44555542	96.4838	-0.539721	0.13856	-3.8952	9.81e-05	0.00140249
chr15_34329604_34332332	266.369	0.140137	0.0359829	3.89455	9.84e-05	0.0014047
chr16_4164855_4167422	136.517	0.14881	0.0382101	3.89451	9.84e-05	0.0014047
chr6_134492609_134500465	640.059	0.138696	0.0356132	3.89451	9.84e-05	0.0014047
chr7_48135331_48138636	81.5188	-0.217178	0.0557689	-3.89425	9.85e-05	0.00140569
chr10_44101306_44103077	130.951	0.15771	0.040501	3.89397	9.86e-05	0.00140634
chr2_132248112_132252167	522.167	0.169414	0.0435063	3.89402	9.86e-05	0.00140634
chr2_67623658_67625834	325.198	0.128867	0.0330949	3.89387	9.87e-05	0.00140638
chr14_103994432_103996753	285.973	0.131809	0.0338524	3.89364	9.88e-05	0.00140722
chr8_42127737_42130293	256.483	0.134645	0.0345823	3.89348	9.88e-05	0.00140766
chr2_96929287_96933173	495.23	0.136818	0.0351414	3.89335	9.89e-05	0.00140792
chr15_51911891_51916409	330.956	0.164542	0.0422646	3.89314	9.9e-05	0.00140859
chr12_22695089_22698454	396.607	0.156741	0.0402655	3.89268	9.91e-05	0.00141038
chr5_110073566_110076139	426.664	0.129073	0.0331581	3.89266	9.92e-05	0.00141038
chr3_74546114_74546726	7.08187	-0.712892	0.183148	-3.89244	9.92e-05	0.00141077
chr6_15252658_15253952	25.3137	-0.390169	0.100238	-3.89242	9.92e-05	0.00141077
chr6_90538006_90541099	452.972	0.139035	0.0357215	3.89221	9.93e-05	0.00141152
chr2_10441642_10446107	433.483	0.152015	0.0390598	3.89186	9.95e-05	0.00141263
chr3_23121305_23122110	14.7007	-0.481647	0.123761	-3.89176	9.95e-05	0.00141263
chr8_95730879_95733498	346.621	0.145148	0.0372961	3.89176	9.95e-05	0.00141263
chr6_31868770_31870935	142.796	0.180041	0.0462651	3.89151	9.96e-05	0.00141308
chr7_66766377_66768728	312.775	0.156701	0.0402674	3.89151	9.96e-05	0.00141308
chr1_44172067_44174405	289.78	0.138606	0.0356197	3.89126	9.97e-05	0.00141356
chr12_112855533_112858247	405.112	0.135248	0.034757	3.89125	9.97e-05	0.00141356
chr13_91998740_92002759	438.953	0.134713	0.0346232	3.89084	9.99e-05	0.00141494
chr9_33262702_33266459	459.487	0.145895	0.0374963	3.89091	9.99e-05	0.00141494
chr10_120511749_120515725	512.438	0.126114	0.032416	3.8905	0.00010004	0.00141646
chr14_55030829_55035431	409.681	0.153552	0.0394707	3.89029	0.000100123	0.00141713
chr6_3063285_3065509	250.546	0.158218	0.040676	3.8897	0.000100369	0.00142011
chr22_38002923_38006513	264.72	0.150189	0.0386133	3.88957	0.000100421	0.00142034
chr15_20856406_20857419	34.2754	-0.427039	0.109794	-3.88945	0.000100471	0.00142055
chr22_24092428_24097000	288.21	0.172055	0.0442411	3.88902	0.000100649	0.00142256
chr6_36390236_36392236	167.545	0.167285	0.0430156	3.88893	0.000100687	0.00142259
chr9_131532664_131535247	308.211	0.149517	0.0384551	3.88809	0.000101034	0.00142699
chr11_55180973_55181649	9.95944	-0.650098	0.167218	-3.88773	0.000101184	0.00142708
chr11_69488730_69490974	319.986	0.147861	0.038032	3.8878	0.000101157	0.00142708
chr16_30568046_30570648	267.39	0.142405	0.0366276	3.8879	0.000101114	0.00142708
chr4_82389329_82394423	676.508	0.120294	0.0309401	3.88797	0.000101085	0.00142708
chr20_32889841_32891903	273.177	0.141152	0.0363081	3.88763	0.000101228	0.00142719
chr1_153747114_153749584	231.83	0.137361	0.035336	3.8873	0.000101367	0.00142764
chr20_33208126_33209113	13.5019	-0.501665	0.129052	-3.88732	0.000101357	0.00142764
chr6_139583382_139584291	19.7171	-0.460332	0.118417	-3.88737	0.000101336	0.00142764
chr15_59975715_59976236	6.85966	-0.723225	0.186055	-3.88716	0.000101423	0.00142792
chr3_105493853_105494471	9.39811	-0.559113	0.143847	-3.88686	0.000101548	0.00142918
chr15_59062388_59066436	508.424	0.133445	0.0343353	3.88654	0.000101683	0.00143034
chr16_5082620_5084679	227.18	0.15804	0.0406649	3.8864	0.000101742	0.00143034
chr5_179779293_179781596	141.642	0.166332	0.042798	3.88644	0.000101724	0.00143034
chr8_96155312_96157016	35.4879	-0.300409	0.077299	-3.88632	0.000101775	0.00143034
chr11_18415259_18418804	628.346	0.140869	0.0362591	3.88507	0.0001023	0.00143668
chr15_77473662_77474474	23.6707	-0.342884	0.0882584	-3.885	0.00010233	0.00143668
chr19_45594174_45597931	516.03	0.138145	0.0355586	3.88499	0.000102334	0.00143668
chr12_116609756_116610948	32.3906	-0.268815	0.0691971	-3.88478	0.000102423	0.00143692
chr15_90894714_90896522	174.643	0.148501	0.0382263	3.88479	0.000102419	0.00143692
chr1_77896737_77898138	35.9189	-0.295836	0.0761625	-3.88427	0.000102637	0.00143857
chr5_149379216_149382457	411.335	0.134152	0.0345372	3.88428	0.000102634	0.00143857
chr9_132815030_132817563	382.988	0.147208	0.0378987	3.88424	0.000102649	0.00143857
chr11_63741239_63743989	335.26	0.140896	0.0362747	3.88414	0.000102692	0.00143867
chr9_102859586_102862750	566.877	0.139131	0.0358216	3.88401	0.000102748	0.00143895
chr17_7587767_7592796	929.092	0.132889	0.0342187	3.88353	0.000102952	0.00144129
chr11_65893623_65895311	39.1499	-0.257755	0.0663766	-3.88322	0.000103081	0.00144213
chr12_69033716_69036128	60.746	-0.243439	0.0626904	-3.88319	0.000103095	0.00144213
chr4_121024260_121024943	7.95411	-0.711701	0.18328	-3.88313	0.000103121	0.00144213
chr5_40754247_40756777	390.474	0.141431	0.0364253	3.88278	0.000103269	0.0014437
chr1_231747756_231749718	65.7121	-0.232081	0.0597869	-3.88181	0.000103683	0.00144746
chr15_101816246_101818556	290.006	0.141541	0.0364621	3.88186	0.00010366	0.00144746
chr17_62499329_62504979	1074.68	0.132661	0.0341743	3.88189	0.00010365	0.00144746
chr8_131194346_131195466	21.5161	-0.368569	0.0949437	-3.88198	0.000103611	0.00144746
chr1_25661037_25667624	982.183	0.132084	0.0340319	3.88117	0.000103956	0.00144846
chr15_91106385_91108179	40.505	-0.31245	0.0805049	-3.88113	0.000103973	0.00144846
chr17_42400857_42404829	430.526	0.117102	0.0301707	3.88133	0.000103887	0.00144846
chr17_61273972_61275212	31.6277	-0.350746	0.0903695	-3.88124	0.000103925	0.00144846
chr2_34579497_34580161	8.20804	-0.582118	0.149973	-3.88149	0.000103819	0.00144846
chr22_20848454_20851497	280.051	0.152738	0.0393519	3.88134	0.000103884	0.00144846
chr5_39166910_39168159	25.6304	-0.332907	0.0857836	-3.88078	0.000104123	0.00145003
chr9_69506384_69506842	8.96913	-0.609454	0.157051	-3.8806	0.000104198	0.00145058
chr2_75873272_75875296	269.396	0.132387	0.0341167	3.8804	0.000104284	0.00145126
chr3_127390291_127394121	355.062	0.167479	0.0431629	3.88016	0.000104386	0.00145218
chr18_43752951_43756880	548.122	0.136647	0.0352229	3.87949	0.000104677	0.0014552
chr5_41422466_41422993	7.62595	-0.77088	0.198705	-3.87952	0.000104664	0.0014552
chr5_49439172_49441302	163.641	-0.529848	0.136583	-3.87932	0.000104748	0.00145568
chr1_180470303_180473201	448.23	0.147988	0.0381505	3.87906	0.00010486	0.00145635
chr9_35101900_35104050	250.674	0.122024	0.0314573	3.87904	0.000104869	0.00145635
chr10_66007205_66007772	6.9256	-0.696587	0.179588	-3.87881	0.000104969	0.00145672
chr17_4165307_4168183	346.375	0.147014	0.0379014	3.87884	0.000104954	0.00145672
chr22_31062446_31064792	320.328	0.14619	0.0376966	3.87807	0.000105288	0.00146065
chr3_36959030_36960330	26.165	-0.355464	0.0916684	-3.87772	0.000105441	0.00146225
chr3_128444357_128448007	467.507	0.134217	0.0346137	3.87756	0.000105507	0.00146266
chr16_29972414_29974666	235.438	0.157546	0.0406322	3.87737	0.000105593	0.00146334
chr11_71933251_71937251	498.907	0.133503	0.0344329	3.87718	0.000105675	0.00146346
chr14_105779708_105782581	171.15	0.169255	0.0436534	3.87725	0.000105643	0.00146346
chr11_110165569_110168263	277.892	0.152658	0.0393807	3.87646	0.000105986	0.00146725
chr15_41522390_41524663	288.157	0.141856	0.0365961	3.87625	0.00010608	0.00146804
chr19_58192539_58194727	298.761	0.158519	0.0409006	3.87573	0.000106308	0.00147069
chr5_95145398_95146597	24.1846	-0.366193	0.0944915	-3.8754	0.000106448	0.00147211
chr14_24684080_24685906	204.013	0.1542	0.0397944	3.87493	0.000106655	0.00147446
chr1_150974139_150982353	576.937	0.108936	0.0281203	3.87393	0.000107092	0.00147907
chr19_22816067_22818138	176.095	0.208345	0.0537814	3.87392	0.000107099	0.00147907
chr9_33000347_33002596	351.417	0.132624	0.0342348	3.87395	0.000107087	0.00147907
chr10_92630680_92633196	359.261	0.128892	0.0332728	3.87379	0.000107154	0.00147932
chr18_9918020_9918966	22.2048	-0.45133	0.116525	-3.87324	0.000107396	0.00148214
chr17_73176560_73180182	507.683	0.147716	0.0381438	3.8726	0.00010768	0.00148538
chr21_43428634_43431988	362.02	0.136272	0.0351893	3.87254	0.000107706	0.00148538
chr1_207222884_207225143	451.042	0.13141	0.0339371	3.87215	0.00010788	0.00148697
chr9_115247984_115250752	331.571	0.143774	0.0371307	3.87211	0.000107896	0.00148697
chr12_89628912_89630076	29.3482	-0.292153	0.0754565	-3.8718	0.000108035	0.00148838
chr16_46721144_46724967	527.684	0.127186	0.0328521	3.87145	0.000108188	0.00148997
chr19_50979186_50981262	228.141	0.167643	0.0433069	3.87103	0.000108375	0.00149151
chr8_22924723_22927810	393.589	0.160327	0.0414163	3.8711	0.000108344	0.00149151
chr1_10570287_10571972	49.1318	-0.22798	0.0588955	-3.87093	0.000108421	0.0014916
chr1_176363366_176364054	8.94276	-0.564739	0.145896	-3.87083	0.000108464	0.0014916
chr11_909654_912141	229.81	0.165391	0.0427289	3.87072	0.000108515	0.0014916
chr3_69061730_69063859	244.505	0.134966	0.0348688	3.87068	0.000108531	0.0014916
chr1_40758834_40759584	11.3454	-0.584415	0.150993	-3.87048	0.000108622	0.00149198
chr12_49715762_49717967	219.069	0.154626	0.0399511	3.87037	0.00010867	0.00149198
chr17_80406586_80410066	489.881	0.148702	0.0384207	3.87037	0.000108671	0.00149198
chr11_125494611_125497145	377.293	0.14163	0.0365951	3.87019	0.000108753	0.00149212
chr4_56411002_56414349	461.309	0.138705	0.0358396	3.87018	0.000108757	0.00149212
chr4_114820257_114821538	26.5403	-0.341706	0.0882945	-3.87007	0.000108804	0.00149227
chr11_128332741_128348290	529.348	-0.15105	0.0390338	-3.86973	0.000108956	0.00149332
chr19_54040134_54043215	219.923	0.16592	0.0428763	3.86973	0.000108957	0.00149332
chr4_56718982_56721590	285.227	0.148748	0.0384418	3.86944	0.000109085	0.00149457
chr10_92958254_92959319	23.3083	-0.370318	0.0957115	-3.86911	0.000109233	0.00149609
chr12_111842186_111849071	592.523	0.127316	0.0329102	3.86858	0.00010947	0.00149881
chr21_30537181_30537728	6.9179	-0.772271	0.199659	-3.86795	0.000109752	0.00150216
chr18_60536378_60537654	36.7094	-0.290341	0.0750757	-3.86732	0.00011004	0.00150558
chr1_160230304_160233582	419.196	0.148196	0.038321	3.86722	0.000110084	0.00150567
chr1_92947445_92953131	885.088	0.125508	0.0324588	3.86668	0.000110326	0.00150846
chr10_116697478_116699594	286.594	0.138208	0.0357461	3.86637	0.000110468	0.00150988
chr12_56318770_56330947	1401.6	0.11278	0.0291737	3.86581	0.000110723	0.00151
chr13_46869058_46871037	41.669	-0.246292	0.0637131	-3.86564	0.0001108	0.00151
chr16_25267639_25270740	345.783	0.149371	0.0386391	3.86581	0.00011072	0.00151
chr16_72125808_72129264	540.887	0.132773	0.0343417	3.86624	0.000110528	0.00151
chr2_44843608_44844481	21.3469	-0.345342	0.0893394	-3.86551	0.000110856	0.00151
chr2_71452921_71455288	198.371	0.170614	0.0441371	3.86555	0.00011084	0.00151
chr22_30161854_30164840	434.631	0.136777	0.0353807	3.86586	0.000110699	0.00151
chr6_39078631_39079691	27.5527	-0.310574	0.0803361	-3.86593	0.000110666	0.00151
chrX_135054539_135056454	193.561	0.166487	0.043066	3.86586	0.000110697	0.00151
chrY_1602858_1607128	461.522	0.132619	0.0343062	3.86575	0.000110749	0.00151
chr19_33862739_33866237	407.41	0.124298	0.0321583	3.86519	0.000111002	0.00151147
chr12_110904663_110907974	545.242	0.145926	0.0377567	3.86489	0.000111139	0.00151282
chr3_127794028_127796670	155.594	0.169192	0.0437782	3.86476	0.000111198	0.00151311
chr5_40796054_40799539	367.964	0.136596	0.0353448	3.86467	0.000111242	0.00151318
chr7_30360399_30363314	142.892	-0.154808	0.0400637	-3.86404	0.000111528	0.00151656
chr17_28255249_28258764	473.741	0.123944	0.0320786	3.86377	0.00011165	0.00151771
chr12_70758646_70761898	328.881	0.129203	0.0334423	3.86346	0.00011179	0.00151883
chr6_43482599_43486342	604.083	0.115689	0.0299454	3.86334	0.000111847	0.00151883
chr7_121009300_121013620	125.948	-0.222109	0.0574916	-3.86334	0.000111847	0.00151883
chr17_616577_619284	263.035	0.160434	0.041529	3.86319	0.000111916	0.00151924
chr16_70147054_70149923	359.982	0.213157	0.0551822	3.86278	0.000112102	0.00152125
chr10_65224175_65226753	387.266	0.146579	0.0379546	3.86195	0.000112485	0.00152592
chr13_48876815_48880751	486.443	0.12311	0.0318809	3.86156	0.000112665	0.00152618
chr17_7834007_7836916	352.004	0.160162	0.0414755	3.86161	0.000112644	0.00152618
chr4_71569078_71572614	444.165	0.137794	0.0356846	3.86145	0.000112714	0.00152618
chr7_2671474_2674189	312.814	0.151382	0.0392037	3.86143	0.000112726	0.00152618
chr8_8196048_8197001	20.5633	-0.347608	0.0900211	-3.86141	0.000112734	0.00152618
chr8_101936675_101939370	53.3178	-0.312636	0.0809593	-3.86164	0.000112627	0.00152618
chr19_19430207_19433470	569.23	0.143638	0.0371994	3.8613	0.000112787	0.00152638
chr2_135046583_135048723	54.6489	-0.252824	0.0654818	-3.86098	0.000112932	0.00152761
chr22_43546630_43550216	309.193	0.14218	0.0368254	3.86093	0.000112954	0.00152761
chr16_80683847_80684385	11.8572	-0.539881	0.139838	-3.86075	0.000113038	0.00152822
chr11_63605122_63609699	586.537	0.116435	0.0301616	3.86039	0.000113206	0.00152997
chr1_29212705_29215162	259.568	0.155303	0.040233	3.86009	0.000113343	0.00153063
chr10_63779733_63780786	20.2912	-0.401018	0.10389	-3.86004	0.00011337	0.00153063
chr4_166553848_166554379	6.46904	-0.750172	0.194336	-3.86019	0.0001133	0.00153063
chr16_89625831_89629241	489.462	0.135515	0.0351142	3.85927	0.000113728	0.00153442
chr7_130788664_130796573	958.347	0.127738	0.0330984	3.85934	0.000113693	0.00153442
chr9_69261417_69263358	256.937	0.143112	0.0370834	3.85918	0.000113768	0.00153445
chr10_104260605_104265488	633.456	0.120847	0.0313171	3.8588	0.000113944	0.00153561
chr16_2509133_2510902	97.8188	0.172377	0.0446713	3.85878	0.000113956	0.00153561
chr16_2953837_2955724	195.148	0.161215	0.0417791	3.85875	0.000113971	0.00153561
chr19_9878049_9880407	327.144	0.145578	0.0377297	3.85844	0.000114114	0.00153599
chr2_118844983_118848245	478.744	0.120874	0.031326	3.85857	0.000114051	0.00153599
chr5_102089596_102092546	332.081	0.136989	0.0355033	3.85849	0.000114092	0.00153599
chr15_94829386_94830096	12.0688	-0.461455	0.119614	-3.85787	0.00011438	0.00153782
chr17_57286377_57288703	325.726	0.147352	0.0381963	3.85777	0.000114428	0.00153782
chr20_2820228_2822663	254.87	0.163018	0.0422562	3.85784	0.000114394	0.00153782
chr4_144279550_144281174	45.8902	-0.265133	0.0687265	-3.8578	0.000114414	0.00153782
chr6_88400545_88401686	16.746	-0.416981	0.10809	-3.85773	0.000114444	0.00153782
chr14_70110760_70112034	14.52	-0.491927	0.127525	-3.8575	0.000114552	0.00153876
chr17_60090579_60091229	9.23098	-0.81125	0.210319	-3.85723	0.000114679	0.00153995
chrX_83463052_83463638	7.37507	-0.85977	0.222906	-3.8571	0.000114741	0.00154026
chr17_26896562_26899674	385.357	0.138578	0.0359332	3.85653	0.000115009	0.00154125
chr17_78192680_78195330	241.366	0.145674	0.0377741	3.85645	0.000115047	0.00154125
chr2_101919763_101927096	909.407	0.111452	0.0288984	3.85669	0.000114934	0.00154125
chr6_79576373_79578387	277.883	0.114818	0.0297706	3.85678	0.000114892	0.00154125
chr7_23144375_23147246	444.263	0.133355	0.0345795	3.85648	0.000115031	0.00154125
chr9_115980756_115985197	536.286	0.114665	0.0297311	3.85672	0.000114918	0.00154125
chr2_60772121_60785353	1434.35	0.12832	0.0332784	3.85595	0.000115282	0.00154387
chr8_122268179_122268664	6.91631	-0.817022	0.211897	-3.85575	0.000115376	0.00154462
chr6_155654315_155655181	20.5205	-0.3782	0.0980913	-3.85559	0.000115452	0.00154512
chr2_21021364_21023724	444.561	0.125271	0.0324926	3.85535	0.000115564	0.00154603
chrX_122865157_122867628	253.312	0.146181	0.0379172	3.85528	0.000115598	0.00154603
chr4_49309013_49309803	7.99355	-0.574798	0.149103	-3.85504	0.000115709	0.00154648
chr7_86840679_86843978	107.327	-0.194352	0.0504144	-3.85509	0.000115687	0.00154648
chr12_112544781_112547969	548.155	0.135369	0.0351167	3.85485	0.000115801	0.00154719
chr2_124110675_124111420	10.3091	-0.712998	0.18497	-3.85466	0.00011589	0.00154785
chr3_38205574_38208923	362.131	0.130862	0.0339515	3.85437	0.000116028	0.00154918
chr7_21391688_21393655	51.4142	-0.26193	0.0679606	-3.85414	0.000116136	0.0015501
chr2_165614557_165618072	87.5944	-0.235107	0.0610048	-3.85391	0.000116249	0.00155109
chr2_51571694_51572239	7.10678	-0.742798	0.19275	-3.85369	0.000116351	0.00155141
chr20_304524_308764	447.189	0.143686	0.037285	3.85371	0.00011634	0.00155141
chr11_126137316_126139905	358.066	0.137333	0.0356412	3.8532	0.000116585	0.00155401
chr11_14341039_14342343	28.0525	-0.366044	0.0950004	-3.85308	0.00011664	0.00155408
chr12_58229174_58231117	51.6509	-0.231242	0.0600158	-3.85302	0.000116668	0.00155408
chr12_4615721_4616877	23.0674	-0.352418	0.0914715	-3.85276	0.000116792	0.00155417
chr15_31195092_31197180	242.639	0.124945	0.0324296	3.85282	0.000116766	0.00155417
chr3_121373056_121374298	27.6509	-0.361288	0.0937724	-3.85282	0.000116766	0.00155417
chr2_54172308_54173609	25.7962	-0.334814	0.0869065	-3.85258	0.00011688	0.00155481
chr14_21723732_21727227	72.9533	-0.244771	0.0635378	-3.85237	0.000116979	0.00155509
chr15_89009388_89012110	453.432	0.139534	0.0362199	3.8524	0.000116964	0.00155509
chr8_121455810_121458693	565.194	0.13424	0.034849	3.85205	0.000117131	0.00155661
chr1_160652681_160654364	38.0615	-0.284705	0.073917	-3.85168	0.000117309	0.00155741
chr17_78234521_78241689	833.634	0.141073	0.0366251	3.85182	0.000117242	0.00155741
chr19_48827628_48838054	906.552	0.102595	0.0266359	3.85176	0.00011727	0.00155741
chr1_183600699_183606058	654.351	0.116117	0.0301516	3.85112	0.000117581	0.00155869
chr11_62378536_62380972	220.347	0.14744	0.0382854	3.85107	0.000117602	0.00155869
chr12_48742695_48745804	300.641	0.119789	0.0311036	3.85129	0.000117496	0.00155869
chr3_40493644_40495671	182.655	0.139993	0.0363517	3.85108	0.000117599	0.00155869
chr5_137366236_137369820	522.905	0.128884	0.033465	3.85131	0.000117485	0.00155869
chr6_159062797_159066781	562.51	0.115886	0.030103	3.84964	0.000118291	0.00156731
chr1_206286663_206288553	38.4113	-0.342164	0.088886	-3.84946	0.000118376	0.00156772
chr7_75676004_75678628	447.636	0.142642	0.0370555	3.84941	0.000118401	0.00156772
chr12_8178269_8180628	297.846	0.162365	0.0421845	3.84892	0.000118639	0.00157032
chrY_296632_298873	122.831	0.174864	0.045433	3.84884	0.000118676	0.00157032
chr11_128594415_128601647	241.119	-0.139483	0.0362414	-3.84871	0.00011874	0.00157064
chr1_44678082_44680367	282.418	0.146454	0.0380582	3.84816	0.000119008	0.00157361
chr2_185807853_185808369	7.79501	-0.758487	0.197108	-3.84809	0.000119044	0.00157361
chr5_138774209_138775914	157.247	0.169783	0.0441302	3.84731	0.000119421	0.00157808
chr14_91525438_91528429	307.205	0.144251	0.0374984	3.84686	0.000119643	0.00157917
chr16_9195569_9197781	57.9915	-0.253311	0.0658476	-3.84693	0.000119606	0.00157917
chr22_45557794_45563560	382.973	0.131855	0.034276	3.84687	0.000119639	0.00157917
chr6_114289913_114293366	525.735	0.145871	0.0379201	3.84682	0.000119663	0.00157917
chr17_63043170_63044954	35.8954	-0.29985	0.0779551	-3.84644	0.000119844	0.00158094
chr7_158648242_158650409	218.889	0.152912	0.0397547	3.84638	0.000119876	0.00158094
chr2_131098684_131101822	498.652	0.168136	0.0437148	3.84621	0.000119957	0.0015814
chrX_49027622_49029904	120.089	0.180992	0.0470581	3.84615	0.00011999	0.0015814
chr11_116798799_116799415	15.2493	-0.399097	0.103769	-3.84602	0.000120051	0.00158167
chr2_62113278_62116697	456.486	0.110147	0.028642	3.84563	0.000120241	0.00158284
chr4_37686323_37689158	260.052	0.138499	0.0360139	3.84572	0.000120199	0.00158284
chr7_128430272_128432353	181.359	0.17337	0.0450826	3.8456	0.000120258	0.00158284
chr1_185013662_185016585	352.277	0.128582	0.0334397	3.84519	0.000120457	0.00158493
chr22_22650962_22654036	336.563	0.14795	0.0384781	3.84504	0.000120533	0.00158541
chr11_559893_562300	201.849	0.169711	0.0441441	3.84449	0.000120805	0.00158797
chr3_160938274_160942014	364.098	0.130725	0.0340034	3.84448	0.000120808	0.00158797
chr17_45607654_45610756	280.38	0.130597	0.0339709	3.84436	0.000120865	0.0015882
chr1_114299921_114303148	408.53	0.131151	0.0341177	3.84408	0.000121004	0.00158897
chr19_10361708_10364047	305.293	0.148448	0.0386166	3.84414	0.000120974	0.00158897
chr6_90976704_90977280	8.61973	-0.602857	0.156839	-3.8438	0.000121146	0.00159032
chr10_71991394_71994171	348.62	0.141324	0.0367694	3.84351	0.000121285	0.00159161
chr12_104858719_104859500	15.8252	-0.39663	0.103204	-3.84315	0.000121464	0.00159344
chr5_96231350_96233397	82.5743	-0.242241	0.0630404	-3.84263	0.000121725	0.00159634
chr14_68751625_68752429	17.2512	-0.38456	0.100081	-3.84247	0.000121803	0.00159683
chr12_47585420_47587563	44.3198	-0.302702	0.0787803	-3.84235	0.000121861	0.00159706
chr15_45489979_45494003	527.161	0.128502	0.0334443	3.84225	0.00012191	0.00159718
chr3_4507796_4509640	224.152	0.155036	0.0403533	3.84197	0.000122049	0.00159848
chr1_28561574_28564430	354.537	0.15968	0.0415662	3.84158	0.000122244	0.00159941
chr19_4790462_4793299	267.345	0.142778	0.0371652	3.8417	0.000122183	0.00159941
chr19_16737185_16740497	387.915	0.141622	0.0368663	3.84151	0.000122281	0.00159941
chr5_134072889_134075751	415.984	0.138185	0.0359709	3.84158	0.000122245	0.00159941
chr16_68278031_68280304	285.005	0.153324	0.0399158	3.84118	0.000122446	0.00160104
chr1_167188487_167192537	553.598	0.140138	0.0364855	3.84091	0.000122581	0.00160169
chr16_24739776_24742896	350.41	0.135907	0.0353834	3.84099	0.000122541	0.00160169
chr19_18388766_18394042	634.684	0.130251	0.0339121	3.84084	0.000122615	0.00160169
chr10_111783356_111783985	12.1521	-0.582772	0.151736	-3.8407	0.000122685	0.00160207
chr3_40451189_40451719	4.73205	-0.852646	0.222008	-3.84061	0.000122727	0.00160209
chr4_109027053_109032722	122.846	-0.218131	0.0567982	-3.84045	0.000122809	0.00160264
chr14_81658122_81659368	21.2135	-0.392579	0.102235	-3.83998	0.000123045	0.00160519
chr20_41038971_41039570	7.97679	-0.616937	0.160667	-3.83986	0.000123105	0.00160545
chrX_90356310_90356803	5.65484	-0.81279	0.211696	-3.83943	0.000123321	0.00160774
chr7_1013374_1015818	258.778	0.150599	0.0392258	3.83928	0.000123397	0.00160821
chr6_88031543_88033376	223.06	0.183181	0.047715	3.83907	0.000123504	0.00160906
chr1_100434461_100436890	294.441	0.1441	0.0375361	3.83897	0.000123552	0.00160917
chr17_61522697_61525167	146.983	0.155569	0.0405275	3.83861	0.000123732	0.00161007
chr2_70001531_70003078	35.4498	-0.252336	0.0657362	-3.83862	0.000123728	0.00161007
chr4_178995116_178995629	6.12624	-0.870474	0.226769	-3.83859	0.000123743	0.00161007
chr12_92565699_92566477	17.5716	-0.369125	0.0961669	-3.83837	0.000123851	0.00161096
chr14_88425034_88425587	10.6538	-0.638825	0.166446	-3.83802	0.000124029	0.00161168
chr5_154061603_154063427	59.9337	0.240002	0.0625307	3.83815	0.000123966	0.00161168
chr5_172385024_172387607	339.079	0.143513	0.0373918	3.83807	0.000124003	0.00161168
chr14_70232701_70237999	747.798	0.128646	0.0335198	3.83789	0.000124094	0.00161201
chr19_39830352_39834380	392.866	0.147698	0.0384851	3.83781	0.000124136	0.00161203
chr11_118798562_118801740	291.248	0.160792	0.0419023	3.8373	0.000124392	0.0016143
chr13_47369911_47372186	296.077	0.14012	0.0365151	3.83732	0.000124384	0.0016143
chr10_65032752_65034111	27.6333	-0.322512	0.0840484	-3.83722	0.000124437	0.00161436
chr4_113066169_113068468	330.848	0.138181	0.0360118	3.8371	0.000124495	0.00161458
chr19_50430984_50434059	340.893	0.157285	0.0409937	3.83681	0.000124642	0.00161597
chr15_43027696_43030227	272.839	0.152056	0.0396325	3.83666	0.000124719	0.00161643
chr1_150120479_150126094	674.395	0.123072	0.0320811	3.83626	0.000124922	0.00161841
chr1_161122641_161125140	398.607	0.144347	0.0376283	3.83612	0.000124993	0.00161841
chr13_21098919_21101277	266.718	0.138094	0.0359979	3.83617	0.00012497	0.00161841
chr20_33733801_33736297	343.522	0.14435	0.0376339	3.83565	0.000125235	0.00162101
chr19_2840148_2842938	242.48	0.166164	0.0433238	3.8354	0.000125361	0.00162159
chr2_129073995_129077487	319.614	0.150985	0.0393656	3.83546	0.000125328	0.00162159
chrX_109245060_109248552	112.591	0.184504	0.0481095	3.83508	0.000125523	0.00162315
chr1_189863004_189863639	8.11679	-0.653486	0.170403	-3.83494	0.000125594	0.00162355
chr18_23794963_23796358	38.7147	-0.25976	0.0677388	-3.83473	0.000125701	0.0016244
chr19_51625829_51632300	190.285	0.235524	0.0614202	3.83463	0.000125752	0.00162454
chr1_109755776_109758637	403.553	0.135997	0.0354711	3.83404	0.000126056	0.00162774
chr3_161784811_161785630	11.0044	-0.625408	0.163122	-3.83399	0.000126083	0.00162774
chr7_25538332_25538973	7.49157	-0.732772	0.191129	-3.83391	0.000126123	0.00162774
chr11_62445158_62447434	264.909	0.181752	0.0474089	3.83371	0.000126225	0.00162853
chr6_138295914_138297304	38.7994	-0.287087	0.0748888	-3.8335	0.00012633	0.00162897
chr7_101456901_101462543	511.6	0.148124	0.0386396	3.83348	0.000126341	0.00162897
chr3_111257649_111259085	42.0124	-0.285972	0.0746105	-3.83286	0.00012666	0.00163256
chr11_45976920_45977410	5.5849	-1.07287	0.279937	-3.83254	0.000126825	0.00163415
chr2_64066938_64071382	659.811	0.136966	0.0357394	3.83236	0.000126919	0.0016344
chr3_150993344_150997039	81.034	-0.215701	0.0562844	-3.83235	0.000126926	0.0016344
chr12_93832734_93836942	537.953	0.117262	0.0306012	3.83195	0.000127131	0.0016365
chr3_49129183_49132728	462.434	0.11704	0.0305476	3.83138	0.000127424	0.00163975
chr19_45249975_45259442	662.419	0.135751	0.0354338	3.83111	0.000127569	0.00164098
chr3_129000960_129002432	32.1088	-0.301871	0.0787962	-3.83104	0.000127602	0.00164098
chr22_24235382_24238212	314.452	0.163827	0.0427642	3.83093	0.000127658	0.00164117
chr10_94049530_94052618	453.447	0.147038	0.0383849	3.83063	0.000127815	0.00164213
chr18_21032128_21035545	524.506	0.119948	0.0313126	3.83066	0.000127797	0.00164213
chr6_24713015_24714323	26.5637	-0.370568	0.0967406	-3.83054	0.000127864	0.00164223
chr4_122790389_122792413	303.59	0.130773	0.0341415	3.83031	0.000127981	0.00164267
chr5_1798625_1802781	580.651	0.110049	0.0287308	3.83035	0.000127964	0.00164267
chr19_37807373_37810170	353.529	0.144627	0.0377657	3.82958	0.000128365	0.00164706
chr6_112154150_112154788	15.9799	-0.397446	0.103787	-3.82945	0.000128429	0.00164736
chr1_226904565_226905908	32.5481	-0.324465	0.084737	-3.82909	0.000128619	0.00164859
chr17_7296423_7298960	294.349	0.163509	0.0427025	3.82903	0.000128649	0.00164859
chr6_108106404_108109339	79.3374	-0.230714	0.0602533	-3.82907	0.00012863	0.00164859
chr7_8053873_8055635	35.8507	-0.327435	0.0855172	-3.82888	0.000128726	0.00164904
chr13_30420326_30425227	872.172	0.111235	0.0290553	3.8284	0.000128978	0.00165174
chr14_91867880_91870880	89.452	-0.255144	0.0666508	-3.82807	0.000129154	0.0016524
chr20_57555380_57558080	261.468	0.140519	0.0367074	3.82808	0.000129148	0.0016524
chr7_105027180_105030340	302.993	0.142992	0.0373529	3.82814	0.000129114	0.0016524
chr9_97488151_97490120	255.105	0.142073	0.0371145	3.82797	0.000129204	0.0016525
chr13_113342622_113346762	471.654	0.129596	0.0338565	3.8278	0.000129293	0.00165271
chr19_12074760_12077280	229.213	0.141257	0.0369052	3.82757	0.000129414	0.00165271
chr2_144998175_144999037	21.8809	-0.340458	0.0889542	-3.82735	0.000129533	0.00165271
chr20_25757448_25758148	10.781	-0.591696	0.154594	-3.82741	0.000129499	0.00165271
chr20_31069760_31073605	244.711	0.151733	0.0396441	3.82737	0.000129518	0.00165271
chr4_15411864_15413232	45.8328	-0.253045	0.0661157	-3.82731	0.000129552	0.00165271
chr5_76114000_76116671	212.552	0.136082	0.035553	3.82757	0.000129412	0.00165271
chr6_26595599_26598623	401.617	0.139177	0.0363618	3.82757	0.000129417	0.00165271
chr10_119130490_119136351	750.464	0.127862	0.0334107	3.82699	0.000129719	0.00165272
chr11_34377346_34381365	340.868	0.144663	0.0378004	3.82703	0.000129699	0.00165272
chr14_103057231_103061327	414.262	0.158499	0.0414139	3.82719	0.000129616	0.00165272
chr17_10100299_10102986	160.286	0.16128	0.0421422	3.82704	0.000129693	0.00165272
chr9_100879676_100882652	354.833	0.129314	0.033796	3.82632	0.000130075	0.00165673
chr1_80487224_80488077	7.92252	-0.556184	0.145369	-3.82603	0.000130226	0.00165759
chr8_19111984_19112827	16.4263	-0.411794	0.10763	-3.82603	0.000130224	0.00165759
chr10_65004040_65004519	6.54412	-0.68071	0.177936	-3.82559	0.000130459	0.00166
chr10_70165072_70167894	360.031	0.164885	0.0431017	3.82549	0.000130511	0.00166
chr11_33641778_33642299	5.68047	-0.891986	0.233177	-3.82536	0.000130582	0.00166
chr20_2449509_2452362	301.501	0.121308	0.0317115	3.82538	0.000130573	0.00166
chr5_68484327_68486446	302.878	0.136092	0.0355784	3.82512	0.000130706	0.00166052
chrX_150065975_150068540	178.153	0.154368	0.0403563	3.82512	0.000130706	0.00166052
chr2_143909662_143910855	26.1037	-0.358397	0.0937015	-3.82488	0.000130837	0.00166112
chr4_39458226_39462258	619.397	0.124288	0.0324946	3.82489	0.000130828	0.00166112
chr19_40926265_40928096	203.785	0.160031	0.0418436	3.82449	0.000131042	0.00166319
chr10_7859492_7862088	464.145	0.150041	0.0392338	3.82428	0.000131157	0.00166412
chr16_70413385_70416323	372.807	0.133417	0.0348876	3.82419	0.000131202	0.00166416
chr19_36234495_36237634	304.032	0.130637	0.034162	3.82405	0.000131279	0.00166461
chr10_99399609_99402143	282.267	0.142988	0.0373932	3.8239	0.000131359	0.0016651
chr1_101530986_101532081	25.9177	-0.378095	0.0988789	-3.82382	0.000131402	0.00166511
chr6_159232293_159232923	12.4819	-0.485388	0.12695	-3.82345	0.000131596	0.00166704
chr18_20512286_20514753	410.305	0.139582	0.0365114	3.82298	0.000131851	0.00166739
chr19_40595159_40597889	396.159	0.124369	0.0325299	3.82323	0.000131714	0.00166739
chr2_112640547_112642827	331.941	0.147814	0.0386623	3.8232	0.000131733	0.00166739
chr2_161267822_161269077	36.742	-0.258801	0.067695	-3.82305	0.00013181	0.00166739
chr20_34041702_34044278	333.84	0.139171	0.0364029	3.82307	0.000131799	0.00166739
chr7_134353856_134355280	30.2945	-0.321079	0.0839878	-3.82293	0.000131875	0.00166739
chr2_68601573_68603399	38.4852	-0.333951	0.087362	-3.82261	0.000132047	0.00166903
chr19_38826280_38828440	179.869	0.201964	0.052837	3.8224	0.000132158	0.00166991
chr2_71294406_71300448	527.218	0.119559	0.0312824	3.82194	0.000132404	0.00167195
chr9_102580789_102588638	918.652	0.135692	0.035503	3.82197	0.000132388	0.00167195
chr1_9710741_9716894	727.12	0.121282	0.0317366	3.82153	0.000132627	0.00167211
chr1_232053881_232055747	54.373	-0.282526	0.0739286	-3.8216	0.000132588	0.00167211
chr10_102671635_102674350	322.15	0.137802	0.0360569	3.8218	0.000132483	0.00167211
chr3_16355634_16356105	9.49021	-0.56611	0.148135	-3.82159	0.000132593	0.00167211
chr9_125674130_125676615	397.276	0.126136	0.0330058	3.82164	0.000132567	0.00167211
chr13_24837447_24839919	63.9069	-0.210643	0.0551317	-3.82073	0.000133058	0.00167702
chr10_53456389_53457129	15.4761	-0.471954	0.123529	-3.8206	0.000133127	0.00167735
chr1_167604492_167607456	74.223	-0.199692	0.0522713	-3.82029	0.000133293	0.00167892
chr19_11924107_11926309	303.299	0.134628	0.0352413	3.82017	0.000133362	0.00167926
chr1_112165869_112169762	104.052	-0.234872	0.0614901	-3.81968	0.000133626	0.00167931
chr1_160311146_160314538	632.613	0.131377	0.0343938	3.81979	0.000133566	0.00167931
chr12_129305194_129309582	378.343	0.142542	0.0373143	3.82003	0.000133437	0.00167931
chr17_13971575_13974158	434.722	0.148584	0.038899	3.81974	0.000133592	0.00167931
chr17_29057738_29060891	384.317	0.117042	0.0306398	3.81994	0.000133487	0.00167931
chr2_198144697_198145578	21.1305	-0.359309	0.0940696	-3.81961	0.000133662	0.00167931
chr9_4678379_4681562	427.322	0.121537	0.0318186	3.81968	0.000133626	0.00167931
chr21_9412538_9413292	15.8475	-0.624236	0.163443	-3.81928	0.00013384	0.00168103
chr2_62852636_62853152	7.47833	-0.793341	0.207728	-3.81914	0.000133918	0.00168147
chr8_130897752_130899404	31.2168	-0.283413	0.0742179	-3.81866	0.000134176	0.00168418
chr14_76617177_76619848	281.646	0.124651	0.0326445	3.81845	0.000134293	0.00168511
chr19_14639227_14642123	340.058	0.12933	0.033871	3.81829	0.000134378	0.00168566
chr4_9250229_9250486	6.27399	-0.969466	0.253907	-3.81819	0.000134434	0.00168582
chr12_53398967_53402367	383.707	0.131264	0.0343802	3.81803	0.000134522	0.0016864
chr14_23937749_23939984	245.002	0.150788	0.0394963	3.81776	0.000134666	0.00168714
chr9_116036440_116039245	468.492	0.134067	0.0351164	3.81779	0.000134653	0.00168714
chr4_140221247_140225264	697.894	0.123004	0.0322202	3.81761	0.000134748	0.00168732
chr6_145979482_145980049	7.54436	-0.688765	0.180419	-3.81758	0.000134765	0.00168732
chr17_3538492_3541010	317.889	0.16562	0.0433904	3.81698	0.000135093	0.00169083
chr6_84571984_84572765	10.3148	-0.590173	0.15462	-3.81691	0.000135131	0.00169083
chr1_10752781_10755866	250.468	0.169958	0.0445293	3.81677	0.00013521	0.00169129
chr7_149156058_149158794	236.718	0.155653	0.0407829	3.81663	0.000135285	0.0016917
chr4_47112255_47112824	7.33991	-0.807852	0.211698	-3.81605	0.000135603	0.00169462
chr7_44057347_44059612	255.589	0.139125	0.0364574	3.81608	0.000135587	0.00169462
chr8_48871062_48874676	498.023	0.142347	0.0373031	3.81595	0.00013566	0.0016948
chr1_155144514_155147484	267.716	0.142309	0.0372956	3.8157	0.000135795	0.00169489
chr14_69253589_69263781	1865.84	0.124368	0.0325931	3.81576	0.000135766	0.00169489
chr16_75598854_75601827	371.103	0.146906	0.0384996	3.81578	0.000135756	0.00169489
chr15_72408683_72411866	396.503	0.137106	0.0359331	3.8156	0.00013585	0.00169504
chr8_125484594_125489707	833.254	0.107426	0.028156	3.81539	0.000135966	0.00169596
chr10_105126837_105129383	351.379	0.169998	0.0445585	3.81517	0.000136092	0.00169699
chr22_45634970_45637745	162.778	0.169505	0.0444314	3.81498	0.000136192	0.00169745
chr9_98636379_98640379	587.708	0.116668	0.0305819	3.81494	0.000136214	0.00169745
chr1_10269210_10272634	270.769	0.149071	0.0390785	3.81465	0.000136376	0.00169844
chr1_24116668_24119316	291.358	0.146051	0.0382872	3.8146	0.000136403	0.00169844
chr19_23940486_23942294	198.114	0.165877	0.0434852	3.81457	0.000136421	0.00169844
chr19_11455648_11458235	286.564	0.149202	0.0391237	3.81359	0.000136965	0.00170467
chr17_78427556_78429740	250.552	0.144073	0.0377813	3.81334	0.000137103	0.00170533
chr3_9433594_9434536	17.5856	-0.50014	0.131153	-3.81341	0.000137063	0.00170533
chr1_22414485_22417369	90.7108	-0.22501	0.0590161	-3.81269	0.000137461	0.00170818
chr2_92315142_92316794	80.0418	-0.450345	0.118115	-3.81276	0.000137423	0.00170818
chr5_142740259_142741031	18.5061	-0.387902	0.101736	-3.81282	0.000137389	0.00170818
chr16_30581664_30584315	292.663	0.133375	0.0349826	3.81261	0.000137507	0.00170822
chr1_188752945_188753431	6.15777	-0.72627	0.190508	-3.81228	0.000137693	0.00171
chr2_23603110_23604107	23.4723	-0.392605	0.102997	-3.81181	0.000137951	0.00171205
chr22_19157996_19160689	357.895	0.136147	0.0357167	3.81187	0.000137922	0.00171205
chr9_37881747_37882304	5.75005	-0.66826	0.175316	-3.81175	0.000137988	0.00171205
chr2_112811073_112814859	414.587	0.145921	0.0382865	3.81129	0.000138245	0.00171471
chr10_45913685_45917088	191.96	0.144823	0.0380018	3.81096	0.000138431	0.00171595
chr15_20863735_20864825	26.0519	-0.421882	0.110702	-3.81097	0.000138425	0.00171595
chr3_196465888_196469144	421.294	0.122992	0.0322751	3.81074	0.000138554	0.0017164
chr4_71767166_71769905	391.126	0.119439	0.0313421	3.8108	0.00013852	0.0017164
chr22_21737596_21740565	243.76	0.163531	0.0429167	3.81044	0.00013872	0.00171793
chr1_16824569_16826855	200.516	0.155287	0.0407557	3.8102	0.000138856	0.00171846
chr10_31233692_31234312	6.78905	-0.738972	0.193949	-3.81013	0.000138892	0.00171846
chr5_142944797_142945271	5.31416	-0.923792	0.242449	-3.81026	0.000138821	0.00171846
chr2_89319811_89320438	7.44177	-0.656936	0.172442	-3.8096	0.000139191	0.00172162
chr3_49465850_49467857	201.596	0.151168	0.039682	3.80948	0.000139258	0.00172191
chr19_50860164_50862684	208.153	0.206629	0.0542445	3.80921	0.000139413	0.00172329
chr9_33023866_33027242	412.732	0.144301	0.0378847	3.80896	0.000139552	0.00172442
chr9_36485080_36489075	409.317	0.113706	0.0298528	3.80889	0.000139591	0.00172442
chr3_190980742_190982040	19.8913	-0.448805	0.117857	-3.80805	0.000140067	0.00172923
chr9_21801361_21804179	343.246	0.141428	0.0371387	3.80811	0.000140035	0.00172923
chr1_54945819_54947504	33.6708	-0.276741	0.0726817	-3.80758	0.000140334	0.00172953
chr1_156569985_156572347	353.543	0.140798	0.0369769	3.80774	0.000140241	0.00172953
chr13_32315036_32315581	5.7502	-0.779466	0.204696	-3.80793	0.000140136	0.00172953
chr19_58038083_58040116	247.843	0.143448	0.0376725	3.80776	0.000140229	0.00172953
chr5_94981797_94983724	186.022	0.140945	0.0370173	3.80755	0.000140352	0.00172953
chr8_52809381_52813787	560.278	0.109248	0.028692	3.80761	0.000140318	0.00172953
chr19_56014481_56015896	68.2255	0.22514	0.0591341	3.80728	0.000140506	0.0017309
chr2_44587368_44590659	574.583	0.134523	0.0353367	3.8069	0.00014072	0.00173299
chr4_76648433_76651854	477.071	0.130599	0.0343137	3.80604	0.000141208	0.00173846
chr4_52708130_52711681	418.929	0.151078	0.0396952	3.80595	0.000141263	0.0017386
chr2_172289405_172292057	337.068	0.130143	0.0341968	3.8057	0.000141405	0.00173928
chr2_198122569_198124486	28.7488	-0.283969	0.0746164	-3.80572	0.00014139	0.00173928
chr17_78388038_78390204	297.975	0.171364	0.0450342	3.8052	0.00014169	0.00174224
chr1_249199522_249201806	178.851	0.147782	0.0388437	3.80454	0.000142067	0.00174558
chr18_57565846_57570151	523.719	0.133791	0.0351659	3.80457	0.000142052	0.00174558
chr4_4503908_4505382	38.8336	-0.267458	0.0703004	-3.8045	0.000142093	0.00174558
chr13_102044844_102045363	7.38974	-0.650889	0.171099	-3.80416	0.000142288	0.00174559
chr14_74550087_74553022	360.547	0.130726	0.0343631	3.80425	0.000142236	0.00174559
chr19_28283510_28286271	420.53	0.133671	0.035138	3.80418	0.000142276	0.00174559
chr19_44454649_44456336	210.417	0.131847	0.0346571	3.80433	0.00014219	0.00174559
chr4_71868626_71872735	112.027	-0.170458	0.0448088	-3.80411	0.000142312	0.00174559
chr3_11330087_11331421	31.4717	-0.303959	0.0799044	-3.80403	0.000142359	0.00174562
chr20_813641_816901	316.011	0.125938	0.0331108	3.80354	0.000142644	0.00174858
chr3_183965561_183968627	547.744	0.143804	0.0378164	3.8027	0.000143127	0.00175396
chr14_61919302_61920788	35.2272	-0.266414	0.0700623	-3.80253	0.000143223	0.00175447
chr5_100233968_100241682	1282.67	0.113058	0.0297328	3.80248	0.000143257	0.00175447
chr9_127531487_127534890	322.7	0.162086	0.0426292	3.80224	0.000143395	0.00175563
chr3_128966952_128969831	421.214	0.127128	0.0334359	3.80215	0.000143447	0.00175572
chr8_144896381_144898943	162.173	0.155321	0.0408559	3.80167	0.000143722	0.00175854
chr13_70847179_70847845	7.25591	-0.658348	0.173179	-3.80155	0.000143792	0.00175885
chr10_92960441_92962202	47.438	-0.228432	0.0600952	-3.80116	0.000144018	0.00175892
chr11_118641362_118644281	76.3183	-0.247173	0.0650213	-3.80142	0.000143867	0.00175892
chr12_120104140_120107201	359.302	0.123765	0.0325593	3.80121	0.000143994	0.00175892
chr13_96327676_96331569	593.081	0.130358	0.0342934	3.80127	0.000143956	0.00175892
chr19_23455376_23457821	333.283	0.143161	0.0376616	3.80125	0.00014397	0.00175892
chr11_128573665_128574368	11.6544	-0.448814	0.118085	-3.80078	0.000144244	0.00176114
chr2_74617597_74619597	195.289	0.137002	0.0360482	3.80052	0.000144391	0.00176239
chr21_10918506_10919606	22.1307	-0.432431	0.113785	-3.80042	0.000144453	0.00176261
chr8_22101529_22104290	398.708	0.145196	0.0382065	3.80029	0.000144528	0.00176298
chr11_13297758_13302091	571.335	0.144247	0.0379602	3.79996	0.000144718	0.00176476
chr2_24298106_24300971	332.493	0.156016	0.0410597	3.79974	0.000144847	0.00176579
chr10_61610892_61612969	51.7302	-0.306152	0.0805739	-3.79964	0.000144908	0.001766
chr9_99615053_99617608	324.882	0.143539	0.0377785	3.79948	0.000144997	0.00176654
chr8_124406880_124409799	450.722	0.15144	0.0398617	3.79913	0.000145204	0.00176853
chr9_126558765_126559639	16.6377	-0.389113	0.10244	-3.79845	0.000145606	0.00177287
chr5_180614804_180620023	891.389	0.163638	0.043082	3.79828	0.000145704	0.00177299
chr9_90111887_90115738	238.015	0.130784	0.0344321	3.79832	0.000145678	0.00177299
chr2_173939817_173942140	222.834	0.186574	0.0491232	3.79808	0.000145819	0.00177384
chr8_27222505_27223054	8.49169	-0.618194	0.162768	-3.798	0.000145869	0.0017739
chr4_95372027_95374910	367.048	0.13201	0.0347603	3.79771	0.000146037	0.00177541
chr5_134239642_134242210	313.973	0.139455	0.0367218	3.7976	0.000146102	0.00177565
chr14_35340902_35345627	739.852	0.128643	0.0338797	3.79704	0.000146434	0.00177915
chr5_178050801_178054948	594.74	0.117411	0.0309237	3.79678	0.000146589	0.00178049
chr7_74652582_74654418	137.911	0.191124	0.0503441	3.79636	0.000146835	0.00178294
chr2_143892600_143893819	23.8203	-0.417787	0.110059	-3.79604	0.000147024	0.00178468
chr9_94173296_94174214	17.707	-0.38908	0.102505	-3.79573	0.000147211	0.00178641
chr6_45344310_45347051	346.565	0.156505	0.0412327	3.79564	0.000147264	0.00178651
chr3_108551076_108557990	224.08	-0.185731	0.0489346	-3.79549	0.000147352	0.00178703
chr11_122539242_122539821	12.2978	-0.431726	0.113757	-3.79517	0.000147543	0.00178771
chr13_48982493_48983160	12.2747	-0.545334	0.143686	-3.79532	0.000147455	0.00178771
chr2_105592984_105593872	16.3734	-0.378074	0.0996191	-3.7952	0.000147524	0.00178771
chr1_12289650_12291967	278.016	0.151607	0.0399483	3.79507	0.0001476	0.00178786
chr15_43661710_43664567	401.795	0.145751	0.0384072	3.7949	0.000147704	0.00178807
chr7_27134447_27139007	361.534	0.131216	0.0345771	3.79489	0.000147707	0.00178807
chr15_69451913_69454627	380.988	0.139195	0.036681	3.79475	0.000147793	0.00178857
chr7_30517242_30519550	312.351	0.117157	0.0308762	3.79442	0.000147992	0.00179043
chr5_86636175_86637220	24.2232	-0.31525	0.083086	-3.79426	0.000148082	0.00179097
chr15_45813157_45815881	358.497	0.128386	0.0338437	3.7935	0.00014854	0.00179597
chr2_25814954_25815504	12.0444	-0.508635	0.134098	-3.79302	0.000148825	0.00179886
chr5_55987767_55988923	23.8539	-0.319265	0.0841744	-3.7929	0.000148896	0.00179918
chr2_118942809_118944732	232.301	0.137378	0.0362239	3.79246	0.00014916	0.00180182
chr1_55229045_55231186	209.157	0.150966	0.0398091	3.79224	0.000149292	0.00180287
chr1_85437426_85438964	25.4156	-0.397861	0.104955	-3.79079	0.00015017	0.00180972
chr14_50317547_50321095	469.734	0.129742	0.0342256	3.7908	0.000150165	0.00180972
chr19_11038261_11041004	299.216	0.135587	0.0357651	3.79105	0.000150014	0.00180972
chr21_10445451_10446231	12.6777	-0.561858	0.148201	-3.79119	0.000149928	0.00180972
chr22_40439434_40442864	440.05	0.129399	0.0341358	3.7907	0.000150223	0.00180972
chr4_64287782_64288312	4.5205	-0.838696	0.221239	-3.79091	0.000150097	0.00180972
chr4_87854842_87859038	572.782	0.124844	0.0329326	3.7909	0.000150105	0.00180972
chr6_29719555_29721392	162.139	0.189195	0.0499099	3.79074	0.000150199	0.00180972
chr7_27778509_27781698	541.36	0.132805	0.0350352	3.79061	0.00015028	0.00180986
chr19_58398397_58400996	268.452	0.156527	0.0412951	3.79044	0.000150381	0.00181052
chr1_146372741_146376150	449.285	0.166575	0.0439483	3.79025	0.000150496	0.00181059
chr11_118442051_118445206	476.957	0.117759	0.0310697	3.79015	0.000150558	0.00181059
chr2_74708285_74711281	402.753	0.147517	0.0389194	3.79032	0.000150452	0.00181059
chr6_66505626_66506169	5.77344	-0.691753	0.182514	-3.79013	0.000150568	0.00181059
chr1_182757868_182760009	198.587	0.159545	0.0420964	3.78999	0.000150654	0.00181077
chr10_43277018_43279504	389.613	0.135877	0.035852	3.78996	0.000150674	0.00181077
chr17_73583413_73586261	240.561	0.170374	0.0449553	3.78985	0.000150737	0.00181098
chr17_72199354_72201758	311.693	0.140662	0.0371232	3.78904	0.000151228	0.00181633
chr7_64498456_64500426	143.306	0.165263	0.0436183	3.78885	0.000151349	0.00181724
chr2_160610072_160610550	6.80503	-0.697025	0.183977	-3.78864	0.000151473	0.00181817
chr5_44808159_44811067	404.901	0.1167	0.0308038	3.78849	0.000151564	0.00181873
chr11_95432927_95434249	30.6195	-0.28451	0.0751052	-3.78815	0.00015177	0.00182065
chr22_50310707_50313412	202.316	0.322157	0.0850456	3.78805	0.000151837	0.0018209
chr1_35331003_35332753	144.9	0.174631	0.0461034	3.78782	0.000151978	0.00182157
chr12_55353715_55354147	6.45231	-0.622957	0.164464	-3.7878	0.000151984	0.00182157
chr20_5929758_5932559	314.848	0.12599	0.0332635	3.78764	0.000152083	0.00182221
chr19_40560492_40563324	379.912	0.118678	0.0313337	3.78755	0.000152142	0.00182236
chr17_68618524_68619544	18.9608	-0.420779	0.111109	-3.78706	0.000152438	0.00182481
chr20_25175300_25178269	338.266	0.133364	0.0352151	3.78712	0.000152405	0.00182481
chr4_71552790_71557088	545.581	0.101948	0.0269216	3.78685	0.000152568	0.00182582
chr3_156639653_156640349	8.64711	-0.731938	0.193303	-3.78648	0.000152794	0.00182797
chr11_107435246_107437483	332.66	0.12422	0.0328099	3.78606	0.000153054	0.00182888
chr19_46086584_46089021	296.978	0.139937	0.0369609	3.78609	0.000153036	0.00182888
chr3_16941467_16943685	49.6606	-0.2265	0.059822	-3.78623	0.000152949	0.00182888
chrX_58578160_58578692	55.1142	-0.502451	0.13271	-3.78607	0.000153047	0.00182888
chr20_30538344_30540252	251.511	0.158606	0.0418929	3.78598	0.000153102	0.00182891
chr19_49587767_49591137	384.039	0.119035	0.031446	3.78537	0.000153479	0.00183287
chr11_67978192_67982614	425.726	0.134488	0.0355298	3.78523	0.000153566	0.00183335
chr7_50430162_50430626	13.0427	-0.437411	0.115563	-3.78504	0.000153684	0.00183421
chr1_68149649_68154066	404.933	0.127924	0.0338004	3.78469	0.000153899	0.00183519
chr3_5228226_5234768	840.786	0.124564	0.0329127	3.78468	0.000153904	0.00183519
chr4_109067590_109069478	39.4837	-0.278456	0.0735722	-3.78479	0.000153836	0.00183519
chr13_33110564_33114103	524.091	0.117778	0.0311235	3.7842	0.000154203	0.00183815
chr5_14581064_14584299	200.941	0.138375	0.0365671	3.78413	0.000154245	0.00183815
chr7_100728029_100730131	262.449	0.156989	0.0414885	3.78391	0.000154382	0.00183923
chr14_38543089_38544457	23.9562	-0.390523	0.103234	-3.78289	0.00015502	0.0018441
chr15_90543334_90548759	382.462	0.130589	0.0345216	3.78281	0.000155069	0.0018441
chr2_26255600_26260384	722.22	0.116354	0.0307574	3.78295	0.000154979	0.0018441
chr4_1002423_1006761	231.861	0.141402	0.0373791	3.7829	0.00015501	0.0018441
chr7_23719059_23721214	225.223	0.156925	0.0414832	3.78286	0.000155034	0.0018441
chrX_54068724_54072138	241.429	0.142218	0.0375954	3.78287	0.000155033	0.0018441
chr1_249151602_249154272	215.281	0.134697	0.0356107	3.78248	0.000155273	0.00184598
chr1_153605738_153608735	309.266	0.141374	0.0373791	3.78218	0.00015546	0.00184766
chr11_65377698_65384930	778.079	0.127043	0.0335939	3.78173	0.00015574	0.00184822
chr17_40924671_40926465	251.517	0.144514	0.0382132	3.78176	0.000155721	0.00184822
chr19_2080220_2088408	1073.85	0.0996069	0.0263384	3.78182	0.000155688	0.00184822
chr21_11044237_11044955	28.7753	-0.478476	0.12652	-3.78183	0.000155678	0.00184822
chr7_135192665_135196087	502.065	0.129026	0.0341174	3.78182	0.000155685	0.00184822
chr17_73397520_73403116	654.034	0.119644	0.0316382	3.78163	0.000155803	0.00184842
chrX_70472289_70475593	180.224	0.180554	0.0477461	3.78154	0.000155862	0.00184857
chr19_45970207_45974146	389.182	0.201141	0.0531933	3.78133	0.000155996	0.00184916
chr9_76388310_76388868	4.67261	-0.896198	0.237007	-3.78131	0.000156005	0.00184916
chr1_28385066_28385788	10.4172	-0.616319	0.162998	-3.78114	0.00015611	0.00184986
chr19_1353788_1356370	241.063	0.15347	0.0405916	3.78084	0.000156302	0.00185159
chr22_44207261_44209395	280.21	0.155152	0.0410379	3.78071	0.000156384	0.001852
chr12_121788484_121791321	349.232	0.128963	0.0341134	3.78044	0.000156553	0.0018529
chr3_194353007_194355155	153.907	0.162824	0.0430694	3.78051	0.000156507	0.0018529
chr1_184721773_184725427	600.614	0.140097	0.0370599	3.7803	0.000156641	0.00185319
chr11_47586099_47588478	239.447	0.154442	0.0408552	3.78023	0.000156684	0.00185319
chr16_30388301_30391110	216.929	0.141617	0.0374629	3.78018	0.000156717	0.00185319
chr10_65147614_65149090	40.2204	-0.305497	0.0808217	-3.77989	0.000156897	0.00185476
chr10_59606938_59607501	5.97051	-0.719339	0.190313	-3.77976	0.00015698	0.00185519
chr3_66549074_66552503	294.458	0.129271	0.0342016	3.77969	0.000157026	0.00185519
chr22_41213918_41216291	283.344	0.142759	0.0377749	3.77921	0.000157324	0.00185816
chr14_53195979_53198700	325.495	0.135328	0.0358094	3.77912	0.000157385	0.00185833
chr7_142504402_142508333	108.845	-0.171037	0.0452601	-3.77899	0.000157464	0.00185871
chr2_96870522_96871579	23.2428	-0.32546	0.086129	-3.77875	0.000157615	0.00185994
chr1_146642322_146645703	611.374	0.13468	0.0356441	3.77846	0.000157801	0.00186066
chr11_32111794_32114213	310.069	0.139863	0.0370148	3.77857	0.000157729	0.00186066
chr5_131129951_131133916	504.441	0.133567	0.0353497	3.77844	0.000157816	0.00186066
chr11_124615472_124617347	231.244	0.147528	0.0390459	3.77831	0.000157894	0.00186068
chr4_2008829_2012289	400.615	0.131214	0.0347289	3.77823	0.000157944	0.00186068
chr5_168004700_168007654	376.747	0.134697	0.035651	3.77821	0.000157958	0.00186068
chr1_46805083_46807324	346.925	0.148899	0.0394157	3.77767	0.000158303	0.00186096
chr1_155177247_155182643	303.831	0.147269	0.0389866	3.77743	0.000158455	0.00186096
chr11_14100062_14101442	28.6767	-0.31325	0.0829231	-3.77759	0.000158351	0.00186096
chr14_35024291_35026891	185.719	0.194498	0.0514832	3.7779	0.000158154	0.00186096
chr14_73056943_73057902	22.2789	-0.32112	0.0849995	-3.7779	0.000158154	0.00186096
chr15_43444139_43444635	7.89319	-0.626144	0.165735	-3.77798	0.000158107	0.00186096
chr18_9147388_9148254	16.9437	-0.400815	0.106106	-3.7775	0.00015841	0.00186096
chr18_47338559_47341730	459.829	0.130461	0.034534	3.77776	0.000158248	0.00186096
chr19_37177111_37179625	312.569	0.138437	0.0366486	3.7774	0.000158473	0.00186096
chr7_28701785_28702495	12.3524	-0.495032	0.131047	-3.77753	0.000158395	0.00186096
chr9_31345681_31346153	8.12937	-0.661437	0.175105	-3.77737	0.000158496	0.00186096
chr11_9480619_9484418	563.354	0.130914	0.0346647	3.77659	0.000158992	0.00186624
chr12_46776195_46778951	290.677	0.134691	0.0356665	3.77641	0.000159106	0.0018666
chr15_86336378_86339049	271.994	0.136156	0.0360551	3.77632	0.000159164	0.0018666
chr7_100471608_100474343	307.802	0.115349	0.0305448	3.77639	0.00015912	0.0018666
chr19_49495107_49498124	376.248	0.129904	0.0344024	3.77603	0.000159348	0.00186821
chr5_39809231_39809774	6.20748	-0.616657	0.163318	-3.77581	0.00015949	0.00186877
chr8_95834309_95837242	513.845	0.144086	0.0381595	3.77588	0.000159444	0.00186877
chr11_22645632_22648391	402.669	0.123465	0.0327008	3.77561	0.000159619	0.00186957
chr22_24198558_24201146	284.025	0.159291	0.04219	3.77556	0.000159652	0.00186957
chr14_69442333_69447399	406.852	0.130469	0.03456	3.77515	0.000159912	0.00187207
chr1_213187570_213190046	261.867	0.12731	0.0337239	3.77507	0.000159962	0.0018721
chr3_45429218_45431249	239.272	0.133736	0.0354274	3.77494	0.000160046	0.00187253
chr16_61276411_61277121	8.41877	-0.645163	0.170941	-3.77419	0.000160529	0.00187763
chr12_95941175_95943658	226.722	0.193804	0.0513636	3.77319	0.000161176	0.00187996
chr14_57222542_57223367	8.61639	-0.642409	0.17023	-3.77378	0.000160792	0.00187996
chr14_84907585_84908217	5.42732	-0.889634	0.235753	-3.77358	0.000160922	0.00187996
chr15_52130032_52130617	16.0982	-0.397178	0.105261	-3.77327	0.000161123	0.00187996
chr19_52691692_52695543	351.728	0.123128	0.0326279	3.7737	0.000160845	0.00187996
chr20_3450684_3453553	388.393	0.137747	0.0365059	3.77327	0.00016112	0.00187996
chr22_20007594_20010746	349.232	0.152105	0.040314	3.773	0.000161295	0.00187996
chr22_39539737_39543008	451.789	0.140767	0.0373084	3.77306	0.000161257	0.00187996
chr3_53077966_53081592	395.631	0.155103	0.0411043	3.77341	0.000161034	0.00187996
chr5_33439465_33442656	550.466	0.115169	0.0305239	3.77307	0.00016125	0.00187996
chr5_65439061_65443068	628.783	0.123682	0.0327774	3.77337	0.000161055	0.00187996
chr9_111872838_111873539	15.8186	-0.408044	0.108141	-3.77325	0.000161133	0.00187996
chr9_108319498_108321574	325.154	0.126645	0.0335674	3.77285	0.000161394	0.00188056
chr1_174127364_174131078	414.627	0.135338	0.035873	3.7727	0.000161493	0.00188094
chr12_98986422_98990650	626.076	0.111073	0.0294417	3.77265	0.000161521	0.00188094
chr5_54320000_54322282	59.1541	-0.305823	0.0810662	-3.77252	0.00016161	0.00188143
chr1_174991273_174993595	352.91	0.146403	0.0388087	3.77243	0.000161663	0.00188147
chr12_64797089_64799807	334.957	0.154531	0.0409648	3.77229	0.000161755	0.00188147
chr3_156543119_156545337	289.65	0.146388	0.0388056	3.77234	0.000161721	0.00188147
chr17_27222086_27225952	433.032	0.134966	0.0357803	3.77209	0.000161888	0.0018819
chr6_104378873_104379493	9.01646	-0.568734	0.150777	-3.77202	0.000161933	0.0018819
chr7_156669401_156670223	20.2932	-0.334809	0.0887585	-3.77214	0.000161854	0.0018819
chr1_24150796_24152864	319.487	0.142988	0.0379156	3.77122	0.000162453	0.00188738
chr9_21097892_21098425	6.54022	-0.689053	0.182723	-3.77104	0.000162571	0.00188821
chr1_1259500_1262210	229.476	0.164368	0.0435877	3.77096	0.000162619	0.00188821
chr1_200637456_200640318	259.549	0.146689	0.038903	3.77063	0.000162837	0.00188943
chr14_21148609_21153591	711.428	0.125353	0.0332445	3.77063	0.000162834	0.00188943
chr2_220040126_220044498	488.859	0.134113	0.035569	3.77051	0.000162914	0.00188943
chr6_139611189_139613955	99.1957	-0.19685	0.052207	-3.77056	0.000162883	0.00188943
chr1_38272330_38275277	351.455	0.133487	0.0354049	3.7703	0.000163052	0.00189048
chr3_95729455_95730016	7.88252	-0.709991	0.18833	-3.76993	0.000163292	0.00189215
chr6_139481687_139483771	61.8843	-0.230804	0.0612236	-3.76986	0.000163338	0.00189215
chr7_139042848_139047232	627.66	0.14088	0.037369	3.76997	0.000163266	0.00189215
chr19_38754227_38756694	177.525	0.171546	0.0455103	3.76938	0.000163652	0.00189523
chr1_235529787_235531870	326.947	0.150895	0.0400343	3.76915	0.000163803	0.00189643
chr17_19410026_19412380	171.2	0.160928	0.0426979	3.76899	0.00016391	0.00189711
chr2_131861742_131864828	436.994	0.120472	0.0319669	3.76866	0.000164129	0.00189874
chr7_26191019_26193838	267.688	0.145489	0.0386054	3.76863	0.000164146	0.00189874
chr6_86349166_86355255	729.021	0.127925	0.0339455	3.76852	0.000164215	0.00189899
chr6_44229800_44234206	567.404	0.137222	0.0364161	3.76815	0.000164459	0.00190126
chr14_90079768_90080468	13.9949	-0.457732	0.121479	-3.76798	0.000164572	0.00190201
chr1_6319744_6321900	100.029	0.175052	0.0464619	3.76765	0.000164794	0.00190237
chr1_113256515_113259285	210.299	0.162937	0.043246	3.76769	0.000164765	0.00190237
chr12_9948962_9950280	32.8025	-0.295179	0.0783435	-3.76775	0.000164724	0.00190237
chr2_7197470_7198785	30.7032	-0.337842	0.0896684	-3.76769	0.000164768	0.00190237
chr5_175393626_175396095	352.682	0.159336	0.0422936	3.76738	0.000164969	0.00190384
chr2_91613477_91614218	24.0137	-0.453271	0.120319	-3.76723	0.000165066	0.0019044
chr13_20354775_20357921	561.014	0.126695	0.0336327	3.76701	0.000165214	0.00190501
chr6_86301911_86305025	445.227	0.132497	0.0351725	3.76707	0.000165172	0.00190501
chr1_35733586_35736058	182.354	0.138658	0.0368094	3.76691	0.000165279	0.00190521
chr17_63049361_63054118	574.733	0.130791	0.0347239	3.76661	0.000165481	0.00190698
chr11_66138303_66140732	177.668	0.164453	0.0436645	3.76627	0.000165704	0.001909
chr17_26428229_26428955	9.91968	-0.595276	0.158079	-3.76568	0.000166097	0.00191298
chr7_24611606_24614842	349.543	0.123929	0.0329141	3.76521	0.000166411	0.00191598
chr7_54825139_54828130	459.896	0.115458	0.0306649	3.76514	0.000166454	0.00191598
chr6_97344318_97347164	392.864	0.116065	0.030827	3.76504	0.000166525	0.00191624
chr13_99880478_99882461	62.9994	-0.196454	0.0521809	-3.76486	0.00016664	0.00191655
chr18_34407562_34410326	440.848	0.13624	0.0361877	3.76483	0.000166664	0.00191655
chr19_58069726_58072148	243.67	0.156122	0.0414691	3.76478	0.000166696	0.00191655
chr16_25071657_25073110	27.4232	-0.30723	0.0816143	-3.76441	0.000166944	0.00191885
chr19_33071025_33073469	278.678	0.144475	0.0383819	3.76416	0.000167112	0.00191966
chr7_152456006_152458339	252.729	0.149999	0.0398489	3.76419	0.000167087	0.00191966
chr18_61636714_61638976	276.976	0.153457	0.040776	3.76342	0.000167605	0.00192477
chr17_20943379_20946494	350.178	0.14644	0.038913	3.76327	0.000167703	0.00192496
chr8_105515685_105516058	5.76325	-0.866396	0.230225	-3.76325	0.000167718	0.00192496
chr1_214814070_214815645	39.5945	-0.284739	0.0756679	-3.763	0.000167885	0.00192522
chr4_76859848_76862921	402.362	0.135612	0.036037	3.76313	0.000167801	0.00192522
chr8_103421165_103426030	418.899	0.114269	0.0303662	3.76303	0.000167864	0.00192522
chr19_2280505_2283478	88.517	0.237651	0.0631608	3.76263	0.000168134	0.00192751
chr12_57037573_57040777	506.176	0.127119	0.0337862	3.76246	0.000168248	0.00192827
chrX_152734815_152736283	102.34	0.170312	0.0452731	3.76187	0.000168645	0.00193226
chr19_50166605_50170134	539.942	0.14354	0.038158	3.76174	0.000168735	0.00193273
chr1_20959401_20961810	268.362	0.158371	0.0421039	3.76142	0.000168948	0.00193323
chr10_49325545_49326105	6.72536	-0.641059	0.170432	-3.76139	0.000168972	0.00193323
chr13_50264121_50266588	251.942	0.15248	0.040538	3.7614	0.000168962	0.00193323
chr5_88976690_88977198	8.40947	-0.797368	0.211984	-3.76145	0.000168933	0.00193323
chr10_98428347_98429764	27.5346	-0.373705	0.0993599	-3.76113	0.000169151	0.00193416
chr4_184018671_184021733	219.973	0.124742	0.0331661	3.76114	0.00016914	0.00193416
chr9_139620653_139624003	375.224	0.146694	0.0390067	3.76075	0.000169407	0.00193654
chr3_71500487_71501304	19.28	-0.397234	0.105636	-3.76041	0.000169637	0.00193861
chr11_62605499_62610716	597.793	0.109276	0.0290632	3.75994	0.000169955	0.00194168
chr2_91609403_91609819	18.7645	-0.405063	0.107744	-3.7595	0.000170251	0.00194412
chr2_171784601_171787763	426.929	0.126367	0.0336134	3.75941	0.000170315	0.00194412
chr9_21330638_21332616	41.8321	-0.276576	0.0735689	-3.75942	0.000170311	0.00194412
chr10_104945435_104946256	16.0035	-0.386071	0.102709	-3.75889	0.000170669	0.00194665
chr14_35869601_35875285	579.344	0.135181	0.0359631	3.75887	0.000170684	0.00194665
chr3_196625307_196626187	23.6881	-0.433902	0.11543	-3.759	0.000170592	0.00194665
chr14_36276386_36279152	287.167	0.124077	0.0330109	3.75865	0.000170833	0.00194674
chr15_31296120_31297062	21.9619	-0.334354	0.088956	-3.75864	0.000170838	0.00194674
chr3_151300855_151301446	7.94539	-0.530069	0.141026	-3.75867	0.000170821	0.00194674
chr1_143540035_143541957	40.6808	-0.36516	0.0971545	-3.75855	0.000170903	0.00194691
chr1_150532164_150553499	2725.51	0.0921807	0.0245265	3.75841	0.000171	0.00194691
chr9_15304876_15308173	451.534	0.121181	0.0322423	3.75845	0.000170971	0.00194691
chr15_63794827_63801041	779.16	0.106133	0.0282395	3.75832	0.000171056	0.001947
chr20_33102483_33105577	617.843	0.134326	0.0357441	3.758	0.000171275	0.00194868
chr22_19096468_19098984	72.664	-0.217399	0.0578502	-3.75796	0.000171302	0.00194868
chr11_51592632_51593181	5.83553	-0.764924	0.203554	-3.75783	0.000171391	0.00194914
chr6_24664818_24668508	535.623	0.127927	0.0340458	3.75751	0.00017161	0.00195056
chr9_36571938_36574424	314.087	0.140767	0.0374628	3.75751	0.000171614	0.00195056
chr14_94852702_94859028	116.089	0.275956	0.0734461	3.75726	0.000171787	0.00195197
chr17_43507717_43510799	215.815	0.175206	0.046635	3.75696	0.000171993	0.00195252
chr3_105471074_105473022	50.6789	-0.267563	0.0712164	-3.75704	0.000171932	0.00195252
chr5_158179367_158180906	35.6693	-0.265127	0.0705706	-3.7569	0.000172032	0.00195252
chr6_43595004_43598529	393.304	0.141603	0.0376903	3.75702	0.000171946	0.00195252
chr14_90086860_90087534	15.0158	-0.375075	0.0998403	-3.75675	0.000172134	0.00195312
chr4_108639365_108643277	370.083	0.14113	0.0375686	3.75661	0.000172231	0.00195367
chr1_155022660_155025555	243.47	0.153262	0.0407992	3.75649	0.000172313	0.00195404
chr21_26283791_26284521	8.67907	-0.6603	0.175785	-3.75629	0.00017245	0.00195504
chr5_172482184_172485686	386.476	0.148252	0.0394723	3.75585	0.000172755	0.00195738
chr9_2125629_2126402	21.1597	-0.413702	0.110147	-3.7559	0.000172718	0.00195738
chr22_41696715_41699442	337.671	0.140149	0.0373187	3.75547	0.000173016	0.00195947
chr4_44679355_44682263	466.396	0.136186	0.0362644	3.75537	0.000173087	0.00195947
chr8_143749923_143752284	191.51	0.162854	0.043365	3.75542	0.00017305	0.00195947
chr15_68520476_68523034	258.484	0.146424	0.0389918	3.75526	0.000173162	0.00195976
chr19_37700359_37702387	243.368	0.154788	0.0412223	3.75494	0.000173381	0.00196168
chr1_16242308_16243167	22.8509	-0.328721	0.087557	-3.75437	0.000173781	0.00196323
chr1_27018356_27029507	1172.56	0.10311	0.0274631	3.7545	0.000173689	0.00196323
chr15_20573108_20573845	20.712	-0.445971	0.118789	-3.75432	0.000173813	0.00196323
chr15_32905302_32909738	722.352	0.126206	0.0336154	3.7544	0.000173755	0.00196323
chr17_30692781_30693510	10.3841	-0.660194	0.175837	-3.75457	0.000173639	0.00196323
chr17_61677468_61679496	215.767	0.138826	0.0369772	3.75436	0.000173782	0.00196323
chr19_53348571_53349208	8.65555	-0.650906	0.173379	-3.75425	0.000173864	0.00196325
chr11_45825286_45829703	352.238	0.13731	0.0365781	3.75387	0.000174124	0.00196562
chr11_62412288_62414791	302.286	0.148473	0.0395545	3.75362	0.000174297	0.00196626
chr12_50220456_50223341	214.301	0.126055	0.0335822	3.75362	0.000174299	0.00196626
chr13_23948298_23949836	102.92	0.168225	0.0448187	3.75347	0.000174407	0.00196626
chr15_26058769_26059543	13.2569	-0.503602	0.134171	-3.75344	0.000174427	0.00196626
chr7_24950304_24951447	22.5003	-0.333278	0.0887924	-3.75345	0.000174419	0.00196626
chr5_126852503_126854846	340.727	0.129654	0.0345489	3.75277	0.000174893	0.00197095
chr1_249156525_249158358	155.131	0.152376	0.0406083	3.75235	0.000175187	0.00197316
chr11_134121839_134124698	402.522	0.136446	0.036363	3.75234	0.000175188	0.00197316
chr8_21775649_21778692	282.754	0.130309	0.0347306	3.752	0.000175428	0.0019753
chr2_197046748_197047553	19.9314	-0.374447	0.0998025	-3.75189	0.00017551	0.00197566
chr6_160401862_160405152	101.034	-0.170732	0.0455146	-3.75115	0.000176026	0.00198092
chr19_58124834_58126979	275.855	0.141946	0.037844	3.75083	0.00017625	0.00198288
chr2_181704446_181704976	7.0112	-0.633715	0.168964	-3.7506	0.000176413	0.00198362
chr22_29662622_29670367	949.107	0.106126	0.0282963	3.75052	0.000176466	0.00198362
chr7_76090572_76093036	238	0.162728	0.0433877	3.75055	0.000176449	0.00198362
chr12_106638554_106643587	270.102	0.142968	0.0381244	3.75003	0.00017681	0.00198419
chr14_23769348_23772829	439.543	0.159691	0.0425824	3.75015	0.000176727	0.00198419
chr14_91973792_91978062	780.214	0.120967	0.0322583	3.74996	0.000176862	0.00198419
chr15_52819688_52822539	302.986	0.138312	0.0368835	3.74996	0.000176865	0.00198419
chr17_6542460_6545619	413.47	0.136021	0.0362716	3.75008	0.000176781	0.00198419
chr2_170440294_170443426	461.409	0.122155	0.0325715	3.75037	0.000176572	0.00198419
chr22_41680698_41683655	366.452	0.132973	0.0354575	3.7502	0.000176693	0.00198419
chr12_46987104_46987504	6.81406	-0.758252	0.202215	-3.74973	0.000177026	0.00198544
chr10_23557970_23558756	8.60412	-0.697006	0.185907	-3.74921	0.000177393	0.00198843
chr15_77710858_77714658	521.527	0.136104	0.0363015	3.74928	0.000177344	0.00198843
chr9_108005630_108008589	336.843	0.13358	0.0356294	3.74914	0.000177443	0.00198843
chr3_196437750_196440522	296.262	0.168116	0.0448424	3.74904	0.000177513	0.00198866
chr11_4989147_4989755	7.30706	-0.667075	0.177943	-3.74882	0.000177666	0.00198915
chr16_15981165_15982867	229.654	0.141361	0.0377076	3.74887	0.000177635	0.00198915
chr8_30668384_30670898	211.166	0.139452	0.0371995	3.74877	0.000177707	0.00198915
chr5_442083_444733	304.467	0.163703	0.0436725	3.74844	0.000177941	0.00199121
chr10_22941473_22942897	34.8677	-0.263842	0.0703925	-3.74815	0.000178145	0.00199133
chr3_122100925_122104204	527.371	0.129258	0.0344859	3.74814	0.000178152	0.00199133
chr3_124448380_124450506	316.51	0.133577	0.0356379	3.74818	0.000178121	0.00199133
chr7_118424255_118424855	6.66487	-0.66367	0.177066	-3.74815	0.00017814	0.00199133
chr1_207482018_207482728	17.064	-0.409803	0.109339	-3.74802	0.000178239	0.00199174
chr19_39934896_39938088	449.523	0.131416	0.0350644	3.74785	0.000178358	0.00199251
chr1_244612346_244616260	390.114	0.114286	0.0304953	3.74767	0.000178482	0.00199334
chr6_112164379_112167302	78.6471	-0.218941	0.0584242	-3.74743	0.000178653	0.00199469
chr12_110436059_110439343	402.955	0.130924	0.034939	3.74722	0.000178804	0.00199526
chr7_156741063_156744612	363.612	0.13971	0.0372836	3.74723	0.000178798	0.00199526
chr19_36979105_36981995	383.039	0.144348	0.0385236	3.74701	0.000178953	0.00199636
chr16_74329056_74332236	497.155	0.12551	0.033498	3.74679	0.000179111	0.00199757
chr1_46712086_46714381	178.124	0.136023	0.036307	3.74648	0.000179335	0.00199836
chr17_25782497_25785591	302.239	0.155117	0.0414062	3.74623	0.000179513	0.00199836
chr17_41158276_41160188	205.169	0.147306	0.0393214	3.7462	0.000179534	0.00199836
chr20_24961792_24962401	9.52128	-0.526421	0.140518	-3.74629	0.000179469	0.00199836
chr21_35319580_35320970	28.109	-0.316419	0.08446	-3.74638	0.000179407	0.00199836
chr3_129116773_129119279	385.008	0.137588	0.0367237	3.74656	0.000179276	0.00199836
chr6_21438224_21439837	32.5318	-0.289734	0.0773341	-3.74653	0.0001793	0.00199836
chr1_110948524_110951466	449.217	0.128356	0.034266	3.74586	0.000179774	0.00199992
chr3_72805470_72806568	25.6875	-0.32038	0.0855279	-3.74591	0.000179742	0.00199992
chr1_198487328_198490161	76.2458	-0.233974	0.0624644	-3.74573	0.000179873	0.0020003
chr20_30466787_30468644	145.6	0.145897	0.038951	3.74565	0.000179928	0.0020003
chrX_70400985_70403148	127.912	0.163647	0.0436905	3.7456	0.00017996	0.0020003
chr6_114175326_114181645	628.735	0.155642	0.0415551	3.74543	0.000180085	0.00200114
chr10_104949758_104954194	417.748	0.12562	0.0335442	3.74492	0.000180454	0.00200431
chrX_63424118_63426844	182.751	0.16916	0.0451709	3.74489	0.000180471	0.00200431
chr14_59949108_59952807	509.318	0.112839	0.0301345	3.74453	0.000180733	0.00200442
chr14_75893157_75896634	197.763	0.172666	0.0461085	3.74476	0.000180563	0.00200442
chr16_33582011_33583263	23.1221	-0.50579	0.135073	-3.74457	0.000180701	0.00200442
chr3_49043565_49046173	285.291	0.149135	0.0398258	3.74468	0.000180622	0.00200442
chr6_138724035_138727138	349.029	0.146078	0.03901	3.74462	0.000180666	0.00200442
chr11_46137294_46138293	20.1046	-0.383099	0.102313	-3.74438	0.00018084	0.00200506
chr10_104209075_104211818	287.76	0.157001	0.0419315	3.74422	0.000180954	0.0020051
chr5_49429110_49430860	77.3397	-0.46751	0.124864	-3.74416	0.000180995	0.0020051
chr6_20335795_20337038	43.9748	-0.270878	0.0723449	-3.74425	0.00018093	0.0020051
chr4_110735733_110738244	408.521	0.147982	0.0395249	3.74402	0.000181096	0.00200566
chr8_12244375_12245025	8.9501	-0.827246	0.220956	-3.74394	0.000181154	0.00200574
chr11_129870564_129874600	469.367	0.128138	0.0342287	3.74359	0.000181413	0.00200582
chr12_109021107_109032773	1017.97	0.10018	0.0267603	3.74361	0.000181397	0.00200582
chr21_44298055_44300739	391.682	0.137002	0.0365952	3.7437	0.000181327	0.00200582
chr4_2261934_2265220	302.429	0.145736	0.0389292	3.74362	0.000181385	0.00200582
chr5_149339108_149341488	261.69	0.13693	0.0365771	3.74359	0.000181408	0.00200582
chr6_137555265_137556054	17.4366	-0.371837	0.0993309	-3.74341	0.000181538	0.00200664
chr1_28558045_28560086	293.598	0.143564	0.0383539	3.74313	0.000181744	0.00200682
chr11_46637838_46640809	401.59	0.125485	0.0335243	3.74309	0.000181773	0.00200682
chr14_65877642_65882298	618.337	0.142328	0.0380246	3.74304	0.000181805	0.00200682
chr16_685085_688013	303.793	0.147757	0.0394751	3.74304	0.000181806	0.00200682
chr4_174185317_174186275	19.8392	-0.356868	0.0953414	-3.74306	0.000181796	0.00200682
chr3_48470058_48472012	113.533	0.164243	0.0438813	3.7429	0.000181909	0.00200685
chr4_88663151_88663747	6.44829	-0.685561	0.183161	-3.74294	0.000181879	0.00200685
chr10_105419200_105422124	232.887	0.197071	0.0526533	3.74282	0.000181969	0.00200696
chr4_175203302_175206487	615.917	0.131084	0.0350237	3.74273	0.000182034	0.00200711
chr17_73284488_73286993	290.541	0.155168	0.0414601	3.7426	0.000182129	0.0020076
chr10_97888920_97891495	382.164	0.137155	0.036648	3.7425	0.000182202	0.00200785
chr3_186287265_186289946	316.884	0.139498	0.0372764	3.74227	0.000182366	0.00200911
chr4_77132592_77136182	326.825	0.130106	0.0347675	3.74219	0.000182426	0.00200921
chr16_16325953_16327993	219.76	0.138024	0.0368855	3.74195	0.000182595	0.00200973
chr19_7984362_7985731	91.3506	0.188289	0.0503181	3.74197	0.000182584	0.00200973
chr19_17529819_17532011	196.306	0.171543	0.0458437	3.74191	0.000182624	0.00200973
chr13_47126160_47130600	577.438	0.118164	0.0315804	3.74169	0.000182785	0.00201007
chr15_74298964_74300488	36.958	-0.266394	0.0711968	-3.74166	0.000182807	0.00201007
chr18_41888794_41889396	9.17146	-0.679871	0.181702	-3.74168	0.000182792	0.00201007
chr14_92586683_92589836	561.849	0.15222	0.0406878	3.74118	0.000183158	0.00201338
chr10_115931691_115935351	508.408	0.111555	0.0298229	3.74058	0.000183597	0.00201764
chr15_81577759_81579722	51.2181	-0.245999	0.0657708	-3.74025	0.000183838	0.00201765
chr16_30786157_30788247	146.028	0.148701	0.0397556	3.74039	0.000183734	0.00201765
chr16_83986511_83987786	14.7033	0.443557	0.11859	3.74025	0.000183839	0.00201765
chr2_190817128_190817796	15.1672	-0.422432	0.112942	-3.74025	0.000183839	0.00201765
chr5_52072159_52072808	9.52277	-0.577383	0.154371	-3.74023	0.000183851	0.00201765
chr2_158731214_158734892	308.289	0.143683	0.0384172	3.74006	0.000183974	0.00201844
chr12_25150211_25151263	16.8025	-0.40215	0.10753	-3.7399	0.000184097	0.00201923
chr13_43040085_43041125	19.5228	-0.374304	0.100092	-3.73962	0.0001843	0.0020209
chr9_101982342_101986470	589.295	0.121879	0.0325929	3.73942	0.000184444	0.00202193
chr17_57182654_57185365	351.25	0.123203	0.0329477	3.73934	0.000184502	0.00202201
chr10_99050943_99052869	260.591	0.147982	0.0395751	3.73926	0.000184564	0.00202213
chr11_97138825_97139497	7.68214	-0.578243	0.154653	-3.73897	0.000184775	0.00202234
chr12_53688532_53690521	275.079	0.131132	0.0350718	3.73896	0.000184786	0.00202234
chr17_53680476_53680951	5.53196	-0.732535	0.195914	-3.73906	0.000184707	0.00202234
chr3_112276395_112282726	695.496	0.120474	0.0322213	3.73896	0.000184783	0.00202234
chr10_12390222_12394162	427.089	0.137234	0.036709	3.73844	0.000185163	0.00202579
chr14_23525342_23527799	152.728	0.151075	0.0404119	3.73839	0.000185204	0.00202579
chr13_37571685_37576301	747.523	0.136692	0.0365655	3.73828	0.00018528	0.00202607
chr1_63248538_63251369	410.104	0.134915	0.0360963	3.73763	0.000185761	0.00202935
chr10_134406681_134407893	24.5972	-0.303007	0.0810713	-3.73753	0.000185835	0.00202935
chr16_8714850_8716843	249.454	0.182902	0.0489359	3.73759	0.000185791	0.00202935
chr6_95977564_95978215	7.36089	-0.617057	0.165092	-3.73765	0.00018575	0.00202935
chr9_103188444_103190816	178.767	0.152815	0.0408836	3.7378	0.000185641	0.00202935
chr11_104221491_104222039	8.40966	-0.706087	0.188933	-3.73723	0.000186058	0.00203098
chr12_97299804_97302737	493.923	0.134966	0.0361149	3.73714	0.000186127	0.00203098
chr2_91620827_91621675	23.08	-0.470513	0.125903	-3.7371	0.000186152	0.00203098
chr5_127417322_127421811	585.27	0.12829	0.034329	3.73706	0.000186188	0.00203098
chr7_138765608_138767209	29.6351	-0.366772	0.098152	-3.73677	0.000186396	0.0020327
chr10_103814378_103816557	254.835	0.146639	0.0392438	3.73661	0.000186515	0.00203288
chr22_44350161_44352724	367.423	0.141773	0.0379415	3.73662	0.000186511	0.00203288
chr19_44171445_44175095	223.852	0.186155	0.0498283	3.73592	0.00018703	0.00203683
chr22_42516066_42517464	36.3247	-0.279054	0.074695	-3.73592	0.000187032	0.00203683
chr3_15371487_15374977	427.396	0.144056	0.0385595	3.73593	0.000187026	0.00203683
chr2_187349597_187353588	548.618	0.126619	0.0338941	3.73572	0.000187177	0.00203786
chr12_51876659_51877357	13.7561	-0.450833	0.120689	-3.73549	0.000187347	0.00203804
chr14_56045582_56049580	409.777	0.126516	0.0338679	3.73557	0.000187292	0.00203804
chrY_13400065_13400409	7.74581	-0.774342	0.20729	-3.73555	0.000187306	0.00203804
chr9_33157692_33162528	135.617	-0.155916	0.0417423	-3.7352	0.000187564	0.00203984
chr21_9414478_9415437	23.7911	-0.45157	0.120898	-3.73513	0.000187621	0.00203991
chr12_12775010_12776254	25.5198	-0.325561	0.0871676	-3.73489	0.000187799	0.00204128
chr6_11536591_11541248	453.278	0.143573	0.0384429	3.73472	0.000187926	0.00204211
chr18_24127225_24130579	261.588	0.153553	0.0411161	3.73461	0.00018801	0.00204246
chr10_65280023_65282836	256.385	0.137347	0.0367782	3.73447	0.000188114	0.0020429
chr22_31555256_31557756	261.96	0.134808	0.0360995	3.73435	0.000188202	0.0020429
chr3_123302225_123305731	551.777	0.139558	0.0373715	3.73434	0.000188204	0.0020429
chr6_133580663_133581363	8.24013	-0.603857	0.161717	-3.73403	0.000188441	0.00204491
chr2_54012295_54015853	638.617	0.132579	0.0355082	3.73374	0.000188657	0.0020467
chr14_104027122_104030582	530.511	0.132882	0.0355913	3.73354	0.000188804	0.00204773
chr5_175959482_175965823	960.526	0.130785	0.035031	3.73341	0.000188905	0.00204827
chr19_50353220_50356074	278.365	0.14742	0.0394906	3.73305	0.000189176	0.00205066
chr15_100104597_100109116	506.752	0.12296	0.0329398	3.73288	0.000189305	0.00205149
chr2_241937216_241939372	61.2496	0.243322	0.0651886	3.73258	0.000189531	0.00205338
chr17_76918640_76922343	142.03	0.224885	0.0602523	3.73239	0.000189673	0.00205436
chr11_64035619_64039903	545.679	0.148836	0.0398794	3.73216	0.000189846	0.00205459
chr19_10512640_10516558	409.29	0.138247	0.0370421	3.73215	0.000189849	0.00205459
chr2_32502164_32504680	394.504	0.133418	0.0357479	3.73219	0.000189819	0.00205459
chr10_51621984_51624808	370.612	0.161722	0.0433334	3.73204	0.000189936	0.00205497
chr14_77498681_77501282	159.267	0.152514	0.0408671	3.73194	0.00019001	0.00205521
chr7_150074946_150077802	294.478	0.148373	0.0397593	3.73179	0.000190126	0.00205592
chr1_112012686_112014612	58.1298	-0.243201	0.065177	-3.73139	0.000190426	0.00205859
chr3_150124802_150132883	1218.25	0.0906744	0.0243014	3.73125	0.000190533	0.00205919
chr1_40996282_40998324	272.735	0.121614	0.0325966	3.73087	0.000190823	0.0020617
chr14_42770127_42770829	9.28433	-0.707473	0.18965	-3.73041	0.000191168	0.0020617
chr15_41185713_41188169	294.214	0.136321	0.0365395	3.73078	0.000190889	0.0020617
chr17_1387997_1392303	215.848	0.133809	0.0358675	3.73066	0.00019098	0.0020617
chr21_34637447_34641978	335.523	0.108846	0.0291781	3.7304	0.000191179	0.0020617
chr6_498849_500289	32.4036	-0.300542	0.0805649	-3.73044	0.000191145	0.0020617
chr6_31618744_31621748	376.509	0.112989	0.0302864	3.73068	0.000190964	0.0020617
chr6_33255504_33258482	388.28	0.151569	0.0406303	3.73043	0.000191154	0.0020617
chr11_111748707_111751031	288.766	0.148665	0.0398534	3.7303	0.000191252	0.00206193
chr5_95996352_95999849	447.293	0.124291	0.0333203	3.73018	0.000191342	0.00206234
chr10_66818022_66818870	12.5987	-0.649652	0.174175	-3.72987	0.000191575	0.00206318
chr21_9536843_9538507	31.408	-0.424669	0.113855	-3.72992	0.000191544	0.00206318
chr21_10158305_10160124	62.1473	-0.482378	0.129328	-3.7299	0.000191558	0.00206318
chr8_61693009_61693939	19.8318	-0.343182	0.0920108	-3.7298	0.000191631	0.00206322
chr8_99054389_99059277	621.774	0.123625	0.0331458	3.72972	0.000191692	0.00206332
chr10_112641589_112644268	70.6635	-0.263732	0.0707175	-3.72937	0.000191957	0.0020647
chr15_55609837_55613474	420.019	0.125051	0.0335316	3.72934	0.00019198	0.0020647
chr17_1265284_1267054	41.7657	-0.274456	0.073595	-3.72928	0.000192027	0.0020647
chr17_57695308_57700726	617.833	0.112281	0.0301074	3.72936	0.000191966	0.0020647
chr10_43895482_43896169	11.4019	-0.481888	0.129228	-3.72897	0.000192263	0.00206615
chr5_49961277_49967054	913.43	0.11402	0.0305772	3.7289	0.000192317	0.00206615
chr5_151136661_151139145	264.779	0.12777	0.0342649	3.7289	0.000192318	0.00206615
chr7_138770166_138770721	13.207	-0.418472	0.112234	-3.72856	0.000192577	0.00206837
chr1_225970745_225971445	14.3538	-0.502901	0.134894	-3.72813	0.000192909	0.00206872
chr10_135191210_135193916	244.195	0.164128	0.044023	3.72824	0.000192824	0.00206872
chr13_51482923_51486617	583.567	0.114576	0.0307309	3.72836	0.000192734	0.00206872
chr2_55842178_55848144	1012.63	0.130569	0.035023	3.7281	0.000192931	0.00206872
chr2_161347013_161350955	338.821	0.12438	0.0333633	3.72804	0.000192973	0.00206872
chr3_50125620_50128918	518.31	0.114485	0.0307065	3.72837	0.000192719	0.00206872
chr8_30513888_30516818	460.614	0.124534	0.0334023	3.72829	0.000192781	0.00206872
chr19_59067975_59071682	378.947	0.141224	0.0378873	3.72747	0.000193415	0.0020729
chr22_24128357_24131009	243.66	0.135802	0.0364336	3.72737	0.000193492	0.00207316
chr13_30995054_30997446	143.454	0.134984	0.0362171	3.72707	0.000193718	0.00207453
chr15_20994423_20995087	11.707	-0.503122	0.134992	-3.72706	0.000193723	0.00207453
chr3_10304584_10306516	49.979	-0.251989	0.0676129	-3.72694	0.000193816	0.00207496
chr22_46464802_46469238	292.02	0.167055	0.0448264	3.72672	0.000193987	0.00207568
chr7_44644910_44647779	312.103	0.12005	0.032213	3.72675	0.000193963	0.00207568
chr10_66942154_66942843	9.05154	-0.64366	0.172755	-3.72585	0.000194661	0.00208178
chr2_27308095_27310525	205.033	0.150015	0.0402633	3.72585	0.000194655	0.00208178
chr9_468697_471331	209.458	0.128599	0.0345172	3.72565	0.000194813	0.00208284
chr5_109024159_109030046	740.94	0.132874	0.0356667	3.72545	0.000194968	0.00208393
chr7_127053427_127055095	30.5996	-0.318861	0.0855946	-3.72524	0.000195127	0.00208507
chr17_21115710_21119161	515.605	0.140712	0.0377758	3.72492	0.000195375	0.00208716
chr11_82765274_82765820	12.964	-0.544874	0.146294	-3.72452	0.000195691	0.00208998
chr1_212963699_212966674	504.676	0.136467	0.0366448	3.72406	0.000196048	0.00209234
chr6_115251418_115251924	8.75877	-0.600456	0.161238	-3.72403	0.00019607	0.00209234
chr9_130721234_130722366	16.6828	-0.407138	0.109324	-3.72413	0.000195986	0.00209234
chr7_66590965_66592155	20.2107	-0.560389	0.150485	-3.72388	0.000196188	0.00209304
chr9_82497692_82498872	20.3491	-0.321739	0.0864008	-3.7238	0.000196246	0.00209309
chr12_89914982_89920727	652.704	0.122965	0.0330234	3.72357	0.000196424	0.00209367
chr15_99394477_99397112	287.659	0.127151	0.0341497	3.72333	0.000196615	0.00209367
chr18_33160223_33161582	136.978	0.167914	0.0450966	3.72343	0.000196536	0.00209367
chr3_52926388_52927564	30.2115	-0.324906	0.0872576	-3.72353	0.000196458	0.00209367
chr3_150226569_150227216	11.767	-0.669362	0.179773	-3.72337	0.00019658	0.00209367
chr4_174252564_174257592	733.497	0.138799	0.0372759	3.72357	0.000196424	0.00209367
chr9_69063655_69067983	447.039	0.129855	0.034879	3.72301	0.00019686	0.00209572
chr12_56519929_56524895	572.02	0.136393	0.0366392	3.72258	0.000197194	0.00209871
chr2_61990289_61992402	266.817	0.16603	0.0446035	3.72236	0.000197372	0.00209979
chr2_128106074_128106731	11.9444	-0.500275	0.134399	-3.72232	0.000197401	0.00209979
chr17_2613231_2616175	266.508	0.132956	0.0357204	3.72212	0.000197553	0.00210029
chr2_11605111_11607383	341.169	0.132272	0.0355366	3.72214	0.000197538	0.00210029
chr8_102214767_102219701	545.62	0.122245	0.0328443	3.72196	0.00019768	0.00210107
chr10_12170577_12172920	267.293	0.1405	0.0377556	3.72131	0.00019819	0.00210593
chr4_140475538_140479085	537.021	0.147929	0.0397529	3.72121	0.000198267	0.00210619
chr12_27675852_27678476	339.571	0.151222	0.0406391	3.72109	0.000198369	0.00210648
chr4_149362375_149367715	589.339	0.142942	0.0384145	3.72104	0.0001984	0.00210648
chr4_155282324_155283410	23.3501	-0.421685	0.113328	-3.72093	0.000198488	0.00210685
chr11_3385237_3386107	11.5232	-0.516851	0.13891	-3.72077	0.000198616	0.00210708
chr12_107348292_107352094	489.881	0.112992	0.0303677	3.72079	0.000198598	0.00210708
chr20_49544972_49549107	435.939	0.116442	0.0313027	3.71987	0.000199322	0.00211346
chr5_95143712_95145315	34.0255	-0.260133	0.0699297	-3.71991	0.000199291	0.00211346
chr19_36133707_36136577	259.354	0.143995	0.0387136	3.71948	0.00019963	0.00211609
chr3_105894898_105896337	46.8011	-0.240677	0.0647089	-3.71938	0.000199715	0.00211609
chr5_156581572_156582941	31.0284	-0.307427	0.082656	-3.71936	0.000199731	0.00211609
chr10_126479106_126482057	529.621	0.137868	0.0370713	3.71899	0.00020002	0.00211634
chr15_25681533_25685289	468.243	0.118976	0.0319909	3.71905	0.000199974	0.00211634
chr16_84646997_84652014	634.465	0.126918	0.0341259	3.71911	0.000199929	0.00211634
chr19_19772007_19775634	335.193	0.125708	0.0338015	3.719	0.000200017	0.00211634
chr8_93118556_93119083	7.36987	-0.728971	0.196012	-3.71901	0.000200006	0.00211634
chr22_35694963_35698373	349.342	0.165021	0.0443749	3.7188	0.000200173	0.0021174
chr1_78146450_78150242	461.734	0.125354	0.0337113	3.71847	0.000200435	0.00211848
chr14_73921494_73926173	380.255	0.120925	0.032519	3.71858	0.000200344	0.00211848
chr19_46404247_46407182	262.67	0.17545	0.0471833	3.71848	0.000200427	0.00211848
chr15_31276501_31277898	35.5563	-0.28222	0.0759011	-3.71826	0.000200604	0.0021197
chr17_58466641_58471078	500.365	0.119903	0.0322593	3.71685	0.000201724	0.00213097
chr3_186647487_186651293	584.751	0.129044	0.03472	3.71672	0.000201826	0.00213148
chr4_57841057_57847428	998.29	0.124382	0.0334666	3.7166	0.000201922	0.00213193
chr1_113961561_113962208	6.60168	-0.587241	0.15802	-3.71626	0.000202197	0.00213427
chr2_92290491_92291998	242.627	-0.464124	0.124898	-3.71602	0.000202382	0.00213566
chr17_40167406_40170681	537.504	0.119391	0.0321311	3.71575	0.000202605	0.00213745
chr1_20125281_20127495	218.967	0.129932	0.0349723	3.71527	0.000202984	0.00214019
chr1_145588421_145590205	165.321	0.159828	0.0430205	3.71516	0.000203076	0.00214019
chr14_77491712_77496151	428.145	0.134154	0.0361081	3.71534	0.000202934	0.00214019
chr15_90639452_90643124	109.254	-0.172577	0.0464546	-3.71495	0.000203241	0.00214019
chr17_38218259_38221017	247.602	0.157952	0.0425175	3.71498	0.000203218	0.00214019
chr19_56651162_56653928	180.874	0.152547	0.041063	3.71495	0.000203241	0.00214019
chr8_117050370_117050864	6.16346	-0.766542	0.206334	-3.71506	0.000203159	0.00214019
chr21_46220259_46222931	316.723	0.128319	0.0345436	3.7147	0.000203446	0.00214178
chr9_131548664_131551004	225.084	0.143201	0.0385537	3.71433	0.000203744	0.00214435
chr12_69636448_69637552	25.0006	-0.366721	0.098739	-3.71404	0.000203975	0.00214565
chr20_35567707_35570453	66.2764	-0.253666	0.0682992	-3.71404	0.000203976	0.00214565
chr11_129938358_129942235	407.994	0.129166	0.0347798	3.71383	0.000204145	0.00214686
chr2_223776268_223777174	18.1456	-0.380937	0.102577	-3.71366	0.000204285	0.00214777
chr2_180225751_180226317	5.83777	-0.930579	0.250596	-3.71347	0.000204438	0.00214881
chr3_33104754_33105381	10.187	-0.485093	0.130635	-3.71335	0.000204532	0.00214924
chr1_75600786_75601730	20.269	-0.355173	0.095657	-3.71298	0.000204831	0.0021507
chr12_10522035_10523049	23.2408	-0.394845	0.106346	-3.71285	0.000204941	0.0021507
chr15_62681556_62684903	494.135	0.121633	0.0327598	3.71287	0.000204921	0.0021507
chr2_69846388_69848128	41.3582	-0.268469	0.0723029	-3.71311	0.000204729	0.0021507
chr7_97600260_97602500	306.154	0.124683	0.0335811	3.71291	0.000204892	0.0021507
chr3_121369627_121370444	15.4035	-0.4651	0.125273	-3.7127	0.000205062	0.00215101
chr7_35075547_35078377	284.39	0.126403	0.0340462	3.71268	0.000205079	0.00215101
chr17_73838249_73841652	333.024	0.160457	0.0432201	3.71255	0.000205179	0.00215149
chr16_71840801_71844090	494.104	0.131553	0.035439	3.7121	0.000205545	0.00215363
chr4_99209681_99210594	21.8889	-0.382089	0.10293	-3.71213	0.000205522	0.00215363
chr7_72423767_72426148	229.929	0.129383	0.0348541	3.71212	0.000205527	0.00215363
chr20_2643713_2645869	253.199	0.140638	0.0378882	3.71192	0.00020569	0.00215457
chr1_145138545_145140623	342.251	0.127991	0.0344817	3.71185	0.000205746	0.0021546
chr8_67972559_67977975	858.298	0.122967	0.0331302	3.71164	0.00020592	0.00215585
chr16_30536995_30539850	233.796	0.173684	0.0467996	3.71121	0.000206267	0.00215892
chr9_35489116_35491066	108.71	0.18869	0.050845	3.71108	0.000206379	0.00215952
chr6_116573887_116576484	431.848	0.118177	0.0318474	3.71071	0.000206679	0.0021621
chr19_5689642_5691974	256.782	0.133128	0.0358781	3.71057	0.000206792	0.00216271
chr7_66592918_66594836	39.4762	-0.263509	0.0710183	-3.71043	0.000206908	0.00216335
chr9_2842520_2845545	460.672	0.136961	0.0369143	3.71024	0.00020706	0.00216438
chr1_212779672_212783913	359.128	0.132022	0.035588	3.70973	0.000207482	0.00216804
chr1_243416189_243420528	666.83	0.136583	0.0368186	3.70961	0.000207581	0.00216804
chr2_128847770_128850810	365.083	0.128839	0.0347318	3.70955	0.000207628	0.00216804
chr6_131382288_131385373	312.363	0.146328	0.0394463	3.70956	0.000207622	0.00216804
chr7_7220626_7225375	592.055	0.126482	0.0340991	3.70925	0.000207872	0.00217001
chr17_73972365_73976812	481.844	0.11667	0.0314551	3.70911	0.000207987	0.00217064
chr2_37545268_37546007	14.7138	-0.398138	0.107356	-3.70856	0.000208444	0.00217484
chr4_120132536_120135488	423.907	0.141502	0.0381569	3.70842	0.000208559	0.00217547
chr1_246740105_246741695	45.3978	-0.253037	0.0682365	-3.70824	0.000208706	0.00217587
chr8_87525954_87527976	179.012	0.136145	0.036714	3.70826	0.000208691	0.00217587
chr14_20809899_20812727	367.765	0.144479	0.0389627	3.70813	0.000208793	0.0021762
chr2_7693004_7693756	11.3347	-0.633911	0.170958	-3.70799	0.000208915	0.0021769
chr9_34328120_34331017	373.73	0.130242	0.0351261	3.70783	0.000209042	0.00217766
chr2_242253310_242257845	582.619	0.120608	0.0325291	3.70769	0.000209161	0.00217832
chr5_177630407_177633979	564.788	0.140217	0.0378203	3.70746	0.000209345	0.00217968
chr20_57224198_57230125	928.389	0.122587	0.0330676	3.70716	0.000209595	0.00218114
chr4_111116641_111120597	603.878	0.131719	0.0355305	3.7072	0.000209563	0.00218114
chr21_18561392_18561986	9.0509	-0.608288	0.164092	-3.70699	0.000209737	0.00218205
chr14_32544615_32548571	608.837	0.136093	0.0367154	3.70669	0.000209987	0.00218296
chr15_92485677_92486995	17.6237	-0.380177	0.102565	-3.70669	0.000209987	0.00218296
chr4_84404915_84407162	207.993	0.14191	0.0382849	3.70668	0.00020999	0.00218296
chr12_10438427_10439146	12.4798	-0.458987	0.123833	-3.7065	0.000210143	0.00218341
chr14_39897994_39903191	711.168	0.119969	0.032367	3.70653	0.000210117	0.00218341
chr19_20746894_20749263	229.298	0.132151	0.0356556	3.70633	0.000210285	0.00218432
chr19_22017761_22019613	246.061	0.147449	0.0397844	3.70621	0.000210385	0.00218479
chr7_100270334_100274617	520.855	0.150858	0.0407049	3.70613	0.000210453	0.00218493
chr2_231321156_231323428	40.6095	-0.312069	0.0842072	-3.70597	0.000210585	0.00218515
chr8_59464843_59468656	530.271	0.13921	0.0375634	3.706	0.000210555	0.00218515
chr1_100714105_100716356	334.834	0.132416	0.0357322	3.70578	0.000210739	0.00218619
chr10_28590361_28593511	273.403	0.116533	0.0314473	3.70564	0.000210854	0.0021868
chr1_160661318_160662004	11.6571	-0.470953	0.127095	-3.70551	0.000210967	0.00218741
chr1_205089706_205092484	425.807	0.109188	0.0294679	3.70533	0.000211119	0.00218842
chr10_26092596_26093497	9.32683	-0.636913	0.171903	-3.70506	0.000211341	0.00219006
chr3_103135028_103135852	7.98924	-0.561462	0.151542	-3.705	0.000211388	0.00219006
chr6_30761280_30762329	22.4122	-0.353667	0.0954621	-3.70479	0.000211563	0.0021913
chr1_182803758_182804449	6.98646	-0.659503	0.178021	-3.70464	0.000211689	0.00219147
chr21_9411566_9412473	19.0236	-0.730472	0.197175	-3.7047	0.000211641	0.00219147
chr12_6472061_6473703	126.992	0.188005	0.0507523	3.70437	0.000211916	0.00219211
chr19_30334078_30337247	233.79	0.130519	0.0352333	3.70443	0.000211863	0.00219211
chr2_9544822_9545452	9.92236	-0.590173	0.159314	-3.70445	0.000211846	0.00219211
chr1_155224162_155226162	131.962	0.1631	0.0440314	3.70417	0.000212085	0.00219215
chr14_60630480_60633075	320.485	0.13415	0.0362161	3.70417	0.000212084	0.00219215
chr4_110649910_110652377	298.333	0.14735	0.039779	3.70423	0.000212038	0.00219215
chr13_27844052_27846188	241.285	0.14609	0.0394412	3.704	0.000212229	0.0021925
chr17_47822342_47826845	139.202	-0.168095	0.0453816	-3.70404	0.000212191	0.0021925
chr13_48667619_48669716	308.081	0.148844	0.0401943	3.70312	0.000212967	0.00219956
chr18_21590572_21592473	60.8484	-0.216975	0.0585971	-3.70282	0.000213217	0.00220156
chr10_75011041_75013620	396.501	0.109505	0.029578	3.70225	0.000213692	0.00220476
chr17_62159403_62160404	23.5327	-0.380724	0.102833	-3.70234	0.000213624	0.00220476
chrX_134165526_134167508	138.521	0.182288	0.0492366	3.70229	0.000213666	0.00220476
chr1_45264943_45269285	378.443	0.138915	0.037523	3.70214	0.000213792	0.00220481
chr13_73632151_73635660	196.694	0.133654	0.0361021	3.70212	0.000213808	0.00220481
chr13_71172124_71172787	6.94541	-0.626603	0.169264	-3.70194	0.000213958	0.00220579
chr22_41031224_41034469	462.809	0.110886	0.0299558	3.70165	0.000214205	0.00220719
chr8_39006699_39007242	7.66404	-0.605033	0.163448	-3.70168	0.000214174	0.00220719
chr2_153191006_153193428	191.375	0.173357	0.0468364	3.70134	0.000214468	0.00220932
chrX_119076048_119078450	208.538	0.152419	0.0411809	3.70122	0.000214569	0.00220979
chr5_49725592_49726660	24.1215	-0.358574	0.0968842	-3.70106	0.000214698	0.00221055
chr17_38763973_38764609	12.5635	-0.414087	0.111892	-3.70076	0.000214953	0.00221203
chr2_198126093_198127361	27.054	-0.291506	0.0787692	-3.70076	0.000214952	0.00221203
chr1_171453529_171457117	565.686	0.120584	0.0325842	3.70069	0.000215012	0.00221207
chr12_32048523_32049471	20.8781	-0.360333	0.0973716	-3.7006	0.000215092	0.00221232
chr3_143689097_143694795	885.02	0.121497	0.0328323	3.70052	0.000215162	0.00221247
chr2_61192244_61194654	61.6305	-0.226554	0.0612257	-3.70031	0.000215338	0.00221314
chr9_95892936_95897630	303.095	0.161991	0.0437775	3.70032	0.000215331	0.00221314
chr6_158710855_158712933	71.2749	-0.203963	0.0551221	-3.7002	0.000215432	0.00221353
chr1_149763595_149765184	110.916	0.211342	0.05712	3.69997	0.000215626	0.00221364
chr10_99392253_99394064	197.734	0.16857	0.0455591	3.70004	0.000215567	0.00221364
chr21_30443563_30447079	466.555	0.122498	0.0331082	3.69992	0.000215665	0.00221364
chr4_165552550_165553136	9.22635	-0.728241	0.196816	-3.70011	0.000215507	0.00221364
chr20_1631635_1632464	17.701	-0.359182	0.0970851	-3.69966	0.000215888	0.00221536
chr16_1875294_1878463	367.279	0.143483	0.0387851	3.69944	0.000216078	0.0022162
chr19_34708704_34710078	31.9726	-0.309435	0.0836438	-3.69943	0.000216082	0.0022162
chr10_114205222_114208510	706.342	0.136987	0.0370303	3.69933	0.000216166	0.0022165
chr5_4389201_4389798	7.81237	-0.646566	0.174784	-3.69923	0.000216259	0.00221688
chr3_9973744_9976907	331.359	0.132225	0.0357455	3.69907	0.000216387	0.00221762
chr12_132412583_132415559	269.5	0.13819	0.0373612	3.69875	0.000216662	0.00221987
chr1_112171050_112172744	44.2665	-0.311765	0.0842967	-3.69842	0.000216943	0.00221996
chr12_54068589_54071692	402.684	0.138749	0.0375155	3.69845	0.000216921	0.00221996
chr17_40305275_40308108	308.455	0.127844	0.0345659	3.69855	0.000216838	0.00221996
chr19_9730559_9733071	345.697	0.108872	0.029436	3.69861	0.000216781	0.00221996
chr20_49162298_49164083	43.6635	-0.258101	0.0697869	-3.69841	0.00021695	0.00221996
chr1_10092166_10095218	272.666	0.131704	0.0356116	3.69834	0.000217016	0.00222006
chr16_70098172_70101218	357.034	0.196653	0.0531775	3.69805	0.000217265	0.00222204
chr18_21628442_21629174	15.0216	-0.369946	0.100049	-3.69765	0.000217603	0.00222492
chr16_2731313_2734255	383.46	0.123624	0.0334402	3.69688	0.000218266	0.00223113
chr2_181988164_181991242	91.8985	-0.180332	0.0487827	-3.69664	0.000218472	0.00223267
chr1_67517581_67520749	451.337	0.120274	0.0325387	3.69632	0.000218748	0.00223492
chr16_1831145_1834574	392.508	0.156244	0.0422718	3.69617	0.000218877	0.00223566
chr17_37885462_37887539	197.431	0.143958	0.0389528	3.69569	0.000219288	0.00223928
chr11_119129741_119131503	30.1613	-0.343379	0.0929263	-3.69518	0.00021973	0.00224322
chr15_65474698_65478716	493.494	0.118213	0.0319945	3.69479	0.000220068	0.00224596
chrX_1509520_1512345	197.019	0.18068	0.0489019	3.69474	0.000220111	0.00224596
chr17_53658435_53658968	7.08597	-0.629617	0.170421	-3.69448	0.000220341	0.00224773
chr1_115630567_115633351	157.546	0.163265	0.0441957	3.69412	0.000220647	0.0022497
chr11_118991144_118993593	331.678	0.131862	0.0356947	3.69417	0.000220605	0.0022497
chr15_49336144_49339572	481.524	0.111228	0.0301137	3.69362	0.000221085	0.002253
chr6_135415594_135416390	11.2582	-0.500207	0.135424	-3.69364	0.000221064	0.002253
chr14_28430442_28430964	6.93848	-0.630229	0.170647	-3.69317	0.000221479	0.00225644
chr1_25761858_25762770	19.7587	-0.362624	0.0981896	-3.6931	0.000221541	0.0022565
chr13_113861731_113865764	589.673	0.132618	0.0359127	3.6928	0.000221802	0.00225858
chr3_45654099_45654701	9.1875	-0.518926	0.140547	-3.6922	0.000222322	0.00226329
chr19_40501589_40504040	285.628	0.135612	0.0367307	3.69206	0.000222442	0.00226394
chr10_70882687_70885684	388.777	0.121695	0.0329634	3.69181	0.000222662	0.00226454
chr11_71790527_71792680	165.686	0.155335	0.0420755	3.69182	0.000222652	0.00226454
chr18_71957936_71960589	308.22	0.168415	0.0456202	3.69167	0.000222785	0.00226454
chr2_188497465_188498048	6.62869	-0.697223	0.18886	-3.69175	0.000222718	0.00226454
chr6_111194090_111201461	999.142	0.13081	0.0354339	3.69167	0.000222783	0.00226454
chr13_33357375_33358539	27.6576	-0.341709	0.0925674	-3.69146	0.000222972	0.00226586
chr1_100816176_100822221	920.943	0.120144	0.0325513	3.6909	0.000223463	0.00227027
chr20_50146583_50147122	8.79635	-0.548515	0.148634	-3.69038	0.000223923	0.00227436
chr19_659517_664174	716.674	0.148161	0.0401494	3.69025	0.000224035	0.00227491
chr15_58776903_58777830	17.664	-0.436626	0.118322	-3.69017	0.000224108	0.00227507
chr14_102604927_102607928	431.347	0.136193	0.0369078	3.69009	0.000224175	0.00227517
chr11_65404938_65410359	759.804	0.133925	0.0362938	3.69002	0.000224235	0.00227521
chr3_69375677_69376885	34.1454	-0.306604	0.0830993	-3.68962	0.000224592	0.00227825
chr11_111956163_111959052	491.734	0.1325	0.0359131	3.68946	0.000224731	0.00227908
chr5_149827301_149830081	394.596	0.118299	0.0320689	3.6889	0.000225222	0.0022829
chr9_9923945_9925169	28.9691	-0.343925	0.0932309	-3.68896	0.000225173	0.0022829
chr6_37320905_37323505	299.6	0.130694	0.0354317	3.68862	0.00022547	0.00228483
chr8_96157071_96158785	34.7587	-0.305146	0.0827286	-3.68852	0.000225559	0.00228515
chr14_103271456_103272504	24.5085	-0.297713	0.0807287	-3.68782	0.000226188	0.00229094
chr16_30885300_30888548	493.185	0.122241	0.0331514	3.68737	0.000226588	0.00229244
chr3_182696470_182699391	277.983	0.144071	0.03907	3.6875	0.000226468	0.00229244
chr6_157340878_157343980	314.288	0.121314	0.0329003	3.68732	0.000226625	0.00229244
chr8_116677437_116682357	362.496	0.120394	0.0326492	3.68752	0.000226451	0.00229244
chr9_19101290_19103910	335.93	0.140915	0.0382155	3.68737	0.000226585	0.00229244
chr11_69455012_69458614	288.42	0.155973	0.042302	3.68714	0.000226789	0.00229341
chr14_52338918_52340842	29.101	-0.34467	0.0934804	-3.68709	0.000226835	0.00229341
chr2_225387649_225389943	69.9186	-0.211951	0.0574913	-3.68666	0.000227215	0.00229667
chr19_2455334_2457732	226.765	0.164341	0.0445809	3.68637	0.000227478	0.00229816
chr8_66706053_66707549	36.9042	-0.259917	0.0705072	-3.6864	0.00022745	0.00229816
chr11_64888078_64890895	473.778	0.125365	0.0340124	3.68585	0.000227937	0.00229987
chr11_102335675_102336504	17.2046	-0.36892	0.100091	-3.68587	0.000227927	0.00229987
chr12_53447394_53448908	111.695	0.163581	0.0443806	3.68588	0.000227918	0.00229987
chr3_9436432_9442298	671.772	0.112131	0.0304215	3.6859	0.000227896	0.00229987
chr3_141245197_141245884	14.2043	-0.48813	0.132427	-3.68604	0.000227769	0.00229987
chr8_80928430_80930366	54.3187	-0.273756	0.0742736	-3.68578	0.000228001	0.00229994
chr6_46095564_46099043	367.829	0.114747	0.0311346	3.6855	0.00022825	0.00230187
chr15_20857741_20858716	33.7309	-0.395828	0.107407	-3.68531	0.000228426	0.00230246
chr18_59609322_59610087	13.3434	-0.429053	0.116424	-3.68525	0.000228482	0.00230246
chr9_140533050_140534678	67.4618	-0.209623	0.0568814	-3.68527	0.000228463	0.00230246
chr11_66382865_66387994	700.912	0.0997802	0.0270763	3.68515	0.000228568	0.00230248
chr4_78777723_78778802	20.1853	-0.391508	0.10624	-3.68512	0.000228599	0.00230248
chr12_49960449_49963261	537.068	0.135725	0.0368316	3.685	0.000228698	0.00230289
chr7_55432403_55435336	508.595	0.128575	0.0348922	3.68492	0.000228777	0.0023031
chr3_58059904_58060487	11.5493	-0.498461	0.135273	-3.68484	0.000228843	0.00230318
chr2_91623557_91624881	26.1559	-0.345962	0.0938901	-3.68475	0.000228923	0.0023034
chr5_103230962_103231569	6.48751	-0.722208	0.196004	-3.68466	0.000229007	0.00230367
chr1_208136059_208137667	126.436	0.186647	0.050662	3.68417	0.000229449	0.00230723
chr1_223737758_223739368	11.1417	0.482982	0.1311	3.68407	0.000229535	0.00230723
chr17_59020276_59020765	5.74682	-0.706386	0.191739	-3.68409	0.000229518	0.00230723
chr18_2714287_2714853	10.3785	-0.550707	0.14949	-3.68392	0.000229678	0.00230809
chr19_47103237_47107085	479.601	0.126348	0.0342993	3.68368	0.000229887	0.0023096
chr13_77902486_77905308	407.323	0.117779	0.0319755	3.6834	0.000230144	0.00231076
chr17_18600530_18602178	156.096	0.157233	0.0426859	3.68348	0.000230072	0.00231076
chr9_139701210_139704104	343.218	0.153329	0.0416273	3.68336	0.000230176	0.00231076
chr14_24807783_24809822	218.269	0.181738	0.049342	3.68324	0.000230288	0.00231129
chr11_57281340_57284056	408.378	0.135672	0.0368399	3.68274	0.000230738	0.00231429
chr17_12009830_12010449	10.7695	-0.629188	0.170852	-3.68265	0.000230819	0.00231429
chr5_88691627_88692980	26.4724	-0.310511	0.084317	-3.68266	0.000230809	0.00231429
chr7_134000474_134002525	249.428	0.151419	0.0411154	3.68278	0.000230706	0.00231429
chr2_162026831_162028303	24.9576	-0.328208	0.0891282	-3.68243	0.000231023	0.00231575
chr16_30967980_30970921	279.014	0.161696	0.043911	3.68236	0.000231087	0.00231582
chr1_149292403_149295163	214.417	0.169213	0.0459537	3.68225	0.000231184	0.0023162
chr3_118955404_118956299	18.7551	-0.356433	0.0968019	-3.68208	0.000231335	0.00231713
chr16_2300369_2302332	144.029	0.163386	0.044376	3.68186	0.000231536	0.00231856
chr1_9024519_9026137	27.5121	-0.335545	0.0911429	-3.68153	0.000231839	0.00232043
chr3_17628264_17628905	10.9932	-0.567272	0.154083	-3.68159	0.000231787	0.00232043
chr11_118304574_118310342	856.372	0.12979	0.0352564	3.68132	0.000232034	0.0023218
chr2_91737377_91740258	99.8788	-0.511132	0.138854	-3.68107	0.000232255	0.00232284
chr9_88895764_88898710	357.053	0.139699	0.0379506	3.68108	0.000232251	0.00232284
chr5_5563570_5564206	7.22486	-0.660798	0.179525	-3.68082	0.000232484	0.00232455
chr6_100761773_100762399	7.06228	-0.648254	0.176123	-3.68068	0.000232613	0.00232525
chr4_83347549_83353185	828.775	0.123016	0.0334237	3.68052	0.000232762	0.00232616
chr2_91901966_91902893	26.1448	-0.451774	0.122768	-3.67991	0.000233313	0.00233109
chr15_80202143_80203097	13.5109	-0.399796	0.108646	-3.67979	0.000233428	0.00233164
chr7_5861932_5864452	228.523	0.159145	0.0432501	3.67965	0.000233553	0.0023323
chr1_155035044_155037725	215.95	0.131818	0.0358264	3.67935	0.00023383	0.00233299
chr15_64646807_64649308	318.353	0.141011	0.0383235	3.67948	0.000233706	0.00233299
chr17_33904314_33906764	366.773	0.109366	0.0297244	3.67932	0.00023386	0.00233299
chr17_80709541_80711365	225.203	0.159884	0.0434571	3.67913	0.000234031	0.00233299
chr3_160279118_160280157	23.2768	-0.369283	0.100371	-3.67917	0.000233993	0.00233299
chr6_57476789_57477426	15.1778	-0.510664	0.13879	-3.67941	0.000233774	0.00233299
chr9_138851763_138853618	136.996	0.167167	0.0454363	3.67915	0.000234016	0.00233299
chr6_27439305_27441966	362.701	0.146927	0.0399406	3.67864	0.000234481	0.00233688
chr2_195515740_195516632	8.63808	-0.523989	0.142467	-3.67797	0.000235094	0.00234241
chr19_58897059_58899964	325.751	0.13327	0.0362381	3.67761	0.000235434	0.00234462
chr22_31338948_31339787	15.1192	-0.463173	0.125943	-3.67764	0.000235404	0.00234462
chr12_111869945_111870446	5.80736	-0.757252	0.205928	-3.67726	0.00023575	0.00234718
chr1_145252893_145255255	96.151	-0.258657	0.0703418	-3.67715	0.000235858	0.00234767
chr12_89821329_89822513	19.5205	-0.331665	0.0902056	-3.67676	0.000236211	0.0023506
chr12_72048915_72051013	52.3628	-0.315697	0.0858661	-3.67662	0.000236341	0.00235076
chr5_74061491_74064446	653.355	0.147639	0.0401567	3.67658	0.000236378	0.00235076
chr5_180286963_180289365	214.435	0.161001	0.0437921	3.67649	0.000236464	0.00235076
chr7_130352305_130354645	268.644	0.145615	0.0396067	3.67653	0.000236424	0.00235076
chr12_112034192_112038447	539.655	0.141029	0.0383613	3.67634	0.000236609	0.00235142
chr2_8975752_8978359	262.524	0.136089	0.037018	3.67629	0.000236648	0.00235142
chr1_92545187_92547139	259.126	0.114762	0.0312188	3.67607	0.000236859	0.00235293
chr1_119681896_119684374	272.162	0.118934	0.0323559	3.67582	0.00023709	0.00235463
chr15_64993114_64996417	267.941	0.131961	0.0359029	3.67549	0.000237389	0.00235643
chr16_2478184_2480810	282.372	0.146417	0.0398355	3.67553	0.000237356	0.00235643
chr14_93578956_93583485	392.43	0.132166	0.0359607	3.67529	0.000237579	0.00235773
chr16_28985067_28987727	358.576	0.1258	0.0342301	3.67512	0.000237741	0.00235875
chr10_70938680_70941520	467.6	0.112273	0.0305534	3.67466	0.000238165	0.00236178
chr8_100727155_100728439	27.0787	-0.348347	0.0947956	-3.67471	0.000238117	0.00236178
chr1_113931705_113935050	400.101	0.130972	0.0356468	3.67416	0.000238636	0.00236311
chr1_166285027_166285681	6.15422	-0.749797	0.204066	-3.67428	0.000238518	0.00236311
chr1_231761485_231764272	278.353	0.153812	0.0418621	3.67425	0.00023855	0.00236311
chr19_49136979_49142751	626.419	0.132568	0.0360815	3.67414	0.000238655	0.00236311
chr4_112284884_112285396	8.60212	-0.658302	0.179172	-3.67414	0.000238649	0.00236311
chr6_53167424_53168644	39.7514	-0.261854	0.0712684	-3.6742	0.0002386	0.00236311
chr1_40838694_40844598	768.619	0.117619	0.032016	3.67376	0.000239008	0.00236542
chr19_8477756_8479171	126.247	0.168908	0.0459765	3.67379	0.000238975	0.00236542
chr3_50357675_50360198	227.855	0.153402	0.0417597	3.67343	0.000239314	0.00236669
chr6_144826320_144826831	7.75654	-0.725357	0.197459	-3.67345	0.000239298	0.00236669
chr7_75267330_75269684	114.079	0.15259	0.0415375	3.67355	0.0002392	0.00236669
chr19_43041158_43041915	9.74305	-0.652723	0.177694	-3.6733	0.000239436	0.00236731
chr16_21169207_21171659	259.881	0.149288	0.0406449	3.673	0.000239723	0.00236956
chr7_40456319_40457198	10.1462	-0.553765	0.150777	-3.67275	0.000239956	0.00237127
chr13_21140134_21142397	214.621	0.125614	0.0342028	3.67261	0.000240085	0.00237196
chr19_56135068_56136775	60.7326	0.187622	0.0510884	3.6725	0.000240193	0.00237244
chr1_89817757_89818269	4.40911	-0.87902	0.239373	-3.67217	0.000240497	0.00237328
chr11_42157013_42157713	11.6602	-0.540696	0.147242	-3.67215	0.000240517	0.00237328
chr17_5093976_5096271	293.083	0.148335	0.040394	3.6722	0.000240472	0.00237328
chr6_144415119_144417992	442.731	0.134495	0.0366241	3.67229	0.000240383	0.00237328
chr1_148240372_148248807	707.386	0.117233	0.0319282	3.67179	0.00024086	0.0023749
chr3_47322901_47327221	406.288	0.134994	0.0367641	3.6719	0.000240749	0.0023749
chr5_70019019_70019324	5.16375	-0.847902	0.230922	-3.67182	0.000240833	0.0023749
chr2_99756467_99759069	293.578	0.142986	0.0389436	3.67163	0.000241013	0.00237582
chr15_45693326_45696955	581.203	0.12451	0.0339142	3.67132	0.000241301	0.00237804
chr6_18154067_18157272	458.587	0.141165	0.0384512	3.67126	0.000241358	0.00237804
chr9_21992962_21996528	418.935	0.146757	0.0399778	3.67095	0.000241649	0.00238032
chr16_84177434_84179691	182.213	0.149653	0.0407676	3.67087	0.000241723	0.00238046
chr11_35159710_35168348	1187.59	0.105847	0.0288352	3.67073	0.000241855	0.00238099
chr17_79211363_79214453	434.368	0.135293	0.0368576	3.67069	0.000241896	0.00238099
chr6_170597619_170601691	406.036	0.12489	0.0340291	3.67009	0.00024247	0.00238604
chr11_96026723_96027256	14.5729	-0.453916	0.123693	-3.66969	0.000242842	0.00238853
chr16_3183532_3186205	429.494	0.137853	0.0375649	3.66973	0.00024281	0.00238853
chr8_106959205_106960031	10.999	-0.493006	0.134352	-3.6695	0.000243029	0.00238977
chr16_29984239_29987346	351.351	0.123751	0.0337262	3.66928	0.000243233	0.00239094
chr5_134209186_134211820	384.197	0.120322	0.0327921	3.66925	0.000243267	0.00239094
chr1_149750456_149751169	9.37258	-0.517386	0.141012	-3.66911	0.0002434	0.00239165
chr20_62288853_62290951	223.124	0.123675	0.0337083	3.66897	0.000243527	0.0023923
chr8_118531845_118534670	412.136	0.141626	0.0386029	3.6688	0.000243696	0.00239338
chr1_116161336_116161900	8.98373	-0.588284	0.160365	-3.6684	0.000244069	0.00239645
chr7_44835116_44839083	487.66	0.11368	0.0309902	3.66827	0.000244198	0.00239713
chr14_24663571_24666400	393.227	0.128594	0.0350617	3.66764	0.000244797	0.00240242
chr3_47202449_47207506	739.718	0.118146	0.0322166	3.66725	0.000245177	0.00240555
chr5_169759899_169761474	31.8326	-0.263897	0.0719665	-3.66694	0.000245474	0.00240728
chr8_59234197_59234981	17.9573	-0.369083	0.100651	-3.66695	0.000245462	0.00240728
chr3_71437385_71442249	125.738	-0.168562	0.04597	-3.66679	0.000245612	0.00240804
chr3_39147068_39150352	428.337	0.160102	0.0436651	3.6666	0.000245796	0.00240925
chr22_28313592_28316655	361.655	0.139747	0.0381171	3.66625	0.000246129	0.00241192
chr11_27167097_27167633	6.23064	-0.666451	0.181792	-3.666	0.000246373	0.00241318
chr2_189786363_189787130	9.10314	-0.617859	0.168538	-3.666	0.000246379	0.00241318
chr15_82578587_82579886	25.7143	-0.347487	0.0947905	-3.66584	0.000246524	0.00241389
chr2_152265773_152268371	354.366	0.132996	0.0362809	3.66573	0.000246633	0.00241389
chr20_7999080_8001821	338.945	0.138939	0.0379016	3.66578	0.000246589	0.00241389
chr1_180122718_180125557	303.957	0.143033	0.0390212	3.66552	0.000246839	0.00241531
chr8_70744407_70747905	350.441	0.143614	0.0391851	3.66502	0.00024732	0.00241942
chr15_90950963_90952189	26.9937	-0.292497	0.0798155	-3.66467	0.000247656	0.00242211
chr11_46121044_46123030	73.2756	-0.213056	0.0581395	-3.66457	0.000247757	0.00242251
chr7_61242833_61243587	29.9344	-0.71365	0.194754	-3.66437	0.000247948	0.00242378
chr6_10533383_10534588	24.5965	-0.3216	0.0877767	-3.66384	0.000248461	0.0024282
chr10_111966714_111972796	679.303	0.12806	0.0349544	3.66363	0.000248664	0.00242959
chr19_29702128_29704905	305.734	0.116543	0.0318125	3.66342	0.000248867	0.00243098
chr6_153322080_153325252	474.832	0.11776	0.0321475	3.66311	0.000249174	0.00243337
chr12_5267256_5267934	9.20545	-0.804546	0.219649	-3.66287	0.000249406	0.00243385
chr13_48794400_48796234	59.5059	-0.194751	0.0531688	-3.66288	0.000249392	0.00243385
chr16_81128758_81130800	152.208	0.173702	0.0474212	3.66297	0.000249312	0.00243385
chr2_85121444_85122891	37.5756	-0.257727	0.0703657	-3.66267	0.000249596	0.00243451
chr5_611398_613520	136.171	0.164912	0.045025	3.66267	0.000249596	0.00243451
chr4_178361769_178364774	409.749	0.114349	0.031222	3.66243	0.000249829	0.00243619
chr21_9521427_9521833	8.84183	-0.632939	0.172823	-3.66236	0.000249904	0.00243632
chr12_92730164_92730667	7.60246	-0.706137	0.192817	-3.66221	0.000250053	0.00243718
chr5_158530275_158530768	6.24282	-0.617919	0.168732	-3.66213	0.000250131	0.00243734
chrX_154443761_154446147	189.773	0.162137	0.0442756	3.66199	0.000250266	0.00243806
chr9_36353365_36353764	6.07461	-0.79908	0.218214	-3.66191	0.000250343	0.00243821
chr1_142925937_142927498	65.5562	-0.471538	0.12878	-3.66159	0.000250651	0.00243889
chr16_67699631_67702001	198.815	0.137311	0.0375005	3.66159	0.000250658	0.00243889
chr7_127227487_127230148	318.406	0.122092	0.033343	3.66168	0.000250567	0.00243889
chr8_100510593_100512265	49.7428	-0.2646	0.0722632	-3.66162	0.000250625	0.00243889
chr6_137536873_137541539	479.621	0.14039	0.0383439	3.66135	0.00025089	0.00244055
chr19_41868923_41871509	217.821	0.154452	0.0421859	3.66122	0.000251018	0.0024412
chr10_4014320_4015365	18.2182	-0.426252	0.116437	-3.66078	0.000251445	0.00244343
chr16_89938734_89941632	235.892	0.128893	0.0352096	3.66074	0.000251489	0.00244343
chr19_39259952_39262421	168.39	0.173938	0.0475141	3.66077	0.00025146	0.00244343
chrX_64194865_64197128	189.997	0.144237	0.0394012	3.66074	0.000251493	0.00244343
chr19_11958969_11961012	195.686	0.15543	0.0424632	3.66035	0.000251869	0.0024459
chr8_38242278_38245305	470.588	0.128263	0.0350407	3.66039	0.000251833	0.0024459
chr16_88714293_88718742	438.118	0.148246	0.0405026	3.66017	0.00025205	0.00244706
chr19_14201847_14203532	191.071	0.158173	0.0432198	3.65974	0.000252473	0.00245018
chr7_72394649_72397280	380.17	0.117352	0.0320659	3.65972	0.000252495	0.00245018
chr3_152877769_152885096	1054.84	0.115194	0.0314804	3.65924	0.000252968	0.00245367
chr5_149864598_149871085	193.202	0.127344	0.0348013	3.65916	0.000253039	0.00245367
chr7_127290832_127293706	391.913	0.138437	0.0378325	3.65919	0.000253011	0.00245367
chr1_27215265_27217672	351.621	0.11889	0.032492	3.65907	0.000253136	0.00245401
chr10_63751967_63754404	66.7184	-0.218111	0.0596111	-3.6589	0.000253303	0.00245503
chr10_24911370_24912452	27.3182	-0.291824	0.0797617	-3.6587	0.000253496	0.00245511
chr10_92656381_92657453	23.6802	-0.417173	0.114021	-3.65874	0.000253459	0.00245511
chr16_50185705_50190343	586.746	0.112645	0.030788	3.65872	0.000253481	0.00245511
chr8_118379920_118380616	9.78776	-0.58783	0.160694	-3.65808	0.000254112	0.00246048
chr20_57616269_57618882	289.908	0.125603	0.0343388	3.65777	0.000254423	0.00246288
chr22_38301352_38303740	171.906	0.148742	0.0406662	3.65764	0.000254544	0.00246346
chr16_30620285_30622470	341.624	0.167359	0.0457588	3.65741	0.000254781	0.00246456
chr5_100188310_100189714	35.0795	-0.322041	0.0880513	-3.65742	0.000254767	0.00246456
chr17_76737673_76739330	38.2977	-0.29193	0.0798258	-3.65708	0.000255102	0.00246706
chr12_50503894_50507441	304.937	0.16807	0.0459615	3.65677	0.000255414	0.00246948
chr11_14292036_14293212	22.5278	-0.321984	0.0880534	-3.65669	0.000255493	0.00246964
chr12_121147452_121149778	262.046	0.152262	0.0416452	3.65619	0.000255996	0.00247388
chr2_208631242_208636269	354.692	0.110182	0.0301363	3.65613	0.000256056	0.00247388
chr2_200775179_200777837	362.151	0.123932	0.0338987	3.65596	0.000256221	0.00247488
chr22_18559447_18562313	442.084	0.106825	0.0292201	3.65588	0.0002563	0.00247504
chr17_49335352_49340103	584.849	0.118471	0.0324085	3.65555	0.000256629	0.00247761
chr16_81109700_81111859	255.988	0.156546	0.0428273	3.65528	0.000256903	0.00247905
chr9_92081674_92085976	100.27	-0.194728	0.0532731	-3.65528	0.000256897	0.00247905
chr13_24462196_24464482	255.317	0.137377	0.0375854	3.65507	0.000257115	0.0024805
chr17_74187565_74188938	33.3119	-0.263646	0.0721352	-3.65489	0.000257297	0.00248117
chr7_30329350_30329994	13.9474	-0.516776	0.141394	-3.65487	0.000257309	0.00248117
chr5_39182331_39183146	16.9271	-0.394171	0.10786	-3.65447	0.000257713	0.00248446
chr5_104096496_104096933	7.94546	-0.717787	0.196432	-3.65412	0.000258063	0.00248724
chr15_78729245_78732415	439.673	0.116161	0.0317909	3.65391	0.000258281	0.00248813
chr3_103232003_103232488	9.14539	-0.823373	0.225339	-3.65393	0.000258252	0.00248813
chr7_158496098_158498817	237.838	0.159843	0.0437481	3.65372	0.000258471	0.00248936
chr7_116501901_116505081	335.321	0.119997	0.0328441	3.65351	0.000258675	0.00249072
chr5_85913284_85915683	355.626	0.139872	0.038286	3.65334	0.000258848	0.00249179
chr14_100069479_100072537	236.654	0.16864	0.0461621	3.65322	0.000258974	0.00249192
chr19_37707972_37710475	383.137	0.12432	0.0340304	3.65321	0.000258987	0.00249192
chr3_44801954_44804417	339.944	0.130935	0.035842	3.65312	0.000259073	0.00249214
chr5_89823453_89826609	455.935	0.126008	0.0344959	3.65284	0.000259359	0.00249429
chr1_101587148_101588640	35.4193	-0.330841	0.0905787	-3.65253	0.000259671	0.00249544
chr17_45742321_45743804	14.483	-0.423116	0.115844	-3.65247	0.000259729	0.00249544
chr2_130937835_130941318	484.287	0.13696	0.0374974	3.65252	0.000259675	0.00249544
chr7_143316961_143319946	395.71	0.170462	0.0466681	3.65265	0.000259545	0.00249544
chr4_166032638_166034946	322.806	0.142765	0.0390893	3.65229	0.000259913	0.0024966
chr17_5370443_5373173	328.986	0.141367	0.0387082	3.65211	0.000260094	0.00249774
chr16_88868265_88871242	201.93	0.135903	0.0372133	3.65202	0.00026019	0.00249806
chr10_12407411_12408695	22.8335	-0.323252	0.0885193	-3.65177	0.000260442	0.00249988
chr3_179369870_179372725	306.132	0.148412	0.0406429	3.6516	0.00026061	0.00250089
chr1_84542484_84545071	353.13	0.133366	0.0365241	3.65146	0.000260752	0.00250165
chr7_66055440_66058174	307.765	0.130005	0.035608	3.651	0.000261222	0.00250556
chr9_135115724_135118729	241.723	0.16428	0.044997	3.6509	0.00026132	0.00250589
chr19_17336207_17338390	202.542	0.174612	0.0478349	3.6503	0.000261933	0.00251116
chr1_91965510_91968046	409.647	0.128141	0.0351057	3.65015	0.000262089	0.00251205
chr5_52094458_52099337	550.191	0.0969689	0.0265663	3.65007	0.000262172	0.00251224
chr1_207587443_207588963	23.3073	-0.323369	0.0885953	-3.64996	0.000262286	0.00251273
chr11_45867913_45870512	265.422	0.138669	0.0380002	3.64917	0.000263085	0.00251978
chr2_112193623_112195122	32.5523	-0.31469	0.0862417	-3.64893	0.000263332	0.00252154
chr17_42421771_42424216	211.495	0.144836	0.0396941	3.64881	0.00026346	0.00252216
chr13_38922628_38925663	411.213	0.115148	0.0315617	3.64834	0.000263936	0.00252573
chr2_37809626_37810329	18.2909	-0.340446	0.0933175	-3.64826	0.000264023	0.00252573
chr4_103679760_103683326	450.97	0.110707	0.0303449	3.64828	0.000264005	0.00252573
chr19_27731784_27733660	30.3525	-0.38201	0.104718	-3.64798	0.000264311	0.00252787
chr12_56109054_56111455	299.599	0.144091	0.0395004	3.64784	0.000264455	0.00252864
chr14_39637666_39640662	465.352	0.12935	0.0354622	3.64754	0.000264766	0.00253101
chr19_53660680_53663216	230.365	0.151756	0.0416068	3.64738	0.000264926	0.00253193
chr22_41250897_41254402	561.286	0.133849	0.0366987	3.64723	0.000265078	0.00253278
chr1_67306654_67307166	13.7559	-0.467746	0.12825	-3.64714	0.000265179	0.00253313
chr11_60608692_60611958	336.22	0.122289	0.0335314	3.64701	0.000265315	0.00253382
chr3_58335024_58337158	41.6355	-0.253602	0.0695468	-3.6465	0.000265841	0.00253773
chr9_117125765_117127571	39.9185	-0.297216	0.0815074	-3.64649	0.000265852	0.00253773
chr19_50527296_50530158	331.105	0.130904	0.0359002	3.64634	0.000265999	0.00253853
chr1_36004178_36005703	31.0681	-0.284468	0.0780183	-3.64617	0.000266175	0.00253899
chr4_25170760_25171306	6.91008	-0.623875	0.171103	-3.6462	0.000266151	0.00253899
chr4_57777903_57778488	11.8761	-0.460351	0.126267	-3.64587	0.000266491	0.0025414
chr14_100702681_100709621	778.112	0.11728	0.0321715	3.64546	0.000266915	0.00254484
chr15_100615069_100615618	8.63829	-0.585921	0.160733	-3.6453	0.000267082	0.00254582
chr6_139306699_139310215	428.628	0.119634	0.0328194	3.64522	0.000267168	0.00254603
chr6_170150210_170153091	377.347	0.118441	0.0324945	3.64495	0.000267448	0.00254809
chr17_43296397_43309378	1375.96	0.123959	0.0340099	3.64478	0.000267619	0.00254849
chr6_30027518_30030515	520.848	0.134355	0.036862	3.6448	0.000267603	0.00254849
chr11_48041221_48041937	12.228	-0.509741	0.13986	-3.64465	0.00026776	0.00254923
chr19_505997_508693	332.392	0.130758	0.0358781	3.6445	0.000267909	0.00255003
chr13_98627314_98630631	371.328	0.121731	0.0334034	3.64426	0.000268165	0.00255129
chr8_120843692_120846214	333.669	0.131935	0.0362035	3.64425	0.000268169	0.00255129
chr1_101593529_101594789	30.8245	-0.308641	0.0846943	-3.64418	0.000268246	0.00255141
chr1_149811119_149818691	922.388	0.114035	0.0312949	3.64388	0.000268555	0.00255157
chr10_132394488_132395300	8.51534	-0.535047	0.146832	-3.64394	0.000268501	0.00255157
chr17_61849258_61853620	535.994	0.106873	0.0293295	3.64386	0.000268583	0.00255157
chr2_151807466_151807963	5.79358	-0.717778	0.196975	-3.64401	0.000268424	0.00255157
chr5_17978702_17979275	7.50433	-0.688882	0.189045	-3.64402	0.000268412	0.00255157
chr12_16834283_16834875	7.46882	-0.729065	0.200097	-3.64357	0.000268887	0.00255324
chr8_24183891_24185068	25.1192	-0.326452	0.0895968	-3.64357	0.000268881	0.00255324
chr22_31794575_31796978	346.231	0.126903	0.0348305	3.64345	0.000269007	0.00255377
chr9_131935987_131941258	535.053	0.141622	0.0388729	3.6432	0.000269268	0.00255564
chr8_26160752_26163257	66.9401	-0.232305	0.0637669	-3.64304	0.000269438	0.00255664
chr15_42498993_42501245	359.404	0.116823	0.0320695	3.64282	0.000269672	0.00255826
chr16_70555967_70560149	736.521	0.128101	0.0351692	3.64241	0.000270102	0.00256173
chr4_117502180_117502804	10.0601	-0.645196	0.177142	-3.64225	0.00027027	0.00256271
chr8_91639501_91641299	41.6761	-0.28292	0.0776833	-3.64197	0.00027056	0.00256485
chr11_127905805_127906972	26.1339	-0.305	0.0837632	-3.64122	0.000271351	0.00257051
chr13_31035957_31040606	456.269	0.135011	0.0370784	3.64122	0.000271346	0.00257051
chr9_132371871_132373771	80.9672	0.173103	0.0475399	3.64122	0.000271349	0.00257051
chr2_196970489_196971392	16.9669	-0.366703	0.100711	-3.64113	0.000271446	0.0025708
chr3_122364534_122365943	17.8335	-0.762433	0.209401	-3.64102	0.000271562	0.00257128
chr15_66794642_66798630	739.578	0.121226	0.0332961	3.64086	0.000271733	0.00257168
chr19_13001094_13003275	195.598	0.151063	0.0414908	3.64089	0.0002717	0.00257168
chr2_19700236_19700840	6.50988	-0.766741	0.210604	-3.64068	0.000271923	0.00257226
chr3_39092584_39095147	300.713	0.139582	0.0383392	3.6407	0.000271894	0.00257226
chr1_207631655_207632318	12.697	-0.43356	0.119101	-3.64028	0.000272344	0.00257345
chr2_102239470_102240258	14.6133	-0.445242	0.122311	-3.64026	0.000272366	0.00257345
chr21_10713675_10717236	79.4476	-0.486812	0.13373	-3.64026	0.000272363	0.00257345
chr7_150164460_150166937	63.3556	-0.21994	0.0604179	-3.64031	0.000272306	0.00257345
chr9_6715439_6717171	111.78	0.202875	0.055731	3.64025	0.000272373	0.00257345
chr12_121123485_121127394	446.686	0.107168	0.029441	3.64009	0.000272538	0.0025744
chr2_179889374_179889969	11.2098	-0.491758	0.135098	-3.64002	0.000272619	0.00257455
chr5_28485694_28486225	7.18965	-0.748646	0.205677	-3.63992	0.000272723	0.00257493
chr18_26589860_26590444	6.56225	-0.712996	0.195886	-3.63985	0.000272793	0.00257498
chr15_57178500_57180620	232.09	0.122965	0.0337854	3.63958	0.00027308	0.00257647
chr7_39997208_39998630	31.1334	-0.338901	0.093115	-3.6396	0.000273061	0.00257647
chr18_12946599_12949389	253.91	0.152534	0.0419118	3.6394	0.000273273	0.00257767
chr18_33645532_33648228	331.434	0.125558	0.034501	3.63927	0.000273417	0.00257842
chr1_45096695_45099235	203.285	0.148057	0.0406863	3.63898	0.000273715	0.00258008
chr9_131798081_131800388	227.631	0.17233	0.0473567	3.63898	0.000273723	0.00258008
chr16_20751105_20753831	348.072	0.148704	0.0408665	3.63877	0.000273945	0.00258156
chr11_60672103_60674965	336.035	0.131824	0.0362297	3.63855	0.000274177	0.00258275
chr11_68670041_68672964	502.634	0.114236	0.0313961	3.63853	0.000274201	0.00258275
chr14_43866063_43866720	7.7832	-0.571983	0.157224	-3.63802	0.000274741	0.0025854
chr18_60381592_60385609	395.696	0.145566	0.0400121	3.63804	0.00027472	0.0025854
chr2_11482297_11486027	492.233	0.126004	0.0346352	3.63805	0.000274714	0.0025854
chr2_204192031_204194844	313.059	0.116273	0.0319596	3.63814	0.000274616	0.0025854
chr7_127667305_127673408	229.26	0.130457	0.0358608	3.63787	0.000274902	0.00258569
chr9_35973681_35974301	9.35495	-0.64577	0.177513	-3.63788	0.000274892	0.00258569
chr10_76870174_76873196	461.035	0.134082	0.0368581	3.63779	0.000274988	0.00258588
chr4_119755469_119758351	463.459	0.13195	0.0362733	3.63767	0.000275116	0.00258632
chr6_10719721_10721741	180.279	0.17938	0.0493125	3.63763	0.000275163	0.00258632
chr4_75496070_75496703	8.15104	-0.697774	0.191831	-3.63744	0.00027536	0.00258755
chr7_6485919_6488721	349.107	0.152368	0.0418939	3.637	0.00027583	0.00259136
chr16_28203584_28206692	93.2187	-0.171774	0.0472315	-3.63684	0.000276	0.00259173
chr7_25300441_25301508	20.3735	-0.362282	0.0996132	-3.63688	0.000275955	0.00259173
chr6_31701087_31706853	673.632	0.110575	0.0304053	3.63669	0.000276169	0.0025927
chr6_30614188_30616397	245.89	0.147223	0.0404857	3.63641	0.00027646	0.00259482
chr1_22400763_22403758	89.316	-0.206415	0.0567743	-3.6357	0.000277227	0.002595
chr10_109643082_109643676	11.0766	-0.729374	0.200601	-3.63595	0.000276961	0.002595
chr12_8394600_8397308	229.535	0.190334	0.0523517	3.63567	0.00027726	0.002595
chr17_25620369_25625079	680.87	0.131421	0.036143	3.63613	0.000276767	0.002595
chr20_31169511_31173984	255.171	0.169354	0.0465802	3.63576	0.000277159	0.002595
chr3_14164754_14168528	572.509	0.129866	0.0357167	3.63599	0.000276917	0.002595
chr3_185302991_185305409	323.753	0.128625	0.0353723	3.63633	0.00027655	0.002595
chr6_42895805_42902205	487.952	0.103344	0.0284233	3.6359	0.000277013	0.002595
chr7_73096257_73099153	462.051	0.134087	0.0368789	3.63588	0.000277032	0.002595
chr7_135648245_135648816	8.10084	-0.545729	0.150095	-3.63589	0.000277026	0.002595
chr8_134576195_134576770	15.1996	-0.400565	0.110175	-3.63573	0.000277193	0.002595
chrX_112083001_112085573	177.609	0.150625	0.0414289	3.63576	0.000277166	0.002595
chr22_20426315_20429110	123.184	0.242141	0.0666236	3.63447	0.000278558	0.00260653
chr21_19155567_19157781	71.9641	-0.181635	0.0499807	-3.63411	0.000278945	0.00260937
chr21_33650065_33652554	294.769	0.131837	0.0362782	3.63406	0.000278993	0.00260937
chr11_114269785_114273112	537.873	0.109657	0.0301767	3.63384	0.000279234	0.00261101
chr1_39337654_39340155	306.662	0.122566	0.0337332	3.6334	0.000279711	0.00261424
chr1_87168852_87173248	638.134	0.111512	0.0306913	3.63334	0.000279775	0.00261424
chr11_3380861_3381795	11.6866	-0.592647	0.163108	-3.63346	0.000279647	0.00261424
chr17_29034643_29037958	390.163	0.146654	0.0403671	3.63301	0.000280135	0.00261637
chr2_92309699_92311133	162.275	-0.427487	0.117666	-3.63307	0.000280072	0.00261637
chr11_35687686_35688640	18.353	-0.458176	0.126126	-3.63268	0.000280495	0.00261912
chrX_70286736_70289357	192.952	0.121604	0.0334764	3.63252	0.000280669	0.00262013
chr2_160572707_160573894	19.0786	-0.34874	0.0960109	-3.6323	0.000280906	0.00262111
chr7_30632974_30636761	649.521	0.101629	0.0279788	3.63235	0.000280855	0.00262111
chr2_225442861_225445222	49.9128	-0.292435	0.0805143	-3.63208	0.000281142	0.00262263
chr21_34959704_34962102	342.102	0.14483	0.0398758	3.63203	0.000281201	0.00262263
chr6_73329322_73333973	599.046	0.10626	0.0292574	3.63191	0.000281335	0.00262326
chr9_28350_29899	95.3913	0.231761	0.0638174	3.63163	0.000281638	0.00262548
chr2_42866191_42867713	26.8743	-0.364277	0.100309	-3.63156	0.000281717	0.0026256
chr12_31225812_31228246	291.975	0.125687	0.0346132	3.6312	0.000282108	0.00262863
chr2_3521393_3524643	326.588	0.152454	0.0419908	3.63064	0.000282714	0.00263366
chr12_122709179_122713062	305.803	0.135487	0.0373195	3.63047	0.000282908	0.00263485
chr12_110316563_110319297	280.222	0.143144	0.0394293	3.6304	0.00028298	0.00263491
chr13_100077184_100078427	30.6374	-0.261903	0.072144	-3.63028	0.000283113	0.00263552
chr1_156162728_156165576	361.304	0.146146	0.0402591	3.63014	0.000283273	0.00263582
chr6_296130_297847	48.2429	-0.253718	0.0698933	-3.63007	0.000283343	0.00263582
chrX_24482357_24485174	197.233	0.136078	0.0374859	3.63011	0.000283303	0.00263582
chr11_59576754_59579013	288.354	0.145415	0.0400626	3.6297	0.000283752	0.00263901
chr12_49502348_49505432	276.591	0.130328	0.0359067	3.62962	0.000283839	0.0026392
chr11_1329427_1333100	245.779	0.128586	0.0354299	3.6293	0.000284186	0.00264119
chr2_62080172_62082883	414.787	0.155695	0.0428993	3.62932	0.000284168	0.00264119
chr16_4525526_4528610	328.784	0.136984	0.0377459	3.62911	0.000284397	0.00264254
chr12_57939688_57941754	212.73	0.15911	0.0438434	3.62905	0.000284467	0.00264257
chr1_32253373_32255262	174.817	0.148754	0.0409954	3.62854	0.000285028	0.00264531
chr16_27278725_27281098	306.947	0.136674	0.0376648	3.6287	0.000284852	0.00264531
chr17_54909599_54913206	458.565	0.12362	0.0340686	3.62856	0.000285007	0.00264531
chr17_65239012_65243493	510.69	0.1223	0.0337048	3.62857	0.000285001	0.00264531
chr7_7144777_7145587	8.06925	-0.587239	0.161848	-3.62834	0.000285247	0.00264672
chr4_153738085_153739252	21.6853	-0.328787	0.090623	-3.62807	0.000285543	0.00264886
chr16_56762876_56765259	295.849	0.134667	0.0371227	3.62763	0.000286037	0.00265203
chr19_44644739_44647192	313.85	0.135682	0.0374027	3.62758	0.000286085	0.00265203
chr3_167522860_167523413	8.31732	-0.633221	0.174553	-3.62767	0.000285992	0.00265203
chr19_37339692_37343128	523.29	0.121183	0.033408	3.62736	0.000286338	0.00265368
chr2_191512255_191516040	448.342	0.125851	0.0346959	3.62724	0.000286462	0.00265368
chr7_55600391_55602099	38.854	-0.24757	0.0682517	-3.6273	0.000286398	0.00265368
chr14_102413548_102416028	271.532	0.1441	0.0397326	3.62675	0.000287006	0.0026581
chr16_2272613_2275082	273.338	0.121523	0.0335093	3.62654	0.000287245	0.00265969
chr19_50878810_50880497	164.057	0.154196	0.0425208	3.62636	0.000287442	0.00266089
chr22_39914919_39919804	700.845	0.124829	0.0344238	3.62623	0.00028759	0.00266164
chr9_28987191_28987726	8.30155	-0.671323	0.185141	-3.62601	0.000287837	0.00266331
chr9_131417891_131420012	227.361	0.142645	0.0393404	3.62592	0.000287931	0.00266356
chr12_70131793_70134605	306.15	0.1344	0.0370721	3.62538	0.00028854	0.00266857
chr1_54409476_54413071	294.072	0.120028	0.0331087	3.62527	0.000288665	0.00266911
chr16_88920865_88924900	331.158	0.146055	0.0402925	3.62488	0.000289092	0.00267244
chr18_33707919_33711827	661.394	0.128899	0.0355614	3.6247	0.000289298	0.00267372
chr3_128398854_128400991	250.616	0.146636	0.0404554	3.62464	0.000289365	0.00267373
chr14_96857040_96859507	236.991	0.144549	0.0398823	3.62439	0.000289646	0.00267431
chr17_27228166_27230447	223.38	0.147175	0.0406073	3.62434	0.000289697	0.00267431
chr2_222434710_222439203	609.676	0.133298	0.0367768	3.62451	0.000289505	0.00267431
chr8_125550102_125553336	426.998	0.136142	0.0375631	3.62435	0.000289686	0.00267431
chr1_198665355_198666280	21.4136	-0.381119	0.10517	-3.62382	0.00029028	0.00267907
chr11_63992480_63995573	364.702	0.141088	0.0389348	3.6237	0.000290419	0.00267973
chr14_20944602_20946288	48.1764	-0.248526	0.0685848	-3.62364	0.00029049	0.00267976
chr1_142918244_142920002	50.5404	-0.353339	0.0975131	-3.6235	0.000290641	0.00268053
chr4_140002471_140006502	655.491	0.13529	0.0373375	3.62343	0.000290721	0.00268065
chr17_76373780_76376840	369.677	0.128924	0.0355818	3.6233	0.000290871	0.00268134
chr4_64422656_64423286	7.82803	-0.578236	0.159591	-3.62324	0.00029093	0.00268134
chr10_112431405_112433063	132.124	0.139058	0.038381	3.62309	0.000291105	0.00268169
chr17_40827537_40832719	261.481	0.130237	0.0359472	3.62302	0.000291186	0.00268169
chr17_76740940_76742227	26.4805	-0.329901	0.091057	-3.62301	0.000291192	0.00268169
chr4_119803362_119803895	7.45545	-0.679452	0.18754	-3.62297	0.000291237	0.00268169
chr14_54975766_54978176	296.41	0.122537	0.0338256	3.62261	0.00029165	0.00268486
chr16_60074170_60074732	8.04582	-0.606003	0.167293	-3.62239	0.000291889	0.00268645
chr11_129147743_129150711	222.208	0.133552	0.0368726	3.62199	0.000292346	0.00268941
chr4_2849128_2849888	15.0385	-0.394073	0.108799	-3.62204	0.000292288	0.00268941
chr17_58753811_58756297	324.07	0.14053	0.0388015	3.62178	0.000292583	0.0026906
chr3_78012519_78013057	6.61576	-0.661944	0.182769	-3.62176	0.000292611	0.0026906
chr1_40728558_40729255	10.6135	-0.567701	0.156754	-3.62159	0.000292794	0.00269095
chr2_37571312_37574300	144.748	0.180307	0.0497864	3.62161	0.000292771	0.00269095
chr6_143380663_143382932	228.596	0.134261	0.0370729	3.62154	0.000292852	0.00269095
chr10_102819540_102823106	334.886	0.123483	0.0341036	3.6208	0.000293692	0.00269805
chr1_1839471_1841713	174.034	0.14875	0.0410831	3.6207	0.000293808	0.00269849
chr11_82609195_82613688	528.252	0.114288	0.0315661	3.62057	0.000293952	0.00269919
chr19_36102867_36104501	129.73	0.165252	0.0456436	3.62049	0.000294044	0.00269942
chr3_48228366_48230776	234.955	0.141202	0.0390037	3.62023	0.000294341	0.00270063
chr7_130640769_130642473	42.6407	-0.245772	0.0678893	-3.6202	0.00029438	0.00270063
chr9_123954017_123955106	19.1107	-0.441501	0.121953	-3.62024	0.000294326	0.00270063
chr3_168785293_168785880	7.94317	-0.582598	0.160948	-3.6198	0.000294831	0.00270395
chr9_132798213_132798912	13.1905	-0.447583	0.12365	-3.61976	0.000294878	0.00270395
chr1_28585290_28588295	280.597	0.155776	0.043036	3.61968	0.000294973	0.0027042
chr4_41935938_41939061	368.259	0.116986	0.0323218	3.61941	0.000295279	0.00270639
chr2_87297294_87298485	26.936	-0.339086	0.093692	-3.61916	0.000295562	0.00270835
chr20_44043835_44046195	337.898	0.125566	0.0346959	3.61905	0.000295685	0.00270886
chr1_173792016_173795150	506.522	0.136939	0.0378424	3.61868	0.000296112	0.00271176
chr2_69020427_69021199	19.1913	-0.356932	0.0986365	-3.61866	0.000296138	0.00271176
chr1_97076039_97076678	5.82991	-0.590658	0.163241	-3.61831	0.000296535	0.00271476
chr10_76073660_76074578	16.9662	-0.409757	0.113248	-3.61821	0.000296642	0.00271476
chr2_64449832_64450652	15.3016	-0.431863	0.11936	-3.61814	0.000296727	0.00271476
chr6_8063089_8065577	253.891	0.130481	0.0360632	3.61813	0.000296739	0.00271476
chr12_57866598_57874482	628.776	0.121224	0.0335056	3.61803	0.000296851	0.00271517
chr5_139681475_139683506	307.16	0.132354	0.0365866	3.61754	0.000297411	0.00271967
chr10_81837653_81839920	351.375	0.133544	0.0369168	3.61744	0.000297533	0.00272015
chr4_144323961_144326916	70.6508	-0.232192	0.0641896	-3.61729	0.000297709	0.00272114
chr2_191978723_191979899	26.3992	-0.31929	0.0882745	-3.61701	0.000298026	0.00272279
chr4_122121551_122122332	13.0355	-0.465576	0.128718	-3.61703	0.000298001	0.00272279
chr1_244011679_244015250	258.966	0.144714	0.0400122	3.61674	0.00029834	0.00272378
chr19_36247824_36250103	238.298	0.161457	0.044641	3.61679	0.000298279	0.00272378
chr2_172013665_172018889	617.71	0.114483	0.0316532	3.61681	0.000298261	0.00272378
chr9_124029630_124032611	157.474	0.165397	0.0457351	3.61642	0.000298702	0.00272646
chr12_51417734_51420991	330.424	0.112399	0.0310821	3.61621	0.00029895	0.00272752
chr3_113250254_113254622	718.25	0.109508	0.0302826	3.6162	0.000298955	0.00272752
chr12_13179900_13180486	8.06074	-0.605951	0.167583	-3.61582	0.000299393	0.00272964
chr19_12145510_12147577	190.417	0.134785	0.0372757	3.6159	0.000299311	0.00272964
chr2_82925874_82926766	9.40063	-0.58294	0.161218	-3.61584	0.00029937	0.00272964
chr6_143176301_143179916	147.893	-0.136581	0.0377737	-3.61576	0.00029947	0.00272972
chr16_33063455_33064199	11.3371	-0.52184	0.144346	-3.6152	0.000300114	0.00273398
chr2_11294296_11296685	216.378	0.135812	0.0375669	3.6152	0.000300116	0.00273398
chr4_40629229_40633568	256.519	0.162595	0.0449756	3.61518	0.000300144	0.00273398
chr2_99326416_99328414	46.5072	-0.224645	0.0621431	-3.61496	0.000300391	0.0027356
chr1_88330070_88330792	13.7542	-0.485609	0.134335	-3.6149	0.000300461	0.00273562
chr1_35323622_35326177	305.112	0.124519	0.0344469	3.61482	0.000300556	0.00273573
chr14_100437109_100439623	188.808	0.142133	0.0393206	3.61471	0.000300679	0.00273573
chr2_120866633_120867714	23.8834	-0.318434	0.0880934	-3.61473	0.000300661	0.00273573
chr6_116421023_116423335	275.242	0.116206	0.0321503	3.61445	0.000300984	0.00273788
chr14_50802695_50803656	18.9561	-0.385639	0.1067	-3.61424	0.000301233	0.00273951
chr3_48487249_48489233	252.143	0.12196	0.0337451	3.61415	0.000301332	0.00273979
chr16_2020873_2023388	279.093	0.130772	0.036184	3.61407	0.000301423	0.00273999
chr12_124207874_124208693	15.0987	-0.434189	0.120147	-3.61383	0.000301708	0.00274195
chr6_33264657_33268833	440.468	0.137167	0.0379587	3.61359	0.000301982	0.00274382
chr3_149529769_149535846	666.853	0.121612	0.0336551	3.61349	0.000302106	0.00274432
chr12_62995377_62999253	573.748	0.121703	0.0336814	3.61336	0.000302257	0.00274506
chr2_84920743_84922168	28.9739	-0.309567	0.0856773	-3.61317	0.000302473	0.0027464
chr15_40614897_40617844	244.355	0.161106	0.0445929	3.61281	0.000302901	0.00274954
chr5_43482586_43485326	329.99	0.130683	0.0361726	3.61276	0.000302957	0.00274954
chr7_129844002_129846076	281.853	0.125559	0.0347561	3.61258	0.00030317	0.00275022
chrX_191985_193991	72.4418	0.202635	0.056091	3.61262	0.000303124	0.00275022
chr6_43026024_43028449	320.13	0.144977	0.0401346	3.61227	0.000303526	0.00275282
chr12_68875138_68875717	14.1509	-0.441244	0.122166	-3.61183	0.000304038	0.00275684
chr13_77455984_77461610	344.581	0.120279	0.0333024	3.61173	0.000304166	0.00275737
chr16_14378459_14381019	303.22	0.15774	0.0436798	3.61129	0.000304683	0.00276143
chr3_132135255_132138289	524.403	0.131845	0.0365115	3.61106	0.000304944	0.00276317
chr16_84732687_84735479	407.899	0.134291	0.0371908	3.61088	0.000305161	0.0027645
chr5_20688499_20689013	6.97952	-0.705897	0.195498	-3.61076	0.000305304	0.00276516
chr12_14546637_14548846	57.0849	-0.253532	0.0702229	-3.61039	0.000305735	0.00276713
chr19_24619496_24620107	9.78708	-0.514994	0.142644	-3.61034	0.000305798	0.00276713
chr6_139600640_139601510	18.9751	-0.348681	0.0965757	-3.61044	0.000305679	0.00276713
chr9_115651751_115653756	50.5949	0.241346	0.0668471	3.61042	0.000305704	0.00276713
chr14_61910407_61911226	17.594	-0.374749	0.10381	-3.60994	0.000306269	0.00277076
chr1_99070253_99070923	6.26401	-0.690752	0.191354	-3.6098	0.00030643	0.00277158
chr18_3011185_3014167	192.194	0.133546	0.0369993	3.60942	0.000306881	0.00277504
chr1_6257956_6260691	343.623	0.119383	0.0330792	3.60902	0.000307354	0.00277867
chr8_82597562_82599229	285.727	0.166014	0.0460007	3.60895	0.000307436	0.00277879
chr16_57480037_57482522	333.285	0.134189	0.0371848	3.6087	0.00030774	0.00278081
chr6_34661881_34665697	514.838	0.130929	0.0362821	3.60865	0.0003078	0.00278081
chr16_23567543_23570408	379.036	0.14381	0.0398523	3.60858	0.000307877	0.00278088
chr6_37483267_37486481	93.7782	-0.231939	0.0642766	-3.60845	0.000308029	0.00278163
chr22_50743119_50746244	118.8	0.211696	0.0586688	3.60832	0.000308191	0.00278245
chr1_155529905_155535004	861.443	0.103744	0.0287538	3.608	0.000308565	0.0027852
chr1_79505937_79506918	20.8223	-0.376779	0.104439	-3.60764	0.00030899	0.00278777
chr6_53211005_53214905	604.79	0.134376	0.0372476	3.60765	0.000308978	0.00278777
chr12_51817961_51819525	110.159	0.171922	0.0476564	3.60752	0.000309135	0.00278845
chr16_67875450_67878480	400.684	0.153898	0.0426621	3.60737	0.000309322	0.00278921
chr6_76321793_76322515	16.0363	-0.391088	0.108415	-3.60733	0.00030936	0.00278921
chr1_161492142_161501855	654.355	0.130855	0.036282	3.60661	0.000310224	0.00278944
chr1_195016364_195016883	9.84737	-0.687155	0.190527	-3.60661	0.000310226	0.00278944
chr12_105134206_105135351	23.0006	-0.348158	0.0965207	-3.60709	0.000309656	0.00278944
chr13_57383097_57383764	7.6632	-0.618668	0.171518	-3.60701	0.000309741	0.00278944
chr16_31468858_31472222	402.555	0.127341	0.0353029	3.60708	0.000309658	0.00278944
chr17_7474953_7479168	499.271	0.123918	0.0343581	3.60668	0.000310143	0.00278944
chr18_9082713_9083247	7.50801	-0.616922	0.171047	-3.60675	0.000310057	0.00278944
chr2_198317082_198320229	493.595	0.126582	0.0350968	3.60666	0.000310164	0.00278944
chr22_19928195_19931212	340.329	0.138529	0.038409	3.60668	0.000310144	0.00278944
chr4_1580606_1582489	215.403	0.171377	0.0475144	3.60685	0.000309933	0.00278944
chr8_29924933_29926080	22.0724	-0.332857	0.0922795	-3.60706	0.000309691	0.00278944
chrX_24041267_24045293	324.854	0.129455	0.0358936	3.60663	0.000310196	0.00278944
chr4_175340851_175341800	17.733	-0.394702	0.109444	-3.60643	0.000310435	0.00279069
chr1_169859837_169864300	439.202	0.0951433	0.0263823	3.60633	0.000310557	0.00279115
chr2_70519087_70522055	446.528	0.134278	0.0372367	3.60605	0.000310892	0.00279313
chr3_60048194_60048881	11.6871	-0.4636	0.128562	-3.60603	0.000310917	0.00279313
chr14_52372205_52373294	23.9506	-0.316247	0.0877054	-3.60579	0.000311205	0.00279382
chr2_116320947_116321547	7.57087	-0.683648	0.189596	-3.60581	0.000311178	0.00279382
chr9_82495204_82495817	11.4441	-0.49044	0.136014	-3.60581	0.000311175	0.00279382
chr19_10945836_10947878	185.704	0.174865	0.0485047	3.60511	0.000312016	0.00280016
chr5_114936569_114938930	171.047	0.148778	0.0412696	3.60503	0.000312121	0.00280016
chr8_132936407_132937670	22.0948	-0.350358	0.0971849	-3.60506	0.00031208	0.00280016
chr2_74005262_74007947	369.131	0.128329	0.0356005	3.6047	0.000312516	0.00280307
chr18_61032581_61035882	530.521	0.130135	0.0361023	3.60461	0.000312626	0.00280343
chr8_92663135_92663616	9.1268	-0.679008	0.188382	-3.60441	0.000312861	0.0028049
chr8_23080010_23084079	381.726	0.148456	0.0411889	3.60426	0.000313038	0.00280585
chr1_172295794_172296372	7.47347	-0.604988	0.167858	-3.60416	0.000313166	0.00280599
chr8_71125914_71128207	40.4128	-0.332933	0.0923752	-3.60414	0.000313194	0.00280599
chr10_114291587_114292530	24.7978	-0.316095	0.0877131	-3.60373	0.00031368	0.00280971
chr15_38843654_38845308	40.3278	-0.256622	0.0712127	-3.6036	0.000313844	0.00281055
chr22_24948249_24953321	725.849	0.123396	0.034247	3.60313	0.000314412	0.00281374
chr6_158587912_158590463	341.832	0.128167	0.0355702	3.60321	0.00031431	0.00281374
chr8_74806993_74808794	49.7646	-0.229605	0.0637233	-3.60315	0.000314383	0.00281374
chr19_21510227_21512967	350.978	0.133644	0.0370931	3.60292	0.000314666	0.00281538
chr17_11923450_11925914	177.03	0.157959	0.0438433	3.60282	0.000314783	0.00281579
chr16_63269435_63269843	8.13844	-0.656383	0.182206	-3.60242	0.000315269	0.0028195
chr3_48281995_48283985	221.467	0.178328	0.0495039	3.60231	0.000315401	0.00282005
chr10_121484368_121487211	237.675	0.131269	0.0364472	3.60163	0.000316222	0.00282613
chr8_21997724_22000189	231.896	0.134965	0.0374732	3.60164	0.000316219	0.00282613
chr18_22005819_22007687	241.861	0.156482	0.0434489	3.60151	0.000316377	0.00282643
chr6_42530985_42535205	666.675	0.11914	0.0330807	3.60149	0.000316399	0.00282643
chr10_26768242_26773092	117.069	-0.172754	0.0479744	-3.60096	0.000317048	0.0028316
chr9_94876197_94878795	319.663	0.127193	0.0353236	3.60078	0.00031726	0.00283286
chr2_215672077_215675947	416.359	0.147724	0.0410342	3.60001	0.000318201	0.00284062
chr11_65867444_65869590	88.9425	-0.17958	0.0498843	-3.59992	0.000318309	0.00284095
chr19_13946168_13954555	511.411	0.151596	0.0421117	3.59986	0.000318383	0.00284097
chr1_173444434_173448095	407.17	0.144643	0.0401857	3.59935	0.000319011	0.00284427
chr12_9140032_9140799	16.035	-0.39537	0.109843	-3.59942	0.000318922	0.00284427
chr14_24019661_24021578	159.639	0.151496	0.0420881	3.5995	0.000318835	0.00284427
chr7_19747126_19749376	297.506	0.113228	0.0314582	3.59933	0.000319038	0.00284427
chr1_31530775_31532712	42.1607	-0.243635	0.0676923	-3.59915	0.000319254	0.00284556
chr5_68627356_68629455	176.52	0.148659	0.0413053	3.59902	0.000319419	0.00284639
chr4_172337746_172338309	6.64334	-0.73414	0.203987	-3.59895	0.000319503	0.0028465
chr1_112202058_112203658	38.8338	-0.296231	0.0823164	-3.59869	0.000319826	0.00284709
chr17_30819083_30819653	10.5533	-0.543602	0.151061	-3.59857	0.000319975	0.00284709
chr20_52355742_52357802	71.5719	-0.195768	0.0544018	-3.59855	0.000319998	0.00284709
chr5_180226841_180242831	1187.96	0.105097	0.0292034	3.59878	0.000319714	0.00284709
chr7_121782835_121785211	240.372	0.125246	0.0348032	3.5987	0.000319815	0.00284709
chr9_96337381_96341064	341.406	0.133823	0.0371872	3.59864	0.000319891	0.00284709
chr8_37706057_37708175	247.768	0.127556	0.0354474	3.59846	0.000320106	0.00284741
chr12_120965861_120968469	344.7	0.133676	0.0371495	3.59831	0.000320292	0.00284793
chr4_40243198_40246778	92.1525	-0.192785	0.0535766	-3.5983	0.000320308	0.00284793
chr14_50528187_50529821	49.2857	-0.205616	0.0571458	-3.59809	0.000320564	0.00284958
chr10_20246830_20247306	7.73469	-0.641938	0.178428	-3.59774	0.000320999	0.00285154
chr19_16228699_16230850	41.9018	-0.252679	0.0702321	-3.59777	0.000320958	0.00285154
chr3_45984861_45986993	37.3677	-0.315247	0.0876231	-3.59776	0.000320966	0.00285154
chr1_214483536_214484719	32.0764	-0.274948	0.0764284	-3.59746	0.000321335	0.00285163
chr11_1967709_1970039	260.927	0.163708	0.0455077	3.59738	0.00032144	0.00285163
chr14_75347589_75350573	470.6	0.141165	0.0392391	3.59757	0.000321206	0.00285163
chr2_109149607_109152570	327.945	0.113421	0.0315284	3.59744	0.00032136	0.00285163
chr4_143316105_143316598	9.68704	-0.62148	0.172758	-3.5974	0.00032141	0.00285163
chr6_150284167_150286874	212.618	0.127818	0.0355284	3.59763	0.000321133	0.00285163
chr19_56630203_56633809	170.909	0.131156	0.0364598	3.59728	0.00032156	0.00285206
chr12_21794042_21795003	15.9431	-0.452198	0.125711	-3.59713	0.000321743	0.00285305
chr15_41135582_41137829	153.16	0.155891	0.0433404	3.5969	0.000322037	0.00285502
chr2_233923967_233930008	1012.77	0.11519	0.0320291	3.59641	0.000322642	0.00285975
chr10_63512275_63512758	11.6772	-0.480116	0.133507	-3.59618	0.000322929	0.00285985
chr3_125633704_125636465	266.886	0.160563	0.0446484	3.59617	0.000322941	0.00285985
chr6_34202797_34206999	363.577	0.126994	0.0353134	3.59618	0.000322923	0.00285985
chr7_106807452_106811721	496.003	0.136587	0.037981	3.59618	0.000322926	0.00285985
chr18_19198002_19198766	11.7705	-0.487097	0.13546	-3.59587	0.000323308	0.00286119
chr6_90119990_90123227	315.937	0.140351	0.039031	3.59588	0.000323298	0.00286119
chr9_3507736_3509138	33.2712	-0.254272	0.0707113	-3.59592	0.000323244	0.00286119
chr9_80595958_80596516	14.1456	-0.471942	0.131261	-3.59544	0.000323844	0.0028653
chr12_56708371_56710927	349.295	0.130856	0.0363966	3.59528	0.000324038	0.00286638
chr8_62037799_62038389	11.6618	-0.442337	0.123039	-3.5951	0.000324264	0.00286774
chr17_73662229_73664803	414.426	0.123788	0.0344366	3.59467	0.000324801	0.00287185
chr11_75945221_75948211	408.184	0.150407	0.0418447	3.59441	0.000325129	0.00287393
chr4_166558659_166559179	6.22409	-0.619798	0.172436	-3.59437	0.00032518	0.00287393
chr3_34242233_34243285	17.4319	-0.424918	0.118222	-3.59423	0.000325357	0.00287443
chr8_120867113_120869164	217.486	0.14219	0.0395608	3.59421	0.000325381	0.00287443
chr12_52399711_52402438	221.856	0.160606	0.0446894	3.59382	0.000325871	0.00287812
chr15_75737975_75738639	12.2652	-0.417618	0.116207	-3.59375	0.000325948	0.00287815
chr6_30537914_30541001	385.166	0.120766	0.0336063	3.59356	0.000326193	0.00287904
chr7_12249556_12252833	357.193	0.125005	0.0347855	3.5936	0.000326141	0.00287904
chr5_471680_475167	314.221	0.131704	0.0366514	3.59343	0.000326359	0.00287987
chr3_187636270_187638082	66.8301	-0.191775	0.0533709	-3.59325	0.00032658	0.00288118
chr10_122609746_122612664	367.575	0.121256	0.0337464	3.59316	0.000326694	0.00288155
chr8_25314186_25317731	321.667	0.130267	0.0362583	3.59276	0.000327194	0.00288532
chr21_9550574_9551696	23.2368	-0.491002	0.136672	-3.59255	0.000327454	0.00288697
chr19_1939705_1944675	447.013	0.131374	0.0365708	3.59233	0.000327737	0.00288819
chr20_25603205_25605748	416.306	0.13786	0.0383757	3.59237	0.000327683	0.00288819
chr19_45417600_45419203	95.9284	0.189733	0.052818	3.5922	0.000327893	0.00288856
chr2_190647039_190650448	445.413	0.118309	0.0329351	3.59218	0.000327924	0.00288856
chr11_8931339_8934044	262.848	0.140468	0.0391046	3.5921	0.000328025	0.00288881
chr20_3660210_3660670	2.70751	-1.12124	0.312167	-3.5918	0.0003284	0.00289147
chr12_49522970_49526456	466.287	0.136523	0.0380156	3.59122	0.000329132	0.0028928
chr16_1754705_1758568	455.623	0.115813	0.0322473	3.5914	0.0003289	0.0028928
chr16_28198053_28201136	79.6886	-0.182919	0.0509337	-3.59131	0.00032902	0.0028928
chr17_33774524_33777247	195.931	0.143754	0.0400261	3.59151	0.000328768	0.0028928
chr2_28194011_28194778	12.3559	-0.58809	0.163756	-3.59126	0.000329082	0.0028928
chr2_111083606_111084115	9.58111	-0.722361	0.201139	-3.59134	0.000328976	0.0028928
chr21_26237153_26237703	7.47358	-0.634656	0.176723	-3.59124	0.000329112	0.0028928
chr5_81146602_81149167	169.325	0.151508	0.0421841	3.59159	0.000328673	0.0028928
chr10_6130568_6132904	280.398	0.12218	0.0340264	3.59073	0.000329757	0.00289726
chr11_17096640_17100537	564.817	0.124837	0.0347671	3.59065	0.000329857	0.00289726
chr5_32442517_32445536	301.795	0.119279	0.033219	3.59069	0.000329807	0.00289726
chr17_59216061_59217190	24.7724	-0.310212	0.0864025	-3.59031	0.000330284	0.00289972
chr5_143278076_143278795	14.4573	-0.410681	0.114384	-3.59036	0.000330221	0.00289972
chr3_18765992_18768080	57.9206	-0.211103	0.0588019	-3.59007	0.000330586	0.00290046
chr3_125237827_125240013	281.686	0.126586	0.0352598	3.59009	0.000330566	0.00290046
chr9_132564554_132567222	243.057	0.145947	0.0406521	3.59015	0.000330488	0.00290046
chr16_22018176_22021015	344.973	0.137749	0.0383718	3.58986	0.000330854	0.00290217
chr13_27997816_28002254	574.944	0.113098	0.0315112	3.58914	0.000331775	0.00290961
chr5_179284451_179286918	348.815	0.162022	0.045145	3.58893	0.000332033	0.00291123
chr17_79649340_79652670	448.588	0.116903	0.0325745	3.58879	0.000332214	0.00291218
chr3_126074536_126077190	120.217	0.154231	0.0429781	3.58861	0.000332452	0.00291362
chr12_82260891_82261611	5.97787	-0.725763	0.20225	-3.58844	0.000332657	0.00291464
chr14_50097698_50103257	754.576	0.115739	0.0322537	3.5884	0.000332714	0.00291464
chr1_38018272_38020413	338.232	0.133748	0.0372772	3.58794	0.000333295	0.0029178
chr2_197320083_197320601	6.39414	-0.728193	0.202955	-3.58795	0.00033329	0.0029178
chr20_42085135_42088620	489.056	0.139979	0.0390126	3.58805	0.000333158	0.0029178
chr9_139580113_139582789	163.428	0.1559	0.0434518	3.58788	0.000333379	0.00291789
chr7_73866959_73868987	49.0961	0.225042	0.0627247	3.58777	0.00033352	0.00291849
chr8_86425409_86426767	47.645	-0.228811	0.0637777	-3.58763	0.000333692	0.0029187
chr9_15551877_15554641	392.308	0.136432	0.0380283	3.58764	0.00033368	0.0029187
chr4_773890_776769	381.494	0.149224	0.041595	3.58754	0.000333811	0.0029191
chr1_68695865_68698881	69.5583	0.276454	0.0770696	3.58707	0.000334418	0.00292313
chr19_3969649_3971946	189.819	0.151476	0.042228	3.58709	0.000334387	0.00292313
chr16_86587645_86589828	294.219	0.137622	0.0383674	3.58696	0.000334559	0.00292372
chr22_40490038_40491445	35.8492	-0.265954	0.0741507	-3.58667	0.000334925	0.00292627
chr17_65988670_65992752	332.913	0.125293	0.0349353	3.58644	0.000335227	0.00292763
chr2_194052296_194053855	36.623	-0.330435	0.0921338	-3.58647	0.00033519	0.00292763
chr9_140081583_140084603	416.333	0.146061	0.0407272	3.58634	0.000335356	0.00292812
chr15_40674704_40676275	188.295	0.152907	0.0426392	3.58606	0.000335711	0.00293057
chr8_141107942_141111328	175.3	0.137413	0.0383202	3.58593	0.00033588	0.00293141
chr2_180126962_180130434	302.493	0.128008	0.0356992	3.58574	0.000336128	0.00293164
chr7_5084727_5087238	301.625	0.123971	0.0345722	3.58585	0.000335983	0.00293164
chr8_66843320_66844736	33.6167	-0.283743	0.0791304	-3.58576	0.000336096	0.00293164
chr11_134099730_134100367	11.1885	-0.546997	0.152555	-3.58556	0.000336356	0.00293298
chr1_16692920_16695772	397.228	0.125288	0.0349437	3.58543	0.000336521	0.00293378
chr14_67706703_67709577	338.614	0.123167	0.0343544	3.58518	0.000336839	0.00293399
chr16_77180012_77180536	7.88948	-0.649317	0.18111	-3.58521	0.000336805	0.00293399
chr3_130464386_130467564	409.158	0.146218	0.0407836	3.58522	0.0003368	0.00293399
chr6_30178096_30178534	9.66659	-0.580459	0.161901	-3.58526	0.000336736	0.00293399
chr4_106065629_106071314	744.535	0.123139	0.034351	3.58474	0.000337416	0.00293772
chr5_49711307_49712873	35.4035	-0.26511	0.0739544	-3.58478	0.000337367	0.00293772
chr11_66443314_66446505	315.849	0.123928	0.0345725	3.58459	0.000337613	0.00293879
chr17_28617148_28619957	330.657	0.133095	0.0371322	3.58435	0.00033792	0.00294083
chr22_16178289_16178785	10.195	-0.494311	0.137915	-3.58416	0.000338162	0.00294229
chr1_171476967_171478033	23.5565	-0.417557	0.116511	-3.58383	0.000338587	0.00294406
chr2_43821818_43824302	367.525	0.126166	0.0352033	3.58392	0.000338482	0.00294406
chr7_150922732_150925509	307.208	0.12956	0.0361509	3.58387	0.000338538	0.00294406
chr7_127028990_127034263	531.154	0.103935	0.0290017	3.58377	0.00033867	0.00294414
chr17_8148816_8153703	647.248	0.134565	0.0375508	3.58355	0.00033895	0.00294529
chr8_46852369_46853981	219.45	-0.501311	0.139891	-3.58358	0.000338923	0.00294529
chr15_75638733_75641818	211.132	0.132693	0.0370308	3.58331	0.000339267	0.0029474
chr3_42123254_42123954	14.3219	-0.423472	0.118186	-3.5831	0.000339537	0.0029491
chr16_67968793_67971667	442.113	0.143423	0.0400379	3.58218	0.000340741	0.00295891
chr1_145434441_145443626	2047.63	0.120527	0.0336474	3.58208	0.000340876	0.00295944
chr15_64888537_64890284	63.2309	-0.238952	0.0667128	-3.58181	0.000341225	0.00296182
chr11_27492294_27494853	183.491	0.138076	0.0385553	3.58125	0.000341953	0.00296684
chr6_154561585_154562269	16.0608	-0.388346	0.108438	-3.58128	0.00034192	0.00296684
chr3_4533479_4538580	712.399	0.112356	0.0313739	3.58118	0.000342052	0.00296706
chr2_64244427_64247785	326.295	0.121363	0.0338949	3.58058	0.000342839	0.00297301
chr9_32571567_32574004	362.552	0.133001	0.0371456	3.58054	0.000342887	0.00297301
chr2_109334840_109338026	441.987	0.126578	0.0353586	3.57984	0.000343802	0.00297956
chr3_141942603_141945377	301.192	0.120866	0.0337634	3.57979	0.000343867	0.00297956
chr4_82814727_82815309	8.15303	-0.678527	0.189539	-3.57988	0.000343753	0.00297956
chr17_40949540_40951439	209.541	0.130769	0.0365332	3.57945	0.000344316	0.0029828
chr2_103351762_103354394	329.316	0.131947	0.0368644	3.57927	0.000344557	0.00298359
chr8_26239660_26242226	268.672	0.139768	0.0390491	3.5793	0.000344512	0.00298359
chr19_13205520_13216760	773.473	0.131205	0.0366583	3.57914	0.000344725	0.00298439
chr7_117927681_117928698	20.6948	-0.308116	0.0861027	-3.57847	0.000345607	0.00299138
chr1_40024283_40025977	77.5866	0.202171	0.0565031	3.57805	0.000346174	0.00299433
chr15_60502240_60502864	7.45362	-0.540283	0.150998	-3.57808	0.000346129	0.00299433
chr8_128222024_128223611	29.3477	-0.261694	0.0731368	-3.57814	0.000346052	0.00299433
chr11_18846527_18847423	12.9889	-0.548095	0.153189	-3.57789	0.000346383	0.002995
chr21_38597028_38598382	28.9656	-0.28238	0.0789247	-3.57784	0.000346451	0.002995
chr3_123678753_123681120	330.39	0.129499	0.0361949	3.57782	0.000346477	0.002995
chr12_109824180_109824644	7.4444	-0.746609	0.208691	-3.57758	0.000346795	0.00299678
chr2_39662319_39665867	481.908	0.138721	0.0387754	3.57755	0.000346833	0.00299678
chr10_94607375_94609951	277.108	0.120886	0.0337909	3.57749	0.000346914	0.00299683
chr3_5874204_5874726	7.96373	-0.647048	0.18087	-3.57742	0.000347006	0.00299698
chr19_21948531_21950903	286.238	0.141418	0.039532	3.57731	0.000347153	0.00299759
chr2_143915918_143917693	41.6704	-0.273682	0.0765071	-3.57721	0.000347288	0.00299811
chr10_37456639_37457851	17.8682	-0.573114	0.160231	-3.5768	0.000347828	0.00300211
chr10_91620059_91621302	36.3577	-0.25623	0.0716447	-3.5764	0.000348359	0.00300398
chr12_4756999_4759676	488.404	0.110172	0.0308057	3.57636	0.000348405	0.00300398
chr15_20243830_20244384	7.92267	-0.6452	0.18041	-3.5763	0.000348496	0.00300398
chr19_10725674_10727317	29.9802	-0.286499	0.0801069	-3.57646	0.000348275	0.00300398
chr3_150477123_150482573	746.676	0.0941853	0.0263358	3.57633	0.000348458	0.00300398
chr4_184364368_184367583	483.52	0.128868	0.0360338	3.57631	0.000348473	0.00300398
chr12_69978388_69980703	336.493	0.131641	0.0368126	3.57599	0.000348911	0.0030069
chr6_13614132_13617338	505.255	0.128947	0.0360613	3.57577	0.000349194	0.00300869
chr3_112176374_112179782	67.6783	-0.250809	0.0701457	-3.57554	0.000349501	0.00301069
chr15_91472281_91474402	226.857	0.122232	0.0341883	3.57527	0.00034987	0.00301321
chr1_110197851_110199867	215.101	0.162522	0.0454582	3.57521	0.000349952	0.00301327
chr22_36732960_36733832	19.4589	-0.330876	0.0925512	-3.57506	0.000350151	0.00301383
chrX_46403774_46406387	209.674	0.13758	0.0384834	3.57504	0.000350169	0.00301383
chr19_42431633_42433907	143.689	0.179744	0.0502795	3.57489	0.000350369	0.0030149
chr22_45704677_45707613	249.538	0.128577	0.0359684	3.57471	0.000350616	0.00301638
chr2_68989471_68991068	32.6063	-0.275164	0.0769768	-3.57464	0.000350707	0.0030165
chr4_92570306_92571587	12.7031	-0.510075	0.1427	-3.57445	0.000350961	0.00301674
chr9_43128810_43129217	5.1705	-0.80319	0.224701	-3.57448	0.000350928	0.00301674
chrX_133940577_133942606	190.36	0.147903	0.0413767	3.57456	0.000350818	0.00301674
chr1_154191052_154195658	524.008	0.116127	0.0324898	3.57426	0.000351226	0.00301794
chr12_3952348_3953086	17.9375	-0.393555	0.110109	-3.57424	0.000351253	0.00301794
chr1_209948185_209948989	17.785	-0.350339	0.0980198	-3.57416	0.000351351	0.00301813
chr5_81972710_81973157	12.8636	-0.479765	0.134235	-3.57407	0.000351473	0.00301853
chr15_31616275_31625423	853.108	0.114477	0.0320321	3.57384	0.000351791	0.0030206
chr6_17986181_17989337	216.444	0.144369	0.040397	3.57376	0.00035189	0.00302081
chr11_63997072_63999166	190.954	0.136153	0.0381024	3.57335	0.000352446	0.00302167
chr16_47601824_47603031	30.7805	-0.339384	0.0949715	-3.57354	0.000352191	0.00302167
chr2_135808979_135812545	341.546	0.116638	0.0326407	3.5734	0.00035238	0.00302167
chr2_225446147_225451680	646.67	0.110983	0.031058	3.57343	0.000352335	0.00302167
chr9_131101919_131104185	196.798	0.128425	0.0359378	3.57355	0.000352175	0.00302167
chr9_136241090_136244120	322.665	0.1364	0.0381708	3.57342	0.000352353	0.00302167
chr11_14357903_14358466	10.6159	-0.558257	0.15624	-3.57307	0.000352822	0.00302359
chr15_77196174_77198701	247.636	0.126279	0.0353414	3.57311	0.000352772	0.00302359
chr10_13388111_13392575	483.419	0.113153	0.0316726	3.57257	0.000353492	0.00302477
chr10_70747512_70749882	322.6	0.116007	0.0324701	3.57273	0.000353282	0.00302477
chr10_99496191_99498641	333.455	0.13592	0.038044	3.57272	0.000353299	0.00302477
chr11_14925909_14927944	194.231	0.137349	0.0384434	3.57275	0.000353253	0.00302477
chr11_64529886_64533328	116.447	-0.154589	0.0432704	-3.57262	0.00035343	0.00302477
chr2_157291706_157294855	338.872	0.111144	0.0311101	3.57259	0.000353464	0.00302477
chr3_49506510_49509268	299.312	0.139716	0.0391059	3.57277	0.000353228	0.00302477
chr1_160609310_160610112	17.1951	-0.341769	0.0956688	-3.57242	0.000353694	0.00302585
chr11_73586096_73589142	373.196	0.113556	0.0317916	3.57189	0.00035442	0.00303011
chr6_106439294_106443808	480.645	0.129983	0.03639	3.57196	0.000354321	0.00303011
chr8_22959520_22966364	203.167	0.197271	0.0552286	3.5719	0.0003544	0.00303011
chr19_48948191_48950340	308.598	0.176926	0.049534	3.5718	0.000354532	0.00303042
chr1_161409369_161410735	82.8857	0.202037	0.0565675	3.57161	0.000354788	0.00303196
chr11_118937210_118939713	325.078	0.128529	0.0359891	3.57132	0.000355185	0.00303339
chr12_96603670_96605020	31.1129	-0.285679	0.0799911	-3.57138	0.000355105	0.00303339
chr7_66145798_66148662	344.568	0.132207	0.0370188	3.57135	0.000355151	0.00303339
chr16_50196490_50197047	13.643	-0.429448	0.120255	-3.57114	0.000355432	0.0030342
chr8_118290417_118290845	5.83875	-0.745944	0.20888	-3.57116	0.000355401	0.0030342
chr21_10757923_10759852	45.8303	-0.52551	0.147171	-3.57074	0.000355969	0.00303749
chr4_103480776_103481996	26.5564	-0.36045	0.100944	-3.57078	0.000355924	0.00303749
chr2_177566024_177566908	10.6569	-0.514535	0.144132	-3.56989	0.000357133	0.00304671
chr3_150261763_150265882	616.692	0.109045	0.0305463	3.56984	0.000357203	0.00304671
chr1_199058774_199059659	16.1522	-0.44479	0.124602	-3.56969	0.000357409	0.00304749
chr11_65335972_65346102	1140.73	0.1062	0.0297531	3.56938	0.000357831	0.00304749
chr14_55366582_55370559	555.581	0.134709	0.0377383	3.56957	0.000357568	0.00304749
chr19_12594351_12596476	293.457	0.134396	0.0376525	3.56938	0.00035782	0.00304749
chr20_387623_391061	459.108	0.152628	0.0427603	3.56939	0.000357819	0.00304749
chr3_27902688_27903405	9.69426	-0.485714	0.136075	-3.56946	0.000357718	0.00304749
chr6_34215702_34217890	233.634	0.154552	0.0432989	3.56942	0.000357772	0.00304749
chr4_140215375_140217594	280.688	0.128076	0.0358849	3.56908	0.000358239	0.00305032
chr14_105266013_105268528	196.414	0.150104	0.0420586	3.56892	0.000358459	0.00305154
chr1_212457031_212465388	934.462	0.111611	0.0312736	3.56886	0.000358544	0.00305161
chr13_71495471_71495983	6.56963	-0.608853	0.170606	-3.56876	0.00035867	0.00305203
chr8_135723893_135726384	243.191	0.142858	0.0400313	3.56866	0.00035881	0.00305257
chr8_126936638_126939166	56.6008	-0.214835	0.0602022	-3.56857	0.000358939	0.00305301
chr15_44717881_44721915	683.249	0.115295	0.0323102	3.56839	0.000359188	0.00305448
chr17_16555915_16557889	217.969	0.137791	0.0386184	3.56803	0.000359681	0.00305736
chr3_160280673_160284785	467.134	0.11642	0.0326283	3.56805	0.000359647	0.00305736
chr14_100569483_100573532	86.3666	-0.225898	0.0633164	-3.56777	0.000360031	0.00305969
chr10_64892360_64895354	308.902	0.131935	0.0369817	3.56759	0.00036028	0.00306115
chr11_127629501_127630256	10.9357	-0.611772	0.171506	-3.56706	0.000361002	0.00306663
chr11_82880613_82884410	165.391	-0.185747	0.0520744	-3.56694	0.000361167	0.00306738
chr20_23329833_23332875	405.398	0.145403	0.0407684	3.56655	0.000361709	0.00307132
chr17_27616327_27622447	653.523	0.12613	0.0353661	3.56641	0.000361903	0.00307209
chr2_27650449_27653615	377.309	0.119039	0.0333786	3.56633	0.000362009	0.00307209
chr2_42523998_42524929	23.4009	-0.350581	0.0983033	-3.56632	0.00036203	0.00307209
chr1_712968_715592	264.813	0.161634	0.0453277	3.56591	0.000362596	0.00307558
chr6_31761871_31764542	310.508	0.131927	0.0369968	3.56591	0.000362592	0.00307558
chrY_1520735_1523595	86.544	0.18423	0.0516661	3.56578	0.000362774	0.00307643
chrX_21958176_21961002	139.351	0.144124	0.0404194	3.5657	0.00036288	0.00307667
chr1_221898893_221900720	37.019	-0.275927	0.0773877	-3.56552	0.000363133	0.00307761
chr9_20683102_20685758	358.846	0.106073	0.0297497	3.56551	0.000363145	0.00307761
chr8_128682889_128683437	9.10989	-0.543883	0.152552	-3.56524	0.000363523	0.00308016
chr11_95656031_95658358	418.876	0.113363	0.031799	3.56497	0.000363892	0.00308244
chr12_110839954_110842525	422.669	0.125815	0.0352925	3.56493	0.000363947	0.00308244
chr5_72250758_72253333	299.697	0.163975	0.0459984	3.56479	0.00036415	0.0030835
chr9_117265152_117268719	183.806	0.144349	0.0404938	3.56471	0.000364259	0.00308377
chr12_84744679_84745236	8.70012	-0.65327	0.183273	-3.56448	0.000364584	0.00308535
chr6_32934287_32944349	1870.8	0.120364	0.0337678	3.56446	0.000364601	0.00308535
chr1_40365418_40368624	181.932	0.136287	0.0382392	3.56407	0.000365155	0.00308939
chr2_48674859_48676873	54.791	-0.272038	0.0763302	-3.56396	0.000365299	0.00308995
chr11_118270959_118274326	504.377	0.123053	0.0345286	3.56379	0.000365534	0.00309128
chr19_34624554_34626568	217.483	0.138161	0.0387702	3.56359	0.000365821	0.00309305
chr1_17119948_17120866	18.6626	-0.52854	0.148326	-3.56337	0.000366123	0.00309421
chr13_21749644_21752255	376.235	0.139747	0.0392171	3.56341	0.000366062	0.00309421
chr2_12849221_12850057	16.6203	-0.393346	0.110387	-3.56332	0.000366191	0.00309421
chr6_157800428_157804225	610.709	0.158528	0.0444921	3.56305	0.000366567	0.00309673
chr16_3506838_3510719	335.08	0.124244	0.0348722	3.56283	0.000366878	0.00309869
chr11_92404157_92404683	3.89848	-1.05602	0.296421	-3.56256	0.000367258	0.00310124
chr1_199010353_199011230	24.5841	-0.359368	0.100879	-3.56236	0.000367539	0.00310151
chr10_25248506_25248958	3.40872	-0.967523	0.271599	-3.56232	0.000367587	0.00310151
chr18_72074597_72075700	32.9705	-0.249189	0.0699515	-3.56231	0.000367601	0.00310151
chr2_160573903_160574656	14.1987	-0.493242	0.138456	-3.56245	0.000367412	0.00310151
chr3_31591362_31591774	6.72449	-0.651634	0.182928	-3.56225	0.000367693	0.00310163
chr4_185731824_185749041	569.708	0.159267	0.0447127	3.562	0.000368035	0.00310305
chr5_39071677_39077278	678.053	0.116168	0.0326134	3.56196	0.000368095	0.00310305
chr9_3476660_3478046	59.9703	-0.206503	0.0579745	-3.56197	0.000368079	0.00310305
chr17_74260286_74266351	590.592	0.114273	0.0320907	3.56092	0.000369561	0.00311409
chr8_144922040_144923475	92.5527	0.188617	0.0529683	3.56093	0.00036954	0.00311409
chr17_57905964_57907366	39.3845	-0.241372	0.0677856	-3.56081	0.000369708	0.00311467
chr7_112577916_112581368	413.869	0.110473	0.0310283	3.56039	0.000370307	0.00311905
chr1_160593740_160595201	32.5507	-0.325248	0.0913638	-3.55992	0.000370965	0.00312262
chr16_12069233_12072492	388.817	0.130258	0.03659	3.55995	0.000370932	0.00312262
chr5_176431645_176434655	376.533	0.13621	0.038261	3.56001	0.000370841	0.00312262
chr10_91402925_91405975	400.73	0.120522	0.0338562	3.55982	0.000371112	0.00312293
chr5_112255774_112260000	453.274	0.116378	0.0326923	3.55978	0.00037116	0.00312293
chr1_59280170_59282874	263.567	0.126306	0.0354828	3.55963	0.000371381	0.00312328
chr1_151298362_151301323	332.967	0.142442	0.0400161	3.55962	0.000371385	0.00312328
chr4_127153676_127154183	8.39014	-0.566291	0.159089	-3.55959	0.000371436	0.00312328
chr22_40312697_40314417	39.338	-0.274083	0.077004	-3.55933	0.000371798	0.00312566
chr2_180870411_180872562	374.696	0.128784	0.0361839	3.55915	0.000372053	0.00312715
chr16_85586340_85592926	657.577	0.140016	0.039343	3.55886	0.000372472	0.00313001
chr5_96296287_96299750	102.639	-0.187023	0.0525538	-3.5587	0.000372701	0.00313127
chr3_113665665_113668165	258.881	0.141891	0.0398755	3.55836	0.000373182	0.00313465
chr4_185454817_185456779	63.4071	-0.224069	0.0629738	-3.55813	0.000373509	0.00313674
chr8_39072599_39073216	10.0977	-0.676147	0.19004	-3.55791	0.000373812	0.00313862
chr1_91452861_91453365	10.0413	-0.500776	0.140764	-3.55755	0.000374336	0.00314084
chr2_54823159_54825026	51.3247	-0.240536	0.0676124	-3.55758	0.000374287	0.00314084
chr5_142731922_142734329	94.7653	-0.203671	0.0572511	-3.55751	0.000374392	0.00314084
chrX_1709828_1712470	150.175	0.155854	0.0438086	3.55762	0.000374236	0.00314084
chr4_162992061_162992708	9.66965	-0.587889	0.165265	-3.55724	0.000374765	0.0031433
chr10_70285989_70288199	297.368	0.145821	0.0409939	3.55715	0.000374904	0.00314351
chr19_23576393_23578879	351.037	0.111928	0.031466	3.55712	0.000374948	0.00314351
chr1_186342405_186346609	603.178	0.124783	0.0350832	3.55679	0.000375419	0.0031468
chr22_17600374_17603027	84.9081	0.175709	0.0494066	3.55639	0.000375993	0.00315028
chr5_123494999_123495669	8.5292	-0.589983	0.165894	-3.55639	0.000375986	0.00315028
chr1_52888891_52890197	30.6943	-0.334357	0.0940245	-3.55606	0.000376456	0.00315351
chr17_42142681_42144948	203.592	0.163977	0.0461156	3.55579	0.000376846	0.00315611
chr12_40022372_40023602	25.4296	-0.328652	0.0924373	-3.5554	0.000377399	0.00316007
chr16_618865_621108	199.068	0.138548	0.03897	3.55523	0.000377644	0.00316145
chr2_150441422_150445129	503.128	0.125439	0.0352849	3.55505	0.000377906	0.00316166
chr6_90793597_90794381	15.4641	-0.346316	0.0974126	-3.55514	0.000377773	0.00316166
chr8_121793146_121793612	7.43974	-0.544415	0.153138	-3.55507	0.000377883	0.00316166
chr6_34638987_34642294	100.974	-0.179682	0.0505435	-3.55499	0.000377991	0.0031617
chr13_49720498_49721949	56.4097	-0.246644	0.0693884	-3.55454	0.000378638	0.00316645
chr13_52107893_52108948	22.3631	-0.319864	0.0899939	-3.55428	0.000379011	0.00316716
chr6_31938766_31941318	316.271	0.136106	0.0382937	3.55426	0.000379041	0.00316716
chr7_114568130_114568941	17.2697	-0.351033	0.0987621	-3.55433	0.000378949	0.00316716
chr8_142315507_142319265	134.9	0.164998	0.0464206	3.55442	0.000378809	0.00316716
chr11_66233236_66235694	153.311	0.154894	0.043582	3.55407	0.000379315	0.00316769
chr17_72868241_72870456	215.215	0.130961	0.0368485	3.55405	0.000379343	0.00316769
chr8_121759565_121762571	77.9332	-0.207005	0.0582444	-3.55407	0.000379321	0.00316769
chr20_36719896_36720673	10.793	-0.464285	0.130646	-3.55376	0.000379763	0.00317053
chr16_67589572_67590181	11.416	-0.450762	0.126851	-3.55348	0.000380176	0.00317304
chr7_97500475_97502432	125.37	0.142402	0.0400745	3.55344	0.000380223	0.00317304
chr20_1445766_1449327	290.258	0.132453	0.0372758	3.55333	0.000380388	0.00317375
chr20_61845763_61848602	314.804	0.140122	0.0394375	3.553	0.000380861	0.00317651
chr6_18059049_18059577	4.52992	-0.829221	0.233387	-3.55299	0.000380878	0.00317651
chr13_44452549_44455215	205.163	0.145693	0.0410066	3.55291	0.00038099	0.00317678
chr1_39491189_39493467	360.323	0.116756	0.032867	3.55238	0.000381762	0.00318019
chr1_185280648_185287745	826.112	0.122695	0.0345395	3.5523	0.000381879	0.00318019
chr1_208039604_208043161	400.743	0.141752	0.0399028	3.55243	0.000381691	0.00318019
chr2_227636951_227638211	33.5592	-0.284899	0.0801986	-3.55242	0.000381704	0.00318019
chr5_33676019_33676603	9.96191	-0.485927	0.136791	-3.55233	0.000381838	0.00318019
chr6_165970831_165971406	6.34073	-0.657969	0.185215	-3.55245	0.000381659	0.00318019
chr6_167546308_167546764	7.47865	-0.690133	0.194297	-3.55194	0.000382397	0.00318384
chr20_12540647_12541170	7.08134	-0.610222	0.171834	-3.55123	0.000383437	0.00319183
chr13_45058522_45059742	37.4836	-0.261366	0.0736166	-3.55037	0.000384695	0.0032003
chr22_19433652_19436363	317.816	0.12154	0.0342325	3.55044	0.000384591	0.0032003
chr8_103873811_103877827	564.713	0.131283	0.0369769	3.55042	0.000384622	0.0032003
chr1_761577_765296	331.553	0.109867	0.0309488	3.54995	0.0003853	0.00320064
chr1_112937868_112939985	263.23	0.148072	0.041708	3.55021	0.000384925	0.00320064
chr12_55361149_55362756	40.1484	-0.320046	0.0901533	-3.55002	0.000385196	0.00320064
chr13_69275782_69276401	8.28517	-0.513258	0.14457	-3.55025	0.000384871	0.00320064
chr16_28175949_28178013	33.5269	-0.260484	0.0733779	-3.5499	0.00038538	0.00320064
chr20_33678801_33681565	315.072	0.13381	0.0376935	3.54994	0.000385316	0.00320064
chr6_37785642_37789562	447.9	0.118979	0.0335161	3.54991	0.000385362	0.00320064
chr8_8190528_8192025	35.4274	-0.253162	0.0713127	-3.55002	0.000385197	0.00320064
chr5_55709624_55710541	17.1049	-0.346178	0.0975243	-3.54966	0.000385729	0.00320287
chr10_105669373_105671437	50.0865	-0.231545	0.0652412	-3.54906	0.000386613	0.0032094
chr12_96790190_96796012	752.222	0.10225	0.0288107	3.54901	0.000386676	0.0032094
chr3_63848034_63851511	378.243	0.13274	0.0374035	3.54886	0.000386905	0.00321063
chr1_178510717_178514040	308.774	0.131178	0.0369641	3.54878	0.000387023	0.00321095
chr10_46993661_46994163	6.91332	-0.753747	0.212403	-3.54866	0.000387191	0.00321167
chr2_37456466_37460153	587.814	0.112837	0.0317988	3.54846	0.000387498	0.00321354
chr1_151041918_151044620	381.068	0.1345	0.0379046	3.54839	0.000387591	0.00321365
chr11_65728177_65730766	349.941	0.128011	0.0360784	3.54814	0.000387968	0.0032161
chr12_14920360_14925590	709.19	0.109274	0.0307987	3.548	0.000388164	0.00321639
chr3_16335697_16338544	59.0336	-0.269521	0.075963	-3.54806	0.000388083	0.00321639
chr3_69107204_69108223	20.9435	-0.316961	0.0893391	-3.54784	0.000388409	0.00321775
chr17_37056680_37057958	21.0501	-0.302964	0.0854029	-3.54746	0.000388961	0.00322165
chr2_82790374_82790841	6.16293	-0.633814	0.178672	-3.54735	0.000389122	0.00322232
chr6_166753405_166757401	464.353	0.128117	0.0361188	3.54709	0.000389511	0.00322487
chr6_26457336_26461993	412.292	0.114689	0.0323358	3.54682	0.000389908	0.00322748
chr20_62150746_62153525	211.145	0.174995	0.0493407	3.54666	0.000390149	0.0032288
chr10_75935364_75938505	345.496	0.131657	0.0371232	3.54648	0.000390413	0.00323032
chr19_57280290_57280871	6.46658	-0.741988	0.209229	-3.5463	0.000390678	0.00323184
chr20_37375918_37378366	238.048	0.122928	0.0346651	3.54617	0.000390877	0.00323281
chr5_118539151_118539664	6.20683	-0.698007	0.196879	-3.54537	0.000392069	0.003242
chr9_134275272_134275943	11.2809	-0.469908	0.132544	-3.5453	0.000392172	0.00324218
chr10_79788052_79790215	336.277	0.137014	0.0386478	3.54519	0.000392326	0.00324278
chr8_125671900_125672920	22.2908	-0.309148	0.0872074	-3.54497	0.000392657	0.00324484
chr2_194362098_194362841	8.18432	-0.5688	0.160457	-3.54487	0.000392805	0.00324539
chr17_65448567_65449698	25.4434	-0.274169	0.0773453	-3.54473	0.000393011	0.00324642
chr9_113016304_113020654	419.402	0.142542	0.0402136	3.54462	0.00039318	0.00324714
chr19_15946372_15949051	297.435	0.163853	0.0462275	3.5445	0.000393364	0.0032476
chrX_48658899_48661685	180.546	0.130244	0.0367456	3.54447	0.000393398	0.0032476
chr15_75938924_75941173	215.689	0.128535	0.036265	3.54432	0.000393624	0.00324846
chr15_91536413_91538966	345.6	0.160769	0.04536	3.54429	0.000393666	0.00324846
chr6_52226007_52228949	408.096	0.1462	0.0412508	3.54417	0.00039385	0.00324863
chr9_100173394_100175943	254.099	0.118197	0.0333493	3.5442	0.000393802	0.00324863
chr14_68676684_68678200	56.938	-0.205761	0.05806	-3.54394	0.000394202	0.00324952
chr21_33763900_33766552	316.991	0.143759	0.0405641	3.54399	0.000394122	0.00324952
chr9_129622003_129625975	306.562	0.116319	0.0328217	3.54398	0.000394139	0.00324952
chr17_48939653_48946191	664.79	0.109934	0.0310211	3.54386	0.000394315	0.00324977
chr1_70185124_70185705	9.48774	-0.657702	0.185593	-3.54379	0.000394418	0.00324995
chr3_47553538_47555904	318.31	0.14135	0.0398877	3.5437	0.000394556	0.00325041
chr13_52732523_52734489	208.911	0.122745	0.0346387	3.54359	0.000394725	0.00325113
chrX_64912242_64913295	15.4032	-0.43325	0.122267	-3.54346	0.000394907	0.00325196
chr7_65957458_65959829	334.151	0.142169	0.0401267	3.543	0.000395607	0.00325705
chr10_115612966_115616426	633.508	0.14046	0.0396465	3.5428	0.000395908	0.00325885
chr9_6412182_6415967	513.381	0.123671	0.0349085	3.54273	0.000396007	0.00325899
chr7_23220474_23223320	371.221	0.142691	0.0402787	3.54259	0.000396225	0.00326012
chr2_107545001_107545480	8.47865	-0.599209	0.16915	-3.54247	0.000396406	0.00326093
chr19_44506043_44508677	377.645	0.142398	0.0402036	3.54193	0.000397204	0.00326547
chr9_95725230_95734218	1057.9	0.123893	0.0349787	3.54196	0.000397167	0.00326547
chrX_153187062_153195012	530.793	0.0913394	0.025788	3.54194	0.000397198	0.00326547
chr10_103452732_103455714	352.752	0.126908	0.0358308	3.54186	0.000397309	0.00326566
chr12_48576186_48578708	275.474	0.126581	0.0357404	3.54169	0.000397574	0.00326716
chr14_93115648_93126608	1043.9	0.115691	0.0326665	3.54157	0.000397754	0.00326736
chr17_42765843_42768166	338.079	0.131064	0.0370073	3.54156	0.000397762	0.00326736
chr1_231002991_231005330	200.364	0.160542	0.0453324	3.54144	0.000397946	0.0032682
chr1_16291675_16293453	42.8587	-0.238146	0.0672496	-3.54123	0.000398267	0.00326925
chr13_19049085_19049701	10.3971	-0.671488	0.189624	-3.54115	0.000398385	0.00326925
chr17_66251661_66253011	34.1148	-0.29483	0.0832623	-3.54098	0.000398644	0.00326925
chr5_14168415_14170163	45.2227	-0.249556	0.0704766	-3.54098	0.000398649	0.00326925
chr7_2392853_2397091	444.454	0.122981	0.034728	3.54127	0.000398202	0.00326925
chr8_51191453_51192142	8.57104	-0.569552	0.16084	-3.54111	0.000398451	0.00326925
chrX_39871588_39874428	106.469	0.153519	0.0433542	3.54105	0.000398542	0.00326925
chr3_167450305_167454628	601.433	0.118785	0.033547	3.54085	0.000398839	0.00327014
chr6_41989134_41991085	49.6047	-0.23682	0.0668904	-3.54042	0.000399488	0.00327478
chr10_12064367_12065309	16.246	-0.450989	0.127385	-3.54036	0.000399578	0.00327485
chr2_32389622_32392099	383.645	0.131477	0.0371374	3.54029	0.000399686	0.00327506
chr12_6739692_6743511	142.088	-0.166173	0.0469418	-3.53997	0.000400168	0.00327783
chr16_9183686_9191033	822.878	0.11316	0.0319666	3.53996	0.000400189	0.00327783
chr1_28413539_28416215	362.666	0.139117	0.0393006	3.53983	0.000400379	0.00327871
chr7_65214828_65217602	391.968	0.14965	0.0422768	3.53976	0.000400494	0.00327898
chr2_228188922_228191830	319.244	0.112572	0.031803	3.53965	0.000400651	0.00327959
chr1_93324324_93325279	22.637	-0.377054	0.106536	-3.53922	0.00040131	0.00328364
chr6_99870582_99874922	695.008	0.128029	0.0361742	3.53924	0.000401287	0.00328364
chr17_40422707_40429613	667.585	0.100316	0.0283484	3.53868	0.000402139	0.00328974
chr15_65132749_65139075	556.554	0.134242	0.0379365	3.5386	0.000402262	0.00329007
chr16_85043441_85046234	353.479	0.133037	0.0375972	3.53848	0.000402441	0.00329086
chr20_18446689_18449397	440.913	0.138536	0.0391561	3.53804	0.000403105	0.00329561
chr6_118879580_118880647	23.182	-0.309785	0.0875632	-3.53785	0.000403401	0.00329736
chr12_69860936_69861727	14.2142	-0.41029	0.115976	-3.53772	0.000403604	0.00329834
chr20_57462793_57470880	584.558	0.115574	0.0326703	3.53757	0.000403822	0.00329882
chr9_108103852_108104871	22.1466	-0.323507	0.0914489	-3.53757	0.000403829	0.00329882
chr11_503593_508319	333.453	0.135414	0.0382805	3.53741	0.000404068	0.0033001
chr12_53610895_53616319	469.677	0.128392	0.0362963	3.53733	0.000404189	0.00330041
chr6_16136296_16138010	56.2077	-0.206955	0.0585105	-3.53705	0.000404616	0.00330322
chr2_98609189_98613552	462.053	0.125412	0.035458	3.53692	0.000404816	0.00330397
chr22_42077269_42079368	177.964	0.178491	0.0504666	3.53682	0.000404979	0.00330397
chr5_177018482_177020714	227.072	0.151323	0.0427845	3.53687	0.000404895	0.00330397
chr9_15507922_15512125	403.455	0.122454	0.0346231	3.53678	0.000405041	0.00330397
chr1_63262001_63262619	13.6597	-0.422749	0.119538	-3.53652	0.000405434	0.00330407
chr16_48639386_48644926	430.418	0.103866	0.0293689	3.53659	0.000405329	0.00330407
chr3_107797515_107798120	12.2406	-0.431673	0.122057	-3.53664	0.000405259	0.00330407
chr4_185392238_185399569	964.297	0.10801	0.0305416	3.5365	0.000405474	0.00330407
chr5_50891881_50892414	6.82488	-0.691477	0.195514	-3.53672	0.000405136	0.00330407
chrX_48747708_48749708	86.3127	0.167477	0.0473574	3.53645	0.00040555	0.00330407
chr1_65342243_65343040	18.9886	-0.395112	0.111733	-3.53621	0.000405914	0.00330632
chr19_4398723_4400826	260.618	0.145112	0.0410367	3.53616	0.000405993	0.00330632
chr15_42786672_42789366	402.531	0.130658	0.036954	3.5357	0.000406697	0.00331138
chr8_27628916_27633366	406.986	0.10803	0.0305555	3.53553	0.00040695	0.00331276
chr5_172260167_172263585	256.223	0.138569	0.0391953	3.53535	0.000407243	0.00331446
chr10_14878896_14882025	485.839	0.150279	0.0425106	3.53508	0.000407645	0.00331634
chr11_46720472_46724034	576.38	0.12516	0.0354048	3.53511	0.000407599	0.00331634
chr4_187919000_187919572	6.14773	-0.593352	0.167849	-3.53503	0.000407723	0.00331634
chr1_156250862_156253891	365.661	0.113714	0.0321693	3.53487	0.000407976	0.00331705
chr8_131367597_131371985	458.804	0.116244	0.0328847	3.53489	0.000407947	0.00331705
chr12_49462643_49464620	181.27	0.155671	0.0440396	3.5348	0.000408089	0.00331729
chr10_1099903_1104431	511.828	0.115325	0.0326296	3.53437	0.000408746	0.00332194
chr3_179279834_179282326	280.415	0.113387	0.0320843	3.53405	0.000409246	0.00332533
chr12_87065804_87066335	7.48079	-0.683422	0.193405	-3.53364	0.000409879	0.00332979
chr19_17579710_17582369	181.431	0.147848	0.0418408	3.53358	0.000409977	0.00332992
chr3_127307773_127310856	370.182	0.132199	0.0374134	3.53348	0.000410127	0.00333046
chr6_128200451_128201593	26.2745	-0.324846	0.0919414	-3.53318	0.000410589	0.00333352
chr6_118970616_118973807	403.315	0.137087	0.0388022	3.53297	0.000410922	0.00333555
chr1_43067635_43068153	7.61169	-0.579313	0.163986	-3.53269	0.00041135	0.00333766
chr5_154316442_154318567	246.881	0.134707	0.0381312	3.53274	0.000411283	0.00333766
chr15_40731821_40735652	268.163	0.162207	0.0459176	3.53258	0.000411531	0.00333818
chr4_134501945_134502571	7.37216	-0.588594	0.166621	-3.53254	0.000411581	0.00333818
chr13_35515629_35518127	191.297	0.14492	0.041025	3.53248	0.000411681	0.00333831
chr3_112736765_112739525	318.095	0.11097	0.0314159	3.53229	0.000411975	0.00334001
chr2_55274383_55280089	698.709	0.098767	0.0279629	3.53207	0.000412315	0.00334133
chr3_38494454_38497944	333.128	0.124696	0.0353038	3.53208	0.000412312	0.00334133
chr7_138143981_138147175	364.145	0.126307	0.0357605	3.53203	0.00041239	0.00334133
chr13_74289736_74290510	21.5947	-0.348235	0.0986115	-3.53139	0.000413387	0.00334873
chr19_45457250_45460432	539.694	0.135869	0.038478	3.53109	0.00041385	0.0033518
chr9_35110526_35112475	100	0.179752	0.0509064	3.53103	0.000413948	0.00335191
chr12_133757372_133759348	256.939	0.13957	0.0395277	3.53095	0.000414077	0.00335228
chr15_43424766_43427565	337.025	0.116086	0.0328791	3.53069	0.000414472	0.00335381
chr17_66030795_66033290	264.878	0.111844	0.0316773	3.53074	0.000414395	0.00335381
chr7_99004735_99008188	655.556	0.127531	0.0361209	3.53066	0.000414519	0.00335381
chr20_47835498_47837539	271.923	0.126395	0.0358	3.5306	0.000414625	0.00335398
chr2_192002524_192003448	19.1379	-0.505955	0.143331	-3.52998	0.00041559	0.00335974
chr3_101442579_101445396	447.036	0.123732	0.0350515	3.53	0.00041556	0.00335974
chr5_108742289_108747393	697.592	0.103423	0.0292983	3.52999	0.000415573	0.00335974
chr17_74728697_74735396	958.392	0.101214	0.0286739	3.52982	0.000415844	0.00336105
chr6_28218459_28221080	357.888	0.117239	0.0332142	3.52977	0.00041592	0.00336105
chr2_96872449_96875657	436.146	0.114928	0.0325639	3.5293	0.000416662	0.00336567
chr8_71072330_71073568	28.3351	-0.32087	0.0909151	-3.52934	0.000416605	0.00336567
chr2_172876493_172877150	13.3491	-0.411858	0.116714	-3.52878	0.000417485	0.00337164
chr1_93642946_93647794	688.61	0.123174	0.0349093	3.5284	0.000418087	0.00337539
chr21_45659051_45664145	390.736	0.142515	0.0403911	3.52838	0.000418119	0.00337539
chr1_6050988_6055475	394.581	0.135794	0.0384886	3.52816	0.000418454	0.0033774
chr2_11969608_11971246	55.2029	-0.199985	0.0566851	-3.52801	0.000418696	0.00337867
chr5_14171564_14173029	31.9235	-0.285596	0.0809525	-3.52795	0.000418798	0.00337881
chr4_109404204_109405006	18.8155	-0.345179	0.0978553	-3.52744	0.000419592	0.00338408
chr9_9580024_9580514	5.52726	-0.720223	0.204178	-3.52743	0.000419621	0.00338408
chr8_121397341_121397900	6.04596	-0.747592	0.211946	-3.52728	0.000419859	0.00338531
chr7_31978098_31978582	5.93275	-0.764744	0.216815	-3.52717	0.00042003	0.00338574
chr7_56131155_56133579	326.515	0.13185	0.0373816	3.52714	0.000420082	0.00338574
chr12_109057823_109058906	20.1811	-0.332444	0.0942597	-3.5269	0.00042046	0.00338741
chr5_89704320_89707265	458.236	0.126206	0.0357834	3.52693	0.000420405	0.00338741
chr14_90186568_90188418	39.4747	-0.233346	0.0661639	-3.5268	0.00042062	0.00338802
chr10_82251947_82254160	57.4256	-0.217963	0.0618129	-3.52618	0.000421601	0.00339418
chr14_50063493_50067649	634.896	0.133134	0.0377574	3.52605	0.00042181	0.00339418
chr2_197132211_197134128	51.9386	-0.251219	0.071245	-3.52613	0.000421687	0.00339418
chr4_121179145_121179662	7.76617	-0.622249	0.176462	-3.52625	0.000421492	0.00339418
chr9_71393921_71396925	379.11	0.106358	0.0301632	3.52608	0.00042176	0.00339418
chr1_153699438_153702364	297.472	0.132011	0.0374416	3.52579	0.000422223	0.00339517
chr11_50463653_50464009	6.96548	-0.899915	0.255238	-3.52579	0.000422219	0.00339517
chr17_899310_901626	328.642	0.150112	0.0425763	3.52573	0.000422321	0.00339517
chr6_124365101_124365597	5.93804	-0.803781	0.227969	-3.52584	0.000422149	0.00339517
chr9_134102873_134105473	63.4356	0.278027	0.0788571	3.5257	0.00042236	0.00339517
chr6_79942774_79945046	333.945	0.134643	0.0381936	3.52527	0.000423059	0.0034001
chr12_106750705_106753052	259.812	0.142491	0.0404225	3.52504	0.000423426	0.00340236
chr15_67545604_67548064	381.722	0.115745	0.0328404	3.52447	0.000424339	0.00340832
chr2_160789667_160790620	18.31	-0.356003	0.101008	-3.52448	0.000424308	0.00340832
chr20_44636867_44641287	54.0873	0.287833	0.081669	3.52438	0.000424472	0.00340868
chrX_149105409_149107434	125.462	0.155801	0.0442072	3.52433	0.000424554	0.00340868
chr8_61859083_61860187	20.3939	-0.380477	0.107959	-3.52428	0.00042464	0.00340868
chr2_225438439_225441412	70.3337	-0.239699	0.0680164	-3.52413	0.000424878	0.0034099
chr20_50699285_50700074	10.5025	-0.580878	0.164845	-3.52379	0.000425419	0.00341286
chrX_20281037_20286854	442.369	0.119834	0.034007	3.5238	0.00042541	0.00341286
chr22_36724913_36731572	206.515	-0.137474	0.0390162	-3.52351	0.000425871	0.00341581
chr17_29296832_29300022	359.59	0.124816	0.0354252	3.52335	0.000426127	0.00341717
chr19_3365438_3368183	68.7886	0.242695	0.0688902	3.52293	0.000426803	0.00342121
chr4_159574049_159574614	13.2125	-0.47017	0.133459	-3.52296	0.000426749	0.00342121
chr10_121651186_121653696	366.215	0.124441	0.0353253	3.52272	0.00042714	0.00342253
chr2_190525806_190527946	312.103	0.120108	0.0340952	3.52273	0.000427126	0.00342253
chr12_104866452_104868107	36.5617	-0.249764	0.0709069	-3.52242	0.000427621	0.0034257
chr12_56120691_56124732	338.125	0.130494	0.0370474	3.52235	0.000427736	0.00342594
chr3_10027189_10029912	454.617	0.127607	0.0362318	3.52197	0.000428345	0.00343012
chr7_37349610_37350579	20.0523	-0.361528	0.102652	-3.52189	0.000428477	0.00343049
chr1_15735297_15741514	481.214	0.171451	0.0486877	3.52144	0.000429205	0.00343563
chr2_143506742_143507516	10.6701	-0.532848	0.151325	-3.52121	0.000429574	0.00343789
chr16_72697643_72700007	339.837	0.145428	0.0413066	3.5207	0.000430412	0.0034439
chr12_54581812_54583389	117.379	0.164986	0.0468634	3.52057	0.000430621	0.00344488
chr16_29596056_29597570	37.3851	-0.264202	0.0750477	-3.52045	0.00043081	0.0034457
chr18_48404046_48407376	370.133	0.124836	0.0354623	3.52023	0.000431174	0.00344792
chr15_66160904_66164224	526.986	0.134563	0.0382267	3.52012	0.000431357	0.00344869
chr5_107338671_107339633	29.5019	-0.291929	0.082936	-3.51993	0.000431669	0.00345049
chr6_33420965_33423399	309.343	0.121202	0.0344349	3.51976	0.00043194	0.00345127
chrX_69508878_69511137	167.161	0.13216	0.0375477	3.51979	0.000431891	0.00345127
chr16_67216848_67220012	265.295	0.142021	0.0403508	3.51967	0.000432087	0.00345175
chr5_139417940_139418788	18.3557	-0.330603	0.0939349	-3.5195	0.000432366	0.00345329
chr10_71108195_71109042	18.2327	-0.347665	0.0987872	-3.51933	0.000432634	0.00345354
chr16_67562075_67566547	313.721	0.157735	0.0448193	3.51935	0.000432611	0.00345354
chr17_60500361_60502594	288.689	0.136705	0.0388441	3.51932	0.000432658	0.00345354
chr1_65388025_65389607	29.0022	-0.342553	0.0973409	-3.51911	0.000432993	0.00345367
chr11_117885879_117887440	30.043	-0.291183	0.0827436	-3.5191	0.000433021	0.00345367
chr6_35653935_35657423	479.543	0.12297	0.034943	3.51916	0.000432909	0.00345367
chrX_9981929_9985079	151.52	0.156206	0.0443867	3.5192	0.000432843	0.00345367
chr2_213964065_213965079	24.743	-0.339785	0.0965611	-3.51886	0.000433401	0.00345601
chr21_38752276_38753561	21.719	-0.315387	0.0896294	-3.51879	0.000433528	0.00345633
chr17_46907823_46909830	250.88	0.116378	0.0330753	3.51857	0.000433875	0.00345818
chr6_42357255_42359063	40.7042	-0.245787	0.069855	-3.51854	0.000433934	0.00345818
chr4_113199808_113201537	46.1169	-0.27098	0.0770308	-3.51781	0.000435129	0.00346658
chr6_131947677_131950248	285.449	0.124136	0.035288	3.51779	0.000435162	0.00346658
chr11_111944011_111946471	375.415	0.13469	0.03829	3.51762	0.000435429	0.00346663
chr19_17412999_17414949	119.818	0.171459	0.0487419	3.5177	0.000435309	0.00346663
chr6_68841579_68842048	5.8866	-0.619327	0.176062	-3.51766	0.000435364	0.00346663
chr1_41826097_41828496	135.299	0.149088	0.0423881	3.51722	0.000436092	0.00347088
chr19_39281608_39283938	177.658	0.137394	0.0390641	3.51715	0.000436213	0.00347088
chr9_76554304_76554855	6.16896	-0.633475	0.180111	-3.51714	0.000436225	0.00347088
chr1_20915003_20918298	79.3177	0.278788	0.0792761	3.51667	0.000437	0.0034735
chr19_21264487_21266115	115.248	0.255796	0.0727353	3.5168	0.00043678	0.0034735
chr19_42745018_42749386	448.813	0.13166	0.0374384	3.51671	0.000436937	0.0034735
chr21_9477971_9478823	17.2887	-0.522202	0.14849	-3.51674	0.00043688	0.0034735
chr7_27940108_27941531	36.8504	-0.281294	0.0799874	-3.51673	0.000436896	0.0034735
chr9_86320126_86324236	628.603	0.114986	0.032698	3.51662	0.000437078	0.0034735
chr16_68152101_68153307	27.6451	-0.282971	0.0804698	-3.51649	0.000437298	0.00347456
chr19_37094829_37097227	278.095	0.164481	0.0467813	3.51595	0.000438187	0.00347817
chr2_139142035_139143162	9.74245	-0.479238	0.136306	-3.51589	0.000438277	0.00347817
chr3_130739568_130740674	20.5908	-0.390645	0.111105	-3.51599	0.00043812	0.00347817
chr3_135900836_135901520	8.78373	-0.475815	0.135332	-3.51591	0.000438251	0.00347817
chr6_111521367_111522218	16.7309	-0.371922	0.105779	-3.51603	0.000438046	0.00347817
chr9_5625684_5631429	770.94	0.10869	0.0309138	3.51591	0.00043825	0.00347817
chr15_40855205_40858111	358.842	0.129719	0.0368993	3.51549	0.000438942	0.00348149
chr6_2010751_2011452	7.02257	-0.625613	0.177959	-3.51548	0.000438957	0.00348149
chr8_95958756_95962942	405.195	0.126988	0.0361224	3.51549	0.000438936	0.00348149
chr3_47015029_47019170	318.705	0.107103	0.030469	3.51513	0.000439541	0.00348542
chr2_37422894_37425355	295.863	0.121551	0.0345816	3.51489	0.000439932	0.00348783
chr9_138391013_138394025	417.725	0.141336	0.0402128	3.5147	0.000440256	0.00348971
chr1_94369561_94370514	21.7385	-0.331537	0.0943349	-3.51447	0.000440632	0.00349188
chr13_76209336_76211977	202.411	0.13306	0.0378611	3.51443	0.000440706	0.00349188
chr3_160495409_160495958	7.57405	-0.805207	0.229137	-3.51409	0.000441262	0.00349559
chr14_23449710_23452991	279.326	0.1189	0.0338359	3.51401	0.000441399	0.00349599
chr5_74952080_74952998	18.2305	-0.335472	0.0954701	-3.51389	0.000441591	0.0034968
chr4_48832235_48834700	334.467	0.129116	0.0367452	3.51382	0.000441716	0.0034971
chr20_60756906_60759548	333.761	0.137834	0.0392294	3.51355	0.000442168	0.00349999
chr13_95200299_95203050	415.87	0.115394	0.0328442	3.51337	0.000442457	0.00350157
chr2_153030314_153033484	443.027	0.129966	0.0369933	3.51324	0.000442672	0.00350258
chr1_228673350_228676638	408.246	0.151237	0.0430507	3.51301	0.000443059	0.00350495
chr13_46953830_46954853	19.9127	-0.338389	0.0963342	-3.51266	0.000443653	0.00350825
chr16_67838628_67841586	352.992	0.131287	0.0373753	3.51266	0.000443652	0.00350825
chr8_37431426_37432696	26.1642	-0.278582	0.0793097	-3.51259	0.00044377	0.00350848
chr10_11202655_11203707	18.4317	-0.362482	0.103215	-3.51192	0.000444884	0.00351645
chr19_50142593_50146666	424.266	0.101227	0.0288246	3.51181	0.00044507	0.00351645
chr7_48127498_48130924	296.333	0.126903	0.0361364	3.51177	0.000445132	0.00351645
chr7_130787028_130787723	11.6428	-0.433463	0.123431	-3.51179	0.0004451	0.00351645
chr1_144518604_144522251	431.788	0.134517	0.0383091	3.51136	0.000445822	0.003517
chr11_126172992_126175311	306.863	0.123276	0.0351083	3.51131	0.00044591	0.003517
chr12_27174352_27177098	359.92	0.129257	0.0368112	3.51134	0.000445848	0.003517
chr12_69139082_69141785	361.375	0.134387	0.0382735	3.51122	0.000446051	0.003517
chr19_13226375_13230680	479.839	0.117265	0.0333945	3.51152	0.000445558	0.003517
chr22_36752661_36754700	41.2503	-0.233162	0.0663995	-3.5115	0.000445584	0.003517
chr5_79477577_79478061	13.662	-0.472885	0.134679	-3.5112	0.000446084	0.003517
chr6_113080954_113081505	9.99632	-0.714563	0.203486	-3.51162	0.000445391	0.003517
chr8_66555540_66558154	327.773	0.15019	0.0427697	3.5116	0.000445419	0.003517
chr9_139921460_139930100	374.765	0.148029	0.0421563	3.51143	0.000445705	0.003517
chr1_198143122_198144055	18.7065	-0.394242	0.112302	-3.51055	0.000447182	0.00352495
chr19_49998452_50005024	1111.27	0.119531	0.0340529	3.51016	0.000447837	0.00352872
chr8_8992749_8994405	77.0265	-0.174726	0.0497766	-3.5102	0.000447773	0.00352872
chr2_90387926_90388426	18.0942	-0.429893	0.122475	-3.51004	0.000448033	0.00352956
chr14_73890907_73891707	16.2974	-0.348573	0.0993178	-3.50967	0.000448658	0.00353239
chr18_77792694_77795544	230.386	0.143799	0.0409714	3.50974	0.000448546	0.00353239
chr19_15235061_15237363	296.001	0.130949	0.0373108	3.50967	0.000448656	0.00353239
chrX_129064891_129067370	86.696	0.188994	0.0538504	3.50962	0.000448753	0.00353245
chr20_50806846_50809467	425.282	0.126446	0.0360326	3.50921	0.000449434	0.00353641
chr4_102056387_102057456	24.6084	-0.302688	0.0862551	-3.50922	0.000449415	0.00353641
chr6_135340401_135341054	7.70456	-0.634596	0.180844	-3.50907	0.000449672	0.00353758
chr20_55966423_55970985	603.551	0.122244	0.034838	3.50892	0.000449936	0.00353896
chr1_98383584_98387613	538.722	0.110092	0.0313768	3.50873	0.000450259	0.00354023
chr3_15665134_15666290	28.1957	-0.342824	0.0977064	-3.50872	0.000450276	0.00354023
chr15_57023583_57026499	264.568	0.114515	0.0326434	3.50806	0.000451389	0.00354828
chr12_104849635_104858136	1140.83	0.120136	0.0342473	3.50788	0.000451687	0.00354852
chr5_37111507_37112757	35.8181	-0.276486	0.0788178	-3.50792	0.000451625	0.00354852
chr7_70201311_70202628	22.1733	-0.451649	0.128749	-3.50798	0.000451525	0.00354852
chr16_2316231_2319745	461.181	0.119963	0.0341996	3.50772	0.000451959	0.00354958
chr2_86077959_86082060	134.796	-0.152289	0.0434156	-3.5077	0.000452	0.00354958
chr6_107075896_107078851	434.157	0.127491	0.0363476	3.50756	0.000452238	0.00355075
chr18_74773923_74776073	41.0977	-0.248808	0.0709403	-3.50729	0.000452697	0.00355296
chr21_10581879_10582546	16.6925	-0.567407	0.161779	-3.50729	0.000452688	0.00355296
chr10_1088293_1091173	133.673	-0.154291	0.0439957	-3.50697	0.000453246	0.00355656
chr20_62273388_62274409	29.6306	0.272749	0.0777762	3.50684	0.000453462	0.00355756
chr1_2486244_2489913	447.038	0.155072	0.0442214	3.50671	0.00045368	0.00355857
chr1_42186434_42187116	11.0975	-0.494554	0.141038	-3.50653	0.000453984	0.00355858
chr10_95461099_95463896	392.56	0.123666	0.0352684	3.50643	0.000454158	0.00355858
chr12_29300628_29303990	294.568	0.126743	0.0361451	3.5065	0.000454035	0.00355858
chr16_66966641_66970010	527.315	0.131359	0.0374611	3.50654	0.000453973	0.00355858
chr3_105566429_105567332	12.4532	-0.470513	0.134187	-3.5064	0.000454218	0.00355858
chr3_114723944_114724556	7.48308	-0.659754	0.188152	-3.50649	0.000454052	0.00355858
chr1_25569968_25575167	723.424	0.120562	0.0343876	3.50597	0.000454949	0.00355858
chr1_28994296_28997262	430.886	0.120552	0.0343836	3.50609	0.00045475	0.00355858
chr1_33280601_33285468	660.621	0.109382	0.0311966	3.50622	0.000454512	0.00355858
chr10_64573911_64578990	561.112	0.117148	0.0334125	3.50612	0.00045469	0.00355858
chr2_87825312_87826077	10.7488	-0.546118	0.15577	-3.50593	0.000455023	0.00355858
chr20_2081651_2085816	641.086	0.125314	0.0357429	3.50599	0.000454918	0.00355858
chr7_106812115_106812895	15.3746	-0.381551	0.108829	-3.50596	0.000454966	0.00355858
chrX_73059046_73059628	6.88346	-0.67088	0.191339	-3.50623	0.000454495	0.00355858
chrX_153596015_153601276	388.36	0.14198	0.0404927	3.50632	0.00045435	0.00355858
chr1_202774796_202778341	367.387	0.133578	0.0381028	3.50571	0.000455391	0.00356076
chr7_99612612_99614744	253.532	0.145524	0.0415121	3.50559	0.000455595	0.00356166
chr17_73200570_73203338	479.782	0.118949	0.0339339	3.50531	0.000456081	0.00356407
chr3_158518741_158522159	385.178	0.125016	0.0356647	3.50531	0.000456082	0.00356407
chr13_73353933_73358051	537.186	0.106404	0.030357	3.50509	0.00045646	0.00356571
chrX_78351479_78352013	11.0168	-0.445317	0.127049	-3.50508	0.000456472	0.00356571
chr4_6783249_6786526	384.462	0.144835	0.0413233	3.50493	0.000456727	0.003567
chr11_126222454_126223495	11.3878	-0.47262	0.134849	-3.50482	0.000456913	0.00356776
chr1_20986273_20989167	357.338	0.122161	0.0348562	3.50471	0.000457113	0.0035683
chr18_46620092_46620602	4.90468	-0.778691	0.222186	-3.50468	0.000457162	0.0035683
chr1_161718738_161720950	316.658	0.144831	0.041327	3.50451	0.000457447	0.00356884
chr16_68000993_68003790	306.721	0.144149	0.0411324	3.50452	0.000457434	0.00356884
chr5_130871304_130872876	38.4639	-0.252616	0.0720838	-3.50448	0.0004575	0.00356884
chr1_209978798_209980290	77.6644	0.245124	0.0699474	3.5044	0.00045764	0.00356923
chr19_44597624_44600147	450.078	0.128774	0.0367474	3.50429	0.000457826	0.00356999
chr2_203735050_203737315	332.419	0.123789	0.0353258	3.50421	0.000457958	0.00357032
chr1_19637247_19640021	291.353	0.144352	0.0411946	3.50414	0.000458079	0.00357056
chr16_31518361_31520916	374.269	0.126338	0.0360552	3.50401	0.000458301	0.00357159
chr12_104916921_104917583	14.1106	-0.367874	0.10499	-3.5039	0.000458493	0.00357239
chr17_73849872_73853079	360.218	0.129601	0.0369891	3.50375	0.000458757	0.00357374
chr13_21475461_21477893	388.36	0.124167	0.0354392	3.50367	0.000458898	0.00357414
chr16_70321495_70324288	228.736	0.126391	0.03608	3.50307	0.000459925	0.00358144
chr15_40329780_40332549	430.391	0.120572	0.0344213	3.50282	0.000460356	0.00358357
chr17_5320484_5325048	644.917	0.132062	0.0377017	3.50281	0.000460379	0.00358357
chr1_205741321_205741684	8.06336	-0.523746	0.149528	-3.50265	0.00046065	0.00358358
chr17_30467610_30471359	371.218	0.116415	0.0332361	3.50268	0.00046061	0.00358358
chr6_25038979_25040117	27.6133	-0.281633	0.0804039	-3.50273	0.000460522	0.00358358
chr19_56145410_56148019	370.354	0.139111	0.0397175	3.50251	0.000460889	0.00358455
chr4_39977374_39980515	340.063	0.136016	0.0388341	3.50248	0.000460955	0.00358455
chr11_67194845_67197386	319.636	0.139952	0.0399599	3.50232	0.000461229	0.00358598
chr10_112617943_112618626	8.45108	-0.605171	0.172799	-3.50216	0.000461497	0.00358736
chr5_12562562_12563071	8.16502	-0.611691	0.174665	-3.50209	0.00046163	0.0035877
chr14_91544382_91544963	11.6607	-0.479926	0.13705	-3.50183	0.000462066	0.00358891
chr17_38008492_38009343	18.406	-0.42391	0.121053	-3.50186	0.000462016	0.00358891
chr20_35401038_35403369	307.531	0.137786	0.0393473	3.50179	0.000462146	0.00358891
chr20_37100361_37103337	345.554	0.118699	0.0338965	3.50182	0.000462095	0.00358891
chr3_137905210_137908370	499.382	0.128008	0.0365559	3.50172	0.000462274	0.0035892
chr5_133982846_133986216	484.008	0.121186	0.03461	3.50146	0.000462709	0.00359188
chr7_18264243_18265330	24.3415	-0.344492	0.0983873	-3.50139	0.000462843	0.00359222
chr20_61902988_61905598	224.009	0.134093	0.0382988	3.50123	0.000463123	0.00359369
chr20_32076840_32079368	268.874	0.125365	0.0358083	3.50102	0.000463486	0.00359581
chr12_105192944_105194030	34.3805	-1.01104	0.288792	-3.50091	0.000463666	0.0035962
chr9_76110247_76110997	9.59964	-0.722555	0.206392	-3.50088	0.000463717	0.0035962
chr6_161053736_161053994	6.86937	-0.603182	0.172301	-3.50075	0.000463951	0.00359731
chr9_132694287_132695390	22.1369	-0.305875	0.0873881	-3.50019	0.000464927	0.00360418
chr1_104067466_104070463	461.999	0.122215	0.0349183	3.50002	0.000465224	0.00360578
chr10_6967706_6970692	77.0644	-0.196819	0.0562351	-3.49994	0.00046536	0.00360613
chr1_92763089_92765995	420.498	0.115978	0.0331383	3.49981	0.000465581	0.00360713
chr7_89001455_89002220	12.6459	-0.537478	0.153576	-3.49976	0.00046567	0.00360713
chr9_42950343_42950950	9.76813	-0.524407	0.149854	-3.49945	0.000466219	0.00361068
chr12_51787567_51789771	52.9144	-0.193872	0.0554033	-3.49928	0.000466509	0.00361222
chr8_22435648_22439351	511.127	0.139854	0.0399728	3.49872	0.000467492	0.00361913
chr19_40335296_40337945	230.438	0.130084	0.0371819	3.4986	0.000467716	0.00362016
chr18_76827880_76831308	336.397	0.11416	0.0326317	3.49846	0.000467961	0.00362104
chr6_151772097_151775182	452.66	0.128765	0.0368065	3.49843	0.000468011	0.00362104
chr9_131217655_131220019	210.304	0.155216	0.0443686	3.49833	0.00046818	0.00362164
chr1_36105691_36108637	493.613	0.129021	0.0368825	3.49817	0.000468463	0.00362242
chr20_49573069_49576877	600.42	0.109544	0.0313148	3.49817	0.000468459	0.00362242
chr9_100744341_100749314	559.013	0.121736	0.0348041	3.49774	0.000469223	0.0036276
chr12_9149023_9150152	23.1477	-0.331778	0.0948662	-3.49733	0.000469945	0.00363247
chr18_32956068_32957923	203.84	0.163671	0.0468018	3.49711	0.000470325	0.0036347
chr11_21402516_21403153	7.68095	-0.675091	0.193059	-3.49681	0.000470856	0.00363599
chr13_111840520_111842553	51.035	-0.238014	0.0680642	-3.4969	0.000470693	0.00363599
chr18_11979943_11983571	254.507	0.144711	0.0413833	3.49684	0.000470802	0.00363599
chr2_44394273_44399824	720.483	0.118738	0.0339558	3.49684	0.00047081	0.00363599
chr1_228289251_228292125	277.338	0.142707	0.0408141	3.49652	0.000471364	0.0036385
chr19_8551474_8552859	19.3352	-0.347916	0.0995019	-3.49657	0.000471274	0.0036385
chr20_45314221_45315521	28.9193	-0.348147	0.0995714	-3.49646	0.000471482	0.0036387
chr1_197113159_197116797	407.059	0.108252	0.0309622	3.49628	0.0004718	0.00363904
chr16_31453379_31454847	122.149	0.1684	0.0481654	3.49628	0.000471791	0.00363904
chr6_66120645_66121157	7.46503	-0.584878	0.167282	-3.49636	0.000471647	0.00363904
chr18_56282234_56283472	23.478	-0.328407	0.0939348	-3.49612	0.000472075	0.00363975
chr7_37607163_37607673	7.77183	-0.678743	0.194142	-3.49612	0.000472071	0.00363975
chr18_56806235_56808571	264.091	0.151568	0.0433539	3.49606	0.000472177	0.00363983
chr11_62597598_62600800	373.382	0.125135	0.035794	3.49598	0.000472316	0.0036402
chr5_130624015_130626100	72.7795	-0.190909	0.0546106	-3.49581	0.000472618	0.00364182
chr3_112182152_112184405	61.4106	-0.269772	0.0771736	-3.49565	0.000472914	0.00364239
chr4_89202344_89206984	569.797	0.0953282	0.0272708	3.49562	0.000472967	0.00364239
chr7_89873727_89875465	131.752	0.135432	0.0387429	3.49566	0.000472894	0.00364239
chr1_32478344_32483024	656.742	0.113746	0.0325432	3.49522	0.000473665	0.00364706
chr8_27243428_27245004	36.4455	-0.242077	0.0692631	-3.49504	0.000473998	0.00364892
chr1_198897989_198900528	112.889	-0.164887	0.0471844	-3.49453	0.000474899	0.00365245
chr16_58031747_58036335	391.612	0.143578	0.0410867	3.49452	0.000474914	0.00365245
chr19_12442030_12445195	293.006	0.120509	0.0344848	3.49455	0.000474867	0.00365245
chr19_16581166_16583856	249.756	0.128952	0.0369011	3.49453	0.000474897	0.00365245
chr8_131256753_131258334	44.3977	-0.262164	0.0750176	-3.4947	0.000474601	0.00365245
chr15_93433745_93435902	50.7752	-0.273402	0.0782498	-3.49397	0.000475899	0.00365931
chr17_51633750_51634624	8.16323	-0.575501	0.164722	-3.49377	0.000476249	0.0036608
chr2_44000597_44002207	181.141	0.129356	0.0370249	3.49376	0.000476276	0.0036608
chr1_933266_937745	169.087	0.138216	0.0395616	3.49369	0.000476399	0.00366103
chr10_93874497_93875310	9.75845	-0.495522	0.141843	-3.49345	0.000476823	0.00366358
chr19_36868869_36870871	234.484	0.150764	0.043157	3.49338	0.000476945	0.00366382
chr8_137636536_137637080	6.83201	-0.609769	0.174556	-3.49327	0.000477152	0.0036647
chr13_99922813_99923451	15.1294	-0.448515	0.128399	-3.49313	0.000477401	0.00366529
chr7_18540485_18541117	13.0823	-0.469782	0.134488	-3.49312	0.000477413	0.00366529
chrX_7064898_7067311	309.095	0.15952	0.0456752	3.49249	0.000478536	0.00367321
chr11_134092729_134097425	564.727	0.112752	0.0322858	3.4923	0.000478873	0.00367508
chr19_36138450_36140637	279.735	0.126065	0.036102	3.49191	0.000479586	0.00367984
chr1_151963494_151967322	344.404	0.116399	0.0333364	3.49166	0.000480033	0.0036805
chr20_57724425_57725748	24.5714	-0.284739	0.08155	-3.49159	0.000480155	0.0036805
chr21_45313204_45314491	38.7191	-0.301929	0.086474	-3.49155	0.000480226	0.0036805
chr4_1684600_1686988	145.59	0.156677	0.0448727	3.49159	0.000480158	0.0036805
chr8_141519867_141523202	412.059	0.12857	0.0368208	3.49178	0.000479814	0.0036805
chr9_96937198_96938794	29.9775	-0.318894	0.091328	-3.49175	0.000479872	0.0036805
chr4_491984_494323	330.251	0.128196	0.0367169	3.49148	0.000480358	0.0036808
chr16_68055347_68058387	465.756	0.12936	0.0370515	3.49136	0.000480561	0.00368165
chr22_39347720_39352625	73.825	0.287785	0.0824321	3.49117	0.000480905	0.00368287
chr4_2756545_2758893	150.777	0.173677	0.0497469	3.49122	0.000480827	0.00368287
chr12_1798955_1802742	336.632	0.10527	0.0301559	3.49087	0.000481451	0.00368492
chr12_108908107_108910300	219.565	0.138653	0.0397187	3.49088	0.00048143	0.00368492
chr5_62173090_62173608	5.07726	-0.757514	0.216998	-3.49087	0.000481443	0.00368492
chr9_73178288_73179503	33.7631	-0.274115	0.0785306	-3.49055	0.000482034	0.00368868
chr5_88172338_88173365	23.691	-0.357099	0.102311	-3.49032	0.000482434	0.00369103
chr2_132960935_132961654	7.09585	-0.604018	0.173064	-3.49014	0.000482761	0.00369282
chr15_81291675_81295735	504.022	0.125728	0.0360284	3.4897	0.000483572	0.0036976
chr6_24402557_24404664	293.534	0.116111	0.0332722	3.48973	0.000483508	0.0036976
chr21_34141524_34145758	461.049	0.0887851	0.0254433	3.48953	0.000483879	0.00369853
chrX_149107608_149109382	68.2305	0.197199	0.0565116	3.48954	0.000483855	0.00369853
chr12_7340914_7344067	330.158	0.135926	0.0389537	3.48943	0.000484059	0.00369882
chr4_1339140_1342253	350.608	0.158576	0.0454454	3.48938	0.000484148	0.00369882
chrX_65281267_65281882	13.0439	-0.458666	0.131447	-3.48935	0.000484195	0.00369882
chr8_146125025_146128844	500.658	0.132533	0.0379864	3.48897	0.00048488	0.00370334
chr11_31935468_31936092	8.64775	-0.73393	0.210369	-3.48878	0.000485233	0.00370533
chr10_98344022_98348443	513.009	0.107269	0.0307487	3.48858	0.000485598	0.0037074
chr9_40315793_40316255	7.95331	-0.705401	0.202211	-3.48844	0.000485839	0.00370853
chr1_180600777_180603059	240.285	0.1264	0.036236	3.48825	0.000486194	0.00371048
chr4_35479143_35479718	5.99167	-0.694624	0.199135	-3.4882	0.000486281	0.00371048
chr21_45526326_45528701	202.449	0.149267	0.042794	3.48802	0.000486606	0.00371225
chr17_17990292_17992628	310.824	0.128284	0.0367806	3.48782	0.000486977	0.00371436
chr8_100903486_100906819	435.441	0.115453	0.033104	3.48759	0.00048739	0.0037168
chr9_36036232_36038312	247.485	0.141642	0.0406153	3.4874	0.000487735	0.00371872
chr3_195934598_195935444	40.1436	0.240723	0.0690276	3.48734	0.00048785	0.00371888
chr15_31633715_31635974	50.582	-0.259204	0.0743291	-3.48724	0.000488025	0.00371951
chr15_72765188_72769939	599.202	0.112813	0.0323515	3.4871	0.000488286	0.00372079
chr7_150018945_150022758	373.991	0.139832	0.0401054	3.48661	0.000489185	0.00372692
chr17_38801661_38805580	503.146	0.10533	0.0302114	3.48644	0.000489487	0.00372811
chr20_34635781_34639713	601.929	0.103754	0.0297594	3.48642	0.000489528	0.00372811
chr1_33114582_33119256	561.115	0.1022	0.0293149	3.48629	0.00048977	0.00372847
chr2_91603146_91603520	8.30988	-0.617155	0.177026	-3.48624	0.000489856	0.00372847
chr3_7512427_7512931	5.9479	-0.700942	0.201059	-3.48625	0.000489852	0.00372847
chr21_45430894_45435442	462.442	0.114619	0.0328818	3.48579	0.000490681	0.00373403
chr1_27069725_27071948	58.2714	-0.19355	0.055527	-3.48569	0.000490864	0.00373408
chr11_127921155_127923337	41.3113	-0.296929	0.0851863	-3.48564	0.000490969	0.00373408
chr12_95609673_95613450	595.901	0.122095	0.0350276	3.48568	0.000490882	0.00373408
chr1_111989861_111993996	536.153	0.125362	0.0359665	3.48553	0.000491171	0.00373425
chr9_86570144_86572545	300.868	0.126211	0.0362101	3.48552	0.000491178	0.00373425
chr4_185304547_185305954	35.5623	-0.245291	0.0703768	-3.4854	0.00049141	0.0037353
chr3_9931478_9933823	262.172	0.14801	0.042469	3.48513	0.000491897	0.00373829
chr12_57822826_57825799	195.591	0.137641	0.0394955	3.48498	0.000492181	0.00373967
chr15_68820856_68821821	20.1254	-0.333556	0.0957138	-3.48493	0.000492267	0.00373967
chr4_140373477_140378280	530.778	0.112892	0.0323967	3.48466	0.000492767	0.00374204
chrX_75367795_75370622	215.2	0.123343	0.0353957	3.48468	0.000492728	0.00374204
chr16_72041868_72043563	147.167	0.133931	0.0384368	3.48445	0.000493146	0.00374421
chr3_53923817_53926978	366.699	0.114254	0.0327908	3.48433	0.000493373	0.00374522
chr10_30814487_30815334	17.2155	-0.363979	0.104473	-3.48396	0.000494057	0.00374755
chr20_2488355_2490619	265.57	0.114191	0.0327758	3.484	0.000493972	0.00374755
chr21_34601449_34605959	621.083	0.100261	0.0287775	3.48402	0.000493945	0.00374755
chr5_24486706_24487239	9.38606	-0.600433	0.172337	-3.48406	0.000493875	0.00374755
chr8_97246029_97248625	379.497	0.140236	0.0402549	3.48369	0.000494549	0.00375057
chr3_31606376_31606969	10.1669	-0.485	0.139224	-3.4836	0.000494712	0.00375108
chr11_117873132_117874688	30.4948	-0.347931	0.0998852	-3.48331	0.000495252	0.00375304
chr5_76325362_76327741	351.561	0.114536	0.0328811	3.48333	0.00049521	0.00375304
chr7_128502132_128504367	283.294	0.117678	0.0337826	3.48338	0.000495118	0.00375304
chr2_145183398_145184349	17.2938	-0.42354	0.121598	-3.48312	0.000495613	0.00375506
chr1_40780579_40783368	221.603	0.139193	0.0399652	3.48286	0.000496094	0.00375799
chr4_89534008_89535397	38.2607	-0.222791	0.0639716	-3.48265	0.000496474	0.00376015
chr17_5388215_5391481	488.823	0.138531	0.0397789	3.48252	0.000496712	0.00376023
chr2_120979889_120982286	180.502	0.151953	0.0436334	3.48249	0.000496768	0.00376023
chr8_130755037_130755532	9.4125	-0.600892	0.172545	-3.48253	0.0004967	0.00376023
chr3_111329032_111329856	17.5011	-0.432052	0.124072	-3.48228	0.000497167	0.00376254
chr3_121263631_121266132	316.399	0.130754	0.0375531	3.48184	0.000497975	0.00376767
chr8_101948647_101950907	37.7127	-0.250991	0.0720862	-3.48181	0.000498035	0.00376767
chr4_47914983_47917664	342.091	0.130312	0.0374304	3.48145	0.000498711	0.00377135
chr7_18376526_18377945	35.6096	-0.330991	0.0950723	-3.48147	0.000498667	0.00377135
chr11_63637064_63638021	21.2597	-0.318397	0.0914604	-3.48126	0.000499062	0.00377329
chr9_19048256_19051946	519.822	0.0952224	0.0273554	3.48094	0.00049966	0.0037771
chr15_42229643_42230221	10.6221	-0.470925	0.135289	-3.48087	0.000499786	0.00377733
chr1_90017783_90018947	39.0884	-0.234097	0.0672551	-3.48074	0.000500035	0.00377849
chr14_23385866_23389426	362.644	0.13494	0.0387686	3.48065	0.000500192	0.00377897
chr1_247266068_247268532	251.341	0.136974	0.0393596	3.48007	0.000501284	0.00378632
chr10_15138191_15140913	398.222	0.130771	0.0375776	3.48003	0.000501356	0.00378632
chr6_160109440_160116665	506.365	0.130276	0.037436	3.47996	0.000501483	0.00378657
chr10_5752224_5754169	100.904	-0.207507	0.0596331	-3.47973	0.000501912	0.00378908
chr10_27388258_27390677	293.01	0.142285	0.0408908	3.47963	0.000502102	0.00378938
chr9_91932397_91935143	295.935	0.11944	0.0343258	3.47961	0.000502141	0.00378938
chr11_118269499_118270267	16.7234	-0.349343	0.100402	-3.47943	0.000502478	0.0037912
chr6_93966433_93967006	7.59196	-0.581114	0.167018	-3.47934	0.000502644	0.00379174
chr14_88477166_88478391	24.5538	-0.302318	0.0868923	-3.47922	0.000502875	0.00379275
chr10_101417936_101420329	253.266	0.126031	0.0362276	3.47886	0.000503548	0.00379486
chr19_40853142_40855730	251.068	0.124771	0.035866	3.47882	0.00050363	0.00379486
chr6_58775969_58780266	6562.94	-0.434209	0.124814	-3.47886	0.000503549	0.00379486
chr6_89671949_89674401	358.852	0.131502	0.0378004	3.47884	0.000503592	0.00379486
chrX_134184993_134187047	130.804	0.147507	0.0424012	3.47883	0.000503602	0.00379486
chr5_60456525_60459339	367.841	0.116634	0.0335322	3.47828	0.000504652	0.00380184
chr12_92424110_92424624	12.9495	-0.468306	0.134652	-3.4779	0.000505363	0.003805
chr2_48009169_48012216	284.781	0.155344	0.0446664	3.47787	0.000505416	0.003805
chr2_101821673_101822383	15.3441	-0.358715	0.103144	-3.4778	0.000505549	0.003805
chr21_38935173_38937524	287.301	0.14801	0.0425573	3.4779	0.000505358	0.003805
chr9_69879462_69880009	9.72652	-0.484554	0.139326	-3.47784	0.000505467	0.003805
chr8_145157308_145160969	423.258	0.133794	0.0384722	3.47769	0.000505762	0.00380588
chr1_245016609_245019915	86.6216	-0.243124	0.0699127	-3.47754	0.000506037	0.00380637
chr10_64563535_64566894	481.085	0.137933	0.0396643	3.4775	0.000506114	0.00380637
chr13_30880283_30882605	292.026	0.17018	0.0489362	3.4776	0.000505927	0.00380637
chr14_35449747_35453932	582.31	0.120986	0.0347916	3.47744	0.000506219	0.00380644
chr20_40320891_40323353	327.543	0.137772	0.0396213	3.47722	0.000506633	0.00380883
chr4_103788265_103791739	404.735	0.109727	0.0315576	3.47705	0.000506961	0.00381058
chr9_82198605_82199786	21.581	-0.317959	0.0914484	-3.47693	0.000507193	0.00381161
chr7_73152147_73154271	246.858	0.155516	0.0447313	3.47667	0.000507687	0.00381388
chr7_99753709_99757153	326.091	0.1281	0.0368452	3.4767	0.000507625	0.00381388
chr1_143493265_143496361	76.0241	-0.415448	0.119502	-3.47649	0.000508025	0.00381503
chr6_170100745_170104300	483.769	0.126162	0.0362901	3.47649	0.000508032	0.00381503
chr17_33467845_33469765	209.742	0.136704	0.0393261	3.47616	0.000508639	0.00381887
chr2_201389890_201391916	271.595	0.129321	0.0372047	3.47594	0.000509059	0.0038213
chr14_23066319_23068506	278.179	0.129653	0.0373014	3.47582	0.000509302	0.00382169
chr20_30326100_30328459	273.692	0.116758	0.0335913	3.47586	0.00050922	0.00382169
chr7_18691330_18691927	6.17199	-0.694681	0.199875	-3.47557	0.000509769	0.00382447
chr14_104386539_104388694	246.299	0.119375	0.0343507	3.47517	0.000510524	0.00382639
chr17_27892233_27896825	563.448	0.134393	0.0386719	3.4752	0.000510466	0.00382639
chr18_15167980_15168600	9.03244	-0.577645	0.166222	-3.47513	0.000510601	0.00382639
chr6_10655918_10656512	11.7864	-0.431851	0.12426	-3.47537	0.000510144	0.00382639
chr7_107565102_107565956	15.7704	-0.387794	0.111585	-3.47533	0.000510222	0.00382639
chr9_132706932_132709480	62.3309	-0.266679	0.0767365	-3.47526	0.000510367	0.00382639
chr18_2917125_2917934	14.8944	-0.382436	0.110054	-3.47497	0.000510911	0.00382682
chr19_47728847_47735309	386.637	0.141408	0.0406935	3.47495	0.000510948	0.00382682
chr2_29761556_29761989	4.01438	-0.910493	0.262016	-3.47496	0.000510936	0.00382682
chr10_112139826_112140404	8.62838	-0.528046	0.151979	-3.47446	0.000511883	0.0038331
chr6_13355195_13357069	60.8302	-0.18641	0.0536535	-3.47433	0.000512131	0.00383424
chr3_186283882_186286177	340.417	0.127747	0.0367704	3.47419	0.000512407	0.00383559
chr19_14625945_14630286	520.113	0.116933	0.0336593	3.47403	0.000512708	0.00383712
chr12_118453872_118455721	193.549	0.143205	0.041228	3.47349	0.000513743	0.00384414
chr1_40523820_40528335	143.807	-0.172712	0.0497242	-3.47341	0.000513899	0.00384458
chr12_124245873_124247750	139.008	0.146145	0.0420773	3.47325	0.000514194	0.00384607
chr5_96307745_96310221	62.2094	-0.230922	0.0664897	-3.47306	0.000514565	0.00384812
chr2_176030874_176034145	483.011	0.13765	0.0396358	3.47287	0.000514918	0.00385004
chr11_67270785_67276981	558.145	0.124288	0.0357944	3.47228	0.000516056	0.00385637
chr3_52803529_52805915	214.642	0.12028	0.0346394	3.47233	0.00051596	0.00385637
chr7_45807054_45809509	352.696	0.1401	0.0403482	3.47228	0.000516056	0.00385637
chr3_12597059_12600248	477.387	0.110354	0.0317824	3.47215	0.000516302	0.00385705
chr3_33583064_33583763	12.8785	-0.51874	0.149401	-3.47213	0.00051634	0.00385705
chr15_59038341_59043074	657.244	0.138796	0.0399826	3.4714	0.000517747	0.00386683
chr19_19312921_19315094	220.933	0.139556	0.0402027	3.4713	0.000517953	0.00386687
chr19_33666418_33669387	366.073	0.135016	0.0388955	3.47126	0.000518021	0.00386687
chr3_121785784_121787125	26.0268	-0.330672	0.0952601	-3.47125	0.000518042	0.00386687
chr1_1309140_1311816	309.419	0.167497	0.0482569	3.47094	0.000518639	0.00386842
chr1_42500150_42502594	237.939	0.136474	0.0393186	3.47097	0.000518584	0.00386842
chr11_113711488_113712763	31.5022	-0.26801	0.077215	-3.47096	0.000518599	0.00386842
chr8_107772004_107772621	15.7989	-0.378875	0.109152	-3.47107	0.000518391	0.00386842
chr1_21614748_21618129	213.633	0.136545	0.0393414	3.47077	0.000518962	0.00386955
chr7_39999147_39999616	5.75088	-0.627493	0.180794	-3.47076	0.000518985	0.00386955
chr2_207629222_207631609	375.126	0.135542	0.0390539	3.47064	0.000519222	0.00387059
chr21_45758870_45760323	171.501	0.165302	0.0476318	3.47042	0.000519649	0.0038716
chr3_14218663_14221332	379.591	0.119499	0.0344333	3.47044	0.000519605	0.0038716
chr4_156873884_156875839	250.04	0.138374	0.039872	3.47047	0.000519558	0.0038716
chr9_130698783_130700794	156.965	0.12567	0.0362132	3.47028	0.000519924	0.00387292
chr16_58088007_58088501	4.61258	-0.819861	0.236262	-3.47014	0.000520192	0.00387419
chr12_57622745_57625192	238.171	0.151501	0.0436615	3.46989	0.000520667	0.00387671
chr9_123471253_123478111	519.052	0.130361	0.0375695	3.46986	0.000520724	0.00387671
chr16_3312884_3315561	257.62	0.133311	0.0384205	3.4698	0.000520848	0.0038769
chr5_8653507_8654248	8.16625	-0.682409	0.196676	-3.46971	0.000521018	0.00387744
chr22_18120246_18122972	439.812	0.127624	0.0367831	3.46963	0.000521185	0.00387746
chr5_118621311_118622040	21.4518	-0.329132	0.0948629	-3.46956	0.000521312	0.00387746
chr6_45386966_45393195	546.56	0.15814	0.0455793	3.46957	0.000521298	0.00387746
chr8_95363112_95363924	7.07101	-0.664268	0.191461	-3.46947	0.000521484	0.00387801
chr4_38655935_38657405	35.5038	-0.25908	0.0746808	-3.46917	0.000522064	0.0038816
chr16_69220086_69223068	336.441	0.124767	0.0359667	3.46895	0.000522494	0.0038819
chr19_16557405_16558571	25.0336	-0.377728	0.108887	-3.46898	0.000522431	0.0038819
chr6_28047162_28049865	377.315	0.159911	0.0460967	3.46903	0.00052234	0.0038819
chr8_42194911_42198002	357.462	0.102134	0.0294421	3.46898	0.000522443	0.0038819
chr17_27168397_27170675	271.839	0.124493	0.0358887	3.46886	0.000522672	0.0038825
chr10_75502889_75505577	431.64	0.134482	0.0387699	3.46871	0.000522962	0.00388336
chr2_191379993_191381111	20.3772	-0.343923	0.0991505	-3.4687	0.000522983	0.00388336
chr17_46183909_46186645	360.357	0.123356	0.035563	3.46865	0.000523085	0.00388339
chr22_30233095_30235314	296.591	0.1289	0.0371623	3.46857	0.000523229	0.00388374
chr4_189874711_189875278	7.75791	-0.615786	0.177539	-3.46846	0.000523455	0.00388469
chr17_40117397_40120401	346.029	0.108186	0.0311928	3.4683	0.000523771	0.00388631
chr1_181073278_181075538	181.069	0.147446	0.0425141	3.46817	0.000524012	0.00388737
chr17_4980677_4982983	258.041	0.126104	0.036364	3.46782	0.000524697	0.00388952
chr18_47314534_47315618	19.6387	-0.37063	0.106881	-3.46768	0.000524965	0.00388952
chr2_27293103_27295649	371.085	0.123584	0.0356371	3.46783	0.00052467	0.00388952
chr2_91644725_91645308	10.1448	-0.647154	0.186625	-3.46767	0.000524985	0.00388952
chr22_38348610_38351111	307.089	0.123774	0.0356924	3.46779	0.000524755	0.00388952
chr4_56773309_56774227	20.153	-0.373406	0.10768	-3.46775	0.000524844	0.00388952
chr4_185613649_185614220	6.92441	-0.805995	0.232422	-3.46781	0.000524725	0.00388952
chr13_28657610_28658099	6.44847	-0.592398	0.170867	-3.46701	0.000526279	0.0038965
chr2_120122675_120126394	525.182	0.127418	0.0367511	3.46706	0.000526182	0.0038965
chr2_202896950_202900721	370.812	0.138259	0.0398786	3.46699	0.000526319	0.0038965
chr3_197686015_197689090	238.078	0.119909	0.0345852	3.46705	0.000526211	0.0038965
chr1_16159254_16164749	621.248	0.134118	0.0386859	3.46684	0.000526608	0.00389719
chr11_64780524_64783143	255.972	0.14573	0.0420347	3.46689	0.00052651	0.00389719
chr19_49945960_49947485	102.266	0.192136	0.0554243	3.46664	0.000527008	0.00389943
chr16_3107324_3110269	196.466	0.150623	0.0434507	3.46652	0.000527243	0.00390044
chr13_50573759_50574783	23.7116	-0.292423	0.0843592	-3.4664	0.000527472	0.00390142
chr16_474477_477568	261.118	0.15321	0.0442024	3.46611	0.000528052	0.00390411
chr9_70488969_70490931	262.196	0.165104	0.047633	3.46616	0.000527947	0.00390411
chr9_88354668_88358069	411.507	0.131002	0.0377956	3.46607	0.000528131	0.00390411
chr12_48152035_48153800	90.5656	0.175926	0.0507615	3.46574	0.000528772	0.00390671
chr19_45753685_45756274	168.165	0.161144	0.0464949	3.46583	0.000528596	0.00390671
chr8_67445078_67446546	28.5773	-0.272526	0.0786352	-3.4657	0.000528851	0.00390671
chr9_139837374_139839633	206.895	0.164274	0.0474	3.46569	0.000528876	0.00390671
chr1_117543644_117546956	74.8364	-0.251929	0.0726991	-3.46537	0.000529508	0.00390993
chr2_203878012_203880521	336.479	0.139812	0.0403453	3.46539	0.000529472	0.00390993
chr3_178787844_178790678	348.418	0.12665	0.0365487	3.46524	0.000529753	0.00391102
chr1_54664737_54667275	361.867	0.125725	0.0362873	3.46472	0.000530783	0.0039179
chr12_47471953_47475553	551.638	0.123027	0.0355125	3.46434	0.000531543	0.00392157
chr18_40004403_40004896	8.61341	-0.669483	0.193251	-3.46432	0.000531576	0.00392157
chr5_86706218_86709704	532.858	0.119753	0.034567	3.46436	0.000531495	0.00392157
chr19_47247791_47250691	321.432	0.14691	0.0424074	3.46425	0.000531707	0.00392181
chr1_222827652_222829129	40.9503	-0.259841	0.0750095	-3.46411	0.000531993	0.00392319
chr10_15000666_15003179	350.865	0.131574	0.0379884	3.46352	0.000533162	0.00392935
chr11_94276330_94281397	373.118	0.119244	0.0344285	3.46353	0.00053313	0.00392935
chr12_110885084_110888976	346.911	0.119686	0.0345553	3.46362	0.000532956	0.00392935
chr7_90031999_90034134	216.449	0.116565	0.0336554	3.46349	0.000533223	0.00392935
chr19_6422853_6426222	219.196	0.130736	0.0377476	3.46343	0.000533326	0.00392938
chr13_95253274_95255175	182.982	0.140829	0.0406632	3.4633	0.000533584	0.00393047
chr19_70883_71381	50.0247	0.282404	0.081544	3.46321	0.000533771	0.00393047
chr6_70498566_70499515	16.2019	-0.421616	0.121741	-3.46321	0.00053377	0.00393047
chr17_36980164_36982457	242.103	0.116003	0.033497	3.46307	0.000534043	0.00393176
chr2_214147969_214150092	286.425	0.125554	0.0362583	3.46276	0.000534664	0.0039356
chr6_37399961_37402866	398.333	0.11546	0.033344	3.46269	0.000534809	0.00393594
chr7_127223348_127226489	353.895	0.111186	0.032113	3.46233	0.000535511	0.00394037
chr4_103264267_103267802	496.351	0.0984915	0.0284476	3.46221	0.00053576	0.00394148
chr5_157169950_157172158	215.171	0.130509	0.0376979	3.46196	0.000536262	0.00394445
chr20_1102895_1103605	14.7996	-0.394991	0.114098	-3.46185	0.000536475	0.00394528
chr6_52287152_52287849	6.37898	-0.577025	0.166688	-3.46171	0.000536755	0.00394588
chrX_131156024_131160013	361.397	0.122961	0.03552	3.46173	0.000536715	0.00394588
chr2_27602372_27604468	216.283	0.135317	0.0390905	3.46165	0.000536875	0.00394604
chr15_58541837_58543025	26.103	-0.339206	0.0979917	-3.46158	0.000537022	0.00394639
chr17_37998945_38000412	42.8095	-0.239807	0.0692802	-3.4614	0.000537365	0.00394818
chr2_131554675_131556552	146.47	0.176586	0.0510192	3.46118	0.000537821	0.0039508
chr7_43660273_43662770	51.1945	-0.266222	0.0769207	-3.461	0.00053818	0.00395271
chr12_56209533_56213082	545.486	0.113372	0.0327583	3.46086	0.00053845	0.00395323
chr13_36918626_36921518	318.756	0.131927	0.0381195	3.46088	0.000538404	0.00395323
chr10_11250431_11253343	75.3334	-0.212146	0.0613017	-3.46069	0.000538802	0.00395461
chr5_72111209_72114269	353.588	0.115352	0.0333328	3.46062	0.00053893	0.00395461
chr6_33167054_33170119	479.173	0.121806	0.0351982	3.46057	0.000539035	0.00395461
chr9_91498999_91499677	11.6781	-0.478318	0.138219	-3.46057	0.000539027	0.00395461
chr1_54868614_54874140	416.589	0.108672	0.0314038	3.46049	0.0005392	0.00395468
chr12_57076918_57083970	852.822	0.097078	0.0280535	3.46046	0.000539243	0.00395468
chr1_24068886_24072173	464.077	0.120329	0.0347754	3.46018	0.000539814	0.00395748
chr4_56261032_56266077	528.164	0.104649	0.0302438	3.46017	0.000539843	0.00395748
chr9_116137850_116140099	159.819	0.18247	0.0527351	3.46013	0.000539923	0.00395748
chr19_12843304_12846388	371.313	0.125355	0.0362318	3.45981	0.000540549	0.00396134
chr1_143161417_143162399	22.6945	-0.337813	0.097645	-3.4596	0.000540974	0.00396332
chr3_88106430_88111120	632.13	0.107798	0.0311597	3.45952	0.000541133	0.00396332
chr7_7678671_7681807	504.461	0.119804	0.0346305	3.45948	0.000541217	0.00396332
chr8_27537417_27537935	7.79613	-0.599766	0.173369	-3.45948	0.000541212	0.00396332
chrX_73167206_73167801	7.91949	-0.545686	0.15774	-3.45939	0.000541392	0.00396387
chr5_133509708_133513868	481.649	0.115248	0.0333164	3.4592	0.000541781	0.00396599
chr1_161135073_161137464	262.927	0.122196	0.0353272	3.45896	0.000542256	0.00396874
chr1_193386969_193388589	85.4061	-0.186357	0.0538783	-3.45885	0.000542496	0.00396976
chr15_25199522_25202683	359.143	0.136221	0.039387	3.45854	0.00054312	0.00397345
chr5_133705870_133709930	550.055	0.116836	0.0337823	3.4585	0.000543199	0.00397345
chr10_76672475_76673694	25.7207	-0.370511	0.107139	-3.45824	0.000543721	0.00397626
chr13_29291643_29294063	297.486	0.116821	0.0337807	3.45821	0.000543784	0.00397626
chr15_100260105_100261232	22.5962	-0.308399	0.0891821	-3.45808	0.000544035	0.00397737
chr2_145088058_145091174	336.775	0.123929	0.0358394	3.4579	0.000544406	0.00397935
chr14_45602284_45607081	791.294	0.109738	0.0317386	3.45756	0.000545098	0.00398368
chr4_40218539_40221884	73.8376	-0.218317	0.0631429	-3.45751	0.000545201	0.0039837
chr5_140043209_140046103	465.601	0.128212	0.0370838	3.45737	0.000545484	0.00398504
chr7_50435981_50436806	22.3494	-0.304086	0.0879595	-3.45712	0.000545988	0.00398798
chr3_42622438_42624653	255.03	0.110325	0.0319139	3.45694	0.000546351	0.0039899
chr4_144433568_144437729	612.364	0.11721	0.0339082	3.45667	0.000546891	0.00399312
chr12_107167170_107169643	347.442	0.123411	0.0357034	3.45655	0.000547133	0.00399415
chr15_75197528_75200332	378.864	0.135426	0.0391801	3.45649	0.000547251	0.00399428
chr9_136324109_136326271	121.342	0.158623	0.045893	3.45637	0.0005475	0.00399537
chr3_145150579_145151216	10.8667	-0.705889	0.204232	-3.4563	0.000547645	0.00399569
chr20_42938346_42940425	218.975	0.146315	0.0423345	3.45617	0.000547918	0.00399695
chr12_48498098_48501098	377.772	0.112503	0.0325519	3.45611	0.000548039	0.0039971
chr19_53103497_53105876	228.625	0.13208	0.0382174	3.45602	0.000548219	0.00399768
chr2_197994161_197994831	11.3558	-0.420993	0.121826	-3.4557	0.000548863	0.00400096
chr3_141593628_141598659	514.956	0.124993	0.03617	3.4557	0.000548869	0.00400096
chr19_912266_914401	186.503	0.160684	0.0464998	3.45559	0.000549082	0.00400178
chr15_34392194_34395351	500.224	0.145124	0.042	3.45534	0.000549595	0.00400415
chrX_61688783_61688974	75.5197	-0.508257	0.147093	-3.45534	0.000549609	0.00400415
chr1_151161128_151163569	291.164	0.124541	0.0360475	3.45491	0.000550483	0.00400685
chr1_161101112_161103962	410.933	0.130105	0.0376571	3.45498	0.000550332	0.00400685
chr11_927627_928455	18.7004	-0.327376	0.0947531	-3.45504	0.000550207	0.00400685
chr13_21871546_21873400	188.551	0.157351	0.0455436	3.45494	0.000550406	0.00400685
chr3_107789524_107790338	15.2821	-0.394394	0.114152	-3.45499	0.000550312	0.00400685
chr5_115419506_115422086	303.112	0.133631	0.0386797	3.45481	0.000550674	0.00400751
chr12_46356965_46357690	16.1862	-0.46047	0.133299	-3.45441	0.0005515	0.00401279
chr3_129829275_129832134	272.441	0.1506	0.0435976	3.45431	0.0005517	0.00401351
chr11_26227455_26227984	8.16139	-0.707074	0.204707	-3.45407	0.000552191	0.00401635
chr10_28820020_28825768	616.733	0.10846	0.0314036	3.45374	0.000552878	0.00402061
chr19_54703620_54717081	538.168	0.110702	0.0320536	3.45366	0.000553026	0.00402095
chr1_144907801_144910386	69.2813	-0.294973	0.0854117	-3.45355	0.000553261	0.00402193
chr16_30959418_30962427	271.507	0.143186	0.0414636	3.45328	0.00055381	0.00402518
chr3_2065904_2066470	5.57796	-0.833546	0.241388	-3.45313	0.000554112	0.00402664
chr3_101279834_101282331	391.864	0.138893	0.0402238	3.45301	0.000554369	0.00402778
chr9_65605574_65606154	14.1587	-0.530087	0.153518	-3.45293	0.000554542	0.0040283
chr17_2205535_2207999	289.44	0.129017	0.0373702	3.45239	0.000555651	0.00403561
chr1_40914728_40917063	232.805	0.135538	0.03926	3.45232	0.000555782	0.00403583
chr2_83179433_83179978	4.65694	-0.718953	0.208255	-3.45227	0.0005559	0.00403595
chr8_64103582_64105516	39.0104	-0.299812	0.0868492	-3.4521	0.000556246	0.00403699
chrX_48898613_48901948	158.812	0.16953	0.0491092	3.4521	0.00055624	0.00403699
chr1_27559870_27563102	204.776	0.136206	0.0394585	3.45188	0.000556706	0.00403885
chr16_81347145_81350092	401.727	0.127111	0.0368238	3.45188	0.000556694	0.00403885
chr17_31202767_31205170	175.08	0.139056	0.0402857	3.45176	0.000556946	0.00403986
chr7_64540388_64542477	242.469	0.146444	0.0424291	3.4515	0.000557481	0.00404301
chr6_17663799_17664315	9.84601	-0.635363	0.184092	-3.45134	0.000557808	0.00404464
chr15_86230598_86231206	9.44926	-0.559782	0.162197	-3.45126	0.000557985	0.00404519
chr2_185447000_185447732	6.04732	-0.761734	0.220728	-3.451	0.000558508	0.00404824
chr4_185327873_185329060	14.9021	-0.385034	0.111578	-3.4508	0.000558924	0.00405052
chr13_84340868_84341532	6.50621	-0.625756	0.181357	-3.45041	0.000559743	0.00405498
chr14_64335204_64335888	15.7705	-0.362872	0.105166	-3.45045	0.000559646	0.00405498
chr5_17952906_17953632	9.31921	-0.474982	0.137667	-3.45022	0.00056014	0.00405712
chr4_146981848_146982482	7.65177	-0.559371	0.162134	-3.45004	0.000560497	0.00405897
chr4_34849922_34850796	8.2756	-0.625274	0.181243	-3.44992	0.000560762	0.00406014
chr16_27285062_27286282	24.2789	-0.322899	0.0936014	-3.44973	0.000561151	0.00406222
chr11_17034714_17037047	91.3812	0.175451	0.0508624	3.44952	0.000561579	0.00406419
chr2_197139022_197142205	70.9039	-0.213797	0.0619792	-3.4495	0.000561627	0.00406419
chr9_37145762_37147739	66.443	-0.221708	0.0642753	-3.44936	0.000561925	0.00406561
chr10_90749341_90753844	620.074	0.118915	0.0344768	3.44912	0.000562427	0.00406776
chr4_170190554_170193297	258.192	0.139067	0.0403195	3.44912	0.000562425	0.00406776
chr9_135904584_135907692	503.248	0.11892	0.0344791	3.44906	0.000562533	0.00406779
chr10_88656001_88656587	5.39623	-0.692387	0.200754	-3.44894	0.0005628	0.00406898
chr20_33145440_33147176	153.471	0.162265	0.0470503	3.44875	0.00056319	0.00407106
chr9_67308973_67309614	17.4615	-0.356532	0.103391	-3.4484	0.000563923	0.00407562
chr4_190865413_190866902	27.2885	-0.352044	0.102096	-3.44815	0.000564435	0.00407858
chr8_92080156_92083916	533.487	0.116503	0.0337887	3.44799	0.00056478	0.0040796
chr9_37575088_37577268	198.402	0.128609	0.0372993	3.44801	0.000564723	0.0040796
chr19_13905218_13907859	206.028	0.142554	0.0413465	3.44779	0.000565193	0.00408183
chr5_16461264_16462136	19.7162	-0.354772	0.102909	-3.44742	0.000565972	0.00408598
chr8_42248478_42250944	272.31	0.112689	0.0326875	3.44746	0.000565878	0.00408598
chr3_101291926_101294996	391.931	0.120091	0.0348361	3.44732	0.000566178	0.00408672
chr1_187461945_187462587	12.526	-0.530415	0.153873	-3.44711	0.000566624	0.00408854
chr6_106771787_106774659	340.721	0.110202	0.0319695	3.4471	0.000566634	0.00408854
chr14_89289961_89291972	155.447	0.162967	0.0472774	3.44703	0.000566781	0.00408885
chr11_7533306_7536926	415.758	0.123465	0.0358209	3.44673	0.000567409	0.00409264
chr17_74580283_74583259	133.591	0.159186	0.0461853	3.44667	0.000567535	0.00409281
chr6_47275981_47278187	180.732	0.146977	0.042645	3.44652	0.000567851	0.0040936
chr8_28746306_28750087	572.531	0.121738	0.0353217	3.44655	0.000567793	0.0040936
chr12_68724920_68727227	285.741	0.101	0.0293055	3.44644	0.000568021	0.00409409
chr6_27143994_27146916	461.38	0.136122	0.0394972	3.44637	0.000568165	0.00409439
chr6_488751_489526	21.4976	-0.314072	0.0911324	-3.44632	0.000568271	0.00409441
chr4_4542150_4545163	446.806	0.115759	0.0335909	3.44614	0.000568649	0.00409639
chr1_101395533_101397127	42.1684	-0.272917	0.0792029	-3.44579	0.000569385	0.00409799
chr3_37997331_37998910	21.5827	-0.375166	0.108876	-3.44582	0.000569335	0.00409799
chr3_154828628_154829853	26.2099	-0.27826	0.0807497	-3.44596	0.000569034	0.00409799
chr3_187454719_187465227	1529.8	0.122547	0.0355638	3.44584	0.000569278	0.00409799
chr4_103877867_103878888	13.5542	-0.490293	0.142284	-3.44589	0.000569187	0.00409799
chr19_9895340_9897571	146.893	0.140225	0.0406958	3.4457	0.00056959	0.00409872
chr6_10746785_10749547	333.516	0.111418	0.0323362	3.44561	0.000569766	0.00409925
chr3_112391432_112392290	16.2227	-0.421426	0.122315	-3.44541	0.000570186	0.00410153
chr19_18302413_18305688	313.06	0.135853	0.0394308	3.44534	0.000570336	0.00410187
chr20_25036718_25040189	403.37	0.140784	0.040863	3.44526	0.000570508	0.00410236
chr3_14775561_14776066	6.41229	-0.666105	0.193353	-3.44503	0.000571006	0.0041052
chr3_129323151_129326671	183.058	0.13891	0.0403231	3.44492	0.000571231	0.00410608
chrX_47419569_47421957	142.005	0.144874	0.0420592	3.44454	0.000572036	0.00411112
chrX_41778623_41779516	11.6431	-0.495326	0.143816	-3.44416	0.000572837	0.00411614
chr14_95999056_96002965	453.6	0.111463	0.0323636	3.44408	0.000573015	0.00411667
chr9_25512937_25513493	8.45157	-0.615828	0.178824	-3.44377	0.00057366	0.00412056
chr17_7338268_7342323	291.573	0.111458	0.0323669	3.4436	0.000574033	0.00412176
chr3_47820609_47824641	514.444	0.120968	0.0351282	3.44361	0.000574009	0.00412176
chr13_49820884_49823731	479.38	0.129188	0.0375186	3.4433	0.000574656	0.00412548
chr1_28216965_28217782	17.151	-0.351298	0.102025	-3.44324	0.000574798	0.00412576
chr1_226110413_226113059	309.609	0.120725	0.0350657	3.44283	0.000575663	0.00413123
chr19_18681616_18684477	296.844	0.118378	0.0343869	3.44254	0.000576282	0.00413492
chr16_2013065_2016301	394.465	0.128135	0.0372226	3.44239	0.000576607	0.00413651
chr10_33241971_33248778	549.829	0.107162	0.0311314	3.44225	0.000576889	0.00413704
chr4_48270499_48272923	226.581	0.156392	0.0454325	3.4423	0.000576797	0.00413704
chr1_158149670_158152754	208.55	0.159698	0.0463947	3.44216	0.000577096	0.00413778
chr21_37476748_37477404	8.86966	-0.503902	0.1464	-3.44196	0.000577505	0.00413996
chr3_23238254_23238684	6.78993	-0.647163	0.188028	-3.44184	0.000577782	0.00414121
chr20_43277593_43282222	481.129	0.1161	0.033734	3.44164	0.000578207	0.0041435
chr22_50637834_50641192	285.16	0.141147	0.0410148	3.44136	0.00057879	0.00414694
chr19_10442630_10445067	234.731	0.124672	0.0362318	3.44096	0.000579656	0.00415239
chr14_70115384_70116224	16.189	-0.394529	0.11466	-3.44087	0.000579841	0.00415297
chr1_201122374_201124461	155.686	0.16478	0.0478925	3.44062	0.000580382	0.00415507
chr16_30428245_30430268	161.513	0.148551	0.043176	3.44059	0.000580447	0.00415507
chr5_53941355_53943250	55.9332	-0.228024	0.0662729	-3.44068	0.000580259	0.00415507
chr15_63891545_63894678	389.684	0.108548	0.0315513	3.44036	0.000580935	0.00415685
chr18_29628760_29629526	16.83	-0.390826	0.1136	-3.44036	0.000580936	0.00415685
chr5_96220967_96222402	30.1033	-0.303569	0.0882395	-3.44028	0.000581114	0.00415685
chr8_9004194_9009888	378.572	0.134033	0.0389598	3.44028	0.000581113	0.00415685
chr9_8710817_8711548	6.87261	-0.612324	0.177999	-3.44004	0.000581626	0.00415977
chr15_90773266_90778588	480.992	0.103639	0.0301291	3.43983	0.000582081	0.00416228
chr4_82569543_82570676	21.3004	-0.294125	0.085513	-3.43954	0.000582703	0.00416554
chrX_71638395_71639099	7.27103	-0.679118	0.197446	-3.43952	0.000582746	0.00416554
chr9_42974635_42975584	11.486	-0.44948	0.130689	-3.4393	0.000583217	0.00416815
chr9_82184859_82191050	733.212	0.111734	0.0324898	3.43904	0.000583781	0.00417143
chr4_166143306_166144467	19.6833	-0.337895	0.098266	-3.43857	0.000584797	0.0041772
chr6_76310357_76314487	546.313	0.121009	0.0351911	3.43861	0.0005847	0.0041772
chr7_104648515_104662187	2005.95	0.097845	0.0284559	3.43847	0.000585007	0.00417794
chr11_62520537_62522645	161.452	0.130786	0.0380377	3.43833	0.000585305	0.00417882
chr9_102845117_102847558	78.5791	-0.236475	0.0687764	-3.43832	0.000585339	0.00417882
chr19_45926004_45928173	160.472	0.131173	0.0381514	3.43822	0.00058556	0.00417965
chr9_34646097_34648325	304.048	0.132405	0.0385121	3.438	0.000586035	0.00418229
chr19_54023298_54025328	163.701	0.134112	0.039011	3.4378	0.000586451	0.00418451
chr19_36704534_36707451	441.186	0.124673	0.0362691	3.43743	0.000587252	0.00418947
chr1_90184527_90185781	33.0169	-0.279509	0.0813158	-3.43733	0.000587487	0.00418964
chr16_429070_434877	352.549	0.162968	0.0474105	3.43737	0.000587389	0.00418964
chr2_96067246_96069766	352.502	0.129529	0.0376854	3.43711	0.000587958	0.00419225
chr10_30790678_30792180	33.6579	-0.251372	0.0731443	-3.43666	0.000588924	0.00419388
chr13_38143429_38144047	7.37723	-0.663609	0.19309	-3.43679	0.000588655	0.00419388
chr16_88751213_88753689	184.038	0.160552	0.0467159	3.43677	0.000588702	0.00419388
chr20_34540246_34543733	532.615	0.1264	0.0367789	3.43674	0.000588766	0.00419388
chr3_28213178_28214198	22.9572	-0.309065	0.0899291	-3.43676	0.000588715	0.00419388
chr7_75367252_75369712	277.684	0.143601	0.0417848	3.43668	0.000588892	0.00419388
chr9_131011933_131013862	76.9766	0.222976	0.0648807	3.43671	0.000588829	0.00419388
chr11_125461052_125464046	394.177	0.130949	0.0381062	3.43643	0.000589442	0.00419624
chr20_61424823_61428988	297.934	0.11177	0.0325252	3.4364	0.0005895	0.00419624
chr9_131036927_131039610	288.374	0.142317	0.0414149	3.43637	0.000589571	0.00419624
chr7_153105256_153105730	9.35848	-0.590001	0.171719	-3.43586	0.000590685	0.00420342
chr19_4456272_4458709	120.713	0.1578	0.0459318	3.43552	0.000591424	0.00420792
chr3_57198046_57199785	90.1241	0.17152	0.0499288	3.43529	0.000591928	0.00421018
chr8_98289083_98290962	113.918	0.149649	0.0435625	3.43527	0.000591953	0.00421018
chr12_117626553_117629153	264.328	0.122073	0.0355359	3.4352	0.000592107	0.00421053
chr8_19612750_19616123	280.785	0.155514	0.0452721	3.43508	0.000592369	0.00421164
chr18_21016692_21018631	220.979	0.126776	0.0369101	3.43473	0.000593142	0.00421562
chr5_79285669_79287972	225.871	0.118194	0.034411	3.43478	0.000593039	0.00421562
chr1_21022704_21023898	69.3197	0.169462	0.0493395	3.43461	0.00059341	0.00421603
chr1_29556376_29558210	217.368	0.129216	0.0376214	3.43465	0.000593327	0.00421603
chr4_49550842_49551125	8.07627	-0.664162	0.193378	-3.43453	0.000593585	0.00421652
chr17_73891345_73893487	201.049	0.139634	0.0406565	3.43447	0.000593709	0.00421664
chr6_135501014_135505662	671.401	0.114794	0.0334247	3.43441	0.000593835	0.00421679
chr12_110561739_110563236	198.046	0.165178	0.0480977	3.43421	0.000594292	0.00421853
chr8_67686347_67688702	250.942	0.107558	0.0313197	3.43421	0.00059429	0.00421853
chr6_111579747_111581688	160.259	0.130061	0.0378733	3.43411	0.000594497	0.00421916
chr9_135036086_135039613	215.682	0.163659	0.0476574	3.43407	0.000594593	0.00421916
chr1_235460627_235461896	32.5045	-0.250636	0.0729892	-3.43388	0.000595017	0.00422113
chr17_17584196_17587198	300.843	0.136656	0.0397968	3.43385	0.000595082	0.00422113
chr17_46113988_46115771	86.7966	0.164216	0.0478256	3.43364	0.000595542	0.00422289
chr21_9435936_9437392	38.9548	-0.551415	0.160591	-3.43367	0.00059548	0.00422289
chr10_37467926_37468631	10.7831	-0.697985	0.203285	-3.43354	0.000595763	0.0042237
chrX_9985280_9985682	8.41649	-0.58406	0.170109	-3.43345	0.000595952	0.00422429
chr21_10513063_10514117	22.293	-0.49223	0.143376	-3.43315	0.000596614	0.00422823
chr2_148776794_148781725	538.981	0.115555	0.0336599	3.43303	0.000596886	0.0042294
chr4_132863255_132863549	3.89035	-0.801223	0.233404	-3.43277	0.000597451	0.00423265
chrX_153656126_153658395	125.481	0.134633	0.0392207	3.43272	0.000597568	0.00423273
chr16_67225347_67227615	282.535	0.13425	0.0391183	3.4319	0.000599373	0.00424325
chr17_61626574_61630447	509.663	0.113631	0.0331099	3.43194	0.000599291	0.00424325
chr9_22538379_22538900	6.46115	-0.681352	0.198532	-3.43194	0.000599275	0.00424325
chr1_24017556_24020388	301.526	0.112376	0.0327456	3.43178	0.000599631	0.00424432
chr5_169709202_169711462	54.993	-0.261269	0.0761333	-3.43173	0.000599741	0.00424435
chr20_60960524_60963609	385.499	0.150414	0.0438311	3.43167	0.000599867	0.00424448
chr19_52205666_52208960	220.463	0.139933	0.0407778	3.43159	0.000600052	0.00424504
chr5_128429119_128431985	304.015	0.141162	0.041139	3.43136	0.000600572	0.00424796
chr4_166176364_166178228	49.045	-0.238327	0.0694603	-3.43113	0.000601077	0.00425078
chr10_75172222_75174940	394.327	0.107986	0.0314728	3.43108	0.000601187	0.0042508
chr18_32556067_32559691	493.594	0.122013	0.0355625	3.43095	0.000601471	0.00425206
chr7_98922415_98925400	482.419	0.123636	0.0360376	3.43076	0.000601882	0.0042542
chr6_160146718_160151783	670.288	0.101421	0.0295638	3.43057	0.000602324	0.00425632
chr8_27219158_27220831	31.7469	-0.300553	0.0876117	-3.43051	0.000602439	0.00425632
chrX_57935394_57937865	157.805	0.127669	0.0372159	3.43049	0.000602503	0.00425632
chr13_76110511_76112991	396.303	0.135742	0.0395718	3.43028	0.000602953	0.00425875
chr13_48806215_48813335	900.619	0.103781	0.0302563	3.43004	0.000603485	0.00426175
chr1_211604769_211605810	9.81535	-0.504292	0.147028	-3.4299	0.000603798	0.00426321
chr11_64898384_64903693	598.719	0.115639	0.0337157	3.42983	0.00060396	0.00426359
chr18_18654417_18655736	28.8225	-0.333449	0.0972237	-3.42971	0.000604225	0.00426471
chr18_48468892_48469534	12.2742	-0.629454	0.183538	-3.42955	0.000604572	0.0042664
chr9_129566463_129568988	322.24	0.128884	0.0375815	3.42946	0.000604782	0.00426713
chr15_67533595_67534386	12.4293	-0.398121	0.116093	-3.42931	0.00060511	0.00426868
chr14_89257779_89260142	210.711	0.135115	0.0394038	3.42898	0.000605857	0.00427319
chr11_113947337_113948346	11.733	-0.466385	0.13602	-3.4288	0.000606263	0.00427455
chr6_80815282_80817301	195.085	0.14218	0.0414664	3.42881	0.000606234	0.00427455
chr11_47446523_47449295	387.607	0.142498	0.0415643	3.42837	0.000607217	0.00428052
chr4_147379799_147380312	10.26	-0.496049	0.144694	-3.42826	0.000607454	0.00428143
chr19_27733662_27735176	19.2573	-0.468688	0.136723	-3.42802	0.000607995	0.00428296
chr4_28128605_28129183	8.79457	-0.510064	0.14879	-3.42809	0.000607852	0.00428296
chr8_101539289_101539996	19.2331	-0.359496	0.104869	-3.42804	0.000607959	0.00428296
chr19_16295308_16297875	314.517	0.138669	0.0404525	3.42793	0.000608197	0.00428363
chr1_11861862_11867733	511.586	0.120387	0.0351203	3.42785	0.000608382	0.00428417
chr6_39081390_39083819	267.358	0.126869	0.0370121	3.42777	0.000608562	0.00428468
chr2_91614270_91615120	26.4303	-0.43462	0.126823	-3.42697	0.000610359	0.00429658
chr17_71120477_71120926	3.81313	-0.909252	0.265365	-3.42642	0.000611598	0.00430454
chr6_5626985_5628111	29.3137	-0.335617	0.0979537	-3.42628	0.000611905	0.00430577
chrX_135960595_135963840	384.418	0.137799	0.0402187	3.42624	0.000611989	0.00430577
chr2_129079201_129080542	77.2985	0.164264	0.047945	3.4261	0.000612316	0.00430724
chr6_25006100_25008128	44.6758	-0.266442	0.0777694	-3.42606	0.000612415	0.00430724
chr6_70523050_70524277	25.5388	-0.30297	0.088437	-3.42582	0.000612937	0.00431015
chr2_238907003_238907755	20.6347	-0.383907	0.11207	-3.42559	0.000613459	0.00431306
chr2_223518989_223521998	395.767	0.107784	0.031465	3.42552	0.000613618	0.00431315
chr5_180586998_180587769	15.5594	0.391355	0.114248	3.42549	0.000613688	0.00431315
chr1_167903327_167908190	641.459	0.110815	0.0323521	3.42528	0.000614166	0.00431575
chr8_111232438_111233004	6.77088	-0.646004	0.188606	-3.42514	0.000614484	0.00431722
chr20_60716048_60720297	473.724	0.125368	0.036604	3.42497	0.000614857	0.00431908
chr1_59406887_59408812	47.1377	-0.216775	0.0632962	-3.42477	0.000615313	0.00431999
chr19_39159594_39160969	28.5334	-0.266136	0.0777081	-3.42481	0.000615226	0.00431999
chr9_96791965_96794151	277.983	0.115714	0.0337871	3.42479	0.000615269	0.00431999
chrX_129472921_129474911	158.323	0.156638	0.0457378	3.42469	0.000615492	0.00432049
chr21_10451465_10452365	23.0124	-0.613804	0.179234	-3.42459	0.000615722	0.00432134
chr11_63534596_63537715	332.079	0.140001	0.0408845	3.42431	0.000616368	0.00432206
chr16_3766235_3768572	265.746	0.129356	0.0377753	3.42434	0.000616287	0.00432206
chr19_48413468_48413882	9.73527	-0.568623	0.166047	-3.42447	0.000615994	0.00432206
chr6_26658384_26660862	343.217	0.119771	0.0349754	3.42444	0.000616062	0.00432206
chr7_144509241_144510854	50.1778	-0.21853	0.0638159	-3.42438	0.00061621	0.00432206
chr3_156361196_156362070	20.9816	-0.295451	0.0862837	-3.42418	0.00061665	0.00432328
chr11_74108144_74110819	331.352	0.126492	0.0369446	3.42383	0.000617449	0.00432594
chr15_31135333_31135878	8.97687	-0.510784	0.149184	-3.42386	0.000617385	0.00432594
chr2_102529176_102529849	15.4815	-0.462104	0.134967	-3.42383	0.000617464	0.00432594
chr6_143262220_143263125	18.8626	-0.330348	0.0964816	-3.42395	0.00061719	0.00432594
chr17_8855308_8855797	10.1391	-0.485568	0.141844	-3.42326	0.000618754	0.00433421
chr4_89512324_89515254	351.914	0.133503	0.0390002	3.42312	0.000619059	0.00433559
chr4_176794546_176795167	6.81181	-0.54229	0.158429	-3.42293	0.00061951	0.00433798
chr12_101800053_101802975	558.94	0.11869	0.0346757	3.42286	0.000619655	0.00433824
chr1_200270586_200272762	211.204	0.128187	0.0374509	3.4228	0.000619803	0.00433851
chr22_19130963_19132681	222.707	0.132178	0.0386189	3.42263	0.000620182	0.0043404
chr1_26297275_26298506	19.8772	-0.331257	0.0967856	-3.42258	0.000620292	0.00434041
chrX_34220582_34221296	6.76345	-0.670105	0.195798	-3.42243	0.00062065	0.00434215
chr2_9562119_9565135	485.749	0.143366	0.0418925	3.42223	0.000621108	0.00434383
chr20_32142023_32143825	48.5464	-0.252938	0.0739094	-3.42227	0.000621005	0.00434383
chr4_39527635_39530486	439.684	0.154186	0.0450554	3.42214	0.0006213	0.00434441
chr1_153513205_153513892	17.1551	-0.362261	0.105863	-3.42197	0.000621687	0.00434559
chr3_48128639_48131496	249.667	0.148841	0.0434953	3.42201	0.000621608	0.00434559
chr20_17936307_17937319	14.6724	-0.423739	0.123838	-3.42171	0.000622283	0.00434899
chr14_20879887_20882813	420.453	0.113751	0.033248	3.42128	0.000623282	0.00435416
chr19_9639696_9640880	12.7128	-0.458641	0.134057	-3.42125	0.000623351	0.00435416
chr9_9902149_9902632	10.0075	-0.560104	0.16371	-3.42132	0.000623177	0.00435416
chr12_73328_75509	396.244	0.183194	0.0535489	3.42107	0.000623763	0.00435604
chr7_151038279_151040793	310.556	0.11618	0.0339606	3.42103	0.000623839	0.00435604
chr1_32799852_32803214	165.28	0.138041	0.0403518	3.42094	0.000624057	0.0043568
chr20_36660464_36663929	581.688	0.1102	0.0322144	3.42083	0.000624307	0.00435778
chr14_77922506_77926224	655.151	0.111637	0.0326355	3.42071	0.00062457	0.00435886
chr15_67374365_67377497	85.8296	-0.163042	0.0476646	-3.42061	0.000624806	0.00435897
chr8_12229762_12230407	8.3576	-0.725818	0.212187	-3.42065	0.000624719	0.00435897
chr7_99068820_99071744	392.222	0.134099	0.0392046	3.4205	0.000625069	0.00436004
chr7_123172269_123173596	116.316	0.157694	0.046106	3.42025	0.000625643	0.00436328
chr1_78244633_78246673	229.549	0.137024	0.0400634	3.42017	0.000625827	0.0043638
chr7_36405905_36407685	156.761	0.146749	0.04291	3.41991	0.000626412	0.00436635
chr7_43662949_43663496	9.7122	-0.539063	0.157624	-3.41994	0.000626357	0.00436635
chr1_7989770_7991476	29.0583	-0.284526	0.0832004	-3.41977	0.000626748	0.00436793
chr16_4400071_4401869	178.989	0.127321	0.0372326	3.41961	0.000627104	0.00436888
chr3_42844461_42847014	350.779	0.141171	0.0412825	3.41963	0.000627062	0.00436888
chr5_17215681_17217510	60.7859	0.223881	0.0654716	3.41952	0.000627322	0.00436963
chr4_153454011_153459867	772.868	0.0994987	0.0290983	3.4194	0.000627592	0.00437075
chr7_99235068_99235598	6.96092	-0.624654	0.182682	-3.41934	0.000627728	0.00437093
chr1_24967730_24971922	487.817	0.125526	0.0367112	3.41928	0.000627868	0.00437114
chr1_215065076_215065666	5.69253	-0.778125	0.227579	-3.41914	0.000628185	0.00437192
chr6_45297899_45298572	9.61128	-0.621998	0.181917	-3.41914	0.000628199	0.00437192
chr1_149285358_149288477	176.184	0.212739	0.0622263	3.41879	0.000629006	0.00437526
chr1_149819085_149825697	876.509	0.124324	0.0363651	3.41879	0.000629009	0.00437526
chr4_108851565_108854408	324.311	0.115902	0.0339009	3.41886	0.00062885	0.00437526
chr19_6108143_6111850	292.662	0.119673	0.0350065	3.41859	0.000629471	0.00437771
chr10_11864836_11866565	103.49	0.168912	0.049411	3.41852	0.000629634	0.00437808
chr11_97586471_97586937	6.61952	-0.660968	0.193374	-3.41808	0.000630637	0.00438353
chr8_26433038_26437466	539.674	0.110656	0.0323734	3.41812	0.000630558	0.00438353
chr3_32725695_32728102	284.693	0.125189	0.0366266	3.41798	0.000630888	0.00438373
chr8_37593102_37596114	376.637	0.126917	0.0371321	3.41799	0.000630858	0.00438373
chr21_35985949_35988440	247.542	0.134642	0.0393929	3.41792	0.00063101	0.00438382
chr14_24504843_24506556	148.123	0.147693	0.043213	3.41778	0.000631335	0.00438531
chr1_8013528_8015389	190.623	0.142254	0.0416242	3.41759	0.000631785	0.00438716
chr14_23397386_23400491	351.936	0.156491	0.0457912	3.4175	0.000631999	0.00438716
chr16_81477359_81482355	446.233	0.122877	0.0359556	3.41748	0.000632041	0.00438716
chr20_49346799_49349416	251.215	0.131204	0.0383917	3.41752	0.00063195	0.00438716
chr1_52830195_52832869	266.045	0.128691	0.0376591	3.41726	0.000632543	0.00438758
chr10_14584823_14586034	28.9878	-0.300656	0.0879812	-3.41728	0.000632508	0.00438758
chr22_32144341_32146904	308.552	0.119452	0.034955	3.41732	0.000632411	0.00438758
chrX_102883169_102885598	188.556	0.146191	0.0427792	3.41734	0.000632363	0.00438758
chr10_67395875_67396396	7.15402	-0.606766	0.177578	-3.4169	0.000633382	0.00439234
chr3_105531582_105532142	6.64228	-0.582431	0.170457	-3.41687	0.000633449	0.00439234
chr16_15752506_15753167	11.6366	-0.423238	0.123887	-3.41634	0.000634699	0.00440023
chr1_38311234_38313115	41.457	-0.276878	0.0810489	-3.41619	0.000635042	0.00440108
chr19_14246362_14249289	253.95	0.136436	0.0399378	3.41622	0.00063497	0.00440108
chr6_111407712_111410512	323.43	0.115759	0.0338879	3.41593	0.000635641	0.00440446
chr3_100118009_100121721	573.997	0.120522	0.0352828	3.41587	0.000635779	0.00440465
chr3_167811769_167814838	325.474	0.122828	0.0359593	3.41576	0.000636046	0.00440573
chr10_112624120_112625747	43.2462	-0.224238	0.0656526	-3.41552	0.000636601	0.00440881
chr1_65399105_65400354	24.5589	-0.33623	0.0984454	-3.4154	0.000636891	0.00441005
chr13_48759894_48761278	33.584	-0.247288	0.0724061	-3.41529	0.000637147	0.00441045
chr17_73126314_73128812	247.3	0.148016	0.0433395	3.41528	0.00063717	0.00441045
chr8_134078017_134082242	136.717	-0.14811	0.0433688	-3.41512	0.000637547	0.00441229
chr16_47493453_47497972	578.811	0.112848	0.0330455	3.41493	0.000637983	0.00441455
chr8_107668884_107673011	534.544	0.124219	0.0363758	3.41487	0.000638128	0.00441478
chr16_14722209_14724959	239.064	0.117435	0.0343905	3.41476	0.000638374	0.00441572
chr5_78808267_78811431	320.181	0.115401	0.0337964	3.4146	0.000638757	0.00441759
chr12_27932062_27934897	314.695	0.129163	0.0378293	3.41436	0.000639329	0.00442079
chr6_33587475_33591028	438.19	0.111081	0.0325368	3.41402	0.000640117	0.00442546
chr22_39794801_39797069	272.243	0.125662	0.0368112	3.41368	0.000640919	0.00443024
chr17_14202199_14209190	681.607	0.113786	0.0333327	3.41363	0.000641045	0.00443034
chr13_37392453_37395368	366.643	0.117985	0.0345671	3.41322	0.000641998	0.00443462
chr16_30644755_30646783	149.89	0.149171	0.0437035	3.41326	0.000641912	0.00443462
chr6_26420911_26422817	234.323	0.121638	0.0356373	3.41323	0.000641969	0.00443462
chr11_61730625_61737647	886.347	0.150213	0.0440114	3.41305	0.000642394	0.00443658
chr19_48971452_48973916	178.207	0.1638	0.0479954	3.41283	0.00064292	0.00443945
chr1_16172876_16177619	766.731	0.132733	0.0388944	3.41265	0.000643352	0.00444166
chr1_109642089_109644480	262.134	0.139595	0.0409122	3.41206	0.000644747	0.00445052
chr11_102295452_102296267	11.3229	-0.562746	0.164949	-3.41163	0.000645756	0.00445617
chr13_25495976_25498392	331.968	0.126685	0.0371335	3.41162	0.000645789	0.00445617
chr4_20570578_20571186	7.20732	-0.633616	0.185728	-3.41152	0.00064602	0.00445699
chr11_118186068_118188377	64.6877	-0.178365	0.052287	-3.41126	0.000646627	0.0044604
chr7_150928625_150931412	389.029	0.114066	0.0334385	3.41121	0.000646748	0.00446047
chr15_22593227_22594291	23.2115	-0.436789	0.128048	-3.41113	0.000646932	0.00446096
chr6_126110296_126113618	355.819	0.113688	0.0333305	3.41094	0.000647399	0.00446341
chr11_12615915_12616335	6.00957	-0.617735	0.181113	-3.41077	0.000647808	0.00446408
chr11_35193951_35196792	76.2117	-0.197866	0.058013	-3.41072	0.00064791	0.00446408
chr12_72147822_72151376	363.299	0.101558	0.0297758	3.41077	0.000647804	0.00446408
chr5_96267756_96274975	840.069	0.111257	0.0326198	3.41071	0.000647945	0.00446408
chr6_143140196_143142330	103.34	-0.16889	0.0495192	-3.4106	0.000648213	0.00446516
chr17_79602699_79604873	247.004	0.123931	0.0363423	3.4101	0.000649379	0.00447241
chr11_108109626_108110552	21.9838	-0.293785	0.086156	-3.40992	0.000649812	0.00447462
chr13_29231405_29235131	500.709	0.108742	0.0318911	3.40978	0.000650141	0.00447612
chr10_90639084_90642760	466.443	0.109604	0.0321445	3.40972	0.000650297	0.00447641
chrX_130036015_130037718	108.043	0.1633	0.0479042	3.40889	0.000652281	0.0044893
chr1_1849711_1851761	85.7246	0.174164	0.0510938	3.40872	0.00065269	0.00449133
chr7_149467995_149471448	143.82	0.17643	0.0517639	3.40836	0.000653558	0.00449653
chr7_92268627_92269319	9.83667	-0.487045	0.142926	-3.40768	0.000655174	0.00450687
chr19_42375145_42376572	30.7195	-0.287217	0.0842884	-3.40754	0.000655505	0.00450837
chr4_102722525_102723981	28.6884	-0.304291	0.0893062	-3.40728	0.000656137	0.00451194
chr16_30365204_30367958	375.624	0.135027	0.0396301	3.40718	0.000656372	0.00451277
chr10_51826499_51829057	345.981	0.155821	0.0457346	3.40707	0.00065665	0.0045139
chr21_10929513_10930619	32.2356	-0.389618	0.114361	-3.40692	0.000657003	0.00451555
chr15_75492587_75497587	550.932	0.132605	0.0389258	3.40662	0.000657731	0.00451977
chr1_26560209_26562258	280.049	0.123975	0.0363944	3.40642	0.000658199	0.00452116
chr15_63447802_63450839	551.603	0.110306	0.0323823	3.40635	0.000658367	0.00452116
chr16_31211837_31215163	386.9	0.124303	0.0364922	3.4063	0.000658501	0.00452116
chr17_3816587_3821220	230.406	0.175772	0.0516015	3.40633	0.000658434	0.00452116
chr19_10712553_10716492	569.784	0.13433	0.0394343	3.40642	0.000658204	0.00452116
chr1_142955010_142957563	88.1099	-0.442671	0.129961	-3.40618	0.000658779	0.00452151
chr1_201923450_201925969	449.307	0.135222	0.0396986	3.4062	0.00065873	0.00452151
chr19_50093261_50097533	448.137	0.116106	0.0340874	3.40612	0.000658933	0.00452179
chr17_29695747_29696305	8.32583	-0.662592	0.194546	-3.40584	0.000659616	0.0045257
chr3_71407704_71410267	72.157	-0.191568	0.0562528	-3.40548	0.000660476	0.00453081
chr6_86432653_86433146	6.52937	-0.607805	0.178484	-3.40537	0.000660744	0.00453187
chr20_17660466_17664027	325.479	0.138879	0.0407874	3.40495	0.000661752	0.004538
chr3_43731275_43735040	314.624	0.135825	0.0398909	3.4049	0.000661877	0.00453808
chr1_14090675_14091270	9.08767	-0.571438	0.167849	-3.40447	0.000662919	0.00454366
chr10_74166552_74167228	6.07551	-0.602161	0.176871	-3.40452	0.000662812	0.00454366
chr9_45354379_45358004	288.492	0.186682	0.0548376	3.40427	0.000663408	0.00454623
chr2_111615919_111617413	39.6787	-0.223805	0.0657442	-3.40419	0.000663614	0.00454686
chr11_63299017_63299718	14.5533	-0.415346	0.122016	-3.40404	0.000663982	0.00454781
chr18_18511969_18512673	9.84651	-0.589403	0.173147	-3.40406	0.000663926	0.00454781
chr9_32549573_32553635	615.213	0.104274	0.0306349	3.40377	0.000664627	0.00455145
chr8_106424218_106424708	7.5088	-0.693452	0.203734	-3.40371	0.000664767	0.00455162
chr1_16713055_16714514	36.5364	-0.238066	0.0699466	-3.40355	0.000665173	0.00455187
chr1_190563187_190563821	6.96701	-0.671034	0.197162	-3.40346	0.000665375	0.00455187
chr12_57912133_57918594	607.647	0.123964	0.0364223	3.40352	0.000665241	0.00455187
chr18_23668019_23671833	550.767	0.110695	0.0325239	3.40351	0.000665268	0.00455187
chr2_69021257_69025005	109.925	-0.184392	0.0541757	-3.40359	0.000665062	0.00455187
chr6_74362105_74365342	469.787	0.128663	0.0378042	3.4034	0.000665537	0.0045522
chr1_108371494_108372786	33.4983	-0.261482	0.0768379	-3.40304	0.0006664	0.00455517
chr10_78816119_78816950	10.6871	-0.511047	0.150176	-3.40298	0.000666543	0.00455517
chr21_9588902_9589442	11.4336	-0.500629	0.14711	-3.40309	0.00066628	0.00455517
chr4_21160046_21160557	8.67816	-0.602999	0.17719	-3.40312	0.000666207	0.00455517
chr9_111774197_111776641	240.116	0.134458	0.0395114	3.40302	0.000666442	0.00455517
chr2_90371662_90372370	30.6098	-0.30661	0.0901059	-3.40278	0.000667044	0.00455781
chr19_45680273_45683738	427.119	0.121191	0.035616	3.40271	0.000667199	0.00455809
chr1_81134491_81135103	6.79983	-0.686463	0.20176	-3.40237	0.000668042	0.00456306
chr21_10590316_10591241	19.2861	-0.440588	0.129503	-3.40214	0.000668593	0.00456604
chr10_59526761_59527402	4.63552	-0.728767	0.214214	-3.40206	0.000668806	0.00456659
chr16_71914050_71919355	440.408	0.104721	0.030782	3.40202	0.000668902	0.00456659
chr6_135449306_135450149	12.0302	-0.428389	0.125925	-3.40194	0.000669101	0.00456716
chr1_47778780_47781203	270.815	0.15525	0.0456371	3.40183	0.000669375	0.00456825
chr1_156425826_156427677	156.096	0.163501	0.0480676	3.40148	0.000670223	0.00457022
chr10_126410852_126412981	38.4988	-0.265527	0.0780655	-3.40134	0.000670562	0.00457022
chr11_122926924_122935943	1189.35	0.0930854	0.027365	3.40162	0.000669883	0.00457022
chr18_72603549_72604320	6.027	-0.615493	0.180955	-3.40136	0.000670524	0.00457022
chr3_49202208_49204570	212.027	0.125158	0.0367966	3.40133	0.000670583	0.00457022
chr7_148891797_148894534	314.762	0.117207	0.0344587	3.40137	0.000670497	0.00457022
chr8_42009074_42012822	211.79	0.122774	0.0360947	3.40143	0.000670353	0.00457022
chr8_81033342_81035086	44.2	-0.231254	0.0679873	-3.40143	0.000670354	0.00457022
chr20_55925636_55927590	288.164	0.130902	0.0384879	3.40111	0.000671136	0.00457253
chr4_38311908_38312463	14.1331	-0.407816	0.119907	-3.4011	0.000671151	0.00457253
chr4_3203511_3205502	49.8738	-0.231838	0.0681674	-3.40102	0.000671355	0.00457314
chr1_244623763_244625577	161.12	0.150441	0.0442363	3.40085	0.000671767	0.00457438
chr7_104644480_104645834	26.6527	-0.378043	0.111161	-3.40086	0.000671748	0.00457438
chr12_56509085_56513294	649.133	0.119309	0.0350829	3.40076	0.000671989	0.00457511
chr19_37956839_37961461	552.824	0.107156	0.0315098	3.40071	0.000672104	0.00457511
chr4_60694689_60695281	10.4178	-0.686613	0.201909	-3.40061	0.000672356	0.00457604
chr13_47229459_47230373	19.2455	-0.330338	0.0971477	-3.40036	0.000672963	0.00457782
chr5_129239272_129241496	78.4511	0.166799	0.0490522	3.40045	0.000672756	0.00457782
chr6_90900660_90901640	24.4964	-0.311224	0.0915262	-3.40038	0.000672926	0.00457782
chr13_101135895_101136519	10.6085	-0.464992	0.136753	-3.40023	0.000673292	0.00457928
chr17_8053835_8056492	240.264	0.129283	0.0380226	3.40015	0.000673492	0.00457986
chr19_56164524_56169691	614.759	0.123592	0.0363522	3.39984	0.000674246	0.00458421
chr22_21770248_21773602	188.139	0.205923	0.0605729	3.39959	0.000674868	0.00458686
chr7_99213642_99215871	410.369	0.134589	0.0395893	3.39962	0.000674783	0.00458686
chr11_113643014_113645434	325.756	0.129015	0.0379516	3.39947	0.000675166	0.00458722
chr16_84219332_84221127	239.829	0.154701	0.045508	3.39943	0.000675265	0.00458722
chr17_46517687_46519432	42.8339	-0.246841	0.0726114	-3.39947	0.000675155	0.00458722
chr11_75524905_75529044	582.028	0.109267	0.0321512	3.39852	0.000677519	0.00460174
chr5_179060645_179062206	111.39	0.149542	0.0440047	3.39832	0.000678021	0.00460437
chr12_94541163_94546710	564.294	0.148345	0.0436552	3.39811	0.000678526	0.00460701
chr5_156568363_156571353	473.863	0.106973	0.0314822	3.3979	0.000679044	0.00460974
chr12_7059363_7070767	1238.16	0.112508	0.0331118	3.39781	0.000679277	0.00461052
chr19_55894327_55900124	671.218	0.104254	0.0306831	3.39776	0.00067939	0.00461052
chr1_180989963_180992946	320.239	0.135791	0.0399665	3.39762	0.000679743	0.00461134
chr14_74484592_74486959	293.4	0.143768	0.0423138	3.39765	0.000679681	0.00461134
chr8_145979536_145981879	248.91	0.111977	0.0329584	3.39752	0.000680008	0.00461236
chr22_19416679_19421208	690.708	0.123868	0.0364619	3.39718	0.000680839	0.00461721
chr19_42900360_42902405	220.099	0.116174	0.0341998	3.39691	0.000681504	0.00462018
chr2_46795629_46797358	38.6092	-0.233459	0.0687268	-3.39691	0.00068151	0.00462018
chr11_47599275_47602241	420.531	0.124465	0.0366425	3.39673	0.000681952	0.0046216
chr9_34185765_34186679	18.2414	-0.403405	0.118762	-3.39677	0.00068187	0.0046216
chr17_79475615_79485015	1130.42	0.10273	0.0302446	3.39666	0.000682142	0.00462211
chr15_64402939_64404178	27.7136	-0.281933	0.0830069	-3.3965	0.000682538	0.004624
chr1_65421854_65423620	50.3866	-0.221115	0.0651059	-3.39623	0.000683217	0.00462545
chr11_73307759_73310593	238.729	0.127652	0.0375863	3.39624	0.000683178	0.00462545
chr18_9333532_9336023	214.912	0.12793	0.037667	3.39635	0.000682908	0.00462545
chr6_117995737_117999501	357.231	0.0970386	0.028572	3.39629	0.000683069	0.00462545
chr17_4267652_4270853	418.773	0.141533	0.0416776	3.39589	0.00068405	0.00462952
chr3_98310898_98313490	301.763	0.115416	0.033987	3.3959	0.00068404	0.00462952
chr3_25696163_25697970	37.7613	-0.325827	0.09595	-3.3958	0.000684278	0.00463027
chr1_1332982_1336304	480.268	0.129317	0.0380841	3.39556	0.000684873	0.00463281
chr13_50107601_50108502	16.2903	-0.421449	0.124118	-3.39555	0.000684913	0.00463281
chr5_96517076_96520221	382.572	0.125762	0.0370377	3.39551	0.000685002	0.00463281
chr1_108384785_108385423	16.9091	-0.354592	0.104433	-3.39541	0.000685256	0.00463374
chr11_3914427_3916136	31.4234	-0.258403	0.0761092	-3.39517	0.00068587	0.00463397
chr12_122458588_122463647	422.329	0.147123	0.0433331	3.39517	0.000685872	0.00463397
chr14_20936868_20940581	485.606	0.116675	0.0343647	3.39519	0.000685802	0.00463397
chr19_31838671_31843234	238.121	0.135404	0.0398808	3.39522	0.000685743	0.00463397
chr7_157128446_157132310	457.341	0.11403	0.0335858	3.39519	0.000685813	0.00463397
chr4_91826857_91827371	5.97697	-0.737616	0.217268	-3.39497	0.000686373	0.00463657
chr1_222987488_222989665	285.383	0.119432	0.03518	3.39489	0.000686558	0.00463704
chr5_32310868_32314474	374.787	0.115651	0.0340672	3.39478	0.000686835	0.00463812
chr1_170037761_170038568	22.751	-0.335303	0.0987738	-3.39465	0.000687157	0.00463951
chr17_4698749_4700577	201.29	0.118363	0.0348696	3.39444	0.000687702	0.00464239
chr6_29715619_29717834	172.218	0.162817	0.0479683	3.39426	0.000688142	0.00464458
chr11_32913297_32916594	359.171	0.126872	0.0373799	3.39412	0.000688501	0.00464542
chr3_32000733_32002051	19.434	-0.380577	0.112127	-3.39415	0.000688423	0.00464542
chr21_10098856_10100207	40.9969	-0.347839	0.102488	-3.39394	0.000688952	0.00464768
chr14_89830690_89832811	82.0454	-0.162544	0.0478934	-3.39387	0.000689113	0.00464798
chr9_28696323_28696743	8.27696	-0.716698	0.211191	-3.3936	0.000689801	0.00465183
chr2_86667283_86671782	392.243	0.109312	0.0322136	3.39334	0.000690449	0.00465462
chr20_22621795_22622422	5.81173	-0.729659	0.215024	-3.39338	0.000690348	0.00465462
chr10_110164663_110165261	7.9031	-0.619655	0.182617	-3.39319	0.000690832	0.00465642
chr7_72991618_72994201	240.463	0.112306	0.0330988	3.39306	0.000691158	0.00465783
chr7_156684184_156687146	307.357	0.129157	0.0380719	3.39245	0.000692708	0.00466749
chr12_71697642_71698337	7.93616	-0.489022	0.144164	-3.39213	0.000693523	0.00467218
chr16_4320710_4324589	470.838	0.15019	0.0442779	3.39198	0.00069389	0.00467387
chr18_15353077_15353598	7.73025	-0.601546	0.177349	-3.39187	0.000694164	0.00467492
chr1_226247992_226255028	854.1	0.112514	0.0331722	3.39182	0.000694301	0.00467506
chr11_10314363_10317119	258.379	0.118019	0.0347968	3.39166	0.000694699	0.00467695
chr1_84629530_84631527	54.9415	-0.252563	0.0744739	-3.3913	0.000695615	0.00468153
chr7_92217699_92220517	339.988	0.130379	0.0384451	3.39132	0.000695575	0.00468153
chr2_145252142_145252844	10.6211	-0.574158	0.169309	-3.39118	0.000695914	0.00468194
chr2_192493662_192494368	9.5184	-0.476572	0.140531	-3.39123	0.000695804	0.00468194
chr5_113567841_113568603	5.02798	-0.629546	0.185645	-3.39114	0.000696029	0.00468194
chr10_97319830_97321958	247.834	0.138452	0.040829	3.39103	0.000696308	0.00468303
chr12_110151004_110153045	125.024	0.180914	0.0533522	3.39094	0.000696545	0.00468383
chr6_151709527_151714889	609.591	0.102229	0.0301484	3.39087	0.000696713	0.00468416
chr19_12720393_12725710	555.581	0.106856	0.0315136	3.39078	0.000696947	0.00468495
chr1_91615733_91616347	8.50546	-0.648662	0.191325	-3.39038	0.000697964	0.00469099
chr11_34447405_34448200	7.5781	-0.537057	0.158417	-3.39015	0.000698532	0.00469401
chr1_228295850_228298193	268.237	0.141888	0.0418543	3.39004	0.000698834	0.00469525
chr10_99089654_99096015	659.975	0.121111	0.0357341	3.38922	0.000700908	0.00470839
chr7_129175916_129176671	17.5601	-0.370018	0.109179	-3.3891	0.000701226	0.00470974
chr9_98267299_98274394	688.317	0.111198	0.0328123	3.38892	0.000701695	0.00471209
chr14_101606880_101607565	8.79526	-0.568226	0.167681	-3.38874	0.000702154	0.00471438
chr12_110442939_110443380	11.2428	-0.391159	0.115432	-3.38864	0.000702396	0.00471472
chr13_41162964_41165849	66.1506	-0.210502	0.0621211	-3.38858	0.00070256	0.00471472
chr18_31421946_31422522	5.87557	-0.724954	0.213939	-3.38859	0.000702524	0.00471472
chr11_67866719_67867658	20.0449	-0.333082	0.098303	-3.38832	0.000703223	0.00471678
chr13_43623330_43624572	22.7488	-0.29725	0.0877273	-3.38834	0.000703164	0.00471678
chr6_80713043_80715353	253.708	0.156643	0.0462296	3.38836	0.000703127	0.00471678
chr20_35565616_35566455	16.844	-0.332051	0.0980022	-3.3882	0.000703531	0.00471805
chr1_10534257_10536655	191.738	0.11667	0.0344351	3.38811	0.000703748	0.00471842
chr15_45075961_45077546	202.655	0.157886	0.0466005	3.38809	0.000703823	0.00471842
chr16_4537943_4539356	27.7687	-0.259075	0.0764688	-3.38798	0.000704089	0.00471882
chrX_16729486_16731547	150.189	0.151949	0.0448495	3.38797	0.000704119	0.00471882
chrX_15807516_15810099	323.388	0.127265	0.0375646	3.38791	0.000704268	0.00471902
chr6_41165454_41166047	10.6939	-0.49761	0.146889	-3.38766	0.000704924	0.00472263
chr16_4815908_4819650	380.094	0.118343	0.0349365	3.38737	0.000705665	0.00472653
chr8_8726059_8727656	46.6958	-0.24765	0.0731105	-3.38734	0.000705745	0.00472653
chr16_27214104_27216452	252.478	0.119678	0.0353317	3.38727	0.00070592	0.00472691
chr19_49120112_49123741	455.541	0.100291	0.029611	3.38696	0.000706713	0.00473015
chr2_11918475_11919758	27.6442	-0.279208	0.0824344	-3.38703	0.000706533	0.00473015
chr5_163999560_164000246	6.34633	-0.643213	0.18991	-3.38694	0.000706761	0.00473015
chr5_158246712_158247306	12.2588	-0.434279	0.128224	-3.38689	0.000706909	0.00473035
chr12_123382606_123383897	28.2625	-0.27872	0.0822956	-3.38681	0.000707099	0.00473083
chr13_77871995_77873349	39.5496	-0.218575	0.0645384	-3.38674	0.000707284	0.00473127
chr10_86102085_86102868	18.3166	-0.368789	0.108896	-3.38661	0.000707606	0.00473183
chr16_14164244_14166450	269.999	0.12963	0.0382767	3.38664	0.00070753	0.00473183
chr1_150897288_150900053	265.71	0.14241	0.0420514	3.38656	0.00070775	0.00473189
chr19_1406386_1410790	403.307	0.134152	0.0396135	3.38652	0.000707853	0.00473189
chr9_131842178_131844810	252.226	0.14654	0.0432725	3.38643	0.000708073	0.00473257
chr1_174175387_174176052	13.3449	-0.411706	0.121577	-3.38638	0.000708216	0.00473273
chr17_78008575_78011362	220.5	0.119764	0.0353697	3.38605	0.000709053	0.00473753
chr14_95606501_95607388	18.1992	-0.373283	0.110253	-3.3857	0.000709973	0.00474288
chr22_24406821_24409512	271.812	0.122218	0.0360997	3.38556	0.000710336	0.00474451
chr21_15964449_15964941	5.92208	-0.68826	0.2033	-3.38544	0.000710649	0.0047458
chr1_11321318_11323583	258.119	0.142347	0.0420479	3.38535	0.000710871	0.00474649
chr10_121352376_121357637	540.669	0.0984712	0.0290884	3.38524	0.000711166	0.00474687
chr19_21541304_21543278	281.158	0.120399	0.035566	3.38524	0.000711161	0.00474687
chr6_2110836_2111675	14.7181	-0.39007	0.115235	-3.38499	0.000711801	0.00475031
chr3_69098671_69102313	546.043	0.119206	0.035217	3.3849	0.000712048	0.00475116
chr12_32621245_32621939	12.3968	-0.420085	0.124114	-3.38468	0.000712607	0.0047541
chr8_19557746_19558301	9.54595	-0.469053	0.138599	-3.38424	0.000713769	0.00476105
chr5_22014979_22015699	12.7396	-0.501164	0.148092	-3.38414	0.000714021	0.00476194
chr11_93860769_93864399	454.342	0.115236	0.0340525	3.38406	0.000714228	0.00476252
chr12_10544034_10545569	34.9194	-0.261967	0.0774169	-3.38385	0.000714759	0.00476526
chr20_25676174_25678493	280.381	0.12779	0.0377669	3.38366	0.000715267	0.00476705
chr5_85249651_85250425	8.39289	-0.631025	0.186491	-3.38369	0.000715198	0.00476705
chr4_175418100_175419666	33.6138	-0.294476	0.0870349	-3.38342	0.00071589	0.00477007
chr6_70525392_70526870	38.2721	-0.271471	0.0802363	-3.38339	0.000715959	0.00477007
chr16_89752463_89754525	212.098	0.157514	0.046556	3.38334	0.000716108	0.00477026
chr11_14540064_14542937	465.194	0.119213	0.0352399	3.38291	0.000717219	0.00477686
chr14_53207890_53210135	96.43	-0.165495	0.0489237	-3.38271	0.000717744	0.00477956
chr6_5506552_5508406	57.3369	-0.193685	0.0572659	-3.3822	0.00071907	0.00478759
chr17_73083180_73085660	148.86	0.143184	0.0423357	3.38211	0.000719307	0.00478836
chr4_146046939_146047946	19.3248	-0.345057	0.102027	-3.38203	0.000719515	0.00478895
chr4_104117887_104120598	315.358	0.115461	0.0341427	3.38172	0.000720324	0.00479353
chr12_1825233_1826159	18.9585	-0.339659	0.100454	-3.38122	0.000721648	0.00480024
chr21_17959142_17959796	6.9718	-0.660186	0.195252	-3.3812	0.000721694	0.00480024
chr6_139466320_139468406	57.9962	-0.244726	0.0723768	-3.38129	0.000721475	0.00480024
chr7_29755709_29756272	9.72271	-0.570745	0.168804	-3.38111	0.000721937	0.00480106
chr14_76126276_76128871	344.95	0.132341	0.0391454	3.38075	0.000722884	0.00480373
chr14_93057445_93058021	12.97	-0.42621	0.126073	-3.38065	0.000723143	0.00480373
chr14_94492084_94493644	50.4166	0.20975	0.062044	3.38066	0.000723114	0.00480373
chr17_7482537_7488596	385.115	0.127	0.0375669	3.38064	0.000723184	0.00480373
chr2_195172996_195173557	6.2959	-0.631068	0.186664	-3.38077	0.000722843	0.00480373
chr8_69455451_69456139	8.66379	-0.550644	0.162869	-3.3809	0.000722477	0.00480373
chrX_46987870_46990011	121.73	0.156935	0.0464191	3.38082	0.000722698	0.00480373
chr1_72486504_72487354	12.2688	-0.459801	0.136014	-3.38053	0.000723463	0.00480478
chr17_41464689_41467568	453.512	0.136841	0.04048	3.38046	0.000723639	0.00480515
chr6_43542164_43546127	588.641	0.114858	0.0339781	3.38035	0.000723938	0.00480634
chr7_158613759_158615081	28.57	-0.252258	0.0746282	-3.3802	0.000724325	0.00480811
chr17_76120274_76131022	1214.8	0.119473	0.0353464	3.38007	0.000724679	0.00480885
chr19_19028615_19031775	507.521	0.134986	0.0399357	3.38008	0.000724636	0.00480885
chrX_150150804_150153781	145.668	0.143042	0.0423207	3.37995	0.000724989	0.00481011
chr15_72518633_72525017	639.605	0.106935	0.0316448	3.37922	0.000726928	0.00482168
chr9_73025011_73030123	666.381	0.120573	0.035681	3.3792	0.000726976	0.00482168
chr18_32819882_32822506	349.947	0.13217	0.0391147	3.37903	0.000727422	0.00482341
chr8_129670097_129670670	8.6949	-0.63872	0.189026	-3.37901	0.000727479	0.00482341
chr7_72568164_72570463	189.126	0.146059	0.0432299	3.37867	0.000728386	0.00482862
chr18_63134388_63134903	6.44222	-0.790233	0.233893	-3.37861	0.000728536	0.00482881
chr12_53737966_53739518	92.3512	0.154353	0.0456897	3.3783	0.000729366	0.00483351
chr12_58087025_58089332	279.166	0.130805	0.0387258	3.37772	0.000730895	0.00484283
chr2_165281418_165281935	5.91247	-0.762731	0.225834	-3.37739	0.000731769	0.00484782
chr22_41776634_41779289	163.908	0.160468	0.0475146	3.37724	0.000732164	0.00484963
chr12_92797022_92800254	75.8783	-0.249358	0.0738371	-3.37714	0.000732435	0.00485061
chr19_58872807_58875028	226.455	0.131428	0.0389202	3.37686	0.000733186	0.00485478
chr3_5238783_5240297	39.9325	-0.241496	0.0715159	-3.37681	0.000733319	0.00485485
chr10_42596600_42600716	341.232	-0.502315	0.148761	-3.37666	0.000733704	0.0048566
chr13_41235482_41242676	1072.3	0.121033	0.0358459	3.3765	0.00073415	0.00485745
chr19_36604304_36607583	341.869	0.149648	0.0443206	3.37648	0.000734199	0.00485745
chr20_33998637_34000669	260.303	0.1282	0.0379683	3.3765	0.000734152	0.00485745
chr8_52814201_52815543	30.6813	-0.314762	0.0932258	-3.37634	0.00073457	0.00485909
chr10_103732936_103734263	44.1659	-0.256104	0.0758583	-3.37608	0.00073527	0.00486177
chr14_24715850_24716677	11.95	-0.372871	0.110447	-3.37601	0.000735442	0.00486177
chr2_9678091_9678993	15.5879	-0.384297	0.113831	-3.37603	0.000735401	0.00486177
chr3_128367320_128370765	387.461	0.122444	0.0362688	3.37601	0.000735462	0.00486177
chr9_37301761_37303084	37.5637	-0.250852	0.0743067	-3.3759	0.000735742	0.00486281
chr19_11877067_11879450	293.605	0.159467	0.0472377	3.37584	0.000735915	0.00486314
chr2_16844077_16848084	377.848	0.150645	0.0446272	3.37564	0.000736436	0.00486578
chr9_133556065_133558450	167.238	0.135432	0.0401213	3.37557	0.000736626	0.00486623
chr1_105586103_105586592	8.45414	-0.459352	0.136089	-3.37537	0.000737155	0.00486822
chr12_133403915_133406516	264.501	0.129794	0.0384542	3.37528	0.000737416	0.00486822
chr3_45882325_45884460	253.14	0.119618	0.0354391	3.3753	0.000737341	0.00486822
chr9_95638332_95641105	281.669	0.116449	0.0344996	3.37536	0.000737196	0.00486822
chr1_119642585_119643111	8.15837	-0.549344	0.162773	-3.37491	0.000738407	0.00487234
chr13_24540471_24541690	50.2523	-0.205947	0.0610229	-3.37492	0.00073838	0.00487234
chr15_90574181_90575425	27.3935	-0.254664	0.0754572	-3.37495	0.000738288	0.00487234
chr13_78269902_78274061	450.482	0.108342	0.0321031	3.37482	0.000738653	0.00487315
chr20_52322909_52323936	26.1827	-0.415723	0.123188	-3.37471	0.000738935	0.00487339
chr3_11313152_11316917	388.382	0.119605	0.0354413	3.37474	0.000738864	0.00487339
chr1_90285190_90289256	403.212	0.135549	0.040167	3.37463	0.000739149	0.0048735
chrX_101905409_101907803	166.182	0.175416	0.0519812	3.37461	0.000739195	0.0048735
chr21_45283719_45287492	213.801	0.130394	0.0386414	3.37447	0.000739587	0.00487528
chr7_28892917_28894347	69.4151	0.164547	0.0487646	3.37432	0.000739982	0.00487707
chr12_9894381_9895895	38.7179	-0.266869	0.0790899	-3.37425	0.000740165	0.00487747
chr15_41835459_41837326	210.076	0.142194	0.0421427	3.3741	0.000740578	0.00487926
chr3_23985639_23988758	271.434	0.124804	0.0369892	3.37406	0.000740682	0.00487926
chr1_27691503_27693915	121.461	0.150895	0.0447269	3.37371	0.000741638	0.00488324
chr1_89148271_89152318	508.653	0.138245	0.0409773	3.3737	0.000741655	0.00488324
chr3_106424662_106425276	7.08829	-0.630721	0.186951	-3.37372	0.000741591	0.00488324
chr18_59559803_59562660	203.392	0.127191	0.0377019	3.37361	0.000741907	0.0048841
chr10_81962229_81966339	462.263	0.0992083	0.0294089	3.37341	0.000742432	0.00488629
chr19_10611779_10614730	376.933	0.131068	0.0388535	3.37339	0.000742486	0.00488629
chr12_8190657_8192034	31.568	-0.275421	0.0816478	-3.37328	0.000742775	0.00488739
chr16_84537350_84539292	119.623	0.165547	0.0490796	3.37302	0.000743473	0.00489117
chr7_150064371_150067855	381.259	0.12301	0.03647	3.37292	0.000743754	0.00489221
chr8_133786788_133789606	302.873	0.103407	0.0306587	3.37283	0.000743998	0.00489301
chr1_86854168_86856048	45.8766	-0.231549	0.0686589	-3.37245	0.000745039	0.00489905
chr11_17605356_17606087	8.33277	-0.548364	0.162618	-3.3721	0.000745985	0.00490365
chr8_135345168_135345868	13.7913	-0.40226	0.11929	-3.3721	0.000745966	0.00490365
chr21_19165340_19167469	96.7849	-0.169501	0.0502686	-3.3719	0.000746518	0.00490634
chr14_53017744_53021301	430.135	0.119894	0.035558	3.37178	0.000746849	0.00490758
chr17_63551376_63558610	442.927	0.12987	0.038519	3.3716	0.000747335	0.00490758
chr2_30481098_30481667	13.2196	-0.37051	0.109888	-3.3717	0.000747071	0.00490758
chr2_32287221_32290572	446.781	0.131532	0.0390127	3.37151	0.00074757	0.00490758
chr3_71625765_71634892	940.54	0.112867	0.0334751	3.37166	0.000747176	0.00490758
chr6_149091237_149092327	18.496	-0.333191	0.0988246	-3.37154	0.000747494	0.00490758
chr7_76177741_76180396	365.48	0.11867	0.0351965	3.37163	0.000747254	0.00490758
chrX_48326175_48328444	139.479	0.14504	0.0430202	3.37144	0.000747768	0.00490807
chr16_58660732_58665142	582.38	0.118475	0.0351439	3.37113	0.000748601	0.00491273
chr2_33141399_33141696	9.85189	-0.954257	0.283075	-3.37104	0.000748859	0.00491361
chr11_66608668_66612216	503.18	0.133318	0.0395521	3.37069	0.0007498	0.00491669
chr15_33418042_33419126	21.2442	-0.360508	0.106957	-3.37059	0.000750075	0.00491669
chr17_42292485_42300258	816.258	0.114765	0.034049	3.37059	0.000750074	0.00491669
chr17_79518107_79521345	371.166	0.120568	0.0357712	3.37055	0.000750192	0.00491669
chr19_10811479_10813481	253.086	0.12911	0.0383045	3.37061	0.000750026	0.00491669
chr19_52429362_52431876	410.36	0.130091	0.0385935	3.37082	0.00074946	0.00491669
chr3_36936495_36938050	31.3953	-0.310225	0.0920399	-3.37055	0.000750177	0.00491669
chr11_20384501_20386609	252.099	0.120053	0.0356229	3.37011	0.000751381	0.00491827
chr16_79803672_79805304	108.526	0.155276	0.0460748	3.3701	0.000751421	0.00491827
chr2_37414568_37415067	6.43619	-0.702749	0.208517	-3.37022	0.000751073	0.00491827
chr21_10725719_10726929	36.1632	-0.569069	0.168846	-3.37034	0.000750752	0.00491827
chr3_184428086_184430793	228.578	0.135495	0.0402022	3.37033	0.000750784	0.00491827
chr5_131794295_131796758	34.5624	-0.255494	0.0758097	-3.3702	0.000751134	0.00491827
chr7_86844115_86850766	906.144	0.0996388	0.0295653	3.37013	0.000751332	0.00491827
chr8_59635302_59636402	21.5491	-0.353236	0.104808	-3.37032	0.000750811	0.00491827
chr1_39661398_39663702	66.528	-0.221572	0.0657489	-3.36997	0.000751761	0.00491969
chr4_124342738_124344207	42.6965	-0.246202	0.0730589	-3.3699	0.000751943	0.00492007
chr10_104153018_104157119	532.19	0.126728	0.0376068	3.36982	0.000752182	0.00492082
chr17_7818155_7820335	188.142	0.131961	0.0391633	3.3695	0.000753039	0.0049232
chr21_38638344_38641207	285.788	0.125613	0.0372792	3.36952	0.000752995	0.0049232
chr3_11886392_11889297	351.404	0.124542	0.0369606	3.36957	0.000752842	0.0049232
chr8_125984669_125986628	222.354	0.137719	0.0408713	3.36956	0.000752873	0.0049232
chr2_222330218_222331085	17.1236	-0.31762	0.0942685	-3.36931	0.00075357	0.00492585
chr5_56109228_56118189	1155.74	0.111877	0.0332053	3.36924	0.000753757	0.00492627
chr5_49726715_49727498	16.6348	-0.365625	0.108523	-3.36911	0.000754118	0.00492782
chr15_22891566_22894381	214.898	0.134569	0.0399434	3.369	0.000754418	0.00492897
chr10_119794833_119795575	15.4099	-0.343745	0.102036	-3.36887	0.00075476	0.0049304
chr9_95086124_95089216	552.983	0.116568	0.0346022	3.36879	0.000754982	0.00493104
chr1_8772038_8773652	42.8635	-0.233745	0.0693871	-3.36871	0.000755202	0.00493167
chr6_28833490_28835329	169.076	0.142593	0.0423307	3.36854	0.000755663	0.00493386
chr6_154477134_154479260	59.025	-0.211375	0.0627524	-3.3684	0.000756068	0.0049357
chr10_88279256_88282847	431.539	0.125258	0.0371902	3.36803	0.00075708	0.00494069
chr7_30064363_30069695	847.347	0.110517	0.0328133	3.36806	0.000756985	0.00494069
chr1_40618653_40619919	24.0233	-0.300234	0.089152	-3.36767	0.000758074	0.00494481
chr2_48570704_48572083	55.3459	-0.195262	0.0579815	-3.36766	0.000758085	0.00494481
chr2_178256532_178259702	347.912	0.106464	0.0316136	3.36767	0.000758069	0.00494481
chr12_76476493_76479797	374.157	0.115143	0.0341921	3.36752	0.000758467	0.0049465
chr16_84645594_84646128	9.08423	-0.471828	0.140116	-3.36742	0.000758752	0.00494755
chr7_57911812_57912496	14.9997	-0.459924	0.136597	-3.36702	0.000759856	0.00495373
chr9_124920727_124922746	247.474	0.133242	0.0395732	3.36698	0.000759949	0.00495373
chr11_6638536_6641398	329.562	0.141126	0.0419187	3.36667	0.000760825	0.00495781
chr2_91877176_91878197	22.8751	-0.477531	0.14184	-3.36668	0.000760776	0.00495781
chr1_113383352_113384028	10.5711	-0.486451	0.144495	-3.36656	0.000761119	0.00495892
chr1_114445944_114448929	450.194	0.122917	0.0365139	3.3663	0.000761839	0.00496199
chr16_2262973_2266309	302.377	0.129794	0.0385566	3.36632	0.000761782	0.00496199
chr2_106406271_106407696	32.421	-0.264671	0.0786278	-3.36612	0.000762327	0.00496435
chr21_45718902_45721890	214.596	0.157054	0.0466604	3.3659	0.000762957	0.00496764
chr2_239195948_239198752	316.112	0.150621	0.0447533	3.36559	0.000763801	0.00497233
chr7_102983560_102986044	353.722	0.133216	0.0395835	3.36545	0.000764179	0.00497397
chr21_10110523_10112786	69.333	-0.451395	0.134129	-3.36538	0.000764378	0.00497445
chr1_90163676_90165882	58.7185	-0.250621	0.0744773	-3.36506	0.00076527	0.00497533
chr1_115296477_115301497	565.436	0.0890428	0.0264598	3.36521	0.000764855	0.00497533
chr13_28710777_28716635	668.4	0.0952443	0.0283035	3.36511	0.000765145	0.00497533
chr21_27105733_27109509	556.233	0.0998005	0.0296572	3.36514	0.000765054	0.00497533
chr4_99801110_99801656	11.3141	-0.53788	0.159845	-3.36502	0.000765387	0.00497533
chr9_130564032_130566833	249.988	0.133417	0.0396453	3.36526	0.000764711	0.00497533
chrX_100910193_100911032	19.0193	-0.313927	0.0932863	-3.3652	0.000764896	0.00497533
chr7_134853081_134856422	273.661	0.12287	0.0365144	3.36497	0.000765524	0.0049754
chr8_145733105_145735806	266.858	0.136972	0.0407073	3.36479	0.000766017	0.0049778
chr10_98058985_98060072	25.3068	-0.292039	0.0867951	-3.36469	0.000766294	0.00497789
chr11_65847582_65850401	96.4606	-0.146914	0.0436648	-3.36459	0.000766565	0.00497789
chr6_17599836_17603826	383.908	0.105564	0.0313747	3.36462	0.000766505	0.00497789
chr7_105917729_105927263	538.17	0.16941	0.0503487	3.36472	0.0007662	0.00497789
chr9_98629341_98630122	9.81087	-0.483738	0.143775	-3.36456	0.000766656	0.00497789
chr12_49411201_49413843	286.403	0.115916	0.0344542	3.36435	0.000767245	0.0049809
chr12_54011286_54013080	80.3188	-0.173093	0.0514525	-3.36414	0.000767831	0.00498308
chr6_157396523_157397664	20.7835	-0.328046	0.097512	-3.36416	0.000767769	0.00498308
chr16_67594764_67599141	555.711	0.116319	0.0345779	3.36397	0.000768287	0.00498523
chr17_79826986_79830831	449.583	0.124892	0.0371297	3.36366	0.000769169	0.00498752
chr19_49223621_49224946	89.0998	0.161462	0.0480018	3.36366	0.000769168	0.00498752
chr2_12613097_12613648	4.65861	-0.789104	0.23459	-3.36375	0.000768905	0.00498752
chr20_15297867_15299359	31.7618	-0.316888	0.0942102	-3.36362	0.000769267	0.00498752
chr22_50780295_50782512	180.929	0.148476	0.0441396	3.36377	0.000768848	0.00498752
chr6_32094512_32099033	423.948	0.116657	0.0346837	3.36344	0.000769782	0.00498923
chr9_90986310_90986863	9.3077	-0.671787	0.19973	-3.36347	0.000769681	0.00498923
chr6_165260868_165261456	7.91406	-0.58129	0.172833	-3.36331	0.000770129	0.00499067
chr14_78226044_78228515	362.014	0.128263	0.0381396	3.36298	0.000771059	0.00499588
chr21_35444663_35448765	383.984	0.119712	0.0355981	3.36287	0.000771359	0.00499702
chr1_29291196_29291794	9.85283	-0.474387	0.14107	-3.36277	0.000771635	0.00499799
chr1_76682484_76682957	7.62259	-0.580875	0.172742	-3.36268	0.000771911	0.00499815
chr6_53515871_53517697	166.664	0.137265	0.04082	3.3627	0.000771847	0.00499815
chr6_27025572_27026175	7.74529	-0.585789	0.174208	-3.36259	0.000772137	0.0049988
chr6_33538003_33540146	162.85	0.137246	0.0408173	3.36245	0.000772548	0.00500065
chr10_105209950_105213001	289.825	0.131613	0.0391451	3.36217	0.000773316	0.00500481
chrX_48432009_48434376	174.235	0.135865	0.0404123	3.36198	0.000773857	0.0050075
chr19_58837070_58839652	243.001	0.118334	0.0352004	3.36173	0.000774567	0.00501128
chr12_1770528_1771685	34.0774	0.271313	0.0807095	3.3616	0.000774912	0.00501188
chr14_63749823_63750583	14.7275	-0.396811	0.118042	-3.36162	0.000774876	0.00501188
chr11_10771674_10774728	461.078	0.121556	0.0361609	3.36154	0.000775096	0.00501225
chr3_120314177_120317081	355.937	0.123516	0.0367456	3.36138	0.000775545	0.00501434
chr2_96829631_96830788	21.6786	-0.3187	0.0948164	-3.36123	0.000775964	0.00501624
chr14_93797363_93800677	391.617	0.12784	0.0380345	3.36115	0.000776185	0.00501685
chr6_42945304_42948040	339.736	0.134567	0.0400387	3.36093	0.000776804	0.00502003
chr13_25084550_25087829	520.35	0.117686	0.0350209	3.36046	0.000778134	0.00502781
chr13_46037861_46040801	407.133	0.121427	0.0361361	3.36026	0.000778696	0.00502984
chr14_72032768_72033638	19.6199	-0.345676	0.102876	-3.36011	0.000779107	0.00502984
chr2_48124720_48126278	41.0637	-0.248345	0.0739108	-3.36006	0.000779243	0.00502984
chr2_193893522_193894053	8.9707	-0.614026	0.182747	-3.35999	0.000779459	0.00502984
chr3_170987024_170987813	14.8653	-0.357938	0.106529	-3.36002	0.000779365	0.00502984
chr4_29199991_29200624	9.08925	-0.521958	0.155341	-3.36008	0.000779213	0.00502984
chr6_100014839_100017486	318.209	0.124996	0.0371992	3.36019	0.0007789	0.00502984
chr6_152908251_152909029	11.5009	-0.474957	0.141349	-3.36019	0.0007789	0.00502984
chr11_67571880_67574407	185.181	0.151573	0.0451187	3.35944	0.000781014	0.00503906
chr12_53892442_53896238	359.746	0.112392	0.0334564	3.35936	0.000781221	0.00503958
chr1_84617915_84619139	23.2292	-0.345705	0.102918	-3.35902	0.000782199	0.00504426
chr8_130950305_130953284	265.102	0.138183	0.0411376	3.35904	0.000782144	0.00504426
chr17_44264049_44265201	26.887	-0.396272	0.117978	-3.35888	0.0007826	0.00504602
chr11_100594067_100594943	9.85047	-0.471975	0.140519	-3.35881	0.000782796	0.00504647
chr17_45725441_45729811	374.723	0.12279	0.0365616	3.35844	0.000783844	0.00505241
chr11_33888591_33892785	308.668	0.149127	0.0444045	3.35839	0.000783988	0.00505252
chr1_165796023_165799020	401.656	0.136699	0.0407047	3.35832	0.000784185	0.00505278
chrX_16886457_16889992	269.289	0.118354	0.0352424	3.35828	0.000784282	0.00505278
chr19_51841712_51844119	125.692	0.155564	0.0463246	3.35813	0.000784725	0.00505481
chr12_9599459_9601991	343.379	0.141551	0.0421528	3.35805	0.000784942	0.0050554
chr1_189719573_189720200	8.03382	-0.541689	0.161322	-3.35782	0.000785585	0.00505845
chr22_39808338_39809434	25.2829	-0.296829	0.0884	-3.35779	0.00078567	0.00505845
chr5_92961606_92962184	8.71104	-0.691658	0.205996	-3.35764	0.000786121	0.00505972
chr8_56805704_56806658	18.9389	-0.404335	0.120421	-3.35767	0.000786031	0.00505972
chr12_102454527_102456450	218.694	0.122895	0.0366037	3.35745	0.000786651	0.00506149
chr14_92326957_92328314	35.8409	-0.259718	0.0773556	-3.35745	0.000786647	0.00506149
chr3_160821956_160823794	149.383	0.158024	0.047068	3.35735	0.000786931	0.00506248
chr17_46490424_46491811	28.917	-0.326968	0.097392	-3.35724	0.000787249	0.00506289
chr20_30304908_30306249	26.1261	-0.286728	0.0854051	-3.35728	0.000787145	0.00506289
chr17_68133259_68134300	25.4157	-0.277661	0.0827183	-3.3567	0.000788782	0.00507007
chr19_17665723_17668168	252.439	0.133927	0.039898	3.35673	0.000788702	0.00507007
chr19_38269003_38271506	309.146	0.116195	0.0346159	3.3567	0.000788782	0.00507007
chr3_63896561_63900250	321.104	0.131744	0.0392485	3.35667	0.000788876	0.00507007
chr19_18283850_18288806	401.875	0.154276	0.0459637	3.35648	0.000789423	0.00507277
chr14_64967151_64975517	1052.82	0.0935163	0.0278618	3.35643	0.00078956	0.00507283
chr2_87299326_87305103	690.977	0.12165	0.0362463	3.35621	0.00079019	0.00507606
chr17_1617876_1621720	305.676	0.116825	0.0348113	3.35595	0.000790932	0.0050798
chr6_35282293_35283510	18.2224	-0.415045	0.123676	-3.35592	0.000791027	0.0050798
chr1_231375384_231379129	558.588	0.0896866	0.0267259	3.35579	0.000791385	0.00508127
chr19_3357923_3361694	291.631	0.147516	0.0439603	3.35567	0.000791743	0.00508276
chr12_6980367_6983646	345.422	0.134785	0.0401684	3.35551	0.000792195	0.00508483
chr5_150157557_150159859	207.063	0.116974	0.0348619	3.35534	0.000792681	0.00508714
chr16_89785118_89792856	784.696	0.115542	0.0344362	3.35525	0.000792946	0.00508802
chr21_34558230_34558946	11.5446	-0.593646	0.176935	-3.35516	0.000793189	0.00508876
chrX_153685534_153688117	107.543	0.181748	0.0541722	3.355	0.000793656	0.00509093
chr20_37433210_37437966	548.594	0.12288	0.0366298	3.35465	0.000794649	0.00509648
chr1_59164107_59166526	335.656	0.127752	0.0380838	3.35449	0.000795119	0.00509703
chr1_114351100_114356039	563.829	0.0964418	0.0287498	3.35452	0.000795037	0.00509703
chrX_118601578_118604076	178.936	0.151994	0.0453096	3.35456	0.000794923	0.00509703
chr11_746162_750527	382.662	0.153979	0.045906	3.35423	0.000795855	0.00510093
chr1_40942127_40944147	248.189	0.115355	0.0343941	3.3539	0.0007968	0.00510443
chr1_151117936_151120153	243.091	0.12755	0.0380299	3.35393	0.000796713	0.00510443
chr1_238993482_238994018	6.32374	-0.693201	0.206688	-3.35384	0.000796977	0.00510443
chr19_48823874_48826936	187.61	0.136771	0.0407798	3.3539	0.00079682	0.00510443
chr2_220092459_220095978	497.343	0.137483	0.0409929	3.35382	0.000797043	0.00510443
chr7_134670354_134673181	369.682	0.13443	0.0400845	3.35366	0.000797505	0.00510657
chr2_101617908_101620785	412.616	0.11379	0.0339307	3.3536	0.000797683	0.00510689
chr11_2502025_2502580	12.7134	-0.407847	0.121632	-3.35312	0.000799067	0.00511493
chr15_21915886_21917040	21.4959	-0.423617	0.12634	-3.35299	0.000799449	0.00511655
chr2_135701836_135702515	9.20191	-0.544249	0.162332	-3.3527	0.000800267	0.00512096
chr1_39684140_39684778	14.9883	-0.380344	0.113446	-3.35265	0.000800404	0.00512102
chr4_35769730_35770495	10.597	-0.556281	0.165927	-3.35256	0.000800682	0.00512197
chr1_233462505_233465137	172.863	0.136302	0.040659	3.35232	0.00080138	0.00512397
chr19_14358138_14360922	149.037	0.159952	0.0477135	3.35233	0.000801331	0.00512397
chr5_127441602_127442312	13.2248	-0.531731	0.158612	-3.35239	0.000801163	0.00512397
chr8_65140900_65141544	5.68611	-0.649852	0.193856	-3.35225	0.000801582	0.00512443
chr9_127949940_127953831	486.214	0.146528	0.0437143	3.35195	0.000802446	0.00512913
chr1_212925576_212928306	54.5471	-0.185047	0.055214	-3.35145	0.000803896	0.00513758
chr1_8889221_8890283	29.4781	-0.246799	0.0736419	-3.35134	0.000804205	0.00513873
chr5_73926791_73928432	34.0055	-0.270414	0.0806915	-3.35121	0.000804592	0.00513955
chr6_146054781_146058345	439.055	0.126511	0.0377506	3.35124	0.000804516	0.00513955
chr11_95948308_95949786	35.9928	-0.244699	0.0730204	-3.35111	0.000804897	0.00514068
chr13_50364766_50368200	389.71	0.126076	0.0376266	3.35071	0.000806049	0.00514316
chr16_28216034_28217165	18.6308	-0.358802	0.10708	-3.35077	0.000805864	0.00514316
chr20_52823902_52826057	279.655	0.138846	0.0414381	3.35069	0.000806096	0.00514316
chr3_197023161_197026658	426.903	0.120066	0.0358332	3.3507	0.000806087	0.00514316
chr5_179717552_179720805	236.536	0.129339	0.0386009	3.35066	0.000806182	0.00514316
chr9_36257148_36259465	216.286	0.145709	0.0434866	3.35066	0.00080619	0.00514316
chr9_134377091_134380116	312.85	0.125615	0.0374895	3.35067	0.000806161	0.00514316
chr8_29949896_29959304	890.899	0.0884735	0.0264056	3.35056	0.00080648	0.00514419
chr12_133286063_133288856	342.973	0.117433	0.0350543	3.35004	0.000808003	0.00515308
chr4_90214481_90216604	49.7597	-0.232216	0.0693228	-3.34978	0.000808766	0.00515546
chr6_137142703_137144924	212.903	0.110775	0.0330694	3.34978	0.000808751	0.00515546
chr7_871241_872691	39.1197	-0.235437	0.0702827	-3.34985	0.000808555	0.00515546
chr17_74552536_74556127	447.381	0.107618	0.0321274	3.34972	0.000808944	0.00515577
chr7_150776508_150778702	227.317	0.138965	0.0414884	3.34948	0.000809635	0.00515935
chr19_27736110_27737057	9.23121	-0.518515	0.154812	-3.34932	0.000810111	0.00516073
chr8_129060986_129062265	26.7565	-0.29624	0.0884474	-3.34933	0.00081006	0.00516073
chrX_87264816_87265315	6.83691	-0.879421	0.262581	-3.34915	0.000810611	0.00516309
chr1_113497247_113501165	526.053	0.109422	0.0326738	3.3489	0.000811317	0.00516676
chr16_46476947_46477710	17.1776	-0.436754	0.130425	-3.34871	0.000811896	0.00516879
chr18_72263029_72266659	473.249	0.114161	0.0340908	3.34873	0.000811816	0.00516879
chr5_112860387_112861474	22.2217	-0.298542	0.0891574	-3.34849	0.000812543	0.00517209
chr10_89682464_89683404	17.5479	-0.359242	0.10729	-3.34832	0.000813041	0.0051736
chr5_14559935_14560807	19.6113	-0.320924	0.0958452	-3.34836	0.000812914	0.0051736
chr1_93249057_93251756	201.489	0.133324	0.0398197	3.3482	0.000813388	0.00517498
chrX_84490243_84490997	9.01547	-0.633009	0.189072	-3.34798	0.000814021	0.00517819
chr1_6843510_6847220	344.016	0.13975	0.0417437	3.34782	0.000814506	0.00518044
chr1_204460574_204465265	537.225	0.112865	0.0337142	3.3477	0.000814853	0.00518182
chr15_24440836_24441399	6.19641	-0.717663	0.21438	-3.34762	0.000815073	0.00518239
chr2_196440491_196441611	23.4487	-0.345655	0.103268	-3.34718	0.000816389	0.00518993
chr21_9570737_9571380	15.6206	-0.455019	0.135953	-3.34688	0.000817268	0.00519469
chr5_118614086_118616979	51.8645	-0.241685	0.0722146	-3.34677	0.000817599	0.00519596
chr10_6584405_6586273	64.2026	-0.215484	0.0643929	-3.3464	0.000818691	0.00519979
chr19_56185668_56188509	307.236	0.117035	0.0349735	3.34639	0.000818724	0.00519979
chr4_154371219_154372117	18.7314	-0.300716	0.0898626	-3.34639	0.0008187	0.00519979
chr8_142009866_142013138	263.914	0.142529	0.0425902	3.34651	0.000818363	0.00519979
chr17_43566376_43569489	339.171	0.127063	0.0379715	3.34628	0.000819035	0.00520011
chr3_142163567_142167938	696.73	0.105928	0.031655	3.34632	0.000818915	0.00520011
chr19_10229240_10231066	229.612	0.145823	0.0435793	3.34616	0.000819404	0.00520162
chr18_21627579_21628275	9.64128	-0.53634	0.16029	-3.34606	0.000819685	0.00520258
chr12_108152479_108155985	347.875	0.0961464	0.0287357	3.34589	0.000820185	0.00520409
chr17_75952992_75957474	560.456	0.103138	0.0308249	3.34592	0.000820086	0.00520409
chrX_133929842_133932038	132.851	0.146017	0.0436454	3.34553	0.000821267	0.00521013
chr17_1010891_1013849	192.265	0.15816	0.0472781	3.34532	0.000821885	0.00521321
chr12_50559450_50562038	301.119	0.109559	0.0327508	3.34525	0.000822089	0.00521368
chr7_16944517_16944999	5.30306	-0.733965	0.219415	-3.3451	0.000822542	0.00521572
chr2_37376811_37377386	10.0958	-0.432199	0.129214	-3.34482	0.000823351	0.00522002
chr16_50783165_50785703	65.0923	-0.268937	0.0804061	-3.34473	0.000823615	0.00522086
chr19_50065556_50066670	23.1846	-0.316856	0.094738	-3.34455	0.000824173	0.00522249
chr3_43368358_43369187	18.5304	-0.366066	0.109451	-3.34455	0.000824163	0.00522249
chr3_136579228_136582984	426.945	0.113394	0.0339046	3.34451	0.000824266	0.00522249
chr4_71601862_71603596	37.5505	-0.29914	0.0894457	-3.34437	0.000824689	0.00522351
chr7_113722776_113723358	9.53517	-0.446437	0.133488	-3.3444	0.000824616	0.00522351
chr16_67033924_67035795	101.474	0.146961	0.0439441	3.34427	0.000825007	0.00522469
chr19_23520409_23521117	12.1214	-0.439205	0.131334	-3.34417	0.00082528	0.00522559
chr3_18470011_18473039	92.1473	-0.203833	0.060955	-3.34399	0.000825817	0.00522797
chr6_109380704_109381481	13.7342	-0.424125	0.126833	-3.34396	0.000825918	0.00522797
chr10_12236149_12239586	666.903	0.124023	0.0370892	3.3439	0.000826088	0.00522821
chr11_8007846_8010408	360.468	0.117794	0.0352317	3.3434	0.000827571	0.00523677
chr4_73933353_73936477	459.126	0.113485	0.033944	3.34332	0.000827829	0.00523757
chr10_6086935_6088212	22.1645	-0.313114	0.0936572	-3.34319	0.000828199	0.00523908
chr6_64832274_64833002	7.55106	-0.645423	0.19306	-3.34312	0.000828407	0.00523956
chr22_31691146_31692424	30.4283	-0.278484	0.0833024	-3.34305	0.000828637	0.00524018
chr8_57947967_57948526	8.89775	-0.598321	0.178981	-3.34293	0.000828976	0.00524149
chr19_38144631_38147896	445.831	0.109148	0.0326516	3.3428	0.000829362	0.0052431
chr1_26642946_26648908	898.482	0.109215	0.0326723	3.34274	0.000829554	0.00524348
chr20_2504783_2506641	190.241	0.136432	0.040815	3.34269	0.000829697	0.00524354
chrX_61684347_61685459	182.614	-0.455677	0.136322	-3.34265	0.000829826	0.00524354
chr15_59267791_59268483	8.78161	-0.498135	0.149027	-3.34258	0.000830019	0.00524393
chr21_46290912_46295892	542.978	0.0970664	0.0290409	3.34241	0.000830549	0.00524644
chr11_48050273_48052390	23.6203	-0.31965	0.0956381	-3.34229	0.000830917	0.00524785
chr13_68810676_68811118	6.37517	-0.633864	0.189652	-3.34225	0.000831036	0.00524785
chr15_65808147_65810511	358.169	0.10911	0.0326466	3.34216	0.00083129	0.00524799
chr19_15440007_15445216	531.034	0.115265	0.0344883	3.34215	0.000831322	0.00524799
chr7_66092167_66095301	322.903	0.135902	0.0406652	3.34198	0.000831836	0.00525041
chr4_100863731_100872815	1022.08	0.0977662	0.0292554	3.34182	0.000832307	0.00525222
chr5_114606821_114607472	17.013	-0.393266	0.117681	-3.34179	0.000832388	0.00525222
chr20_47891989_47899746	731.647	0.0869497	0.0260192	3.34175	0.000832527	0.00525226
chr19_58608424_58610608	163.879	0.166575	0.0498493	3.34158	0.000833028	0.0052546
chr2_131128506_131131602	290.667	0.121714	0.0364265	3.34135	0.00083372	0.00525813
chr19_570811_574496	418.587	0.133344	0.0399102	3.34111	0.000834446	0.00526187
chr5_108062739_108065394	276.224	0.117107	0.0350512	3.34102	0.000834726	0.00526281
chr12_25401879_25405054	313.652	0.12963	0.0388048	3.34058	0.00083605	0.00526948
chr19_36544095_36546881	330.023	0.134577	0.0402854	3.34059	0.000835994	0.00526948
chr4_37760042_37760587	9.18456	-0.500793	0.149924	-3.34033	0.000836802	0.00527339
chr6_27355773_27357772	200.692	0.146586	0.0438871	3.34008	0.000837554	0.00527729
chr13_51490486_51491836	36.1698	-0.237754	0.0711867	-3.33987	0.000838188	0.00527962
chr9_13959733_13960327	6.62075	-0.719733	0.215497	-3.33988	0.000838156	0.00527962
chr6_32888016_32889205	22.0063	-0.32596	0.0976007	-3.33973	0.000838593	0.00528133
chr11_3967672_3971109	109.611	-0.172003	0.0515053	-3.33952	0.000839231	0.00528452
chr6_52858922_52861922	310.061	0.131212	0.0392912	3.33947	0.000839369	0.00528455
chr11_14096556_14097710	24.0134	-0.362266	0.108489	-3.33918	0.000840259	0.00528794
chr18_21153313_21153844	11.9308	-0.416572	0.124753	-3.33916	0.000840307	0.00528794
chr19_30322002_30322878	19.3361	-0.326938	0.0979101	-3.33917	0.000840298	0.00528794
chr7_74266355_74268758	218.434	0.145928	0.0437037	3.33902	0.000840731	0.00528978
chr14_98607054_98608021	18.5472	-0.347013	0.103938	-3.33865	0.00084186	0.00529605
chr1_113178218_113179353	22.4311	-0.31931	0.0956431	-3.33856	0.000842147	0.00529701
chr10_93997977_94001594	462.834	0.108467	0.0324898	3.3385	0.00084231	0.0052972
chr19_55917268_55920538	259.909	0.13853	0.0414966	3.33835	0.000842769	0.00529925
chr10_71927863_71931375	402.087	0.108044	0.0323652	3.33828	0.000842977	0.00529972
chr7_50433929_50434499	14.214	-0.454772	0.13624	-3.33802	0.000843785	0.00530396
chr5_50264752_50265390	12.4492	-0.357404	0.107075	-3.33789	0.000844174	0.00530528
chr8_23017873_23022313	330.254	0.118103	0.0353829	3.33786	0.000844261	0.00530528
chr13_42850944_42851522	13.563	-0.460527	0.137985	-3.33752	0.000845289	0.00530839
chr18_44701067_44703250	286.376	0.131675	0.0394518	3.33761	0.000845035	0.00530839
chr2_26567425_26571028	548.534	0.132493	0.0396965	3.33765	0.000844891	0.00530839
chr3_78956792_78957676	7.58894	-0.599739	0.179695	-3.33753	0.000845254	0.00530839
chr6_119633845_119636345	52.9957	-0.204594	0.0613029	-3.33743	0.000845567	0.0053093
chr4_100814294_100816435	198.387	0.126076	0.0377782	3.33726	0.000846082	0.00531169
chr22_45525356_45526446	22.5112	-0.331378	0.0992982	-3.3372	0.000846279	0.00531209
chr13_56366029_56366578	5.832	-0.614674	0.184193	-3.33712	0.000846511	0.00531271
chr12_4646482_4648970	442.327	0.131378	0.03937	3.33701	0.000846846	0.00531398
chr19_50369430_50371743	233.445	0.147425	0.0441805	3.33688	0.000847234	0.00531558
chr14_21492023_21494253	158.17	0.172331	0.0516455	3.3368	0.000847485	0.00531631
chr15_69705867_69708163	218.227	0.127328	0.0381634	3.33638	0.000848775	0.00532356
chr4_84046690_84047996	25.5522	-0.301307	0.0903128	-3.33625	0.000849158	0.00532478
chr6_41513061_41516929	291.576	0.129301	0.0387566	3.33623	0.000849237	0.00532478
chr12_31811266_31813296	195.586	0.118634	0.0355603	3.33614	0.000849493	0.00532555
chr2_87571642_87572313	16.5752	-0.456221	0.136757	-3.336	0.00084993	0.00532745
chr10_1107718_1110276	74.8648	-0.190411	0.0570819	-3.33574	0.000850716	0.00533154
chr4_4248729_4251152	277.573	0.136875	0.0410352	3.33555	0.000851294	0.00533432
chr6_154113386_154113799	4.66993	-0.869403	0.260681	-3.33512	0.000852638	0.0053419
chr2_4182641_4183618	12.8139	-0.468419	0.140459	-3.3349	0.000853292	0.00534516
chr1_151371049_151373650	394.327	0.112402	0.0337138	3.334	0.000856054	0.00536143
chr17_1300398_1304439	466.433	0.110966	0.0332835	3.33397	0.00085616	0.00536143
chr10_36665209_36666077	11.2443	-0.531622	0.159467	-3.33374	0.00085687	0.00536504
chr15_90743563_90747472	376.163	0.13716	0.0411454	3.33354	0.000857494	0.00536656
chr16_3354422_3356743	278.341	0.130679	0.0392003	3.33361	0.000857255	0.00536656
chr16_67513067_67517233	564.259	0.109767	0.0329281	3.33353	0.000857517	0.00536656
chr1_29505368_29509582	540.523	0.0974868	0.029248	3.33311	0.000858795	0.00537118
chr12_27740635_27741826	30.071	-0.301589	0.0904823	-3.33312	0.000858765	0.00537118
chr22_38053572_38056332	214.263	0.11387	0.0341627	3.33315	0.000858676	0.00537118
chr6_31793896_31799397	571.598	0.127711	0.0383145	3.33323	0.000858426	0.00537118
chr4_145393817_145394335	5.41981	-0.690893	0.207287	-3.33302	0.000859093	0.0053722
chr6_17633409_17634296	17.7741	-0.341533	0.102473	-3.33291	0.000859438	0.00537351
chr2_136069624_136070001	4.03109	-0.703178	0.210988	-3.33279	0.000859812	0.00537501
chr3_197460607_197464960	376.571	0.10613	0.0318466	3.33253	0.000860609	0.00537915
chr5_164204877_164205273	5.54552	-0.610541	0.18321	-3.33246	0.000860819	0.00537961
chr3_183902981_183905484	300.628	0.117798	0.0353496	3.33238	0.000861066	0.00538031
chr16_11346084_11351664	511.495	0.116128	0.0348533	3.3319	0.000862557	0.00538693
chr3_142892193_142892690	8.16834	-0.578011	0.173479	-3.33189	0.000862597	0.00538693
chr8_146175057_146176886	167.768	0.11711	0.0351491	3.33182	0.000862801	0.00538693
chrX_52004190_52005799	104.751	0.193642	0.0581183	3.33186	0.000862681	0.00538693
chrX_103086198_103087792	82.024	0.163125	0.0489591	3.33185	0.000862705	0.00538693
chr6_31366686_31372601	587.548	0.152761	0.0458501	3.33175	0.000863003	0.00538734
chr8_74787479_74792757	551.44	0.104537	0.0313804	3.33128	0.000864464	0.00539562
chr9_138797085_138801079	298.801	0.121421	0.0364494	3.33123	0.000864628	0.00539579
chr7_28218120_28221225	189.681	0.133564	0.0401	3.33077	0.000866053	0.00540384
chr9_100394057_100397709	516.504	0.109759	0.0329549	3.33058	0.000866665	0.00540681
chr16_25077535_25079437	191.326	0.124791	0.0374706	3.33037	0.000867308	0.00540998
chr3_119187151_119189340	290.02	0.127246	0.0382109	3.3301	0.000868139	0.00541431
chr14_60713892_60719241	539.773	0.106366	0.0319428	3.32987	0.000868859	0.00541541
chr14_74034168_74037531	312.034	0.106477	0.031976	3.32991	0.000868741	0.00541541
chr15_83418155_83420829	429.474	0.110833	0.0332839	3.32993	0.00086869	0.00541541
chr8_61563607_61567104	529.339	0.129121	0.038775	3.33	0.000868454	0.00541541
chr4_44184939_44185689	6.42899	-0.610251	0.183275	-3.3297	0.000869392	0.00541788
chr2_63100616_63101128	5.10322	-0.666285	0.200117	-3.32948	0.000870076	0.0054213
chr3_56310632_56311228	6.30004	-0.575109	0.172744	-3.32925	0.000870799	0.00542495
chr1_23344980_23348167	445.238	0.11109	0.0333694	3.3291	0.00087126	0.00542697
chr10_104179170_104183081	455.362	0.100374	0.0301514	3.329	0.000871571	0.00542806
chr1_52497221_52500103	353.849	0.1017	0.030551	3.32886	0.000872022	0.00542917
chr7_84381437_84382148	8.79272	-0.485756	0.145921	-3.3289	0.000871898	0.00542917
chr13_45693277_45696122	520.987	0.112671	0.0338482	3.32871	0.000872492	0.0054304
chr17_33893966_33896562	329.378	0.118735	0.0356696	3.32873	0.000872423	0.0054304
chr1_26145397_26148357	388.154	0.135714	0.040773	3.32853	0.000873045	0.00543299
chr2_111434060_111437226	345.73	0.115354	0.0346604	3.32813	0.000874324	0.00543965
chr2_221637624_221638087	5.52293	-0.720847	0.216594	-3.3281	0.000874394	0.00543965
chr3_87855399_87856639	32.7623	-0.326722	0.098172	-3.32806	0.000874525	0.00543965
chr2_47166972_47171833	607.733	0.114499	0.0344047	3.32801	0.000874699	0.00543988
chr6_151186087_151188655	253.835	0.13321	0.0400276	3.32796	0.000874857	0.00544002
chr18_77709061_77712779	280.61	0.134722	0.040483	3.32786	0.000875161	0.00544106
chr1_159037417_159038807	29.5768	-0.25167	0.0756317	-3.32758	0.000876045	0.0054457
chr1_170499989_170502720	443.791	0.10407	0.0312776	3.32731	0.000876891	0.00544882
chr11_62571206_62574440	374.622	0.105061	0.0315769	3.32716	0.000877368	0.00544882
chr12_49449500_49455670	839.184	0.103121	0.0309936	3.32717	0.000877339	0.00544882
chr7_69061816_69065758	387.675	0.14483	0.0435278	3.3273	0.000876905	0.00544882
chr9_116162429_116164455	175.615	0.14008	0.0421013	3.32722	0.000877172	0.00544882
chrX_16803324_16806106	212.377	0.12705	0.0381856	3.32717	0.000877325	0.00544882
chr15_20522493_20523609	24.748	-0.417652	0.125543	-3.32677	0.000878591	0.00545557
chr7_99932496_99935160	384.895	0.119268	0.0358517	3.32671	0.000878762	0.00545578
chr1_145128959_145130803	65.5371	-0.190106	0.0571479	-3.32656	0.000879245	0.00545622
chr1_167297609_167300140	83.804	-0.188444	0.056647	-3.32664	0.000879005	0.00545622
chr8_110344528_110348137	499.587	0.108587	0.032642	3.32659	0.00087916	0.00545622
chr2_42067578_42069222	158.232	0.14942	0.0449189	3.32645	0.000879609	0.00545669
chr20_32584508_32585056	8.66442	-0.450663	0.135483	-3.32635	0.000879922	0.00545669
chr4_37826875_37830436	589.786	0.131142	0.0394245	3.32641	0.000879737	0.00545669
chr5_108737937_108739257	24.6037	-0.347242	0.104393	-3.32629	0.000880116	0.00545669
chr7_39987687_39996325	1034.5	0.0958591	0.0288187	3.32628	0.000880143	0.00545669
chr8_145148757_145151647	285.827	0.141337	0.0424884	3.32649	0.000879486	0.00545669
chr1_114401465_114402887	38.4814	-0.220217	0.0662087	-3.3261	0.000880703	0.00545932
chr8_38007881_38008820	20.0524	-0.311752	0.0937352	-3.32588	0.000881386	0.0054627
chr13_57412534_57413063	5.94622	-0.751329	0.225911	-3.32577	0.00088176	0.00546332
chr7_97829262_97830381	24.587	-0.294428	0.0885294	-3.32577	0.000881749	0.00546332
chr8_30012346_30015588	342.13	0.111675	0.0335796	3.32567	0.000882052	0.00546428
chr12_72054725_72059896	902.701	0.112146	0.0337233	3.32547	0.0008827	0.00546744
chr22_34565028_34565688	6.86912	-0.57025	0.171484	-3.32538	0.000882987	0.00546837
chr1_198525239_198527701	78.6641	-0.185313	0.0557306	-3.32515	0.000883721	0.00547106
chr17_33579447_33579948	9.81082	-0.478639	0.143947	-3.32511	0.000883834	0.00547106
chr7_23337972_23340622	324.918	0.121146	0.0364334	3.32513	0.000883772	0.00547106
chr18_21082317_21085715	418.975	0.102544	0.0308413	3.32489	0.000884545	0.00547376
chr21_45078671_45081238	375.349	0.113792	0.0342242	3.32491	0.000884485	0.00547376
chr6_159273667_159275999	78.8613	-0.202605	0.0609374	-3.3248	0.000884823	0.00547463
chr17_45917499_45919138	166.941	0.157019	0.0472284	3.32468	0.000885194	0.00547608
chr11_73705708_73707765	59.8115	-0.202241	0.0608324	-3.32456	0.000885573	0.00547756
chr13_31733234_31737656	635.858	0.110766	0.0333179	3.3245	0.000885761	0.00547788
chr10_120099783_120102605	364.195	0.118429	0.0356246	3.32436	0.000886226	0.0054799
chr8_66712341_66714736	48.5558	-0.269295	0.0810102	-3.32422	0.000886677	0.00548184
chr9_73012393_73013877	33.5376	-0.243296	0.0731953	-3.32393	0.000887574	0.00548654
chr3_73964000_73964589	5.80447	-0.592181	0.178161	-3.32385	0.000887849	0.00548738
chr1_153916042_153919861	454.932	0.132299	0.0398072	3.32348	0.000889014	0.00549373
chr9_123921975_123922688	12.9052	-0.423442	0.127414	-3.32334	0.00088946	0.00549563
chrX_108973220_108977509	332.202	0.133349	0.0401259	3.32326	0.000889721	0.00549639
chr7_4075584_4076071	5.48819	-0.895758	0.269552	-3.32313	0.000890129	0.00549806
chr1_247240653_247243271	290.401	0.10559	0.0317747	3.32307	0.000890339	0.0054985
chr2_41003033_41003670	9.59162	-0.552793	0.166353	-3.32302	0.000890487	0.00549856
chr17_55161459_55164523	438.295	0.121932	0.0366937	3.32297	0.000890652	0.00549873
chr12_56366208_56369412	393.77	0.119656	0.0360102	3.32285	0.000891036	0.0055001
chr2_112654938_112657758	223.455	0.117927	0.03549	3.32281	0.000891151	0.0055001
chr1_198125088_198129476	759.986	0.110112	0.0331405	3.32258	0.000891882	0.00550338
chr9_66833370_66834322	17.9611	-0.398591	0.119965	-3.32256	0.000891958	0.00550338
chr4_147203709_147204227	5.63801	-0.637695	0.191968	-3.32188	0.000894119	0.00551586
chr9_136855404_136859103	323.751	0.142921	0.043026	3.32173	0.000894619	0.00551809
chr15_93438946_93441012	41.466	-0.276067	0.0831132	-3.32158	0.000895095	0.00552017
chr6_147522692_147528089	767.1	0.124415	0.0374587	3.3214	0.000895657	0.00552278
chr1_167610969_167611679	13.6283	-0.402318	0.121141	-3.32107	0.00089673	0.00552817
chr9_115512015_115514824	297.373	0.142419	0.0428838	3.32105	0.000896809	0.00552817
chr7_104623252_104625582	291.294	0.11225	0.0338001	3.32099	0.000896977	0.00552835
chr19_58324879_58326977	262.552	0.12375	0.0372655	3.32076	0.000897713	0.00553203
chr1_947851_951016	312.19	0.188638	0.0568136	3.3203	0.000899196	0.0055393
chr14_78080221_78084101	428.006	0.123925	0.0373233	3.3203	0.000899212	0.0055393
chr21_46493184_46496813	364.993	0.133589	0.0402344	3.32027	0.000899311	0.0055393
chr1_229642585_229645062	378.936	0.107125	0.0322655	3.32011	0.000899825	0.0055406
chr15_21084627_21085176	9.21987	-0.531902	0.160212	-3.31999	0.000900217	0.0055406
chr21_36599510_36600691	24.2581	-0.279882	0.0843018	-3.32	0.000900187	0.0055406
chr22_47166067_47167664	28.2155	-0.30274	0.0911869	-3.31999	0.000900193	0.0055406
chr4_190863670_190864390	13.1273	-0.368478	0.110987	-3.32003	0.000900083	0.0055406
chr3_68107026_68107991	17.0369	-0.358662	0.108037	-3.31982	0.000900769	0.00554314
chr12_94676333_94676927	12.9411	-0.365931	0.110229	-3.31973	0.000901042	0.00554349
chr9_29653689_29654339	7.14216	-0.534484	0.161003	-3.31971	0.000901104	0.00554349
chr19_19495324_19498858	388.211	0.139218	0.0419391	3.31952	0.000901712	0.00554637
chr11_57507941_57510770	388.815	0.115348	0.0347511	3.31926	0.000902562	0.00554903
chr14_95620721_95625266	444.643	0.114282	0.0344292	3.31933	0.000902331	0.00554903
chr15_78360468_78363520	80.3617	-0.160062	0.0482218	-3.31929	0.000902454	0.00554903
chr4_88327552_88328427	22.0163	-0.30135	0.09079	-3.3192	0.000902758	0.00554938
chr17_19911731_19913998	188.063	0.113903	0.0343175	3.3191	0.000903067	0.00555042
chr3_139107265_139109719	396.716	0.12144	0.0365896	3.31898	0.000903465	0.00555201
chr5_56124506_56126280	48.0424	-0.251372	0.0757419	-3.3188	0.000904036	0.00555466
chr14_36816279_36816771	4.9982	-0.774209	0.233286	-3.31872	0.000904321	0.00555556
chr10_85898124_85900971	421.546	0.105618	0.0318271	3.31849	0.000905067	0.00555927
chr17_33287015_33290363	516.78	0.116004	0.0349582	3.31835	0.00090552	0.0055612
chr19_9418535_9421509	302.026	0.125644	0.0378641	3.3183	0.000905686	0.00556136
chr18_48714322_48715084	17.5063	-0.329269	0.0992312	-3.3182	0.000906001	0.00556158
chr2_198756642_198757313	15.6663	-0.365765	0.110229	-3.31822	0.00090594	0.00556158
chr5_118613026_118614060	24.6227	-0.338011	0.101871	-3.31805	0.000906489	0.00556372
chr9_136213243_136216745	532.462	0.110721	0.03337	3.31798	0.000906725	0.00556431
chr22_20458933_20461925	157.631	0.21831	0.0657979	3.31788	0.000907038	0.00556538
chr19_52502904_52503528	9.58798	-0.463264	0.139634	-3.3177	0.00090761	0.00556717
chr7_63766606_63768865	211.006	0.114968	0.0346527	3.31773	0.00090752	0.00556717
chr11_111867612_111868650	21.1807	-0.342003	0.103086	-3.31763	0.000907833	0.00556768
chr1_120608293_120613489	718.534	0.104488	0.0314955	3.31755	0.00090812	0.00556858
chr9_134122096_134122708	7.61616	-0.580997	0.175137	-3.31739	0.000908632	0.00557086
chr11_71812506_71815329	300.758	0.115166	0.0347168	3.31729	0.000908956	0.00557199
chr6_94196555_94197408	7.58279	-0.642725	0.193755	-3.31721	0.00090922	0.00557275
chr19_4246261_4248406	150.026	0.139869	0.0421674	3.31698	0.00090995	0.00557637
chr14_52334188_52334993	18.9645	-0.321585	0.0969528	-3.31692	0.000910148	0.00557673
chr1_100909526_100910313	18.7038	-0.328012	0.0988927	-3.31685	0.000910387	0.00557733
chr11_119226796_119228060	85.8552	0.149316	0.0450242	3.31635	0.00091203	0.00558399
chr12_57881365_57883284	211.352	0.132876	0.0400666	3.31638	0.000911915	0.00558399
chr14_64309987_64310439	4.73645	-0.952443	0.287194	-3.31638	0.000911921	0.00558399
chr2_152143510_152147414	508.138	0.119514	0.0360379	3.31634	0.000912036	0.00558399
chr14_70148802_70149662	14.9774	-0.367813	0.110914	-3.31619	0.000912526	0.00558614
chr19_4913099_4917469	600.777	0.103972	0.0313538	3.3161	0.000912835	0.00558717
chr16_3331897_3335679	481.801	0.129857	0.0391609	3.31597	0.000913242	0.00558794
chr9_115139952_115143695	454.799	0.116725	0.0352005	3.31601	0.000913125	0.00558794
chr14_57045906_57048717	360.356	0.10361	0.0312463	3.31592	0.00091342	0.00558817
chr1_28239828_28242063	230.452	0.140409	0.042345	3.31582	0.000913734	0.00558924
chr3_128895529_128897042	35.035	-0.264953	0.0799148	-3.31544	0.00091498	0.005596
chr19_5976338_5979455	339.827	0.127833	0.0385592	3.31524	0.000915632	0.00559912
chr4_40222569_40224349	42.2021	-0.266589	0.0804196	-3.31498	0.000916503	0.00560273
chr7_38465020_38465852	15.9671	-0.364736	0.110026	-3.315	0.000916425	0.00560273
chr16_28961349_28963915	242.867	0.138056	0.0416468	3.31492	0.000916682	0.00560296
chr16_30105077_30109318	254.756	0.139159	0.0419808	3.31482	0.000917014	0.00560413
chr11_61159024_61161379	261.286	0.118273	0.0356812	3.31471	0.000917393	0.00560526
chr6_33288226_33292428	393.598	0.117301	0.0353883	3.31468	0.00091748	0.00560526
chr4_66961397_66962127	8.81339	-0.510384	0.153983	-3.31454	0.000917928	0.00560627
chr9_25231334_25231978	6.6915	-0.613428	0.18507	-3.31458	0.000917803	0.00560627
chr21_9425851_9426765	34.1312	-0.504589	0.15224	-3.31443	0.000918302	0.0056077
chrX_118814052_118817788	128.397	-0.138425	0.0417671	-3.3142	0.000919058	0.00561146
chr2_204582315_204583795	37.1781	-0.249988	0.0754374	-3.31384	0.00092023	0.00561775
chr2_29091239_29094402	492.178	0.123345	0.0372246	3.31353	0.000921261	0.00562318
chr5_177657697_177660519	247.57	0.134057	0.040458	3.31348	0.000921426	0.00562333
chr13_22635830_22636717	21.7645	-0.31023	0.0936288	-3.31341	0.000921674	0.00562398
chr11_60927672_60929922	164.391	0.124746	0.0376496	3.31335	0.000921852	0.0056242
chr4_145558997_145559891	12.2178	-0.47284	0.142732	-3.31278	0.000923752	0.00563493
chr12_121836572_121839818	418.213	0.117165	0.0353682	3.31271	0.000923981	0.00563546
chr12_32831528_32833996	298.191	0.145899	0.0440444	3.31254	0.000924529	0.00563794
chr16_32816416_32818382	49.5305	-0.453467	0.136904	-3.3123	0.000925307	0.00564182
chr17_26877981_26880268	155.129	0.126696	0.038251	3.31223	0.000925559	0.0056425
chr21_45194366_45197190	228.658	0.132979	0.0401509	3.31198	0.000926372	0.00564659
chr15_90943133_90945741	71.4911	-0.209914	0.0633824	-3.31187	0.000926733	0.00564792
chr5_86376554_86378191	50.7283	-0.201576	0.0608665	-3.31177	0.000927087	0.00564921
chr14_78064901_78065915	18.3372	-0.339876	0.102629	-3.31169	0.000927346	0.00564993
chr2_92307157_92307812	435.462	-0.440747	0.1331	-3.31139	0.000928329	0.00565505
chr15_101458021_101460904	224.392	0.173447	0.0523807	3.31127	0.000928729	0.00565564
chr16_72624206_72624872	11.1048	-0.434792	0.131306	-3.31128	0.000928713	0.00565564
chr17_65360322_65363562	380.009	0.115524	0.0348885	3.31123	0.000928852	0.00565564
chr5_172409996_172413564	379.121	0.112685	0.0340318	3.31117	0.000929055	0.00565601
chr12_92473874_92474794	17.5266	-0.348011	0.105105	-3.31109	0.000929328	0.00565681
chr12_6796536_6800058	379.492	0.113767	0.0343606	3.31098	0.000929699	0.00565772
chr12_14537600_14542630	241.943	-0.154023	0.046519	-3.31096	0.000929761	0.00565772
chr12_68197433_68198786	20.3414	-0.342702	0.103514	-3.31069	0.000930646	0.00565805
chr13_42502348_42503328	26.0637	-0.336083	0.101514	-3.3107	0.000930621	0.00565805
chr21_24256267_24256869	9.44159	-0.623012	0.188176	-3.31079	0.000930314	0.00565805
chr22_42341495_42343735	228.482	0.122054	0.0368667	3.31069	0.000930669	0.00565805
chr3_194990317_194993059	291.458	0.118145	0.0356855	3.31073	0.000930533	0.00565805
chr5_96138206_96138969	17.4219	-0.356494	0.107678	-3.31074	0.000930488	0.00565805
chr12_94637956_94638986	19.6895	-0.335126	0.101237	-3.31032	0.000931895	0.00566464
chr1_117057280_117058685	27.2998	-0.282295	0.0852817	-3.31015	0.000932463	0.00566704
chr12_8332343_8333755	115.068	0.159278	0.0481194	3.31006	0.000932751	0.00566704
chr20_3747007_3749961	293.214	0.164588	0.0497231	3.31009	0.000932664	0.00566704
chr8_68254099_68257407	474.853	0.11151	0.0336884	3.31003	0.000932859	0.00566704
chr12_6676037_6678483	330.505	0.120097	0.0362855	3.30979	0.000933665	0.0056685
chr12_72003800_72004804	20.1801	-0.331422	0.100134	-3.30979	0.000933669	0.0056685
chr19_44668235_44670695	324.195	0.110274	0.0333172	3.30982	0.000933557	0.0056685
chr6_143233792_143235492	59.0178	-0.212714	0.0642673	-3.30983	0.000933542	0.0056685
chr12_93770259_93775637	764.455	0.109392	0.0330543	3.30947	0.000934726	0.00567319
chr15_78423146_78425009	154.242	0.143385	0.0433253	3.30951	0.000934602	0.00567319
chr17_41276101_41278675	333.797	0.121713	0.0367819	3.30904	0.000936175	0.00568112
chr22_29671393_29671878	9.20444	-0.480057	0.145081	-3.30888	0.000936696	0.00568274
chr3_122919634_122921998	305.557	0.13963	0.0421988	3.30887	0.000936728	0.00568274
chr16_32316604_32317242	12.2704	-0.492195	0.148756	-3.30874	0.000937154	0.00568446
chr5_150588156_150588670	11.4338	-0.406178	0.122764	-3.30862	0.000937559	0.00568605
chr19_8941805_8944318	199.277	0.157841	0.0477084	3.30845	0.000938127	0.00568863
chr1_43416864_43419591	75.4504	-0.185108	0.0559526	-3.3083	0.000938655	0.0056901
chr16_3926993_3931750	411.895	0.104101	0.0314663	3.30832	0.000938581	0.0056901
chr11_2321508_2325826	394.818	0.121704	0.0367904	3.30805	0.000939496	0.00569402
chr21_10383934_10384656	16.6897	-0.409137	0.12368	-3.30802	0.000939589	0.00569402
chr2_42719832_42722621	217.899	0.138077	0.0417414	3.30792	0.00093991	0.0056951
chrX_100602231_100604686	195.156	0.124292	0.0375751	3.30784	0.000940184	0.0056959
chr16_19531456_19534021	316.124	0.120289	0.0363661	3.30773	0.00094056	0.00569644
chr4_3075937_3078207	234.049	0.127323	0.0384925	3.30773	0.000940551	0.00569644
chr7_64838191_64841795	395.859	0.104872	0.0317067	3.30755	0.000941158	0.00569919
chr7_64863010_64863458	9.99822	-0.502012	0.151782	-3.30745	0.0009415	0.0057004
chr1_198588447_198592646	171.039	-0.12504	0.0378079	-3.30724	0.000942213	0.00570385
chr9_68724782_68729351	465.639	0.111034	0.0335741	3.30713	0.000942578	0.00570519
chr4_25234659_25237907	419.092	0.126424	0.0382288	3.30703	0.00094291	0.00570633
chr15_25122984_25123980	21.2981	-0.377717	0.11422	-3.30693	0.00094325	0.00570752
chr4_15652323_15661781	660.131	0.126203	0.0381652	3.30676	0.000943818	0.00571009
chrX_71320681_71324001	92.4315	0.237015	0.0716778	3.30667	0.000944136	0.00571115
chr11_65028362_65030733	319.744	0.116021	0.035088	3.30657	0.000944456	0.00571221
chr2_10182228_10185450	136.038	0.143609	0.0434342	3.30637	0.000945135	0.00571545
chrX_6389270_6389764	5.52897	-0.838217	0.253529	-3.30619	0.000945731	0.00571819
chr22_37348670_37350914	18.4577	0.406753	0.123035	3.30599	0.000946409	0.00572142
chr1_36923207_36924040	13.3251	-0.360134	0.108954	-3.30539	0.000948445	0.00572938
chr15_28742470_28743273	13.877	-0.457804	0.1385	-3.30543	0.000948304	0.00572938
chr2_71355897_71359152	510.32	0.12025	0.0363796	3.30543	0.000948316	0.00572938
chr2_202060382_202061260	12.2534	-0.45267	0.136943	-3.30554	0.00094793	0.00572938
chr4_154265090_154267396	259.744	0.127738	0.0386455	3.30539	0.000948453	0.00572938
chr5_72793246_72796518	415.138	0.125061	0.0378359	3.30535	0.00094859	0.00572938
chr10_130007990_130009811	128.29	0.161426	0.0488409	3.30515	0.000949265	0.0057326
chr12_7281796_7284661	257.793	0.138284	0.041841	3.30499	0.000949812	0.00573329
chr12_65002225_65009489	943.998	0.0998159	0.0302014	3.30501	0.000949737	0.00573329
chr21_16047742_16049557	47.3152	-0.243015	0.0735295	-3.305	0.000949777	0.00573329
chr11_14348553_14349389	24.0707	-0.318638	0.0964213	-3.30465	0.000950963	0.00573824
chr17_66254698_66255971	26.3606	-0.275394	0.083336	-3.30462	0.000951065	0.00573824
chr7_76613707_76614278	8.11784	-0.498332	0.150797	-3.30464	0.000950971	0.00573824
chr16_57218307_57222575	680.59	0.103734	0.0313913	3.30455	0.000951305	0.00573882
chr1_45240178_45243576	483.57	0.112654	0.0340928	3.30433	0.000952033	0.0057401
chr13_99972699_99973307	9.83448	-0.543456	0.164469	-3.30431	0.000952094	0.0057401
chr2_114549042_114550047	17.3238	-0.396261	0.119918	-3.30442	0.000951745	0.0057401
chr3_122397514_122403184	640.599	0.104111	0.0315074	3.30435	0.000951972	0.0057401
chr19_3553732_3558850	391.349	0.129816	0.0392883	3.30418	0.000952541	0.00574193
chr11_62431199_62434780	539.119	0.115377	0.03492	3.30403	0.00095304	0.00574406
chr10_88170860_88173826	74.2162	-0.188492	0.0570521	-3.30385	0.000953659	0.00574485
chr16_71517424_71519327	254.518	0.123079	0.0372539	3.30379	0.000953864	0.00574485
chr22_23585016_23585846	17.1069	-0.376108	0.113838	-3.30388	0.000953557	0.00574485
chr22_42825516_42829079	86.2107	0.258937	0.078374	3.30387	0.000953605	0.00574485
chr6_110010889_110014360	571.495	0.126035	0.0381487	3.30378	0.000953892	0.00574485
chr16_74699313_74702087	340.306	0.117342	0.0355198	3.30358	0.000954589	0.00574818
chr9_114359895_114362622	181.235	0.116936	0.0353976	3.30349	0.000954887	0.00574911
chr5_40653631_40655600	48.5689	-0.267861	0.0810859	-3.30342	0.000955134	0.00574972
chr15_100272350_100274501	169.162	0.161649	0.0489372	3.30319	0.000955927	0.00575289
chr7_4763915_4766108	148.758	0.157195	0.0475891	3.30318	0.000955949	0.00575289
chr17_46654006_46656999	233.646	0.113823	0.0344606	3.30298	0.000956643	0.00575446
chr4_49151036_49151917	3.76127	-0.781844	0.236706	-3.30302	0.000956504	0.00575446
chr7_134894889_134897316	327.921	0.124293	0.0376305	3.30298	0.000956628	0.00575446
chr19_59054484_59058406	423.132	0.105003	0.0317917	3.30284	0.000957105	0.0057555
chr3_56911794_56912478	13.0571	-0.461929	0.139856	-3.30288	0.000956965	0.0057555
chr8_96036365_96038705	235.436	0.119544	0.0361948	3.30279	0.000957292	0.00575575
chr17_33565261_33575237	1298.45	0.0960015	0.029069	3.30254	0.000958149	0.00575916
chr2_185535183_185535624	5.44908	-0.622611	0.188525	-3.30254	0.000958129	0.00575916
chr5_49414231_49414613	7.76918	-0.546486	0.165481	-3.30242	0.000958539	0.00576064
chr12_64614860_64616865	271.358	0.125595	0.0380345	3.30214	0.000959485	0.00576546
chr1_182812439_182813480	16.3147	-0.410838	0.124419	-3.30206	0.000959767	0.0057657
chr12_55429711_55430859	27.6019	-0.254685	0.0771294	-3.30205	0.000959816	0.0057657
chr17_65721114_65722116	20.2358	-0.381125	0.115427	-3.30187	0.000960418	0.00576845
chr3_49057134_49061112	603.448	0.142749	0.0432354	3.30167	0.000961104	0.0057717
chr19_18042709_18044905	190.032	0.142198	0.0430717	3.30143	0.00096195	0.00577591
chr17_26987389_26990755	542.988	0.114109	0.0345648	3.30131	0.000962362	0.00577751
chr17_16341188_16344316	415.165	0.107051	0.0324292	3.30106	0.000963204	0.00578169
chr17_54374506_54374992	13.1463	-0.393599	0.119236	-3.30102	0.000963349	0.00578169
chr1_26605319_26608793	349.803	0.124732	0.0377875	3.30087	0.000963852	0.0057838
chr1_222905957_222907588	30.8911	-0.23508	0.0712183	-3.30083	0.000963991	0.0057838
chr10_5725788_5729047	413.715	0.0964647	0.0292259	3.30066	0.000964579	0.00578384
chr11_98724078_98724498	6.98719	-0.768204	0.232736	-3.30076	0.000964248	0.00578384
chr5_139026379_139033434	498.862	0.121986	0.0369577	3.3007	0.000964453	0.00578384
chr9_137028001_137031203	349.989	0.142543	0.0431862	3.30067	0.000964554	0.00578384
chr14_89028543_89030903	233.891	0.118139	0.0357932	3.30061	0.000964741	0.00578395
chr13_50646971_50647756	17.1392	-0.358239	0.108541	-3.30049	0.000965158	0.00578527
chr13_111854865_111856225	24.441	-0.388659	0.117759	-3.30046	0.000965253	0.00578527
chr19_16221442_16224222	297.859	0.130466	0.0395332	3.30015	0.000966319	0.00579079
chr6_79793720_79794482	13.1196	-0.4148	0.125695	-3.30006	0.00096664	0.00579184
chr7_128115921_128118097	286.132	0.125501	0.0380318	3.2999	0.000967187	0.00579424
chr1_8935519_8940197	528.619	0.102052	0.0309327	3.29915	0.000969796	0.00580812
chr2_190304673_190307457	436.78	0.124728	0.0378062	3.29916	0.000969752	0.00580812
chr7_2280265_2282988	303.715	0.14302	0.0433512	3.2991	0.000969962	0.00580825
chr16_3018292_3020815	230.701	0.130762	0.0396367	3.29903	0.000970209	0.00580885
chr1_85723198_85725927	272.991	0.12838	0.0389191	3.29864	0.000971552	0.00581602
chr4_136629737_136630458	8.06852	-0.509955	0.154606	-3.29842	0.000972303	0.00581964
chr7_30173593_30176497	292.635	0.15224	0.0461607	3.29805	0.000973588	0.00582646
chr5_179231875_179235155	241.038	0.160023	0.0485229	3.29789	0.00097413	0.00582882
chr5_180256650_180260520	519.341	0.111179	0.0337127	3.29784	0.000974332	0.00582916
chr15_43881222_43882765	117.057	0.204567	0.0620324	3.29775	0.000974628	0.00582918
chr2_239228355_239230418	164.764	0.149662	0.0453827	3.29777	0.000974552	0.00582918
chr1_53016197_53020273	501.948	0.105943	0.0321287	3.29745	0.000975664	0.00583362
chr14_32669320_32673882	598.374	0.120249	0.0364671	3.29748	0.000975575	0.00583362
chr17_37306707_37311686	467.751	0.127969	0.0388176	3.29668	0.000978343	0.00584788
chr2_12638054_12638748	11.3115	-0.436715	0.132471	-3.29669	0.000978309	0.00584788
chr1_161688081_161689316	14.8033	-0.407453	0.123605	-3.2964	0.000979307	0.00585277
chr2_235397025_235406812	1572.84	0.0967521	0.0293525	3.29622	0.000979966	0.00585495
chr7_76541307_76542289	22.3543	-0.3179	0.0964429	-3.29625	0.000979853	0.00585495
chr6_20210858_20213895	250.127	0.135165	0.0410082	3.29606	0.000980528	0.00585742
chr14_61835548_61836737	24.8951	-0.32011	0.0971229	-3.29593	0.000980969	0.00585858
chr2_214030354_214030940	12.3462	-0.467259	0.141769	-3.29592	0.000981017	0.00585858
chr13_53225199_53228856	528.086	0.131463	0.0398945	3.29527	0.000983288	0.00586393
chr16_90037714_90040306	328.071	0.148768	0.0451457	3.2953	0.000983173	0.00586393
chr18_12990080_12993334	422.062	0.108377	0.0328875	3.29538	0.0009829	0.00586393
chr21_10373979_10375616	41.9711	-0.541999	0.16448	-3.29524	0.000983385	0.00586393
chr22_50962545_50971698	838.472	0.156955	0.0476282	3.29542	0.000982746	0.00586393
chr5_57754398_57757098	307.204	0.134324	0.0407625	3.29529	0.000983213	0.00586393
chr6_130686052_130688445	160.175	0.128081	0.0388676	3.2953	0.00098316	0.00586393
chr6_170121798_170125919	422.336	0.105163	0.0319113	3.29548	0.000982544	0.00586393
chr9_86886082_86887169	21.5682	-0.299325	0.0908303	-3.29543	0.000982698	0.00586393
chrX_20455956_20456438	9.07252	-0.498725	0.151347	-3.29524	0.000983382	0.00586393
chr10_88159355_88161870	213.302	0.119743	0.0363389	3.29517	0.000983633	0.00586453
chr12_123715779_123719709	517.511	0.117326	0.0356113	3.29462	0.000985531	0.00587409
chr15_28664447_28665066	9.7573	-0.598808	0.181751	-3.29465	0.000985432	0.00587409
chr17_20641122_20641776	8.10743	-0.557192	0.169154	-3.29399	0.000987776	0.00588483
chr3_122405793_122406549	11.4646	-0.437603	0.132848	-3.294	0.000987714	0.00588483
chr6_36163416_36166040	160.931	0.129029	0.0391705	3.29404	0.000987581	0.00588483
chr19_46524412_46527037	33.6839	0.345634	0.104937	3.29374	0.000988623	0.00588811
chr5_162863535_162866102	306.969	0.104316	0.0316709	3.29375	0.000988591	0.00588811
chr8_27166220_27169916	351.467	0.111923	0.0339813	3.29366	0.000988936	0.00588909
chr16_75679787_75687466	1207.1	0.097937	0.0297384	3.29328	0.000990256	0.00589431
chr21_43297637_43300546	260.672	0.126719	0.0384777	3.2933	0.000990203	0.00589431
chr22_21354305_21357913	379.312	0.134289	0.0407761	3.29333	0.000990086	0.00589431
chr1_176173197_176178313	646.843	0.0890827	0.0270504	3.29321	0.000990512	0.00589463
chr4_2799029_2804174	234.223	0.160162	0.0486345	3.29318	0.000990607	0.00589463
chr3_79888440_79888993	7.22429	-0.55886	0.169726	-3.29273	0.000992213	0.00590331
chrX_57622826_57623763	14.5934	-0.357296	0.108516	-3.29257	0.000992755	0.00590566
chr1_93302185_93303252	20.346	-0.350696	0.106514	-3.29248	0.000993072	0.00590665
chr22_20118069_20120866	246.079	0.157044	0.0477054	3.29196	0.000994911	0.00591583
chr5_86370627_86371510	23.2798	-0.285838	0.0868284	-3.29199	0.00099481	0.00591583
chr11_60869350_60873487	399.443	0.153178	0.0465319	3.2919	0.000995137	0.00591629
chr14_50570310_50572162	73.4129	-0.213918	0.0649888	-3.29162	0.000996138	0.00592135
chr6_109195531_109196556	27.0354	-0.305602	0.0928476	-3.29144	0.000996773	0.00592425
chr17_15465428_15468045	250.055	0.1285	0.0390418	3.29133	0.000997141	0.00592555
chr1_113159910_113165915	893.106	0.11278	0.0342707	3.29086	0.000998823	0.00593351
chr1_154598836_154601292	291.184	0.110364	0.0335367	3.29083	0.000998919	0.00593351
chr4_7043352_7047304	483.703	0.117975	0.0358498	3.29083	0.000998928	0.00593351
chr1_150487163_150489323	234.68	0.139766	0.0424724	3.29076	0.000999174	0.00593409
chr2_7002869_7007794	479.717	0.16414	0.0498822	3.29055	0.00099993	0.00593769
chr7_99148418_99150575	280.678	0.115531	0.0351111	3.29044	0.00100032	0.00593914
chr2_225384535_225387480	72.488	-0.214456	0.0651815	-3.29014	0.00100139	0.00594425
chr21_40683556_40687097	310.931	0.14718	0.0447341	3.29011	0.00100148	0.00594425
chr19_53455460_53456274	12.3158	-0.44469	0.135162	-3.29005	0.0010017	0.00594467
chr18_32628919_32630981	65.1191	-0.194121	0.0590034	-3.29	0.00100186	0.00594471
chr8_38793613_38797061	79.5602	-0.186406	0.0566595	-3.28993	0.00100212	0.00594534
chr16_46862953_46865953	350.144	0.1222	0.0371451	3.28981	0.00100254	0.00594699
chr5_43601741_43604942	457.611	0.109731	0.0333555	3.28975	0.00100276	0.00594738
chrX_103356093_103358552	159.913	0.130312	0.0396135	3.28957	0.0010034	0.00595033
chr1_202975033_202978304	511.801	0.12652	0.0384621	3.28946	0.00100379	0.00595085
chr12_10764907_10767191	393.993	0.139825	0.0425069	3.28946	0.00100378	0.00595085
chr5_153417078_153419783	455.398	0.102337	0.0311132	3.28918	0.0010048	0.00595592
chr2_209185107_209186985	43.5239	-0.225604	0.0685909	-3.28913	0.00100498	0.0059561
chr11_77788609_77791762	409.911	0.118936	0.0361609	3.28907	0.00100518	0.00595644
chr7_45149627_45152477	330.096	0.121934	0.0370747	3.28887	0.00100591	0.00595989
chr4_6641278_6644871	561.533	0.120631	0.0366833	3.28844	0.00100746	0.00596814
chr1_226345245_226346144	16.1164	-0.361548	0.109952	-3.28823	0.00100819	0.00597162
chr15_34839269_34839717	4.23027	-0.725695	0.2207	-3.28816	0.00100845	0.00597225
chrX_52986476_52989024	136.575	0.176932	0.053812	3.28797	0.00100914	0.00597545
chr14_81684731_81688588	537.224	0.124335	0.0378175	3.28778	0.00100982	0.00597857
chr17_8284162_8288061	521.352	0.0988485	0.0300677	3.28753	0.0010107	0.00598201
chr17_73256043_73259173	440.815	0.126456	0.0384652	3.28755	0.00101063	0.00598201
chr14_33366106_33367138	24.1998	-0.339081	0.103145	-3.28742	0.00101108	0.00598288
chr19_37261803_37264925	419.73	0.119404	0.0363217	3.28741	0.00101115	0.00598288
chr17_7386078_7390569	409.279	0.102434	0.0311642	3.28692	0.0010129	0.00599239
chr15_86167558_86168647	24.2008	-0.303977	0.0924859	-3.28674	0.00101355	0.00599441
chr8_145580732_145583512	327.955	0.131742	0.0400827	3.28675	0.0010135	0.00599441
chr11_118900381_118902229	143.161	0.145429	0.0442504	3.28651	0.00101436	0.00599745
chr15_52968101_52973267	576.837	0.107177	0.0326111	3.28653	0.00101431	0.00599745
chr1_20208408_20210434	264.647	0.131557	0.0400304	3.28643	0.00101465	0.00599825
chr11_60749631_60753661	84.1333	-0.187413	0.0570287	-3.28628	0.00101518	0.00599963
chr19_8384966_8388345	495.913	0.127463	0.0387863	3.28629	0.00101516	0.00599963
chr4_130531811_130532324	6.32113	-0.6352	0.193295	-3.28616	0.00101562	0.00600135
chr11_840762_843995	290.409	0.127209	0.0387131	3.28595	0.00101638	0.00600382
chr15_64678913_64681327	301.313	0.130748	0.0397908	3.28588	0.00101665	0.00600382
chr3_12879290_12883827	406.226	0.102607	0.0312261	3.28594	0.00101642	0.00600382
chr5_140018152_140020228	229.524	0.129096	0.0392877	3.2859	0.00101656	0.00600382
chr9_140316310_140318924	192.204	0.133203	0.0405393	3.28578	0.00101701	0.00600507
chr2_170429024_170430982	247.361	0.126939	0.0386335	3.28572	0.00101723	0.0060055
chr22_39077279_39079178	265.323	0.131773	0.0401095	3.28533	0.00101862	0.00601283
chr10_120937101_120939009	258.268	0.131104	0.0399077	3.28517	0.00101919	0.0060135
chr5_83800268_83801292	11.0429	-0.5312	0.161696	-3.28518	0.00101918	0.0060135
chr9_37421688_37424179	232.841	0.135315	0.0411889	3.28523	0.00101899	0.0060135
chr14_24739641_24741747	180.071	0.134133	0.0408321	3.28498	0.00101988	0.00601668
chr16_2581117_2583601	221.281	0.124835	0.0380027	3.2849	0.00102018	0.00601753
chr9_221799_223496	28.9401	-0.27959	0.085124	-3.2845	0.00102164	0.00602526
chr1_145183356_145184627	29.0543	-0.27709	0.0843722	-3.28414	0.00102294	0.00603205
chr18_21058925_21060273	28.2472	-0.274607	0.0836301	-3.28358	0.00102496	0.00604307
chr22_38452485_38454248	154.65	0.175982	0.0535969	3.28343	0.0010255	0.00604448
chr6_144604920_144609013	647.177	0.110476	0.0336463	3.28344	0.00102548	0.00604448
chr20_47889259_47890255	18.4044	-0.319478	0.0973014	-3.28339	0.00102566	0.00604452
chr7_132571519_132572309	8.24514	-0.54753	0.166775	-3.28305	0.00102691	0.00605096
chr10_135456564_135457265	12.8011	-0.469646	0.143056	-3.28296	0.00102722	0.00605188
chr1_161695077_161698033	283.182	0.12657	0.0385569	3.28268	0.00102825	0.00605709
chr16_88876562_88879554	264.838	0.126127	0.0384243	3.28248	0.00102898	0.006058
chr2_174823528_174831547	881.609	0.0984954	0.0300068	3.28243	0.00102916	0.006058
chr5_80596027_80598720	431.464	0.105028	0.0319969	3.28244	0.00102914	0.006058
chr6_32861143_32863867	411.901	0.12142	0.0369908	3.28243	0.00102917	0.006058
chr6_52171754_52173577	42.4025	-0.237018	0.0722075	-3.28245	0.00102909	0.006058
chr10_72141063_72143185	206.445	0.125722	0.0383027	3.28232	0.00102957	0.00605945
chr21_19160944_19162170	25.0404	-0.282058	0.0859339	-3.28227	0.00102976	0.0060597
chr1_227921299_227924240	289.645	0.141336	0.0430697	3.28155	0.00103237	0.00607363
chr10_7828255_7831858	548.345	0.120344	0.0366732	3.28154	0.00103243	0.00607363
chr12_27165747_27168429	295.035	0.117639	0.0358502	3.2814	0.00103294	0.00607479
chr12_132627344_132630311	342.782	0.148662	0.0453042	3.28142	0.00103285	0.00607479
chr5_130614866_130619396	184.573	-0.169204	0.0515695	-3.2811	0.00103404	0.00608041
chr7_39661958_39665250	401.302	0.111131	0.0338709	3.281	0.00103438	0.00608151
chr1_113172222_113172881	9.92129	-0.455232	0.138753	-3.28089	0.0010348	0.00608306
chr15_91564134_91566882	362.059	0.109999	0.0335278	3.28084	0.001035	0.00608335
chr15_31683550_31686238	264.006	0.145964	0.0444916	3.2807	0.00103549	0.00608531
chr16_87424592_87427921	330.193	0.134473	0.0409898	3.28065	0.00103566	0.00608544
chr5_98261004_98267146	717.418	0.105625	0.032199	3.28037	0.00103671	0.00608978
chr7_106299179_106302213	331.606	0.128441	0.0391543	3.28038	0.00103668	0.00608978
chr10_22957358_22957953	12.3335	-0.387186	0.118038	-3.28017	0.00103746	0.00609149
chr16_68343091_68346125	433.325	0.13182	0.0401868	3.28017	0.00103743	0.00609149
chr3_151971780_151974047	63.5002	-0.240436	0.0732982	-3.28025	0.00103716	0.00609149
chr11_72461495_72464535	301.989	0.127928	0.0390031	3.27994	0.0010383	0.00609477
chr19_37677323_37678061	8.56868	-0.527458	0.160814	-3.27992	0.00103836	0.00609477
chr6_2244512_2247334	405.411	0.11762	0.035861	3.27989	0.00103848	0.00609477
chr4_17614750_17618904	679.727	0.109454	0.0333732	3.27971	0.00103915	0.00609693
chr5_5420992_5424552	484.835	0.120103	0.0366199	3.27972	0.0010391	0.00609693
chr1_117601238_117604070	316.168	0.114818	0.03501	3.27957	0.00103965	0.00609894
chr3_122231953_122234509	225.844	0.107784	0.0328675	3.27935	0.00104048	0.00610291
chr7_102937433_102939564	237.966	0.11524	0.0351427	3.27919	0.00104105	0.00610537
chr5_49433193_49433978	32.7746	-0.507235	0.154697	-3.27891	0.00104211	0.00611067
chr6_2861198_2862041	8.01212	-0.576592	0.175856	-3.27878	0.00104257	0.00611251
chr2_219535592_219537707	326.342	0.115976	0.0353731	3.27866	0.001043	0.00611412
chr11_35186467_35190502	117.094	-0.141651	0.043207	-3.27843	0.00104387	0.00611833
chr1_96885347_96885959	10.5365	-0.544792	0.16618	-3.27832	0.00104427	0.00611887
chr12_70414092_70414720	9.89982	-0.4931	0.150411	-3.27835	0.00104415	0.00611887
chr3_149498799_149499721	15.4776	-0.351801	0.107313	-3.27827	0.00104445	0.00611899
chr19_15397664_15400376	64.6813	-0.205743	0.062761	-3.2782	0.00104473	0.00611975
chr12_40626692_40627572	18.6012	-0.386736	0.117993	-3.27761	0.0010469	0.00612975
chr16_29380199_29380665	6.54216	-0.571342	0.174317	-3.27761	0.0010469	0.00612975
chr2_90446442_90447154	12.553	-0.509382	0.15541	-3.27766	0.0010467	0.00612975
chr11_95745094_95745995	18.0935	-0.361802	0.110394	-3.27737	0.00104779	0.00613248
chr4_145940454_145941202	19.9846	-0.32237	0.0983623	-3.27737	0.00104777	0.00613248
chr8_41402147_41403251	22.3837	-0.269956	0.08237	-3.27736	0.00104783	0.00613248
chr3_101402606_101406662	544.627	0.11346	0.0346203	3.27728	0.00104814	0.0061334
chr5_39183735_39185024	20.2901	-0.333451	0.101753	-3.27705	0.00104898	0.0061374
chr18_32868950_32871485	401.509	0.106974	0.0326458	3.2768	0.00104992	0.00614204
chr18_48677783_48681208	124.422	-0.133199	0.0406546	-3.27636	0.00105153	0.00614961
chr20_37074618_37076439	166.192	0.147079	0.0448906	3.27639	0.00105143	0.00614961
chr1_28285407_28288745	321.757	0.137461	0.0419587	3.2761	0.0010525	0.00615169
chr1_93659268_93659856	4.89589	-0.837023	0.255489	-3.27617	0.00105226	0.00615169
chr6_90896253_90898248	57.9105	-0.214247	0.0653954	-3.27617	0.00105224	0.00615169
chr8_46854098_46856560	412.618	-0.482822	0.147376	-3.27612	0.00105244	0.00615169
chr12_65093803_65095555	22.5535	-0.29087	0.0887882	-3.276	0.00105287	0.00615296
chr1_172500375_172504812	640.922	0.110664	0.0337815	3.27587	0.00105338	0.00615338
chr3_36964864_36967454	61.174	-0.210074	0.0641278	-3.27587	0.00105339	0.00615338
chr3_88197783_88203082	635.812	0.120273	0.0367154	3.27582	0.00105356	0.00615338
chr9_104294958_104297494	385.471	0.11809	0.0360489	3.27582	0.00105355	0.00615338
chr21_10433202_10434090	27.1391	-0.390733	0.119285	-3.27564	0.00105425	0.00615646
chr8_124098124_124098804	17.4161	-0.318455	0.0972243	-3.27547	0.00105486	0.00615917
chr20_46412082_46415812	120.299	0.225324	0.0687972	3.27519	0.0010559	0.00616249
chr20_47537004_47539604	375.962	0.117226	0.035792	3.2752	0.00105587	0.00616249
chr5_176880673_176883793	271.566	0.156326	0.0477295	3.27524	0.00105572	0.00616249
chr4_109037007_109039346	54.7035	-0.218099	0.0665951	-3.27501	0.0010566	0.00616567
chr15_73073865_73077379	527.368	0.109713	0.0335016	3.27487	0.00105712	0.0061678
chr9_129483752_129486500	187.988	0.147066	0.0449099	3.27468	0.00105781	0.00617024
chrX_123011359_123012863	34.1758	-0.246659	0.0753233	-3.27467	0.00105784	0.00617024
chr1_147509738_147512226	215.576	0.124287	0.0379555	3.27454	0.00105834	0.00617134
chr20_30944591_30950062	499.743	0.105195	0.0321249	3.27456	0.00105825	0.00617134
chr3_58222263_58224916	307.857	0.149732	0.0457279	3.27441	0.00105882	0.0061732
chr12_132378803_132382037	252.641	0.129118	0.0394336	3.27432	0.00105918	0.0061744
chr19_1861102_1865661	333.867	0.13526	0.0413113	3.27418	0.00105971	0.00617659
chr1_169848972_169849511	8.18143	-0.623449	0.190418	-3.27411	0.00105993	0.00617701
chr17_76762139_76765091	71.8248	-0.206464	0.063064	-3.27387	0.00106084	0.00618137
chr16_14013118_14015152	199.008	0.141078	0.0430941	3.27372	0.00106142	0.00618385
chr11_72663072_72663765	8.56488	-0.514069	0.157042	-3.27345	0.00106242	0.00618878
chr17_27180956_27183038	336.283	0.113283	0.0346073	3.27338	0.00106268	0.00618937
chr10_68895530_68896022	6.63282	-0.629494	0.192317	-3.2732	0.00106337	0.00619092
chr17_20993223_20993744	8.52363	-0.45461	0.138888	-3.2732	0.00106338	0.00619092
chr6_32162420_32165436	295.11	0.121559	0.0371377	3.27319	0.00106341	0.00619092
chr15_36875075_36875618	6.87838	-0.553905	0.169228	-3.27313	0.00106364	0.00619135
chr2_190538363_190540602	190.087	0.124724	0.0381096	3.27277	0.00106499	0.00619831
chr12_124016526_124019418	187.151	0.146293	0.0447009	3.27272	0.00106518	0.00619853
chr17_46124006_46127632	396.61	0.123683	0.0377931	3.27263	0.00106551	0.00619955
chr12_89739378_89749453	972.792	0.114013	0.0348412	3.27235	0.00106657	0.00620475
chr10_72647151_72649065	160.478	0.139999	0.0427842	3.27222	0.00106705	0.00620668
chr1_112161352_112165820	458.635	0.102716	0.031393	3.27194	0.00106812	0.00621101
chr1_199613844_199614229	8.16621	-0.546225	0.166946	-3.27186	0.00106842	0.00621101
chr10_88730088_88732042	105.637	0.193323	0.0590859	3.27189	0.0010683	0.00621101
chr21_9985151_9985667	10.0944	-0.493285	0.150763	-3.27192	0.0010682	0.00621101
chr18_47860691_47861222	12.6198	-0.417568	0.127628	-3.27177	0.00106876	0.00621206
chr5_111855996_111856804	18.3053	-0.358255	0.1095	-3.27173	0.00106892	0.00621207
chr5_109030406_109032334	57.4816	-0.207767	0.0635061	-3.27161	0.00106938	0.00621387
chr17_8197672_8199883	211.043	0.113232	0.0346121	3.27147	0.0010699	0.00621569
chr21_30363612_30366175	325.573	0.104825	0.0320425	3.27144	0.00107001	0.00621569
chr5_180668438_180675260	863.916	0.114481	0.0349961	3.27124	0.00107077	0.00621921
chr10_38326748_38328094	39.3161	-0.21785	0.0665969	-3.27117	0.00107103	0.00621981
chr5_120412515_120413060	9.77441	-0.597336	0.182614	-3.27103	0.00107158	0.00622211
chr20_52565367_52566369	22.8021	-0.289082	0.0883788	-3.27095	0.00107188	0.00622292
chr12_109591589_109593675	150.471	0.122271	0.0373842	3.27065	0.00107302	0.00622866
chr2_17930941_17931818	18.9569	-0.314615	0.0961955	-3.27057	0.0010733	0.00622935
chr6_160389084_160393281	383.21	0.118093	0.0361125	3.27015	0.00107491	0.00623781
chr19_7893763_7895827	76.662	0.173725	0.0531253	3.2701	0.00107511	0.00623802
chr6_90993551_90996970	171.387	-0.135506	0.0414388	-3.27003	0.00107536	0.00623858
chr9_137806213_137810263	128.789	0.337022	0.103065	3.26998	0.00107554	0.0062387
chrX_78343773_78344366	13.5882	-0.373847	0.114335	-3.26975	0.00107642	0.00624293
chr19_41081615_41087140	232.536	0.127869	0.0391108	3.26942	0.00107769	0.0062494
chr9_5531389_5531980	11.3571	-0.451216	0.138015	-3.26933	0.00107803	0.00625041
chr6_163833303_163839005	718.431	0.115174	0.0352291	3.26928	0.00107823	0.00625069
chr14_48194158_48194680	6.51479	-0.693436	0.212135	-3.26884	0.0010799	0.00625853
chr16_27242885_27244145	26.6349	-0.276558	0.0846032	-3.26888	0.00107974	0.00625853
chr5_31530982_31534062	476.016	0.109256	0.0334251	3.26868	0.00108051	0.00626119
chr12_62644517_62645814	27.889	-0.328084	0.10038	-3.26844	0.00108143	0.00626558
chr1_151137426_151139998	303.995	0.114888	0.0351528	3.26824	0.00108219	0.0062682
chr15_24211068_24211687	7.1052	-0.622291	0.190405	-3.26825	0.00108213	0.0062682
chr1_2321994_2324644	246.671	0.136612	0.0418046	3.26788	0.00108358	0.00627454
chr22_20103265_20106545	258.32	0.11591	0.0354696	3.26787	0.00108361	0.00627454
chr5_156675423_156676857	36.3976	-0.270408	0.0827504	-3.26776	0.00108402	0.00627604
chr13_39609093_39614164	817.979	0.108216	0.0331182	3.26757	0.00108475	0.00627851
chr7_87502665_87508117	655.703	0.118597	0.0362952	3.26757	0.00108476	0.00627851
chr10_64449269_64450237	16.3416	-0.33383	0.102183	-3.26697	0.00108705	0.00628819
chr22_44576370_44579664	459.43	0.103931	0.0318122	3.26701	0.00108689	0.00628819
chr4_20420222_20421182	22.5112	-0.284877	0.0871988	-3.26698	0.00108702	0.00628819
chr8_144327593_144330231	161	0.129727	0.0397088	3.26697	0.00108707	0.00628819
chr1_194568377_194569129	6.88307	-0.611212	0.187093	-3.26688	0.00108739	0.00628915
chr12_65059158_65060843	47.0287	-0.224515	0.0687285	-3.2667	0.00108809	0.00629227
chr12_52213662_52216194	199.07	0.124523	0.0381197	3.26662	0.00108838	0.00629304
chr8_64079790_64084716	536.589	0.0971622	0.0297448	3.26652	0.00108877	0.00629438
chr3_183872353_183875396	306.625	0.123713	0.037876	3.26626	0.00108978	0.00629929
chr16_71038483_71039235	14.0341	-0.524474	0.160579	-3.26614	0.00109025	0.00630107
chr1_63152748_63155081	263.046	0.125598	0.0384552	3.26609	0.00109044	0.00630127
chr1_8477560_8478380	14.2017	-0.466559	0.142855	-3.26596	0.00109094	0.00630253
chr14_35014602_35017114	182.036	0.198511	0.0607821	3.26595	0.00109097	0.00630253
chr3_18442967_18444178	24.043	-0.301548	0.0923321	-3.26591	0.00109114	0.00630262
chr4_190668282_190669289	26.8913	-0.599201	0.183486	-3.26565	0.00109214	0.00630746
chr2_71558137_71561848	428.907	0.111702	0.0342101	3.26518	0.00109395	0.00631696
chr2_160567701_160571859	532.569	0.11226	0.0343818	3.2651	0.00109424	0.00631773
chr5_65219949_65226535	1048.65	0.10005	0.0306432	3.26499	0.00109468	0.00631934
chr19_42717012_42717720	17.1326	-0.338836	0.103782	-3.2649	0.00109503	0.00632049
chr12_104233699_104236197	185.129	0.157165	0.0481386	3.26485	0.00109522	0.00632068
chr1_36620444_36628326	726.579	0.10356	0.0317243	3.26437	0.00109706	0.00632945
chr17_78118843_78122375	402.017	0.123078	0.0377029	3.26441	0.00109692	0.00632945
chr16_67312132_67314284	110.422	0.150686	0.0461619	3.2643	0.00109736	0.00633027
chr19_54958544_54962267	581.551	0.123948	0.0379717	3.26423	0.00109762	0.00633085
chr3_48671697_48674166	260.274	0.142565	0.0436871	3.26332	0.00110117	0.00635038
chr1_23938687_23939332	14.6566	-0.377586	0.115712	-3.26316	0.00110178	0.00635301
chr1_36771536_36773391	145.105	0.148322	0.0454547	3.26308	0.00110209	0.00635386
chr4_25313734_25315543	187.871	0.122323	0.03749	3.26282	0.00110311	0.00635882
chr3_194303721_194305889	287.66	0.129768	0.0397754	3.26251	0.0011043	0.00636473
chr3_172333489_172334271	13.8198	-0.374127	0.114678	-3.26241	0.00110468	0.00636603
chr16_1820224_1824745	558.862	0.139206	0.0426725	3.26219	0.00110553	0.00636946
chr2_92058750_92059306	9.46565	-0.492485	0.150968	-3.26218	0.0011056	0.00636946
chr6_47444216_47447958	451.71	0.104583	0.0320602	3.26209	0.00110593	0.00637048
chr5_150136838_150139446	306.851	0.114727	0.0351708	3.26201	0.00110626	0.00637146
chr1_55616487_55617703	29.9131	-0.26589	0.0815148	-3.26186	0.00110684	0.0063726
chr17_72968058_72969679	64.3928	0.173779	0.0532755	3.2619	0.00110669	0.0063726
chr2_27850798_27853056	317.909	0.138288	0.0423959	3.26183	0.00110694	0.0063726
chr13_77565280_77567821	271.553	0.117219	0.0359388	3.26163	0.00110772	0.00637615
chr8_144765972_144767894	249.731	0.127113	0.0389729	3.26158	0.00110793	0.00637641
chr8_110550915_110553825	317.923	0.111138	0.0340789	3.26121	0.0011094	0.00638396
chr4_166220587_166222093	19.3081	-0.333158	0.102166	-3.26096	0.00111035	0.00638854
chr11_125756524_125758843	259.588	0.140835	0.0431904	3.26079	0.00111103	0.00639148
chr7_8028624_8030299	54.757	-0.216796	0.0664886	-3.26064	0.0011116	0.00639293
chr9_114422951_114427291	348.461	0.112849	0.0346094	3.26066	0.00111154	0.00639293
chr15_91412650_91417257	362.318	0.126982	0.0389445	3.2606	0.00111177	0.00639299
chr3_156270583_156273925	345.426	0.0891827	0.0273526	3.26048	0.00111224	0.00639477
chr7_33100270_33103717	463.677	0.116269	0.0356628	3.26022	0.00111325	0.00639883
chr7_107202975_107205614	344.275	0.112351	0.0344613	3.26022	0.00111327	0.00639883
chr5_67510171_67515138	683.043	0.116203	0.0356438	3.26012	0.00111363	0.00640002
chr16_57701458_57704762	50.0406	0.31272	0.0959278	3.25995	0.00111432	0.00640301
chr5_102607263_102607994	18.8337	-0.382103	0.117216	-3.25983	0.00111481	0.00640492
chr3_121466757_121469697	414.013	0.102571	0.0314662	3.25971	0.00111524	0.00640636
chr9_73620952_73621558	5.18853	-0.672417	0.206283	-3.25968	0.00111538	0.00640636
chr17_15901736_15904733	360.142	0.126791	0.0389007	3.25935	0.00111668	0.00641288
chr15_73088655_73090191	60.7857	0.177004	0.0543089	3.25921	0.00111722	0.00641453
chr7_100302579_100305259	309.393	0.130044	0.0399007	3.2592	0.00111729	0.00641453
chr15_76602435_76604569	255.648	0.135919	0.0417067	3.25892	0.00111837	0.00641981
chr6_119045477_119045954	10.0831	-0.483604	0.148402	-3.25874	0.00111909	0.00642304
chr11_1778532_1786158	407.348	0.134107	0.0411611	3.2581	0.00112159	0.00643509
chr18_42199663_42200242	6.57664	-0.667511	0.204883	-3.25801	0.00112195	0.00643509
chr19_35167227_35170007	321.405	0.115615	0.0354859	3.25806	0.00112176	0.00643509
chr4_4290308_4293407	434.391	0.122288	0.0375341	3.25805	0.0011218	0.00643509
chr7_149192177_149195837	232.153	0.135974	0.0417353	3.258	0.001122	0.00643509
chr2_234176341_234177843	29.4722	-0.292114	0.0896682	-3.25772	0.00112311	0.00644055
chr15_38542999_38547020	271.467	0.11495	0.035286	3.25767	0.0011233	0.00644067
chr12_111114726_111117379	62.7663	-0.221936	0.068129	-3.25759	0.00112364	0.00644078
chr17_36304858_36305917	23.5341	-0.371317	0.113985	-3.25759	0.00112364	0.00644078
chr4_78735079_78743662	949.677	0.0844595	0.0259283	3.25743	0.00112426	0.00644153
chr6_31925606_31927973	349.513	0.1222	0.0375141	3.25744	0.00112422	0.00644153
chrX_45708657_45711705	189.138	0.129206	0.0396651	3.25744	0.00112423	0.00644153
chr11_8702960_8706822	620.99	0.105165	0.0322852	3.25738	0.00112448	0.00644188
chr11_44087025_44089096	215.122	0.158966	0.0488035	3.25727	0.00112488	0.00644327
chr2_65462348_65463190	13.3689	-0.42942	0.131838	-3.25719	0.00112523	0.00644433
chr14_103799078_103802898	592.822	0.120212	0.0369094	3.25695	0.00112615	0.00644722
chr19_36388105_36401049	1034.59	0.11346	0.0348365	3.25694	0.00112622	0.00644722
chr7_104647824_104648490	10.0495	-0.427377	0.131219	-3.25698	0.00112606	0.00644722
chr2_128565006_128566363	32.0958	-0.330722	0.101547	-3.25684	0.0011266	0.00644772
chr5_159544652_159547541	341.221	0.138614	0.0425615	3.25679	0.00112679	0.00644772
chr8_13774079_13774610	9.54719	-0.570633	0.175213	-3.2568	0.00112676	0.00644772
chr14_74768130_74770750	339.042	0.107203	0.0329189	3.25657	0.00112767	0.00645174
chr6_143875740_143876863	32.0058	-0.279844	0.0859341	-3.25649	0.00112798	0.00645174
chr7_152372170_152374237	230.885	0.137565	0.0422431	3.25651	0.00112791	0.00645174
chrX_108950061_108951293	25.3389	-0.265615	0.0815665	-3.25643	0.00112825	0.00645233
chr8_39645292_39645897	10.5785	-0.576931	0.177172	-3.25634	0.00112859	0.00645334
chr9_132791258_132792175	22.7135	-0.315838	0.0969963	-3.25618	0.00112921	0.00645596
chr1_115050076_115055436	669.641	0.100689	0.0309243	3.256	0.00112994	0.00645924
chr11_63437551_63439817	235.358	0.120378	0.0369723	3.2559	0.00113034	0.00646002
chr2_106803902_106804692	12.6895	-0.372521	0.114415	-3.25588	0.0011304	0.00646002
chr13_41767401_41769469	215.593	0.127347	0.0391142	3.25577	0.00113085	0.00646164
chr10_63780798_63781586	12.0417	-0.421991	0.129616	-3.25571	0.00113111	0.00646221
chr17_39843884_39848624	476.861	0.11194	0.0343845	3.25554	0.00113177	0.00646506
chr13_30968404_30970453	212.306	0.114471	0.0351624	3.25548	0.001132	0.00646546
chr17_47392746_47393766	20.4211	-0.336958	0.103509	-3.25535	0.00113253	0.00646752
chr11_67050219_67058616	382.167	0.146294	0.044941	3.25523	0.00113299	0.00646922
chr20_42142063_42144379	136.771	0.147088	0.0451908	3.25483	0.00113461	0.00647758
chr9_21333271_21336545	386.65	0.0958875	0.0294606	3.25477	0.00113483	0.00647787
chr10_129704946_129706740	70.3836	0.220312	0.0676921	3.25461	0.00113546	0.006479
chr4_142556655_142560498	411.505	0.108103	0.0332154	3.2546	0.00113551	0.006479
chrX_29112967_29113504	3.85246	-0.907974	0.278978	-3.25464	0.00113535	0.006479
chr1_89456647_89460027	449.3	0.116076	0.0356667	3.25447	0.00113603	0.00648009
chr17_52782230_52782786	9.73721	-0.525831	0.161572	-3.25448	0.00113601	0.00648009
chr5_150532550_150538730	692.596	0.0871487	0.0267803	3.25421	0.00113707	0.00648512
chr5_91243836_91244277	6.16529	-0.630818	0.193851	-3.25414	0.00113737	0.00648586
chr2_242575175_242578733	405.122	0.11956	0.0367428	3.25398	0.00113801	0.00648858
chr13_28734183_28735083	14.1262	-0.44195	0.135824	-3.25385	0.00113853	0.00649065
chr3_83359518_83360287	9.27731	-0.584224	0.179551	-3.2538	0.0011387	0.0064907
chr8_81073980_81075322	30.7042	-0.261928	0.0805029	-3.25364	0.00113936	0.00649352
chr10_120965577_120969640	458.346	0.107539	0.033053	3.25352	0.00113984	0.00649523
chr19_18262302_18265318	285.678	0.129615	0.0398388	3.25348	0.00113999	0.00649523
chr11_65478567_65480791	235.886	0.14913	0.0458391	3.25334	0.00114058	0.00649767
chr2_102312800_102318019	660.439	0.0999388	0.03072	3.25322	0.00114105	0.00649916
chr4_102248781_102250063	29.593	-0.280165	0.08612	-3.25319	0.00114117	0.00649916
chr19_57790543_57793778	445.881	0.109748	0.0337369	3.25307	0.00114166	0.006501
chr1_47182964_47185669	287.867	0.0977182	0.0300392	3.25302	0.00114185	0.00650116
chr18_66379970_66383574	485.326	0.0969815	0.0298136	3.25293	0.00114222	0.00650233
chr1_92014166_92014880	15.092	-0.351408	0.108031	-3.25285	0.00114252	0.00650284
chr21_11059680_11061031	47.1493	-0.320549	0.0985448	-3.25283	0.00114263	0.00650284
chr3_183309467_183310406	15.976	-0.401427	0.123415	-3.25266	0.0011433	0.00650573
chr1_106270781_106271400	6.17093	-0.636628	0.195746	-3.25231	0.00114471	0.00651279
chrX_129242167_129244836	174.032	0.140392	0.0431691	3.25214	0.0011454	0.00651582
chrX_19001000_19003976	202.696	0.131608	0.0404704	3.25196	0.00114611	0.00651892
chr7_112927755_112928293	6.94441	-0.70303	0.216202	-3.25174	0.00114702	0.00652317
chr10_104943933_104945326	30.2153	-0.248037	0.0762826	-3.25156	0.00114774	0.00652634
chr11_19137666_19140099	259.464	0.139415	0.0428777	3.25145	0.00114817	0.00652736
chr2_114899270_114899840	5.40883	-0.64902	0.199611	-3.25143	0.00114825	0.00652736
chr3_49452918_49454594	45.2558	-0.198656	0.0611001	-3.25132	0.0011487	0.00652807
chr6_24860618_24861765	25.7761	-0.290911	0.0894743	-3.25134	0.00114863	0.00652807
chr19_1037186_1041967	333.505	0.111137	0.0341847	3.25106	0.00114977	0.00653318
chr6_31429951_31435288	818.271	0.0901154	0.0277203	3.25088	0.00115047	0.00653625
chr1_67235036_67236006	21.291	-0.285486	0.08783	-3.25043	0.0011523	0.00654162
chr1_144702805_144703700	24.9618	-0.255142	0.078495	-3.25043	0.00115231	0.00654162
chr18_20161010_20161618	7.36819	-0.551748	0.169739	-3.25057	0.00115175	0.00654162
chr19_58977653_58979703	232.588	0.136937	0.0421278	3.25052	0.00115193	0.00654162
chr21_10710024_10711877	38.3026	-0.494835	0.152232	-3.25052	0.00115192	0.00654162
chr7_62328400_62329003	5.92136	-0.611943	0.188267	-3.25041	0.0011524	0.00654162
chrX_135990672_135992967	203.606	0.123317	0.0379427	3.2501	0.00115365	0.00654779
chr11_43901474_43903705	291.831	0.122647	0.0377407	3.24972	0.00115519	0.00655559
chr2_101032777_101034902	196.603	0.123515	0.0380088	3.24965	0.00115546	0.00655616
chr1_98245326_98245812	6.96596	-0.647113	0.199138	-3.24958	0.00115576	0.00655692
chr18_30901210_30901958	10.9381	-0.623586	0.191908	-3.2494	0.00115649	0.00655945
chr3_50364490_50366491	222.611	0.124005	0.0381626	3.24939	0.00115653	0.00655945
chr21_9767729_9768421	18.1298	-0.408859	0.12583	-3.2493	0.00115688	0.00655982
chr3_155587451_155590891	445.673	0.119988	0.0369275	3.24929	0.00115693	0.00655982
chr7_105161365_105163522	142.935	0.181659	0.0559146	3.24886	0.00115869	0.00656886
chr17_26710841_26712692	173.286	0.134704	0.0414643	3.24868	0.00115941	0.006572
chr3_130743960_130746488	321.577	0.112156	0.0345262	3.24844	0.00116041	0.00657673
chr4_17577708_17582280	487.591	0.109133	0.0335962	3.24839	0.0011606	0.00657689
chr9_101880824_101882616	61.2329	-0.188207	0.0579399	-3.24831	0.00116091	0.00657774
chr1_244996375_245000795	566.317	0.122014	0.0375633	3.24821	0.00116135	0.00657925
chr21_9466614_9468475	34.8574	-0.351791	0.108309	-3.24802	0.0011621	0.00658259
chr3_184529252_184531978	315.939	0.109857	0.0338243	3.24788	0.00116266	0.00658484
chr7_140622673_140625802	491.959	0.125148	0.0385351	3.24763	0.00116372	0.00658988
chr2_83269568_83270114	6.26062	-0.589701	0.181583	-3.24756	0.00116398	0.00659045
chr7_2882541_2884945	169.475	0.149379	0.045999	3.24743	0.00116451	0.00659251
chr19_14226787_14230604	269.8	0.149501	0.0460416	3.2471	0.00116589	0.0065975
chr2_120651956_120652487	8.35948	-0.552466	0.170141	-3.24712	0.00116581	0.0065975
chr4_79695964_79701453	603.449	0.103631	0.0319147	3.24713	0.00116577	0.0065975
chr17_48555401_48557517	232.052	0.120076	0.0369818	3.24688	0.00116678	0.00660077
chr9_130211151_130215261	452.732	0.110933	0.034166	3.24687	0.0011668	0.00660077
chr19_36484877_36487570	290.199	0.126703	0.039024	3.24679	0.00116716	0.00660188
chr17_18163129_18165274	184.471	0.157157	0.0484083	3.24648	0.00116841	0.00660613
chr18_808680_809321	11.785	-0.409477	0.126126	-3.24656	0.00116811	0.00660613
chr6_28862601_28866626	501.147	0.143475	0.0441937	3.2465	0.00116834	0.00660613
chr11_63951914_63955500	336.076	0.110459	0.0340252	3.24638	0.00116884	0.00660763
chr5_1521185_1525124	271.427	0.13102	0.0403596	3.24631	0.00116912	0.00660822
chr3_80953414_80953894	6.23166	-0.615215	0.189519	-3.24619	0.00116962	0.00661013
chr1_212000996_212005050	300.831	0.121836	0.0375439	3.24516	0.00117384	0.00663303
chr1_47080776_47083295	271.413	0.120528	0.037143	3.24498	0.00117461	0.00663457
chr16_28155653_28156774	16.6265	-0.322423	0.0993597	-3.24501	0.00117447	0.00663457
chr17_63035157_63036779	33.0143	-0.247832	0.0763735	-3.245	0.00117449	0.00663457
chr2_200818823_200821987	638.162	0.117456	0.0361974	3.24487	0.00117505	0.0066361
chr7_64125270_64129706	399.551	0.10164	0.0313263	3.24457	0.00117628	0.00664129
chr9_135643933_135646718	410.535	0.118722	0.0365909	3.24457	0.0011763	0.00664129
chr10_8446199_8447542	32.6406	-0.258555	0.0796931	-3.24438	0.00117705	0.00664415
chr5_65264910_65266581	40.6074	-0.257408	0.0793401	-3.24436	0.00117714	0.00664415
chr19_43966710_43969058	187.557	0.12984	0.0400243	3.24404	0.00117848	0.00665079
chr19_18667936_18669862	222.323	0.139164	0.0429065	3.24342	0.00118102	0.00666416
chr4_102728175_102729225	22.5324	-0.306005	0.094348	-3.24336	0.00118128	0.00666471
chr20_58507900_58509812	101.072	0.160973	0.0496329	3.24327	0.00118165	0.00666584
chr5_133404101_133404645	9.03662	-0.464582	0.143254	-3.24307	0.00118251	0.00666971
chr1_162759633_162761619	251.329	0.128859	0.0397342	3.24302	0.00118272	0.00666996
chr9_128412109_128412974	15.1861	-0.414729	0.127886	-3.24295	0.00118298	0.0066705
chr2_165832868_165833481	11.8297	-0.43574	0.13437	-3.24283	0.0011835	0.00667246
chr12_7124527_7126859	269.09	0.117522	0.0362414	3.24276	0.00118376	0.006673
chr3_111042635_111043692	28.5961	-0.361256	0.111406	-3.2427	0.00118404	0.00667365
chr16_68595413_68596025	12.099	-0.463287	0.142878	-3.24254	0.00118469	0.00667619
chr2_97404652_97406938	191.699	0.127503	0.0393224	3.24251	0.00118483	0.00667619
chr10_99159450_99161736	249.656	0.121328	0.0374222	3.24215	0.00118633	0.0066804
chr11_93275197_93277391	130.566	0.137164	0.0423061	3.24217	0.00118624	0.0066804
chr12_46616251_46617281	23.2801	-0.329051	0.101489	-3.24223	0.001186	0.0066804
chr15_93350259_93354874	297.762	0.107746	0.0332331	3.24213	0.00118641	0.0066804
chr18_43683602_43685589	281.566	0.108175	0.0333641	3.24224	0.00118592	0.0066804
chr19_2899945_2902035	121.222	0.181167	0.0558804	3.24204	0.00118676	0.0066814
chr9_33815852_33820586	473.907	0.107485	0.0331539	3.242	0.00118696	0.00668158
chr2_224700247_224703420	240.904	0.121986	0.0376276	3.24193	0.00118723	0.00668215
chr14_104094340_104097437	338.569	0.136119	0.0419916	3.24158	0.00118867	0.00668933
chr17_45239124_45240280	35.6824	-0.247631	0.076393	-3.24154	0.00118887	0.00668947
chr8_34633005_34633654	8.80465	-0.544739	0.16806	-3.24135	0.00118967	0.00669303
chr7_26399761_26400324	10.2428	-0.506028	0.156119	-3.2413	0.00118985	0.00669314
chr6_137710131_137711135	26.8679	-0.278462	0.0859175	-3.24104	0.00119096	0.00669782
chrX_70711584_70713442	120.893	0.143025	0.0441296	3.24102	0.00119102	0.00669782
chr1_229760087_229763720	399.631	0.114163	0.0352256	3.2409	0.00119151	0.00669924
chr15_101783952_101785546	25.8312	-0.249689	0.0770437	-3.24088	0.00119161	0.00669924
chr2_225434901_225435587	14.0733	-0.39422	0.121648	-3.24067	0.00119249	0.00670321
chr8_7284076_7284586	6.39749	-0.652424	0.201329	-3.24059	0.00119284	0.00670424
chr5_176921384_176925773	166.768	0.129936	0.0400989	3.2404	0.00119362	0.00670766
chr11_77849418_77851898	334.31	0.118387	0.0365395	3.23997	0.00119541	0.00671679
chr22_30818579_30822988	443.342	0.109658	0.033848	3.23971	0.0011965	0.00672104
chr6_80584421_80584890	7.89622	-0.514819	0.158908	-3.23973	0.00119643	0.00672104
chr22_42764116_42766161	145.063	0.13637	0.0420938	3.23967	0.00119669	0.00672115
chr1_90917171_90917770	9.07656	-0.473086	0.146051	-3.2392	0.00119867	0.00673092
chr13_50028785_50029731	18.4836	-0.354437	0.109423	-3.23913	0.00119894	0.00673092
chr3_48883630_48886164	325.999	0.11274	0.0348052	3.23916	0.00119882	0.00673092
chr5_118787521_118789390	227.484	0.111764	0.034505	3.23907	0.00119922	0.00673154
chr2_64366108_64367882	29.2695	-0.268199	0.0828033	-3.23899	0.00119955	0.00673244
chr5_114089172_114089708	7.28623	-0.510267	0.157548	-3.23881	0.00120029	0.00673564
chr20_39679637_39680415	18.7998	-0.331378	0.102317	-3.23874	0.00120059	0.00673641
chr2_28973065_28977276	629.868	0.109441	0.0337929	3.23857	0.00120131	0.00673949
chr9_117140466_117152595	1382.21	0.0892028	0.0275449	3.23845	0.0012018	0.00674131
chr1_115293064_115293818	20.3643	-0.350086	0.108107	-3.23832	0.00120237	0.00674296
chr20_29620591_29621304	12.0932	-0.418603	0.129266	-3.2383	0.00120244	0.00674296
chr2_240210161_240211867	43.2223	-0.21588	0.0666678	-3.23814	0.0012031	0.00674572
chr7_152857165_152857723	8.69835	-0.599882	0.185278	-3.23774	0.0012048	0.00675333
chrX_109558586_109562439	326.503	0.113728	0.0351257	3.23775	0.00120475	0.00675333
chr11_36509123_36510439	25.8644	-0.2912	0.0899457	-3.23751	0.00120576	0.0067578
chr1_101644336_101645527	31.6874	-0.272128	0.0840575	-3.2374	0.00120624	0.00675856
chr10_1033072_1036225	393.738	0.11981	0.0370076	3.23743	0.0012061	0.00675856
chr1_195195627_195196175	6.36561	-0.571504	0.176541	-3.23724	0.00120692	0.00676143
chr1_115024792_115025994	21.5668	-0.296227	0.0915154	-3.23691	0.00120831	0.00676826
chr11_74203636_74205533	158.206	0.140335	0.0433582	3.23665	0.00120941	0.00677234
chr3_3167518_3170224	361.571	0.124384	0.0384302	3.23662	0.00120955	0.00677234
chrX_14890234_14893945	174.27	0.130197	0.0402261	3.23663	0.00120949	0.00677234
chr11_76776818_76778980	179.958	0.145471	0.0449477	3.23645	0.00121027	0.00677452
chr3_141120280_141123461	283.574	0.115351	0.0356412	3.23645	0.00121028	0.00677452
chr8_86103791_86105153	30.1715	-0.294854	0.0911089	-3.23628	0.00121098	0.00677752
chr4_36282677_36288400	148.348	-0.222681	0.0688098	-3.23618	0.0012114	0.0067789
chr4_162319014_162319624	8.50382	-0.508071	0.157002	-3.23608	0.00121185	0.00677964
chrX_13706254_13709197	281.48	0.109775	0.0339225	3.23606	0.00121194	0.00677964
chrX_55934124_55936217	181.739	0.148668	0.0459414	3.23603	0.00121204	0.00677964
chrX_102469435_102471376	107.899	0.167284	0.0516967	3.23588	0.00121269	0.00678229
chr9_128468114_128470360	236.32	0.108862	0.0336437	3.23573	0.00121332	0.00678491
chr4_38491500_38492439	15.5857	-0.360131	0.111301	-3.23566	0.00121362	0.0067856
chr13_102042307_102042900	7.98188	-0.557285	0.172263	-3.23507	0.00121611	0.00679764
chr19_30435297_30436896	30.6026	-0.330349	0.102114	-3.23511	0.00121596	0.00679764
chr4_122685342_122686835	27.0442	-0.282952	0.0874701	-3.23484	0.0012171	0.00680219
chr15_59278922_59282542	518.072	0.118374	0.0365945	3.23473	0.00121757	0.00680384
chr19_17325277_17327086	141.843	0.1482	0.0458167	3.23463	0.00121802	0.00680545
chr2_73338253_73341155	195.493	0.127625	0.039457	3.23452	0.00121846	0.00680691
chr8_143807426_143810246	306.785	0.126111	0.0389916	3.23432	0.00121932	0.00681075
chr5_20744338_20744762	6.67659	-0.658356	0.203567	-3.2341	0.00122025	0.00681504
chr3_172467325_172470063	325.354	0.124346	0.0384496	3.234	0.00122068	0.00681646
chr14_62185392_62187582	65.8263	-0.214949	0.0664669	-3.23393	0.00122101	0.00681737
chr9_40607860_40608580	6.00878	-0.540111	0.167016	-3.23388	0.0012212	0.00681747
chr3_99792028_99793511	39.7378	-0.211058	0.0652659	-3.23382	0.00122148	0.00681807
chr16_68103484_68104700	19.6227	-0.303676	0.0939097	-3.2337	0.00122197	0.00681985
chr19_19975963_19979427	446.609	0.114729	0.0354811	3.23351	0.00122278	0.0068234
chr4_84456249_84459616	234.319	0.14108	0.0436316	3.23344	0.00122307	0.00682406
chr19_58693255_58696319	303.581	0.132729	0.0410507	3.23329	0.00122375	0.00682594
chr3_157814823_157816639	120.843	0.14239	0.0440383	3.23332	0.00122361	0.00682594
chr12_65151023_65154337	363.752	0.120804	0.0373675	3.23287	0.00122554	0.00683499
chr2_144920345_144921040	7.16494	-0.564446	0.174613	-3.23255	0.00122692	0.0068417
chr2_239110165_239113191	309.891	0.123315	0.0381514	3.23225	0.0012282	0.00684789
chr12_86575498_86576217	9.74253	-0.597163	0.184758	-3.23214	0.00122867	0.00684955
chr15_64121908_64127268	497.783	0.0874427	0.0270547	3.23208	0.00122894	0.00685011
chr1_9598775_9601046	179.792	0.141852	0.0438961	3.23154	0.00123127	0.00686211
chr14_48251925_48252858	7.89364	-0.47497	0.146984	-3.23143	0.0012317	0.00686358
chr3_26385808_26386443	7.05918	-0.575723	0.178177	-3.2312	0.00123274	0.00686741
chr6_71275983_71278014	203.906	0.124306	0.0384703	3.23123	0.00123261	0.00686741
chr1_206751634_206755838	114.829	-0.165621	0.0512621	-3.23087	0.00123415	0.0068739
chr15_20600979_20603898	82.3542	-0.371287	0.11492	-3.23085	0.00123425	0.0068739
chr6_130453325_130455131	47.8146	-0.223365	0.0691385	-3.23069	0.00123494	0.00687679
chr10_6633324_6635527	47.3649	-0.233247	0.0721984	-3.23064	0.00123512	0.00687684
chr14_99705643_99717056	332.509	-0.135502	0.0419517	-3.22995	0.00123812	0.00689258
chr10_75406954_75408291	82.0315	0.168573	0.0521926	3.22983	0.00123863	0.00689447
chr17_16116371_16121953	756.677	0.095686	0.0296271	3.22968	0.00123931	0.00689728
chr12_9177195_9178263	21.2645	-0.277369	0.0858913	-3.2293	0.00124095	0.00690253
chr2_68603735_68605160	26.9236	-0.268224	0.0830588	-3.22932	0.00124083	0.00690253
chr20_2845729_2846384	7.31368	-0.574501	0.177899	-3.22936	0.00124066	0.00690253
chr5_93952813_93955884	467.048	0.115037	0.0356225	3.22934	0.00124075	0.00690253
chr8_79630319_79630711	8.58555	-0.497179	0.153965	-3.22916	0.00124154	0.00690487
chr18_54303787_54306964	415.163	0.102504	0.0317437	3.22911	0.00124178	0.00690523
chr1_179197305_179199749	228.306	0.12842	0.0397732	3.2288	0.00124309	0.00690675
chr13_111564511_111568973	532.336	0.125474	0.0388609	3.2288	0.00124309	0.00690675
chr15_49501498_49501867	6.21979	-0.695946	0.215536	-3.22891	0.00124264	0.00690675
chr16_78132497_78134743	241.316	0.123068	0.0381155	3.22882	0.00124302	0.00690675
chr22_21211269_21214573	362.951	0.115469	0.0357606	3.22896	0.00124243	0.00690675
chrX_129240673_129241180	4.86429	-0.585331	0.18128	-3.22888	0.00124278	0.00690675
chr14_31888258_31890668	344.826	0.105477	0.0326691	3.22864	0.00124382	0.00690921
chr17_16255106_16257662	235.359	0.121769	0.0377156	3.22862	0.00124388	0.00690921
chr3_36984960_36987411	313.791	0.141868	0.0439417	3.22856	0.00124416	0.00690981
chr11_62437949_62440761	418.924	0.129723	0.0401866	3.22803	0.00124648	0.00691783
chr21_9553278_9554969	35.7467	-0.516903	0.16013	-3.22803	0.00124646	0.00691783
chr4_6987247_6990466	339.055	0.106453	0.032977	3.22809	0.00124618	0.00691783
chr6_122784225_122785106	24.908	-0.373113	0.115581	-3.22816	0.00124589	0.00691783
chr7_915163_918410	184.522	0.156957	0.0486224	3.22808	0.00124626	0.00691783
chr4_151748182_151749767	44.002	-0.236592	0.0732954	-3.22793	0.0012469	0.00691922
chr15_52121422_52124284	368.842	0.127386	0.0394671	3.22766	0.00124809	0.00692485
chr7_72633916_72638214	247.447	0.16516	0.0511733	3.22746	0.00124893	0.00692852
chr17_44456078_44456823	7.96782	-0.598357	0.185411	-3.22718	0.00125015	0.00693392
chr9_4936107_4937110	22.2223	-0.268385	0.0831645	-3.22716	0.00125025	0.00693392
chr5_104431157_104431602	6.44439	-0.603919	0.187156	-3.22682	0.00125174	0.00694122
chr5_54601916_54605609	664.993	0.103698	0.0321366	3.22678	0.00125193	0.00694133
chr1_158217590_158218700	20.5872	-0.337919	0.10473	-3.22657	0.00125285	0.00694548
chr20_49159792_49160539	12.8806	-0.38686	0.119903	-3.22644	0.0012534	0.00694755
chr16_74637488_74642029	473.48	0.0901946	0.0279569	3.2262	0.00125447	0.0069525
chr7_125290524_125291343	10.1025	-0.535788	0.16608	-3.22608	0.00125498	0.00695435
chr3_105084327_105089321	733.299	0.110067	0.0341185	3.22602	0.00125523	0.00695475
chr4_13655574_13656734	54.3793	0.213196	0.0660896	3.22586	0.00125593	0.00695672
chr9_27570737_27574975	354.886	0.116405	0.0360845	3.2259	0.00125578	0.00695672
chr3_47865927_47867879	241.915	0.132284	0.0410093	3.2257	0.00125663	0.00695961
chr1_26757726_26759948	234.923	0.122162	0.0378745	3.22545	0.00125774	0.0069614
chr11_107728100_107731177	325.549	0.121601	0.0377007	3.22543	0.00125782	0.0069614
chr14_70161155_70163022	23.756	-0.256537	0.0795321	-3.22558	0.00125717	0.0069614
chr2_242673088_242675584	284.014	0.146142	0.0453091	3.22545	0.00125775	0.0069614
chr5_143944149_143944717	9.69069	-0.605944	0.187858	-3.22555	0.00125731	0.0069614
chr17_36203559_36204871	48.682	0.21152	0.0655803	3.22536	0.00125815	0.00696221
chr11_45167134_45169899	308.926	0.119308	0.0369963	3.22486	0.00126033	0.00697233
chr12_133531317_133533975	218.113	0.121225	0.0375905	3.22488	0.00126025	0.00697233
chr10_70714772_70717803	517.738	0.116098	0.0360023	3.22475	0.00126082	0.00697251
chr11_66511125_66513518	240.759	0.122898	0.0381115	3.2247	0.00126106	0.00697251
chr14_50915984_50916609	6.25014	-0.627137	0.194479	-3.22471	0.00126102	0.00697251
chr15_78831850_78835034	467.361	0.113019	0.0350477	3.22473	0.0012609	0.00697251
chrX_100672489_100674230	115.887	0.15184	0.047088	3.22459	0.00126152	0.00697411
chr5_176776692_176779744	394.177	0.114695	0.0355695	3.22455	0.00126172	0.00697421
chr4_100766562_100767439	14.7724	-0.38897	0.120641	-3.2242	0.00126326	0.00698079
chr8_6564622_6568037	485.809	0.111817	0.0346803	3.22423	0.00126313	0.00698079
chr19_58739063_58741380	273.972	0.135132	0.0419131	3.2241	0.0012637	0.00698228
chr12_2903043_2906240	395.053	0.137037	0.0425072	3.22386	0.00126475	0.00698499
chr15_85257051_85261300	707.9	0.111982	0.0347362	3.22379	0.00126507	0.00698499
chr4_154142977_154145158	197.455	0.133394	0.0413775	3.22383	0.0012649	0.00698499
chr6_109328130_109332198	443.418	0.102604	0.0318271	3.22379	0.00126506	0.00698499
chr8_97324700_97325509	16.0613	-0.331133	0.102713	-3.22388	0.00126468	0.00698499
chr3_72787350_72789317	96.3955	0.16549	0.0513351	3.22373	0.00126534	0.00698554
chr19_21579305_21581568	283.472	0.117095	0.0363234	3.22367	0.00126557	0.00698582
chr3_19987365_19990941	526.663	0.098208	0.0304654	3.22359	0.00126596	0.00698616
chr9_4938375_4939511	21.5369	-0.264312	0.0819934	-3.22358	0.00126598	0.00698616
chr19_3499448_3501368	229.572	0.160187	0.0496937	3.22348	0.00126643	0.00698767
chr11_18033545_18036131	317.579	0.107247	0.0332726	3.22328	0.0012673	0.00698953
chr20_3991537_3997018	278.661	0.129364	0.0401336	3.22334	0.00126705	0.00698953
chrX_61687165_61687672	322.3	-0.472785	0.146678	-3.22329	0.00126728	0.00698953
chr15_63339684_63342063	237.21	0.126765	0.0393292	3.22318	0.00126776	0.0069911
chr11_9713798_9715580	37.678	-0.270295	0.0838614	-3.22312	0.00126804	0.00699168
chr12_50477936_50480156	204.217	0.144024	0.0446861	3.22301	0.00126849	0.00699321
chr1_145469070_145475150	729.329	0.0931848	0.0289137	3.22286	0.00126917	0.00699597
chr6_138132167_138133182	23.6187	-0.260016	0.0806814	-3.22274	0.00126969	0.0069979
chr2_198010860_198012105	18.4913	-0.361992	0.112327	-3.22266	0.00127008	0.00699907
chr1_53484785_53485275	5.98434	-0.56825	0.176342	-3.22243	0.0012711	0.00700342
chr15_44551085_44551620	7.72748	-0.637828	0.197945	-3.22225	0.00127187	0.00700342
chr16_30005753_30008747	524.914	0.134877	0.0418581	3.22224	0.00127192	0.00700342
chr19_16307884_16310106	265.715	0.128514	0.039883	3.22228	0.00127174	0.00700342
chr2_55643913_55648573	434.553	0.129551	0.0402038	3.22235	0.00127143	0.00700342
chr7_56118104_56120682	380.954	0.112747	0.0349902	3.22226	0.00127184	0.00700342
chr16_80836926_80839301	162.368	0.140069	0.0434712	3.2221	0.00127255	0.00700589
chr11_108724356_108726036	61.1162	-0.192782	0.0598373	-3.22178	0.00127398	0.00701276
chr12_133777866_133778691	13.3237	-0.407182	0.126389	-3.22166	0.0012745	0.00701314
chr6_33384055_33387000	277.28	0.105466	0.0327368	3.22165	0.00127454	0.00701314
chr8_89308116_89308937	8.44348	-0.602417	0.186991	-3.22164	0.00127457	0.00701314
chr2_219133425_219136469	377.39	0.120421	0.0373792	3.22159	0.00127479	0.00701338
chr1_27031936_27033749	40.2892	-0.269049	0.0835263	-3.22113	0.00127684	0.00702363
chr3_88049545_88050436	19.7416	-0.32474	0.100817	-3.2211	0.00127701	0.00702363
chr7_7907532_7908342	14.4974	-0.347569	0.10791	-3.22092	0.0012778	0.00702701
chr19_14476922_14479680	37.8109	-0.238209	0.0739585	-3.22085	0.0012781	0.00702705
chr2_9613360_9616202	290.278	0.133022	0.0413004	3.22084	0.00127816	0.00702705
chr7_765321_768054	220.751	0.175182	0.0543908	3.22079	0.00127836	0.00702719
chr14_45365625_45367755	213.08	0.121694	0.037785	3.22069	0.00127885	0.00702888
chr1_37978728_37981428	283.116	0.102722	0.031896	3.22054	0.00127949	0.00703143
chr12_125258729_125259991	27.1321	-0.269539	0.0836951	-3.22049	0.00127972	0.00703172
chr16_1400477_1403222	318.689	0.121998	0.0378837	3.22033	0.00128041	0.0070336
chr3_77449499_77449883	3.66959	-0.781443	0.242657	-3.22036	0.00128032	0.0070336
chr16_71878746_71881427	393.867	0.130221	0.0404399	3.2201	0.00128145	0.00703836
chr1_190278426_190279015	8.33742	-0.515909	0.160231	-3.21978	0.00128289	0.00704321
chr10_17658070_17660387	125.965	0.131927	0.0409741	3.21977	0.00128292	0.00704321
chr14_23789283_23792423	272.529	0.112072	0.0348077	3.21975	0.00128304	0.00704321
chr9_97135748_97139693	385.515	0.111927	0.0347621	3.21981	0.00128275	0.00704321
chr8_95953032_95954339	29.7485	-0.25634	0.0796181	-3.21962	0.00128361	0.00704536
chr11_118747017_118748318	23.7955	-0.290517	0.0902412	-3.21934	0.00128485	0.00704926
chr13_41542812_41544177	25.5644	-0.263508	0.0818515	-3.21935	0.00128482	0.00704926
chr20_30159944_30162039	172.804	0.130519	0.0405423	3.21932	0.00128495	0.00704926
chr8_29990963_29991652	7.53858	-0.528297	0.164103	-3.2193	0.00128503	0.00704926
chr2_161250130_161251674	40.3791	-0.260796	0.0810125	-3.2192	0.00128548	0.00705073
chr1_88542806_88543385	6.74122	-0.499851	0.155281	-3.21902	0.00128629	0.00705257
chr1_159749805_159751859	161.09	0.129317	0.0401721	3.21907	0.00128605	0.00705257
chr4_96161013_96161602	6.93271	-0.655898	0.203758	-3.21901	0.00128634	0.00705257
chr6_30292479_30295926	529.091	0.124097	0.0385522	3.21895	0.00128663	0.00705314
chr17_45972070_45975280	417.696	0.116855	0.0363029	3.21889	0.00128686	0.00705345
chr10_22725018_22727958	386.03	0.116299	0.0361335	3.21859	0.00128823	0.00705955
chr11_83658670_83659269	6.06914	-0.729656	0.226705	-3.21853	0.0012885	0.00705955
chr2_64878067_64883104	514.048	0.101398	0.0315043	3.21855	0.00128839	0.00705955
chr17_26445047_26446224	37.8993	-0.264892	0.0823032	-3.21849	0.00128869	0.00705958
chr1_31767989_31771248	541.087	0.106548	0.0331078	3.21823	0.00128985	0.00706497
chr18_66733512_66734081	5.15391	-0.59187	0.183927	-3.21797	0.00129101	0.00707034
chr4_169237451_169241143	466.073	0.0973771	0.0302609	3.21792	0.00129125	0.0070707
chr11_62537697_62539980	194.172	0.110534	0.0343515	3.21773	0.00129211	0.0070744
chr4_57331761_57335886	601.891	0.107959	0.0335517	3.21769	0.00129228	0.0070744
chr1_225611855_225617161	708.873	0.102662	0.0319087	3.21736	0.00129378	0.00708079
chr8_128991891_128993072	20.8722	-0.357804	0.111211	-3.21735	0.0012938	0.00708079
chr1_204489496_204492038	65.3743	-0.199151	0.0618998	-3.21731	0.00129399	0.00708081
chr11_9778970_9781196	205.122	0.123726	0.0384586	3.21712	0.00129486	0.00708464
chr15_74218416_74220921	112.646	0.165099	0.0513209	3.217	0.00129538	0.00708652
chr1_224013313_224014565	19.2423	-0.333083	0.103541	-3.21691	0.00129577	0.00708767
chr14_84158711_84159479	9.08915	-0.549202	0.170754	-3.21633	0.00129842	0.00710119
chr15_73032165_73033379	31.2245	-0.321167	0.0998577	-3.21625	0.00129879	0.00710224
chr19_2149505_2152392	268.377	0.129183	0.040167	3.21614	0.00129927	0.0071039
chr16_28501907_28508421	541.649	0.105678	0.0328591	3.2161	0.00129946	0.00710396
chr6_167410725_167414760	502.594	0.124535	0.0387233	3.21604	0.00129974	0.0071045
chr20_50144965_50145820	19.1101	-0.311368	0.096819	-3.21599	0.00129998	0.00710481
chr5_171609704_171616209	930.14	0.102638	0.0319157	3.21592	0.00130027	0.0071049
chr8_91012613_91015977	510.735	0.110753	0.0344391	3.2159	0.00130035	0.0071049
chr1_76189217_76192134	313.684	0.122005	0.0379437	3.21542	0.00130256	0.00711502
chr5_138948742_138950316	25.3104	-0.292219	0.0908806	-3.21542	0.00130255	0.00711502
chr9_108614257_108614824	7.44175	-0.681189	0.211854	-3.21538	0.00130274	0.00711502
chr4_151933142_151938236	755.523	0.108783	0.0338339	3.2152	0.00130354	0.00711841
chr9_129231440_129234452	75.2905	-0.177268	0.0551383	-3.21498	0.00130455	0.00712294
chr17_2166229_2167755	34.6197	-0.292829	0.091084	-3.21494	0.00130474	0.007123
chr9_32604730_32605188	5.28054	-0.653998	0.203431	-3.21484	0.00130517	0.00712439
chr1_161368122_161370949	453.909	0.143242	0.044562	3.21444	0.00130697	0.00713129
chr1_212731163_212733122	183.042	0.123762	0.0385008	3.21452	0.00130665	0.00713129
chr17_8063911_8068619	469.577	0.142269	0.0442587	3.21448	0.00130679	0.00713129
chr1_245022482_245029078	917.089	0.109376	0.0340284	3.21425	0.00130784	0.00713311
chr2_175348993_175352798	419.7	0.0982082	0.0305539	3.21426	0.00130779	0.00713311
chr20_32318949_32322180	203.218	0.121758	0.0378806	3.21427	0.00130778	0.00713311
chr9_80815622_80817004	30.098	-0.258163	0.0803227	-3.21407	0.00130867	0.00713667
chr21_10697868_10699597	30.8646	-0.508075	0.158098	-3.21367	0.00131049	0.00714461
chr8_60018877_60019657	22.1982	-0.276343	0.0859895	-3.21368	0.00131044	0.00714461
chr1_222755956_222757221	29.6996	-0.253901	0.079008	-3.21361	0.00131078	0.00714523
chr17_44813678_44814512	17.1494	-0.330932	0.102983	-3.21348	0.00131137	0.00714746
chr7_25018032_25022149	569.4	0.11418	0.0355325	3.2134	0.00131174	0.00714763
chr7_149534977_149537029	230.749	0.148076	0.046081	3.21339	0.00131176	0.00714763
chr2_216948907_216950372	36.937	-0.215576	0.0670912	-3.21317	0.00131278	0.00715219
chr1_44456462_44458332	130.382	0.146958	0.0457399	3.2129	0.00131402	0.00715796
chr11_776145_778675	199.28	0.157935	0.0491606	3.21262	0.0013153	0.00715985
chr13_99736093_99741019	454.688	0.132698	0.0413053	3.21261	0.00131537	0.00715985
chr16_856562_858984	255.652	0.169441	0.0527408	3.21272	0.00131486	0.00715985
chr20_52531220_52533048	127.061	0.161732	0.050341	3.21272	0.00131483	0.00715985
chr4_15681149_15685295	448.507	0.108837	0.0338784	3.21259	0.00131544	0.00715985
chr7_66204362_66207649	481.931	0.127952	0.0398269	3.2127	0.00131495	0.00715985
chr1_101749349_101750174	19.62	-0.346044	0.107723	-3.21235	0.00131653	0.00716286
chr3_151974460_151977958	118.294	-0.188695	0.0587398	-3.21239	0.00131636	0.00716286
chr6_21541341_21541737	4.5313	-0.815404	0.253831	-3.21239	0.00131635	0.00716286
chr1_42798754_42802360	430.182	0.107933	0.0336025	3.21206	0.00131789	0.00716632
chr1_84902715_84903826	37.2564	-0.218795	0.0681164	-3.21208	0.00131778	0.00716632
chr1_155212891_155215423	233.955	0.126532	0.0393923	3.21209	0.00131772	0.00716632
chr4_69520624_69521284	7.22535	-0.487301	0.15171	-3.21206	0.00131789	0.00716632
chr12_86538260_86538827	7.78409	-0.616789	0.19205	-3.21161	0.00131993	0.00717641
chr4_120215542_120216066	7.87245	-0.620454	0.193198	-3.21149	0.0013205	0.00717853
chr14_103274042_103274786	10.8045	-0.420795	0.131031	-3.21141	0.00132087	0.00717858
chr5_129424943_129425524	5.83225	-0.729182	0.227059	-3.21142	0.0013208	0.00717858
chr2_106445668_106446444	10.9743	-0.487773	0.151893	-3.21129	0.00132141	0.00718056
chr10_102241172_102242936	149.887	0.12067	0.0375817	3.21087	0.00132336	0.00718976
chr7_23566993_23572561	642.499	0.102755	0.0320033	3.21078	0.00132377	0.00718976
chr8_66790187_66791949	39.0206	-0.259798	0.0809146	-3.21076	0.00132383	0.00718976
chr9_80907737_80908433	16.5883	-0.437466	0.136248	-3.21081	0.00132362	0.00718976
chr11_30663819_30664450	7.18687	-0.680399	0.211936	-3.21039	0.00132555	0.00719814
chr7_1608588_1611254	333.534	0.128085	0.0398977	3.21034	0.0013258	0.00719852
chr9_77700832_77707591	774.422	0.0948321	0.0295429	3.20998	0.00132745	0.00720648
chr5_169695617_169696369	12.3695	-0.366013	0.114025	-3.20993	0.00132767	0.00720671
chr13_98083959_98089660	591.874	0.115362	0.0359466	3.20925	0.00133081	0.0072218
chr15_45926397_45932204	503.774	0.101888	0.0317477	3.20929	0.00133065	0.0072218
chr2_232378321_232380230	162.803	0.146163	0.0455448	3.20921	0.001331	0.0072218
chr17_57721031_57721561	12.1133	-0.38538	0.120091	-3.20905	0.00133173	0.00722282
chr7_77356850_77358277	28.2484	-0.28922	0.0901258	-3.20907	0.00133166	0.00722282
chrY_2367010_2369318	76.2625	0.165638	0.0516152	3.2091	0.00133153	0.00722282
chrX_51635715_51638693	145.34	0.14287	0.0445221	3.20898	0.00133208	0.00722374
chr14_69657455_69659431	171.334	0.128079	0.0399137	3.2089	0.00133246	0.00722433
chr9_7942262_7942787	4.28538	-0.662713	0.206525	-3.20888	0.00133255	0.00722433
chr1_42126015_42128884	226.668	0.114828	0.0357885	3.2085	0.00133427	0.00723059
chr11_808386_811536	406.54	0.137743	0.0429311	3.20845	0.0013345	0.00723059
chr11_6632061_6634816	340.985	0.126818	0.0395264	3.20843	0.00133461	0.00723059
chr3_31581225_31582632	27.4075	-0.304874	0.0950217	-3.20846	0.00133446	0.00723059
chrX_22713828_22714375	5.90545	-0.697358	0.217347	-3.2085	0.0013343	0.00723059
chrX_153283470_153286571	186.291	0.139242	0.0434018	3.20821	0.00133565	0.0072352
chr1_22388726_22390460	35.4128	-0.270951	0.0844666	-3.20779	0.00133759	0.00724451
chr18_9135022_9141181	642.298	0.0987765	0.030793	3.20776	0.00133773	0.00724451
chr2_178416521_178418846	333.571	0.110433	0.0344275	3.20768	0.00133808	0.00724545
chr19_12847229_12849438	229.728	0.130661	0.0407353	3.20755	0.0013387	0.00724783
chr9_84300922_84305951	622.002	0.13047	0.040678	3.20738	0.00133952	0.00725126
chr10_24180556_24181139	9.77407	-0.524333	0.163484	-3.20724	0.00134014	0.00725263
chr19_5827281_5829436	117.945	0.129015	0.0402255	3.20728	0.00133996	0.00725263
chr6_96968382_96971268	440.399	0.126312	0.0393861	3.20703	0.00134115	0.00725712
chr3_196012089_196015841	510.916	0.118768	0.0370342	3.20698	0.00134136	0.00725724
chr12_96426626_96430300	431.406	0.128108	0.0399496	3.20674	0.00134246	0.00726126
chr5_138896929_138898485	126.052	0.137773	0.0429634	3.20676	0.00134239	0.00726126
chr11_62339572_62342903	456.636	0.112817	0.0351855	3.20636	0.00134424	0.00726937
chr17_80228911_80232494	204.63	0.11427	0.0356387	3.20635	0.00134433	0.00726937
chr11_78126823_78130404	276.041	0.146272	0.0456217	3.20619	0.00134505	0.00727229
chr1_93636181_93638293	73.9506	-0.165102	0.0514959	-3.20612	0.0013454	0.00727318
chr5_891439_893807	260.343	0.140962	0.0439693	3.20592	0.00134631	0.00727713
chr1_90135374_90136270	21.187	-0.355214	0.110805	-3.20575	0.0013471	0.00728042
chr2_229378384_229379009	6.43148	-0.552681	0.172405	-3.20571	0.00134728	0.00728042
chr22_25958952_25964520	510.507	0.104797	0.0326915	3.20564	0.00134764	0.00728134
chr12_28405852_28407086	30.0415	-0.268867	0.0838761	-3.20553	0.00134815	0.00728314
chr11_96121550_96124422	414.888	0.111444	0.0347698	3.20518	0.00134976	0.00728982
chr22_31680252_31690607	997.005	0.100361	0.0313116	3.20521	0.00134962	0.00728982
chr3_191549870_191550325	5.51578	-0.629955	0.196554	-3.20499	0.00135065	0.00729366
chr1_53386433_53388069	99.2799	0.141679	0.0442075	3.20486	0.00135128	0.00729408
chr10_16221622_16222232	7.19532	-0.619958	0.19344	-3.20491	0.00135105	0.00729408
chr7_70158240_70162095	442.737	0.105274	0.032848	3.20488	0.00135119	0.00729408
chr5_82044649_82045380	10.3911	-0.411263	0.128329	-3.20475	0.00135181	0.00729595
chr18_1229936_1230733	13.6871	-0.506734	0.158131	-3.20452	0.00135287	0.00730069
chr4_71973590_71974126	9.76309	-0.44005	0.137339	-3.20411	0.00135479	0.00731004
chr6_20533989_20536199	303.199	0.123824	0.0386467	3.20401	0.00135528	0.00731174
chr1_243584242_243585780	47.9027	-0.22408	0.0699383	-3.20396	0.00135552	0.00731201
chr13_41568583_41569787	26.4868	-0.306431	0.0956442	-3.20386	0.00135597	0.00731246
chr4_164478878_164480652	38.0997	-0.25224	0.07873	-3.20387	0.00135595	0.00731246
chr15_68568748_68573801	629.68	0.0945065	0.0294997	3.20364	0.001357	0.00731468
chr17_18160103_18162858	358.718	0.13262	0.0413971	3.20362	0.00135712	0.00731468
chr8_31885662_31886302	7.7897	-0.690114	0.21541	-3.20373	0.0013566	0.00731468
chr9_70856076_70858406	303.878	0.130756	0.040815	3.20364	0.00135704	0.00731468
chr5_81543022_81543618	9.08202	-0.535691	0.167228	-3.20335	0.00135837	0.00732046
chr6_28091467_28093604	249.986	0.11503	0.0359122	3.20309	0.00135962	0.0073262
chr12_56400516_56402401	96.5565	0.139837	0.0436605	3.20284	0.00136082	0.00733117
chr15_30864409_30866126	49.253	0.268591	0.0838621	3.20277	0.00136111	0.00733117
chr4_2668835_2669875	22.9618	-0.334396	0.104407	-3.20281	0.00136095	0.00733117
chrX_64913746_64921102	197.769	-0.132317	0.0413138	-3.20274	0.00136128	0.00733117
chr15_85196351_85198576	314.943	0.124763	0.0389588	3.20244	0.00136269	0.0073378
chr1_169336078_169339356	509.444	0.12076	0.0377121	3.20215	0.00136405	0.00733925
chr10_16933156_16933848	9.36221	-0.478938	0.14956	-3.20232	0.00136327	0.00733925
chr11_31390467_31392745	286.918	0.119066	0.0371826	3.20218	0.0013639	0.00733925
chr14_68727570_68728296	18.4587	-0.315222	0.0984387	-3.20222	0.00136375	0.00733925
chr19_12174957_12177096	211.374	0.136943	0.0427658	3.20215	0.00136407	0.00733925
chrX_152676349_152678026	46.6123	0.186743	0.0583171	3.20219	0.00136385	0.00733925
chr21_15974565_15975713	29.0959	-0.273961	0.0855569	-3.20209	0.00136433	0.00733967
chr10_97452392_97454553	211.893	0.133324	0.0416398	3.20184	0.00136551	0.0073411
chr13_49227191_49230307	101.361	-0.176008	0.0549695	-3.20193	0.00136512	0.0073411
chr19_34011571_34013689	197.487	0.127719	0.0398872	3.20199	0.0013648	0.0073411
chr2_233939365_233942302	107.385	-0.13791	0.0430715	-3.20188	0.00136532	0.0073411
chr7_38947602_38949241	207.767	0.135133	0.0422047	3.20184	0.00136552	0.0073411
chr21_10763902_10764465	13.9833	-0.548696	0.171371	-3.2018	0.00136573	0.00734122
chr4_83214368_83215460	19.8007	-0.327945	0.102432	-3.20158	0.00136674	0.00734497
chr5_6631635_6634836	385.044	0.128438	0.0401171	3.20157	0.00136679	0.00734497
chr7_114570615_114572615	74.9888	-0.19023	0.0594189	-3.20151	0.00136711	0.00734568
chr8_71053187_71054175	24.4673	-0.322518	0.100752	-3.20113	0.00136892	0.00735441
chr6_107434952_107438459	248.68	0.12136	0.0379129	3.20102	0.00136941	0.00735603
chr20_44461669_44463546	153.863	0.139029	0.0434357	3.20079	0.00137051	0.00736096
chr17_28060255_28060847	10.5228	-0.484804	0.15147	-3.20067	0.00137108	0.00736204
chr20_2631840_2635249	425.099	0.114733	0.0358462	3.2007	0.00137096	0.00736204
chrX_133305367_133308478	228.192	0.118254	0.0369476	3.20059	0.00137145	0.00736302
chr4_100776350_100779704	56.7765	-0.211327	0.0660297	-3.20049	0.00137193	0.0073646
chr2_69009412_69010619	18.9767	-0.288547	0.090159	-3.20042	0.00137225	0.00736536
chr1_40626215_40629640	547.716	0.111243	0.0347611	3.20021	0.00137328	0.0073697
chr19_47758947_47761679	138.645	0.130972	0.0409265	3.20018	0.00137343	0.0073697
chr7_121776638_121777851	21.8859	-0.323744	0.101168	-3.20008	0.00137391	0.00737127
chr17_62831468_62834647	333.757	0.122528	0.03829	3.2	0.00137427	0.00737219
chr13_103431521_103432317	11.1159	-0.386602	0.12082	-3.19983	0.0013751	0.0073757
chr22_37631013_37641863	906.564	0.0960301	0.0300117	3.19975	0.00137546	0.00737638
chrX_153232255_153239711	665.069	0.110507	0.0345363	3.19972	0.0013756	0.00737638
chr10_53457203_53460618	436.023	0.106066	0.0331491	3.19965	0.00137595	0.00737723
chr19_44616095_44619025	390.52	0.110601	0.0345671	3.19959	0.00137622	0.0073777
chr12_131355316_131358815	282.357	0.124777	0.0390025	3.19919	0.00137813	0.007386
chr4_122074816_122076150	37.4492	-0.258944	0.0809405	-3.19919	0.00137814	0.007386
chr5_112398090_112398602	7.51924	-0.541325	0.169212	-3.19909	0.00137862	0.00738759
chr3_48590338_48595899	177.265	0.133602	0.0417636	3.199	0.00137905	0.00738888
chr7_94138054_94140896	382.101	0.127342	0.0398082	3.1989	0.00137953	0.00739047
chr22_43409062_43412357	312.778	0.123021	0.0384593	3.19873	0.00138034	0.00739284
chr7_38263884_38264776	18.0759	-0.316859	0.0990567	-3.19877	0.00138017	0.00739284
chr1_53162750_53164834	227.389	0.127349	0.0398182	3.19827	0.00138255	0.00740356
chr10_37477483_37478412	15.9235	-0.693299	0.216776	-3.19823	0.00138272	0.00740356
chr18_12701076_12704816	600.419	0.0938558	0.0293482	3.19801	0.00138381	0.00740843
chr6_42988558_42990654	223.741	0.142531	0.0445705	3.19787	0.00138445	0.00741083
chr7_35846815_35847459	9.18499	-0.457305	0.143005	-3.19783	0.00138467	0.00741101
chr15_77361389_77363958	274.895	0.123829	0.038725	3.19764	0.00138556	0.00741481
chr17_74378124_74382518	330.6	0.113802	0.0355899	3.19759	0.00138582	0.00741517
chr3_148962934_148963928	24.3403	-0.330271	0.10329	-3.19752	0.00138615	0.00741593
chr16_89488501_89489933	32.9604	-0.26017	0.0813679	-3.19745	0.00138649	0.00741679
chr9_80643225_80648543	450.763	0.112778	0.0352743	3.19716	0.00138789	0.00742326
chr9_114720170_114720929	15.7016	-0.316759	0.0990824	-3.19693	0.001389	0.00742821
chr17_79006666_79010194	167.222	0.144645	0.0452521	3.19642	0.00139143	0.00744019
chrX_54555684_54558724	223.002	0.11714	0.0366494	3.19624	0.00139233	0.00744401
chrX_41548102_41549042	15.2153	-0.405058	0.126734	-3.19613	0.00139285	0.0074458
chr15_90955242_90957605	49.7257	-0.252907	0.0791307	-3.19607	0.00139313	0.00744627
chr1_66837899_66840891	62.1938	-0.207883	0.0650484	-3.19582	0.00139436	0.00745077
chr1_231670733_231671284	10.4648	-0.47223	0.147768	-3.19575	0.00139466	0.00745077
chr12_9833805_9834669	15.2725	-0.441868	0.138268	-3.19574	0.00139472	0.00745077
chr2_185454043_185454751	9.45505	-0.504244	0.157781	-3.19585	0.0013942	0.00745077
chr1_248129661_248130534	15.9923	-0.331873	0.103854	-3.19557	0.00139557	0.00745433
chr21_44619499_44620194	8.74544	-0.529706	0.165771	-3.1954	0.00139636	0.00745753
chr2_179186117_179186670	8.19697	-0.631823	0.197738	-3.19525	0.00139711	0.00745962
chr6_89171369_89172064	11.5345	-0.516149	0.161537	-3.19525	0.00139712	0.00745962
chr9_120452349_120453015	8.5312	-0.470346	0.147204	-3.19519	0.00139737	0.00745993
chr15_74832109_74836049	450.303	0.110442	0.0345699	3.19474	0.00139955	0.0074686
chr19_49616950_49618784	109.474	0.146513	0.0458604	3.19477	0.00139943	0.0074686
chr2_82601116_82601584	5.40315	-0.603697	0.188964	-3.19477	0.00139944	0.0074686
chr1_203241971_203244101	106.625	0.14241	0.0445785	3.1946	0.00140027	0.00747041
chr2_36473041_36474388	26.9724	-0.286017	0.0895307	-3.19462	0.00140014	0.00747041
chr1_150944678_150948449	325.596	0.12181	0.0381338	3.19428	0.0014018	0.0074776
chr9_139331886_139334730	238.429	0.143785	0.0450159	3.19409	0.00140273	0.00748153
chr13_59028233_59028825	8.83889	-0.584507	0.183006	-3.19393	0.00140351	0.00748471
chr3_20079968_20086233	621.617	0.105255	0.0329605	3.19337	0.00140624	0.00749526
chr4_60083211_60083842	7.05227	-0.514339	0.161064	-3.19338	0.00140616	0.00749526
chr5_175664590_175667761	260.205	0.141012	0.0441566	3.19344	0.00140587	0.00749526
chr6_72525142_72525688	6.01582	-0.574444	0.179885	-3.1934	0.00140608	0.00749526
chr8_90913371_90916548	358.842	0.102423	0.0320751	3.19323	0.00140689	0.00749769
chr10_106094312_106099723	736.377	0.108599	0.0340107	3.19309	0.00140758	0.00749937
chr3_148802858_148805107	316.928	0.114518	0.0358639	3.19312	0.00140744	0.00749937
chr6_139851707_139852378	9.33422	-0.463208	0.145073	-3.19293	0.00140836	0.00750251
chr4_129091320_129091992	9.753	-0.613914	0.192281	-3.19281	0.00140898	0.00750402
chr6_82518076_82519727	51.7035	-0.201296	0.063047	-3.1928	0.00140902	0.00750402
chr6_136547277_136548159	18.4622	-0.319797	0.100169	-3.19257	0.00141012	0.00750889
chr6_91294357_91297881	457.148	0.11853	0.0371276	3.1925	0.00141049	0.00750958
chrX_39963575_39967335	193.333	0.146465	0.0458783	3.19247	0.00141063	0.00750958
chr7_75762370_75763491	24.1289	-0.30468	0.0954409	-3.19235	0.00141121	0.00751168
chr14_23305446_23307259	83.4055	0.155175	0.0486101	3.19224	0.00141175	0.00751185
chr15_40398759_40402151	256.723	0.125185	0.0392147	3.1923	0.00141146	0.00751185
chr17_34957035_34959833	419.13	0.133217	0.0417318	3.19223	0.00141181	0.00751185
chr12_69027261_69028504	28.2876	-0.310298	0.0972061	-3.19216	0.00141213	0.00751257
chr3_52231308_52233909	307.695	0.115268	0.036111	3.19205	0.00141265	0.0075143
chr10_31319675_31322284	229.264	0.124029	0.0388582	3.19182	0.00141379	0.00751937
chr1_36272707_36277941	390.944	0.118987	0.0372806	3.19166	0.0014146	0.00752252
chr14_75713904_75715200	33.4763	-0.223646	0.070073	-3.19162	0.00141476	0.00752252
chr16_31104863_31106990	237.638	0.131523	0.0412113	3.19144	0.00141563	0.00752617
chr10_60094083_60097563	294.331	0.105403	0.0330273	3.19138	0.00141594	0.00752677
chr9_26944971_26948460	476.547	0.118889	0.037254	3.19131	0.0014163	0.00752768
chr16_14927054_14929266	223.87	0.112448	0.0352396	3.19095	0.00141806	0.00753503
chr21_10718689_10722160	94.1535	-0.420198	0.131683	-3.19098	0.0014179	0.00753503
chr2_81203658_81204292	6.61624	-0.698565	0.218932	-3.19079	0.00141884	0.0075382
chr16_1358241_1362299	410.178	0.101856	0.0319259	3.19038	0.00142085	0.00754785
chr11_61558850_61561566	420.253	0.116073	0.0363868	3.18998	0.00142284	0.00755136
chr15_69754226_69756126	146.162	0.13903	0.0435821	3.19008	0.00142233	0.00755136
chr15_91477445_91479751	206.105	0.123339	0.0386634	3.19007	0.00142236	0.00755136
chr3_42053949_42057827	445.373	0.110837	0.0347453	3.18999	0.00142278	0.00755136
chr3_150090819_150091944	28.2791	-0.274417	0.0860215	-3.1901	0.00142222	0.00755136
chr5_180684395_180689837	689.02	0.123697	0.0387759	3.19006	0.00142245	0.00755136
chr7_76756646_76758349	30.5646	-0.289012	0.0905984	-3.19003	0.00142257	0.00755136
chr13_103045827_103047920	235.07	0.122177	0.038304	3.18968	0.0014243	0.00755713
chr2_132798730_132799219	6.69745	-0.524366	0.164395	-3.18968	0.0014243	0.00755713
chr2_171942784_171943901	29.3573	-0.257485	0.0807292	-3.18949	0.00142524	0.00756031
chr2_174821127_174822860	41.4991	-0.2647	0.0829925	-3.18944	0.00142548	0.00756031
chr3_52007051_52010358	382.631	0.11808	0.0370219	3.18946	0.00142539	0.00756031
chr20_35286696_35287372	12.3644	-0.445322	0.139632	-3.18926	0.00142635	0.00756396
chr2_130890667_130891181	7.01259	-0.620778	0.194651	-3.18919	0.00142672	0.00756491
chr1_25950380_25950991	11.9474	-0.456725	0.143222	-3.18894	0.00142796	0.00756745
chr11_94500824_94503172	181.471	0.12509	0.0392252	3.18901	0.00142759	0.00756745
chr17_1932837_1934861	292.313	0.142932	0.0448209	3.18895	0.00142791	0.00756745
chr2_238968338_238970937	331.82	0.146589	0.0459666	3.18903	0.00142753	0.00756745
chr6_82956067_82958631	379.854	0.119095	0.0373469	3.18888	0.00142823	0.00756789
chr10_112677589_112681996	696.076	0.11807	0.0370287	3.1886	0.00142962	0.00757424
chr1_102460923_102461499	6.43692	-0.603404	0.18925	-3.18839	0.00143067	0.00757777
chr1_158788832_158790137	18.5837	-0.353054	0.110731	-3.18839	0.00143067	0.00757777
chr9_132889865_132891764	53.4794	-0.194148	0.0608952	-3.18823	0.00143148	0.00758108
chr2_30368446_30374067	413.282	0.0990432	0.0310665	3.18811	0.00143207	0.00758319
chr5_132360895_132363143	310.467	0.121924	0.0382458	3.18791	0.00143304	0.00758732
chr2_86847592_86851807	553.429	0.105223	0.0330087	3.18774	0.00143389	0.00759081
chr7_81474876_81476255	28.8487	-0.289166	0.0907201	-3.18745	0.00143532	0.00759735
chr20_15917772_15920108	58.0311	-0.251654	0.0789528	-3.18739	0.00143561	0.00759786
chrX_53023526_53025659	125.008	0.137518	0.0431481	3.18712	0.00143696	0.00760402
chr17_40283948_40284579	13.1239	-0.396807	0.124506	-3.18706	0.00143728	0.00760468
chr9_80630430_80631032	8.30979	-0.504776	0.158386	-3.187	0.00143759	0.00760532
chr9_72373027_72375843	279.576	0.115583	0.0362691	3.18681	0.00143849	0.00760907
chr21_10761657_10762963	29.0422	-0.516411	0.162063	-3.18647	0.0014402	0.00761712
chr6_93026820_93027655	10.4598	-0.536043	0.168244	-3.1861	0.00144207	0.00762599
chr14_45427489_45428160	14.4268	-0.373036	0.117085	-3.18601	0.00144249	0.00762721
chr2_53993986_53996303	351.506	0.128177	0.0402342	3.18578	0.00144363	0.00763221
chr15_50976849_50980094	466.051	0.11016	0.0345793	3.18571	0.00144397	0.00763299
chr1_93415843_93417151	25.6518	-0.297932	0.0935252	-3.18559	0.00144461	0.00763538
chr8_145686340_145689067	199.35	0.143159	0.044942	3.18541	0.00144547	0.00763888
chr11_2922773_2924656	71.6721	0.195302	0.0613161	3.18517	0.0014467	0.00764439
chr9_80810898_80811573	12.5968	-0.390422	0.122578	-3.1851	0.00144704	0.00764515
chr6_155063996_155064811	12.9584	-0.426702	0.133975	-3.18494	0.00144782	0.00764825
chr11_127478872_127479359	5.32778	-0.749733	0.235425	-3.18459	0.00144961	0.00765668
chr3_183851365_183854727	678	0.0990385	0.0311002	3.18449	0.00145008	0.00765819
chr3_197380395_197382789	218.519	0.182389	0.0572748	3.18445	0.00145031	0.00765839
chr22_41486504_41493234	890.176	0.104765	0.0328995	3.18439	0.0014506	0.00765886
chr11_43332765_43335724	266.971	0.117331	0.0368471	3.18427	0.00145121	0.00766109
chr15_36348818_36349380	7.56226	-0.621375	0.195144	-3.18419	0.00145158	0.00766204
chr2_143911667_143913024	20.5454	-0.343979	0.108031	-3.18407	0.00145222	0.0076644
chr14_41947163_41947774	9.10516	-0.562597	0.1767	-3.1839	0.00145303	0.00766658
chr2_98337402_98338512	17.2214	-0.344696	0.108263	-3.18386	0.00145324	0.00766658
chr2_191280273_191281538	37.5851	-0.263893	0.0828854	-3.18383	0.00145341	0.00766658
chr8_80678756_80681548	265.476	0.126368	0.0396898	3.1839	0.00145307	0.00766658
chr1_114079931_114080557	7.23259	-0.576375	0.18104	-3.18369	0.0014541	0.00766822
chr18_40405136_40405652	5.73087	-0.66374	0.208479	-3.18372	0.00145397	0.00766822
chr5_50010846_50011504	9.90494	-0.455519	0.143113	-3.18292	0.00145797	0.00768759
chr5_78279192_78282151	332.6	0.115325	0.0362343	3.18277	0.00145876	0.00769073
chr9_77797541_77798023	6.5993	-0.607609	0.190934	-3.18229	0.00146113	0.00770223
chr22_22088467_22091219	205.795	0.131031	0.0411766	3.18218	0.00146173	0.00770438
chr13_99883962_99884592	8.60215	-0.426451	0.13402	-3.182	0.0014626	0.007706
chr14_50233488_50236583	450.992	0.114194	0.0358874	3.182	0.00146262	0.007706
chr17_56247665_56248389	14.605	-0.327372	0.102882	-3.18203	0.00146245	0.007706
chr6_44354289_44357691	364.582	0.105199	0.0330616	3.18192	0.00146305	0.00770722
chr10_43946748_43948828	45.0191	-0.215141	0.0676188	-3.18167	0.00146429	0.00771274
chr1_108386636_108388197	56.1652	-0.190125	0.0597598	-3.18148	0.00146526	0.00771684
chr11_109855364_109856376	23.7865	-0.294251	0.0924963	-3.18122	0.00146654	0.00772258
chr22_20377248_20380636	196.758	0.325242	0.102255	3.18069	0.00146927	0.00773591
chr1_174967425_174971381	504.14	0.0920297	0.0289363	3.18042	0.00147061	0.0077399
chr1_224564511_224565122	9.87934	-0.460906	0.144919	-3.18044	0.00147051	0.0077399
chr10_95254998_95257445	242.343	0.126674	0.0398298	3.18038	0.0014708	0.0077399
chr8_117766712_117769078	438.026	0.108164	0.0340098	3.18039	0.00147077	0.0077399
chr6_3848633_3850757	114.165	0.144339	0.0453861	3.18024	0.00147153	0.0077427
chr18_32922404_32925205	335.822	0.118936	0.0373999	3.18012	0.00147216	0.00774395
chr2_131148007_131149958	141.218	0.134523	0.0423008	3.18015	0.00147198	0.00774395
chr1_100165927_100166385	7.86773	-0.586197	0.184341	-3.17996	0.00147296	0.00774715
chr4_67776174_67776737	7.79899	-0.603335	0.189754	-3.17955	0.00147502	0.00775695
chr1_59761373_59763736	207.4	0.140739	0.0442646	3.17949	0.00147535	0.00775769
chr7_87256573_87258946	205.605	0.123721	0.0389128	3.17944	0.00147558	0.00775786
chr1_161086316_161089117	446.006	0.111432	0.035048	3.1794	0.00147579	0.00775794
chr3_142052772_142053361	4.08976	-0.702482	0.220959	-3.17924	0.00147661	0.00776122
chr10_75384309_75386932	358.228	0.119471	0.0375805	3.17907	0.00147747	0.00776295
chr11_14663473_14671474	1042.64	0.0905999	0.0284989	3.17906	0.00147751	0.00776295
chr2_27433746_27436641	348.204	0.110589	0.0347868	3.17906	0.00147752	0.00776295
chr15_41707971_41711001	438.435	0.119884	0.0377139	3.17877	0.00147901	0.00776839
chr15_62350417_62354258	592.69	0.103053	0.0324193	3.17875	0.00147913	0.00776839
chr7_5728217_5729107	18.6786	-0.31523	0.0991682	-3.17874	0.00147915	0.00776839
chr17_33813292_33815937	277.846	0.135242	0.0425485	3.17853	0.00148024	0.00777314
chr15_75228777_75231410	421.363	0.123734	0.0389306	3.17833	0.00148125	0.0077774
chr12_17637015_17637629	9.94216	-0.556682	0.175156	-3.17821	0.00148187	0.0077786
chr15_28695292_28696148	11.376	-0.48645	0.153056	-3.17824	0.00148174	0.0077786
chr2_109182143_109182772	11.9513	-0.512489	0.16126	-3.17803	0.00148281	0.00778251
chr2_114340534_114343138	450.076	0.12911	0.0406266	3.17797	0.00148308	0.00778288
chr19_49457366_49459398	221.799	0.132774	0.0417819	3.17779	0.00148403	0.00778686
chr1_73340310_73340754	3.11782	-0.885653	0.278741	-3.17733	0.00148635	0.00779686
chr19_45541536_45544655	270.405	0.115124	0.0362336	3.17726	0.00148672	0.00779686
chr4_46206101_46206865	9.86055	-0.515539	0.162258	-3.17729	0.00148661	0.00779686
chr5_93445676_93448280	357.811	0.108591	0.0341771	3.17729	0.00148658	0.00779686
chr8_37753092_37758847	387.532	0.129862	0.0408729	3.17722	0.00148695	0.00779706
chr17_78763483_78765691	52.3873	-0.226957	0.0714353	-3.1771	0.00148755	0.00779726
chr6_42539338_42540989	33.2909	-0.257001	0.0808914	-3.17711	0.00148749	0.00779726
chr6_160208431_160213013	573.629	0.111512	0.0350987	3.1771	0.00148758	0.00779726
chr14_45989379_45989929	5.2665	-0.692606	0.218014	-3.17688	0.00148867	0.00780093
chr16_33338256_33339059	20.4007	-0.444902	0.140043	-3.17688	0.00148867	0.00780093
chr7_148579073_148582892	492.991	0.125699	0.039568	3.17678	0.0014892	0.00780269
chr22_20747555_20749610	206.37	0.129869	0.0408832	3.17659	0.00149018	0.00780677
chr16_68269360_68272710	276.421	0.132434	0.041692	3.17648	0.00149072	0.00780859
chr2_219187108_219189324	109.428	0.162102	0.0510381	3.1761	0.00149268	0.00781782
chr4_106628427_106631376	549.168	0.10824	0.0340802	3.17604	0.00149299	0.00781841
chr2_237993224_237995810	375.485	0.102904	0.0324008	3.17596	0.00149344	0.0078187
chr7_130125443_130127260	142.426	0.139747	0.0440011	3.17598	0.00149329	0.0078187
chr6_30033498_30036319	283.967	0.110064	0.0346573	3.17579	0.00149429	0.00782215
chr12_65014705_65017095	40.776	-0.237474	0.0747846	-3.17544	0.00149608	0.00783049
chr2_30669206_30671981	370.053	0.115565	0.0363961	3.1752	0.00149734	0.00783499
chr2_211034108_211037541	378.869	0.114345	0.0360119	3.1752	0.00149732	0.00783499
chr5_6729181_6729801	13.6809	-0.388669	0.122412	-3.1751	0.00149786	0.00783672
chr1_223743009_223745056	29.2526	0.330761	0.104178	3.17495	0.0014986	0.00783954
chr1_1050249_1052542	125.404	0.145796	0.0459224	3.17484	0.0014992	0.00784164
chr16_30824939_30826591	100.057	0.136442	0.0429768	3.17477	0.00149953	0.00784236
chr19_15436998_15438524	31.2991	-0.246055	0.0775062	-3.17465	0.00150018	0.0078447
chr4_64646220_64646786	6.79206	-0.55567	0.175049	-3.17437	0.00150162	0.00785122
chr1_27762144_27763938	62.8482	-0.195835	0.0616937	-3.17431	0.00150191	0.00785169
chr2_170683384_170685898	314.465	0.1328	0.0418387	3.1741	0.001503	0.00785636
chr1_214453414_214456314	301.924	0.101775	0.0320662	3.17392	0.00150396	0.0078582
chr13_47938811_47939495	11.8364	-0.566522	0.178497	-3.17385	0.00150434	0.0078582
chr22_24315222_24317770	247.651	0.190633	0.0600634	3.17386	0.00150427	0.0078582
chr3_159705750_159707606	157.14	0.128508	0.0404891	3.17389	0.00150409	0.0078582
chr7_106509057_106513974	221.631	-0.148073	0.0466536	-3.17387	0.0015042	0.0078582
chr2_168777251_168777840	8.59419	-0.488538	0.153936	-3.17365	0.00150535	0.00786232
chr9_94860003_94861360	23.6097	-0.31335	0.0987359	-3.17362	0.00150552	0.00786232
chr3_56590154_56593046	308.792	0.109689	0.0345657	3.17336	0.00150684	0.00786819
chr8_48920115_48922590	307.796	0.110903	0.0349513	3.17307	0.00150836	0.00787508
chr10_124766141_124769839	494.402	0.112012	0.0353046	3.17272	0.00151018	0.00788147
chr18_9912860_9917372	470.238	0.0998182	0.0314608	3.17278	0.00150988	0.00788147
chr5_43006838_43011267	554.168	0.113464	0.0357624	3.17273	0.00151013	0.00788147
chr20_42361270_42362261	22.5794	-0.314559	0.0991499	-3.17256	0.001511	0.00788475
chr4_91093468_91094002	5.54256	-0.606427	0.191155	-3.17244	0.00151162	0.00788486
chr5_172194048_172200251	762.964	0.147917	0.0466256	3.17245	0.00151159	0.00788486
chr8_144909784_144912424	262.762	0.119046	0.0375248	3.17245	0.0015116	0.00788486
chr3_122744998_122747927	186.376	0.12055	0.0380008	3.17229	0.00151244	0.00788812
chrX_2417097_2419304	76.0761	0.155667	0.0490717	3.17224	0.0015127	0.00788845
chr1_191587955_191588581	6.17826	-0.578491	0.182379	-3.17192	0.00151435	0.00789602
chr12_49931068_49933941	162.999	0.124371	0.0392112	3.17183	0.00151479	0.00789729
chr12_72232446_72235648	412.172	0.0974713	0.0307329	3.17157	0.00151619	0.00790352
chr6_11043399_11045392	82.9684	0.158864	0.0500916	3.17147	0.00151667	0.00790499
chrX_43513750_43515940	126.965	0.144421	0.0455401	3.17129	0.00151763	0.00790898
chr11_62387992_62390189	241.499	0.119124	0.0375663	3.17103	0.001519	0.0079135
chr13_92572280_92572874	9.09198	-0.615634	0.194144	-3.17101	0.0015191	0.0079135
chr16_764402_766263	78.4048	0.186755	0.0588936	3.17106	0.00151883	0.0079135
chr11_68262783_68263619	12.1903	-0.481485	0.151844	-3.17092	0.00151956	0.00791486
chr15_43981097_43982528	115.966	0.225244	0.0710378	3.17077	0.00152036	0.00791694
chr22_39492786_39493714	14.3703	-0.394913	0.124547	-3.1708	0.00152022	0.00791694
chr17_19879483_19882636	368.978	0.11883	0.037479	3.17059	0.0015213	0.00792085
chr2_216973131_216975959	353.514	0.128882	0.0406508	3.17046	0.00152196	0.00792217
chr5_34838428_34840234	163.757	0.11473	0.036187	3.17048	0.00152185	0.00792217
chr9_111863113_111865137	59.4913	-0.222308	0.070126	-3.17013	0.00152371	0.00793026
chr16_2736069_2738017	48.3502	-0.206876	0.0652604	-3.17001	0.00152432	0.00793235
chr2_195060774_195061258	4.55708	-0.775832	0.244747	-3.16994	0.00152471	0.00793235
chr4_38025011_38026060	20.9389	-0.324135	0.102253	-3.16994	0.00152469	0.00793235
chr1_8875322_8879106	362.671	0.107792	0.0340098	3.16945	0.00152729	0.00794475
chr13_41534499_41536592	60.1893	-0.195784	0.0617733	-3.1694	0.00152756	0.00794512
chr9_37590994_37593519	397.342	0.131125	0.0413738	3.16928	0.00152818	0.00794729
chr15_26992452_26993023	7.17502	-0.696978	0.219937	-3.16899	0.00152968	0.00795407
chr19_33261138_33261524	3.91681	-0.725297	0.228891	-3.16874	0.00153103	0.00796002
chr3_80923386_80924073	8.99693	-0.601953	0.189993	-3.16829	0.00153337	0.00797016
chr6_88406759_88413155	925.457	0.105768	0.0333832	3.16829	0.00153338	0.00797016
chr12_6443528_6452254	1022.34	0.108739	0.0343221	3.1682	0.00153387	0.00797168
chr12_56613834_56616849	389.542	0.136571	0.0431096	3.168	0.00153491	0.00797603
chr17_7306193_7309029	173.136	0.158742	0.0501087	3.16796	0.00153514	0.00797619
chr3_119180739_119183484	356.682	0.122995	0.0388267	3.1678	0.00153597	0.00797843
chr5_89314851_89315441	7.56263	-0.60577	0.191225	-3.16783	0.00153579	0.00797843
chr3_152098963_152101092	54.6363	-0.228952	0.0722854	-3.16734	0.00153842	0.00798906
chrX_78420788_78421902	20.7247	-0.318935	0.100694	-3.16737	0.00153827	0.00798906
chr1_118277184_118278556	51.5872	-0.193004	0.0609372	-3.16727	0.00153878	0.00798969
chr22_21995530_21998186	223.257	0.120837	0.0381523	3.16724	0.00153894	0.00798969
chr7_112030784_112032806	190.469	0.146998	0.0464129	3.16718	0.00153924	0.00799021
chr12_90496727_90497140	8.69978	-0.443105	0.13991	-3.16707	0.00153981	0.0079921
chr2_145660556_145661682	7.26466	-0.547268	0.172807	-3.16693	0.00154058	0.00799402
chr6_15244257_15250825	1104.65	0.122525	0.0386888	3.16695	0.00154049	0.00799402
chr17_28994009_28996374	92.3241	0.183518	0.0579531	3.16667	0.00154196	0.00799816
chr19_46364893_46367730	310.937	0.119128	0.0376193	3.16667	0.00154198	0.00799816
chr3_126422266_126424192	145.807	0.141608	0.0447182	3.16667	0.00154197	0.00799816
chr7_99868346_99870624	178.089	0.150125	0.0474088	3.1666	0.00154232	0.00799891
chr18_2845928_2849739	261.957	0.138938	0.0438765	3.16656	0.00154254	0.007999
chr1_143280244_143280656	23.2012	-0.386085	0.121937	-3.16627	0.00154409	0.00800565
chr13_25591666_25593344	48.7596	-0.306363	0.0967604	-3.1662	0.00154443	0.00800565
chr3_59429421_59430293	21.497	-0.349819	0.110485	-3.16621	0.00154439	0.00800565
chr1_236957681_236960330	431.188	0.13457	0.0425053	3.16595	0.00154577	0.00800986
chr11_46797526_46798103	8.80888	-0.658043	0.207847	-3.166	0.00154549	0.00800986
chr12_95866577_95869813	571.112	0.103198	0.0325962	3.16594	0.00154584	0.00800986
chr12_117348074_117350032	209.628	0.125282	0.0395742	3.16575	0.00154681	0.00801383
chr17_58601024_58604775	620.303	0.12087	0.038184	3.16546	0.00154839	0.00802097
chr11_116890445_116890948	7.58817	-0.57235	0.180817	-3.16535	0.00154894	0.00802278
chr17_29133238_29138336	166.746	-0.133496	0.042176	-3.16521	0.00154969	0.00802559
chrX_44936600_44937923	24.9679	-0.335166	0.105895	-3.16507	0.00155044	0.00802843
chr17_66284203_66289659	490.228	0.112592	0.0355755	3.16487	0.00155151	0.00803296
chr4_36387480_36388751	23.162	-0.280517	0.0886363	-3.16481	0.00155185	0.00803366
chr3_52187627_52189721	251.295	0.123324	0.0389684	3.16473	0.00155227	0.00803373
chr3_167779147_167779699	12.2025	-0.416607	0.13164	-3.16475	0.00155218	0.00803373
chr1_155714355_155716634	305.314	0.116307	0.0367522	3.16462	0.00155285	0.00803452
chr18_29597524_29602719	622.999	0.0953354	0.030125	3.16466	0.00155262	0.00803452
chr7_54431966_54432682	9.76496	-0.515636	0.162939	-3.16459	0.00155302	0.00803452
chr1_207506280_207507901	32.6232	-0.258721	0.0817569	-3.16452	0.0015534	0.0080354
chr11_9723340_9724284	21.8471	-0.297757	0.0940939	-3.16447	0.00155368	0.00803581
chr12_15686938_15687758	20.2879	-0.30302	0.0957666	-3.16415	0.00155539	0.0080436
chr13_22176629_22179119	258.506	0.129089	0.0408034	3.16368	0.00155787	0.00805466
chr7_99154205_99157940	579.147	0.111204	0.0351502	3.16367	0.00155793	0.00805466
chr2_198165876_198168278	57.0198	-0.188312	0.059525	-3.16359	0.00155837	0.00805587
chr19_4401481_4403977	207.757	0.131363	0.0415252	3.16346	0.00155906	0.00805843
chr11_75060196_75064470	291.851	0.110287	0.0348645	3.1633	0.00155989	0.00806166
chr3_141456079_141460590	509.786	0.0937226	0.0296286	3.16325	0.00156019	0.00806219
chr8_59273502_59274024	12.2675	-0.397845	0.125775	-3.16314	0.00156079	0.00806422
chr14_88417540_88419378	53.5203	-0.237014	0.0749356	-3.1629	0.00156205	0.00806967
chr7_102003459_102005991	322.863	0.123414	0.0390201	3.16282	0.00156247	0.0080708
chr2_64893253_64894972	46.9239	-0.215159	0.0680291	-3.16276	0.00156282	0.00807156
chr19_40930015_40932884	315.139	0.118141	0.0373554	3.16262	0.00156357	0.00807228
chr2_238598973_238600703	144.043	0.164735	0.0520879	3.16263	0.00156352	0.00807228
chr7_76021777_76023606	122.335	0.161796	0.0511583	3.16266	0.00156335	0.00807228
chr2_208389643_208390916	27.2419	-0.279819	0.0884796	-3.16252	0.00156409	0.00807393
chr13_103244005_103245495	155.39	0.134096	0.0424055	3.16224	0.00156559	0.00808065
chr6_140687001_140687680	10.7133	-0.518723	0.164039	-3.16219	0.00156587	0.00808103
chr8_144449977_144452336	243.208	0.13573	0.0429235	3.16214	0.00156613	0.00808134
chr7_139759197_139763742	373.689	0.118605	0.0375087	3.16206	0.00156657	0.00808253
chr19_6278252_6280962	132.137	0.146137	0.0462184	3.16188	0.00156755	0.00808657
chr3_35072572_35073095	7.63474	-0.535931	0.169511	-3.16164	0.00156885	0.00809222
chr12_122905342_122908533	400.853	0.122723	0.0388191	3.1614	0.00157014	0.00809689
chr13_42845015_42849214	408.332	0.0990389	0.0313276	3.16139	0.00157016	0.00809689
chr19_530474_533922	393.176	0.147665	0.0467131	3.16109	0.00157179	0.0081042
chr1_14056409_14060586	133.499	-0.133864	0.042349	-3.16097	0.00157242	0.00810434
chr2_29116566_29119985	432.522	0.102659	0.0324767	3.16101	0.00157224	0.00810434
chr6_157420805_157422099	27.5027	-0.314013	0.0993383	-3.16105	0.00157202	0.00810434
chr19_41118871_41121315	217.221	0.163314	0.0516721	3.16059	0.0015745	0.00811399
chr2_203101266_203104368	393.756	0.111169	0.035174	3.16055	0.00157472	0.0081141
chr1_228792270_228792781	5.55618	-0.7195	0.227655	-3.16048	0.0015751	0.00811499
chr9_27527526_27530328	285.19	0.132135	0.0418141	3.16007	0.00157731	0.00812531
chr6_148551802_148552309	5.34726	-0.68507	0.216812	-3.15974	0.0015791	0.00813347
chr1_109288876_109290920	303.188	0.130676	0.0413591	3.15956	0.00158009	0.00813721
chr4_2924017_2925205	20.7568	-0.283208	0.0896362	-3.15953	0.00158023	0.00813721
chr9_131579867_131582159	211.62	0.139307	0.044094	3.15933	0.00158133	0.00814182
chr8_87519380_87521822	286.953	0.131746	0.041702	3.15923	0.00158189	0.00814362
chr11_34125915_34128670	368.628	0.102127	0.0323274	3.15914	0.00158238	0.00814512
chr2_136287094_136290502	499.229	0.130019	0.0411597	3.1589	0.00158366	0.00815067
chr17_46530411_46531759	36.2595	-0.260056	0.0823335	-3.15856	0.00158549	0.00815903
chr19_22406534_22407516	13.2551	-0.47455	0.150244	-3.15852	0.00158574	0.00815927
chr1_36915297_36917163	157.414	0.134266	0.0425109	3.15839	0.00158641	0.00815955
chr11_121319245_121328952	684.303	0.0980489	0.0310436	3.15843	0.00158624	0.00815955
chr6_102543507_102544105	10.2219	-0.598135	0.189376	-3.15845	0.00158609	0.00815955
chr12_66560998_66564835	508.136	0.109759	0.0347529	3.15828	0.00158701	0.00816052
chr8_121820351_121825368	689.814	0.094283	0.0298524	3.1583	0.00158692	0.00816052
chr16_75032004_75035131	200.918	0.122441	0.038772	3.15799	0.00158862	0.00816773
chrX_23924871_23926995	84.9531	0.143725	0.0455163	3.15766	0.00159042	0.00817593
chr7_152130002_152134868	663.564	0.115157	0.0364705	3.15755	0.00159102	0.00817795
chr1_154577295_154582538	504.575	0.106851	0.0338418	3.15736	0.00159206	0.00818224
chr7_8188821_8189666	18.0976	-0.30493	0.0965806	-3.15726	0.00159257	0.00818382
chr2_73611940_73614523	253.15	0.109363	0.0346394	3.15717	0.00159306	0.00818529
chr11_123678952_123679582	6.76907	-0.61717	0.195489	-3.15706	0.00159368	0.00818633
chr20_45028598_45030880	55.3573	-0.195353	0.0618778	-3.15707	0.00159361	0.00818633
chr15_40073811_40076575	341.246	0.10238	0.0324301	3.15695	0.00159426	0.00818744
chr2_95824161_95826418	190.368	0.145372	0.0460484	3.15695	0.0015943	0.00818744
chr1_208415951_208419145	292.85	0.110261	0.0349296	3.15666	0.00159586	0.00819436
chr17_6913727_6919594	837.615	0.118675	0.0375969	3.15653	0.00159661	0.00819648
chr8_67834856_67838651	482.92	0.107762	0.0341395	3.15651	0.00159668	0.00819648
chr19_11638685_11640616	201.641	0.129427	0.041004	3.15646	0.00159698	0.00819696
chr6_170860630_170864858	792.496	0.104827	0.0332111	3.15639	0.00159732	0.00819767
chr11_130784784_130787385	253.741	0.107278	0.0339883	3.15632	0.00159775	0.00819876
chrX_61718418_61720107	701.659	-0.43613	0.138185	-3.15612	0.00159883	0.00820328
chr5_56794813_56795713	22.5567	-0.259663	0.0822753	-3.15602	0.00159937	0.00820498
chr1_52868768_52871996	582.067	0.10458	0.0331399	3.15572	0.00160101	0.00821229
chr18_55710030_55713532	343.453	0.150834	0.0477982	3.15565	0.00160141	0.00821229
chr8_105599912_105602572	266.714	0.119595	0.0378985	3.15567	0.00160128	0.00821229
chr3_113514779_113515205	3.57606	-0.732126	0.232019	-3.15545	0.00160248	0.00821672
chr11_37258087_37258579	6.37315	-0.618959	0.196158	-3.15541	0.00160274	0.00821696
chr1_9187970_9190096	110.58	0.138552	0.0439124	3.15518	0.00160399	0.00822232
chr2_112195178_112197632	54.7805	-0.260121	0.0824449	-3.15509	0.00160449	0.00822385
chr4_90807578_90808056	6.35132	-0.681483	0.216006	-3.15492	0.00160541	0.00822748
chr7_29761508_29762271	7.34998	-0.540505	0.171324	-3.15488	0.00160567	0.00822774
chr5_72859535_72862964	531.805	0.117413	0.0372185	3.15469	0.00160671	0.00823202
chr4_39947794_39948807	23.0967	-0.306899	0.097287	-3.15457	0.00160734	0.0082342
chr1_28198420_28203300	539.332	0.151031	0.0478809	3.1543	0.00160884	0.00824047
chr12_12939087_12941039	212.058	0.126892	0.0402287	3.15426	0.00160904	0.00824047
chr15_78367571_78370914	331.946	0.124229	0.0393849	3.15422	0.00160927	0.00824047
chr17_29139045_29140339	25.9975	-0.282941	0.0897029	-3.1542	0.00160939	0.00824047
chr1_209947108_209947935	22.5237	-0.307444	0.0974792	-3.15394	0.00161081	0.0082465
chr17_71087405_71089540	170.315	0.115009	0.0364657	3.15391	0.00161098	0.0082465
chr1_46215354_46217525	222.441	0.124758	0.0395582	3.1538	0.00161162	0.0082487
chr10_21782761_21786742	347.165	0.113479	0.0359825	3.15374	0.00161195	0.00824934
chr1_179050025_179052732	343.022	0.127498	0.0404286	3.15365	0.0016124	0.00825027
chr2_219026760_219032462	115.802	0.233141	0.0739279	3.15363	0.00161255	0.00825027
chr18_19178704_19181703	406.122	0.122725	0.0389173	3.15347	0.00161343	0.00825371
chr22_50944866_50946257	182.973	0.138608	0.0439548	3.15342	0.00161369	0.00825399
chr10_21813474_21817270	320.676	0.120694	0.0382746	3.15338	0.00161392	0.00825411
chr1_79699065_79699619	6.21143	-0.59952	0.190128	-3.15324	0.00161471	0.0082564
chr4_166127460_166130721	419.149	0.0996478	0.0316022	3.15319	0.00161495	0.0082564
chr6_298098_299131	31.0625	-0.253682	0.0804527	-3.15319	0.00161499	0.0082564
chr1_38395802_38398325	253.924	0.132927	0.0421587	3.15302	0.00161592	0.00825975
chr5_171709240_171712293	309.534	0.122884	0.0389736	3.15299	0.00161606	0.00825975
chr16_21527932_21532600	1032.62	0.149587	0.047451	3.15245	0.00161905	0.00827394
chr17_34509693_34513390	90.5466	0.39419	0.125044	3.15241	0.0016193	0.00827416
chr21_42733039_42743663	594.631	0.136616	0.0433393	3.15224	0.00162023	0.00827788
chr16_47005558_47008796	470.602	0.102509	0.0325206	3.15212	0.0016209	0.00828021
chr21_46236893_46239115	164.134	0.135189	0.0428913	3.15189	0.00162218	0.00828569
chr16_739203_741126	202.148	0.1339	0.0424855	3.15166	0.00162346	0.00829116
chr12_104887748_104889380	48.0601	-0.197146	0.0625606	-3.15129	0.00162551	0.00829763
chr12_111050982_111052951	147.042	0.126637	0.0401867	3.15123	0.00162585	0.00829763
chr13_48815241_48815947	16.6557	-0.36676	0.116382	-3.15136	0.00162514	0.00829763
chr16_22200211_22204508	249.523	0.125251	0.0397471	3.1512	0.00162601	0.00829763
chr19_47352791_47354582	190.142	0.154662	0.0490807	3.15117	0.00162618	0.00829763
chr3_5236538_5237421	15.6736	-0.317654	0.1008	-3.15132	0.00162536	0.00829763
chr7_24481253_24482376	20.2443	-0.336337	0.106733	-3.15119	0.00162605	0.00829763
chr9_136038165_136039998	133.155	0.14615	0.0463805	3.1511	0.00162656	0.00829848
chr22_30297519_30298040	8.17732	-0.477774	0.151629	-3.15095	0.00162739	0.00830168
chr2_37880904_37882218	22.4426	-0.290915	0.0923276	-3.1509	0.00162766	0.008302
chr2_12570582_12571917	28.3507	-0.281474	0.0893423	-3.15051	0.00162984	0.00831205
chr17_76710592_76714297	88.8643	-0.174571	0.055412	-3.15042	0.00163033	0.00831348
chr20_48768256_48771220	319.333	0.111165	0.0352914	3.14991	0.00163318	0.00832655
chr3_195261968_195262738	14.1996	-0.413181	0.131173	-3.14989	0.00163331	0.00832655
chr15_48622274_48625299	342.119	0.129452	0.0411014	3.14959	0.00163501	0.00833415
chr8_71580153_71582220	180.596	0.142998	0.045404	3.14946	0.00163572	0.00833667
chr15_52153804_52154613	16.9134	-0.367643	0.116746	-3.1491	0.00163774	0.00834523
chr5_122892171_122892716	5.30677	-0.639308	0.203015	-3.14906	0.00163796	0.00834523
chr8_37737073_37740099	83.9467	-0.162336	0.0515508	-3.14905	0.00163803	0.00834523
chr7_401822_403247	43.2635	-0.193335	0.0613955	-3.149	0.00163828	0.00834547
chr17_7390618_7391282	13.523	-0.349015	0.110836	-3.14894	0.00163866	0.00834634
chr17_40758282_40762953	570.27	0.0959259	0.0304646	3.14876	0.00163963	0.00834806
chr7_128577163_128581840	343.129	0.134527	0.0427236	3.14879	0.00163949	0.00834806
chr9_140134038_140137480	263.459	0.116437	0.0369781	3.14881	0.00163935	0.00834806
chrX_46695532_46699459	317.397	0.120706	0.0383381	3.14846	0.00164135	0.00835578
chr4_161524917_161525558	6.41726	-0.57764	0.183498	-3.14794	0.00164426	0.00836923
chr8_69489695_69490445	10.4336	-0.5937	0.188601	-3.14791	0.00164442	0.00836923
chr7_38256023_38259090	77.0973	-0.20272	0.0643995	-3.14784	0.00164481	0.00837013
chr11_62557930_62560264	251.257	0.1223	0.0388532	3.14775	0.0016453	0.00837159
chr10_124920216_124920775	12.678	-0.361947	0.114988	-3.14769	0.00164567	0.00837239
chr12_7078269_7081268	342.665	0.107244	0.0340729	3.14747	0.00164689	0.0083775
chr18_42686030_42686791	15.6281	-0.321623	0.102187	-3.14739	0.00164737	0.00837892
chr3_194405804_194410766	451.332	0.109674	0.0348469	3.14732	0.00164774	0.00837974
chr11_32604525_32607985	419.85	0.105032	0.0333734	3.14719	0.00164847	0.00838186
chr19_56151553_56156336	401.655	0.11514	0.0365851	3.14717	0.00164858	0.00838186
chr2_70527820_70529614	218.38	0.129744	0.0412264	3.1471	0.00164897	0.00838275
chr10_122325287_122325901	7.49527	-0.669769	0.212827	-3.14701	0.00164947	0.00838421
chr7_104985661_104988033	42.4649	-0.214896	0.0682886	-3.14687	0.00165026	0.00838717
chr4_60893705_60894300	8.64638	-0.450601	0.143201	-3.14664	0.00165158	0.00839282
chr2_198016519_198018695	52.0751	-0.186743	0.059351	-3.14641	0.00165285	0.00839821
chr11_46138588_46144575	414.055	0.135046	0.0429212	3.14637	0.00165308	0.00839829
chr1_90097111_90102270	615.416	0.100276	0.0318723	3.14618	0.00165416	0.00840271
chr1_222002825_222003500	14.6835	-0.365358	0.116137	-3.14593	0.00165562	0.00840682
chr14_24898386_24901340	334.02	0.131393	0.0417658	3.14595	0.00165549	0.00840682
chr15_59257689_59258309	3.07296	-0.873858	0.277777	-3.14589	0.00165581	0.00840682
chr8_74882746_74885752	356.998	0.118077	0.0375329	3.14596	0.00165541	0.00840682
chr7_99094813_99098937	789.228	0.111093	0.0353145	3.14582	0.00165623	0.00840785
chr11_18608815_18611221	330.743	0.102073	0.0324502	3.14554	0.00165781	0.00841373
chr9_107752803_107754830	152.188	0.132927	0.0422589	3.14555	0.00165774	0.00841373
chr4_90409611_90410245	6.7104	-0.583762	0.185592	-3.14541	0.00165855	0.00841641
chr2_187683661_187684257	6.13715	-0.617179	0.196224	-3.14527	0.00165931	0.00841921
chr17_73899796_73902093	176.363	0.11784	0.0374675	3.14514	0.00166009	0.00842208
chr3_30687343_30689135	41.336	-0.204717	0.0650911	-3.14508	0.00166044	0.00842276
chr16_88728273_88731019	291.345	0.133908	0.0425796	3.14489	0.00166149	0.00842705
chr14_73524153_73527492	423.946	0.105234	0.033463	3.1448	0.00166201	0.0084286
chr16_81875097_81876518	27.2203	-0.269231	0.0856183	-3.14455	0.00166342	0.00843441
chr19_9784490_9786604	307.987	0.12643	0.0402064	3.14452	0.00166358	0.00843441
chr10_96989921_96991384	109.593	0.17059	0.0542511	3.14446	0.00166395	0.00843494
chr3_148846221_148849967	481.737	0.0993122	0.0315835	3.14443	0.00166411	0.00843494
chr5_28740828_28741396	6.33556	-0.638058	0.202921	-3.14436	0.00166449	0.00843582
chr15_20869646_20871060	32.8829	-0.353796	0.112521	-3.14425	0.00166512	0.0084379
chr20_3025662_3028167	271.487	0.151769	0.0482701	3.14415	0.00166568	0.00843971
chr1_162374940_162375688	13.1583	-0.409732	0.130324	-3.14394	0.0016669	0.00844482
chr17_57783165_57787464	640.766	0.109152	0.0347219	3.14362	0.00166872	0.00845291
chr11_118654546_118664435	1089.4	0.091558	0.0291281	3.14329	0.00167061	0.00846144
chr12_46760892_46768351	1004.55	0.0995541	0.0316768	3.1428	0.00167339	0.00847443
chr12_1311941_1314960	161.27	-0.131094	0.0417146	-3.14263	0.00167436	0.00847795
chr15_31750919_31751728	10.2475	-0.464884	0.14793	-3.14261	0.00167451	0.00847795
chr15_45878135_45881694	557.906	0.112407	0.0357699	3.14252	0.00167502	0.00847947
chr15_89170058_89171127	29.0022	-0.243308	0.0774278	-3.14238	0.00167578	0.0084801
chr19_23566398_23566929	8.54663	-0.530094	0.168688	-3.14245	0.00167537	0.0084801
chr8_91654679_91655245	10.9891	-0.425833	0.135512	-3.14239	0.00167575	0.0084801
chr22_22011197_22012933	112.441	0.153648	0.0488965	3.1423	0.00167624	0.00848074
chrX_100877373_100879718	188.487	0.135581	0.0431473	3.14229	0.00167634	0.00848074
chr7_23506658_23515156	754.848	0.115344	0.036708	3.14221	0.00167678	0.00848188
chr1_52519369_52524120	737.65	0.111815	0.0355854	3.14217	0.00167702	0.008482
chr13_27824362_27828588	662.579	0.110507	0.0351702	3.14207	0.00167755	0.00848365
chr2_45837022_45839255	313.073	0.125462	0.0399315	3.14194	0.00167832	0.00848647
chr19_52510261_52512419	309.609	0.13623	0.0433591	3.14189	0.00167863	0.00848693
chr1_112057603_112059389	116.809	0.153585	0.0488892	3.1415	0.00168086	0.00849688
chr4_86213071_86213755	8.41226	-0.57511	0.18307	-3.14147	0.00168102	0.00849688
chr10_60041904_60043420	24.5675	-0.319597	0.101749	-3.14102	0.00168359	0.0085088
chr1_118705311_118705855	4.91916	-0.604131	0.192359	-3.14064	0.00168582	0.00851392
chr15_22125723_22126398	15.1342	-0.387979	0.123531	-3.14073	0.00168525	0.00851392
chr18_21599067_21600186	27.9952	-0.27115	0.0863367	-3.14061	0.00168596	0.00851392
chr20_43103655_43105819	229.634	0.12503	0.0398091	3.14075	0.00168514	0.00851392
chr3_34812960_34813552	7.1834	-0.605301	0.192726	-3.14073	0.00168526	0.00851392
chr6_143866606_143867615	21.7282	-0.306003	0.0974349	-3.14059	0.00168607	0.00851392
chr8_135055972_135056550	16.4692	-0.303001	0.0964791	-3.14059	0.0016861	0.00851392
chr21_46707235_46708990	97.9479	0.182117	0.0579894	3.14053	0.00168644	0.00851454
chr7_62448176_62448706	6.21466	-0.673229	0.214375	-3.14042	0.00168706	0.00851659
chr3_9884314_9886593	322.67	0.124503	0.0396466	3.14032	0.00168763	0.00851839
chr1_43122879_43125482	323.593	0.113005	0.035986	3.14026	0.00168799	0.0085191
chr4_37307911_37308440	6.87313	-0.585093	0.186329	-3.14011	0.00168887	0.00852248
chr16_4587100_4589203	144.24	0.130739	0.0416362	3.14004	0.00168926	0.00852337
chr17_18527804_18529830	98.2701	0.187823	0.0598187	3.13987	0.00169025	0.00852729
chr4_153583556_153585598	43.5278	-0.209223	0.0666367	-3.13976	0.00169086	0.00852914
chr5_14173722_14174955	30.7151	-0.259035	0.0825032	-3.13969	0.00169126	0.00852914
chr9_95856847_95858164	60.1046	0.178938	0.0569917	3.13973	0.00169106	0.00852914
chr17_33306694_33309153	222.914	0.126731	0.0403675	3.13944	0.00169272	0.00853539
chr2_228744295_228744872	6.25029	-0.572676	0.182418	-3.13936	0.00169317	0.00853555
chr6_144654927_144657450	85.0351	-0.144462	0.0460163	-3.13936	0.00169317	0.00853555
chr9_95741172_95743434	52.6586	-0.20843	0.0663951	-3.13923	0.0016939	0.00853811
chrX_118985724_118987800	157.539	0.147239	0.046904	3.13916	0.00169434	0.00853927
chr10_45811820_45812414	6.1855	-0.647719	0.206338	-3.13911	0.00169461	0.00853954
chr3_10283740_10284940	21.923	-0.33314	0.106139	-3.13872	0.00169686	0.0085495
chr9_128408128_128409997	85.1392	-0.166874	0.0531665	-3.1387	0.00169702	0.0085495
chr13_20805162_20807282	90.825	0.160233	0.0510516	3.13866	0.00169724	0.00854953
chr10_65387957_65391321	364.759	0.0994444	0.0316856	3.13847	0.00169831	0.00855386
chr16_31724037_31727205	374.095	0.108146	0.0344586	3.13843	0.00169853	0.00855389
chr3_49026471_49029353	379.792	0.122167	0.0389268	3.13836	0.00169894	0.00855484
chr10_345213_346115	18.2768	-0.31797	0.101319	-3.13833	0.00169916	0.00855489
chr20_31987711_31990401	394.184	0.110063	0.0350713	3.13827	0.00169948	0.00855541
chr21_9446586_9447875	32.9986	-0.466487	0.148658	-3.13799	0.00170112	0.00856259
chrX_47415279_47416608	54.1579	0.174384	0.0555727	3.13795	0.00170135	0.00856266
chr1_183811484_183812419	21.9704	-0.323391	0.103064	-3.13777	0.00170241	0.00856691
chr2_98546877_98548533	33.7584	-0.28994	0.0924063	-3.13767	0.00170298	0.00856763
chr5_131704576_131706650	182.879	0.151396	0.0482511	3.13767	0.00170295	0.00856763
chr2_202314834_202317736	396.762	0.122158	0.0389341	3.13756	0.00170358	0.0085685
chr7_22892894_22895700	292.541	0.141112	0.0449748	3.13758	0.00170346	0.0085685
chr2_173359845_173361556	40.6739	-0.26833	0.0855234	-3.1375	0.00170395	0.00856927
chr17_73007924_73010171	258.136	0.120451	0.0383914	3.13745	0.00170425	0.00856967
chr10_22608588_22612237	330.984	0.116793	0.037229	3.13714	0.00170603	0.00857245
chr10_99556120_99557106	25.7129	-0.24658	0.0786013	-3.13709	0.00170631	0.00857245
chr16_89306442_89308675	189.432	0.142924	0.0455591	3.1371	0.00170625	0.00857245
chr22_42664232_42667451	319.632	0.134666	0.0429259	3.13718	0.0017058	0.00857245
chr3_39424109_39427369	386.654	0.112707	0.0359255	3.13724	0.00170546	0.00857245
chr3_46415868_46416434	10.2673	-0.479093	0.152713	-3.13721	0.00170566	0.00857245
chr3_61235612_61238354	293.939	0.093883	0.0299258	3.1372	0.00170572	0.00857245
chr17_59487664_59490853	216.52	0.130796	0.0417006	3.13656	0.00170942	0.008587
chr19_47216461_47222915	799.808	0.116106	0.0370177	3.13651	0.00170969	0.00858728
chr19_52820148_52820790	8.61346	-0.543115	0.173164	-3.13641	0.00171028	0.00858808
chr6_46619857_46621703	160.289	0.1302	0.041512	3.13643	0.00171018	0.00858808
chr3_167370887_167371899	27.4316	-0.265515	0.0846592	-3.13628	0.00171107	0.00859098
chr17_29334829_29336983	198.268	0.124597	0.0397287	3.13619	0.00171156	0.00859235
chr3_119040588_119043198	200.102	0.132749	0.0423303	3.13603	0.0017125	0.00859596
chr10_124712166_124714487	165.984	0.126415	0.0403134	3.13581	0.00171379	0.00860106
chr4_25377827_25380572	343.221	0.118864	0.0379056	3.13579	0.00171395	0.00860106
chr4_66350801_66351284	8.0078	-0.693331	0.221117	-3.13559	0.0017151	0.00860574
chr16_67570472_67573152	195.562	0.135714	0.0432839	3.13545	0.00171593	0.00860881
chr6_64344686_64348978	555.1	0.117892	0.0376015	3.1353	0.0017168	0.00861102
chr9_125608154_125608653	8.94236	-0.538432	0.171732	-3.13531	0.00171675	0.00861102
chr13_101050879_101051441	8.93697	-0.527973	0.168407	-3.13511	0.00171792	0.00861559
chr2_169322971_169324159	24.6006	-0.25181	0.0803224	-3.135	0.00171857	0.00861772
chr1_177421750_177422272	11.1906	-0.556392	0.177488	-3.13481	0.00171965	0.00861991
chr2_48555371_48557208	34.0793	-0.261065	0.083279	-3.13482	0.0017196	0.00861991
chr8_76920291_76921198	9.43099	-0.480694	0.153341	-3.13481	0.00171965	0.00861991
chr12_93531950_93532576	9.44133	-0.44544	0.142104	-3.1346	0.00172087	0.0086243
chr4_84133012_84133859	16.1826	-0.30822	0.0983287	-3.13459	0.00172096	0.0086243
chr5_126322954_126325105	54.7375	-0.210523	0.0671636	-3.13448	0.00172158	0.00862632
chr17_28074154_28074666	9.92506	-0.433498	0.138315	-3.13414	0.00172357	0.00863126
chr19_44098591_44102198	439.802	0.123102	0.0392784	3.13409	0.00172387	0.00863126
chr2_226124954_226125411	6.5665	-0.617771	0.197105	-3.13422	0.0017231	0.00863126
chr3_100427301_100430027	294.16	0.10769	0.0343608	3.13409	0.00172386	0.00863126
chr5_39208012_39215280	186.921	-0.153436	0.0489551	-3.13421	0.00172317	0.00863126
chr9_99862786_99863553	10.1702	-0.507246	0.161847	-3.13411	0.00172376	0.00863126
chr15_68036465_68037440	24.1807	-0.289173	0.0922729	-3.13388	0.0017251	0.00863632
chr4_15415491_15416469	17.3933	-0.399742	0.127577	-3.13333	0.00172833	0.00865143
chr10_102043980_102047252	359.629	0.127731	0.0407668	3.13321	0.00172906	0.00865184
chr10_116662366_116662845	7.00572	-0.595131	0.189942	-3.13322	0.00172901	0.00865184
chr12_53764002_53766513	182.811	0.126905	0.0405032	3.13322	0.00172903	0.00865184
chr7_80127826_80128429	6.76385	-0.578965	0.184792	-3.13307	0.0017299	0.00865491
chr2_11024475_11025101	7.67707	-0.502413	0.160365	-3.13292	0.00173074	0.00865806
chr3_156391102_156395236	610.835	0.102683	0.032776	3.13287	0.00173106	0.00865857
chr1_27060277_27060862	7.94108	-0.522213	0.166704	-3.13258	0.00173279	0.00866165
chr1_227430118_227430714	8.09609	-0.549886	0.175537	-3.13259	0.00173272	0.00866165
chr11_108106035_108109211	95.9405	-0.165403	0.0528012	-3.13257	0.00173284	0.00866165
chr2_26465087_26469440	663.808	0.101892	0.0325259	3.13263	0.00173246	0.00866165
chr2_158755426_158756531	26.6759	-0.255407	0.0815334	-3.13254	0.00173298	0.00866165
chr3_184053100_184055082	137.894	0.136556	0.0435904	3.13272	0.00173196	0.00866165
chrX_115176759_115177624	10.8378	-0.861944	0.275175	-3.13235	0.00173413	0.00866629
chr11_116657432_116659769	332.928	0.109963	0.0351065	3.13226	0.00173469	0.008668
chr10_64788535_64789371	8.42453	-0.511744	0.163388	-3.13208	0.00173575	0.00867182
chr6_27111579_27115846	759.974	0.111468	0.0355896	3.13205	0.00173589	0.00867182
chr5_90606670_90610640	89.2738	0.239479	0.0764627	3.13197	0.00173639	0.00867323
chr7_154719107_154721510	356.087	0.120523	0.0384826	3.13189	0.00173682	0.0086743
chr14_71447750_71449442	41.414	-0.258676	0.0825966	-3.1318	0.00173736	0.0086759
chr11_85337907_85340950	519.518	0.118084	0.0377078	3.13154	0.0017389	0.00868253
chr15_31115293_31116686	31.9532	-0.590407	0.188542	-3.13144	0.00173954	0.00868338
chr15_40597694_40602201	469.152	0.105432	0.0336691	3.1314	0.00173973	0.00868338
chr5_36150378_36153658	521.636	0.104792	0.0334645	3.13143	0.0017396	0.00868338
chr5_43312160_43314555	257.518	0.116839	0.0373125	3.13136	0.00174001	0.00868367
chr1_102897174_102897661	8.67371	-0.592625	0.189268	-3.13115	0.00174123	0.0086867
chr21_34862990_34864895	207.143	0.116379	0.0371681	3.13114	0.00174127	0.0086867
chr6_52170526_52171123	10.9657	-0.51621	0.164859	-3.13121	0.00174085	0.0086867
chr1_49594118_49594719	8.48795	-0.587916	0.187769	-3.13107	0.00174172	0.00868704
chr3_180224024_180224497	6.8259	-0.625446	0.199755	-3.13106	0.00174177	0.00868704
chr16_56965077_56970206	705.578	0.101121	0.0322993	3.13074	0.00174365	0.00869531
chr1_2342965_2345455	211.234	0.139212	0.0444682	3.1306	0.00174452	0.00869858
chr19_55626985_55630546	492.27	0.11933	0.0381189	3.13047	0.00174528	0.00870027
chr7_6387312_6389146	117.128	0.154707	0.0494199	3.13047	0.0017453	0.00870027
chrX_115614288_115615048	8.58455	-0.503213	0.160774	-3.12994	0.0017484	0.00871465
chr11_6754132_6755825	38.0211	-0.278081	0.0888478	-3.12986	0.00174889	0.00871599
chr3_101656922_101657683	18.0008	-0.321723	0.102796	-3.12973	0.00174967	0.00871876
chr8_30507277_30508048	9.74155	-0.416688	0.133162	-3.12919	0.0017529	0.00873381
chr3_169529122_169532461	287.117	0.111958	0.035781	3.12898	0.00175412	0.00873877
chr13_56549532_56550100	6.67985	-0.557995	0.178342	-3.12878	0.00175531	0.00874363
chr17_42081934_42085748	260.952	0.115488	0.036912	3.12874	0.00175559	0.00874393
chr3_53106182_53107959	163.266	0.135825	0.0434153	3.12851	0.00175692	0.00874895
chr6_15299573_15300487	20.9472	-0.287064	0.091758	-3.12849	0.00175704	0.00874895
chr14_62245941_62246863	14.7971	-0.363391	0.116162	-3.12831	0.00175815	0.00875289
chr19_48252161_48252965	11.2531	-0.447226	0.142962	-3.12829	0.00175827	0.00875289
chr10_126421133_126422120	22.185	-0.290756	0.0929467	-3.1282	0.00175882	0.00875344
chr12_51564261_51568004	442.607	0.119584	0.0382277	3.1282	0.00175877	0.00875344
chr8_60544195_60544691	7.14816	-0.546213	0.174616	-3.12808	0.00175954	0.00875594
chr2_88182471_88183064	10.4521	-0.567946	0.181567	-3.12802	0.00175987	0.00875645
chr2_71678093_71684368	162.778	0.178646	0.0571125	3.12796	0.00176022	0.00875711
chr9_66577383_66578074	17.7606	-0.428128	0.136876	-3.12784	0.00176095	0.00875964
chr1_117593695_117595055	32.9269	-0.30433	0.097299	-3.12778	0.00176129	0.00876025
chr4_101569058_101569632	8.22729	-0.619215	0.197983	-3.12762	0.0017623	0.0087642
chr11_63705242_63707801	229.841	0.105369	0.033694	3.12723	0.00176461	0.00877127
chr20_5106320_5109441	332.955	0.112329	0.0359195	3.12726	0.00176446	0.00877127
chr3_162178990_162179482	10.6794	-0.577061	0.184527	-3.12724	0.00176458	0.00877127
chr6_13813221_13815722	270.926	0.11882	0.0379948	3.12726	0.00176442	0.00877127
chr19_6198571_6200320	92.7361	0.170449	0.054506	3.12717	0.001765	0.0087721
chr4_70048981_70049541	8.90552	-0.517901	0.165626	-3.12694	0.00176639	0.00877792
chr7_13144673_13145371	8.18323	-0.459222	0.146866	-3.12682	0.00176709	0.00878034
chr1_9648019_9650365	152.641	0.139281	0.0445461	3.12667	0.001768	0.00878369
chr14_28622775_28623367	8.8685	-0.553814	0.177129	-3.12662	0.00176829	0.00878369
chr18_73304723_73305205	5.22551	-0.746226	0.23867	-3.1266	0.00176843	0.00878369
chr2_103034499_103047398	305.312	-0.231367	0.074005	-3.12637	0.0017698	0.00878939
chr20_56963254_56965962	238.814	0.110842	0.0354557	3.12622	0.00177069	0.0087918
chr7_18612292_18613579	24.2462	-0.289283	0.0925345	-3.12621	0.00177072	0.0087918
chr21_9505068_9505920	18.6938	-0.46936	0.150143	-3.12608	0.00177153	0.00879374
chr4_64426785_64427451	8.06798	-0.602006	0.192576	-3.12608	0.00177156	0.00879374
chr2_42483434_42484320	20.2686	-0.293096	0.093763	-3.12592	0.0017725	0.00879732
chr11_120205576_120208558	292.637	0.104523	0.033441	3.12559	0.00177451	0.00879995
chr12_9098706_9105032	840.463	0.110353	0.0353069	3.12555	0.00177474	0.00879995
chr15_64452959_64456801	302.866	0.0952425	0.0304718	3.1256	0.00177443	0.00879995
chr19_42718185_42722713	448.402	0.115985	0.0371089	3.12554	0.0017748	0.00879995
chr4_167471537_167472019	6.43863	-0.662995	0.21211	-3.12572	0.00177373	0.00879995
chr6_95975227_95975839	6.80689	-0.596183	0.190741	-3.12561	0.00177436	0.00879995
chr7_102055694_102057169	37.1481	-0.212451	0.0679679	-3.12575	0.00177355	0.00879995
chr7_158619314_158623768	528.032	0.123195	0.0394145	3.12563	0.00177426	0.00879995
chr1_32686675_32689475	323.012	0.111027	0.0355251	3.12532	0.00177614	0.00880548
chr2_186473757_186474300	7.8808	-0.485989	0.155505	-3.12524	0.0017766	0.0088067
chr1_172395670_172397151	27.5384	-0.261535	0.0836909	-3.12501	0.00177797	0.00881145
chr5_41903282_41905765	303.376	0.101109	0.0323548	3.12501	0.001778	0.00881145
chr6_11224407_11225592	24.6291	-0.30912	0.0989221	-3.12488	0.00177875	0.00881403
chr2_191993178_191993677	11.6961	-0.37023	0.118484	-3.12474	0.00177965	0.00881742
chr1_31191444_31192857	142.804	0.172904	0.0553397	3.12442	0.00178159	0.00882522
chr11_13688738_13692285	329.28	0.118982	0.038082	3.12437	0.00178185	0.00882522
chr7_96746055_96749011	286.136	0.114526	0.0366559	3.12437	0.00178189	0.00882522
chr8_60568211_60570023	46.4121	-0.309665	0.0991181	-3.1242	0.00178286	0.00882895
chr10_32339946_32346334	692.193	0.0872869	0.0279403	3.12405	0.0017838	0.00883247
chr10_12036011_12036655	14.6047	-0.352096	0.112713	-3.12382	0.00178523	0.00883844
chr4_86699361_86700660	34.2569	-0.255384	0.0817607	-3.12356	0.00178678	0.00884505
chr7_142959621_142962819	400.255	0.099909	0.0319878	3.12334	0.00178809	0.0088504
chr11_8983951_8987201	451.91	0.107011	0.0342629	3.12323	0.00178879	0.00885211
chr21_38744822_38745234	6.82714	-0.487647	0.156137	-3.1232	0.00178897	0.00885211
chr3_132439750_132441478	178.811	0.135734	0.0434606	3.12314	0.00178932	0.00885211
chr9_25134670_25135142	7.47542	-0.565914	0.181199	-3.12316	0.00178918	0.00885211
chr1_111269225_111270378	29.4812	-0.260378	0.0833761	-3.12293	0.00179059	0.00885617
chr3_107393958_107395072	27.2368	-0.261555	0.0837522	-3.12296	0.00179043	0.00885617
chr14_24629964_24633537	534.874	0.108811	0.0348435	3.12284	0.00179112	0.00885772
chr8_30582824_30586200	302.282	0.135713	0.0434591	3.12277	0.0017916	0.008859
chrX_53110881_53113257	147.336	0.15569	0.0498574	3.1227	0.00179201	0.00885989
chr9_37902519_37905224	305.5	0.107977	0.034579	3.12262	0.00179247	0.00886111
chr1_169762756_169765320	375.136	0.120898	0.0387187	3.12247	0.00179338	0.0088645
chr2_35979522_35980005	5.00109	-0.627172	0.200865	-3.12236	0.00179409	0.00886691
chr4_13627418_13630606	494.748	0.112109	0.0359069	3.1222	0.00179504	0.00887047
chr17_40718184_40720649	227.988	0.131013	0.0419641	3.12202	0.00179614	0.00887484
chr14_62545818_62546399	13.3503	-0.397018	0.127176	-3.12181	0.00179744	0.00887888
chr7_63915380_63915979	8.88026	-0.459576	0.147216	-3.12179	0.00179758	0.00887888
chr7_131011425_131015473	598.586	0.101546	0.0325284	3.12178	0.00179763	0.00887888
chr17_37616770_37622526	737.75	0.0953364	0.0305409	3.12159	0.00179876	0.00888114
chr17_43384458_43385753	18.913	-0.291447	0.093363	-3.12165	0.00179838	0.00888114
chr4_112013464_112014014	6.77346	-0.646285	0.207036	-3.1216	0.00179871	0.00888114
chr16_89473266_89474359	16.6542	-0.361652	0.115862	-3.12141	0.00179985	0.00888543
chr20_43617148_43621055	115.254	-0.174796	0.0560003	-3.12135	0.00180026	0.00888636
chr19_42385749_42394151	1280.21	0.0947318	0.0303511	3.1212	0.00180115	0.00888966
chr19_3135858_3137993	66.643	0.233851	0.0749256	3.1211	0.00180175	0.00889153
chrY_2475944_2479178	163.894	0.131341	0.0420823	3.12106	0.00180202	0.00889173
chr1_112279908_112283810	363.806	0.123955	0.039717	3.12095	0.0018027	0.00889292
chr19_36618242_36620022	153.978	0.127923	0.0409886	3.12095	0.00180272	0.00889292
chr5_62730218_62730817	6.0501	-0.588522	0.188576	-3.12087	0.00180315	0.00889292
chr5_178155729_178158371	164.958	0.163504	0.0523903	3.12088	0.00180313	0.00889292
chr7_5322327_5323572	18.6881	0.318297	0.101992	3.12081	0.00180356	0.00889383
chr1_76539573_76542173	184.598	0.119331	0.0382392	3.12065	0.00180454	0.00889754
chr13_47734724_47735515	4.88811	-0.767714	0.246021	-3.12052	0.00180532	0.0089001
chr6_43394478_43396995	289.571	0.104418	0.0334622	3.12049	0.0018055	0.0089001
chr7_139866840_139867564	10.7753	-0.4284	0.13729	-3.12041	0.00180599	0.00890141
chr3_136627646_136628202	11.6578	-0.363922	0.116629	-3.12033	0.00180649	0.00890274
chr10_70090070_70097797	937.453	0.10578	0.0339011	3.12026	0.00180694	0.00890323
chr5_155917821_155918305	4.6157	-0.638656	0.204682	-3.12024	0.00180703	0.00890323
chr2_20099357_20103003	617.858	0.10455	0.0335089	3.12008	0.001808	0.00890691
chr14_91716135_91717051	17.643	-0.324793	0.104104	-3.1199	0.00180912	0.00891128
chr15_34633406_34635801	284.979	0.125624	0.0402669	3.11979	0.0018098	0.00891336
chr5_109035980_109036637	8.62383	-0.463634	0.148614	-3.11972	0.00181021	0.00891336
chr6_134272396_134276312	651.383	0.126395	0.0405146	3.11974	0.00181013	0.00891336
chr3_147885959_147886436	6.16133	-0.594187	0.190464	-3.11968	0.00181045	0.00891344
chr15_31507018_31509450	95.9858	0.138099	0.0442689	3.11955	0.00181129	0.00891647
chr2_217217101_217218785	36.9746	-0.248439	0.079643	-3.11941	0.00181216	0.00891964
chr11_129685395_129686826	29.2575	0.265985	0.0852695	3.11935	0.00181251	0.00892029
chr11_77704572_77706918	254.135	0.129836	0.0416273	3.11902	0.00181456	0.00892671
chr12_110724012_110725115	23.4028	-0.315352	0.101109	-3.11895	0.00181499	0.00892671
chr16_2569703_2571809	96.7365	0.151106	0.0484468	3.11902	0.00181453	0.00892671
chr19_4114573_4115852	28.4351	-0.249788	0.0800864	-3.11899	0.00181475	0.00892671
chr19_19783967_19784486	6.35492	-0.520028	0.166733	-3.11892	0.00181516	0.00892671
chr9_20725660_20726446	17.7725	-0.354563	0.113679	-3.11899	0.00181474	0.00892671
chr6_163331361_163331943	5.17657	-0.666437	0.21369	-3.11871	0.00181647	0.00893202
chr11_90559403_90560179	10.0457	-0.45821	0.146927	-3.11864	0.00181691	0.00893286
chr5_21524661_21525222	10.5645	-0.508326	0.162998	-3.11861	0.00181708	0.00893286
chr4_142141359_142143784	367.457	0.121504	0.0389639	3.11837	0.00181852	0.00893881
chr19_17402664_17404147	91.5534	0.174776	0.0560505	3.11819	0.00181964	0.0089432
chr1_201797846_201799971	231.145	0.123794	0.0397022	3.11806	0.00182046	0.00894586
chr9_70971155_70972703	52.5666	0.229277	0.0735326	3.11803	0.00182063	0.00894586
chr19_34918386_34921633	352.569	0.106807	0.0342557	3.11794	0.0018212	0.00894758
chr1_192775384_192782239	589.682	0.168539	0.0540564	3.11783	0.00182186	0.00894973
chr1_28381_29761	47.7265	0.257929	0.0827291	3.11776	0.00182233	0.00895092
chr1_40516391_40517435	20.1776	-0.292143	0.0937056	-3.11767	0.00182286	0.00895241
chr1_120752479_120754447	122.935	-0.149913	0.0480875	-3.11751	0.00182387	0.00895516
chr22_24057936_24060126	217.578	0.133791	0.0429159	3.11752	0.00182378	0.00895516
chr5_68663703_68667158	442.177	0.105477	0.0338345	3.11743	0.00182436	0.00895646
chr1_236766345_236768822	384.99	0.107	0.0343262	3.11716	0.001826	0.00896028
chr17_1944422_1946662	205.696	0.133462	0.0428139	3.11726	0.0018254	0.00896028
chr2_155119795_155120250	5.07556	-0.71781	0.230277	-3.11716	0.00182604	0.00896028
chr20_61808736_61809398	5.7095	-0.536641	0.172153	-3.11723	0.00182559	0.00896028
chr12_65066391_65067182	23.242	-0.259625	0.083291	-3.11708	0.00182649	0.0089614
chr4_87436507_87437185	10.962	-0.485431	0.155735	-3.11702	0.00182687	0.00896213
chr11_62491428_62498086	1020.07	0.109343	0.0350817	3.11681	0.00182822	0.00896324
chr13_51989879_51990463	11.1897	-0.448061	0.143756	-3.11682	0.00182816	0.00896324
chr14_66313348_66315093	41.5465	-0.23277	0.0746808	-3.11686	0.0018279	0.00896324
chr2_70416740_70418768	242.194	0.123094	0.0394921	3.11692	0.00182753	0.00896324
chr3_151100870_151102914	46.5702	-0.215131	0.0690206	-3.1169	0.00182763	0.00896324
chr8_38852243_38857042	555.05	0.109984	0.0352892	3.11663	0.0018293	0.00896743
chr4_102203561_102204277	13.3119	-0.344807	0.110637	-3.11655	0.00182983	0.00896894
chr3_146186412_146188237	126.795	0.161073	0.0516843	3.11647	0.00183031	0.0089702
chr20_60914690_60915455	12.2603	-0.416472	0.13364	-3.11636	0.00183098	0.00897124
chr7_79439992_79440513	7.35777	-0.642347	0.206119	-3.11639	0.00183078	0.00897124
chr12_52462748_52465146	300.69	0.13113	0.0420834	3.11596	0.00183344	0.0089756
chr13_47964479_47965061	6.98374	-0.544958	0.174892	-3.11597	0.00183343	0.0089756
chr13_66227067_66227664	5.65084	-0.599341	0.192335	-3.11612	0.00183245	0.0089756
chr16_85059815_85064261	257.363	0.126564	0.040616	3.11612	0.00183246	0.0089756
chr3_56951779_56952936	21.583	-0.290296	0.093162	-3.11603	0.00183301	0.0089756
chr4_79859222_79861758	285.291	0.10744	0.0344791	3.1161	0.0018326	0.0089756
chr6_518365_518874	6.71754	-0.577857	0.185453	-3.11593	0.00183367	0.0089756
chr9_116600818_116601613	9.77964	-0.406809	0.130553	-3.11605	0.00183291	0.0089756
chr6_8433512_8436715	362.211	0.101983	0.0327305	3.11585	0.00183413	0.00897676
chr14_51278932_51281402	73.9981	-0.162784	0.0522453	-3.11576	0.00183475	0.00897756
chr4_154408014_154413243	229.109	-0.106478	0.034174	-3.11576	0.00183472	0.00897756
chrX_40592886_40596294	284.22	0.113056	0.0362862	3.11568	0.0018352	0.0089787
chr18_46579414_46580470	23.4246	-0.269448	0.0864831	-3.11561	0.00183565	0.00897977
chr8_146077006_146079615	319.114	0.125301	0.0402194	3.11545	0.00183668	0.00898369
chr8_181063_183928	345.335	0.130571	0.0419115	3.11541	0.00183692	0.0089838
chr6_82790740_82791225	8.56377	-0.626934	0.201255	-3.11512	0.00183869	0.00899131
chr19_1904896_1906514	98.6145	0.140954	0.0452492	3.11507	0.00183904	0.00899195
chr1_21668331_21673319	384.524	0.139485	0.0447782	3.11502	0.00183935	0.00899234
chr11_59327257_59329208	215.653	0.158431	0.0508617	3.11493	0.0018399	0.00899396
chr1_111688841_111689501	10.6669	-0.404035	0.129712	-3.11487	0.00184026	0.00899457
chr14_58479138_58479716	6.44869	-0.618275	0.1985	-3.11474	0.00184106	0.00899739
chr22_42258001_42259157	23.821	-0.274863	0.0882473	-3.11469	0.00184137	0.00899783
chr12_75783986_75785965	148.656	0.126776	0.0407031	3.11465	0.00184161	0.00899788
chr3_165730536_165731610	9.85779	-0.475674	0.152736	-3.11436	0.00184343	0.00900566
chr19_52530289_52532851	348.07	0.111783	0.0358944	3.11423	0.00184428	0.00900702
chr2_46842375_46845932	444.088	0.1048	0.0336521	3.11421	0.00184439	0.00900702
chr6_83796242_83796953	18.4446	-0.361926	0.116218	-3.11421	0.00184438	0.00900702
chr4_57623292_57625270	69.8888	-0.190396	0.0611421	-3.11399	0.00184577	0.00901266
chr21_22573025_22573870	16.8689	-0.367613	0.118061	-3.11375	0.00184725	0.00901879
chr10_44143095_44145208	239.678	0.11884	0.0381727	3.11322	0.00185055	0.0090316
chr17_44256087_44257892	49.1474	-0.267774	0.0860112	-3.11324	0.00185045	0.0090316
chr2_120435897_120438025	201.135	0.105617	0.0339246	3.11329	0.00185013	0.0090316
chr17_40687423_40689606	215.701	0.143736	0.0461731	3.11299	0.00185204	0.00903774
chr5_158689018_158691744	404.39	0.097991	0.0314794	3.11286	0.00185284	0.00904055
chr3_113460020_113461200	23.0524	-0.281805	0.0905353	-3.11266	0.00185412	0.00904566
chr19_14885706_14888247	118.681	0.18893	0.0607004	3.1125	0.00185511	0.00904939
chr6_90662353_90662890	11.9648	-0.376075	0.12083	-3.11243	0.00185556	0.00905048
chr7_35726887_35727618	16.7003	-0.358154	0.115077	-3.1123	0.00185637	0.00905334
chr2_201331251_201332452	35.0374	-0.23611	0.0758697	-3.11205	0.00185794	0.00905988
chr1_36553674_36556219	280.123	0.119706	0.0384707	3.11162	0.00186061	0.00906847
chr11_14344541_14345313	14.0861	-0.405259	0.130239	-3.11164	0.0018605	0.00906847
chr16_71313860_71314437	7.85505	-0.488667	0.157045	-3.11164	0.00186054	0.00906847
chr19_7967470_7970197	249.209	0.121071	0.0389084	3.1117	0.00186014	0.00906847
chr12_123358518_123359143	9.52288	-0.440332	0.141516	-3.11153	0.00186119	0.00906905
chr2_102335544_102336237	11.4095	-0.3676	0.11814	-3.11156	0.00186102	0.00906905
chr17_17862517_17863760	29.5853	-0.281044	0.0903268	-3.11142	0.00186193	0.00907155
chr13_63438381_63438891	4.33964	-0.620213	0.199347	-3.11123	0.0018631	0.00907613
chr14_58797975_58798616	12.6073	-0.389025	0.125048	-3.11101	0.0018645	0.00908185
chr4_146856208_146860816	501.599	0.129798	0.0417229	3.11095	0.00186485	0.00908245
chr4_84374978_84378470	642.789	0.107149	0.0344433	3.11089	0.00186526	0.00908332
chr20_42284975_42287099	259.688	0.110731	0.0355962	3.11076	0.00186609	0.00908625
chr4_110622758_110625651	309.568	0.103396	0.0332429	3.11031	0.00186893	0.00909562
chr5_171541357_171543524	62.7403	-0.179059	0.0575699	-3.11029	0.00186905	0.00909562
chr8_24154700_24155675	21.258	-0.325541	0.104663	-3.11036	0.00186859	0.00909562
chr8_66862508_66866305	118.868	-0.133806	0.0430207	-3.11027	0.00186915	0.00909562
chr9_115817990_115820090	186.094	0.179931	0.0578496	3.11033	0.00186879	0.00909562
chr9_27484489_27485598	18.0518	-0.331215	0.106492	-3.11023	0.00186942	0.0090958
chr17_25856983_25857748	8.13421	-0.463744	0.149113	-3.11001	0.00187083	0.00910158
chr1_39793730_39796462	69.3382	-0.214836	0.0690803	-3.10995	0.0018712	0.00910222
chr8_23144766_23147155	221.1	0.125102	0.0402281	3.10982	0.00187203	0.00910518
chr2_68430100_68431510	34.9957	-0.264157	0.0849463	-3.10969	0.00187281	0.00910787
chr18_13216395_13220203	280.797	0.114472	0.0368129	3.10956	0.00187366	0.0091103
chr19_37062874_37065746	335.554	0.126741	0.0407589	3.10954	0.00187377	0.0091103
chr12_57144388_57146846	311.715	0.133654	0.0429839	3.1094	0.00187469	0.00911362
chr13_105227718_105228300	6.85891	-0.633594	0.203772	-3.10933	0.00187511	0.00911458
chr2_74691080_74693603	320.579	0.131223	0.042207	3.10903	0.00187701	0.00912268
chr9_123682763_123683427	11.6146	-0.429231	0.138063	-3.10894	0.00187759	0.0091244
chr1_112297109_112299870	342.93	0.10603	0.0341065	3.1088	0.00187847	0.009125
chr17_79934307_79937061	255.199	0.123598	0.039757	3.10883	0.00187828	0.009125
chr5_139492586_139496300	320.645	0.109258	0.035145	3.10878	0.00187863	0.009125
chr9_126628654_126631084	58.1864	-0.223272	0.0718177	-3.10888	0.00187799	0.009125
chr2_64749688_64754523	658.029	0.102683	0.0330307	3.1087	0.0018791	0.00912619
chr15_41623627_41627434	436.668	0.116541	0.0374893	3.10864	0.00187949	0.00912623
chr3_99978786_99981220	307.701	0.111142	0.0357529	3.10863	0.00187957	0.00912623
chr12_88534858_88537418	366.421	0.100067	0.0321907	3.10858	0.00187987	0.00912648
chr7_1198108_1201106	317.881	0.160691	0.0516935	3.10854	0.00188011	0.00912648
chr7_102117945_102120188	322.232	0.116763	0.0375625	3.10851	0.00188031	0.00912648
chr1_15942833_15946184	448.503	0.107579	0.0346087	3.10844	0.00188077	0.00912759
chr19_18313396_18316559	273.943	0.123762	0.0398163	3.10833	0.00188149	0.00912998
chr2_61761607_61766846	535.165	0.111409	0.035843	3.10825	0.00188198	0.00913126
chr15_72158155_72158750	6.33725	-0.537917	0.173071	-3.10808	0.00188309	0.00913552
chr8_96916467_96917188	7.49397	-0.558468	0.179688	-3.108	0.0018836	0.00913688
chr1_235487471_235495016	1088.81	0.0924708	0.0297579	3.10743	0.00188719	0.00915318
chr9_38066841_38070461	320.799	0.127233	0.0409453	3.10738	0.00188756	0.00915388
chr14_54953572_54956699	343.307	0.119355	0.0384118	3.10725	0.00188835	0.00915657
chr12_51440898_51443473	296.406	0.116668	0.0375528	3.10678	0.00189136	0.00917007
chr3_49839504_49843730	253.694	0.124573	0.0401005	3.10653	0.00189297	0.00917493
chr5_43553488_43558299	373.142	0.0897496	0.0288911	3.10648	0.00189329	0.00917493
chr5_68529715_68532285	418.454	0.12817	0.0412586	3.1065	0.00189317	0.00917493
chr8_145548827_145551553	231.631	0.12044	0.0387699	3.10652	0.00189301	0.00917493
chr14_61827383_61828088	17.0121	-0.331866	0.106834	-3.10637	0.00189401	0.00917733
chr16_29800923_29803651	346.601	0.120681	0.0388501	3.10632	0.0018943	0.00917758
chr1_67389280_67392235	414.501	0.10405	0.0334977	3.10617	0.00189526	0.00917888
chr1_156694547_156699652	511.991	0.0841401	0.0270879	3.10618	0.00189519	0.00917888
chr3_112395098_112395839	13.0586	-0.36853	0.118643	-3.1062	0.00189509	0.00917888
chr1_27754506_27758438	99.6148	-0.155412	0.0500367	-3.10597	0.00189656	0.00918296
chr9_34177823_34181148	456.703	0.127438	0.0410299	3.10598	0.00189651	0.00918296
chr18_12375573_12378424	277.804	0.104593	0.0336758	3.10588	0.00189712	0.00918457
chr3_169481409_169483604	248.46	0.136029	0.0438031	3.10546	0.00189981	0.00919648
chr10_35736640_35737624	20.8434	-0.269184	0.0866839	-3.10535	0.00190051	0.00919876
chr3_154036349_154037245	19.4148	-0.38324	0.123415	-3.1053	0.00190087	0.00919936
chr11_94206357_94206742	8.49706	-0.451805	0.145501	-3.10516	0.00190175	0.00920025
chr16_15186685_15189184	325.079	0.111698	0.0359715	3.10517	0.0019017	0.00920025
chr9_12863305_12863714	4.14825	-0.681508	0.219473	-3.1052	0.00190153	0.00920025
chr21_38791624_38792738	16.895	-0.406322	0.130858	-3.10507	0.00190234	0.00920088
chr6_42415958_42422204	610.167	0.0877859	0.0282717	3.10508	0.00190228	0.00920088
chrX_44730698_44735907	660.842	0.112494	0.0362329	3.10476	0.00190435	0.00920949
chr13_52417148_52418009	8.25874	-0.513167	0.165289	-3.10465	0.00190501	0.00921156
chr3_48954870_48958166	504.361	0.10826	0.0348712	3.10456	0.00190563	0.00921343
chr22_24179442_24182218	126.613	0.143152	0.0461143	3.10429	0.00190738	0.00922078
chr2_26204312_26206203	139.306	0.137593	0.0443272	3.10403	0.00190905	0.00922671
chr21_9552058_9553263	25.7897	-0.540778	0.174219	-3.10401	0.00190914	0.00922671
chr6_20400733_20405597	510.504	0.122231	0.0393786	3.10399	0.0019093	0.00922671
chr18_3256826_3257411	11.5855	-0.396853	0.127855	-3.10392	0.00190974	0.0092277
chr14_105765543_105768569	306.45	0.114504	0.0368913	3.10382	0.00191042	0.00922987
chr8_125381390_125385977	466.421	0.101696	0.0327652	3.10378	0.00191067	0.00922995
chr14_55196553_55197658	30.4131	-0.25236	0.0813088	-3.10372	0.00191102	0.00923051
chr19_18428499_18430118	40.5964	-0.238818	0.0769552	-3.10334	0.00191347	0.00924126
chr4_106392532_106395846	364.098	0.110832	0.0357155	3.10319	0.00191448	0.00924502
chr7_21980646_21982292	35.4679	-0.236913	0.0763464	-3.10313	0.00191486	0.00924571
chr3_4312163_4313150	17.2963	-0.347023	0.111843	-3.10276	0.00191722	0.00925598
chr1_235289494_235293074	542.053	0.0997289	0.032144	3.10257	0.00191849	0.00925988
chr17_4841882_4854322	1544.49	0.100407	0.0323622	3.10259	0.00191833	0.00925988
chr1_101576918_101577853	19.3554	-0.299245	0.096456	-3.1024	0.00191957	0.00926271
chr1_149006337_149007052	10.8289	-0.441656	0.142359	-3.10241	0.00191955	0.00926271
chr14_91782909_91784602	38.3364	-0.210227	0.0677632	-3.10237	0.00191978	0.00926271
chr6_7051008_7053555	202.273	0.14793	0.04769	3.10191	0.00192274	0.00927588
chr4_38308002_38308870	15.9378	-0.328917	0.106044	-3.1017	0.00192413	0.00928145
chr1_19926326_19927664	20.9211	-0.285884	0.0921752	-3.10153	0.00192526	0.00928468
chr4_39698591_39702842	491.511	0.0922325	0.0297376	3.10154	0.00192515	0.00928468
chr12_28342222_28345080	330.72	0.11348	0.036591	3.1013	0.00192673	0.00929061
chr17_56159958_56162851	318.88	0.145397	0.0468832	3.10125	0.00192704	0.00929098
chr11_108087503_108088455	16.5352	-0.329474	0.106242	-3.10117	0.00192759	0.00929253
chr17_74493144_74498479	490.244	0.130414	0.0420548	3.10105	0.00192837	0.00929514
chr15_21906896_21908070	29.526	-0.320062	0.103223	-3.10068	0.00193075	0.00930553
chr16_53101999_53103125	26.6003	-0.240461	0.0775649	-3.10013	0.00193439	0.00932078
chr8_146023463_146025500	193.369	0.121238	0.0391071	3.10016	0.00193418	0.00932078
chr4_77067686_77070779	444.48	0.109521	0.0353282	3.10009	0.00193463	0.00932083
chr14_54952387_54953341	26.9843	-0.316006	0.101936	-3.10004	0.00193498	0.00932136
chr15_22153123_22154149	19.7016	-0.393383	0.126901	-3.09991	0.00193577	0.00932404
chr10_65136354_65137125	16.753	-0.360786	0.116393	-3.09972	0.00193702	0.00932896
chr12_45608328_45611995	595.879	0.0969548	0.0312801	3.09957	0.001938	0.00933106
chr17_41797164_41799093	167.409	0.136407	0.0440085	3.09955	0.00193816	0.00933106
chr18_38814928_38815684	8.99439	-0.544365	0.175624	-3.0996	0.00193781	0.00933106
chr17_79789720_79792349	190.661	0.141268	0.0455779	3.0995	0.00193849	0.00933154
chr10_98497053_98499350	68.13	-0.178059	0.0574537	-3.09917	0.00194064	0.00934076
chr9_29061761_29062323	8.20472	-0.558609	0.180251	-3.09906	0.00194138	0.00934204
chr9_104347427_104348503	15.2305	-0.342647	0.110564	-3.09908	0.00194125	0.00934204
chr7_75946569_75948858	260.634	0.1299	0.0419169	3.09898	0.00194187	0.00934327
chr2_196513367_196515386	51.7705	-0.213256	0.0688167	-3.09889	0.00194247	0.00934502
chr14_50407142_50408026	20.7736	-0.322571	0.104097	-3.09875	0.00194341	0.00934843
chr11_306738_321645	2307.88	0.123625	0.0398959	3.0987	0.00194372	0.00934879
chr3_170504197_170504860	7.50778	-0.476624	0.15382	-3.09859	0.00194446	0.00935006
chr4_152328669_152331351	173.162	0.111192	0.0358845	3.09862	0.00194426	0.00935006
chr6_7311442_7314333	389.766	0.122297	0.0394692	3.09854	0.00194479	0.00935006
chr7_106358092_106359459	26.8963	-0.334223	0.107865	-3.09852	0.00194493	0.00935006
chr2_62540727_62542030	36.2859	-0.256542	0.0827966	-3.09846	0.00194527	0.00935057
chr13_99676672_99677098	4.5747	-0.673354	0.217336	-3.09822	0.00194689	0.00935727
chr3_43146195_43148382	122.597	0.121841	0.0393271	3.09815	0.00194733	0.00935821
chr16_11670139_11671169	15.5795	-0.343936	0.111016	-3.09808	0.00194782	0.00935903
chr5_43036756_43043947	1075.17	0.0973323	0.0314172	3.09805	0.00194797	0.00935903
chr14_59372348_59372998	11.0524	-0.556388	0.179597	-3.09799	0.00194841	0.00936004
chr10_130833392_130834509	25.415	-0.23964	0.0773549	-3.09793	0.00194876	0.0093606
chr3_186671649_186672225	6.60719	-0.540498	0.174479	-3.09778	0.00194975	0.00936422
chr1_64708478_64709649	29.8591	-0.25976	0.0838579	-3.09762	0.00195081	0.00936817
chr4_8200105_8204982	483.267	0.10654	0.0343948	3.09756	0.00195122	0.00936828
chr7_26330714_26334854	378.273	0.103992	0.0335723	3.09755	0.0019513	0.00936828
chr1_224179482_224182100	318.709	0.12351	0.0398741	3.0975	0.0019516	0.00936856
chr6_13679601_13680297	10.2955	-0.518936	0.167541	-3.09736	0.00195254	0.00937194
chr21_9449147_9451783	73.8745	-0.427724	0.138101	-3.09718	0.00195372	0.00937649
chr1_154465623_154466381	17.713	-0.316742	0.102279	-3.09685	0.00195587	0.00937924
chr14_58710115_58713515	574.972	0.127243	0.0410864	3.09697	0.00195507	0.00937924
chr14_81901437_81903744	144.519	0.129542	0.0418329	3.09665	0.00195719	0.00937924
chr15_64799201_64800269	20.0326	-0.372034	0.120142	-3.09662	0.00195737	0.00937924
chr19_1268564_1272592	347.385	0.109276	0.0352885	3.09663	0.00195734	0.00937924
chr19_45907453_45910933	393.471	0.12379	0.0399736	3.0968	0.00195624	0.00937924
chr2_15699632_15702621	361.568	0.119487	0.0385849	3.09673	0.0019567	0.00937924
chr21_10573899_10575177	28.5814	-0.382344	0.123472	-3.09659	0.00195759	0.00937924
chr21_15754007_15757002	434.246	0.124775	0.0402924	3.09674	0.00195662	0.00937924
chr3_15899808_15902709	303.116	0.119451	0.0385726	3.09678	0.00195637	0.00937924
chr3_46254301_46255352	20.3336	-0.305357	0.0985999	-3.09693	0.00195538	0.00937924
chr3_150922118_150923006	20.684	-0.299851	0.0968325	-3.0966	0.00195755	0.00937924
chr8_28350548_28353263	256.718	0.0975965	0.031517	3.09663	0.00195731	0.00937924
chr8_95486190_95488298	307.419	0.110016	0.0355277	3.09663	0.00195731	0.00937924
chr19_57921778_57923824	225.436	0.134209	0.0433417	3.09652	0.00195805	0.00938001
chr3_105626351_105627094	12.8359	-0.35718	0.11535	-3.0965	0.00195822	0.00938001
chr12_2403821_2404578	9.50457	-0.456182	0.147332	-3.09628	0.00195966	0.00938236
chr13_32604465_32609172	338.584	0.127978	0.041332	3.09633	0.00195932	0.00938236
chr20_61435213_61438520	253.044	0.12646	0.0408421	3.09631	0.00195942	0.00938236
chr6_161693674_161696162	192.379	0.129693	0.0418862	3.09633	0.00195932	0.00938236
chrX_153774011_153777297	250.334	0.12665	0.0409044	3.09624	0.0019599	0.0093824
chr15_90727328_90729900	149.822	0.127787	0.0412727	3.09616	0.00196042	0.00938378
chr3_163367628_163368282	7.58025	-0.495262	0.159969	-3.09599	0.00196158	0.00938817
chr13_38741193_38741973	17.9085	-0.36584	0.118169	-3.09591	0.00196208	0.00938947
chr15_40681114_40681834	6.15179	-0.603547	0.194954	-3.09584	0.00196256	0.00939061
chr17_3622826_3624464	30.1652	-0.236127	0.0762828	-3.09541	0.0019654	0.00940306
chr8_113116445_113116871	6.59313	-0.574722	0.185673	-3.09534	0.0019659	0.00940433
chr12_6975803_6978742	242.771	0.117948	0.0381078	3.0951	0.00196744	0.0094101
chr2_46523309_46527387	322.746	0.128085	0.0413833	3.09508	0.00196758	0.0094101
chr3_113461230_113468023	838.563	0.0962412	0.0310957	3.095	0.00196812	0.00941159
chr7_32927538_32933031	597.626	0.101795	0.0328909	3.09493	0.00196857	0.00941258
chr2_202774421_202774984	9.26207	-0.566919	0.183188	-3.09473	0.00196991	0.00941785
chr15_60769647_60772734	411.75	0.108333	0.0350062	3.09468	0.00197023	0.00941826
chr14_67980445_67982892	207.849	0.140883	0.0455256	3.09459	0.00197085	0.00941976
chr16_46434953_46435861	447.555	-0.394987	0.127639	-3.09457	0.00197102	0.00941976
chr12_58147930_58151021	206.405	0.131503	0.0424993	3.09423	0.00197322	0.00942916
chr17_68762869_68763389	6.51562	-0.693233	0.224052	-3.09407	0.00197432	0.00943215
chr4_99126375_99126822	5.7922	-0.636951	0.205861	-3.09408	0.00197424	0.00943215
chr16_3847559_3849266	41.0905	-0.225515	0.0728894	-3.09394	0.00197519	0.00943518
chr3_195632446_195637361	467.225	0.138355	0.0447257	3.09342	0.00197862	0.00945044
chr17_42262401_42265985	517.659	0.106475	0.0344218	3.09325	0.00197976	0.00945358
chr21_25234079_25235243	24.5622	-0.341116	0.110277	-3.09326	0.00197971	0.00945358
chr20_43615037_43615559	11.2334	-0.400218	0.129399	-3.09289	0.00198217	0.00946398
chr2_174811593_174812274	12.4589	-0.34181	0.110516	-3.09285	0.00198246	0.00946421
chr4_123652959_123654793	181.748	0.116462	0.0376588	3.09256	0.00198441	0.00947238
chr5_56203911_56207073	349.186	0.121357	0.039243	3.09244	0.00198521	0.00947425
chr6_163870297_163870960	8.44229	-0.572497	0.185129	-3.09243	0.00198527	0.00947425
chr15_67395561_67397221	38.5743	-0.239616	0.0774899	-3.09222	0.00198664	0.00947961
chr14_78055162_78056106	15.2165	-0.355405	0.114941	-3.09207	0.00198767	0.00948339
chr3_16348633_16349877	19.9119	-0.305314	0.0987521	-3.09172	0.00198999	0.00949334
chr9_71396935_71397994	23.5691	-0.304967	0.0986415	-3.09167	0.00199031	0.00949376
chr5_137909320_137912347	410.503	0.106016	0.0342916	3.0916	0.00199081	0.00949497
chr6_170104359_170105006	14.071	-0.388875	0.125786	-3.09156	0.00199108	0.00949515
chr2_113884587_113887962	96.048	0.244296	0.079026	3.09133	0.00199259	0.00950098
chr2_171829389_171831083	124.73	0.1255	0.0405978	3.09131	0.00199278	0.00950098
chr19_10980923_10983875	136.028	0.145348	0.0470234	3.09098	0.00199496	0.00951023
chr2_19546668_19548750	256.848	0.131544	0.0425587	3.09088	0.00199565	0.00951239
chr6_115272610_115273323	10.0545	-0.546799	0.176911	-3.09082	0.00199604	0.0095131
chr14_21850634_21853636	517.319	0.109723	0.0355011	3.09069	0.00199692	0.00951615
chr2_203529930_203532094	51.2285	-0.17735	0.0573838	-3.0906	0.00199751	0.0095178
chr11_27383643_27385773	199.912	0.117488	0.0380161	3.09048	0.00199831	0.00952033
chr12_92269508_92271860	54.8284	-0.233408	0.0755256	-3.09045	0.00199852	0.00952033
chr12_15940869_15943523	246.871	0.108573	0.035133	3.09035	0.00199919	0.0095224
chr9_88347981_88348793	22.1483	-0.302854	0.0980031	-3.09025	0.00199986	0.00952446
chr1_2125068_2127147	89.4595	0.153973	0.0498267	3.09017	0.00200042	0.00952596
chr11_117821037_117824348	92.6505	-0.159281	0.0515461	-3.09007	0.00200107	0.0095269
chr7_146738770_146739378	7.61366	-0.570499	0.184623	-3.09007	0.00200109	0.0095269
chr14_80748718_80749244	6.72922	-0.597078	0.193233	-3.08994	0.00200199	0.00952963
chr22_45405087_45406859	48.8676	-0.178346	0.0577187	-3.08991	0.00200214	0.00952963
chr2_39101845_39104015	271.191	0.118874	0.0384726	3.08984	0.00200262	0.00953075
chr3_101660918_101661915	21.2131	-0.321268	0.103978	-3.08977	0.0020031	0.00953189
chr16_84148501_84151786	380.509	0.0989429	0.0320273	3.08933	0.00200605	0.00954482
chr4_78066977_78067571	12.4761	-0.419754	0.135882	-3.08911	0.00200758	0.00955091
chr10_24347307_24347896	8.69241	-0.607991	0.196825	-3.08899	0.00200838	0.00955358
chr15_45570462_45572465	161.302	0.123304	0.0399198	3.08879	0.00200975	0.00955897
chr13_50180737_50181719	24.4618	-0.291893	0.0945052	-3.08864	0.00201074	0.00956252
chr20_45890934_45891516	11.3425	-0.380346	0.123152	-3.08843	0.0020122	0.00956836
chr6_30881118_30883185	192.593	0.132319	0.0428454	3.08828	0.00201317	0.00957181
chr3_51330260_51330897	6.38617	-0.509095	0.164856	-3.08812	0.00201429	0.00957598
chr1_85665606_85668275	272.728	0.128618	0.0416503	3.08805	0.00201476	0.0095771
chrY_1660117_1662544	147.333	0.157661	0.0510565	3.08796	0.00201533	0.00957865
chr12_56751733_56755317	479.378	0.104811	0.0339424	3.0879	0.00201576	0.00957957
chr4_36484271_36485200	11.6554	-0.474506	0.15367	-3.08782	0.00201627	0.00958085
chr10_103891893_103894592	315.918	0.133236	0.0431507	3.0877	0.00201714	0.00958359
chr12_120314082_120316043	226.108	0.111907	0.0362432	3.08767	0.00201733	0.00958359
chr2_185888015_185888622	8.11752	-0.575287	0.18632	-3.08763	0.0020176	0.00958372
chr10_90843765_90844774	19.2792	-0.383644	0.124262	-3.08738	0.0020193	0.00959063
chr15_22099332_22099798	8.13943	-0.578469	0.18737	-3.08731	0.00201978	0.00959175
chr17_29885275_29887615	126.402	0.142813	0.0462587	3.08727	0.00202001	0.00959175
chr3_187870452_187873413	329.236	0.108819	0.0352481	3.08724	0.00202027	0.00959183
chr18_38584600_38585220	8.44625	-0.604263	0.195732	-3.0872	0.00202053	0.0095919
chr18_74675198_74676535	28.5335	-0.318694	0.103236	-3.08705	0.00202152	0.00959546
chr16_18850575_18851154	4.56042	-0.579863	0.187864	-3.08662	0.0020245	0.00960731
chr4_9603146_9603693	10.3249	-0.461968	0.149666	-3.08665	0.00202427	0.00960731
chr1_155111740_155113475	240.786	0.122595	0.0397199	3.0865	0.0020253	0.00960997
chr16_102447_104939	273.369	0.10844	0.0351361	3.08628	0.00202677	0.0096158
chr14_105281111_105283754	312.402	0.155491	0.0503861	3.086	0.00202869	0.00962376
chr17_4457210_4459723	316.394	0.116885	0.0378773	3.08589	0.00202945	0.00962624
chr15_75287247_75288892	91.8143	0.155408	0.0503626	3.08578	0.00203021	0.00962752
chr18_11849632_11854590	729.563	0.099416	0.0322173	3.0858	0.00203006	0.00962752
chr14_35326628_35327287	11.1077	-0.388854	0.126024	-3.08556	0.0020317	0.00963345
chr9_140519574_140520478	18.7546	-0.277293	0.0898713	-3.08544	0.0020325	0.00963612
chr11_65666215_65668640	125.072	0.141075	0.0457247	3.08532	0.00203331	0.00963879
chr16_33380685_33381194	9.95846	-0.523596	0.169709	-3.08526	0.00203377	0.00963984
chr3_133379231_133381882	397.305	0.105798	0.0342925	3.08518	0.00203432	0.0096413
chr19_11908679_11910330	153.794	0.119493	0.0387317	3.08514	0.00203459	0.00964144
chrX_135578088_135581357	230.236	0.128647	0.0417001	3.08506	0.00203512	0.00964276
chr21_26828850_26830339	41.7527	-0.240588	0.0779877	-3.08495	0.00203586	0.00964515
chr8_71563627_71565027	46.6688	-0.202237	0.0655592	-3.0848	0.00203688	0.0096486
chr8_101169592_101171233	139.234	0.135855	0.0440406	3.08477	0.00203708	0.0096486
chr11_73469415_73473208	428.974	0.115671	0.037498	3.08472	0.00203746	0.0096493
chr1_161734279_161737682	512.412	0.114946	0.0372649	3.08457	0.00203848	0.00965297
chr2_88315779_88317443	151.045	0.15331	0.0497035	3.08448	0.00203906	0.00965457
chr7_6477963_6478740	18.125	-0.343929	0.111504	-3.08445	0.00203931	0.00965459
chr3_47843454_47845985	333.873	0.115885	0.0375713	3.0844	0.00203961	0.00965489
chr19_24215403_24218829	372.182	0.127115	0.0412132	3.08432	0.00204015	0.00965626
chr1_12078638_12081056	243.343	0.137992	0.0447416	3.08421	0.00204097	0.00965784
chr3_168915677_168916472	11.1093	-0.468482	0.151895	-3.08424	0.00204074	0.00965784
chr13_50158381_50160814	286.171	0.126296	0.0409514	3.08405	0.00204204	0.00966175
chr2_85828703_85831289	295.794	0.109778	0.0355963	3.08398	0.0020425	0.00966282
chr2_53966337_53967154	11.035	-0.531574	0.172377	-3.08379	0.00204385	0.00966803
chr11_57332202_57336379	584.543	0.0961335	0.0311777	3.0834	0.00204648	0.00967931
chr17_62204405_62208593	365.783	0.117898	0.038237	3.08335	0.00204687	0.00968004
chr2_171626341_171628367	112.049	0.152687	0.0495221	3.0832	0.00204789	0.00968372
chr11_82666665_82667387	17.2818	-0.359884	0.11673	-3.08304	0.00204896	0.00968726
chr17_42577864_42581900	452.336	0.110344	0.0357909	3.08302	0.00204913	0.00968726
chr14_54862731_54864893	226.607	0.116558	0.0378077	3.08291	0.0020499	0.00968977
chr22_32869530_32873852	546.077	0.108357	0.0351526	3.08248	0.00205287	0.00970261
chr18_64128062_64128560	7.2568	-0.530189	0.172007	-3.08237	0.00205358	0.00970394
chr7_56438142_56440786	105.008	-0.417755	0.135531	-3.08236	0.00205363	0.00970394
chr1_110879705_110888286	791.767	0.0881298	0.0285929	3.08222	0.00205461	0.00970739
chr2_3380401_3385133	501.615	0.0874661	0.028381	3.08186	0.00205713	0.00971815
chrX_40011421_40015216	169.313	0.12511	0.0405971	3.08175	0.00205791	0.00972068
chr16_84784768_84785643	21.169	-0.295176	0.0957901	-3.08148	0.00205972	0.00972377
chr2_231312279_231312971	16.1199	-0.361169	0.117207	-3.08147	0.00205978	0.00972377
chr3_197879195_197883556	60.9514	0.266123	0.0863614	3.0815	0.00205959	0.00972377
chr5_173042092_173044480	224.952	0.124962	0.0405526	3.08147	0.00205978	0.00972377
chrX_7894343_7896460	181.174	0.126214	0.0409573	3.0816	0.00205889	0.00972377
chr19_11615381_11617665	194.973	0.143099	0.0464398	3.08138	0.00206044	0.0097257
chr5_10759839_10762872	255.492	0.119227	0.0386943	3.08125	0.00206136	0.00972893
chr2_88990057_88992786	396.656	0.108591	0.0352432	3.0812	0.00206167	0.0097292
chr2_81610419_81611028	10.012	-0.572504	0.185822	-3.08093	0.00206355	0.00973671
chr5_130691474_130692154	10.3719	-0.482625	0.156652	-3.08087	0.00206399	0.00973671
chr7_75113940_75116442	357.63	0.122908	0.0398938	3.08088	0.00206387	0.00973671
chr12_113645939_113647436	31.887	-0.236495	0.0767692	-3.0806	0.00206585	0.00974432
chr5_86194068_86194837	6.90313	-0.54388	0.176553	-3.08055	0.0020662	0.0097448
chr8_145513796_145516984	392.453	0.122428	0.0397431	3.08049	0.00206661	0.0097456
chr17_42430611_42432498	89.4707	0.174777	0.0567377	3.08044	0.00206694	0.00974601
chr4_114678850_114684991	849.703	0.103253	0.0335205	3.08031	0.00206785	0.00974913
chr1_143663602_143664533	10.7703	0.474687	0.154126	3.07986	0.00207099	0.0097611
chr1_174293725_174294568	18.6476	-0.326099	0.105882	-3.07984	0.00207112	0.0097611
chr9_123698331_123698996	14.4316	-0.345118	0.112057	-3.07985	0.00207107	0.0097611
chr7_99062488_99064593	289.47	0.104476	0.033923	3.0798	0.00207142	0.00976132
chr4_40225245_40234046	231.086	-0.156352	0.0507701	-3.0796	0.00207277	0.00976656
chr16_50279114_50281213	114.344	0.144296	0.0468573	3.07948	0.00207363	0.00976945
chr11_62307816_62315294	620.885	0.105794	0.0343569	3.07927	0.00207508	0.00977511
chr22_38788071_38789123	25.7028	-0.29542	0.0959416	-3.07916	0.00207583	0.0097775
chr18_22040454_22043169	37.3338	-0.270665	0.0879041	-3.07909	0.00207631	0.00977862
chr2_178116811_178118029	19.5532	-0.313621	0.101857	-3.07903	0.00207673	0.0097794
chr1_43230743_43234440	525.46	0.104038	0.0337901	3.07896	0.00207727	0.00977946
chr14_76043801_76046914	194.321	0.108154	0.0351272	3.07893	0.00207748	0.00977946
chr21_25800666_25802410	37.4948	-0.290073	0.0942124	-3.07893	0.00207746	0.00977946
chr10_56483194_56483598	5.89998	-0.723154	0.234878	-3.07884	0.00207807	0.00978108
chr1_162466752_162469566	365.873	0.110066	0.0357497	3.07879	0.0020784	0.00978123
chr13_63411564_63412047	5.65576	-0.713639	0.231794	-3.07877	0.00207859	0.00978123
chr12_10011451_10012269	14.7716	-0.37976	0.123353	-3.07865	0.0020794	0.00978389
chr19_46219082_46221945	266.296	0.10411	0.0338184	3.07851	0.00208038	0.00978735
chr4_32322162_32322829	9.21768	-0.504265	0.163809	-3.07838	0.00208132	0.00979063
chr20_62586082_62589117	303.11	0.118201	0.0383985	3.07827	0.00208208	0.00979071
chr5_7872856_7873671	19.8079	-0.269139	0.0874316	-3.07828	0.00208197	0.00979071
chr8_114515467_114516071	5.55709	-0.540059	0.17544	-3.07831	0.00208175	0.00979071
chr14_100838784_100843858	420.764	0.133631	0.0434129	3.07815	0.00208292	0.00979279
chr19_39822603_39827387	412.278	0.106124	0.0344768	3.07813	0.00208301	0.00979279
chr8_11625671_11628660	284.857	0.124909	0.0405804	3.07807	0.00208343	0.00979358
chr17_29158042_29160571	316.274	0.112508	0.0365537	3.07787	0.00208486	0.00979915
chr21_10568914_10571088	53.9448	-0.44058	0.143157	-3.07759	0.00208681	0.00980676
chrX_106241978_106243893	89.2263	0.147684	0.0479873	3.07757	0.00208697	0.00980676
chr15_55546936_55548698	72.8885	-0.161139	0.0523609	-3.07747	0.00208765	0.00980878
chr1_156389312_156392146	176.824	0.131229	0.0426423	3.07743	0.00208794	0.00980901
chrX_44930027_44931685	20.1306	-0.347168	0.11282	-3.0772	0.00208956	0.00981548
chr10_32642244_32643270	16.26	-0.347321	0.112884	-3.07679	0.00209242	0.00982773
chr3_172427326_172429770	332.191	0.112909	0.036698	3.07671	0.00209298	0.0098292
chr1_53661668_53664028	292.454	0.107758	0.0350254	3.07656	0.00209401	0.0098326
chr8_141473504_141475782	154.624	0.115109	0.0374152	3.07654	0.0020942	0.0098326
chr1_32756603_32759628	362.961	0.115669	0.0375999	3.07632	0.00209572	0.00983563
chr12_122219233_122220964	37.3389	-0.252698	0.0821434	-3.07631	0.00209583	0.00983563
chr19_59029471_59032213	284.242	0.1018	0.0330908	3.0764	0.00209519	0.00983563
chr7_115866524_115867005	10.2527	-0.465021	0.151162	-3.07632	0.00209576	0.00983563
chr19_54639705_54643150	250.956	0.131978	0.0429018	3.07627	0.00209608	0.00983564
chr1_158118679_158120556	173.122	0.113334	0.036845	3.07598	0.00209812	0.00984405
chr14_102784968_102787411	313.639	0.113298	0.0368362	3.07573	0.00209991	0.00985127
chr7_27199381_27201340	128.916	0.118517	0.0385344	3.07563	0.00210058	0.00985329
chr7_5525863_5527045	89.8126	0.172589	0.0561166	3.07554	0.00210121	0.00985508
chr9_139375673_139379137	339.416	0.111415	0.0362275	3.07541	0.0021021	0.00985808
chr16_24549757_24556325	886.852	0.0772577	0.0251215	3.07536	0.00210246	0.00985862
chr1_157106132_157109344	440.94	0.121387	0.0394723	3.07524	0.00210331	0.00986142
chr6_30581373_30587033	1191.8	0.11782	0.0383144	3.07508	0.00210444	0.00986555
chr9_101775592_101776647	14.5474	-0.412614	0.134183	-3.07501	0.00210496	0.00986684
chr10_75489006_75491592	374.832	0.114462	0.0372252	3.07486	0.00210599	0.0098705
chr1_17239404_17241668	188.296	0.167893	0.0546042	3.07473	0.00210691	0.0098725
chr13_115045542_115049025	456.879	0.104455	0.0339721	3.07474	0.00210683	0.0098725
chr7_99685648_99687738	239.437	0.12225	0.0397604	3.07467	0.00210735	0.00987338
chr15_67394575_67395291	10.9164	-0.441765	0.143684	-3.07456	0.00210812	0.00987584
chr2_230931539_230934103	232.05	0.137013	0.044564	3.07453	0.00210838	0.0098759
chr10_75544440_75547054	300.367	0.123171	0.0400668	3.07414	0.0021111	0.00988666
chr2_186180018_186180643	5.10882	-0.59389	0.19319	-3.07413	0.00211117	0.00988666
chr16_87797443_87800628	379.336	0.108561	0.0353168	3.07392	0.00211263	0.00988772
chr2_128282441_128285461	549.02	0.0990789	0.0322315	3.07398	0.00211222	0.00988772
chr2_213930287_213931665	45.8115	-0.215358	0.0700603	-3.07389	0.00211289	0.00988772
chr5_122757296_122760424	395.416	0.0993473	0.0323183	3.07402	0.00211192	0.00988772
chr6_34391921_34394664	381.201	0.11792	0.0383606	3.07398	0.00211222	0.00988772
chr8_27182085_27186688	555.669	0.105247	0.0342389	3.0739	0.00211283	0.00988772
chr17_28052967_28055064	42.5776	-0.259091	0.0842909	-3.07377	0.00211371	0.00989041
chr3_44550384_44553344	369.547	0.0995942	0.0324025	3.07365	0.00211454	0.00989314
chr7_100032017_100035074	354.361	0.110871	0.0360736	3.07347	0.00211582	0.00989793
chr19_1204785_1208803	457.421	0.1138	0.0370271	3.07343	0.00211613	0.00989824
chr1_37938279_37946290	1181.98	0.0954168	0.031047	3.0733	0.00211706	0.00989907
chr3_186781344_186782074	15.2805	-0.347868	0.113188	-3.07336	0.00211667	0.00989907
chr6_4134121_4137242	307.428	0.101323	0.0329686	3.07333	0.00211683	0.00989907
chr11_94770241_94771499	36.784	0.227732	0.0741035	3.07316	0.00211806	0.00990103
chr17_44487939_44490115	27.4756	-0.357101	0.116199	-3.0732	0.00211778	0.00990103
chr22_45570764_45571567	12.9745	-0.408057	0.132782	-3.07314	0.00211822	0.00990103
chr9_45353232_45353851	16.3716	-0.380898	0.123957	-3.07283	0.0021204	0.00991003
chr15_91138968_91139646	12.1862	-0.429735	0.139862	-3.07256	0.00212229	0.0099177
chr1_9488132_9490047	135.157	0.137059	0.0446099	3.07239	0.00212352	0.00992232
chr1_147400067_147402751	362.784	0.109198	0.0355449	3.07212	0.00212542	0.0099277
chr22_43505978_43508163	167.093	0.132622	0.0431689	3.07218	0.00212504	0.0099277
chr9_134606070_134610969	146.412	-0.125242	0.0407671	-3.07213	0.00212536	0.0099277
chr12_53644946_53647397	249.541	0.110992	0.0361307	3.07196	0.00212659	0.009932
chr4_15809979_15811620	32.5024	-0.229356	0.0746644	-3.07182	0.00212757	0.00993539
chr7_74540376_74540991	8.71255	-0.49034	0.159628	-3.07176	0.00212798	0.00993614
chr4_31386356_31387237	7.52583	-0.492813	0.160436	-3.07171	0.00212837	0.0099368
chr15_89786174_89788510	309.593	0.122151	0.0397679	3.07161	0.0021291	0.00993906
chr1_108462453_108463480	20.9371	-0.395427	0.12874	-3.07152	0.00212975	0.00994091
chr15_63502245_63503192	22.0189	-0.298237	0.097102	-3.07138	0.00213075	0.00994401
chr16_4464197_4467576	362.26	0.116326	0.0378744	3.07135	0.00213091	0.00994401
chr1_193431623_193432507	22.4637	-0.302385	0.0984545	-3.07131	0.0021312	0.00994417
chr16_69457609_69460309	295.911	0.121653	0.0396107	3.07122	0.00213184	0.00994599
chr2_203537138_203538238	21.7715	-0.313034	0.101931	-3.07104	0.00213315	0.00995093
chr11_118229485_118231726	328.318	0.123314	0.0401547	3.07097	0.00213365	0.00995213
chr7_65578782_65581331	381.775	0.12954	0.0421859	3.07069	0.00213563	0.00996018
chr22_33667591_33667979	6.18364	-0.581727	0.189453	-3.07056	0.00213656	0.0099622
chr3_119528201_119529744	115.582	0.137241	0.0446957	3.07057	0.00213649	0.0099622
chr19_48672348_48674977	274.927	0.138958	0.0452559	3.0705	0.00213704	0.00996324
chr16_67278221_67283628	379.44	0.116293	0.037875	3.07044	0.00213746	0.00996406
chr1_114482194_114484034	46.3513	-0.201292	0.0655591	-3.0704	0.00213774	0.00996418
chr14_55877128_55879413	361.286	0.110718	0.0360643	3.07002	0.00214042	0.00997432
chr2_88922808_88928630	596.143	0.0970576	0.0316143	3.07005	0.00214023	0.00997432
chr9_66454561_66460489	965.438	0.207361	0.0675466	3.06989	0.00214136	0.00997756
chr4_168640433_168640924	4.60657	-0.648733	0.21133	-3.06976	0.00214233	0.0099809
chr9_94181712_94187936	468.77	0.143322	0.0466922	3.0695	0.00214415	0.00998824
chr14_20019098_20019674	10.421	-0.535219	0.174388	-3.06913	0.00214682	0.00999849
chr14_50085228_50090872	673.728	0.106268	0.0346248	3.06913	0.00214686	0.00999849
chr1_26797399_26801045	351.988	0.0984452	0.032079	3.06884	0.00214892	0.0100069
chr7_151327792_151331068	284.207	0.105406	0.0343482	3.06874	0.00214962	0.010009
chr1_74695672_74696539	9.70809	-0.451966	0.147287	-3.0686	0.00215066	0.0100095
chr11_31529709_31532843	484.356	0.101314	0.0330159	3.06864	0.00215038	0.0100095
chr17_28704674_28709253	509.62	0.114478	0.0373065	3.06859	0.00215073	0.0100095
chr8_128034769_128035404	7.78409	-0.575095	0.187413	-3.06859	0.00215071	0.0100095
chr15_75930301_75933739	462.392	0.106387	0.0346733	3.06827	0.00215301	0.0100178
chr21_16432933_16439358	689.026	0.0943255	0.0307421	3.06828	0.00215295	0.0100178
chr2_182176256_182178520	55.6222	-0.188409	0.0614083	-3.06814	0.00215398	0.0100211
chr11_64051243_64054149	282.879	0.133418	0.0434868	3.06802	0.00215481	0.0100214
chr2_19467259_19467883	8.56409	-0.571275	0.186203	-3.06803	0.00215477	0.0100214
chr8_88788582_88789148	5.75748	-0.566569	0.184669	-3.06803	0.00215475	0.0100214
chr11_56810135_56810800	9.74984	-0.503482	0.164109	-3.06798	0.00215512	0.0100217
chr12_110431165_110434901	531.301	0.102788	0.0335086	3.06751	0.00215849	0.0100362
chr1_193090161_193093475	421.843	0.11567	0.037709	3.06743	0.00215905	0.0100377
chr11_47572225_47575692	360.842	0.11176	0.0364356	3.06734	0.00215974	0.0100397
chr17_30822402_30822888	5.83165	-0.505925	0.164959	-3.06698	0.00216236	0.0100507
chr8_144639535_144642086	235.65	0.126989	0.0414081	3.06676	0.00216395	0.0100569
chr9_129986338_129988679	99.332	0.165858	0.0540851	3.06662	0.00216496	0.0100604
chr20_36374036_36374607	5.93226	-0.544328	0.177509	-3.06648	0.00216594	0.0100638
chr11_18693491_18694197	11.1661	-0.413543	0.134871	-3.06621	0.00216789	0.0100655
chr11_106779507_106780035	5.91331	-0.544976	0.177732	-3.06627	0.00216747	0.0100655
chr17_33698885_33702325	457.032	0.122692	0.0400143	3.0662	0.00216799	0.0100655
chr7_30810311_30812354	225.338	0.116683	0.0380534	3.06629	0.00216735	0.0100655
chr8_21945937_21947915	141.165	0.151891	0.0495342	3.06638	0.00216669	0.0100655
chr8_43793158_43793401	11.3733	-0.449267	0.146523	-3.06619	0.00216808	0.0100655
chr8_141466567_141469203	245.534	0.118873	0.0387684	3.06623	0.00216774	0.0100655
chr1_12226303_12235619	587.957	0.130848	0.0426764	3.06606	0.00216902	0.0100687
chr4_38916316_38917109	13.0356	-0.372083	0.121357	-3.06602	0.00216926	0.0100687
chr17_76911640_76913301	31.7728	0.25702	0.0838319	3.0659	0.00217017	0.0100717
chr1_101700084_101709274	1214.5	0.10059	0.032811	3.06574	0.00217129	0.0100757
chr12_89278127_89278686	5.83932	-0.563618	0.183851	-3.06562	0.0021722	0.0100788
chr1_157532152_157533016	16.1551	-0.363203	0.11848	-3.06552	0.0021729	0.0100802
chr4_92868334_92868876	7.62878	-0.531291	0.173313	-3.06551	0.00217301	0.0100802
chr14_72917811_72918900	19.266	-0.270266	0.0881679	-3.06536	0.0021741	0.0100829
chr9_36382790_36383936	26.1326	-0.297813	0.0971545	-3.06536	0.00217409	0.0100829
chr9_101871635_101872491	17.01	-0.308329	0.100587	-3.06531	0.00217442	0.0100832
chr11_65818616_65821297	342.937	0.106694	0.0348119	3.06487	0.00217761	0.0100968
chr1_110751877_110755049	247.666	0.13595	0.0443633	3.06446	0.00218063	0.0101097
chr7_74583853_74588523	349.306	0.135676	0.0442745	3.06442	0.00218091	0.0101098
chr7_22717140_22718136	19.3948	-0.353956	0.115517	-3.0641	0.00218327	0.0101196
chr1_207225480_207227603	229.89	0.107501	0.035086	3.06392	0.00218456	0.0101243
chr1_100852434_100853844	31.583	-0.25705	0.0838981	-3.06384	0.00218514	0.0101248
chr1_107334603_107335111	4.39394	-0.691734	0.225776	-3.06381	0.00218538	0.0101248
chr3_7286384_7286903	7.2348	-0.626889	0.204614	-3.06377	0.00218567	0.0101248
chr8_90900053_90900644	9.74944	-0.553043	0.18051	-3.06378	0.00218558	0.0101248
chr21_10944312_10945257	22.7759	-0.407249	0.132928	-3.06368	0.00218633	0.0101266
chr19_15527822_15530789	340.792	0.123455	0.0402997	3.06343	0.00218813	0.0101338
chr13_47159245_47160245	14.891	-0.397646	0.129808	-3.06334	0.00218881	0.0101358
chr10_75949548_75950691	31.0903	-0.247779	0.0808912	-3.06312	0.00219043	0.0101421
chr16_31900687_31901309	11.0441	-0.380133	0.124108	-3.06293	0.00219182	0.010144
chr21_9423917_9425200	41.0992	-0.498688	0.162814	-3.06292	0.00219185	0.010144
chr4_70048456_70048973	8.79207	-0.478789	0.156316	-3.06296	0.00219156	0.010144
chrY_13694727_13695440	9.05288	-0.504506	0.16471	-3.063	0.00219129	0.010144
chr6_75429847_75430391	5.29707	-0.61989	0.202396	-3.06276	0.00219307	0.0101484
chr1_198656945_198661191	108.777	-0.213884	0.0698385	-3.06254	0.00219465	0.0101537
chr7_140297635_140298020	4.70059	-0.72256	0.235936	-3.06253	0.00219473	0.0101537
chr9_35095310_35097019	167.106	0.158441	0.0517362	3.06247	0.00219516	0.0101546
chr1_114012053_114012637	7.41625	-0.537844	0.175636	-3.06227	0.00219665	0.0101598
chr2_191182976_191185513	285.61	0.104502	0.0341264	3.0622	0.00219715	0.0101598
chr4_923561_927448	434.56	0.102702	0.0335384	3.06222	0.002197	0.0101598
chr6_158243269_158246370	322.921	0.109347	0.0357089	3.06218	0.00219731	0.0101598
chr1_55180711_55182625	248.708	0.130951	0.0427648	3.06212	0.00219776	0.0101607
chr5_138676452_138680294	451.939	0.0970298	0.0316879	3.06205	0.00219828	0.0101619
chr1_121137283_121139465	151.176	0.173389	0.0566295	3.06182	0.00219995	0.0101661
chr11_77347153_77349713	293.294	0.102672	0.0335327	3.06185	0.00219972	0.0101661
chr3_111577547_111580229	259.641	0.110752	0.0361719	3.06183	0.00219987	0.0101661
chr10_101377305_101382048	576.091	0.100803	0.0329243	3.06167	0.00220109	0.0101702
chr9_116465874_116466366	6.42721	-0.574274	0.187575	-3.06158	0.00220175	0.010172
chr1_91481044_91482203	21.1208	-0.285641	0.0933009	-3.0615	0.00220229	0.0101734
chr1_51981832_51985708	443.034	0.105602	0.0344955	3.06133	0.00220353	0.0101743
chr1_228462631_228464735	136.888	0.149937	0.0489787	3.06127	0.00220403	0.0101743
chr10_31606701_31611667	726.971	0.132545	0.0432968	3.06131	0.00220368	0.0101743
chr12_122063521_122068503	559.952	0.0948309	0.0309764	3.06139	0.00220309	0.0101743
chr17_8864173_8871437	556.059	0.0971554	0.0317358	3.06138	0.00220319	0.0101743
chr2_48579231_48580747	33.4268	-0.221329	0.0722996	-3.06127	0.00220401	0.0101743
chr7_128378297_128380858	368.796	0.103931	0.0339513	3.06118	0.00220469	0.0101762
chr13_79976331_79981631	682.467	0.0944284	0.0308525	3.06064	0.00220865	0.0101931
chr2_172181676_172184220	54.4705	-0.215981	0.070568	-3.06061	0.00220886	0.0101931
chr8_41385945_41387883	139.957	0.137501	0.0449275	3.0605	0.00220969	0.0101957
chr6_102051653_102052242	6.65828	-0.505446	0.165159	-3.06037	0.00221067	0.0101991
chr2_214101548_214105004	97.824	-0.203496	0.066497	-3.06023	0.00221164	0.0102024
chr7_103899707_103900508	13.0677	-0.472474	0.154396	-3.06015	0.00221225	0.010204
chr1_149780834_149785980	649.025	0.0963771	0.0314984	3.05975	0.00221523	0.0102165
chr1_43832000_43835122	309.109	0.123765	0.0404503	3.05968	0.00221572	0.0102176
chr1_214775593_214777920	231.31	0.106462	0.0347984	3.05938	0.00221794	0.0102243
chr17_1773936_1775076	26.3985	-0.244298	0.0798519	-3.05938	0.00221793	0.0102243
chr6_35464131_35466501	154.727	0.129153	0.0422153	3.05939	0.00221786	0.0102243
chr2_158748018_158748868	17.554	-0.363147	0.118702	-3.05933	0.00221834	0.010225
chr3_8386397_8387580	11.9892	-0.473605	0.154816	-3.05914	0.00221976	0.0102303
chr13_31189183_31194991	916.975	0.0981391	0.0320824	3.05897	0.00222099	0.0102336
chr20_1633268_1633946	14.1615	-0.417867	0.136603	-3.05899	0.00222082	0.0102336
chr12_80325058_80330315	709.861	0.111541	0.0364649	3.05886	0.0022218	0.0102338
chr4_75070141_75070929	8.4335	-0.606572	0.198298	-3.0589	0.00222155	0.0102338
chr7_21890820_21891758	21.9676	-0.302581	0.0989184	-3.05889	0.00222156	0.0102338
chr2_126057542_126058010	7.47233	-0.545756	0.178426	-3.05872	0.00222284	0.0102374
chr17_37355243_37358559	395.139	0.107329	0.0350948	3.05828	0.00222614	0.0102514
chr12_2112134_2114313	271.868	0.110713	0.0362025	3.05815	0.0022271	0.0102547
chr2_127412828_127417703	604.248	0.088439	0.0289209	3.05796	0.0022285	0.0102599
chr20_4666223_4668451	171.976	0.145007	0.0474265	3.05751	0.00223186	0.0102742
chr10_89263700_89266510	362.177	0.117044	0.0382824	3.0574	0.00223268	0.0102753
chr4_100483693_100486053	267.916	0.119271	0.0390111	3.05737	0.00223288	0.0102753
chr6_149067142_149070439	354.307	0.134121	0.0438674	3.05741	0.00223256	0.0102753
chr12_69863319_69865947	278.149	0.114294	0.0373843	3.05726	0.00223369	0.0102779
chr16_68074986_68075607	7.83584	-0.46956	0.153594	-3.05715	0.00223454	0.0102806
chr2_219574835_219576897	183.921	0.128624	0.0420752	3.057	0.00223564	0.0102844
chr6_14210490_14212569	189.705	0.10614	0.0347227	3.0568	0.00223713	0.0102901
chr5_34006802_34009614	359.797	0.1146	0.0374918	3.05667	0.00223814	0.0102936
chr11_46366238_46372034	601.907	0.116116	0.0379916	3.05636	0.00224044	0.010303
chr7_89982479_89983061	13.1806	-0.488284	0.159779	-3.05599	0.00224315	0.0103143
chr19_48280814_48283123	253.136	0.110984	0.0363173	3.05595	0.00224346	0.0103145
chr1_181056439_181061904	727.976	0.103244	0.0337891	3.05554	0.00224659	0.0103241
chr20_522628_525195	260.855	0.109681	0.0358956	3.05556	0.00224643	0.0103241
chr22_45713698_45715737	60.0537	-0.179247	0.0586619	-3.05559	0.00224616	0.0103241
chr3_196667670_196670902	567.302	0.113351	0.0370965	3.05557	0.00224631	0.0103241
chr14_91821404_91823054	36.9713	-0.215831	0.0706373	-3.05548	0.00224701	0.0103248
chr17_76834589_76838169	384.998	0.111323	0.0364368	3.05523	0.00224891	0.0103317
chr19_7701179_7703498	166.532	0.142045	0.0464928	3.05521	0.00224902	0.0103317
chr3_196294329_196297075	394.327	0.12301	0.040267	3.05486	0.00225162	0.0103425
chr15_76030030_76032107	171.961	0.140866	0.0461133	3.05477	0.00225233	0.0103445
chr16_48417138_48420412	412.338	0.115027	0.0376577	3.05454	0.00225404	0.0103462
chr19_12097809_12100292	379.855	0.114152	0.037371	3.05457	0.00225384	0.0103462
chr2_196932425_196934335	123.057	0.118286	0.0387246	3.05453	0.00225412	0.0103462
chr2_232062318_232064180	237.794	0.121767	0.0398646	3.05451	0.00225427	0.0103462
chr6_11366631_11367582	18.6023	-0.276726	0.0905955	-3.05452	0.00225421	0.0103462
chr9_66696204_66697537	21.6677	-0.360371	0.117976	-3.05462	0.00225348	0.0103462
chr5_12691916_12692369	5.0362	-0.59807	0.195803	-3.05444	0.00225479	0.0103475
chr16_3029529_3031445	157.255	0.114102	0.0373564	3.05441	0.00225506	0.0103475
chr11_21841781_21842381	6.22454	-0.566426	0.185458	-3.05421	0.00225656	0.0103532
chr4_83930303_83935284	559.929	0.11408	0.0373528	3.05413	0.00225718	0.0103548
chr12_40498070_40501890	285.62	0.119383	0.0390929	3.05382	0.00225951	0.0103598
chr3_49140967_49143245	297.149	0.115283	0.0377494	3.05391	0.00225882	0.0103598
chr3_109856210_109856805	7.46699	-0.552005	0.180756	-3.05386	0.00225916	0.0103598
chr6_42857350_42859598	328.797	0.124026	0.0406122	3.05391	0.00225879	0.0103598
chr8_59570012_59573421	425.581	0.0943216	0.0308865	3.05381	0.00225956	0.0103598
chr11_4412676_4417634	344.01	0.101958	0.0333883	3.05372	0.00226026	0.0103607
chr7_93632253_93634772	347.022	0.101229	0.0331496	3.05371	0.00226028	0.0103607
chr3_46399259_46400684	17.3971	-0.349271	0.114384	-3.05351	0.00226185	0.0103667
chr2_48338009_48339815	187.07	0.131496	0.0430651	3.05343	0.0022624	0.010368
chr22_46439623_46441867	91.9943	0.178653	0.0585113	3.05331	0.00226334	0.0103699
chr6_33754888_33757560	322.322	0.127206	0.0416614	3.05333	0.00226319	0.0103699
chr17_16438275_16440716	256.111	0.128224	0.0419988	3.05303	0.0022654	0.0103782
chr14_92504222_92507868	539.949	0.0920734	0.0301585	3.05298	0.00226578	0.0103787
chr10_107793405_107794051	7.12821	-0.529978	0.173604	-3.0528	0.00226716	0.0103833
chr19_3058304_3063766	405.165	0.113029	0.037025	3.05278	0.00226729	0.0103833
chr21_17793325_17793915	6.67915	-0.573155	0.187753	-3.0527	0.00226793	0.0103847
chr6_132826146_132826779	11.1774	-0.431288	0.141283	-3.05264	0.00226838	0.0103847
chr8_145009913_145018677	604.798	0.125065	0.040969	3.05267	0.00226818	0.0103847
chr1_173988070_173992611	560.737	0.0957405	0.0313646	3.0525	0.00226942	0.0103859
chr3_47618812_47621173	126.828	0.140539	0.0460406	3.05251	0.00226935	0.0103859
chr6_35635152_35638059	124.691	-0.156708	0.0513377	-3.0525	0.00226942	0.0103859
chrX_52924920_52927634	209.826	0.139245	0.045618	3.05242	0.00227005	0.0103876
chr13_22883955_22884438	7.71617	-0.627818	0.20569	-3.05225	0.00227134	0.0103909
chr2_209129588_209133288	363.316	0.0948364	0.0310713	3.05222	0.00227157	0.0103909
chr20_57266857_57269225	102.099	0.145687	0.0477311	3.05224	0.00227141	0.0103909
chr10_97995714_97996293	9.30814	-0.446111	0.146176	-3.05188	0.00227412	0.0104014
chr15_21349812_21350480	7.51866	-0.460983	0.151053	-3.05179	0.00227478	0.0104032
chr20_16138606_16139798	21.4396	-0.310352	0.1017	-3.05165	0.00227587	0.010407
chr11_18654444_18657055	407.424	0.104905	0.0343769	3.05161	0.00227618	0.0104072
chr13_45912138_45916882	595.108	0.0970549	0.0318053	3.05153	0.00227675	0.0104086
chr5_179104290_179106950	272.963	0.113454	0.0371805	3.05143	0.00227754	0.0104111
chr2_241498839_241502444	288.636	0.0987856	0.0323742	3.05137	0.002278	0.010412
chr1_91483899_91488679	440.394	0.105612	0.0346124	3.05127	0.00227873	0.0104141
chr4_119512065_119513860	149.306	0.129673	0.0425012	3.05105	0.00228044	0.0104195
chr9_20657945_20659759	133.01	0.161568	0.0529546	3.05107	0.00228025	0.0104195
chr22_39100695_39104784	470.781	0.105277	0.034511	3.05055	0.00228422	0.0104344
chr9_114936034_114938511	181.013	0.119538	0.0391854	3.05057	0.0022841	0.0104344
chr3_134263478_134263948	6.36194	-0.524184	0.171835	-3.05052	0.00228449	0.0104344
chrX_119600839_119603902	213.823	0.113752	0.0372904	3.05043	0.00228514	0.0104362
chr9_20618597_20625318	836.617	0.100556	0.032966	3.0503	0.0022861	0.0104382
chrX_44401113_44402990	139.101	0.1396	0.0457656	3.05033	0.00228593	0.0104382
chr5_113852829_113853609	11.14	-0.503846	0.165185	-3.05018	0.00228701	0.0104411
chr5_125935955_125938052	244.354	0.117755	0.0386073	3.05007	0.00228787	0.0104439
chr1_224543918_224546744	280.489	0.110611	0.0362682	3.04982	0.0022898	0.0104455
chr11_65100550_65103396	335.994	0.115119	0.0377459	3.04983	0.00228969	0.0104455
chr11_65836441_65841151	497.214	0.10597	0.0347452	3.04992	0.00228904	0.0104455
chr11_117099974_117104609	630.192	0.101305	0.0332155	3.04993	0.00228897	0.0104455
chr12_96441214_96441818	15.2927	-0.344785	0.113049	-3.04989	0.00228929	0.0104455
chr18_2569951_2573573	400.977	0.116606	0.0382315	3.04999	0.0022885	0.0104455
chr4_122147431_122149086	43.4333	-0.226025	0.0741166	-3.04959	0.00229158	0.0104524
chr1_226850769_226851579	18.5987	-0.319706	0.104843	-3.04937	0.00229323	0.0104564
chr10_52498708_52500751	245.624	0.11882	0.038965	3.04941	0.0022929	0.0104564
chr19_53464669_53467348	300.259	0.0957322	0.031394	3.04938	0.00229317	0.0104564
chr20_48326749_48331392	365.219	0.115229	0.0377899	3.04922	0.00229438	0.0104604
chr8_42696618_42699453	315.888	0.107682	0.0353154	3.04913	0.00229502	0.0104621
chr1_194615806_194616403	10.0629	-0.501465	0.164468	-3.04902	0.0022959	0.0104631
chr16_283857_286189	273.951	0.122267	0.0401008	3.049	0.00229603	0.0104631
chr3_121511598_121513613	51.816	-0.21902	0.0718318	-3.04906	0.00229557	0.0104631
chr14_82862091_82862698	6.78984	-0.592902	0.194465	-3.04888	0.00229696	0.0104662
chr3_102976783_102977396	8.89477	-0.500517	0.164167	-3.04884	0.00229729	0.0104665
chr6_43653905_43656419	385.93	0.108275	0.0355162	3.0486	0.00229907	0.0104734
chr2_69663093_69665563	322.985	0.103603	0.0339841	3.04856	0.00229941	0.0104738
chr1_1706392_1715125	512.701	0.0995732	0.0326628	3.04852	0.00229973	0.010474
chr3_15139038_15141819	341.654	0.12492	0.0409786	3.04843	0.0023004	0.0104753
chr3_32279117_32282351	259.752	0.135745	0.0445304	3.04838	0.00230081	0.0104753
chr6_122732544_122733391	12.497	-0.418117	0.13716	-3.0484	0.00230063	0.0104753
chr6_25369405_25370402	20.8602	-0.289986	0.09513	-3.04831	0.00230133	0.0104765
chr6_30875091_30877088	218.478	0.13672	0.0448551	3.04803	0.00230345	0.010485
chr15_99557221_99559549	120.963	0.157755	0.0517596	3.04783	0.00230501	0.0104863
chr2_85085670_85086670	18.2501	-0.343789	0.112794	-3.04795	0.00230412	0.0104863
chr6_149368014_149368626	12.3911	-0.3724	0.122184	-3.04786	0.00230479	0.0104863
chr7_3383740_3384258	5.75423	-0.621799	0.20401	-3.04788	0.00230461	0.0104863
chr7_148723633_148726931	330.002	0.0969951	0.0318244	3.04782	0.00230506	0.0104863
chr15_59344153_59344706	9.77377	-0.406608	0.133413	-3.04775	0.00230562	0.0104864
chr2_213968314_213969963	53.2316	-0.199094	0.0653246	-3.04777	0.00230547	0.0104864
chr7_44499535_44500192	13.5434	-0.39885	0.130872	-3.04763	0.00230655	0.0104895
chr3_31572086_31580677	1079.15	0.0872354	0.0286258	3.04744	0.002308	0.0104949
chr11_126080381_126083125	389.22	0.114512	0.0375769	3.04739	0.00230838	0.0104954
chr4_164587377_164588607	24.3514	-0.307635	0.100954	-3.04728	0.00230925	0.0104981
chr1_236051408_236052198	13.8962	-0.35595	0.11682	-3.047	0.00231135	0.0105065
chr11_101784828_101787007	188.288	0.111753	0.0366789	3.0468	0.00231295	0.0105126
chr1_152432103_152433016	16.6008	-0.305515	0.100278	-3.04667	0.00231392	0.0105158
chr1_150600136_150603223	363.897	0.109392	0.0359086	3.04639	0.00231606	0.0105231
chr2_128172984_128174678	90.8592	0.155535	0.0510549	3.04642	0.00231583	0.0105231
chr3_137302312_137303026	8.77658	-0.553865	0.181814	-3.04633	0.0023165	0.0105239
chr12_66522800_66525706	488.291	0.118169	0.0387917	3.04623	0.0023173	0.0105244
chr12_76740776_76743164	297.562	0.113866	0.0373794	3.04622	0.0023174	0.0105244
chr4_84045160_84045735	6.42882	-0.487122	0.159909	-3.04625	0.00231718	0.0105244
chr8_96153399_96155264	37.0374	-0.246514	0.0809266	-3.04614	0.00231802	0.010526
chr11_117855792_117865591	1147.04	0.0886824	0.0291156	3.04587	0.00232005	0.010534
chr2_242087409_242091199	554.527	0.13982	0.0459102	3.04551	0.00232286	0.0105453
chr4_39637761_39641933	571.423	0.106043	0.0348197	3.04548	0.00232306	0.0105453
chr7_12725272_12728262	314.299	0.113338	0.0372162	3.04538	0.00232387	0.0105477
chr21_36413076_36415107	46.9832	-0.238291	0.0782487	-3.0453	0.00232445	0.0105492
chr12_112596118_112596923	16.7133	-0.304569	0.100024	-3.04496	0.00232711	0.0105576
chr5_19657307_19657937	8.09867	-0.467888	0.153659	-3.04498	0.00232695	0.0105576
chrX_40439097_40441522	172.744	0.119186	0.0391415	3.04501	0.00232674	0.0105576
chr1_76192258_76193230	18.4017	-0.279351	0.0917494	-3.04472	0.00232896	0.0105648
chr6_124457195_124457754	7.18129	-0.555422	0.182424	-3.04468	0.00232927	0.010565
chr10_91251707_91252171	5.17083	-0.615384	0.202123	-3.0446	0.00232993	0.0105668
chr1_100314639_100317006	298.089	0.108388	0.0356018	3.04444	0.00233114	0.0105685
chr11_118963651_118966974	322.204	0.110732	0.0363722	3.04441	0.00233136	0.0105685
chr5_156620155_156621925	62.5844	-0.192289	0.0631601	-3.04447	0.00233087	0.0105685
chr7_135696957_135698441	24.3047	-0.421888	0.138575	-3.04447	0.00233089	0.0105685
chr11_51588769_51589080	1.75401	-1.06468	0.349729	-3.04429	0.00233234	0.0105694
chr3_76513463_76513969	6.47564	-0.626698	0.205858	-3.04432	0.00233205	0.0105694
chr7_4813841_4816731	428.442	0.134972	0.0443362	3.04428	0.00233236	0.0105694
chr5_34928650_34931372	300.48	0.136856	0.0449581	3.04407	0.002334	0.0105756
chrX_68047480_68050928	239.432	0.111338	0.0365762	3.044	0.00233452	0.0105768
chr4_154347257_154348237	20.3102	-0.263507	0.0865685	-3.04392	0.0023352	0.0105787
chr9_133587397_133591168	329.352	0.11094	0.0364471	3.04387	0.00233553	0.010579
chr3_108612208_108612661	5.36617	-0.603054	0.198148	-3.04346	0.00233877	0.0105924
chr3_15246657_15249801	393.495	0.101435	0.0333304	3.04331	0.00233989	0.0105961
chr4_25914488_25916928	265.07	0.106128	0.0348729	3.04328	0.00234012	0.0105961
chr19_36192533_36194290	120.761	0.131012	0.043053	3.04304	0.00234198	0.0106033
chr5_178286236_178288259	207.474	0.130108	0.0427585	3.04286	0.00234339	0.0106085
chr11_75272419_75274716	229.123	0.126768	0.0416616	3.04279	0.00234392	0.0106097
chr4_47533540_47534822	27.1253	-0.272213	0.0894634	-3.04273	0.0023444	0.0106107
chr9_35828273_35830308	133.078	0.139134	0.0457318	3.04239	0.00234708	0.0106216
chr4_123499221_123499737	10.8822	-0.367081	0.120663	-3.04219	0.0023486	0.0106273
chrX_152987852_152993328	258.528	0.122178	0.0401628	3.04207	0.00234955	0.0106304
chr2_168898266_168899010	11.3591	-0.407436	0.133953	-3.04164	0.0023529	0.0106431
chr6_143849462_143850367	15.3766	-0.384983	0.126571	-3.04165	0.00235284	0.0106431
chr14_21943722_21946757	410.555	0.121039	0.0397956	3.04153	0.00235383	0.0106461
chr22_20782951_20786184	145.606	0.128187	0.0421483	3.04134	0.0023553	0.0106515
chr16_11438266_11440438	177.738	0.1344	0.0441934	3.04119	0.00235647	0.0106539
chr2_74681334_74683332	185.988	0.124328	0.0408813	3.04119	0.00235642	0.0106539
chr3_142837186_142845157	822.886	0.100812	0.0331492	3.04117	0.00235661	0.0106539
chr2_157255897_157258429	332.851	0.127955	0.0420748	3.04112	0.00235697	0.0106543
chr8_95446887_95449993	106.66	-0.16986	0.0558554	-3.04106	0.00235744	0.0106552
chr16_28191091_28193293	34.2666	-0.235763	0.0775374	-3.04064	0.00236076	0.0106678
chr3_194205584_194209248	393.757	0.0980475	0.0322455	3.04066	0.00236062	0.0106678
chr5_137672574_137676224	288.138	0.101301	0.0333176	3.04045	0.00236222	0.0106731
chr12_9516953_9517708	12.2767	-0.344627	0.113358	-3.04015	0.00236457	0.0106758
chr12_48196565_48197309	16.1412	-0.291042	0.0957304	-3.04023	0.002364	0.0106758
chr15_57199044_57200373	35.2892	-0.26732	0.0879291	-3.04018	0.00236436	0.0106758
chr2_145550607_145551072	5.24345	-0.632051	0.207895	-3.04024	0.00236387	0.0106758
chr20_2881299_2882514	22.7721	-0.275748	0.0906992	-3.04025	0.00236382	0.0106758
chr4_80957918_80958834	14.1519	-0.32043	0.1054	-3.04014	0.00236469	0.0106758
chr6_8158979_8159577	6.97185	-0.566716	0.1864	-3.04032	0.00236329	0.0106758
chr9_91002033_91005074	290.637	0.10809	0.0355553	3.04004	0.0023655	0.0106783
chr9_78641945_78643323	28.3747	-0.338108	0.111222	-3.03994	0.00236622	0.0106803
chr1_105024304_105024874	6.87401	-0.51482	0.169363	-3.03974	0.00236779	0.0106857
chr11_126151737_126154511	308.696	0.102495	0.0337185	3.03972	0.00236796	0.0106857
chr12_65067731_65068786	20.9777	-0.27952	0.0919567	-3.03969	0.00236824	0.0106858
chr17_28926496_28929519	375.724	0.108129	0.0355762	3.03935	0.00237085	0.0106942
chr18_13135969_13138888	368.259	0.1053	0.0346455	3.03935	0.0023709	0.0106942
chr9_37799668_37802975	373.503	0.112759	0.0370992	3.03939	0.00237055	0.0106942
chrX_40942696_40948761	584.952	0.115099	0.0378701	3.0393	0.00237126	0.0106946
chr12_77156629_77159767	307.857	0.114144	0.0375578	3.03917	0.00237233	0.0106976
chr3_52315862_52317070	24.8955	-0.270405	0.088974	-3.03915	0.00237248	0.0106976
chr1_109938430_109941501	138.878	0.149197	0.0490935	3.03905	0.00237328	0.0107001
chr2_242905019_242905937	15.6901	-0.368455	0.121242	-3.03901	0.00237357	0.0107002
chr10_94361508_94363029	31.1677	-0.260891	0.0858502	-3.03891	0.00237437	0.0107013
chr14_103587424_103592473	130.388	0.27307	0.0898574	3.03893	0.00237423	0.0107013
chr2_194480521_194481036	6.75072	-0.554178	0.182369	-3.03878	0.00237542	0.0107048
chr17_41320676_41325035	663.945	0.0887978	0.0292226	3.03867	0.00237623	0.0107069
chr8_42394715_42398019	372.78	0.104394	0.0343554	3.03865	0.00237641	0.0107069
chr11_10471195_10473887	155.925	0.157077	0.0517033	3.03804	0.00238119	0.0107248
chr13_32999558_33003519	560.979	0.105793	0.0348221	3.03811	0.00238066	0.0107248
chr7_90223869_90227363	213.502	0.167919	0.0552718	3.03806	0.00238106	0.0107248
chr19_47851947_47855110	253.303	0.117677	0.0387359	3.03794	0.00238202	0.0107273
chrX_46305633_46307861	152.904	0.132323	0.0435585	3.03781	0.00238301	0.0107305
chr1_167618306_167621107	56.0397	-0.21368	0.0703422	-3.03772	0.00238377	0.0107318
chr7_43797273_43799600	203.224	0.111012	0.0365446	3.03771	0.00238383	0.0107318
chr4_4269727_4271483	36.8654	-0.245872	0.0809412	-3.03766	0.00238422	0.0107324
chr11_61890863_61892907	252.603	0.117512	0.0386855	3.03761	0.0023846	0.0107329
chr19_19050678_19052752	66.1738	0.225324	0.0741804	3.03752	0.00238532	0.0107349
chr1_190314949_190315471	6.41379	-0.549519	0.180932	-3.03716	0.00238821	0.010746
chr22_37677612_37682500	711.286	0.109095	0.0359204	3.03714	0.00238833	0.010746
chr10_129978804_129980244	42.0876	-0.237397	0.0781705	-3.03691	0.00239019	0.0107483
chr12_69079223_69082015	433.183	0.107188	0.0352949	3.03692	0.00239012	0.0107483
chr6_168250932_168251504	9.5404	-0.632128	0.208148	-3.03691	0.00239016	0.0107483
chr7_86058529_86059029	6.63317	-0.573785	0.188937	-3.03691	0.00239018	0.0107483
chr7_86780628_86785034	518.317	0.0976095	0.0321402	3.03699	0.00238953	0.0107483
chr20_60639033_60643171	260.008	0.114387	0.0376669	3.03679	0.0023911	0.0107512
chr12_96770161_96772313	75.0517	-0.184872	0.0608784	-3.03674	0.0023915	0.0107518
chr1_156051121_156053412	122.49	0.13703	0.0451247	3.03669	0.00239191	0.0107524
chr11_96442000_96442650	6.66385	-0.563096	0.185438	-3.03658	0.00239282	0.0107553
chr11_66246451_66248877	270.031	0.114308	0.0376448	3.03649	0.0023935	0.0107571
chr20_37491437_37492129	15.2098	-0.324166	0.106765	-3.03625	0.00239544	0.0107644
chr5_111290131_111291071	22.7081	-0.353186	0.116324	-3.03622	0.00239566	0.0107644
chr22_33964810_33965688	15.3734	-0.367125	0.120917	-3.03618	0.00239597	0.0107646
chr14_105524704_105533064	549.267	0.106268	0.0350012	3.03611	0.00239654	0.0107647
chr4_83718446_83721242	205.257	0.123383	0.0406384	3.03611	0.0023965	0.0107647
chr15_75898226_75899558	27.7384	-0.227174	0.0748279	-3.03596	0.00239775	0.0107684
chr4_141173359_141174719	70.0886	0.159841	0.0526497	3.03594	0.00239791	0.0107684
chr17_25609692_25610790	18.4937	-0.352618	0.116151	-3.03585	0.00239857	0.010769
chr19_8333174_8334823	121.844	0.143725	0.0473424	3.03585	0.00239857	0.010769
chr19_16676478_16677804	22.1504	-0.272586	0.089792	-3.03574	0.00239943	0.0107716
chr11_59040603_59041376	12.7512	-0.345567	0.113836	-3.03566	0.00240012	0.0107735
chr5_43064060_43069922	970.927	0.105112	0.0346281	3.03545	0.00240179	0.0107798
chr12_132433483_132436408	286.004	0.126728	0.041751	3.03534	0.00240267	0.0107809
chr14_71786068_71792330	593.561	0.0958018	0.031562	3.03535	0.00240258	0.0107809
chr8_136468532_136470744	171.828	0.128363	0.0422898	3.03531	0.00240286	0.0107809
chr1_107682480_107685104	122.235	0.130131	0.0428734	3.03523	0.00240349	0.0107813
chr3_101393730_101397053	512.411	0.103251	0.0340175	3.03525	0.00240338	0.0107813
chr17_34201308_34201890	10.6774	-0.400962	0.13211	-3.03506	0.00240492	0.0107853
chr9_100457453_100460477	286.777	0.0896899	0.0295511	3.03508	0.00240474	0.0107853
chr4_87926067_87931795	740.632	0.100835	0.0332245	3.03496	0.00240564	0.0107861
chr5_176942508_176945857	394.703	0.114373	0.0376849	3.03499	0.00240542	0.0107861
chr6_41694120_41703805	431.56	0.115375	0.0380167	3.03484	0.00240662	0.0107893
chr1_143672621_143674257	52.1753	0.168058	0.0553793	3.03467	0.002408	0.0107943
chr17_42199119_42202129	308.912	0.124729	0.0411033	3.03452	0.00240916	0.0107982
chr2_175258379_175261597	485.665	0.094727	0.0312172	3.03445	0.00240978	0.0107986
chr22_32056777_32059011	297.351	0.114634	0.0377772	3.03447	0.00240956	0.0107986
chr19_41881801_41883758	91.4715	0.156201	0.0514804	3.03418	0.0024119	0.0108063
chr8_8233111_8233784	7.51075	-0.501256	0.165204	-3.03416	0.00241205	0.0108063
chr5_131438999_131439489	11.5297	-0.47232	0.155674	-3.03403	0.00241308	0.0108097
chr5_118661851_118662518	12.4929	-0.464445	0.153093	-3.03375	0.00241532	0.0108185
chr19_39332213_39334497	52.6874	-0.19848	0.0654248	-3.03371	0.00241569	0.010819
chr16_66582592_66590588	592.801	0.0957692	0.0315706	3.03349	0.00241742	0.0108255
chr5_134194319_134195047	9.07918	-0.502189	0.165553	-3.0334	0.00241813	0.0108275
chr18_32351976_32352503	4.7487	-0.686462	0.226309	-3.03329	0.00241902	0.0108302
chr10_94448072_94453463	568.427	0.130883	0.0431505	3.03317	0.00241996	0.0108323
chr11_2719836_2722568	139.542	0.137159	0.0452198	3.03317	0.00242002	0.0108323
chr4_10585499_10586134	12.3479	-0.38281	0.12621	-3.03313	0.00242034	0.0108325
chr14_97845295_97846438	31.303	-0.237501	0.0783057	-3.033	0.00242133	0.0108357
chr13_26794076_26797452	489.076	0.0989862	0.0326383	3.03282	0.00242279	0.0108392
chr3_27400713_27401264	12.8231	-0.360637	0.118913	-3.03277	0.00242318	0.0108392
chr7_149296389_149298453	59.1085	-0.198092	0.0653166	-3.0328	0.00242294	0.0108392
chr8_51224720_51225258	6.09818	-0.694474	0.22899	-3.03277	0.00242319	0.0108392
chr19_59064893_59067324	244.031	0.113385	0.0373883	3.03263	0.00242431	0.010843
chr12_122983308_122986937	413.106	0.104496	0.034458	3.03255	0.00242493	0.0108433
chr8_124427908_124430236	231.189	0.109414	0.0360796	3.03256	0.00242487	0.0108433
chr11_59380980_59384808	374.731	0.101435	0.0334491	3.03252	0.00242523	0.0108434
chr4_55633059_55633868	8.51577	-0.43323	0.142867	-3.03239	0.00242623	0.0108467
chr2_152682569_152685920	408.317	0.100461	0.0331314	3.03221	0.00242773	0.0108522
chr1_48936822_48938756	118.445	0.13385	0.044144	3.03212	0.00242844	0.0108534
chr13_60737086_60739263	276.056	0.0879568	0.0290085	3.0321	0.00242856	0.0108534
chr10_103911173_103913667	289.193	0.0921536	0.0303936	3.032	0.00242937	0.0108558
chr12_49207652_49210097	218.441	0.114777	0.0378575	3.03181	0.00243093	0.0108616
chr13_26480224_26480961	13.8541	-0.347182	0.114523	-3.03154	0.00243313	0.0108702
chr4_14166482_14166977	7.99741	-0.447201	0.147525	-3.03136	0.00243457	0.0108742
chr7_40017384_40018683	26.5557	-0.277759	0.0916286	-3.03136	0.00243459	0.0108742
chr1_29062276_29065627	388.5	0.0981671	0.0323854	3.03122	0.0024357	0.010878
chr11_94821814_94824365	253.95	0.106187	0.0350337	3.03101	0.00243738	0.0108843
chr17_56062879_56066831	460.404	0.106182	0.0350324	3.03097	0.00243771	0.0108844
chr21_47704224_47707528	340.064	0.105487	0.0348036	3.03094	0.00243796	0.0108844
chr17_76721002_76723449	66.8011	-0.20111	0.0663595	-3.03061	0.00244062	0.0108951
chr1_54354141_54356603	259.966	0.112592	0.0371533	3.03048	0.00244165	0.0108985
chr6_44204895_44206225	85.4435	0.153894	0.050784	3.03037	0.00244252	0.0109011
chr1_207483011_207484083	25.7287	-0.279083	0.0920981	-3.03028	0.00244331	0.0109023
chr16_75496657_75499332	302.999	0.11411	0.0376572	3.03024	0.00244357	0.0109023
chr16_88600047_88602039	87.0351	0.173333	0.0572011	3.03024	0.00244359	0.0109023
chr1_36849580_36853198	420.892	0.104701	0.0345537	3.03009	0.00244484	0.0109066
chr3_15105047_15107626	300.17	0.092837	0.0306394	3.02999	0.00244564	0.0109089
chr17_30812924_30817897	291.418	0.107852	0.0355959	3.02991	0.00244629	0.0109106
chr1_142699149_142699530	12.0104	-0.495072	0.163402	-3.02979	0.00244725	0.0109137
chr8_19066740_19067524	15.3644	-0.328882	0.108561	-3.02948	0.00244977	0.0109237
chr6_58043501_58044280	10.8876	-0.563036	0.185856	-3.02941	0.00245028	0.0109247
chr17_30333383_30337645	480.399	0.0965318	0.0318654	3.02936	0.0024507	0.0109254
chr2_570832_571376	7.31884	-0.513067	0.169368	-3.02931	0.00245112	0.010926
chr4_39182992_39185584	288.182	0.127304	0.0420253	3.02923	0.00245176	0.0109277
chr2_135003557_135004818	21.357	-0.299254	0.0987991	-3.02891	0.00245434	0.0109379
chr1_179267754_179268437	12.5467	-0.469781	0.155121	-3.02848	0.00245787	0.0109525
chr2_219431854_219435892	475.904	0.100246	0.0331027	3.02834	0.00245901	0.0109563
chr10_31072670_31074910	197.117	0.126785	0.0418667	3.02829	0.00245941	0.0109569
chr1_161013668_161017067	602.178	0.111319	0.0367615	3.02814	0.00246062	0.010961
chr10_61593674_61595604	36.6803	-0.264214	0.0872638	-3.02776	0.00246371	0.0109736
chr12_11808369_11809820	20.6127	-0.280289	0.092579	-3.02756	0.00246534	0.0109764
chr16_637932_641665	407.532	0.136368	0.0450429	3.02752	0.00246573	0.0109764
chr17_66242807_66245511	273.158	0.125852	0.0415692	3.02753	0.00246563	0.0109764
chr19_45872713_45874797	140.413	0.115826	0.0382568	3.02758	0.00246518	0.0109764
chr9_20604326_20605473	30.5302	-0.291428	0.0962591	-3.02754	0.00246556	0.0109764
chr1_116960032_116962188	277.5	0.109846	0.0362845	3.02735	0.00246709	0.0109813
chr22_31692446_31693449	19.8669	-0.30961	0.102279	-3.0271	0.00246915	0.0109892
chr2_242639911_242642942	214.497	0.174954	0.0577973	3.02702	0.00246977	0.0109907
chr7_128094961_128096912	219.814	0.122443	0.0404504	3.02698	0.00247008	0.0109908
chr7_99715946_99718790	368.931	0.10186	0.0336531	3.02677	0.00247181	0.0109973
chr19_1025776_1031299	658.7	0.121112	0.0400149	3.02667	0.00247264	0.0109986
chr3_58317851_58321818	319.507	0.109305	0.0361138	3.02667	0.0024726	0.0109986
chr17_34947487_34949489	135.327	0.126282	0.0417254	3.0265	0.002474	0.0110018
chr3_128335802_128337991	217.665	0.126311	0.0417353	3.02648	0.00247421	0.0110018
chr9_112809544_112814249	515.51	0.118404	0.0391219	3.02654	0.00247374	0.0110018
chr11_47735609_47737727	245.481	0.137901	0.0455679	3.02626	0.00247596	0.0110047
chr16_27245756_27247421	37.4004	-0.210153	0.0694409	-3.02636	0.00247514	0.0110047
chr6_109760893_109763574	313.454	0.11697	0.0386511	3.0263	0.00247564	0.0110047
chr8_110396710_110397251	6.254	-0.556114	0.183761	-3.02628	0.00247582	0.0110047
chr15_20982762_20983844	17.3554	-0.386068	0.12758	-3.02609	0.00247742	0.0110092
chr6_57036199_57039095	341.183	0.10107	0.0333998	3.02607	0.00247751	0.0110092
chr12_133705889_133708566	242.509	0.124826	0.0412518	3.02596	0.00247844	0.0110121
chr12_75244011_75244907	13.9184	-0.452657	0.149596	-3.02586	0.00247927	0.0110145
chr17_28260764_28261301	4.04365	-0.59974	0.198229	-3.02549	0.00248233	0.0110219
chr19_3989476_3990771	93.8098	0.172024	0.0568582	3.02549	0.00248231	0.0110219
chr4_16894247_16895795	38.499	-0.221142	0.0730922	-3.02552	0.00248203	0.0110219
chr7_135654075_135654644	10.2988	-0.471194	0.155737	-3.02557	0.00248166	0.0110219
chr8_10730645_10731222	5.64822	-0.670342	0.221562	-3.02553	0.00248196	0.0110219
chr6_13484229_13489120	488.691	0.11649	0.0385046	3.02535	0.00248342	0.0110256
chr1_226257104_226257717	12.8639	-0.392612	0.129797	-3.02481	0.00248792	0.0110443
chr1_23880297_23887066	687.812	0.108265	0.0357942	3.02467	0.00248908	0.0110482
chr4_141921848_141922336	6.37509	-0.597454	0.197534	-3.02456	0.00248997	0.011051
chr18_9094938_9095988	20.852	-0.343085	0.113437	-3.02445	0.00249087	0.0110537
chr16_57072517_57077663	152.076	-0.134288	0.0444032	-3.02429	0.0024922	0.0110584
chr19_12266003_12268303	247.006	0.105465	0.0348743	3.02414	0.00249342	0.0110625
chr7_99035369_99038245	353.47	0.124412	0.0411404	3.02408	0.00249388	0.0110634
chr2_97438674_97440601	92.5108	0.143781	0.0475466	3.024	0.00249456	0.0110651
chr2_48129815_48135255	613.1	0.0974869	0.0322401	3.02377	0.00249643	0.0110722
chr11_75478856_75482525	156.718	0.158974	0.0525785	3.02355	0.00249827	0.0110792
chr9_42818984_42819279	1.87392	-1.09069	0.360744	-3.02346	0.00249901	0.0110812
chr21_9858281_9859526	38.6658	-0.437935	0.14486	-3.02316	0.00250153	0.0110911
chr20_60876656_60880493	337.261	0.115574	0.0382302	3.0231	0.002502	0.011092
chr1_173173943_173175559	36.8998	-0.257446	0.0851633	-3.02296	0.00250312	0.0110932
chr14_23017676_23020060	57.4953	-0.187066	0.0618814	-3.02297	0.00250304	0.0110932
chr6_110617278_110618589	32.6994	-0.254975	0.0843454	-3.02299	0.00250291	0.0110932
chr15_55512359_55515757	56.238	-0.170302	0.0563367	-3.02292	0.00250346	0.0110935
chr19_40789224_40792339	247.509	0.120979	0.0400232	3.02271	0.00250523	0.0111001
chr5_16965299_16965774	4.42464	-0.654105	0.216403	-3.02263	0.00250591	0.0111019
chr14_65380329_65383434	402.587	0.10493	0.0347161	3.0225	0.00250693	0.0111039
chr3_42257771_42258527	17.1349	-0.319282	0.105634	-3.02253	0.00250672	0.0111039
chr2_112728445_112729125	7.03225	-0.563026	0.186285	-3.02239	0.00250787	0.0111069
chr13_99830796_99831504	18.0445	-0.287941	0.0952744	-3.02223	0.0025092	0.0111078
chr15_31372570_31373541	25.7879	0.276531	0.091498	3.02226	0.00250891	0.0111078
chr2_44939769_44941351	35.7487	-0.217282	0.0718942	-3.02224	0.0025091	0.0111078
chr6_3117929_3120281	213.619	0.111543	0.036907	3.02228	0.00250881	0.0111078
chr12_133336756_133339949	311.246	0.120944	0.0400216	3.02196	0.0025114	0.0111163
chr22_51001069_51002512	101.65	0.142363	0.0471118	3.02181	0.00251267	0.0111195
chrX_3731941_3735169	325.48	0.14185	0.0469416	3.02184	0.00251245	0.0111195
chr12_129301659_129302981	28.9304	-0.262776	0.0869614	-3.02175	0.00251317	0.0111205
chr1_118927787_118928302	6.26272	-0.637888	0.211113	-3.02155	0.00251483	0.0111257
chr7_90892512_90895892	238.988	0.105975	0.0350731	3.02154	0.0025149	0.0111257
chr15_31648002_31655596	249.244	-0.139227	0.0460789	-3.02149	0.00251531	0.0111262
chr20_61567592_61571408	432.178	0.110798	0.0366756	3.02103	0.00251914	0.0111419
chr22_20861191_20865130	489.084	0.0854292	0.0282787	3.02097	0.00251963	0.0111429
chr8_62624240_62628068	295.327	0.10547	0.0349131	3.02092	0.00252009	0.0111437
chr7_104662645_104663436	19.5004	-0.285375	0.0944699	-3.0208	0.00252104	0.0111466
chr7_110652568_110654070	49.2586	-0.220925	0.0731391	-3.02061	0.00252265	0.0111525
chr17_75136977_75140622	230.381	0.136771	0.0452854	3.02021	0.00252601	0.0111661
chr6_53408069_53410689	282.459	0.106368	0.0352192	3.02017	0.00252637	0.0111664
chr2_28612619_28621570	902.223	0.136246	0.0451153	3.01994	0.00252824	0.0111732
chr3_166204482_166205185	10.4517	-0.506255	0.167639	-3.01991	0.00252847	0.0111732
chr3_139638083_139638650	4.15107	-0.682185	0.225921	-3.01957	0.00253132	0.0111846
chr18_742579_742889	4.94654	-0.675615	0.223757	-3.01941	0.00253269	0.0111894
chr3_31958775_31960069	30.0056	-0.278149	0.0921213	-3.01937	0.00253299	0.0111895
chr11_61126283_61131138	582.63	0.0995987	0.0329877	3.01927	0.00253388	0.0111922
chr3_148708143_148711676	275.858	0.120344	0.0398599	3.01918	0.0025346	0.0111941
chr21_43481528_43485359	246.848	0.115576	0.0382834	3.01896	0.00253645	0.0112011
chr20_18538896_18539575	7.90571	-0.485141	0.160712	-3.01869	0.0025387	0.0112097
chr12_49211314_49213285	113.872	0.137098	0.0454182	3.01856	0.00253979	0.0112133
chr22_40451207_40452308	25.9421	-0.276304	0.0915393	-3.01842	0.00254098	0.0112173
chr12_99966552_99967119	6.81311	-0.571204	0.189252	-3.01822	0.00254267	0.0112236
chr2_157185131_157192298	705.402	0.123306	0.0408547	3.01817	0.00254303	0.0112239
chr1_169453726_169456304	370.765	0.112719	0.0373492	3.01797	0.00254474	0.0112301
chr9_130329217_130332733	135.147	0.155139	0.0514058	3.01794	0.002545	0.0112301
chr4_908744_909923	26.9932	-0.241793	0.0801204	-3.01787	0.00254555	0.0112313
chr11_76571027_76573265	172.229	0.113285	0.0375406	3.01765	0.00254741	0.0112375
chr5_89768539_89771333	431.078	0.115425	0.03825	3.01764	0.00254752	0.0112375
chr1_107598470_107601590	456.451	0.113224	0.0375214	3.0176	0.00254789	0.0112378
chr18_30310100_30311280	31.0621	-0.249834	0.0827953	-3.01749	0.00254874	0.0112404
chr2_16047426_16047873	8.1737	-0.619811	0.205414	-3.01738	0.00254973	0.0112435
chr19_1811471_1813641	125.899	0.146755	0.0486377	3.0173	0.00255034	0.0112449
chr6_119666377_119673411	921.354	0.102811	0.0340741	3.01727	0.00255063	0.011245
chr2_135674603_135679116	582.665	0.115005	0.0381202	3.01692	0.00255359	0.0112568
chr1_61515330_61517343	141.392	0.122638	0.0406517	3.01681	0.00255453	0.0112597
chr11_92929574_92932227	336.156	0.116537	0.0386318	3.01661	0.0025562	0.0112616
chr12_74522047_74522574	7.69839	-0.546522	0.18117	-3.01662	0.0025561	0.0112616
chr13_95246404_95249292	338.895	0.0932438	0.0309104	3.01659	0.00255639	0.0112616
chr2_27993698_27996248	386.99	0.108779	0.0360587	3.01671	0.00255536	0.0112616
chr8_109148859_109149401	7.13685	-0.53094	0.176006	-3.0166	0.00255629	0.0112616
chr11_55466108_55466904	9.00402	-0.454846	0.150793	-3.01636	0.00255827	0.0112674
chr11_84503647_84504147	7.56594	-0.580756	0.192535	-3.01636	0.00255825	0.0112674
chr13_86201043_86201605	4.89052	-0.598512	0.19843	-3.01623	0.00255941	0.0112712
chr12_54717955_54720139	206.065	0.109364	0.0362631	3.01585	0.00256259	0.011284
chr1_232764140_232767197	216.857	0.132412	0.0439085	3.01564	0.00256436	0.0112893
chr8_37961676_37964523	436.078	0.109902	0.0364438	3.01565	0.00256426	0.0112893
chr16_23908185_23909005	18.3735	-0.306509	0.101643	-3.01555	0.00256511	0.0112896
chr19_49976703_49980389	262.706	0.139331	0.0462044	3.01553	0.00256529	0.0112896
chr6_128292234_128294209	59.8872	-0.211489	0.0701328	-3.01555	0.00256513	0.0112896
chr16_67398667_67399582	19.1151	-0.322459	0.10694	-3.01534	0.00256692	0.0112955
chrX_153947080_153948042	16.7541	-0.314059	0.104159	-3.01519	0.00256816	0.0112997
chr12_53692971_53694724	192.194	0.125234	0.0415354	3.01511	0.00256889	0.0113017
chr10_63812978_63814793	44.2496	-0.236244	0.0783549	-3.01505	0.00256938	0.0113026
chr3_45185785_45186454	11.5206	-0.355329	0.117873	-3.01452	0.0025739	0.0113211
chr5_71528239_71528908	14.124	-0.351261	0.116524	-3.01449	0.00257415	0.0113211
chr2_164995598_164996229	8.8854	-0.506448	0.168011	-3.01438	0.00257501	0.0113236
chr1_28878427_28880828	284.822	0.104501	0.0346688	3.01428	0.00257593	0.0113252
chr5_93638508_93639214	10.6712	-0.489136	0.162273	-3.01428	0.00257589	0.0113252
chr3_146256792_146263455	566.041	0.12437	0.0412637	3.01402	0.0025781	0.0113335
chr6_83776946_83778709	218.482	0.132573	0.043987	3.01392	0.002579	0.0113361
chr17_77070220_77072337	200.503	0.112293	0.0372606	3.01373	0.00258059	0.0113413
chr8_1710398_1711629	105.014	0.144774	0.0480383	3.01371	0.00258073	0.0113413
chr1_197747329_197748270	21.2387	-0.283942	0.0942221	-3.01354	0.00258223	0.0113456
chr2_145263385_145264346	20.6353	-0.35996	0.119449	-3.01351	0.00258243	0.0113456
chr3_128326457_128327701	56.8587	0.178327	0.0591761	3.0135	0.00258257	0.0113456
chr6_36841212_36843700	389.716	0.112868	0.0374571	3.01327	0.00258447	0.0113527
chr10_131933749_131936445	299.022	0.120013	0.0398311	3.01305	0.00258636	0.0113597
chr4_146402064_146404879	315.002	0.106149	0.0352304	3.01298	0.00258696	0.0113611
chr6_84568379_84571770	500.598	0.104899	0.0348164	3.01293	0.00258735	0.0113616
chr3_7960778_7961212	5.02135	-0.61808	0.205152	-3.01279	0.00258858	0.0113645
chr3_196694475_196697307	254.397	0.116167	0.0385578	3.01279	0.00258854	0.0113645
chr2_32232996_32237161	456.108	0.103009	0.0341921	3.01266	0.00258972	0.0113682
chr4_166222349_166223752	42.147	-0.200677	0.0666144	-3.01252	0.00259086	0.011372
chr1_72747211_72751257	488.147	0.100901	0.0334958	3.01236	0.00259228	0.0113769
chr3_188107832_188108599	13.5506	-0.397871	0.132087	-3.01219	0.00259368	0.0113814
chr9_125692226_125695650	436.822	0.097371	0.0323259	3.01217	0.00259386	0.0113814
chr22_37879237_37883356	660.819	0.128957	0.0428137	3.01205	0.00259491	0.0113847
chr11_14911973_14914533	338.223	0.118237	0.0392584	3.01177	0.0025973	0.0113915
chr19_39338191_39344181	594.75	0.118819	0.0394513	3.0118	0.00259705	0.0113915
chr4_98512125_98512510	6.69836	-0.627793	0.208445	-3.01179	0.0025971	0.0113915
chr19_9945106_9947311	163.57	0.121753	0.0404302	3.01143	0.00260023	0.011403
chr19_39420194_39422837	300.126	0.103935	0.0345145	3.01134	0.00260095	0.0114049
chr6_13636123_13637101	12.6858	-0.382157	0.12691	-3.01123	0.00260187	0.0114077
chr12_66582040_66586098	200.883	0.149483	0.0496438	3.01111	0.00260291	0.0114097
chr8_77909190_77909681	10.8448	-0.393347	0.130631	-3.01114	0.00260266	0.0114097
chr7_102104190_102106788	371.243	0.125729	0.0417558	3.01104	0.0026035	0.0114111
chr1_1207338_1210424	319.735	0.118076	0.039217	3.01083	0.00260536	0.011418
chr6_691565_693922	298.167	0.113064	0.0375536	3.01075	0.00260607	0.0114198
chr12_122687171_122689386	116.039	0.139671	0.0463937	3.01055	0.00260778	0.0114261
chr6_259646_260769	45.8547	-0.245007	0.0813855	-3.01045	0.0026086	0.0114284
chr11_125931686_125933652	110.257	0.141878	0.0471302	3.01035	0.00260948	0.011431
chr19_2738706_2740627	160.342	0.134661	0.0447351	3.0102	0.0026108	0.0114355
chr20_25227511_25231709	424.3	0.10928	0.0363047	3.01008	0.00261178	0.0114386
chr14_67825100_67828618	532.284	0.119738	0.0397803	3.00998	0.00261262	0.0114397
chr6_26239942_26241907	205.092	0.111699	0.0371095	3.00998	0.00261262	0.0114397
chr12_120905608_120908838	429.929	0.108358	0.0360002	3.00993	0.00261305	0.0114404
chr11_10951740_10953680	125.518	0.126289	0.0419596	3.00978	0.00261437	0.0114449
chr16_50371507_50372618	23.7539	-0.311386	0.103459	-3.00974	0.00261472	0.0114451
chr10_91596433_91598618	245.804	0.136444	0.0453373	3.00954	0.00261647	0.0114515
chr12_56726514_56728905	274.904	0.108466	0.0360429	3.00936	0.002618	0.0114557
chr21_10933416_10934347	22.6868	-0.41935	0.139352	-3.00929	0.00261857	0.0114557
chr3_53281973_53290690	499.899	0.133439	0.0443409	3.00938	0.00261782	0.0114557
chr6_64034067_64034687	6.24604	-0.61948	0.205856	-3.00929	0.00261857	0.0114557
chr7_35768182_35769028	18.6336	-0.297399	0.0988282	-3.00925	0.00261893	0.011456
chr3_103989275_103989850	7.12308	-0.587271	0.195166	-3.00909	0.00262032	0.0114608
chr5_68462016_68464228	219.364	0.115041	0.0382329	3.00895	0.00262152	0.0114648
chr3_16934121_16935618	31.0501	-0.300843	0.0999875	-3.00881	0.00262273	0.0114689
chr7_158604485_158606709	55.8443	-0.226822	0.0753874	-3.00875	0.00262326	0.0114699
chr3_197475513_197479126	464.762	0.108582	0.0360901	3.00865	0.00262408	0.0114723
chr4_187111103_187114250	369.327	0.141494	0.0470305	3.00855	0.00262494	0.0114741
chr9_126066690_126067675	17.1717	-0.339188	0.112742	-3.00854	0.00262508	0.0114741
chr11_48001251_48005869	361.222	0.106776	0.0354927	3.0084	0.0026263	0.0114782
chr5_10633577_10634386	11.4185	-0.388166	0.129038	-3.00815	0.0026284	0.0114858
chr6_149643307_149644135	15.8218	-0.308063	0.102411	-3.0081	0.0026289	0.0114858
chrX_77358691_77364040	395.78	0.0966988	0.0321462	3.0081	0.00262889	0.0114858
chr5_6711834_6717046	549.439	0.100721	0.0334843	3.00801	0.0026296	0.0114876
chr12_122325796_122328355	237.761	0.108869	0.0361947	3.00788	0.00263076	0.0114914
chr17_11654904_11655500	7.78992	-0.534658	0.17776	-3.00775	0.00263191	0.0114951
chr9_19451506_19452324	15.2961	-0.434478	0.14446	-3.0076	0.00263319	0.0114991
chrX_41134662_41136713	99.6396	0.155374	0.0516608	3.00758	0.0026334	0.0114991
chr19_4866225_4868546	189.284	0.117409	0.0390393	3.00746	0.00263437	0.0115021
chr10_119804159_119807216	255.039	0.107007	0.0355832	3.00725	0.00263624	0.011509
chr10_120487951_120490513	40.3074	-0.212762	0.0707547	-3.00704	0.00263808	0.0115145
chr20_37589861_37592329	304.049	0.0895333	0.0297743	3.00707	0.00263783	0.0115145
chr12_14727792_14728357	6.2638	-0.571898	0.190213	-3.00662	0.00264173	0.0115291
chr2_201723804_201730208	1214.95	0.0978984	0.0325616	3.00656	0.00264221	0.01153
chr1_41283370_41284861	64.126	0.158093	0.0525839	3.00648	0.00264291	0.0115305
chr15_59396386_59398512	184.461	0.115379	0.0383766	3.00648	0.0026429	0.0115305
chr3_75483235_75485861	274.522	0.157952	0.0525383	3.00641	0.00264349	0.0115318
chr17_46984818_46987674	211.076	0.111468	0.0370779	3.00632	0.00264432	0.0115341
chr3_44902420_44904672	223.881	0.110054	0.0366088	3.00622	0.00264515	0.0115352
chr6_42711676_42716499	607.484	0.120904	0.0402177	3.00624	0.00264503	0.0115352
chr6_16707064_16708368	13.465	-0.347505	0.115599	-3.00612	0.00264608	0.011538
chr2_135017626_135018275	10.2697	-0.428759	0.142638	-3.00593	0.0026477	0.0115426
chr4_108993891_108994416	13.3979	-0.351456	0.116921	-3.00593	0.00264772	0.0115426
chr12_6559563_6563188	429.623	0.119259	0.0396758	3.00585	0.00264842	0.0115444
chr10_11375272_11376085	9.25283	-0.525844	0.17495	-3.00568	0.0026499	0.0115472
chr15_43784117_43786177	177.811	0.114935	0.0382395	3.00568	0.00264992	0.0115472
chr9_131485456_131487785	213.987	0.125952	0.0419039	3.00574	0.00264934	0.0115472
chr21_16429079_16430364	39.6474	-0.248935	0.0828285	-3.00542	0.00265213	0.0115543
chrX_15767596_15770472	79.0044	-0.184299	0.0613216	-3.00545	0.00265185	0.0115543
chr17_57968822_57972412	526.063	0.102541	0.0341196	3.00533	0.00265291	0.0115564
chr16_46519680_46520170	8.24562	-0.633518	0.210803	-3.00526	0.00265352	0.0115574
chr21_32929482_32932779	344.35	0.108655	0.0361557	3.00521	0.00265401	0.0115574
chr3_186489489_186491347	181.006	0.112654	0.0374863	3.00521	0.00265397	0.0115574
chr1_142824244_142826320	82.0763	-0.434389	0.14455	-3.00511	0.00265484	0.011559
chrX_46432177_46436052	222.311	0.120126	0.0399742	3.0051	0.00265495	0.011559
chr8_142401238_142403207	129.445	0.168619	0.0561118	3.00505	0.00265539	0.0115596
chr5_75011981_75014122	285.766	0.106266	0.0353661	3.00473	0.00265818	0.0115705
chr14_96171252_96171919	14.2274	-0.333252	0.110915	-3.00456	0.00265965	0.0115736
chr17_43023906_43026196	254.312	0.118804	0.0395414	3.00455	0.00265976	0.0115736
chrX_57620268_57622790	52.8769	-0.213686	0.0711196	-3.0046	0.00265926	0.0115736
chr10_63156648_63158275	66.3843	-0.191053	0.0635938	-3.00427	0.00266221	0.0115819
chr14_98190150_98191584	43.6079	-0.188171	0.0626346	-3.00426	0.00266226	0.0115819
chr1_191253426_191253933	10.9058	-0.518797	0.172693	-3.00417	0.00266309	0.0115843
chr11_18547003_18549652	377.63	0.107816	0.0358939	3.00374	0.00266682	0.0115972
chr15_86383399_86384227	18.6089	-0.260376	0.0866827	-3.00378	0.00266648	0.0115972
chr2_74175348_74176638	26.692	-0.247953	0.0825491	-3.0037	0.00266722	0.0115972
chr20_32253878_32256484	270.237	0.116745	0.0388668	3.00372	0.00266703	0.0115972
chr3_19538575_19539665	23.0661	-0.322759	0.107456	-3.00365	0.00266763	0.0115977
chr22_37414405_37416878	168.672	0.141605	0.0471487	3.00337	0.00267004	0.0116069
chr4_67168722_67169263	5.79485	-0.578839	0.192743	-3.00317	0.00267186	0.0116135
chr6_7388864_7391766	430.101	0.0986422	0.0328467	3.0031	0.00267242	0.0116147
chr19_4062594_4068877	369.542	0.129503	0.0431248	3.00299	0.00267342	0.0116178
chr11_125438445_125440771	268.159	0.125308	0.0417364	3.00237	0.00267886	0.0116389
chr17_9477944_9480950	414.349	0.097162	0.0323617	3.00238	0.00267879	0.0116389
chr10_43856649_43858704	217.347	0.11975	0.0398864	3.00229	0.00267959	0.0116395
chr22_41600803_41602562	225.868	0.109749	0.0365547	3.00231	0.00267939	0.0116395
chr10_1093412_1097134	453.988	0.110678	0.0368677	3.00203	0.00268184	0.0116398
chr14_23056450_23059308	283.467	0.110327	0.0367488	3.0022	0.00268039	0.0116398
chr14_64853635_64857051	475.399	0.111486	0.0371365	3.00206	0.00268157	0.0116398
chr15_34619443_34621444	56.1689	-0.200919	0.066925	-3.00215	0.00268081	0.0116398
chr17_68188869_68189544	8.71727	-0.550257	0.183296	-3.00202	0.00268199	0.0116398
chr19_11668761_11671528	315.666	0.10812	0.0360149	3.00209	0.00268129	0.0116398
chr2_106380565_106381149	10.3037	-0.358716	0.119487	-3.00214	0.00268092	0.0116398
chrX_102940268_102943443	231.65	0.143726	0.0478749	3.00211	0.00268114	0.0116398
chr14_96967235_96971567	619.51	0.0963028	0.0320801	3.00195	0.00268258	0.0116411
chr22_50327110_50329283	106.746	0.182356	0.0607508	3.00171	0.00268467	0.0116489
chr5_32309686_32310313	16.4022	-0.373623	0.124473	-3.00163	0.0026854	0.0116508
chr10_22290684_22293496	339.755	0.103456	0.0344673	3.00157	0.00268592	0.0116518
chr9_5459811_5460483	7.61732	-0.494612	0.164788	-3.0015	0.00268652	0.0116531
chr19_44710966_44712648	189.61	0.11721	0.0390523	3.00137	0.0026877	0.0116569
chr6_36353780_36356637	298.487	0.149059	0.0496704	3.00097	0.00269122	0.0116709
chr10_99408256_99408920	14.6875	-0.330254	0.110053	-3.00087	0.00269211	0.0116723
chr2_207529917_207530478	6.38635	-0.534564	0.178137	-3.00087	0.00269211	0.0116723
chr17_33694406_33695468	28.7719	-0.274294	0.0914067	-3.00081	0.00269263	0.0116725
chr4_114557630_114559058	32.03	-0.280015	0.0933142	-3.00077	0.00269297	0.0116725
chr6_167002523_167003222	13.7124	-0.325865	0.108594	-3.00076	0.00269304	0.0116725
chr6_155057540_155058503	19.373	-0.307388	0.102439	-3.0007	0.00269355	0.0116734
chr14_23234906_23237463	393.25	0.102385	0.0341217	3.00058	0.00269463	0.0116761
chr21_10518884_10520027	23.8892	-0.404472	0.1348	-3.00054	0.00269504	0.0116761
chr22_24308006_24310451	258.594	0.175021	0.0583295	3.00056	0.0026948	0.0116761
chr10_33154929_33155431	9.04968	-0.64943	0.216448	-3.00039	0.0026963	0.0116784
chr4_136981531_136982110	8.19007	-0.512904	0.170946	-3.00038	0.00269646	0.0116784
chr9_69353489_69354275	10.196	-0.618075	0.205999	-3.00038	0.00269643	0.0116784
chr7_45065719_45073540	951.11	0.0899057	0.0299654	3.00031	0.00269702	0.0116796
chr13_63707684_63708381	7.35129	-0.501387	0.167124	-3.00008	0.00269906	0.0116871
chr2_24161895_24164761	274.667	0.126933	0.0423112	2.99999	0.00269988	0.0116894
chr5_176036114_176037950	106.884	0.159363	0.053124	2.99983	0.00270131	0.0116943
chr12_93819301_93820183	19.3434	-0.33069	0.11024	-2.99972	0.00270228	0.0116972
chr2_237445144_237449333	316.746	-0.14785	0.0492976	-2.99914	0.00270743	0.0117183
chr15_68130721_68134223	366.066	0.11242	0.0374882	2.99879	0.00271051	0.0117289
chr2_30559257_30560993	52.8195	-0.177641	0.0592387	-2.99873	0.00271106	0.0117289
chr4_127180618_127181166	8.416	-0.492223	0.164143	-2.99874	0.00271098	0.0117289
chr6_53657789_53661446	501.043	0.104336	0.0347929	2.99878	0.00271059	0.0117289
chr15_32725888_32727432	44.0109	0.222241	0.0741146	2.99861	0.00271216	0.0117291
chr19_21560539_21561302	13.6751	-0.413424	0.137874	-2.99856	0.00271259	0.0117291
chr19_40909048_40910637	133.617	0.139853	0.0466392	2.99861	0.00271217	0.0117291
chr2_136415252_136416481	31.239	-0.207403	0.0691659	-2.99863	0.00271193	0.0117291
chr8_146015821_146018929	332.633	0.125512	0.0418572	2.99858	0.00271241	0.0117291
chr13_37632216_37634775	332.764	0.0986166	0.0328933	2.99808	0.00271688	0.0117451
chr3_66270424_66272566	233.286	0.130935	0.0436727	2.9981	0.0027167	0.0117451
chr8_146276327_146279078	311.019	0.121583	0.0405552	2.99797	0.00271786	0.0117481
chr19_8864095_8864573	7.12341	-0.744992	0.248523	-2.99768	0.00272044	0.011758
chr9_117130445_117131192	13.6709	-0.380153	0.126824	-2.99748	0.00272225	0.0117639
chrX_119383843_119386424	232.661	0.109237	0.0364431	2.99746	0.00272241	0.0117639
chr7_33139666_33140867	22.9881	-0.26773	0.089328	-2.99716	0.00272507	0.0117741
chr7_112428824_112431224	378.375	0.114721	0.0382806	2.99685	0.00272785	0.0117849
chr11_129987981_129989330	27.2404	-0.276204	0.0921704	-2.99666	0.00272951	0.0117906
chr2_101766048_101769559	234.289	0.111693	0.0372729	2.99663	0.00272978	0.0117906
chr4_179029823_179030380	6.15152	-0.522085	0.174228	-2.99657	0.0027304	0.011792
chr14_73602410_73604964	305.293	0.117621	0.0392544	2.99638	0.00273202	0.0117978
chr3_113254987_113256247	19.0767	-0.309104	0.103167	-2.99616	0.00273403	0.0118052
chr2_170654573_170657070	283.041	0.0927447	0.0309549	2.99612	0.0027344	0.0118055
chr5_132072083_132073966	167.697	0.131644	0.0439407	2.99594	0.00273602	0.0118112
chr14_23298379_23300416	228.347	0.113713	0.0379572	2.99581	0.00273713	0.0118147
chr14_93051690_93054037	45.1233	-0.185734	0.0620013	-2.99565	0.00273861	0.0118198
chr19_24623219_24623637	11.326	-0.425855	0.142165	-2.99549	0.00274004	0.0118247
chr19_5789995_5791775	166.956	0.153807	0.0513469	2.99545	0.00274036	0.0118248
chr1_145501650_145502772	29.2248	-0.222305	0.0742268	-2.99495	0.0027449	0.0118354
chr1_149854838_149861015	948.87	0.107052	0.0357442	2.99494	0.00274503	0.0118354
chr19_1880906_1885924	596.679	0.0994968	0.0332207	2.99502	0.00274426	0.0118354
chr2_149418320_149419358	17.2287	-0.40032	0.133666	-2.99492	0.0027452	0.0118354
chr3_107849329_107850083	15.5063	-0.352667	0.117751	-2.99503	0.00274416	0.0118354
chr4_80524784_80525692	25.0076	-0.250412	0.0836109	-2.99497	0.00274472	0.0118354
chr6_71184661_71185147	5.90185	-0.562225	0.187725	-2.99493	0.00274505	0.0118354
chr6_92375398_92375960	5.45935	-0.601061	0.200689	-2.99498	0.00274464	0.0118354
chr17_62222174_62225173	384.864	0.106932	0.0357054	2.99485	0.00274578	0.0118366
chr7_77050248_77050748	4.30828	-0.688255	0.229832	-2.9946	0.00274801	0.011845
chrY_13320984_13321483	9.55173	-0.44247	0.147764	-2.99444	0.00274945	0.0118499
chr16_59045632_59046151	6.81667	-0.459158	0.15335	-2.99418	0.00275184	0.0118589
chr16_89573079_89576101	311.425	0.131073	0.0437779	2.99405	0.002753	0.0118626
chr10_102746001_102748380	330.46	0.106156	0.0354569	2.99395	0.00275387	0.0118651
chr10_103112940_103115219	257.581	0.142059	0.0474531	2.99367	0.00275644	0.0118749
chr16_89004627_89009033	218.149	0.162515	0.0542931	2.99329	0.00275983	0.0118882
chr3_182970372_182973422	214.065	0.123186	0.0411562	2.99313	0.0027613	0.0118932
chr3_78214606_78215333	7.93659	-0.453859	0.151639	-2.99304	0.00276218	0.0118947
chr7_148609750_148611130	28.2323	-0.278167	0.0929384	-2.99303	0.00276223	0.0118947
chr6_74170406_74173238	436.311	0.103505	0.0345845	2.99283	0.00276407	0.0119013
chr16_3069554_3072213	124.309	0.138552	0.0462967	2.99269	0.00276531	0.0119054
chr2_155849473_155849961	5.7995	-0.578941	0.193458	-2.99258	0.00276626	0.0119082
chr19_33164722_33168068	317.778	0.11886	0.0397218	2.99231	0.00276877	0.0119177
chr6_135817650_135820199	404.922	0.11627	0.0388576	2.99221	0.0027697	0.0119204
chr2_78044167_78045216	10.8294	-0.414668	0.138593	-2.99199	0.00277167	0.0119276
chr3_186544051_186546081	123.485	0.156466	0.0523006	2.99167	0.0027746	0.0119389
chrX_128902982_128903747	10.0743	-0.431294	0.144178	-2.99141	0.00277693	0.0119477
chr1_114470585_114476879	664.537	0.0765693	0.0255983	2.99119	0.00277896	0.0119538
chrX_41189201_41200193	1271.95	0.103053	0.0344523	2.99119	0.00277894	0.0119538
chr17_47418877_47421502	66.247	-0.172433	0.0576502	-2.99103	0.00278038	0.0119586
chr20_23341422_23344509	339.584	0.104732	0.0350175	2.99085	0.00278205	0.0119645
chr5_65443275_65443879	15.4537	-0.373566	0.124907	-2.99076	0.00278286	0.0119667
chr11_118478217_118479912	122.095	0.135927	0.0454498	2.9907	0.0027834	0.0119677
chr9_5338210_5340094	163.878	0.107824	0.0360535	2.99066	0.00278371	0.0119678
chr13_41703858_41707947	416.178	0.0837649	0.0280099	2.99055	0.0027848	0.0119699
chrX_30425552_30425988	4.04622	-0.728592	0.243632	-2.99054	0.00278482	0.0119699
chr3_195275591_195278227	93.2072	-0.154803	0.0517691	-2.99027	0.00278733	0.0119795
chr19_58360601_58362661	233.061	0.12923	0.0432212	2.98998	0.00278999	0.0119896
chr11_85960370_85962992	50.423	-0.256948	0.0859376	-2.98994	0.00279036	0.0119899
chr22_41808281_41811414	438.351	0.105164	0.0351742	2.98979	0.00279166	0.0119939
chr5_133338666_133341905	373.157	0.132045	0.0441655	2.98977	0.0027919	0.0119939
chr7_116223378_116224087	14.7128	-0.361544	0.120938	-2.98951	0.0027943	0.0120029
chr10_88932901_88933673	10.6415	-0.419538	0.140347	-2.98929	0.0027963	0.0120102
chr15_20886627_20887878	16.9914	-0.41611	0.13921	-2.98909	0.00279812	0.0120141
chr19_50315653_50317609	211.772	0.129257	0.0432425	2.98913	0.00279774	0.0120141
chrX_64818069_64818896	13.4404	-0.358309	0.119872	-2.98911	0.00279792	0.0120141
chr6_42693888_42695599	136.362	0.130194	0.0435573	2.98902	0.0027987	0.0120154
chr3_57788914_57790106	36.5174	-0.266268	0.0890913	-2.98871	0.00280158	0.0120264
chr19_11490607_11495260	215.577	0.120903	0.0404563	2.98848	0.00280369	0.0120342
chr5_150477365_150478542	18.8522	-0.288739	0.0966211	-2.98836	0.00280475	0.0120361
chr8_6262664_6265507	298.06	0.135237	0.0452544	2.98837	0.00280473	0.0120361
chr1_66822945_66823757	22.3824	-0.336748	0.112689	-2.98829	0.00280543	0.0120378
chr10_11186662_11188391	45.9635	-0.199379	0.066727	-2.98798	0.00280829	0.0120466
chr19_10380025_10383901	273.79	0.135282	0.0452756	2.98797	0.00280836	0.0120466
chr6_22270938_22271744	21.3911	-0.278635	0.0932525	-2.98797	0.0028084	0.0120466
chr1_231174406_231177177	216.277	0.14008	0.0468832	2.98784	0.00280954	0.0120489
chr19_51868325_51877047	795.358	0.113213	0.037891	2.98785	0.00280945	0.0120489
chr6_28103334_28106297	487.103	0.101493	0.0339703	2.98769	0.00281093	0.0120535
chr10_126845936_126850972	247.047	0.125101	0.0418744	2.98753	0.00281238	0.0120585
chr4_89443368_89445803	328.515	0.102589	0.0343431	2.98718	0.00281561	0.0120671
chr5_123498271_123499265	21.0405	-0.300368	0.100552	-2.98719	0.00281558	0.0120671
chr8_42910265_42914862	535.433	0.104286	0.0349106	2.98723	0.00281516	0.0120671
chr9_69803388_69804191	11.1274	-0.394557	0.132083	-2.9872	0.00281546	0.0120671
chr5_82371234_82374643	529.306	0.108404	0.0362956	2.98671	0.00282	0.0120846
chr10_126106205_126108343	162.114	0.142691	0.0477765	2.98664	0.00282062	0.012086
chr1_233417279_233418269	21.5941	-0.304905	0.102095	-2.98649	0.00282202	0.0120907
chr20_19997173_19999269	257.959	0.113064	0.0378594	2.98642	0.00282262	0.0120919
chr11_77159864_77160701	15.3797	-0.295346	0.0988975	-2.98639	0.00282293	0.012092
chr4_112412164_112413167	11.6058	-0.441953	0.147991	-2.98634	0.00282337	0.0120926
chr13_27608913_27609518	6.53451	-0.517117	0.173171	-2.98616	0.00282504	0.0120984
chrX_70584815_70588162	274.832	0.105908	0.0354669	2.98609	0.00282565	0.0120997
chr11_44586109_44592007	370.218	0.12313	0.0412356	2.98601	0.00282642	0.0121004
chrX_118707315_118709950	159.399	0.129355	0.0433202	2.98602	0.00282638	0.0121004
chr12_46615350_46616090	17.6784	-0.365704	0.122477	-2.98591	0.00282737	0.0121025
chr19_45756512_45757235	12.218	-0.358718	0.120138	-2.98589	0.00282751	0.0121025
chr7_72933488_72937864	397.913	0.0913484	0.030595	2.98573	0.00282906	0.0121066
chr7_123196410_123198928	433.75	0.107099	0.0358703	2.98572	0.00282909	0.0121066
chr6_44093308_44096684	330.644	0.0993059	0.0332635	2.98543	0.00283177	0.0121168
chr6_42553067_42553620	8.66576	-0.469474	0.157257	-2.98539	0.00283214	0.0121171
chr15_55568701_55570298	35.511	-0.236028	0.0790629	-2.98532	0.0028328	0.0121186
chr7_10141489_10142009	4.76236	-0.582187	0.195027	-2.98516	0.00283433	0.0121238
chr2_157030220_157030674	4.62725	-0.587476	0.196806	-2.98505	0.00283537	0.0121268
chr4_27541512_27542198	8.42873	-0.576133	0.193008	-2.98502	0.00283563	0.0121268
chr3_155461137_155463764	243.415	0.103832	0.0347859	2.98487	0.00283695	0.0121311
chr2_54949639_54952747	376.597	0.107327	0.0359597	2.98466	0.00283896	0.0121384
chr11_118970964_118974098	394.158	0.114832	0.0384749	2.98461	0.0028394	0.012139
chr9_31747278_31748125	8.82023	-0.495162	0.165935	-2.98408	0.00284431	0.0121587
chr11_91834711_91835147	5.87448	-0.599461	0.200892	-2.98399	0.00284518	0.0121611
chr16_75181915_75183712	205.68	0.143056	0.0479428	2.98388	0.00284616	0.0121627
chr2_35104189_35104904	7.80082	-0.555653	0.186216	-2.98391	0.0028459	0.0121627
chr2_85787450_85789701	231.25	0.129835	0.0435145	2.98371	0.00284779	0.0121657
chr2_110551410_110553038	108.87	0.183221	0.0614068	2.98372	0.00284764	0.0121657
chr20_35373377_35375396	165.085	0.108813	0.036469	2.98372	0.00284771	0.0121657
chr3_120459981_120462904	466.86	0.117503	0.0393825	2.98365	0.00284833	0.0121667
chr20_23062387_23067934	229.074	0.165036	0.0553148	2.98357	0.00284904	0.0121685
chr14_61942662_61946323	77.3186	-0.161653	0.0541816	-2.98354	0.00284938	0.0121686
chr8_82631642_82634370	313.928	0.117946	0.0395335	2.98345	0.00285019	0.0121708
chr4_120291711_120293128	26.5639	-0.286569	0.0960573	-2.98331	0.00285148	0.012175
chr2_122511932_122514744	416.244	0.0993067	0.0332885	2.98322	0.00285237	0.0121762
chr6_37466542_37468406	191.574	0.116803	0.0391534	2.98321	0.00285238	0.0121762
chr2_969300_970537	23.1434	-0.333827	0.111903	-2.98317	0.00285279	0.0121767
chr2_43018885_43021126	182.133	0.117773	0.0394805	2.98307	0.00285369	0.0121792
chr21_36576785_36578022	58.1118	-0.156403	0.0524324	-2.98294	0.00285497	0.0121833
chr3_25830500_25832587	276.498	0.104455	0.0350179	2.9829	0.0028553	0.0121835
chr3_195528594_195530241	39.2477	-0.225514	0.0756053	-2.98277	0.00285648	0.0121872
chr19_13048079_13051922	490.947	0.095134	0.0318954	2.98269	0.00285731	0.0121894
chr11_18301604_18302837	28.0561	-0.247483	0.0829745	-2.98264	0.00285769	0.0121897
chr2_234293627_234296327	50.9453	-0.18748	0.0628609	-2.98246	0.00285942	0.0121958
chr5_50590760_50591241	5.17941	-0.542786	0.181996	-2.98241	0.00285992	0.0121959
chrX_44860671_44862020	27.9208	-0.287664	0.0964543	-2.98239	0.00286007	0.0121959
chr10_89575654_89579263	472.037	0.0908113	0.030451	2.98221	0.00286175	0.0122006
chr13_51994709_51996368	40.4214	-0.257355	0.0862973	-2.98219	0.00286192	0.0122006
chr16_30344147_30347654	356.377	0.0941625	0.0315751	2.98218	0.00286207	0.0122006
chr6_97729570_97732132	306.559	0.112758	0.0378116	2.9821	0.00286281	0.0122024
chr4_130897762_130898276	4.56485	-0.61913	0.207649	-2.98162	0.00286729	0.0122202
chr13_79975289_79976187	19.832	-0.290678	0.0974918	-2.98156	0.00286786	0.0122213
chr6_110506897_110507969	26.2549	-0.275529	0.0924206	-2.98125	0.00287074	0.0122323
chr14_62128977_62130212	33.0129	-0.227843	0.0764264	-2.98121	0.00287117	0.0122328
chr11_129389632_129390168	6.74899	-0.513419	0.172234	-2.98094	0.00287364	0.0122372
chr14_62137232_62138854	31.1462	-0.239031	0.0801846	-2.981	0.00287305	0.0122372
chr2_12267367_12268487	28.7284	-0.223683	0.0750388	-2.9809	0.00287404	0.0122372
chr5_34914156_34917497	556.083	0.0939132	0.0315044	2.98095	0.00287353	0.0122372
chr6_35280972_35281720	15.377	-0.322933	0.108332	-2.98095	0.00287355	0.0122372
chr7_108208273_108212388	537.241	0.0905018	0.0303603	2.98092	0.00287382	0.0122372
chr15_69743743_69747962	558.71	0.0886503	0.0297406	2.98078	0.00287511	0.0122404
chr21_46572032_46573157	24.2998	-0.26119	0.0876291	-2.98063	0.00287652	0.0122451
chr3_196226587_196231448	743.069	0.100864	0.0338406	2.98056	0.00287722	0.0122468
chr15_101833075_101836628	564.119	0.0961034	0.0322438	2.98053	0.00287754	0.0122469
chr13_53022664_53025232	317.701	0.112377	0.0377047	2.98046	0.00287816	0.0122472
chr13_77897185_77902280	695.945	0.0903579	0.0303175	2.98039	0.00287885	0.0122472
chr14_24024620_24026674	222.152	0.13218	0.0443501	2.98039	0.00287885	0.0122472
chr17_42975078_42977892	317.381	0.100987	0.033884	2.98039	0.00287885	0.0122472
chr5_39176221_39179820	139.566	-0.148898	0.0499658	-2.97999	0.00288261	0.0122619
chr2_183988005_183990836	464.315	0.108832	0.0365216	2.97994	0.00288301	0.0122622
chr5_127849221_127849738	7.37563	-0.552893	0.18554	-2.97991	0.00288331	0.0122622
chr6_110499202_110504000	815.898	0.10228	0.0343255	2.97972	0.00288514	0.0122687
chr1_150335277_150340132	904.274	0.116445	0.0390802	2.97965	0.00288579	0.0122688
chr17_66507158_66511426	602.55	0.116414	0.0390697	2.97965	0.00288573	0.0122688
chr3_58476872_58479324	197.642	0.108006	0.0362485	2.9796	0.00288626	0.0122695
chr6_5259899_5263110	419.342	0.113796	0.0381943	2.97939	0.0028882	0.0122763
chr7_57925923_57926380	5.32496	-0.591962	0.198687	-2.97936	0.00288847	0.0122763
chr8_124251876_124254250	309.46	0.108749	0.0365021	2.97926	0.00288948	0.0122793
chr3_184031480_184035126	181.87	0.112983	0.0379248	2.97913	0.00289072	0.0122832
chr1_200707208_200710063	228.074	0.105543	0.0354288	2.97902	0.0028917	0.0122861
chr14_64007684_64011750	480.572	0.111073	0.0372881	2.97877	0.00289409	0.012295
chr10_121044886_121046003	31.0322	-0.226078	0.0759059	-2.9784	0.00289758	0.0123085
chr9_77566030_77568608	334.895	0.14044	0.047155	2.97825	0.00289896	0.012313
chr1_109824371_109827011	235.839	0.111932	0.0375839	2.97819	0.00289953	0.0123141
chr10_76909259_76909758	4.46184	-0.767743	0.257797	-2.9781	0.00290045	0.0123154
chr15_31630018_31631639	42.005	-0.229462	0.0770499	-2.9781	0.00290038	0.0123154
chr18_60978952_60988841	953.312	0.086723	0.0291229	2.97783	0.00290293	0.0123233
chr4_22669475_22670717	33.9469	-0.274621	0.0922215	-2.97784	0.00290287	0.0123233
chr2_222972000_222972538	9.18712	-0.572454	0.192244	-2.97775	0.00290369	0.0123252
chr1_246886615_246889049	271.179	0.121275	0.0407293	2.97758	0.00290535	0.012331
chr1_204373722_204382016	1635.28	0.0902263	0.0303047	2.97731	0.00290793	0.0123406
chr15_24278972_24279570	10.4422	-0.563936	0.189416	-2.97723	0.00290863	0.0123422
chr11_90521812_90522519	6.54847	-0.499488	0.167772	-2.97718	0.00290916	0.0123432
chr2_74698626_74700872	264.247	0.0923265	0.031012	2.97712	0.00290967	0.012344
chr1_11071456_11074918	364.391	0.111507	0.0374573	2.9769	0.00291176	0.0123503
chr10_126384435_126386175	41.907	-0.199116	0.0668861	-2.97693	0.00291147	0.0123503
chr14_99945283_99949479	576.982	0.0935136	0.0314135	2.97686	0.00291218	0.0123507
chr6_32804473_32806985	200.408	0.129906	0.0436415	2.97667	0.00291399	0.0123571
chr17_30453761_30456850	296.464	0.0902444	0.03032	2.9764	0.00291654	0.0123665
chr14_21536608_21540568	173.917	0.134524	0.045198	2.97633	0.00291718	0.0123666
chr22_36632286_36636252	416.335	0.10716	0.0360039	2.97635	0.00291706	0.0123666
chr12_31469523_31471567	131.795	-0.13987	0.0469968	-2.97616	0.00291882	0.0123693
chr12_68041170_68047893	826.24	0.102802	0.0345421	2.97614	0.00291905	0.0123693
chr20_43519177_43519706	7.59818	-0.469121	0.157623	-2.97622	0.00291824	0.0123693
chr8_54930663_54931756	23.3957	-0.305035	0.102493	-2.97616	0.00291878	0.0123693
chr1_51899189_51900264	16.5825	-0.289273	0.0972056	-2.97589	0.00292142	0.012378
chr17_40895768_40897790	165.795	0.1311	0.0440549	2.97584	0.00292187	0.0123786
chr14_77589267_77589792	6.08536	-0.669559	0.225003	-2.97578	0.00292247	0.0123798
chr17_10599403_10604253	575.765	0.0918671	0.0308725	2.97569	0.00292327	0.0123819
chr15_20068858_20069490	8.27949	-0.540111	0.181514	-2.97559	0.00292421	0.0123835
chr9_34619263_34621219	246.272	0.10668	0.0358518	2.97559	0.00292426	0.0123835
chr17_38252364_38257888	329.452	0.104172	0.0350112	2.97539	0.00292616	0.0123902
chr14_51407097_51412275	219.257	0.157991	0.0531	2.97536	0.00292647	0.0123902
chr2_196417298_196417762	9.7564	-0.392168	0.131808	-2.97529	0.00292712	0.0123916
chr18_69222803_69223409	6.04564	-0.558898	0.187849	-2.97526	0.00292744	0.0123917
chr15_85267676_85268850	26.6837	-0.239288	0.0804289	-2.97515	0.00292844	0.0123946
chr5_81572673_81575302	340.221	0.104989	0.0352927	2.9748	0.00293177	0.0124074
chr2_239334291_239337217	341.047	0.136758	0.0459759	2.97456	0.00293411	0.0124146
chr4_134702602_134703111	6.75817	-0.568902	0.191255	-2.97458	0.0029339	0.0124146
chr5_134093682_134096112	282.359	0.110595	0.0371812	2.97448	0.00293489	0.0124166
chr18_49344480_49345318	9.15163	-0.461911	0.155296	-2.97439	0.00293575	0.0124189
chr15_76195276_76197429	305.739	0.14398	0.0484098	2.97419	0.00293766	0.0124235
chr3_164320179_164320891	11.4019	-0.493586	0.165954	-2.97423	0.00293729	0.0124235
chr7_106813602_106814730	23.2077	-0.362226	0.12179	-2.97417	0.00293778	0.0124235
chr2_242295290_242298249	144.192	0.134601	0.0452575	2.97411	0.00293843	0.012425
chr11_613123_617431	321.532	0.148604	0.049967	2.97405	0.00293897	0.012426
chr2_87829808_87830455	6.23165	-0.522046	0.175542	-2.9739	0.00294039	0.0124306
chr21_9462487_9463536	29.4182	-0.515113	0.173214	-2.97386	0.0029408	0.0124311
chr1_145153895_145155269	49.84	-0.212	0.0712905	-2.97375	0.00294183	0.0124318
chr18_43675975_43679054	438.62	0.102415	0.0344397	2.97374	0.00294192	0.0124318
chr7_128169775_128174362	419.439	0.0988586	0.0332432	2.9738	0.00294136	0.0124318
chr18_14738240_14738803	7.69835	-0.649461	0.218407	-2.97362	0.00294305	0.0124353
chr16_27559822_27562565	290.219	0.115796	0.0389426	2.97351	0.00294415	0.0124386
chr7_140395828_140398357	292.87	0.124657	0.0419238	2.97343	0.00294496	0.0124407
chr4_66475325_66475871	6.10958	-0.584085	0.196439	-2.97337	0.00294553	0.0124416
chr5_130849478_130851687	74.6075	-0.188681	0.0634576	-2.97334	0.00294579	0.0124416
chr3_22479779_22480260	5.7672	-0.574761	0.193312	-2.97323	0.00294681	0.0124433
chr5_93118329_93118902	6.63087	-0.708644	0.238341	-2.97323	0.00294682	0.0124433
chr2_114512222_114515620	467.282	0.103193	0.0347091	2.97307	0.00294839	0.0124483
chr22_43251507_43254226	198.654	0.131661	0.0442849	2.97304	0.00294863	0.0124483
chr12_93528590_93529410	15.2115	-0.395316	0.132972	-2.97292	0.00294984	0.0124521
chr1_234613147_234615550	239.905	0.115764	0.0389407	2.97282	0.00295075	0.012453
chr6_169990131_169990784	13.7469	-0.358337	0.12054	-2.97277	0.00295125	0.012453
chrX_16736779_16739594	250.27	0.115416	0.0388239	2.97282	0.00295079	0.012453
chrY_13301167_13301642	11.8803	-0.490319	0.164937	-2.97276	0.0029513	0.012453
chrX_24071179_24074537	351.871	0.102363	0.0344344	2.9727	0.00295193	0.0124543
chr9_92023176_92024958	44.2168	-0.185328	0.0623442	-2.97265	0.00295238	0.0124549
chr5_133967023_133969395	243.877	0.10826	0.0364225	2.97234	0.00295537	0.0124662
chr10_35420413_35421910	39.7011	-0.218995	0.0736809	-2.9722	0.00295672	0.0124705
chr1_193026660_193030842	621.261	0.110418	0.0371527	2.972	0.00295869	0.012476
chr13_52767022_52770507	568.518	0.106152	0.0357181	2.97194	0.00295927	0.012476
chr21_38737023_38744162	907.73	0.0902449	0.0303648	2.97203	0.00295839	0.012476
chr9_131083708_131086486	430.742	0.11328	0.0381166	2.97194	0.0029592	0.012476
chr11_48036151_48037522	14.6244	-0.393899	0.132541	-2.9719	0.0029596	0.0124761
chrX_119002964_119007808	415.471	0.109156	0.0367305	2.97181	0.00296045	0.0124784
chr1_53685144_53687058	171.937	0.121516	0.0408906	2.97174	0.00296114	0.0124797
chr2_171265584_171266188	14.8045	-0.328909	0.11068	-2.97172	0.00296141	0.0124797
chr13_33159285_33163105	422.772	0.0926611	0.0311816	2.97166	0.00296195	0.0124807
chr5_39156043_39156998	21.6604	-0.307641	0.103527	-2.97162	0.00296236	0.0124811
chr11_66622929_66625307	169.27	0.132895	0.0447226	2.97154	0.00296309	0.0124815
chr19_44007183_44009538	254.626	0.120642	0.0405988	2.97156	0.0029629	0.0124815
chr8_68935732_68936309	8.7461	-0.513904	0.172948	-2.97144	0.00296408	0.0124844
chr4_37978087_37980900	231.02	0.11911	0.0400861	2.97135	0.00296489	0.0124865
chr7_4831637_4832897	49.2175	0.18233	0.0613631	2.97132	0.0029652	0.0124865
chr12_46917189_46918451	25.9551	-0.266521	0.0897065	-2.97103	0.00296802	0.012497
chr15_97840463_97840888	7.58913	-0.557331	0.187599	-2.97087	0.00296962	0.0125024
chr5_175841788_175844300	169.906	0.12212	0.0411072	2.97078	0.00297048	0.0125047
chr10_74926361_74929111	473.034	0.106842	0.0359659	2.97066	0.0029716	0.0125081
chr1_48137320_48138012	8.57537	-0.462104	0.155561	-2.97056	0.00297255	0.0125095
chr9_109853476_109854033	8.51217	-0.465898	0.156838	-2.97058	0.00297242	0.0125095
chr22_19840387_19844273	506.46	0.12305	0.0414264	2.97033	0.00297481	0.0125177
chr3_82206197_82206902	8.35004	-0.486213	0.163711	-2.96995	0.00297844	0.0125316
chr3_52278266_52282051	309.357	0.120958	0.0407327	2.96955	0.00298234	0.0125467
chr10_22899706_22901755	67.3581	-0.157271	0.0529637	-2.96942	0.00298367	0.012551
chr7_42873837_42874294	5.73165	-0.715355	0.240916	-2.96931	0.00298471	0.012554
chr10_47399128_47399680	10.1636	-0.532348	0.179292	-2.96916	0.00298615	0.0125587
chr7_102919706_102922165	322.71	0.111398	0.03752	2.96903	0.00298746	0.0125629
chr19_40970422_40973576	151.39	0.107311	0.0361453	2.96888	0.00298888	0.0125675
chr4_110979112_110981775	51.2413	-0.256972	0.0865565	-2.96883	0.00298935	0.0125682
chr2_48539949_48544740	670.971	0.104763	0.03529	2.96862	0.00299143	0.0125743
chr22_17565015_17570153	492.783	0.120248	0.040506	2.96864	0.00299124	0.0125743
chr17_40705631_40707934	248.511	0.121048	0.0407773	2.96851	0.00299252	0.0125776
chr3_196593873_196596329	335.907	0.121874	0.0410577	2.96837	0.00299385	0.0125818
chr2_38909539_38910151	12.1628	-0.381661	0.128578	-2.96832	0.00299435	0.0125826
chr4_22673919_22674889	22.8037	-0.31684	0.106743	-2.96825	0.00299496	0.0125838
chr19_17419580_17421687	183.862	0.124785	0.0420406	2.9682	0.00299546	0.0125846
chr10_105725674_105731010	623.593	0.0835987	0.0281667	2.968	0.00299744	0.0125916
chr16_68323879_68324859	19.3263	-0.292568	0.0985793	-2.96784	0.00299896	0.0125967
chr5_137547761_137550254	317.14	0.150171	0.0506021	2.96769	0.0030005	0.0126018
chr16_56552739_56554650	193.604	0.151091	0.0509187	2.96731	0.00300422	0.0126161
chr16_81812088_81815137	249.184	0.135646	0.0457141	2.96727	0.00300462	0.0126164
chr6_11331115_11331864	12.9394	-0.360225	0.121403	-2.96718	0.00300541	0.0126184
chr19_46387982_46390864	254.269	0.123162	0.0415084	2.96715	0.00300574	0.0126185
chr6_15421077_15422141	23.7122	-0.261482	0.0881267	-2.96711	0.0030061	0.0126187
chr11_73684526_73695947	1388.49	0.0877209	0.0295654	2.96701	0.00300709	0.0126215
chr11_113743316_113747405	341.117	0.10947	0.0368968	2.96692	0.00300796	0.0126224
chr17_33400119_33400759	12.3048	-0.326532	0.110057	-2.96694	0.00300778	0.0126224
chr2_97532259_97536935	317.499	0.113345	0.0382089	2.96646	0.0030125	0.0126389
chr8_33369078_33372891	437.749	0.10021	0.0337809	2.96648	0.00301233	0.0126389
chr10_15728683_15729304	7.0571	-0.47827	0.16124	-2.96621	0.00301498	0.0126479
chr1_73130740_73131313	5.64927	-0.549329	0.185205	-2.96606	0.00301637	0.0126524
chr10_26734231_26735717	18.0693	-0.341346	0.115088	-2.96594	0.00301757	0.0126537
chr11_10877035_10881339	689.084	0.0884874	0.0298345	2.96594	0.00301763	0.0126537
chr16_33340531_33343062	64.6671	-0.392927	0.132479	-2.96597	0.00301731	0.0126537
chr2_74517844_74518495	13.5166	-0.34281	0.115584	-2.96589	0.00301811	0.0126544
chr10_46166541_46169105	247.514	0.0960184	0.0323752	2.9658	0.00301901	0.0126568
chr1_10531443_10533543	205.595	0.111382	0.0375586	2.96555	0.00302147	0.0126639
chr16_55542311_55545373	113.058	0.137794	0.0464643	2.96559	0.00302104	0.0126639
chr2_196424782_196426153	32.0736	-0.243133	0.0819873	-2.96549	0.00302197	0.0126639
chrX_12988373_12998114	1070.24	0.0984994	0.0332149	2.96552	0.00302171	0.0126639
chr12_12763722_12766985	368.636	0.0961352	0.0324183	2.96546	0.00302234	0.0126641
chr2_198668363_198672295	352.951	0.122336	0.0412551	2.96536	0.0030233	0.0126668
chr9_136201391_136203953	257.22	0.124456	0.0419783	2.96477	0.00302911	0.0126898
chr12_46600951_46601835	14.789	-0.346562	0.116895	-2.96473	0.00302953	0.0126899
chr13_97335719_97336423	8.37601	-0.502311	0.169431	-2.9647	0.00302976	0.0126899
chr13_107185443_107189376	298.423	0.0940949	0.0317391	2.96463	0.00303044	0.0126914
chr12_59988643_59992013	391.28	0.0963578	0.0325055	2.96435	0.00303322	0.0126974
chr19_11545176_11547744	266.496	0.107928	0.0364075	2.96444	0.00303234	0.0126974
chr3_40565477_40567686	261.832	0.128773	0.0434401	2.96439	0.00303286	0.0126974
chr6_135406937_135408183	38.4853	-0.196724	0.0663639	-2.96433	0.00303347	0.0126974
chr7_5517328_5518590	42.1664	0.201475	0.0679661	2.96434	0.00303335	0.0126974
chr4_6917935_6920719	53.2292	-0.172038	0.0580388	-2.96419	0.00303485	0.0127018
chr15_45001579_45012641	1858.94	0.097583	0.0329213	2.96413	0.00303543	0.0127029
chr2_17932932_17936637	482.805	0.10429	0.0351862	2.96395	0.00303719	0.012709
chr14_24604365_24607009	286.797	0.124105	0.0418743	2.96375	0.00303915	0.0127158
chr2_160468865_160469566	8.32766	-0.454658	0.153409	-2.96371	0.00303958	0.0127163
chr7_21293665_21294367	15.1288	-0.344082	0.116102	-2.96363	0.00304035	0.0127182
chr19_55303786_55305166	49.4664	-0.224104	0.0756196	-2.96358	0.00304085	0.0127189
chr5_4707802_4708491	7.43556	-0.519601	0.175334	-2.9635	0.00304163	0.0127209
chr8_60019772_60021882	69.6135	-0.208108	0.070226	-2.96341	0.00304249	0.0127231
chr1_109233618_109239954	786.468	0.0927718	0.0313072	2.96328	0.00304383	0.0127274
chr9_36189789_36193465	512.893	0.0996096	0.0336153	2.96322	0.0030444	0.0127284
chr7_55141542_55142191	12.4013	-0.355763	0.120063	-2.96315	0.00304508	0.0127299
chr1_231468358_231475832	855.152	0.0913993	0.0308464	2.96304	0.00304614	0.012733
chr10_6093882_6095594	29.614	-0.247238	0.0834455	-2.96287	0.00304788	0.0127374
chr15_28665468_28666170	11.4909	-0.477366	0.161118	-2.96284	0.00304813	0.0127374
chr6_26232504_26236331	489.396	0.108307	0.0365547	2.96287	0.00304787	0.0127374
chr14_81998555_82001094	290.912	0.11591	0.0391231	2.96271	0.00304949	0.0127417
chr2_127111700_127112233	6.18005	-0.527261	0.17797	-2.96264	0.00305013	0.012743
chr22_31884122_31887485	386.918	0.0927603	0.0313125	2.9624	0.00305247	0.0127501
chrX_83756461_83757967	63.6845	0.169025	0.0570563	2.96243	0.00305222	0.0127501
chr11_38458941_38459503	6.18419	-0.567099	0.191436	-2.96234	0.00305307	0.0127513
chr2_95872209_95874214	279.09	0.103056	0.0347892	2.96231	0.00305341	0.0127514
chr18_54317618_54320930	378.774	0.0937439	0.0316466	2.96221	0.0030544	0.0127542
chr4_124317314_124321862	582.307	0.101132	0.034143	2.96203	0.00305622	0.0127594
chr9_69791591_69792107	9.64008	-0.421273	0.142225	-2.96202	0.00305629	0.0127594
chr8_14072131_14072637	5.91057	-0.647672	0.218663	-2.96196	0.00305689	0.0127606
chr2_99438578_99440503	76.2991	0.163639	0.0552538	2.96159	0.00306054	0.0127744
chr16_23651237_23654540	497.414	0.106266	0.0358819	2.96155	0.00306097	0.0127749
chr2_197009474_197011621	49.1608	-0.248172	0.0838026	-2.96139	0.00306251	0.012779
chr21_32351387_32351980	11.915	-0.390547	0.13188	-2.96138	0.0030626	0.012779
chr4_49121202_49122668	9.61196	-0.468576	0.158244	-2.9611	0.00306539	0.012788
chr6_83231696_83232473	8.72948	-0.476627	0.160961	-2.96113	0.00306513	0.012788
chr13_113237400_113238880	28.5071	-0.246659	0.0833022	-2.96102	0.00306624	0.0127902
chr10_27146057_27150695	525.836	0.0966327	0.0326365	2.96088	0.00306762	0.0127918
chr19_44036262_44038778	260.168	0.118012	0.039858	2.96082	0.00306824	0.0127918
chr20_47883199_47887582	132.068	-0.161866	0.0546678	-2.9609	0.00306741	0.0127918
chr9_80394071_80394986	22.9657	-0.289224	0.0976797	-2.96094	0.00306701	0.0127918
chr9_116101578_116103436	165.001	0.118567	0.0400453	2.96083	0.00306814	0.0127918
chr12_9216346_9218005	96.5372	0.166072	0.0560966	2.96047	0.0030717	0.012801
chr18_2905509_2907877	205.957	0.136463	0.0460951	2.96047	0.00307172	0.012801
chr2_158279681_158280369	18.0043	-0.361499	0.122107	-2.96051	0.00307135	0.012801
chr6_157040408_157041879	80.1597	0.15713	0.0530757	2.96049	0.00307147	0.012801
chr15_42900856_42901491	14.5731	-0.322955	0.109092	-2.96039	0.00307248	0.0128015
chr16_24640315_24640902	7.45858	-0.575455	0.194383	-2.96042	0.00307223	0.0128015
chr19_56903939_56905816	159.089	0.116262	0.0392733	2.96034	0.00307304	0.0128025
chr1_33426998_33431404	461.085	0.109851	0.037109	2.96023	0.00307406	0.0128048
chr16_89282716_89285197	317.966	0.118197	0.0399286	2.96021	0.00307426	0.0128048
chr17_72771241_72774150	258.562	0.125572	0.042421	2.96013	0.00307506	0.0128068
chr16_87415574_87418858	313.952	0.110321	0.0372719	2.95989	0.00307747	0.0128155
chr14_55852727_55853593	16.1223	-0.31914	0.107823	-2.95986	0.00307783	0.0128157
chr1_31959889_31960403	8.41281	-0.426333	0.144061	-2.9594	0.00308242	0.0128308
chr8_128745971_128754725	1328	0.106447	0.0359687	2.95944	0.003082	0.0128308
chr9_134247665_134250102	243.458	0.122014	0.0412292	2.95941	0.0030823	0.0128308
chr17_17379509_17381654	265.008	0.120692	0.0407846	2.95925	0.00308391	0.0128357
chr17_28803535_28805847	307.618	0.113245	0.0382694	2.95915	0.00308491	0.0128385
chr12_20443657_20444189	7.63743	-0.588788	0.198978	-2.95907	0.00308571	0.0128404
chr20_10413612_10416923	548.179	0.128325	0.0433672	2.95904	0.00308602	0.0128404
chr4_159475951_159476663	6.51425	-0.608298	0.205582	-2.95891	0.0030873	0.0128444
chr7_129073079_129075494	280.826	0.11134	0.0376305	2.95877	0.00308865	0.0128487
chr1_171457222_171458140	23.4438	-0.279444	0.0944522	-2.95857	0.00309067	0.0128557
chr15_47480280_47480805	6.58995	-0.592539	0.200285	-2.95848	0.00309156	0.0128567
chr8_15866109_15866621	4.66558	-0.620727	0.209811	-2.9585	0.00309139	0.0128567
chr17_79883880_79886834	212.165	0.116282	0.0393096	2.95809	0.00309547	0.0128717
chr11_94225594_94228533	440.363	0.101636	0.0343595	2.95802	0.00309626	0.0128736
chr1_142962543_142965345	124.134	-0.393057	0.132886	-2.95786	0.00309781	0.0128773
chr2_158282739_158284013	25.9425	-0.316522	0.10701	-2.95787	0.0030977	0.0128773
chr7_35839075_35843447	513.566	0.107843	0.0364602	2.95783	0.00309814	0.0128774
chr3_169719913_169721541	34.4078	-0.233487	0.0789423	-2.9577	0.00309948	0.0128816
chr3_88045654_88047028	43.6718	-0.233182	0.0788445	-2.9575	0.00310147	0.0128872
chr7_52666924_52667539	9.26716	-0.498305	0.168488	-2.95751	0.00310138	0.0128872
chr14_65391377_65392001	9.8165	-0.374995	0.126805	-2.95726	0.00310382	0.0128956
chr9_35689785_35691907	145.822	0.13008	0.0439877	2.9572	0.00310444	0.0128968
chr1_150081315_150084345	109.028	-0.171436	0.0579729	-2.95717	0.0031048	0.012897
chr4_62652329_62652969	6.80106	-0.475279	0.160724	-2.95711	0.00310538	0.012898
chr12_10516138_10519339	356.867	0.0945076	0.0319631	2.95677	0.00310882	0.0129094
chr12_111022570_111023513	23.3393	-0.250489	0.0847172	-2.95677	0.00310883	0.0129094
chr2_12411157_12412283	25.9114	-0.237979	0.0804885	-2.95668	0.00310972	0.0129094
chr3_152035032_152035964	20.8919	-0.297499	0.100618	-2.9567	0.0031095	0.0129094
chr3_180706185_180708772	380.046	0.105045	0.0355279	2.95669	0.00310965	0.0129094
chr17_47838071_47842386	324.857	0.0956893	0.0323645	2.95661	0.00311042	0.0129109
chr19_39321239_39323388	251.863	0.116348	0.0393527	2.95654	0.00311114	0.0129119
chr3_134698100_134698588	6.62875	-0.614917	0.207987	-2.95652	0.00311131	0.0129119
chr11_124932203_124935061	158.75	0.125769	0.0425406	2.95644	0.00311215	0.012914
chr17_46914488_46915991	38.1213	-0.1986	0.0671788	-2.95629	0.00311367	0.012919
chr22_30719712_30723823	357.407	0.0916944	0.0310182	2.95615	0.0031151	0.0129236
chr3_150928530_150929332	14.0831	-0.351428	0.118884	-2.95605	0.00311608	0.0129263
chr17_42852101_42854107	126.09	0.156071	0.0527981	2.95599	0.00311664	0.0129273
chr21_40751423_40753650	252.25	0.10601	0.0358631	2.95596	0.00311702	0.0129275
chr7_42950268_42952513	196.525	0.104152	0.0352354	2.95589	0.00311773	0.0129291
chr9_39173004_39173596	6.55205	-0.548725	0.185645	-2.95578	0.00311881	0.0129322
chr3_49576941_49578361	84.7783	0.142445	0.0481933	2.95571	0.0031195	0.0129324
chrX_40028200_40037240	445.401	0.0877967	0.029704	2.95572	0.00311942	0.0129324
chr1_40867926_40868658	18.0574	-0.30199	0.10218	-2.95547	0.00312196	0.0129404
chr6_116489394_116489970	9.77432	-0.459107	0.155342	-2.95546	0.00312208	0.0129404
chr9_139740766_139744844	207.937	0.122716	0.0415227	2.9554	0.00312269	0.0129416
chr1_66741505_66742518	21.9633	-0.266686	0.090242	-2.95523	0.00312437	0.0129472
chr1_15890408_15891231	13.3225	-0.300115	0.101557	-2.95515	0.00312521	0.0129493
chr17_77004302_77006835	243.117	0.103634	0.0350714	2.95495	0.00312722	0.0129559
chr2_101915530_101919681	77.9586	-0.169462	0.057349	-2.95493	0.00312744	0.0129559
chr7_140372009_140374097	164.778	0.129231	0.0437378	2.95467	0.00313005	0.0129653
chr17_33504829_33505407	11.465	-0.383668	0.129853	-2.95463	0.00313044	0.0129656
chr18_56329278_56330261	17.7215	-0.31684	0.107239	-2.95453	0.00313147	0.0129672
chr7_150179845_150182218	66.2859	-0.181832	0.0615436	-2.95453	0.00313147	0.0129672
chrX_119688170_119688756	8.5756	-0.493585	0.167068	-2.95439	0.00313292	0.0129718
chr9_76307639_76308574	7.55093	-0.481937	0.163129	-2.95433	0.00313352	0.012973
chr8_93976701_93979136	257.495	0.102496	0.0346959	2.95413	0.00313551	0.0129799
chr4_39366639_39368812	320.388	0.10793	0.0365358	2.95409	0.0031359	0.0129801
chr5_60239281_60242676	462.964	0.102367	0.0346532	2.95404	0.0031364	0.0129808
chr4_107885784_107886365	5.87524	-0.583573	0.197563	-2.95386	0.00313829	0.0129873
chr5_14594346_14596082	51.6384	-0.179881	0.0608981	-2.9538	0.00313886	0.0129883
chr1_9293041_9296327	215.795	0.108089	0.036594	2.95373	0.00313954	0.0129898
chr7_1063503_1064272	9.66228	-0.487296	0.164978	-2.9537	0.0031399	0.0129899
chr1_7763585_7766252	66.7604	0.157229	0.0532352	2.95348	0.00314218	0.0129928
chr14_106354244_106357091	30.7871	0.322167	0.10908	2.95348	0.00314211	0.0129928
chr19_38401282_38401826	11.1383	-0.455117	0.154096	-2.95347	0.00314222	0.0129928
chr2_180117632_180118375	15.9843	-0.33938	0.114905	-2.95356	0.00314128	0.0129928
chrX_48857411_48859763	160.947	0.132517	0.0448678	2.9535	0.0031419	0.0129928
chr2_109147092_109148079	24.4198	-0.297082	0.100591	-2.95335	0.00314343	0.0129964
chr11_14346010_14348497	54.2356	-0.223791	0.0757767	-2.9533	0.00314396	0.0129973
chr14_58762442_58768094	850.616	0.111963	0.0379142	2.95307	0.00314633	0.0130057
chr1_243450979_243451928	16.1146	-0.32265	0.109261	-2.95303	0.00314675	0.0130061
chr14_65188914_65191623	51.9584	-0.200281	0.0678329	-2.95256	0.00315149	0.0130244
chr8_25041010_25044583	165.089	0.187621	0.0635462	2.95251	0.00315197	0.013025
chr1_168504110_168505719	45.0444	-0.247163	0.083717	-2.95236	0.00315358	0.0130262
chr12_82750439_82753584	435.7	0.102423	0.0346917	2.95238	0.00315329	0.0130262
chr14_37078892_37079389	6.07574	-0.634405	0.214879	-2.95237	0.00315341	0.0130262
chr16_67906172_67908787	319.019	0.112815	0.0382116	2.95238	0.00315338	0.0130262
chr22_38789141_38790229	25.9761	-0.265164	0.0898272	-2.95193	0.0031579	0.0130427
chr1_9764030_9765387	32.9039	-0.231562	0.0784485	-2.95178	0.0031595	0.013048
chr20_30306341_30312166	616.462	0.0915708	0.0310228	2.95172	0.00316005	0.0130489
chr10_3671426_3672242	11.9595	-0.477368	0.161742	-2.95141	0.00316325	0.0130607
chr15_21895506_21896245	15.774	-0.42535	0.144124	-2.95127	0.0031647	0.013063
chr18_43354766_43356283	96.0111	0.128602	0.043575	2.95128	0.00316462	0.013063
chr6_128074712_128075453	10.019	-0.453812	0.153769	-2.95126	0.00316478	0.013063
chr18_66031801_66032323	8.61007	-0.551273	0.18681	-2.95098	0.00316765	0.0130735
chr1_1165320_1168852	392.489	0.116442	0.0394623	2.95072	0.00317036	0.0130833
chr12_75718151_75719245	11.8978	-0.430413	0.14587	-2.95067	0.00317085	0.013084
chr2_196424048_196424764	16.3554	-0.292244	0.0990475	-2.95054	0.00317216	0.013088
chr3_31267469_31268797	22.901	-0.266188	0.0902255	-2.95025	0.00317514	0.013099
chr1_154244082_154246424	249.959	0.121431	0.0411603	2.9502	0.00317569	0.0130999
chr17_74556281_74558228	30.1569	-0.239058	0.0810323	-2.95015	0.0031762	0.0131005
chr3_84231391_84231846	6.48263	-0.617817	0.209421	-2.95012	0.00317649	0.0131005
chr1_27928145_27931402	201.408	0.141219	0.0478707	2.95002	0.00317753	0.0131034
chr10_75632248_75635625	244.104	0.115135	0.0390298	2.94993	0.00317842	0.0131057
chr20_32250532_32252585	190.454	0.124381	0.0421674	2.94971	0.00318077	0.0131141
chr12_56496552_56500061	442.242	0.116195	0.0393929	2.94964	0.00318144	0.0131155
chr11_33036891_33038518	103.77	0.134676	0.0456628	2.94936	0.00318431	0.0131218
chr2_198650502_198651973	80.4214	0.14615	0.0495526	2.94939	0.00318398	0.0131218
chr3_49054693_49056970	302.583	0.109804	0.0372293	2.9494	0.00318397	0.0131218
chr8_67573102_67581191	987.909	0.0854326	0.0289661	2.9494	0.00318393	0.0131218
chr7_148636993_148639855	327.206	0.129745	0.0439943	2.94914	0.00318659	0.0131299
chr14_31673920_31678528	545.356	0.0976742	0.0331238	2.94876	0.0031905	0.0131402
chr18_64932985_64933560	12.6724	-0.373214	0.126563	-2.94884	0.00318964	0.0131402
chr2_38580734_38581421	18.0639	-0.318806	0.108117	-2.94871	0.00319108	0.0131402
chr22_36831214_36832219	13.0208	-0.361079	0.122449	-2.9488	0.00319005	0.0131402
chr3_179039789_179043089	433.536	0.100044	0.0339278	2.94872	0.00319094	0.0131402
chr8_49143825_49144244	6.46616	-0.552379	0.187325	-2.94878	0.00319034	0.0131402
chr18_43648885_43653942	250.434	0.127495	0.0432413	2.94846	0.00319366	0.0131495
chr5_111759443_111759911	5.46409	-0.688744	0.233603	-2.94836	0.0031947	0.0131524
chr5_179124098_179128319	497.251	0.0883665	0.029972	2.9483	0.00319524	0.0131533
chr2_205832543_205833132	11.801	-0.408951	0.138721	-2.94801	0.00319825	0.0131643
chr12_678668_679835	42.6231	0.182043	0.0617601	2.94758	0.00320273	0.0131814
chr7_37480115_37481808	38.3148	-0.225576	0.0765307	-2.94753	0.00320324	0.0131821
chr11_3399000_3401157	243.215	0.117698	0.0399329	2.9474	0.00320463	0.0131824
chr15_30915442_30920732	851.01	0.107607	0.0365097	2.94735	0.00320507	0.0131824
chr19_33461860_33463931	181.267	0.113719	0.0385819	2.94747	0.00320382	0.0131824
chr4_95441223_95442090	15.6586	-0.327005	0.11095	-2.94733	0.0032053	0.0131824
chr6_153295854_153296960	27.9518	-0.277397	0.094116	-2.94739	0.00320464	0.0131824
chr8_37939101_37940099	21.0119	-0.275801	0.0935752	-2.94737	0.00320486	0.0131824
chr2_13556613_13557052	6.27262	-0.520287	0.176534	-2.94723	0.00320637	0.0131855
chr10_76925733_76927021	31.9556	-0.257686	0.0874362	-2.94713	0.00320737	0.0131882
chr11_67083914_67086438	298.149	0.124049	0.0420928	2.94704	0.00320827	0.0131896
chr19_13105394_13107630	126.489	0.176678	0.0599509	2.94704	0.00320836	0.0131896
chr14_82610093_82610887	6.13466	-0.593066	0.201247	-2.94696	0.0032092	0.0131916
chr6_5173994_5175650	62.5623	-0.174699	0.0592836	-2.94684	0.00321041	0.0131953
chr11_122597038_122598768	53.4325	-0.171901	0.0583366	-2.9467	0.00321184	0.0131998
chr1_182552907_182554219	29.9764	-0.245417	0.0832869	-2.94665	0.00321237	0.0132006
chr19_42771597_42775556	319.868	0.101973	0.0346076	2.94656	0.00321334	0.0132032
chr10_22918208_22920322	66.2528	-0.183884	0.0624096	-2.94641	0.00321485	0.0132081
chr11_65684638_65688959	466.549	0.12737	0.0432296	2.94635	0.00321544	0.0132091
chr5_140069796_140072276	393.984	0.101192	0.0343453	2.94631	0.00321587	0.0132095
chr15_68574117_68574732	13.4781	-0.382267	0.129749	-2.94621	0.00321691	0.0132124
chr18_72659051_72659709	7.68735	-0.614394	0.20854	-2.94617	0.00321731	0.0132127
chr16_31196583_31198171	40.6716	-0.224057	0.076052	-2.94611	0.00321801	0.0132142
chr1_185956941_185957605	11.2735	-0.36313	0.123267	-2.94589	0.00322031	0.0132194
chr16_4662711_4667491	370.992	0.100065	0.0339671	2.94592	0.00321992	0.0132194
chr16_66783559_66786365	329.436	0.109543	0.0371849	2.94591	0.00322003	0.0132194
chr5_94889358_94892190	392.099	0.116304	0.0394805	2.94586	0.0032206	0.0132194
chr3_48645599_48647865	271.246	0.128495	0.0436198	2.9458	0.00322115	0.0132203
chr15_22679335_22680142	11.3913	-0.519478	0.176353	-2.94567	0.00322261	0.0132249
chr1_153328368_153334342	154.518	0.30477	0.103466	2.94561	0.00322323	0.0132261
chr2_30510663_30511648	22.5805	-0.280313	0.0951705	-2.94537	0.00322565	0.0132347
chr15_77701925_77702967	23.5901	-0.250484	0.0850473	-2.94523	0.0032271	0.0132393
chr8_124850112_124851128	21.3824	-0.260128	0.0883288	-2.945	0.00322959	0.0132481
chr11_46692024_46694097	48.7749	-0.194554	0.0660642	-2.94493	0.00323031	0.0132497
chr3_67066850_67067428	13.6548	-0.304251	0.103317	-2.94483	0.00323128	0.0132523
chr15_90355255_90358974	125.99	0.188186	0.0639059	2.94474	0.00323224	0.0132549
chr3_138326852_138328971	153.614	0.120955	0.0410823	2.94422	0.0032377	0.0132759
chr15_75869491_75872760	441.447	0.113578	0.0385772	2.94417	0.00323818	0.0132765
chr12_65602911_65603981	27.9137	-0.269432	0.0915169	-2.94407	0.00323931	0.0132798
chr2_96699913_96700818	11.0212	0.349457	0.118701	2.944	0.00323998	0.0132811
chr5_41868819_41871576	369.066	0.121773	0.0413661	2.94379	0.00324218	0.0132888
chr11_77898295_77901589	315.136	0.122883	0.0417447	2.94368	0.00324337	0.0132901
chr12_68382388_68385075	102.744	-0.142241	0.0483211	-2.94365	0.00324363	0.0132901
chr13_111804969_111807609	349.28	0.109578	0.0372242	2.94372	0.00324293	0.0132901
chr17_3795002_3797420	128.338	0.135132	0.0459069	2.94361	0.0032441	0.0132901
chr3_129512780_129513446	11.8045	-0.380471	0.129254	-2.9436	0.00324417	0.0132901
chr5_14675391_14676955	46.7228	-0.197981	0.0672599	-2.94352	0.00324505	0.0132924
chr13_105039794_105040286	5.66562	-0.655526	0.222709	-2.94341	0.00324614	0.0132955
chr1_85328199_85329435	30.3657	-0.244234	0.0829805	-2.94327	0.00324763	0.0132988
chr15_21925949_21926719	16.0644	-0.373046	0.126745	-2.94327	0.00324761	0.0132988
chr22_22305713_22307614	132.418	0.156377	0.053132	2.94319	0.00324851	0.0132991
chr4_9968618_9969203	9.4451	-0.478654	0.162632	-2.94317	0.00324865	0.0132991
chr6_146489487_146490127	10.7003	-0.505105	0.171619	-2.94317	0.0032487	0.0132991
chr19_39106827_39111067	597.384	0.10431	0.0354445	2.94292	0.00325138	0.0133073
chr2_219148736_219149571	8.15086	-0.387947	0.131823	-2.94295	0.00325106	0.0133073
chr1_167596600_167604263	875.738	0.0748886	0.025448	2.94281	0.00325249	0.0133105
chr3_9403916_9405866	206.699	0.111708	0.037962	2.94262	0.00325443	0.0133157
chr3_128897177_128903991	820.925	0.0807998	0.0274583	2.94264	0.00325426	0.0133157
chr16_89881798_89884248	221.382	0.120163	0.0408357	2.94259	0.00325483	0.013316
chr11_128608355_128609074	19.9464	-0.276835	0.094088	-2.9423	0.00325781	0.0133254
chr18_18519836_18520671	8.49554	-0.485778	0.165101	-2.94231	0.00325769	0.0133254
chr4_2536789_2540245	325.519	0.113167	0.0384656	2.94202	0.00326074	0.0133361
chr1_27580075_27580625	8.9723	-0.400682	0.136195	-2.94196	0.00326138	0.0133373
chr14_44093267_44093818	6.25106	-0.598609	0.203486	-2.94177	0.00326343	0.0133443
chr15_67812270_67815902	410.803	0.0816628	0.0277607	2.94167	0.0032645	0.0133473
chr5_70662057_70663121	11.0809	-0.408191	0.13877	-2.94149	0.00326639	0.0133537
chr5_150035351_150037127	85.8354	0.160998	0.0547344	2.94145	0.00326678	0.0133539
chr7_106407504_106409340	37.0574	-0.246019	0.0836412	-2.94136	0.0032677	0.0133563
chr11_8614842_8616405	81.9708	0.164033	0.0557699	2.94124	0.00326897	0.0133601
chr10_134349687_134354701	326.108	0.110019	0.0374065	2.94117	0.00326971	0.0133617
chr22_40765878_40768128	236.128	0.0974121	0.0331205	2.94114	0.00327006	0.0133618
chr2_99795993_99798930	455.407	0.109134	0.0371109	2.94075	0.00327424	0.0133775
chr1_70875671_70877996	316.674	0.106341	0.0361629	2.94061	0.0032757	0.0133808
chr9_109669128_109669673	8.58377	-0.496375	0.1688	-2.94061	0.00327571	0.0133808
chr6_149102203_149102601	9.38684	-0.497181	0.169078	-2.94054	0.00327637	0.0133821
chr5_59923856_59924508	5.82251	-0.54616	0.185747	-2.94034	0.00327848	0.0133894
chrX_101465238_101465772	4.47349	-0.805423	0.273934	-2.94021	0.00327987	0.0133937
chrX_54521391_54523108	49.9829	0.175083	0.0595514	2.94003	0.00328181	0.0134002
chr2_90402069_90403347	27.7073	-0.298163	0.101417	-2.93996	0.00328252	0.0134017
chr3_156533536_156536125	259.502	0.106259	0.0361437	2.93992	0.003283	0.0134023
chr11_45950855_45956150	330.283	0.137952	0.0469269	2.93973	0.00328501	0.0134056
chr19_15403598_15404498	21.0797	-0.271126	0.0922286	-2.93971	0.00328515	0.0134056
chr20_11898122_11899667	37.6362	-0.225202	0.0766065	-2.93972	0.00328507	0.0134056
chr7_66212487_66213020	16.6799	-0.361591	0.122998	-2.93981	0.00328414	0.0134056
chr9_125597387_125598257	19.2863	-0.270274	0.091941	-2.93964	0.00328593	0.0134074
chr15_86076969_86078717	37.5651	-0.210536	0.0716207	-2.9396	0.00328641	0.013408
chr6_41861703_41864347	236.416	0.106631	0.0362782	2.93925	0.00329005	0.0134214
chr19_58457442_58459959	246.557	0.112423	0.0382495	2.93919	0.00329072	0.0134228
chr3_51421054_51424719	397.268	0.10068	0.0342562	2.93901	0.00329257	0.0134288
chr8_59713307_59715269	54.77	-0.229349	0.0780367	-2.93899	0.00329285	0.0134288
chr19_2781921_2784097	293.338	0.119958	0.0408169	2.93892	0.00329356	0.0134302
chr12_45878188_45878730	6.32124	-0.525814	0.178919	-2.93884	0.00329445	0.0134325
chr1_100868550_100869446	20.22	-0.319252	0.108637	-2.93871	0.00329585	0.0134369
chr2_68981840_68982775	18.8215	-0.293886	0.10001	-2.93858	0.00329722	0.0134411
chr15_57997928_58000800	426.427	0.0991525	0.0337434	2.93843	0.00329882	0.013446
chr2_203520570_203521834	30.7448	-0.243545	0.082884	-2.93838	0.0032993	0.013446
chr7_125819956_125820298	6.16521	-0.621081	0.211369	-2.93837	0.00329944	0.013446
chr4_90757228_90759606	140.96	0.130807	0.0445178	2.93831	0.00330008	0.0134472
chr4_40899403_40900051	7.93093	-0.464005	0.157922	-2.93819	0.0033013	0.0134507
chr4_155469646_155472447	394.8	0.101026	0.0343842	2.93816	0.00330162	0.0134507
chr1_43396570_43400414	82.313	-0.166136	0.0565501	-2.93786	0.0033049	0.013454
chr11_6494049_6496020	120.507	0.149172	0.0507762	2.93784	0.00330511	0.013454
chr11_122713365_122715397	62.1312	-0.184215	0.0627016	-2.93796	0.00330385	0.013454
chr13_41204257_41205043	14.1338	-0.344292	0.117191	-2.93788	0.00330464	0.013454
chr19_58705848_58706676	6.3182	-0.553697	0.188459	-2.93802	0.00330312	0.013454
chr4_169798210_169800031	83.7638	0.139143	0.0473624	2.93783	0.00330513	0.013454
chr9_37565436_37566448	15.5604	-0.407414	0.13867	-2.93801	0.00330331	0.013454
chr9_71735531_71738069	260.278	0.100431	0.0341846	2.93791	0.00330429	0.013454
chr10_28212978_28213458	5.50094	-0.591892	0.201481	-2.93771	0.00330643	0.0134552
chr5_57877578_57879756	164.251	0.13516	0.0460081	2.93773	0.00330623	0.0134552
chr6_33500693_33502004	29.1904	-0.218832	0.0744902	-2.93772	0.00330632	0.0134552
chr18_1399383_1399905	6.42922	-0.614086	0.209043	-2.93761	0.00330755	0.0134584
chr11_3828843_3830680	244.705	0.114262	0.0388994	2.93738	0.00331	0.013467
chr10_23012179_23012981	14.6671	-0.36879	0.125554	-2.9373	0.00331085	0.0134686
chr5_154236362_154242773	781.603	0.0842292	0.028676	2.93728	0.00331109	0.0134686
chr15_23084994_23087589	223.124	0.118249	0.0402592	2.9372	0.00331188	0.0134705
chr11_118954940_118956948	198.663	0.131297	0.044703	2.93709	0.00331311	0.0134714
chr12_48166284_48168327	139.78	0.138489	0.0471514	2.9371	0.00331294	0.0134714
chr19_54056512_54059402	139.524	0.142765	0.0486078	2.93709	0.00331313	0.0134714
chr1_120635183_120636906	36.7611	-0.234392	0.0798058	-2.93703	0.00331374	0.0134725
chr14_51256048_51257171	17.832	-0.291181	0.0991443	-2.93695	0.00331462	0.0134747
chrX_47049810_47051715	117.473	0.113229	0.0385558	2.93676	0.0033166	0.0134814
chr11_9334455_9337306	357.562	0.102768	0.0349942	2.93672	0.00331699	0.0134816
chr8_51232444_51233049	8.09192	-0.659597	0.22462	-2.9365	0.00331941	0.0134887
chr8_99299477_99299941	4.7278	-0.714619	0.243356	-2.93652	0.00331922	0.0134887
chr19_4122421_4124963	198.096	0.144889	0.0493425	2.9364	0.00332049	0.0134917
chr11_60716632_60720840	243.498	0.12284	0.0418356	2.93626	0.00332191	0.0134936
chr14_41457827_41458446	11.9059	-0.544723	0.185519	-2.93621	0.0033225	0.0134936
chr2_11893270_11894886	61.3714	-0.1702	0.0579651	-2.93624	0.00332212	0.0134936
chr21_45146422_45149590	98.3979	0.144706	0.0492818	2.9363	0.00332157	0.0134936
chr3_13049555_13059248	596.268	0.0999847	0.0340525	2.9362	0.00332264	0.0134936
chr21_9486180_9486721	6.57786	-0.620673	0.211399	-2.93603	0.0033244	0.0134993
chr17_73510971_73515152	334.593	0.112939	0.0384671	2.936	0.00332479	0.0134995
chr1_41706345_41708933	213.9	0.119334	0.0406499	2.93565	0.00332846	0.0135097
chr14_20163665_20164604	19.2115	-0.386749	0.13174	-2.93571	0.00332789	0.0135097
chr7_124243418_124244196	7.736	-0.488197	0.166297	-2.93569	0.00332802	0.0135097
chrX_107333418_107335942	204.861	0.109214	0.037203	2.93563	0.00332866	0.0135097
chr1_208021409_208021933	11.3124	-0.371295	0.126486	-2.93546	0.00333059	0.0135159
chr19_18401637_18404664	243.906	0.104269	0.0355209	2.93543	0.00333085	0.0135159
chr2_114194584_114196603	245.16	0.107518	0.0366287	2.93535	0.00333174	0.0135181
chr17_73028209_73031826	243.569	0.13985	0.0476454	2.93523	0.00333305	0.0135221
chr2_95481721_95482276	8.27731	-0.529748	0.180502	-2.93486	0.00333695	0.0135365
chr6_35698511_35700784	184.19	0.121989	0.0415689	2.93461	0.00333964	0.013546
chr1_244209865_244216779	595.158	0.089835	0.0306151	2.93434	0.00334261	0.0135567
chr22_21870221_21873155	112.68	0.161425	0.0550168	2.93411	0.00334506	0.0135652
chr10_115855356_115856484	26.2676	-0.261394	0.0890907	-2.93403	0.00334596	0.0135661
chr7_405975_406842	23.4442	-0.273687	0.0932801	-2.93404	0.00334585	0.0135661
chr21_38592028_38594432	273.486	0.088701	0.0302327	2.93394	0.00334685	0.0135684
chr16_21311766_21314043	164.868	0.119376	0.04069	2.93381	0.00334834	0.013572
chr6_65215901_65216374	6.27438	-0.54378	0.18535	-2.9338	0.00334843	0.013572
chr9_6428830_6429953	21.4713	-0.263786	0.0899146	-2.93374	0.00334906	0.0135732
chr12_51711860_51718788	695.986	0.0696339	0.0237368	2.93358	0.00335075	0.0135786
chr10_135087962_135093796	459.392	0.136106	0.0463981	2.93343	0.00335237	0.0135797
chr12_7052103_7056615	319.133	0.0857171	0.0292207	2.93344	0.00335224	0.0135797
chr12_133064568_133066559	163.45	0.148259	0.0505405	2.93348	0.0033519	0.0135797
chr2_46531547_46532590	16.6494	-0.295837	0.100847	-2.93352	0.00335139	0.0135797
chr2_61652240_61652947	11.9563	-0.379043	0.129218	-2.93337	0.00335303	0.013581
chr3_9832841_9837760	606.659	0.0984739	0.0335719	2.93323	0.00335459	0.0135859
chr10_22628470_22630811	223.1	0.113653	0.0387492	2.93305	0.0033565	0.0135897
chr2_214889408_214889904	6.08829	-0.573116	0.1954	-2.93304	0.00335656	0.0135897
chr5_76790674_76791807	16.4002	-0.381085	0.129925	-2.9331	0.00335591	0.0135897
chr1_8689255_8690453	22.5922	-0.273775	0.0933435	-2.93299	0.0033572	0.0135909
chr14_31027340_31030477	463.847	0.0939019	0.0320177	2.93281	0.00335907	0.0135971
chr4_170331441_170332381	14.2432	-0.365645	0.124681	-2.93264	0.00336094	0.0136019
chrX_53709243_53714237	328.749	0.109414	0.037309	2.93265	0.00336078	0.0136019
chr12_39425735_39426300	7.31523	-0.514373	0.175398	-2.93261	0.00336128	0.0136019
chr19_38864377_38866832	275.398	0.103265	0.035213	2.93257	0.00336174	0.0136024
chr2_37549452_37553114	346.427	0.100912	0.0344113	2.93252	0.00336223	0.013603
chr14_67954052_67956316	181.682	0.103009	0.0351272	2.93245	0.00336296	0.0136046
chr12_129278463_129279304	15.8636	-0.309513	0.105552	-2.93233	0.00336424	0.0136072
chr4_38684120_38685166	23.772	-0.296055	0.100962	-2.93233	0.00336428	0.0136072
chr20_35088888_35092179	253.526	0.114359	0.0390023	2.93212	0.00336656	0.0136136
chr8_136916422_136917027	8.3276	-0.439572	0.149916	-2.93212	0.00336655	0.0136136
chr11_77183592_77186300	161.476	0.11633	0.0396761	2.932	0.00336791	0.0136177
chr7_74507473_74510001	234.137	0.110288	0.0376163	2.93193	0.00336862	0.0136192
chr5_217030_221426	620.392	0.104151	0.0355235	2.93189	0.0033691	0.0136197
chr1_66795783_66804134	1349.58	0.0970631	0.0331064	2.93185	0.0033695	0.01362
chr15_66678114_66681941	341.311	0.0842941	0.0287518	2.93179	0.00337018	0.0136213
chr17_18763703_18764177	8.34876	-0.442711	0.151011	-2.93164	0.00337176	0.0136263
chr14_21571252_21573240	250.608	0.114225	0.0389634	2.93159	0.00337227	0.013627
chr19_19778210_19782913	515.327	0.111479	0.0380293	2.93141	0.00337423	0.0136335
chr11_111635429_111638161	415.873	0.1049	0.035787	2.93123	0.00337621	0.0136402
chr3_133224568_133226007	50.7569	-0.211115	0.0720243	-2.93117	0.00337688	0.0136415
chr7_102787643_102790713	353.615	0.11094	0.0378511	2.93095	0.00337927	0.0136498
chr4_965572_968163	185.164	0.128521	0.043852	2.93078	0.00338108	0.0136557
chr7_22860834_22863457	343.915	0.118962	0.0405919	2.93069	0.00338211	0.0136584
chr11_68226944_68231791	438.519	0.102783	0.0350729	2.93056	0.00338352	0.0136627
chr6_112158311_112159499	25.1398	-0.255597	0.0872187	-2.93053	0.00338385	0.0136627
chr8_28885414_28887145	41.158	-0.288001	0.0982795	-2.93042	0.003385	0.013666
chr22_40846727_40847869	29.9514	-0.256194	0.0874289	-2.93031	0.00338628	0.0136697
chr6_42846331_42849260	415.802	0.0978464	0.0333919	2.93024	0.00338696	0.0136711
chr6_48372789_48373330	8.49018	-0.572484	0.195377	-2.93015	0.00338799	0.0136739
chr5_56122229_56123239	21.2626	-0.280889	0.0958638	-2.93008	0.00338873	0.0136755
chr8_108545199_108546553	43.3784	-0.241878	0.0825512	-2.93004	0.00338918	0.0136759
chr19_14605874_14607838	114.348	0.157448	0.0537373	2.92996	0.00339006	0.0136781
chr1_154129453_154131679	54.4292	-0.200295	0.0683668	-2.92971	0.00339278	0.0136877
chr7_101576827_101577529	15.3848	-0.293756	0.100274	-2.92953	0.0033948	0.0136944
chrX_23684721_23686901	115.201	0.123957	0.0423146	2.92941	0.00339608	0.0136982
chr16_85940959_85943226	50.75	-0.181275	0.0618829	-2.92932	0.00339699	0.0137002
chr3_157032963_157033656	6.97993	-0.522851	0.17849	-2.9293	0.00339727	0.0137002
chr16_68593106_68593720	8.2729	-0.483367	0.165033	-2.9289	0.00340159	0.0137163
chr1_40973352_40975582	277.22	0.0949422	0.0324169	2.92879	0.00340289	0.01372
chr1_162376417_162377815	30.0974	-0.338516	0.115584	-2.92873	0.00340349	0.01372
chr21_10387193_10388907	35.1003	-0.331872	0.113316	-2.92873	0.00340355	0.01372
chr14_24035631_24037762	261.2	0.142941	0.0488113	2.92844	0.00340663	0.013731
chr2_224890232_224891502	26.5585	-0.239794	0.0818867	-2.92837	0.00340747	0.013733
chr2_52550530_52550960	5.56386	-0.592895	0.202474	-2.92826	0.00340865	0.0137364
chr1_153641774_153645116	425.712	0.122793	0.0419353	2.92816	0.00340979	0.0137382
chr22_26982017_26983556	37.3823	-0.234907	0.0802229	-2.92818	0.00340951	0.0137382
chr2_52677558_52678130	5.31045	-0.566205	0.193384	-2.92788	0.00341287	0.0137478
chr22_34315083_34319252	161.952	0.187906	0.0641779	2.92789	0.00341266	0.0137478
chr3_127769889_127774524	491.006	0.0965661	0.0329821	2.92784	0.00341331	0.0137482
chr9_45708635_45709166	7.92713	-0.555563	0.189777	-2.92746	0.00341748	0.0137636
chr3_162821633_162822301	10.2948	-0.442639	0.151204	-2.92742	0.00341784	0.0137637
chr1_155056822_155058908	149.577	0.142906	0.0488183	2.9273	0.00341916	0.0137665
chr3_13520436_13522730	196.926	0.129766	0.0443296	2.9273	0.00341924	0.0137665
chr4_170314130_170314769	6.34479	-0.483496	0.165195	-2.92681	0.00342458	0.0137866
chr14_58747418_58748999	27.9724	-0.276379	0.0944327	-2.92673	0.00342549	0.0137889
chr1_65355801_65356536	11.1972	-0.422283	0.144287	-2.92669	0.00342595	0.0137893
chr15_100889567_100891117	131.806	0.164725	0.0562853	2.92661	0.00342675	0.0137912
chr14_78107185_78109200	140.438	0.154855	0.0529143	2.92652	0.00342773	0.0137937
chr1_46596275_46599739	384.537	0.116374	0.0397683	2.9263	0.00343025	0.0137995
chr14_71865008_71866741	32.4718	-0.217711	0.074398	-2.92629	0.00343026	0.0137995
chr19_58986410_58988534	202.254	0.129872	0.0443814	2.92627	0.00343055	0.0137995
chr7_129249963_129253594	450.689	0.117949	0.0403067	2.92628	0.00343042	0.0137995
chr6_134693684_134694858	19.594	-0.320378	0.109487	-2.92618	0.00343152	0.013802
chr7_76786600_76787657	13.0972	-0.408126	0.139493	-2.92578	0.00343596	0.0138184
chr11_68049260_68050438	30.952	-0.22946	0.0784295	-2.92568	0.00343699	0.0138212
chr2_102330007_102331992	36.8527	-0.242465	0.0828763	-2.92562	0.00343766	0.0138225
chr15_49086805_49087524	18.6108	-0.273117	0.09336	-2.92542	0.00343995	0.0138303
chr1_118155060_118155997	15.3132	-0.291177	0.0995353	-2.92536	0.00344055	0.0138313
chr4_141663808_141664916	23.5126	-0.305403	0.1044	-2.92531	0.00344117	0.0138314
chr8_41347152_41349935	306.06	0.107453	0.0367325	2.9253	0.00344126	0.0138314
chr1_227237733_227238276	8.62906	-0.461922	0.157914	-2.92516	0.00344281	0.0138362
chr17_26924978_26927520	319.283	0.112867	0.0385863	2.92504	0.0034441	0.0138369
chr19_10425347_10427095	129.443	0.143635	0.0491055	2.92502	0.00344436	0.0138369
chr21_10705671_10707171	40.4893	-0.419621	0.143457	-2.92506	0.00344392	0.0138369
chr22_38790440_38796101	410.682	0.104368	0.0356805	2.92506	0.00344393	0.0138369
chr12_85770896_85771712	6.49991	-0.537176	0.183654	-2.92494	0.00344524	0.013839
chr7_138774948_138782140	314.105	-0.127242	0.0435029	-2.92491	0.00344561	0.0138391
chr5_99624799_99625434	5.67698	-0.538007	0.183951	-2.92473	0.00344751	0.0138453
chr13_79035891_79036718	8.29984	-0.55046	0.188217	-2.92461	0.00344889	0.0138495
chr11_30347575_30349199	32.228	-0.266944	0.0912788	-2.92449	0.00345023	0.0138535
chr6_56954040_56956805	376.614	0.095047	0.0325014	2.9244	0.00345123	0.0138561
chr16_24024884_24025840	15.2399	-0.277416	0.0948646	-2.92434	0.00345191	0.0138574
chr19_17447009_17449538	358.015	0.114302	0.0390875	2.92425	0.00345284	0.0138597
chr4_48049006_48049940	21.3118	-0.303945	0.103944	-2.92412	0.00345436	0.0138645
chr4_45729394_45729850	7.94319	-0.54966	0.187977	-2.92408	0.00345474	0.0138646
chr1_26452811_26454439	41.4317	-0.191928	0.0656384	-2.92402	0.00345543	0.013866
chr6_159227839_159229385	25.5711	-0.274411	0.0938506	-2.92392	0.00345657	0.0138691
chr14_57734029_57737612	560.728	0.118368	0.0404835	2.92385	0.00345729	0.0138706
chr6_32825392_32826843	16.9561	-0.311337	0.106484	-2.92379	0.00345799	0.0138706
chr9_25677074_25679002	90.1981	0.15648	0.0535193	2.9238	0.00345782	0.0138706
chr1_198978118_198980189	49.4369	-0.201607	0.0689577	-2.92363	0.00345979	0.0138754
chr3_105670937_105671397	5.63204	-0.514306	0.175914	-2.92362	0.00345989	0.0138754
chrX_130917420_130918517	18.6191	-0.367981	0.125875	-2.92337	0.00346263	0.0138851
chr7_30387023_30388441	26.0777	-0.301547	0.103156	-2.92322	0.00346433	0.0138891
chrX_148601608_148602807	16.1564	-0.319918	0.10944	-2.92323	0.00346423	0.0138891
chr2_20188690_20190802	222.371	0.116327	0.0397958	2.92309	0.00346582	0.0138936
chr12_89791492_89792738	34.8119	-0.23452	0.0802356	-2.92289	0.00346801	0.0138996
chr9_91880310_91880809	7.2366	-0.526792	0.180229	-2.9229	0.00346789	0.0138996
chr6_37137773_37144159	938.663	0.0982405	0.0336124	2.92275	0.00346958	0.0139045
chrX_48813020_48816862	274.306	0.107361	0.0367347	2.92261	0.00347112	0.0139093
chr2_191397788_191400925	354.02	0.110769	0.0379029	2.92244	0.00347302	0.0139155
chr12_25537655_25540806	347.526	0.0993504	0.0339981	2.92223	0.00347533	0.0139234
chr9_131642587_131646819	679.088	0.0946229	0.032383	2.92199	0.00347803	0.0139328
chr1_116518081_116521058	154.845	0.138309	0.0473364	2.92182	0.00347988	0.0139388
chr16_75588848_75590915	147.722	0.138656	0.0474562	2.92176	0.00348056	0.0139396
chr2_237811_238310	6.73382	-0.517007	0.176954	-2.92171	0.00348112	0.0139396
chr8_51426755_51427195	8.10612	-0.443262	0.151712	-2.92173	0.00348091	0.0139396
chr3_102782945_102783445	6.81634	-0.606377	0.207556	-2.92151	0.00348341	0.0139473
chr12_46853383_46854782	36.0757	-0.219832	0.075249	-2.9214	0.00348464	0.0139506
chr2_220024351_220026249	100.78	0.149544	0.0511897	2.92137	0.00348494	0.0139506
chr1_147234390_147235197	17.3517	-0.326785	0.111866	-2.92121	0.00348672	0.0139545
chr15_43476981_43480071	284.745	0.122403	0.0419014	2.92121	0.00348678	0.0139545
chr20_35490535_35493283	160.674	0.134856	0.0461646	2.92119	0.00348696	0.0139545
chr1_231552581_231559245	773.656	0.0935729	0.0320356	2.92091	0.00349015	0.0139634
chr15_73343403_73346223	190.517	0.139778	0.0478554	2.92085	0.00349074	0.0139634
chr21_9428093_9430486	80.6377	-0.436137	0.149319	-2.92084	0.00349094	0.0139634
chr6_42747997_42755673	761.051	0.0986405	0.0337706	2.9209	0.0034902	0.0139634
chr7_83720597_83722208	35.1512	-0.247393	0.0846988	-2.92085	0.00349079	0.0139634
chr9_71611056_71612052	21.8795	-0.297089	0.101718	-2.92072	0.00349225	0.0139673
chr14_29299132_29300266	9.89004	-0.584345	0.200074	-2.92065	0.00349306	0.0139677
chr17_13521614_13522198	7.53922	-0.515263	0.17642	-2.92065	0.00349299	0.0139677
chr9_92104275_92105795	34.5727	-0.239321	0.0819465	-2.92046	0.0034952	0.0139748
chr3_32610233_32613422	387.611	0.10412	0.0356528	2.92038	0.00349605	0.0139768
chr1_52606955_52609014	159.969	0.116214	0.0397977	2.92012	0.00349894	0.0139856
chr9_100882689_100883752	23.3698	-0.26348	0.0902289	-2.92013	0.00349883	0.0139856
chr1_221049524_221056669	366.436	0.124828	0.0427499	2.91995	0.00350084	0.0139883
chr14_105189693_105191277	93.2231	0.166895	0.0571554	2.92002	0.00350014	0.0139883
chr5_54402182_54402653	8.67962	-0.48532	0.166209	-2.91994	0.00350102	0.0139883
chr6_90997953_90999093	22.7124	-0.287695	0.0985276	-2.91995	0.00350091	0.0139883
chr11_48022942_48024419	28.1621	-0.238	0.0815102	-2.91988	0.00350171	0.0139896
chr1_178082867_178083400	5.34255	-0.563804	0.1931	-2.91975	0.00350314	0.0139914
chr4_31743509_31744271	10.4508	-0.458444	0.157015	-2.91976	0.00350305	0.0139914
chr7_6298395_6299089	14.058	-0.338425	0.115909	-2.91974	0.00350321	0.0139914
chr3_158402944_158403591	10.1081	-0.444685	0.15231	-2.91961	0.00350471	0.013996
chr11_51586723_51587021	1.97137	-0.990735	0.33938	-2.91925	0.00350872	0.0140106
chr17_49195736_49199741	422.449	0.103819	0.0355642	2.91919	0.00350945	0.0140121
chr3_71801341_71805681	184.319	0.152271	0.0521631	2.91914	0.00351001	0.0140129
chr6_107382354_107383438	22.8785	-0.313203	0.107294	-2.9191	0.00351042	0.0140132
chr1_153892178_153897052	405.262	0.0903923	0.0309665	2.91904	0.00351115	0.0140133
chr6_44223488_44226078	205.505	0.118013	0.0404285	2.91907	0.0035108	0.0140133
chr10_69608784_69610465	206.525	0.115923	0.0397142	2.91893	0.00351239	0.014014
chr11_3852655_3863552	724.089	0.0876962	0.0300439	2.91893	0.00351231	0.014014
chr20_45033438_45036515	321.041	0.10671	0.0365576	2.91895	0.00351212	0.014014
chr4_65043207_65043832	10.0523	-0.472248	0.161793	-2.91885	0.0035133	0.0140162
chr12_66628313_66630291	87.0825	0.157407	0.0539302	2.91872	0.00351468	0.0140203
chr15_45458316_45460142	172.832	0.137079	0.0469665	2.91865	0.00351555	0.0140224
chr19_58950517_58952689	193.975	0.133043	0.0455867	2.91847	0.00351758	0.0140291
chr1_40514989_40516107	23.7996	-0.254597	0.0872375	-2.91843	0.00351797	0.0140292
chr6_16413261_16414500	22.6892	-0.279738	0.095854	-2.91838	0.0035186	0.0140304
chr16_79674492_79675149	9.5326	-0.483677	0.165738	-2.91833	0.00351915	0.0140312
chr3_58186126_58187126	19.0881	-0.3185	0.109146	-2.91811	0.00352163	0.0140382
chr9_133999804_134002272	352.526	0.107616	0.0368787	2.91812	0.0035215	0.0140382
chr5_143578212_143578777	5.23612	-0.575883	0.197351	-2.91806	0.00352218	0.014039
chr7_6768459_6771332	371.985	0.114557	0.0392641	2.9176	0.00352734	0.0140582
chrX_47695187_47697492	146.498	0.119853	0.0410842	2.91725	0.00353127	0.0140724
chr7_100147305_100148683	39.6085	-0.197692	0.0677673	-2.91721	0.00353172	0.0140728
chr19_4722191_4725664	350.655	0.113101	0.0387733	2.91697	0.00353444	0.0140822
chr1_94373437_94376134	288.586	0.116209	0.0398398	2.9169	0.00353533	0.0140829
chr18_39752750_39753402	8.1821	-0.50573	0.173379	-2.9169	0.00353529	0.0140829
chr17_7152929_7156947	436.592	0.107762	0.0369456	2.91678	0.0035367	0.014087
chr10_104613347_104615014	178.187	0.112036	0.0384121	2.91667	0.00353787	0.0140902
chr16_84801801_84803171	18.7327	-0.317262	0.108791	-2.91625	0.00354263	0.0141078
chr19_27738008_27739523	18.4923	-0.374264	0.128341	-2.91618	0.0035435	0.0141099
chr12_11883942_11885481	31.7385	-0.234339	0.0803663	-2.91589	0.00354678	0.0141187
chr2_231314216_231314762	11.2413	-0.371701	0.127474	-2.9159	0.00354663	0.0141187
chr5_75860516_75861114	4.80495	-0.58274	0.199848	-2.91592	0.00354646	0.0141187
chr1_25318729_25319501	15.624	-0.272702	0.0935261	-2.91579	0.00354794	0.0141205
chr9_19124001_19129411	429.516	0.0940542	0.0322569	2.91578	0.00354795	0.0141205
chr11_81974637_81975040	7.09362	-0.630742	0.216336	-2.91557	0.00355039	0.0141287
chrX_134474578_134479630	419.822	0.103045	0.0353434	2.91554	0.00355071	0.0141287
chr13_88782848_88783474	8.79911	-0.537154	0.184244	-2.91545	0.00355178	0.0141315
chr4_123842702_123845880	532.459	0.111121	0.0381159	2.91534	0.00355307	0.0141352
chr2_60708810_60709795	20.6527	-0.245552	0.0842339	-2.91512	0.0035555	0.0141435
chr14_100778628_100779104	6.90478	-0.504769	0.17316	-2.91504	0.00355645	0.0141458
chr10_62702287_62705077	222.284	0.108764	0.0373121	2.91498	0.00355715	0.0141472
chr7_34492727_34493480	9.80529	-0.46998	0.161237	-2.91483	0.00355883	0.0141525
chr19_37287172_37289454	253.181	0.114882	0.0394167	2.91456	0.00356186	0.0141631
chr8_57903543_57907336	432.388	0.0979837	0.0336195	2.91449	0.00356269	0.014165
chr11_1871530_1877239	625.128	0.116229	0.0398811	2.91438	0.00356394	0.0141684
chr3_125309368_125309944	9.20706	-0.391218	0.134238	-2.91435	0.00356425	0.0141684
chr12_22777264_22782202	611.72	0.0890114	0.0305436	2.91424	0.00356558	0.0141723
chr10_81045221_81047242	36.6838	-0.198928	0.0682633	-2.91413	0.00356678	0.0141756
chr20_32398748_32401865	463.33	0.103374	0.0354755	2.91397	0.00356869	0.0141818
chr6_135792232_135792755	6.53412	-0.557954	0.19148	-2.91391	0.00356938	0.0141831
chr13_74864124_74864901	18.6591	-0.28731	0.0986011	-2.91386	0.0035699	0.0141837
chr16_67086592_67088613	46.7112	-0.191321	0.0656635	-2.91365	0.00357228	0.0141918
chr9_27563946_27565051	18.8343	-0.335769	0.115243	-2.91357	0.00357321	0.0141941
chr12_94494845_94496543	134.046	0.146401	0.0502491	2.91351	0.00357391	0.0141955
chr17_46516819_46517635	16.4471	-0.318365	0.109281	-2.91327	0.00357662	0.0142048
chr1_150846793_150850302	337.78	0.111942	0.0384285	2.913	0.00357978	0.0142092
chr10_134120084_134122768	209.942	0.125067	0.0429336	2.91304	0.00357933	0.0142092
chr11_64883848_64885616	162.928	0.127756	0.043857	2.91302	0.00357956	0.0142092
chr2_152954091_152956637	134.091	0.12823	0.0440189	2.91308	0.00357888	0.0142092
chr20_22450836_22451454	7.26343	-0.484031	0.166159	-2.91306	0.00357911	0.0142092
chr6_41957775_41958453	8.97296	-0.485969	0.166828	-2.91299	0.00357986	0.0142092
chr18_1406279_1407966	20.2871	-0.377937	0.12975	-2.91281	0.00358193	0.014216
chr6_115843726_115844269	4.08137	-0.665002	0.228312	-2.91269	0.00358329	0.0142199
chr1_154126674_154127576	5.86902	-0.669789	0.229966	-2.91255	0.00358488	0.0142248
chr17_1130763_1134015	180.525	0.148844	0.0511078	2.91236	0.0035871	0.0142316
chr9_8303723_8304251	9.20136	-0.576538	0.197964	-2.91234	0.00358731	0.0142316
chr3_112082962_112083896	21.6758	-0.265811	0.0912731	-2.91226	0.00358826	0.0142326
chr3_150983148_150983816	8.67499	-0.403596	0.138584	-2.91229	0.00358795	0.0142326
chr10_98429878_98431214	25.3026	-0.262473	0.0901294	-2.91217	0.00358923	0.014235
chr1_143997661_143999589	122.294	-0.151052	0.0518706	-2.91209	0.00359022	0.0142361
chr7_5816350_5817482	18.9854	-0.267988	0.0920257	-2.9121	0.00359013	0.0142361
chr17_14018249_14019035	19.6784	-0.307053	0.105451	-2.91181	0.00359337	0.0142458
chr19_6360842_6363495	179.461	0.136574	0.0469033	2.91183	0.00359322	0.0142458
chr8_29119175_29121531	230.418	0.118589	0.0407305	2.91154	0.00359647	0.0142566
chr3_128996517_128999735	368.426	0.100708	0.03459	2.91148	0.00359724	0.0142582
chr16_68046657_68047745	8.41006	-0.449612	0.154435	-2.91134	0.00359884	0.0142632
chr1_52341047_52345704	607.128	0.100257	0.0344373	2.9113	0.00359932	0.0142637
chr3_29365392_29366104	13.3315	-0.3498	0.120159	-2.91115	0.00360098	0.0142688
chr1_227069842_227071400	64.8022	-0.163793	0.0562653	-2.91108	0.00360183	0.0142708
chr17_80655115_80657737	152.257	0.138021	0.0474159	2.91085	0.00360447	0.0142798
chr15_21930629_21931868	26.9266	-0.350953	0.120572	-2.91074	0.00360572	0.0142804
chr17_40713281_40715701	320.094	0.117798	0.0404699	2.91075	0.00360563	0.0142804
chr4_153385513_153386175	16.9358	-0.297018	0.10204	-2.9108	0.00360502	0.0142804
chr5_17217593_17221613	205.449	0.144651	0.0496961	2.91071	0.00360605	0.0142804
chr4_126887259_126888061	11.2265	-0.453561	0.155829	-2.91063	0.00360701	0.0142828
chr4_62266874_62267385	6.37175	-0.568054	0.195178	-2.91044	0.00360918	0.0142899
chr1_120760324_120761657	19.3166	-0.301365	0.103556	-2.91016	0.00361249	0.0143016
chr2_206947542_206952989	627.07	0.0971622	0.0333879	2.9101	0.0036131	0.0143026
chr2_38119273_38120227	20.1288	-0.265523	0.0912582	-2.90958	0.00361917	0.0143238
chr8_41890843_41891772	20.2477	-0.294281	0.101141	-2.90961	0.00361882	0.0143238
chr2_36668624_36669599	21.4768	-0.286032	0.0983174	-2.90928	0.00362267	0.0143362
chr8_21817410_21818510	22.9517	-0.273946	0.094179	-2.90878	0.00362846	0.0143577
chr5_118664740_118667054	47.252	-0.198129	0.0681175	-2.90863	0.00363016	0.014363
chr5_79486974_79489483	51.8722	-0.187547	0.064482	-2.90851	0.00363157	0.0143671
chr16_50800568_50801181	14.3207	-0.343428	0.11809	-2.90818	0.00363542	0.0143809
chr11_67396511_67398829	147.453	0.146528	0.050391	2.90782	0.00363955	0.0143958
chr16_28890272_28892163	168.628	0.124113	0.0426831	2.90778	0.00364005	0.0143964
chr3_133967679_133970696	267.312	0.106785	0.0367245	2.90773	0.00364063	0.0143973
chr22_18250344_18250935	15.1967	-0.32529	0.111872	-2.90769	0.00364111	0.0143977
chr3_179320848_179323755	435.957	0.113744	0.0391204	2.90752	0.00364303	0.0144025
chr9_97094299_97095626	49.1009	0.230643	0.0793254	2.90755	0.00364271	0.0144025
chr3_110604191_110604691	5.09491	-0.572168	0.196796	-2.90741	0.00364433	0.0144062
chr18_43791678_43792650	18.08	-0.307796	0.105879	-2.90707	0.00364837	0.0144207
chr11_93393897_93396205	289.301	0.121202	0.0416991	2.9066	0.00365386	0.0144394
chr17_65712844_65715997	395.436	0.108169	0.0372153	2.90657	0.00365417	0.0144394
chr2_73051889_73053674	173.727	0.126702	0.0435917	2.90657	0.00365418	0.0144394
chr20_35806050_35809535	576.305	0.103106	0.035475	2.90644	0.00365565	0.0144417
chr7_64852609_64853569	19.6413	-0.259826	0.0893962	-2.90646	0.00365549	0.0144417
chr8_61437643_61438280	11.6987	-0.366978	0.126266	-2.90639	0.00365622	0.0144417
chr9_84211602_84212700	16.8261	-0.320426	0.110249	-2.90639	0.0036562	0.0144417
chr14_37803208_37803687	4.54784	-0.641254	0.220647	-2.90624	0.00365799	0.0144473
chr4_103939893_103941828	204.079	0.0978185	0.0336606	2.90602	0.00366057	0.014456
chr7_144695646_144696178	8.36536	-0.440499	0.151584	-2.90596	0.00366123	0.0144572
chr1_116914747_116921218	544.916	0.0838947	0.0288713	2.90582	0.00366289	0.0144614
chr5_130730148_130730752	14.5442	-0.316935	0.109069	-2.90581	0.00366301	0.0144614
chr17_33744716_33745111	5.67867	-0.524973	0.180678	-2.90557	0.00366586	0.0144712
chr11_795181_798993	357.756	0.110416	0.0380028	2.90548	0.00366694	0.0144728
chr2_122286764_122289733	261.37	0.106286	0.0365813	2.90547	0.00366699	0.0144728
chr21_26940607_26941215	12.6468	-0.408698	0.140671	-2.90535	0.00366841	0.0144755
chr9_36135731_36141484	344.261	0.113812	0.039173	2.90536	0.00366832	0.0144755
chr2_209230850_209231869	25.4196	-0.250657	0.0862771	-2.90526	0.00366949	0.0144783
chr19_12885522_12887337	93.8157	0.142183	0.048945	2.90496	0.00367298	0.0144892
chr5_95065846_95068593	278.587	0.10266	0.0353394	2.90496	0.00367299	0.0144892
chr5_61551744_61553215	34.8223	-0.227559	0.078337	-2.90487	0.00367407	0.0144921
chr6_105306277_105308433	239.248	0.126776	0.043647	2.90458	0.00367746	0.014504
chr18_67871596_67874275	392.589	0.0972758	0.0334917	2.90448	0.00367868	0.0145074
chr17_62490022_62490709	13.1289	-0.368968	0.127042	-2.90431	0.00368068	0.0145139
chr11_100912977_100913594	5.98038	-0.516912	0.17799	-2.90416	0.00368242	0.0145143
chr19_37327703_37330280	252.572	0.098065	0.0337673	2.90414	0.00368261	0.0145143
chr22_20646757_20647351	9.84174	-0.567602	0.195441	-2.90421	0.00368179	0.0145143
chr4_79472143_79475278	100.552	0.154302	0.0531303	2.90422	0.00368164	0.0145143
chr6_41992693_41993219	9.99988	-0.404965	0.139441	-2.90419	0.00368199	0.0145143
chr2_86945795_86951347	658.645	0.0998706	0.0343902	2.90405	0.00368375	0.0145173
chr8_32784991_32786390	40.4924	-0.192611	0.0663271	-2.90396	0.0036847	0.0145196
chr19_12403701_12406410	360.364	0.103883	0.0357768	2.90364	0.00368851	0.0145332
chr1_65209744_65212153	197.915	0.110775	0.0381539	2.90336	0.00369178	0.0145428
chr8_42652318_42653335	18.1942	-0.299954	0.103311	-2.90339	0.00369146	0.0145428
chr9_139009135_139012077	248.006	0.115611	0.0398198	2.90334	0.00369205	0.0145428
chr1_53392118_53394439	222.04	0.138049	0.0475492	2.90329	0.0036927	0.014543
chr6_139592593_139593373	12.3389	-0.351876	0.1212	-2.90327	0.00369283	0.014543
chr13_49135351_49136823	26.2469	-0.248433	0.0855737	-2.90314	0.00369436	0.0145439
chr2_203498552_203505914	667.882	0.0902485	0.0310857	2.90322	0.00369352	0.0145439
chr20_33411597_33414270	291.78	0.112611	0.0387896	2.90313	0.00369452	0.0145439
chr9_139775979_139777550	43.6432	-0.19982	0.0688286	-2.90315	0.00369424	0.0145439
chr1_150239863_150242465	364.552	0.101392	0.0349265	2.903	0.00369603	0.0145473
chr10_124916230_124916757	10.2372	-0.415014	0.142961	-2.903	0.00369611	0.0145473
chr6_90347164_90349423	278.358	0.104083	0.0358547	2.90292	0.00369705	0.0145496
chr12_105081402_105082501	14.4344	-0.380345	0.131033	-2.90267	0.00369995	0.0145588
chr4_47576_56335	441.861	-0.139968	0.0482205	-2.90266	0.00370011	0.0145588
chr12_14580897_14581856	20.3624	-0.28653	0.0987181	-2.9025	0.00370194	0.0145605
chr2_104745091_104745611	5.984	-0.500286	0.172359	-2.90259	0.00370095	0.0145605
chr3_163362185_163362632	6.66034	-0.559131	0.192638	-2.9025	0.00370198	0.0145605
chr8_42812288_42812868	5.25418	-0.557925	0.192223	-2.9025	0.00370203	0.0145605
chr12_112818352_112821089	329.788	0.117082	0.0403404	2.90234	0.00370381	0.0145648
chr7_93188866_93189492	12.9709	-0.36673	0.126357	-2.90234	0.00370385	0.0145648
chr2_165696426_165699305	287.617	0.127899	0.0440684	2.9023	0.00370439	0.0145655
chr6_24892226_24893202	19.488	-0.297484	0.102503	-2.90219	0.00370569	0.0145692
chr12_53834482_53837938	485.305	0.11337	0.0390668	2.90195	0.00370852	0.0145774
chr12_87241990_87242655	9.51476	-0.556177	0.191656	-2.90196	0.00370837	0.0145774
chr4_149372279_149372877	6.6093	-0.564305	0.194462	-2.90188	0.00370927	0.0145789
chr1_206807517_206809924	203.774	0.103769	0.0357604	2.90179	0.00371039	0.0145819
chr2_36116763_36117801	25.5728	-0.307064	0.105826	-2.90158	0.00371284	0.0145901
chr1_109418668_109421141	231.489	0.124329	0.0428512	2.90142	0.00371476	0.0145946
chr1_202994904_202996637	113.338	0.125316	0.0431916	2.9014	0.00371504	0.0145946
chr4_10115335_10120535	454.807	0.0970047	0.0334339	2.90139	0.00371509	0.0145946
chr2_13978121_13978821	7.79916	-0.659211	0.227211	-2.90132	0.00371594	0.0145965
chr20_52237698_52238226	10.9145	-0.379936	0.130954	-2.90128	0.00371639	0.0145968
chr4_2962989_2966639	370.777	0.107284	0.0369798	2.90116	0.00371787	0.0146012
chr18_42305382_42306353	22.6533	-0.272451	0.0939136	-2.90108	0.00371879	0.0146034
chr18_22928868_22933058	287.41	0.0954011	0.0328854	2.90102	0.00371955	0.0146049
chr14_35766489_35767171	7.56434	-0.560264	0.193138	-2.90084	0.00372163	0.0146116
chr11_118647009_118647935	15.3154	-0.376282	0.129724	-2.90063	0.0037241	0.0146191
chr3_105485842_105486892	24.7613	-0.276957	0.0954822	-2.90062	0.00372426	0.0146191
chr3_105914361_105914834	5.20778	-0.582308	0.200759	-2.90053	0.00372533	0.0146219
chr13_114461272_114463344	133.111	0.123458	0.0425671	2.90032	0.00372783	0.0146302
chr10_101942143_101947565	558.382	0.0909609	0.031364	2.90017	0.00372961	0.0146329
chr13_74703507_74710987	688.871	0.0826401	0.0284946	2.90021	0.00372917	0.0146329
chr14_64330550_64332534	84.7603	-0.171344	0.0590813	-2.90014	0.00372998	0.0146329
chr15_52470575_52473464	318.614	0.111962	0.0386056	2.90015	0.00372989	0.0146329
chrX_117628641_117633227	305.897	0.0999241	0.0344556	2.90008	0.00373067	0.0146342
chr12_122515489_122522066	785.684	0.0892169	0.0307663	2.89983	0.00373368	0.0146415
chr16_71494961_71497040	299.242	0.0991433	0.0341897	2.8998	0.003734	0.0146415
chr3_50604273_50608164	357.424	0.112067	0.0386462	2.89982	0.0037338	0.0146415
chr3_114465002_114465977	25.5501	-0.267769	0.0923379	-2.89988	0.00373304	0.0146415
chrX_11128488_11130653	145.252	0.123704	0.0426601	2.89975	0.00373457	0.0146422
chr3_141269489_141270334	15.6251	-0.332681	0.11473	-2.89968	0.00373548	0.0146444
chr14_102430459_102433030	377.113	0.120579	0.0415854	2.89954	0.00373705	0.0146491
chr1_27882754_27883283	8.4773	-0.411158	0.141808	-2.8994	0.00373878	0.0146544
chr4_1856475_1859308	346.945	0.119812	0.0413235	2.89937	0.00373917	0.0146545
chr1_146696181_146698044	223.926	0.119734	0.0413017	2.899	0.00374355	0.014663
chr18_53445856_53448460	191.381	0.131376	0.0453178	2.899	0.0037435	0.014663
chr2_185091717_185092237	7.28339	-0.511937	0.17659	-2.89901	0.00374347	0.014663
chr4_24583266_24587180	508.171	0.0989452	0.0341297	2.89909	0.00374246	0.014663
chr5_56480507_56482129	31.239	-0.265847	0.0917012	-2.89906	0.00374286	0.014663
chr5_114088032_114088504	6.85349	-0.642907	0.221761	-2.8991	0.00374237	0.014663
chr6_29599415_29602781	223.663	0.155857	0.0537644	2.89888	0.00374499	0.0146672
chr13_41584802_41585358	11.7526	-0.378948	0.130731	-2.89869	0.0037473	0.0146734
chr6_35435211_35438970	433.327	0.0985048	0.0339824	2.8987	0.00374711	0.0146734
chr19_44487601_44489638	277.58	0.111562	0.0384879	2.89861	0.00374816	0.0146753
chr19_2289060_2292438	284.747	0.139593	0.0481598	2.89854	0.00374902	0.0146772
chrX_126471423_126472228	9.86716	-0.535384	0.184716	-2.89841	0.00375057	0.0146818
chr3_119011807_119015182	301.267	0.0968787	0.0334252	2.89837	0.00375107	0.0146823
chr8_110534703_110538116	72.1174	-0.24156	0.0833447	-2.89832	0.00375168	0.0146833
chr4_114485538_114486480	23.8298	-0.248896	0.0858814	-2.89814	0.00375386	0.0146904
chr22_42474702_42477384	299.393	0.0949248	0.032759	2.89767	0.00375941	0.0147107
chr18_48717922_48725375	777.983	0.0871205	0.0300665	2.8976	0.00376035	0.0147129
chr14_53172902_53175758	332.724	0.0995674	0.0343642	2.89742	0.00376249	0.0147198
chr2_85821205_85824321	441.922	0.101942	0.0351849	2.89732	0.00376362	0.0147228
chr10_120836508_120841510	602.843	0.08504	0.0293529	2.89716	0.00376561	0.014728
chr19_53425458_53427767	200.507	0.105842	0.0365337	2.89712	0.00376605	0.014728
chr3_190001500_190001864	9.14855	-0.490386	0.169266	-2.89713	0.00376588	0.014728
chr5_176783989_176787595	388.489	0.132636	0.0457835	2.89702	0.00376722	0.0147311
chr22_32598342_32599834	27.7724	-0.31414	0.108437	-2.89698	0.00376769	0.0147315
chr3_195160355_195164899	458.726	0.0876712	0.0302639	2.89689	0.00376885	0.0147346
chr5_132165226_132166920	102.055	0.159755	0.0551477	2.89685	0.00376926	0.0147347
chr16_30086194_30089111	337.286	0.103161	0.035613	2.89671	0.00377093	0.0147383
chr4_185653949_185656203	238.999	0.136393	0.0470852	2.89673	0.00377071	0.0147383
chrX_67717792_67720072	252.237	0.108154	0.0373385	2.89658	0.00377258	0.0147434
chr20_61548538_61551970	112.745	-0.136431	0.0471043	-2.89635	0.00377529	0.0147525
chr8_23890083_23891095	23.4611	-0.337169	0.116418	-2.89619	0.00377729	0.0147589
chr5_176563632_176564463	19.1045	-0.285439	0.098558	-2.89615	0.00377772	0.0147591
chr2_104439191_104439605	8.94969	-0.564461	0.194903	-2.89611	0.00377821	0.0147596
chr1_1446215_1449137	299.095	0.107232	0.0370279	2.89599	0.00377962	0.0147616
chr10_111681782_111684095	233.082	0.107176	0.037009	2.89595	0.00378015	0.0147616
chr2_104277114_104277659	8.72776	-0.562511	0.19424	-2.89595	0.00378007	0.0147616
chr5_40502644_40503059	7.86665	-0.487277	0.168262	-2.89594	0.00378022	0.0147616
chr4_2469250_2472899	562.356	0.10228	0.0353194	2.89587	0.00378111	0.0147636
chr1_151128405_151132686	583.892	0.0832541	0.0287511	2.89568	0.00378335	0.0147672
chr10_43930967_43933643	288.564	0.11243	0.0388283	2.89558	0.00378463	0.0147672
chr15_22508542_22509507	17.5758	-0.322507	0.111378	-2.8956	0.00378433	0.0147672
chr19_2163026_2166396	269.464	0.110254	0.0380751	2.89571	0.00378305	0.0147672
chr19_14315656_14318985	232.348	0.121882	0.0420914	2.89566	0.00378366	0.0147672
chr2_116383333_116383772	6.85071	-0.635628	0.219504	-2.89575	0.00378257	0.0147672
chr4_130157083_130157601	5.26585	-0.573172	0.197944	-2.89563	0.00378401	0.0147672
chr13_68944117_68944701	7.49735	-0.498175	0.17206	-2.89536	0.00378722	0.0147759
chr1_238785773_238786380	5.99943	-0.507594	0.175315	-2.89532	0.00378767	0.0147762
chr8_143925609_143926608	23.0633	-0.301281	0.10406	-2.89525	0.00378861	0.0147784
chr19_54973592_54976809	235.953	0.126659	0.0437503	2.89505	0.00379102	0.0147849
chr5_37369171_37372305	416.485	0.0968067	0.0334386	2.89506	0.00379085	0.0147849
chr2_12591501_12592814	38.315	-0.227016	0.0784183	-2.89494	0.00379236	0.0147887
chr14_57856213_57860054	420.358	0.0974742	0.0336725	2.89477	0.00379433	0.014795
chr7_50204036_50204805	16.4222	-0.303358	0.104808	-2.89443	0.00379846	0.0148096
chr15_42896996_42898287	25.2624	-0.277047	0.095721	-2.89432	0.00379983	0.0148128
chr7_142902483_142903394	19.9342	-0.267862	0.0925481	-2.8943	0.00380001	0.0148128
chr12_68985373_68986475	27.6088	-0.258977	0.0894817	-2.89419	0.00380139	0.0148128
chr13_22736871_22738163	35.5225	-0.230166	0.0795261	-2.89422	0.00380102	0.0148128
chr15_28740109_28741084	15.7265	-0.324982	0.112288	-2.89418	0.00380152	0.0148128
chr4_175575986_175576768	8.14698	-0.61449	0.212313	-2.89427	0.00380046	0.0148128
chr16_22307422_22310529	407.408	0.121229	0.0418889	2.89405	0.00380309	0.0148175
chr11_14646695_14648119	35.6309	-0.200803	0.0693905	-2.89381	0.00380603	0.0148275
chr1_184019892_184022360	346.002	0.0950109	0.032833	2.89377	0.00380649	0.0148279
chr2_191812310_191813029	17.5663	-0.289403	0.100015	-2.89361	0.0038084	0.0148338
chr12_2799486_2802234	296.745	0.0958766	0.0331347	2.89354	0.00380928	0.0148352
chr21_40869066_40869604	6.08268	-0.525703	0.181684	-2.89351	0.00380968	0.0148352
chr4_109050518_109051367	16.8509	-0.390868	0.135085	-2.89349	0.00380986	0.0148352
chr1_27647957_27650604	336.762	0.103487	0.0357662	2.89344	0.00381046	0.0148359
chr7_88201869_88202321	4.98084	-0.588818	0.203504	-2.8934	0.00381102	0.0148359
chr8_38160642_38161415	18.5505	-0.314484	0.108691	-2.89338	0.00381118	0.0148359
chr8_131024803_131029784	379.083	0.100293	0.0346657	2.89314	0.00381407	0.0148457
chr22_41984678_41986830	165.711	0.127875	0.044202	2.89296	0.00381631	0.014853
chr8_145638288_145639702	68.476	0.15163	0.0524159	2.89283	0.00381792	0.0148579
chr11_125900267_125900854	8.22547	-0.456683	0.157875	-2.89268	0.00381969	0.0148633
chr3_127871532_127873729	226.761	0.116428	0.0402505	2.89259	0.00382083	0.0148663
chr14_50050218_50054328	543.695	0.106859	0.0369448	2.8924	0.00382307	0.0148721
chr7_64362767_64365380	312.342	0.0977013	0.0337786	2.8924	0.00382308	0.0148721
chr17_21154945_21157681	177.627	0.130429	0.0450957	2.89226	0.00382477	0.0148772
chr4_124456939_124457647	12.0614	-0.418612	0.144745	-2.89207	0.00382718	0.0148837
chr4_170540004_170544077	501.445	0.0955122	0.0330254	2.89208	0.003827	0.0148837
chr6_36507335_36516118	1083.76	0.0879974	0.0304291	2.89188	0.00382942	0.0148909
chr13_106062581_106063157	6.81757	-0.543248	0.187864	-2.89171	0.0038315	0.0148976
chr2_234178710_234179884	31.9569	-0.217564	0.0752395	-2.89161	0.00383267	0.0149007
chr15_74752356_74754720	345.659	0.116162	0.0401748	2.89142	0.00383499	0.0149082
chr11_12217223_12219488	81.0059	-0.150203	0.0519487	-2.89138	0.00383557	0.014909
chr17_21028702_21031971	413.753	0.0945818	0.0327125	2.89131	0.00383643	0.0149109
chr6_3156615_3158649	127.558	0.172731	0.0597422	2.89127	0.00383688	0.0149112
chr11_64018037_64020281	134.924	0.162828	0.056319	2.89117	0.00383814	0.0149132
chr11_86747948_86750373	282.629	0.11757	0.0406648	2.8912	0.00383777	0.0149132
chr10_73136280_73137816	127.992	0.124959	0.0432227	2.89104	0.00383971	0.0149164
chr6_112044467_112046418	43.7106	-0.229734	0.0794635	-2.89107	0.00383938	0.0149164
chr14_38557857_38559321	46.3869	-0.300281	0.103868	-2.89098	0.00384043	0.0149177
chr22_40339744_40341067	25.009	-0.23128	0.0800022	-2.89092	0.00384121	0.014918
chr8_2166582_2167430	19.3892	-0.282068	0.0975705	-2.89091	0.00384125	0.014918
chr15_83874728_83877601	233.572	0.124631	0.0431125	2.89083	0.00384229	0.0149194
chr6_163880434_163882909	149.299	-0.132018	0.045668	-2.89082	0.00384235	0.0149194
chr14_74317749_74320031	226.267	0.119305	0.0412724	2.89067	0.00384425	0.0149253
chr15_98502783_98505407	174.271	0.120388	0.0416487	2.89056	0.00384559	0.0149276
chr16_53534247_53538708	390.051	0.102142	0.0353364	2.89057	0.00384542	0.0149276
chr1_182555463_182559093	392.982	0.108255	0.0374525	2.89046	0.00384682	0.0149309
chr7_1083141_1085374	153.669	0.105618	0.0365423	2.89028	0.00384898	0.0149378
chr6_53108881_53109959	17.3196	-0.286882	0.0992612	-2.89017	0.00385032	0.0149416
chr21_32698811_32699988	33.1443	-0.211422	0.0731702	-2.88946	0.00385908	0.0149741
chr13_89948147_89948866	9.30477	-0.518311	0.179388	-2.88932	0.00386074	0.0149791
chr1_174911567_174912656	11.4696	-0.345453	0.119565	-2.88925	0.00386164	0.0149797
chr15_85947481_85948562	23.5528	-0.310772	0.107561	-2.88927	0.00386133	0.0149797
chr1_174939384_174939975	13.557	-0.324213	0.112221	-2.88906	0.0038639	0.0149869
chr1_111762548_111763527	18.5119	-0.293941	0.101758	-2.88864	0.00386917	0.015003
chr5_126342032_126342757	15.3028	-0.351437	0.12166	-2.88869	0.00386848	0.015003
chr7_13811580_13812137	6.89278	-0.516261	0.17872	-2.88867	0.00386879	0.015003
chr17_58498258_58499890	94.9945	0.136449	0.0472428	2.88825	0.0038739	0.0150199
chr11_64863151_64865087	156.492	0.122658	0.0424715	2.88802	0.00387674	0.015028
chr4_162570212_162570649	7.11205	-0.547817	0.189685	-2.88804	0.00387655	0.015028
chr12_46469819_46470346	6.28529	-0.515334	0.178453	-2.88778	0.00387975	0.0150375
chr4_86989126_86989716	7.85249	-0.564313	0.195415	-2.88776	0.00387995	0.0150375
chr12_122222758_122223376	14.1173	-0.308946	0.106997	-2.88741	0.00388424	0.0150527
chr13_21633795_21636437	212.74	0.138012	0.0477994	2.88732	0.00388536	0.0150556
chr17_18683135_18685920	297.248	0.108566	0.0376015	2.88728	0.00388593	0.0150563
chr8_48421734_48422478	12.3695	-0.373408	0.129333	-2.88719	0.003887	0.015059
chr1_8442221_8444002	37.4037	-0.203599	0.0705207	-2.88708	0.00388839	0.0150621
chr1_147070311_147073022	163.899	0.119945	0.0415465	2.88701	0.00388916	0.0150621
chr14_24562622_24565459	400.781	0.117518	0.0407051	2.88705	0.0038887	0.0150621
chr14_24767796_24770493	290.279	0.103059	0.0356977	2.887	0.00388932	0.0150621
chr2_181968096_181968772	4.61485	-0.558656	0.193514	-2.8869	0.00389056	0.0150654
chr17_44538229_44538777	4.85983	-0.633279	0.219378	-2.88671	0.00389293	0.0150731
chr16_31884336_31889696	562.294	0.0822693	0.0285004	2.8866	0.00389427	0.0150769
chr9_66502720_66503978	30.5773	-0.489405	0.16955	-2.88649	0.00389568	0.0150808
chr2_68614964_68615796	16.8153	-0.297778	0.103167	-2.88636	0.00389724	0.0150854
chr11_73017902_73020667	159.033	0.135607	0.0469826	2.88633	0.00389769	0.0150857
chr9_127630191_127635628	678.888	0.102834	0.0356287	2.88628	0.00389828	0.0150865
chr7_6629027_6631345	202.171	0.110952	0.0384436	2.88611	0.00390035	0.0150931
chr13_77967047_77967896	18.8085	-0.33474	0.115985	-2.88606	0.00390098	0.0150936
chr14_49644044_49644749	7.33416	-0.49185	0.170424	-2.88604	0.00390125	0.0150936
chr2_183942493_183944619	361.195	0.0984314	0.0341075	2.88591	0.00390281	0.0150982
chr4_49099253_49100613	5.74381	-0.582172	0.201734	-2.88584	0.00390367	0.0151
chrX_145472557_145473062	7.62972	-0.544701	0.188763	-2.88564	0.00390625	0.0151085
chr7_108164790_108167764	396.087	0.0934556	0.0323876	2.88554	0.00390749	0.0151119
chr18_42338682_42340288	38.9589	-0.195182	0.0676485	-2.88523	0.00391123	0.0151249
chr3_18451353_18454162	61.2798	-0.218711	0.0758067	-2.88512	0.00391264	0.0151288
chr1_40845248_40864042	661.943	-0.0809806	0.0280701	-2.88494	0.00391487	0.015136
chr11_92527086_92527599	7.02115	-0.516771	0.17913	-2.8849	0.00391543	0.0151367
chr4_41991514_41993997	341.434	0.111964	0.0388139	2.88463	0.00391868	0.0151478
chr14_51294425_51299184	598.916	0.108726	0.0376933	2.88448	0.00392066	0.0151526
chr15_84975950_84977230	42.5016	0.221457	0.0767757	2.88447	0.0039207	0.0151526
chr10_14993384_14997241	394.672	0.0932643	0.0323382	2.88403	0.00392623	0.0151726
chr3_116245254_116245814	5.13329	-0.673704	0.233606	-2.88393	0.00392746	0.0151758
chr4_110612066_110612763	14.1095	-0.326103	0.11308	-2.88381	0.00392896	0.0151801
chrX_134517936_134518540	10.2652	-0.414756	0.143825	-2.88376	0.00392955	0.015181
chr11_39945023_39945479	3.57519	-0.690627	0.239515	-2.88344	0.00393353	0.0151936
chr11_60680310_60683982	500.886	0.0950421	0.0329618	2.8834	0.00393408	0.0151936
chr5_171558068_171558446	3.37828	-0.694376	0.240823	-2.88335	0.00393474	0.0151936
chr9_35813905_35816370	289.685	0.114501	0.0397113	2.88335	0.00393474	0.0151936
chr9_73506004_73506514	6.75706	-0.524654	0.181956	-2.88341	0.00393397	0.0151936
chr6_96731027_96731594	7.28565	-0.486131	0.168613	-2.88311	0.00393766	0.0152034
chr16_50228951_50229694	12.0349	-0.389157	0.134981	-2.88305	0.00393846	0.0152051
chr14_61873244_61873924	16.1405	-0.279861	0.0970739	-2.88297	0.00393943	0.0152059
chr9_124854117_124856472	263.575	0.116902	0.0405492	2.88297	0.00393943	0.0152059
chr12_38532187_38532977	12.8171	-0.323422	0.112186	-2.88291	0.00394018	0.0152073
chr8_42994423_42997649	434.436	0.111395	0.0386403	2.88286	0.00394083	0.0152083
chr16_4232919_4234792	149.614	0.133384	0.0462696	2.88275	0.00394218	0.015212
chr12_14717841_14721996	95.8364	0.182175	0.0631995	2.88254	0.00394479	0.0152192
chr12_40038239_40038788	8.21183	-0.547343	0.189881	-2.88256	0.00394464	0.0152192
chr4_15703586_15706757	105.349	0.14897	0.0516811	2.88248	0.00394559	0.0152193
chr8_106429482_106430079	6.53175	-0.59529	0.20652	-2.88248	0.00394553	0.0152193
chr19_20188301_20190343	177.427	0.124384	0.0431585	2.88203	0.00395124	0.0152396
chr1_101392534_101394782	62.54	-0.182289	0.0632521	-2.88195	0.00395226	0.0152413
chr17_73041798_73044673	390.422	0.123542	0.0428678	2.88193	0.00395243	0.0152413
chr6_35567661_35571401	141.357	-0.131573	0.0456558	-2.88185	0.00395354	0.0152441
chr5_58976507_58977022	4.6961	-0.549584	0.190708	-2.88181	0.00395394	0.0152441
chr15_89630515_89635747	443.385	0.096204	0.0333879	2.88141	0.00395905	0.0152611
chr17_79816688_79820206	290.929	0.117103	0.040641	2.8814	0.00395912	0.0152611
chr19_56158406_56160888	203.858	0.119853	0.0415962	2.88134	0.00395991	0.0152627
chr2_64835643_64837485	130.405	0.132737	0.0460742	2.88095	0.00396482	0.0152801
chr19_11205379_11207618	36.5848	-0.250499	0.0869621	-2.88055	0.00396979	0.0152976
chr9_71649954_71652119	232.616	0.111943	0.0388619	2.88053	0.00397011	0.0152976
chr13_104126860_104127449	8.47788	-0.470537	0.163365	-2.88027	0.00397329	0.0153084
chr5_53812844_53821171	1021.89	0.0923463	0.0320626	2.88019	0.00397436	0.015311
chr8_81073202_81073920	11.08	-0.350261	0.121612	-2.88016	0.00397474	0.015311
chr6_98922614_98923276	9.22028	-0.511875	0.177727	-2.88012	0.0039753	0.0153116
chr1_150459048_150461141	287.824	0.119865	0.0416198	2.88	0.00397672	0.0153127
chr13_77674384_77674907	7.36721	-0.492538	0.171018	-2.88003	0.00397636	0.0153127
chr5_86593514_86594460	16.4887	-0.278975	0.0968653	-2.88003	0.00397643	0.0153127
chr3_5018294_5026809	792.824	0.125632	0.0436236	2.8799	0.00397805	0.0153163
chr3_184999924_185001645	201.171	0.129231	0.0448747	2.87982	0.00397906	0.0153187
chr6_53209223_53210060	16.6248	-0.314662	0.109291	-2.87911	0.00398793	0.0153514
chr16_14835584_14837320	110.435	0.168724	0.0586063	2.87894	0.00399009	0.0153568
chr5_153618404_153619354	18.0203	-0.35638	0.123787	-2.87897	0.00398978	0.0153568
chr9_68417430_68418208	26.0139	-0.354352	0.123087	-2.87888	0.00399095	0.0153586
chr3_164879250_164880022	9.69284	-0.568903	0.19762	-2.87877	0.00399234	0.0153624
chr19_42926131_42928825	302.092	0.112838	0.0391979	2.87868	0.00399341	0.0153651
chr12_116757364_116758164	13.5559	-0.322602	0.112067	-2.87865	0.00399386	0.0153653
chr22_31002145_31003890	74.371	0.178891	0.0621505	2.87835	0.00399758	0.0153781
chr12_1098270_1101910	349.291	0.107046	0.0371915	2.87823	0.00399912	0.0153819
chr4_6575979_6578195	276.203	0.141385	0.0491226	2.87821	0.00399934	0.0153819
chr7_127021888_127023229	26.9156	-0.257147	0.0893513	-2.87793	0.00400295	0.0153943
chr19_52673074_52675756	376.054	0.0892048	0.0309975	2.8778	0.00400454	0.015399
chr5_61698069_61701130	422.249	0.124524	0.0432715	2.87774	0.0040053	0.0154004
chr1_1654065_1656982	394.285	0.233348	0.081088	2.87771	0.00400577	0.0154007
chr10_111817097_111818905	47.722	-0.192291	0.0668222	-2.87766	0.00400639	0.0154016
chr4_46312721_46313155	6.3313	-0.526909	0.183109	-2.87757	0.00400748	0.0154043
chr1_244218864_244219513	12.4874	-0.366627	0.127419	-2.87734	0.0040104	0.0154097
chr16_57162544_57164949	40.9656	-0.211988	0.073674	-2.87738	0.00400995	0.0154097
chr6_143831595_143833613	197.744	0.10941	0.0380246	2.87734	0.00401044	0.0154097
chrX_129534901_129537012	181.068	0.122098	0.0424341	2.87735	0.00401027	0.0154097
chr15_41244519_41246585	162.256	0.142587	0.0495578	2.87719	0.00401234	0.0154156
chr4_23524655_23524988	4.19392	-0.569564	0.19799	-2.87673	0.00401814	0.0154364
chr13_28022299_28026087	477.736	0.111678	0.0388225	2.87663	0.00401945	0.0154384
chr22_43284848_43285447	6.35707	-0.44547	0.154857	-2.87666	0.00401913	0.0154384
chr9_33152574_33154003	31.7929	-0.21985	0.0764271	-2.8766	0.00401988	0.0154386
chr17_27914749_27917788	291.581	0.116435	0.0404803	2.87634	0.00402311	0.0154495
chr10_105154817_105157787	456.052	0.0900983	0.031325	2.87625	0.00402437	0.0154513
chr5_162885267_162889581	603.709	0.0933006	0.0324381	2.87627	0.00402403	0.0154513
chr22_48615934_48616524	8.1281	-0.525604	0.182741	-2.87621	0.00402476	0.0154513
chr17_17084554_17085063	7.77656	-0.440104	0.153022	-2.87607	0.00402655	0.0154567
chr17_74720518_74724746	499.339	0.0952316	0.0331128	2.87597	0.00402783	0.0154601
chr11_4114923_4117714	346.189	0.114055	0.0396587	2.87591	0.0040287	0.015462
chr7_56172652_56175376	368.049	0.098743	0.034337	2.8757	0.00403131	0.0154705
chr1_16890773_16893996	146.379	-0.502052	0.174592	-2.87558	0.00403287	0.0154748
chr10_105343278_105345302	165.612	0.123789	0.0430487	2.87555	0.0040332	0.0154748
chr7_139928968_139932393	243.291	0.119619	0.0415999	2.87547	0.00403433	0.0154766
chr9_38219951_38220547	9.72602	-0.50584	0.175917	-2.87546	0.00403445	0.0154766
chr14_50158961_50161305	221.936	0.0957317	0.033294	2.87534	0.00403592	0.0154793
chr2_233413647_233416852	448.761	0.0909927	0.0316458	2.87535	0.0040358	0.0154793
chr16_16042251_16045560	315.075	0.118951	0.041371	2.87523	0.00403737	0.0154818
chr9_24766997_24767524	4.95601	-0.562938	0.195789	-2.87523	0.00403734	0.0154818
chr12_34174435_34176660	238.004	0.119128	0.0414334	2.87516	0.00403819	0.0154825
chr16_67879511_67882451	334.152	0.110946	0.0385879	2.87515	0.00403831	0.0154825
chr19_2073844_2075302	23.4848	-0.228809	0.0795842	-2.87506	0.00403956	0.0154858
chr17_40530411_40532123	52.0199	-0.162398	0.0564886	-2.87489	0.00404172	0.0154925
chr4_62628363_62628973	9.33607	-0.557084	0.193793	-2.87464	0.00404489	0.0155032
chr12_104962751_104964692	40.1697	-0.22044	0.0766893	-2.87446	0.0040472	0.0155106
chr6_28830866_28832870	224.022	0.114924	0.0399819	2.87439	0.00404804	0.0155123
chr9_4739166_4742418	341.75	0.0902993	0.0314162	2.87429	0.00404938	0.015516
chr1_16562462_16564479	180.17	0.107093	0.0372627	2.87399	0.00405322	0.0155208
chr2_128614156_128616642	263.491	0.100236	0.0348749	2.87415	0.00405122	0.0155208
chr3_168479840_168480472	12.5339	-0.517886	0.180196	-2.87401	0.00405294	0.0155208
chr5_37378634_37380497	174.222	0.107842	0.0375235	2.87399	0.00405319	0.0155208
chr5_96141413_96144841	301.774	0.109704	0.03817	2.87409	0.00405193	0.0155208
chr6_89854878_89857479	337.883	0.107265	0.0373228	2.87398	0.00405337	0.0155208
chr6_155738583_155740455	56.2607	-0.172619	0.0600616	-2.87403	0.00405269	0.0155208
chr11_118575622_118576564	13.2254	-0.361043	0.125629	-2.87387	0.00405473	0.0155229
chr16_12894041_12898603	246.863	0.142361	0.0495369	2.87384	0.00405509	0.0155229
chr18_77443055_77443700	6.13697	-0.595168	0.207096	-2.87387	0.00405472	0.0155229
chr6_20409424_20410721	31.5541	-0.236046	0.0821563	-2.87314	0.00406418	0.0155562
chr1_169573680_169574869	23.2285	-0.254967	0.0887431	-2.87309	0.00406477	0.015557
chr2_69855198_69856574	37.0829	-0.245656	0.0855063	-2.87296	0.00406643	0.0155603
chr3_90428931_90429432	8.70891	-0.528991	0.184125	-2.87299	0.00406604	0.0155603
chr10_22934754_22936225	37.3132	-0.205534	0.0715422	-2.8729	0.00406717	0.0155616
chr13_62932737_62933203	6.28073	-0.570528	0.198592	-2.87287	0.00406766	0.015562
chr11_64691287_64693218	182.064	0.120552	0.0419638	2.87276	0.00406908	0.0155659
chr11_39072709_39073157	7.27604	-0.486189	0.169247	-2.87265	0.0040704	0.0155665
chr13_83708486_83709047	6.11203	-0.53031	0.184605	-2.87268	0.00407002	0.0155665
chr7_37826580_37827256	14.1432	-0.355309	0.123684	-2.87271	0.00406966	0.0155665
chr7_38380625_38384629	64.3341	-0.254613	0.0886447	-2.87229	0.00407515	0.0155832
chr16_70437612_70439203	43.2524	-0.179207	0.0623926	-2.87224	0.00407574	0.0155839
chr2_158285082_158286439	23.5807	-0.2829	0.0984977	-2.87215	0.00407687	0.0155865
chr6_29595229_29597365	119.296	0.135985	0.0473463	2.87213	0.0040772	0.0155865
chr1_110036199_110038307	222.489	0.133916	0.0466285	2.87198	0.00407909	0.0155923
chr17_54985157_54993061	812.801	0.100104	0.0348565	2.87189	0.00408024	0.0155951
chr9_19229453_19233795	463.548	0.0876166	0.0305087	2.87186	0.00408062	0.0155951
chr1_116548412_116549821	57.6795	-0.185341	0.0645461	-2.87145	0.00408597	0.0156139
chr22_17081334_17084721	134.139	0.174636	0.0608186	2.87142	0.00408633	0.0156139
chr1_117310369_117310858	9.44319	-0.395395	0.137707	-2.87128	0.00408813	0.0156163
chr5_141395035_141395731	19.0439	-0.278637	0.097042	-2.87131	0.00408776	0.0156163
chr6_56910609_56913359	379.161	0.101883	0.0354828	2.87134	0.00408739	0.0156163
chr5_110846413_110849508	422.717	0.107385	0.0374015	2.87115	0.00408982	0.0156213
chr17_47465216_47466539	31.5689	-0.236584	0.0824037	-2.87104	0.00409125	0.0156237
chr2_232530286_232532381	58.9604	0.16963	0.0590826	2.87106	0.00409095	0.0156237
chr17_9373278_9374222	20.6947	-0.291994	0.101706	-2.87097	0.00409209	0.0156255
chr3_121522348_121523135	14.0125	-0.316551	0.11026	-2.87094	0.00409251	0.0156255
chr2_161291287_161291859	7.78549	-0.489342	0.17045	-2.87088	0.00409328	0.015627
chr15_94932758_94933246	3.76189	-0.591443	0.206017	-2.87085	0.00409371	0.0156271
chr2_207238992_207239527	5.40547	-0.604654	0.210628	-2.87072	0.0040954	0.0156312
chr9_24539252_24539787	8.73886	-0.566831	0.197453	-2.87071	0.00409556	0.0156312
chr16_80552640_80553129	9.72942	-0.386056	0.134483	-2.87066	0.00409616	0.015632
chr12_1582480_1582980	9.60689	-0.355989	0.124013	-2.87058	0.00409716	0.0156343
chr19_45392921_45395923	310.644	0.119639	0.0416784	2.87053	0.00409784	0.0156354
chr4_1871362_1875135	329.281	0.122145	0.0425527	2.87043	0.00409907	0.0156386
chr10_103948871_103949836	17.769	-0.289955	0.101018	-2.87032	0.00410062	0.0156391
chr7_45075188_45076800	45.3895	-0.201537	0.0702132	-2.87036	0.00410006	0.0156391
chr8_128182024_128182669	17.5179	-0.300197	0.104587	-2.8703	0.00410078	0.0156391
chr9_677145_678182	23.9173	-0.267876	0.0933254	-2.87034	0.00410032	0.0156391
chr10_81001301_81005637	271.898	0.10446	0.0363948	2.87019	0.00410227	0.0156433
chr13_49114338_49114941	3.36865	-0.6667	0.232288	-2.87014	0.00410289	0.0156442
chr4_110353789_110357365	377.004	0.0869741	0.030304	2.87005	0.00410401	0.015647
chr18_10524967_10527864	315.366	0.0958181	0.0333863	2.86999	0.00410488	0.0156488
chr17_14095583_14097079	33.829	-0.21325	0.0743084	-2.86979	0.00410739	0.0156568
chr7_57760508_57761118	9.91397	-0.468167	0.163139	-2.86974	0.00410808	0.015658
chr15_74987145_74989440	384.092	0.110442	0.0384868	2.86962	0.00410969	0.0156626
chr1_142799609_142800480	37.4196	-0.30763	0.107205	-2.86955	0.00411053	0.0156643
chr1_108483606_108484930	18.2413	-0.307566	0.107187	-2.86943	0.00411211	0.0156689
chr12_22576927_22578083	24.5371	-0.242799	0.0846172	-2.86938	0.00411279	0.0156699
chr11_128394428_128395510	18.7338	-0.277118	0.096581	-2.86928	0.00411401	0.0156703
chr19_44330732_44332418	112.608	0.135882	0.0473574	2.86929	0.0041139	0.0156703
chr7_104991660_104995424	82.8998	-0.136732	0.0476537	-2.86928	0.00411407	0.0156703
chr18_20714391_20717336	220.215	0.116394	0.0405662	2.86924	0.00411465	0.015671
chr9_129676400_129678357	58.5471	0.172121	0.05999	2.86916	0.00411569	0.0156735
chr3_89476748_89477199	8.55572	-0.536382	0.186972	-2.86878	0.00412064	0.0156908
chr5_15185114_15185788	11.8708	-0.524551	0.182855	-2.86867	0.00412197	0.0156944
chr3_37901317_37904423	165.51	0.15446	0.0538444	2.86863	0.00412256	0.0156951
chr13_21276550_21278574	155.359	0.116931	0.0407635	2.86853	0.00412388	0.015698
chr14_61854099_61855696	32.6186	-0.21035	0.0733308	-2.86851	0.00412411	0.015698
chr15_44579063_44583028	543.668	0.101721	0.0354624	2.86841	0.00412542	0.0157004
chr17_7107666_7109324	76.7322	0.161909	0.0564458	2.8684	0.00412553	0.0157004
chr14_21698016_21699973	46.179	-0.202344	0.0705443	-2.86833	0.00412643	0.0157009
chr8_146227215_146229679	313.586	0.122597	0.0427414	2.86834	0.00412628	0.0157009
chr8_8749233_8752026	253.995	0.127508	0.0444549	2.86827	0.00412727	0.0157026
chr22_30683877_30686697	209.163	0.13558	0.0472728	2.86804	0.00413027	0.0157125
chr1_79110964_79112024	21.1082	-0.307773	0.107313	-2.86799	0.00413083	0.0157131
chr4_186315712_186318762	396.119	0.0977566	0.0340862	2.86793	0.00413173	0.015715
chr4_181263462_181264018	7.37468	-0.530286	0.184906	-2.86787	0.00413243	0.0157162
chr1_161358926_161361062	193.88	0.128033	0.0446459	2.86774	0.00413419	0.0157214
chr12_96889395_96890225	15.4108	-0.345832	0.120598	-2.86764	0.00413547	0.0157247
chr14_61969142_61969724	13.4614	-0.409389	0.142769	-2.8675	0.00413735	0.0157304
chr6_167039349_167042575	345.874	0.104145	0.03632	2.86744	0.00413813	0.0157318
chr2_210866475_210869484	376.33	0.0929288	0.0324091	2.86737	0.00413897	0.0157335
chr17_19139691_19142154	214.098	0.134722	0.046992	2.86692	0.0041449	0.0157546
chr3_70402094_70402650	11.1946	-0.444054	0.154891	-2.86687	0.00414551	0.0157554
chr3_108264716_108266094	34.1908	-0.223361	0.0779134	-2.86679	0.00414656	0.0157579
chr2_132429782_132432162	48.0992	0.258671	0.0902381	2.86654	0.00414981	0.0157674
chr9_125587900_125591786	411.181	0.0996769	0.0347726	2.86654	0.00414987	0.0157674
chr3_197676075_197679126	387.663	0.0963096	0.0335989	2.86645	0.00415099	0.0157702
chr1_148555100_148557628	331.246	0.136215	0.0475211	2.86642	0.00415141	0.0157703
chr17_79632279_79635004	427.569	0.125941	0.0439404	2.86619	0.00415449	0.015779
chr5_59527748_59528530	10.8312	-0.442884	0.154519	-2.8662	0.00415431	0.015779
chr3_20283343_20283790	5.87501	-0.578648	0.2019	-2.86601	0.00415676	0.0157861
chr14_31089956_31093457	516.89	0.0974047	0.0339885	2.86581	0.00415938	0.0157946
chr6_29616722_29618329	128.868	0.114057	0.0397996	2.86578	0.00415986	0.0157949
chr6_132154352_132155250	9.46832	-0.539919	0.188404	-2.86574	0.0041603	0.015795
chr2_36631204_36632148	20.702	-0.31409	0.109606	-2.86563	0.00416184	0.0157994
chr1_35971136_35973474	57.0428	-0.18896	0.0659419	-2.86555	0.00416286	0.0158017
chr5_108030201_108031046	9.83859	-0.518661	0.181007	-2.86542	0.00416456	0.0158067
chr1_109705119_109705746	6.0042	-0.507046	0.176971	-2.86514	0.00416824	0.0158191
chr10_96304342_96307064	385.362	0.099452	0.0347143	2.86487	0.00417177	0.015831
chr5_101629454_101633220	310.709	0.102601	0.0358153	2.86473	0.00417367	0.0158367
chr6_7154799_7155893	24.8922	-0.248842	0.0868746	-2.86438	0.0041782	0.0158509
chr8_95564085_95567417	557.417	0.104876	0.0366135	2.8644	0.00417795	0.0158509
chr20_40245137_40248235	263.855	0.114281	0.0399005	2.86414	0.00418142	0.0158616
chr17_37925795_37935332	520.459	-0.115733	0.0404092	-2.86402	0.00418297	0.0158644
chr5_140079284_140081489	288.433	0.108342	0.0378283	2.86405	0.00418261	0.0158644
chr13_99703052_99704727	30.8459	-0.208516	0.0728108	-2.86381	0.00418581	0.0158737
chr5_147762365_147765049	325.201	0.0964715	0.0336873	2.86374	0.00418673	0.0158757
chr11_108589614_108590191	6.31899	-0.601451	0.21003	-2.86364	0.00418808	0.0158793
chr10_135120767_135123351	339.052	0.106442	0.0371713	2.86355	0.00418923	0.0158821
chr4_31998813_31999577	10.8387	-0.488994	0.170769	-2.86349	0.00419005	0.0158837
chr5_130505436_130508024	263.052	0.0973766	0.0340066	2.86346	0.00419045	0.0158837
chr2_98642368_98644918	62.0814	-0.172503	0.0602519	-2.86303	0.00419615	0.0159026
chr4_78721138_78724274	84.814	-0.170065	0.0594007	-2.86302	0.00419623	0.0159026
chr10_92616398_92618630	155.993	0.112064	0.0391442	2.86285	0.00419853	0.0159098
chr6_23223670_23224241	8.53236	-0.429833	0.150145	-2.86278	0.00419945	0.0159118
chr1_22404137_22405422	29.0493	-0.242974	0.0848774	-2.86265	0.00420115	0.0159155
chr19_46929469_46930423	13.822	-0.474339	0.1657	-2.86264	0.00420122	0.0159155
chr4_68681646_68682248	5.76571	-0.563379	0.196807	-2.8626	0.00420178	0.0159161
chr12_116498105_116499391	35.2197	-0.210524	0.0735439	-2.86257	0.00420226	0.0159164
chr6_107149861_107151098	23.531	-0.271704	0.0949247	-2.86231	0.00420563	0.0159276
chr13_52376749_52380088	315.248	0.105792	0.0369633	2.86208	0.00420877	0.015938
chr5_55711266_55712157	11.6686	-0.336257	0.117497	-2.86184	0.00421185	0.0159482
chr5_86562626_86566161	502.148	0.104086	0.0363708	2.86179	0.00421251	0.0159491
chr7_100230352_100231999	120.298	0.144585	0.0505241	2.86171	0.00421365	0.0159519
chrX_65225001_65226175	21.0509	-0.277416	0.0969519	-2.86138	0.00421804	0.015967
chr11_111741078_111742999	176.821	0.105723	0.0369494	2.86129	0.00421919	0.0159699
chr19_58719561_58720148	7.33181	-0.62061	0.216904	-2.86122	0.0042202	0.0159722
chr14_78446886_78447823	15.0784	-0.35859	0.12534	-2.86093	0.00422404	0.0159837
chr7_6744476_6747499	416.759	0.0989699	0.0345936	2.86093	0.00422394	0.0159837
chr22_32339345_32342514	268.655	0.131683	0.0460297	2.86084	0.00422526	0.0159841
chr22_40927412_40930648	159.267	-0.14326	0.0500767	-2.86082	0.00422553	0.0159841
chr22_46644869_46647600	263.112	0.118928	0.0415707	2.86087	0.0042248	0.0159841
chr6_30179038_30182953	540.492	0.0925805	0.0323618	2.8608	0.00422577	0.0159841
chr2_106014355_106016340	119.88	0.129382	0.0452283	2.86065	0.00422768	0.0159898
chr15_80187373_80191301	302.295	0.092929	0.0324868	2.86052	0.00422952	0.0159953
chr16_30203374_30206816	702.283	0.122183	0.0427145	2.86045	0.0042304	0.0159971
chr1_145506385_145509340	442.661	0.106111	0.0370971	2.86036	0.00423155	0.0159999
chr2_46924873_46927968	306.352	0.109988	0.0384531	2.86031	0.00423224	0.016001
chr9_5948776_5949893	30.7052	-0.246644	0.0862375	-2.86006	0.00423558	0.0160121
chr12_32049746_32050987	22.5816	-0.250547	0.0876103	-2.85979	0.00423915	0.0160227
chr5_64062598_64066144	595.236	0.0965495	0.033761	2.85979	0.00423919	0.0160227
chr1_39269324_39270221	17.176	-0.293943	0.102786	-2.85974	0.00423987	0.0160238
chr20_3137009_3141341	479.487	0.0768464	0.0268748	2.85942	0.00424419	0.0160386
chr11_89867450_89868682	27.0435	-0.251962	0.0881242	-2.85917	0.00424748	0.0160464
chr11_123300169_123302974	264.559	0.101558	0.03552	2.85919	0.0042472	0.0160464
chr4_123379163_123380452	44.0619	-0.20082	0.0702369	-2.85918	0.00424738	0.0160464
chr10_50745846_50748455	277.811	0.0872974	0.0305336	2.85906	0.00424897	0.016049
chr18_21593231_21598600	554.258	0.0913493	0.0319507	2.85906	0.00424892	0.016049
chr7_6522174_6524638	321.42	0.119134	0.0416718	2.85887	0.00425157	0.0160573
chr12_19281846_19284653	244.539	0.117759	0.0411916	2.85882	0.00425215	0.016058
chr12_50235346_50237589	330.464	0.110765	0.0387462	2.85875	0.0042532	0.0160604
chr5_118405518_118410933	519.713	0.0858868	0.030044	2.8587	0.00425383	0.0160613
chr14_103986695_103989782	138.752	0.13376	0.0467939	2.85849	0.00425666	0.0160705
chr2_24345280_24347555	225.923	0.121525	0.0425187	2.85815	0.00426122	0.0160861
chr5_169063410_169066450	354.742	0.125978	0.0440784	2.85804	0.00426265	0.01609
chr3_16339478_16340314	18.0294	-0.303543	0.106209	-2.85797	0.00426363	0.0160922
chr1_25955607_25956732	21.0209	-0.282229	0.0987561	-2.85784	0.00426538	0.0160942
chr1_156735734_156739310	422.676	0.107952	0.0377743	2.85781	0.00426579	0.0160942
chr1_200276120_200276907	18.7766	-0.259898	0.0909423	-2.85783	0.00426546	0.0160942
chr6_122719981_122723011	301.328	0.109904	0.0384574	2.85782	0.00426566	0.0160942
chr12_9767617_9769012	44.4585	-0.198288	0.0693882	-2.85766	0.00426783	0.0161004
chrX_77394096_77395903	125.728	0.139795	0.0489215	2.85754	0.00426944	0.016105
chr19_51013525_51015559	120.743	0.139748	0.0489068	2.85744	0.00427067	0.0161081
chr11_82866357_82874173	1280.14	0.0974816	0.0341163	2.85733	0.00427216	0.0161106
chr12_105379086_105381613	209.082	0.117508	0.041125	2.85734	0.0042721	0.0161106
chr9_134405306_134407403	132.634	0.139222	0.0487255	2.85727	0.00427302	0.0161124
chr14_95985536_95986915	45.2054	-0.175565	0.0614545	-2.85683	0.00427889	0.0161284
chr3_114705297_114705996	11.3432	-0.53218	0.18628	-2.85689	0.00427818	0.0161284
chr4_178230065_178232128	203.136	0.118993	0.0416513	2.85689	0.00427819	0.0161284
chr9_99144812_99146748	124.154	0.130159	0.0455605	2.85683	0.0042789	0.0161284
chr7_132567336_132568200	15.2979	-0.342313	0.119826	-2.85676	0.00427987	0.0161305
chr12_49244354_49247475	385.782	0.106001	0.0371066	2.85666	0.00428127	0.0161343
chr8_123956276_123957215	9.81427	-0.370957	0.129869	-2.85638	0.00428499	0.0161468
chr1_107993743_107995172	25.7523	-0.233789	0.0818547	-2.85615	0.00428816	0.0161555
chr19_2784718_2786775	180.098	0.137764	0.0482348	2.85612	0.00428853	0.0161555
chr19_18110878_18114452	420.842	0.112156	0.0392677	2.85618	0.00428776	0.0161555
chr11_62475512_62478236	277.013	0.0894108	0.0313055	2.85607	0.00428914	0.0161563
chr17_7451275_7453716	213.216	0.11307	0.0395914	2.85594	0.004291	0.0161618
chr1_156472562_156473484	16.7152	-0.322401	0.112901	-2.8556	0.00429559	0.0161775
chr10_42408158_42408769	9.38434	-0.442287	0.154903	-2.85524	0.00430038	0.0161925
chr4_366643_367207	7.30618	-0.478887	0.167721	-2.85526	0.00430021	0.0161925
chr12_56650821_56653246	236.097	0.115696	0.040522	2.85513	0.00430191	0.0161966
chr2_208575079_208578049	366.018	0.126467	0.0442957	2.85507	0.00430267	0.0161966
chr20_7434361_7435035	8.46997	-0.409296	0.143357	-2.85508	0.00430264	0.0161966
chr11_12362047_12362624	4.7055	-0.517116	0.181144	-2.85473	0.0043074	0.0162079
chr15_79602552_79605005	282.88	0.106158	0.0371876	2.85467	0.00430812	0.0162079
chr22_46066804_46069543	299.919	0.120518	0.042218	2.85465	0.00430849	0.0162079
chr3_83948669_83949351	8.31173	-0.419442	0.146933	-2.85464	0.00430854	0.0162079
chr4_164085652_164089079	462.127	0.0855064	0.0299516	2.85482	0.00430613	0.0162079
chr7_129780501_129782242	100.755	0.157793	0.0552751	2.85467	0.0043081	0.0162079
chrX_113111318_113112138	14.8737	-0.335253	0.117438	-2.85471	0.00430764	0.0162079
chr4_120066966_120067678	9.07496	-0.4508	0.157926	-2.85449	0.00431056	0.016214
chr7_16972997_16973853	18.2123	-0.284473	0.0996598	-2.85444	0.00431128	0.0162151
chr13_89069773_89070407	6.17128	-0.574251	0.201184	-2.85435	0.00431244	0.0162179
chr2_146791701_146792161	8.01932	-0.596633	0.209027	-2.85433	0.00431281	0.0162179
chr3_150802468_150805582	213.148	0.114185	0.0400054	2.85424	0.00431394	0.0162206
chr13_24152382_24154551	195.188	0.130264	0.0456402	2.85416	0.00431511	0.0162234
chr2_156411123_156411948	8.28061	-0.532187	0.186475	-2.85393	0.0043182	0.0162335
chr4_13484610_13487272	338.581	0.112577	0.0394479	2.85381	0.00431985	0.0162382
chr1_45475349_45479005	474.512	0.0917177	0.0321398	2.85372	0.00432111	0.0162414
chr17_62970636_62973075	194.286	0.10072	0.035296	2.85357	0.00432305	0.0162468
chr5_84410692_84411339	7.17529	-0.619163	0.21698	-2.85355	0.00432336	0.0162468
chr9_33295702_33297972	48.8738	-0.187107	0.0655746	-2.85334	0.0043262	0.0162559
chrX_48455350_48457182	123.554	0.14288	0.0500756	2.85328	0.00432701	0.0162574
chr1_145231076_145232478	23.5914	-0.304015	0.106559	-2.85301	0.00433079	0.0162701
chr2_85265100_85265656	4.52122	-0.581674	0.203893	-2.85284	0.00433305	0.016277
chr6_160397313_160398510	25.5988	-0.271258	0.0950849	-2.8528	0.00433357	0.0162775
chr16_66637360_66640705	241.95	0.111823	0.0391994	2.85266	0.00433547	0.016283
chr15_44953545_44957772	379.822	0.0991657	0.0347646	2.85249	0.00433778	0.0162887
chr7_150724546_150726677	200.166	0.121523	0.0426023	2.8525	0.0043377	0.0162887
chr7_65234470_65236707	270.596	0.118343	0.04149	2.85233	0.00433996	0.0162953
chr9_139684880_139686906	102.573	0.141479	0.049604	2.85216	0.0043423	0.0163026
chr8_91655299_91659357	548.247	0.103705	0.0363617	2.85203	0.00434406	0.0163076
chr5_91909198_91909771	7.42394	-0.493674	0.173106	-2.85186	0.00434643	0.016315
chr4_170532288_170534836	305.019	0.11597	0.0406657	2.85178	0.0043475	0.0163175
chr1_226255040_226255864	19.0752	-0.321014	0.11257	-2.85169	0.00434869	0.0163177
chr17_21704614_21705159	6.84659	-0.46364	0.162584	-2.85169	0.00434868	0.0163177
chr17_47491065_47493372	240.105	0.123097	0.0431665	2.85169	0.00434879	0.0163177
chr5_138088142_138090548	204.44	0.134481	0.0471597	2.85162	0.00434977	0.0163198
chr8_42623323_42624208	18.9665	-0.341871	0.119892	-2.85148	0.00435156	0.016325
chr4_132908020_132908457	3.81489	-0.658423	0.230912	-2.85141	0.00435263	0.0163259
chrX_49019406_49020952	39.9151	0.192421	0.0674821	2.85143	0.00435229	0.0163259
chr12_108078416_108081170	346.872	0.0849446	0.0297926	2.8512	0.00435549	0.0163351
chr17_52268360_52269041	9.1716	-0.437684	0.153517	-2.85105	0.00435756	0.0163413
chr22_38070530_38074203	327.63	0.0911464	0.0319703	2.85097	0.00435862	0.0163438
chr4_82245294_82245793	8.22812	-0.563727	0.197751	-2.85069	0.00436243	0.0163565
chr5_90673150_90680930	1548.51	0.125295	0.0439552	2.85052	0.00436479	0.0163623
chrX_36267345_36267868	6.24162	-0.587947	0.206259	-2.85053	0.00436471	0.0163623
chr14_20117549_20118667	18.6218	-0.383134	0.13442	-2.85029	0.00436796	0.0163726
chr14_106321423_106331763	941.394	0.193337	0.0678371	2.85001	0.00437176	0.0163838
chr4_42656263_42660598	631.921	0.108898	0.0382094	2.85002	0.0043716	0.0163838
chr14_101908973_101909543	11.3261	-0.40758	0.143014	-2.84993	0.00437286	0.0163864
chr17_36761617_36763284	51.173	0.178107	0.062506	2.84943	0.00437973	0.0164091
chr8_125209319_125210668	31.383	-0.194596	0.0682927	-2.84944	0.0043796	0.0164091
chr2_216876993_216878908	170.271	0.107452	0.0377106	2.8494	0.00438021	0.0164093
chr7_125427654_125428220	4.89852	-0.556561	0.195331	-2.84933	0.00438119	0.0164114
chr8_55786989_55787415	7.06138	-0.485334	0.170338	-2.84924	0.00438242	0.0164145
chr6_143230752_143231566	13.8733	-0.394644	0.138511	-2.84919	0.00438303	0.0164152
chr21_9470070_9470933	14.3341	-0.364711	0.128024	-2.84878	0.00438873	0.016435
chr20_47332550_47333350	19.3642	-0.291662	0.102385	-2.84868	0.00439011	0.0164387
chr1_28156309_28158856	415.757	0.115582	0.0405778	2.84841	0.0043938	0.0164424
chr1_149297407_149300323	157.337	0.122979	0.0431731	2.84851	0.0043925	0.0164424
chr11_64215094_64217526	98.1646	0.142165	0.0499106	2.84838	0.00439422	0.0164424
chr12_113500032_113500840	15.6473	-0.318296	0.111742	-2.84848	0.00439285	0.0164424
chr14_21429088_21429882	16.7345	-0.290006	0.101814	-2.8484	0.00439394	0.0164424
chr2_44154101_44155373	29.1862	-0.259676	0.0911628	-2.84849	0.00439277	0.0164424
chr3_28341355_28341996	9.51567	-0.480203	0.168582	-2.84849	0.00439275	0.0164424
chr7_128044655_128046329	132.323	0.12847	0.045103	2.84837	0.00439441	0.0164424
chr4_175339637_175340212	7.05973	-0.412954	0.144997	-2.84803	0.00439911	0.0164584
chr1_24807645_24808903	32.887	-0.258462	0.0907552	-2.84791	0.0044008	0.0164632
chr18_44495523_44498608	299.432	0.103136	0.0362168	2.84775	0.00440299	0.0164698
chrX_122992707_122995846	274.018	0.11803	0.0414478	2.84768	0.00440398	0.016472
chr14_48741144_48742008	8.92057	-0.485305	0.17044	-2.84736	0.00440832	0.0164842
chr3_70518535_70518985	3.70219	-0.670216	0.235382	-2.84735	0.00440848	0.0164842
chr6_170892156_170894859	351.415	0.103185	0.0362386	2.84738	0.00440812	0.0164842
chr8_52361336_52362125	9.39768	-0.478277	0.167979	-2.84725	0.00440985	0.0164878
chr19_54326731_54328358	37.0435	0.26776	0.0940449	2.84715	0.00441126	0.0164915
chr12_91956064_91956620	13.9516	-0.394409	0.138541	-2.84687	0.00441513	0.0165044
chr16_15743124_15746939	381.304	0.111029	0.0390014	2.84679	0.00441629	0.0165046
chr4_127873946_127874424	4.94636	-0.553769	0.194525	-2.84678	0.00441642	0.0165046
chrX_64753146_64755618	191.559	0.111908	0.0393101	2.8468	0.00441617	0.0165046
chr5_67580342_67582221	47.9996	-0.223875	0.0786433	-2.84671	0.00441732	0.0165064
chr10_123732895_123735510	295.547	0.118389	0.0415895	2.84662	0.00441866	0.0165089
chr11_67350186_67352549	133.633	0.162299	0.0570154	2.84657	0.00441924	0.0165089
chr17_19265088_19266748	87.2175	0.142809	0.0501685	2.84658	0.00441913	0.0165089
chr6_45554052_45554902	18.9216	-0.295208	0.10371	-2.84646	0.00442085	0.0165134
chr22_21335363_21337676	263.832	0.112391	0.0394858	2.84637	0.00442207	0.0165164
chr5_177025804_177028373	303.684	0.1027	0.0360821	2.84629	0.00442316	0.0165189
chr1_27190443_27193010	337.986	0.116364	0.0408858	2.84607	0.00442631	0.0165291
chr16_4302713_4304497	127.861	0.116994	0.0411104	2.84584	0.00442943	0.0165392
chr12_51475943_51478177	209.278	0.117465	0.0412783	2.84567	0.00443174	0.0165463
chr17_27052220_27056767	424.952	0.0969213	0.0340599	2.84561	0.00443264	0.0165466
chr3_103052358_103053017	8.60525	-0.458762	0.161216	-2.84563	0.00443242	0.0165466
chr3_20226370_20229238	377.923	0.113774	0.0399832	2.84556	0.00443337	0.0165477
chr16_56440714_56441275	4.48151	-0.56293	0.197833	-2.84549	0.00443437	0.0165497
chr3_71535002_71537595	58.5836	-0.219441	0.0771195	-2.84546	0.00443472	0.0165497
chr16_77245487_77247547	190.661	0.145383	0.0510939	2.8454	0.00443551	0.0165509
chr18_65744162_65744560	6.08026	-0.558777	0.196381	-2.84538	0.00443587	0.0165509
chr12_116699324_116700019	11.9211	-0.40327	0.14175	-2.84494	0.00444204	0.0165723
chr11_118887348_118891274	564.349	0.0871561	0.030639	2.84461	0.00444652	0.0165866
chr15_61012660_61013798	25.9196	-0.244221	0.0858541	-2.8446	0.00444671	0.0165866
chr11_32541863_32542476	7.48696	-0.482339	0.169568	-2.84451	0.00444791	0.0165896
chr12_100592562_100595823	489.515	0.109516	0.0385028	2.84436	0.00445013	0.0165963
chr1_79037308_79037869	6.83634	-0.634933	0.223238	-2.8442	0.00445226	0.0166001
chr1_93912465_93915500	325.672	0.119815	0.0421257	2.84423	0.00445192	0.0166001
chr1_228268719_228273748	670.886	0.108475	0.0381393	2.84419	0.00445241	0.0166001
chr9_86591098_86597193	996.806	0.0984533	0.0346165	2.84411	0.00445355	0.0166028
chr6_131092764_131093285	5.9756	-0.528482	0.185821	-2.84404	0.00445452	0.0166049
chr9_88419388_88421761	230.553	0.102289	0.0359673	2.84395	0.00445586	0.0166083
chr14_63485450_63485933	8.00032	-0.428833	0.150794	-2.84384	0.00445738	0.0166124
chr18_2970031_2973316	154.382	-0.116653	0.0410207	-2.84375	0.00445867	0.0166157
chr14_75592270_75595031	357.859	0.0987816	0.0347394	2.8435	0.00446208	0.0166268
chr1_179850013_179854544	603.203	0.103492	0.0363976	2.84336	0.00446405	0.0166311
chr6_150073634_150074374	13.5514	-0.34535	0.121458	-2.84337	0.00446392	0.0166311
chr3_57260588_57263825	412.491	0.105317	0.037041	2.84325	0.00446559	0.0166353
chr10_75756791_75760501	475.891	0.105044	0.0369454	2.84321	0.00446616	0.0166358
chr17_4612354_4619773	424.39	0.102704	0.0361237	2.84313	0.00446727	0.0166383
chr2_193961398_193962283	11.089	-0.42038	0.147861	-2.84307	0.00446808	0.0166383
chr9_33154014_33154823	16.3997	-0.281354	0.0989612	-2.84308	0.00446803	0.0166383
chr3_105595589_105596650	24.4027	-0.264239	0.0929581	-2.84255	0.00447536	0.0166638
chr22_21821169_21824308	202.926	0.14058	0.0494565	2.84249	0.00447629	0.0166658
chr10_99204538_99206979	413.971	0.10745	0.0378021	2.84245	0.00447687	0.0166663
chr3_130635811_130636550	10.2269	-0.456241	0.160512	-2.8424	0.00447748	0.0166671
chr1_63078538_63079555	20.2834	-0.297545	0.104701	-2.84186	0.00448513	0.016694
chr15_51055430_51058777	349.938	0.113347	0.0398853	2.84183	0.00448559	0.0166941
chr16_28168885_28169681	14.1404	-0.301609	0.106136	-2.84172	0.00448711	0.0166982
chr16_88518418_88523427	418.858	0.103118	0.0362887	2.8416	0.00448882	0.016703
chr10_38264162_38266511	253.839	0.101471	0.0357098	2.84155	0.0044895	0.016704
chr6_24714832_24722687	815.812	0.085617	0.0301314	2.84146	0.00449081	0.0167073
chr8_56790457_56800064	848.357	0.116928	0.0411532	2.8413	0.00449307	0.0167141
chr13_52218579_52220046	38.7185	-0.199156	0.0700986	-2.84109	0.00449596	0.0167215
chr4_15549002_15549679	15.1463	-0.325301	0.1145	-2.84107	0.0044963	0.0167215
chr4_18019641_18020181	5.10659	-0.522248	0.183818	-2.84111	0.00449569	0.0167215
chr20_44989725_44994040	308.493	0.0957313	0.0336968	2.84096	0.00449773	0.0167252
chr19_7412748_7417586	756.084	0.101958	0.0358895	2.8409	0.00449864	0.0167263
chr7_7855289_7856545	29.2025	-0.232892	0.0819786	-2.84088	0.00449886	0.0167263
chr15_80445065_80446445	109.132	0.126316	0.0444668	2.84067	0.0045019	0.0167345
chr21_27339597_27340078	10.5705	-0.375109	0.132048	-2.84069	0.00450155	0.0167345
chr6_15340610_15341917	35.4046	-0.244553	0.0861051	-2.84017	0.0045089	0.0167577
chr7_138782763_138795692	1864.66	0.0855285	0.0301139	2.84017	0.00450899	0.0167577
chr14_75302328_75303307	22.4642	-0.316071	0.111287	-2.84013	0.00450953	0.0167581
chr15_52026597_52030852	376.406	0.0966266	0.0340234	2.84001	0.00451127	0.0167631
chr9_103112868_103113636	14.917	-0.328706	0.115745	-2.83992	0.00451243	0.0167658
chr12_102872552_102873259	14.6096	-0.346722	0.122096	-2.83975	0.00451496	0.0167736
chr19_21324194_21326131	213.241	0.100327	0.0353313	2.83961	0.00451681	0.016779
chr1_108620226_108621199	20.2044	-0.322665	0.113634	-2.83952	0.00451814	0.0167807
chr22_43538165_43540151	192.458	0.129211	0.0455046	2.83952	0.00451811	0.0167807
chr1_1341189_1344204	405.19	0.120264	0.0423546	2.83945	0.00451916	0.016783
chr16_31963620_31964198	8.03227	-0.415664	0.146391	-2.83941	0.00451966	0.0167833
chr1_92268897_92270531	39.113	-0.201442	0.0709506	-2.83918	0.00452299	0.0167941
chr17_76725222_76725944	14.654	-0.320165	0.112775	-2.83897	0.00452595	0.0168035
chr12_50134469_50137882	333.098	0.0966229	0.0340352	2.83891	0.00452678	0.0168038
chr4_171870964_171871455	6.75972	-0.463263	0.163184	-2.83891	0.00452686	0.0168038
chr11_64576753_64578971	203.637	0.113706	0.0400534	2.83886	0.00452754	0.0168047
chr1_101546883_101547752	21.9413	-0.349389	0.123087	-2.83855	0.00453193	0.0168191
chr1_224300829_224303517	333.716	0.100693	0.0354737	2.83852	0.00453229	0.0168191
chr11_71162685_71165888	376.779	0.106793	0.037623	2.8385	0.00453268	0.0168191
chr17_38572722_38575262	306.611	0.106025	0.037354	2.83838	0.00453432	0.0168228
chr2_24552303_24553652	27.8171	-0.240045	0.0845714	-2.83837	0.00453453	0.0168228
chr7_45015492_45020273	498.037	0.101116	0.0356253	2.83831	0.00453529	0.0168241
chr1_206746407_206751397	136.895	-0.126457	0.0445564	-2.83813	0.00453793	0.0168252
chr11_63633305_63634455	22.6071	-0.290834	0.102474	-2.83812	0.00453806	0.0168252
chr12_10575228_10575724	7.35823	-0.676867	0.238488	-2.83816	0.00453747	0.0168252
chr14_36294139_36297044	307.209	0.125959	0.0443797	2.83822	0.00453662	0.0168252
chr19_9250182_9252902	386.733	0.0958638	0.0337772	2.83812	0.00453796	0.0168252
chrX_199372_200799	23.5035	0.284919	0.10039	2.83811	0.00453813	0.0168252
chr16_4474451_4477171	347.948	0.109431	0.0385595	2.83797	0.00454014	0.0168311
chr7_151214594_151218326	446.71	0.111686	0.0393579	2.8377	0.00454392	0.0168435
chr20_32697786_32701322	563.468	0.105024	0.0370108	2.83765	0.00454464	0.0168441
chr8_56840234_56840910	11.6468	-0.338525	0.119298	-2.83763	0.00454491	0.0168441
chr4_178322962_178323585	11.9253	-0.366941	0.12932	-2.83747	0.00454723	0.0168509
chr7_57672584_57673164	8.47557	-0.445981	0.157177	-2.83745	0.00454759	0.0168509
chr1_87793212_87802429	782.058	0.0929575	0.0327632	2.83725	0.00455034	0.0168587
chr15_52337297_52338745	40.8885	-0.20682	0.0728963	-2.83718	0.00455141	0.0168587
chr16_85342127_85342886	17.8964	-0.270221	0.095242	-2.8372	0.00455108	0.0168587
chr5_80594991_80595682	11.2691	-0.341532	0.120376	-2.83721	0.00455092	0.0168587
chr13_24182737_24184509	57.3788	-0.175571	0.0618858	-2.83701	0.00455384	0.0168662
chr12_96501717_96502527	12.3169	-0.339338	0.119618	-2.83684	0.00455621	0.0168733
chr2_163198203_163205266	339.446	0.113454	0.0399944	2.83676	0.00455745	0.0168759
chr3_45016137_45019273	486.639	0.101742	0.0358662	2.83671	0.00455808	0.0168759
chr3_46733874_46735990	155.677	0.125955	0.044402	2.83671	0.00455816	0.0168759
chr18_47312380_47312942	12.4598	-0.34862	0.122901	-2.83659	0.00455986	0.0168806
chr2_241074378_241076951	288.822	0.124745	0.0439782	2.83651	0.00456095	0.0168829
chr4_7939048_7939573	4.90284	-0.57117	0.20137	-2.83642	0.00456219	0.0168829
chr5_109304043_109304612	8.1843	-0.448687	0.158186	-2.83645	0.00456187	0.0168829
chr7_123385856_123390272	549.328	0.0968408	0.0341412	2.83648	0.00456139	0.0168829
chr3_113952845_113954337	34.292	-0.284069	0.100154	-2.83633	0.00456358	0.0168857
chr9_68189074_68189570	6.92522	-0.58107	0.204868	-2.83631	0.00456378	0.0168857
chr1_115321869_115324239	363.602	0.0970401	0.0342145	2.83622	0.00456504	0.0168888
chr19_58280354_58282718	222.758	0.126751	0.0446915	2.83614	0.00456629	0.0168918
chr8_71529171_71530164	18.4858	-0.32945	0.116164	-2.83607	0.00456718	0.0168936
chr14_45428419_45434050	675.4	0.0801781	0.0282715	2.83601	0.00456814	0.0168955
chr17_1586154_1588975	309.854	0.102795	0.0362474	2.83593	0.00456929	0.0168982
chr6_36067428_36068237	19.0404	-0.347785	0.122666	-2.83521	0.00457954	0.0169345
chr1_161549442_161550089	15.4343	-0.340019	0.119932	-2.83509	0.00458127	0.0169394
chr12_116711696_116716776	494.21	0.0894362	0.0315488	2.83485	0.00458476	0.0169507
chr20_36321526_36323848	262.487	0.0863737	0.0304696	2.83475	0.00458612	0.0169542
chr6_74225977_74234398	1024.82	0.0879229	0.0310183	2.83454	0.00458911	0.0169637
chr2_54812218_54813542	34.2299	-0.235461	0.0830739	-2.83435	0.00459186	0.0169691
chr5_39174495_39175735	29.3383	-0.233494	0.0823797	-2.83436	0.00459175	0.0169691
chr7_55641429_55642083	10.3124	-0.448424	0.158208	-2.83439	0.00459128	0.0169691
chr5_40569753_40570383	11.6729	-0.368608	0.130063	-2.83406	0.00459609	0.0169831
chr9_132584699_132587123	140.314	0.133817	0.0472182	2.83402	0.00459666	0.0169837
chr1_111767588_111769066	43.4337	-0.221317	0.0780951	-2.83394	0.00459779	0.0169863
chr19_52838780_52840819	210.092	0.115199	0.0406507	2.83388	0.0045986	0.0169877
chr16_47175440_47178994	284.197	0.10512	0.0370958	2.83374	0.00460067	0.0169938
chr15_75659729_75662045	305.642	0.104576	0.0369053	2.83364	0.0046021	0.0169959
chr3_51974748_51977516	251.167	0.126827	0.0447571	2.83367	0.00460173	0.0169959
chr6_150325240_150327337	148.528	0.12189	0.0430207	2.83329	0.0046072	0.0170131
chr1_228870242_228873744	219.93	0.102745	0.0362657	2.83311	0.00460973	0.0170148
chr11_119133841_119134865	28.1657	-0.248479	0.087704	-2.83315	0.00460919	0.0170148
chr15_63836260_63837782	40.6467	-0.201156	0.0710004	-2.83316	0.004609	0.0170148
chr17_66209215_66210058	21.0235	-0.252425	0.0890977	-2.83312	0.00460954	0.0170148
chr18_107738_111182	54.2434	-0.390922	0.137983	-2.83311	0.00460979	0.0170148
chr8_23988870_23989499	7.78389	-0.481589	0.169996	-2.83294	0.00461223	0.0170223
chr6_128317882_128319666	45.3727	-0.250829	0.0885434	-2.83284	0.00461366	0.0170228
chr6_163826108_163827952	59.393	-0.152301	0.0537622	-2.83287	0.00461327	0.0170228
chr8_46848936_46850704	857.894	-0.443772	0.15665	-2.83289	0.0046129	0.0170228
chr16_71933588_71934578	12.7991	-0.345554	0.121991	-2.83261	0.00461697	0.0170334
chr1_43311283_43313911	288.797	0.112311	0.0396514	2.83246	0.00461918	0.0170399
chr7_107219551_107221950	334.038	0.108241	0.0382149	2.83243	0.00461959	0.0170399
chr11_67797068_67799532	235.426	0.137818	0.0486581	2.83238	0.00462035	0.0170412
chrX_24166000_24171869	424.366	0.0947734	0.0334659	2.83194	0.00462665	0.0170628
chr4_152681085_152683024	187.58	0.110208	0.0389189	2.83175	0.00462942	0.0170714
chr19_46864815_46865916	29.6884	-0.256599	0.0906225	-2.83152	0.00463272	0.017082
chr10_81203523_81206738	211.053	0.119569	0.0422299	2.83139	0.00463468	0.017085
chr2_178987753_178988350	8.81485	-0.566585	0.200109	-2.83138	0.00463482	0.017085
chr7_77431859_77433129	28.35	-0.234275	0.0827413	-2.83141	0.00463432	0.017085
chr1_185208745_185209381	10.1899	-0.378796	0.13379	-2.83128	0.00463618	0.0170884
chr15_82823364_82826149	242.239	0.10552	0.0372702	2.83123	0.0046369	0.017089
chr21_36346003_36347400	34.2143	-0.214828	0.0758786	-2.83121	0.00463719	0.017089
chr14_21993789_21995440	69.944	0.202911	0.071673	2.83106	0.0046394	0.0170956
chr7_26902379_26905505	367.094	0.117439	0.041485	2.83088	0.00464194	0.0171019
chr8_101952560_101953192	12.2326	-0.308741	0.109062	-2.83088	0.00464196	0.0171019
chr10_19331336_19331869	4.41191	-0.641325	0.22656	-2.8307	0.0046446	0.017109
chr8_111682795_111683494	8.30153	-0.491743	0.173719	-2.83069	0.00464477	0.017109
chr1_3565375_3569877	209.019	0.100817	0.0356163	2.83065	0.00464539	0.0171097
chr14_75641431_75644345	273.678	0.0958902	0.0338762	2.83061	0.00464597	0.0171103
chr9_35161216_35163048	177.276	0.103222	0.0364676	2.83051	0.00464745	0.0171141
chr11_76090107_76093432	328.247	0.0984943	0.0348012	2.8302	0.00465189	0.0171261
chr12_44196811_44201261	503.672	0.0875616	0.0309383	2.8302	0.00465182	0.0171261
chr5_50006399_50008357	68.1291	-0.153484	0.054231	-2.83019	0.00465198	0.0171261
chr15_64914378_64916249	44.9417	-0.209117	0.0738909	-2.83008	0.00465364	0.0171306
chr16_11888837_11894284	536.304	0.0967312	0.0341802	2.83003	0.00465431	0.0171315
chr21_17566755_17567689	25.5095	-0.290498	0.102651	-2.82996	0.00465544	0.0171341
chr17_8855872_8860523	115.109	-0.121776	0.0430329	-2.82983	0.00465729	0.0171393
chr6_86379186_86379792	12.2845	-0.349334	0.12346	-2.82954	0.00466146	0.0171531
chr12_10873355_10877114	414.514	0.097158	0.0343381	2.82945	0.00466278	0.0171536
chr14_64225793_64226969	33.067	-0.259605	0.0917503	-2.82948	0.00466239	0.0171536
chr21_10553858_10554924	32.3437	-0.507485	0.179359	-2.82944	0.00466295	0.0171536
chr6_144470537_144475825	495.3	0.111677	0.0394699	2.82941	0.00466334	0.0171536
chr12_124067382_124070747	563.105	0.11826	0.0417976	2.82934	0.00466441	0.0171544
chr13_65162931_65163669	9.89619	-0.554361	0.195932	-2.82935	0.00466422	0.0171544
chr12_89560427_89560947	9.36552	-0.398527	0.140867	-2.82911	0.00466772	0.017165
chr17_18216170_18219976	486.402	0.108822	0.0384658	2.82906	0.00466852	0.0171663
chr1_161153412_161156129	101.735	-0.147323	0.0520789	-2.82884	0.00467172	0.0171733
chr12_2920969_2923419	299.295	0.100263	0.0354432	2.82884	0.0046717	0.0171733
chr15_21276608_21277165	9.95649	-0.446564	0.157864	-2.82879	0.00467248	0.0171733
chr3_155522924_155524782	134.253	0.119862	0.0423723	2.82878	0.00467252	0.0171733
chr7_28194119_28195172	24.243	-0.230106	0.0813445	-2.82878	0.00467257	0.0171733
chr1_40561738_40563705	183.201	0.136479	0.0482505	2.82855	0.00467591	0.0171824
chr13_83249341_83249792	7.12142	-0.595577	0.210559	-2.82856	0.0046758	0.0171824
chr14_74415833_74418183	321.487	0.100721	0.0356104	2.82841	0.004678	0.0171885
chr5_6376799_6379643	393.238	0.120695	0.0426738	2.82832	0.00467932	0.0171918
chr2_37306788_37308930	64.4079	-0.174404	0.0616646	-2.82827	0.00468002	0.0171927
chr22_19464542_19468286	322.184	0.0838283	0.0296401	2.8282	0.00468103	0.0171949
chr12_120699027_120703989	457.366	0.108502	0.0383676	2.82797	0.00468441	0.0172057
chr11_64012716_64015577	285.431	0.122335	0.0432613	2.82781	0.00468681	0.0172113
chr12_111099163_111100774	36.4881	-0.196597	0.0695227	-2.82781	0.00468676	0.0172113
chr10_48951612_48953326	84.6886	0.16599	0.0587017	2.82768	0.0046886	0.0172163
chr13_41494576_41496544	261.558	0.0981967	0.0347284	2.82756	0.00469039	0.0172163
chr22_41592638_41594899	195.219	0.116563	0.0412236	2.82758	0.00469006	0.0172163
chr3_48934693_48937233	228.572	0.0959266	0.0339262	2.82751	0.00469118	0.0172163
chr5_1385290_1387457	198.104	0.121396	0.0429321	2.82762	0.00468952	0.0172163
chr7_75038665_75041056	205.117	0.113469	0.0401286	2.82763	0.00468936	0.0172163
chr7_99969778_99974429	120.419	0.288424	0.102006	2.82751	0.00469115	0.0172163
chr6_92815998_92816613	8.86864	-0.451276	0.159605	-2.82746	0.00469195	0.0172175
chr22_40639789_40640540	14.9267	-0.287238	0.101593	-2.82734	0.0046936	0.0172204
chr3_154626019_154626643	10.0491	-0.400791	0.141754	-2.82736	0.00469333	0.0172204
chr18_23770032_23771476	50.2818	-0.168507	0.0596013	-2.82723	0.00469528	0.017225
chr14_50988182_50989296	24.6346	-0.260493	0.0921394	-2.82717	0.00469617	0.0172267
chr11_61722069_61724866	69.3665	0.227104	0.0803326	2.82705	0.00469794	0.0172289
chr14_55840353_55841083	8.57903	-0.430021	0.152108	-2.82708	0.00469751	0.0172289
chr16_14580884_14581821	12.3144	-0.412338	0.145855	-2.82704	0.00469808	0.0172289
chr6_31631005_31635530	514.665	0.0998295	0.0353134	2.82696	0.00469927	0.0172317
chr2_62421561_62428346	678.891	0.102224	0.0361656	2.82655	0.00470527	0.0172505
chr22_39093926_39098285	346.204	0.0854611	0.030235	2.82656	0.0047051	0.0172505
chr14_100751066_100752663	109.851	0.158587	0.0561069	2.82652	0.00470573	0.0172506
chr4_153477213_153477966	13.7772	-0.358858	0.126966	-2.82642	0.00470714	0.0172542
chr1_117110998_117114740	339.658	0.114399	0.0404754	2.82638	0.0047077	0.0172546
chr16_30544770_30547887	427.406	0.100761	0.0356513	2.82629	0.00470901	0.0172564
chr9_130529433_130530628	24.2412	-0.270008	0.0955343	-2.82629	0.00470906	0.0172564
chr12_123752348_123757253	299.643	0.113773	0.0402567	2.82619	0.00471048	0.0172601
chr6_135761491_135762084	12.0678	-0.34137	0.12079	-2.82614	0.00471124	0.0172613
chr1_26125951_26127855	78.8307	0.170726	0.0604146	2.8259	0.00471484	0.0172728
chr2_108707707_108708305	7.38778	-0.566027	0.200317	-2.82566	0.00471838	0.0172842
chr2_69850736_69851250	9.57975	-0.509104	0.180192	-2.82534	0.00472308	0.0172999
chr5_56210174_56210888	5.93812	-0.487341	0.1725	-2.82517	0.00472551	0.0173072
chr5_4518269_4518912	7.31019	-0.480265	0.170001	-2.82508	0.00472692	0.0173107
chr2_231576500_231581166	562.095	0.0995327	0.0352323	2.82504	0.0047274	0.0173109
chr16_17542583_17543696	22.8054	-0.272609	0.0964994	-2.82498	0.0047283	0.0173126
chr22_24819259_24821477	110.297	0.145602	0.0515421	2.82492	0.00472918	0.0173142
chr11_107940566_107941335	19.9823	-0.318637	0.1128	-2.8248	0.00473102	0.0173194
chr9_132174796_132177160	122.069	0.127681	0.0452011	2.82474	0.00473195	0.0173212
chr14_104180674_104183529	236.849	0.133771	0.0473592	2.82461	0.0047338	0.0173238
chr3_146374138_146374797	6.2783	-0.595401	0.210793	-2.82458	0.00473428	0.0173238
chr4_123683764_123684436	15.9225	-0.327084	0.115797	-2.82463	0.00473354	0.0173238
chr6_45043616_45044266	4.11066	-0.629196	0.222758	-2.82457	0.00473441	0.0173238
chr17_80289753_80294180	225.88	0.142741	0.0505375	2.82446	0.00473602	0.017327
chr4_120374873_120377636	346.788	0.130678	0.0462667	2.82445	0.00473615	0.017327
chr10_50251311_50251868	8.25314	-0.498867	0.176627	-2.82441	0.00473683	0.0173275
chr9_33080938_33081595	14.4433	-0.350359	0.124048	-2.82438	0.00473716	0.0173275
chr16_32396651_32397849	21.7005	-0.361383	0.127972	-2.82391	0.00474411	0.0173513
chr2_103047442_103047959	9.18177	-0.382359	0.135404	-2.82385	0.00474506	0.0173532
chr21_15898760_15900399	34.1495	-0.21666	0.0767277	-2.82375	0.00474648	0.0173568
chr19_37018020_37020518	298.017	0.0976787	0.0345976	2.82328	0.00475344	0.0173807
chr1_154296842_154303639	482.024	0.0962529	0.0340931	2.82324	0.00475415	0.0173817
chr11_64947836_64950701	285.925	0.128733	0.0455986	2.82319	0.00475486	0.0173827
chr1_221913253_221917409	584.362	0.114487	0.0405534	2.82311	0.00475608	0.0173839
chr5_74531764_74533617	134.824	0.122048	0.0432313	2.82313	0.00475567	0.0173839
chr6_149461248_149462429	28.5688	-0.200587	0.0710598	-2.82279	0.00476079	0.0173996
chr17_76163829_76166546	154.145	0.13534	0.0479462	2.82274	0.00476149	0.0174005
chr1_149802197_149807251	682.79	0.0849006	0.0300785	2.82263	0.00476308	0.0174047
chr11_43379421_43382268	450.409	0.0987503	0.0349867	2.82251	0.00476492	0.0174083
chr15_59529201_59529760	9.47941	-0.426971	0.151273	-2.82253	0.00476468	0.0174083
chr5_112901293_112901846	8.09606	-0.458092	0.162305	-2.82242	0.00476628	0.0174116
chr16_53737021_53739110	235.334	0.0938512	0.0332527	2.82236	0.00476712	0.0174131
chr10_43915196_43917174	152.308	0.119525	0.0423527	2.82213	0.00477057	0.0174207
chr19_47362801_47366455	324.944	0.109044	0.038638	2.82219	0.00476974	0.0174207
chr3_142442120_142444249	150.275	0.132612	0.0469904	2.82211	0.00477095	0.0174207
chr9_34610941_34613356	299.38	0.104691	0.0370968	2.82211	0.00477086	0.0174207
chr16_30102445_30104534	130.484	0.112967	0.0400309	2.82199	0.00477269	0.0174255
chr15_44092147_44094109	267.821	0.113809	0.0403305	2.82189	0.0047741	0.017429
chr6_31125060_31127575	206.047	0.118088	0.041849	2.82176	0.00477606	0.0174346
chr6_36645921_36649071	300.441	0.131749	0.0466986	2.82127	0.00478346	0.0174597
chr6_45644690_45645958	29.1573	-0.208493	0.0739018	-2.82122	0.00478418	0.0174597
chr8_78688316_78688877	7.83223	-0.567233	0.20106	-2.82121	0.00478427	0.0174597
chr7_142947439_142948470	21.2509	-0.338408	0.119965	-2.82089	0.004789	0.0174754
chr11_86012618_86014648	289.884	0.10585	0.037525	2.82078	0.00479074	0.0174802
chr22_31891295_31894382	420.087	0.102021	0.0361706	2.82054	0.00479431	0.0174916
chr13_103450500_103453812	378.27	0.111298	0.0394662	2.8201	0.00480093	0.0175141
chr2_103800277_103800861	8.4586	-0.564557	0.200193	-2.82006	0.00480147	0.0175145
chr6_112082369_112083925	30.9954	-0.246032	0.0872445	-2.82002	0.00480202	0.0175149
chr9_108455246_108458481	351.825	0.101162	0.0358731	2.81999	0.00480256	0.0175153
chr4_95130442_95131234	16.0899	-0.312388	0.110786	-2.81974	0.0048062	0.0175269
chr1_213699562_213700102	5.77136	-0.602972	0.21385	-2.81961	0.00480825	0.0175305
chr2_99070511_99072786	51.24	-0.186581	0.0661733	-2.81959	0.00480851	0.0175305
chr6_126135603_126136184	15.0726	-0.343242	0.121733	-2.81963	0.00480798	0.0175305
chr12_47619026_47619905	17.8499	-0.276608	0.0981064	-2.81947	0.00481032	0.0175339
chr4_62863300_62863750	8.74451	-0.497139	0.176323	-2.81948	0.00481013	0.0175339
chr9_139796092_139797127	20.7967	-0.310522	0.110142	-2.81929	0.00481297	0.017542
chr6_52528061_52530048	164.747	0.102254	0.0362704	2.81922	0.00481401	0.0175442
chr6_123731363_123731965	5.62844	-0.612258	0.217178	-2.81915	0.00481506	0.0175464
chr1_68088583_68089218	6.73942	-0.529073	0.187691	-2.81885	0.00481958	0.0175582
chr5_56245976_56248939	400.579	0.116934	0.0414828	2.81886	0.00481947	0.0175582
chr9_132499592_132500965	80.2511	0.140713	0.0499186	2.81885	0.00481963	0.0175582
chr14_19910404_19911294	13.5028	-0.444957	0.157854	-2.81878	0.00482059	0.0175585
chr22_21270571_21276248	716.443	0.0824092	0.0292356	2.8188	0.00482041	0.0175585
chr17_1296674_1297540	18.38	-0.267691	0.0949709	-2.81867	0.00482233	0.0175632
chr19_5619975_5626462	924.473	0.0998102	0.0354114	2.81859	0.00482357	0.0175645
chr7_128774644_128775281	14.9127	-0.354192	0.125662	-2.8186	0.00482335	0.0175645
chr5_159435324_159437772	293.444	0.104943	0.0372343	2.81846	0.00482554	0.0175701
chr2_1210044_1210549	6.90664	-0.493703	0.175177	-2.8183	0.00482787	0.0175737
chr2_109402213_109404343	208.58	0.11219	0.0398076	2.81831	0.00482765	0.0175737
chr3_164321312_164321855	9.72907	-0.517275	0.183538	-2.81835	0.00482719	0.0175737
chr7_44619943_44623071	336.128	0.0886201	0.0314451	2.81825	0.00482866	0.017575
chr1_22393168_22393884	11.9372	-0.340504	0.120842	-2.81777	0.00483586	0.0175996
chr6_99279968_99283949	209.209	0.097693	0.0346719	2.81765	0.00483771	0.0176047
chr5_130930720_130931572	17.7528	-0.269264	0.0955647	-2.81761	0.00483828	0.0176052
chr5_166553449_166553909	5.42645	-0.584823	0.207563	-2.81757	0.00483886	0.0176057
chr1_39323488_39326803	359.18	0.0999504	0.0354756	2.81744	0.00484077	0.0176094
chr22_36055776_36057643	41.9915	-0.225903	0.0801798	-2.81746	0.00484051	0.0176094
chr18_77720149_77720845	14.4762	-0.412745	0.146499	-2.81738	0.00484171	0.0176113
chr3_89736427_89736966	3.97563	-0.646967	0.229661	-2.81705	0.00484668	0.0176261
chr8_29570342_29570985	10.9128	-0.442012	0.156905	-2.81707	0.00484643	0.0176261
chr17_2162117_2163628	30.3533	-0.209076	0.0742206	-2.81695	0.00484815	0.0176298
chr17_56428114_56431023	400.03	0.100992	0.0358523	2.8169	0.00484892	0.017631
chr2_99253850_99254769	21.3553	-0.262313	0.0931223	-2.81687	0.00484945	0.0176313
chr19_53072489_53074756	281.545	0.109529	0.0388859	2.81668	0.00485236	0.0176371
chr22_30700475_30703956	166.164	-0.100177	0.0355656	-2.81669	0.00485213	0.0176371
chr4_49297708_49298426	8.5799	-0.434438	0.154235	-2.81672	0.00485164	0.0176371
chr9_84269741_84270985	23.8525	-0.263633	0.093606	-2.81641	0.00485635	0.01765
chr13_41575411_41576045	12.3251	-0.319327	0.113382	-2.81637	0.00485694	0.0176505
chr6_36971855_36977038	348.81	0.114513	0.0406607	2.8163	0.004858	0.0176506
chr8_77568546_77569271	9.3135	-0.415129	0.147403	-2.81628	0.00485829	0.0176506
chr9_71510180_71511742	37.1587	-0.202654	0.0719579	-2.81628	0.00485826	0.0176506
chr17_4801872_4805433	209.816	0.113562	0.0403238	2.81624	0.00485887	0.0176511
chr5_92008824_92009566	6.5631	-0.506183	0.179746	-2.8161	0.00486101	0.0176557
chr7_114589067_114589868	17.8626	-0.276527	0.0981946	-2.81611	0.00486094	0.0176557
chr14_70134109_70134988	15.6576	-0.315643	0.112087	-2.81607	0.00486157	0.0176561
chr17_44459773_44460323	5.71394	-0.519749	0.184571	-2.81597	0.00486295	0.0176562
chr6_101167858_101168819	11.1274	-0.389718	0.138393	-2.81602	0.0048622	0.0176562
chr6_169608036_169608567	7.1686	-0.468271	0.16629	-2.816	0.00486258	0.0176562
chr7_38216875_38219187	342.833	0.115073	0.0408657	2.81587	0.00486447	0.0176601
chr13_91014322_91014964	6.32338	-0.50125	0.178018	-2.81573	0.00486667	0.0176624
chr16_89040727_89044353	153.069	0.157835	0.0560539	2.81577	0.0048661	0.0176624
chr2_238608864_238610265	29.1815	-0.239509	0.0850609	-2.81574	0.00486657	0.0176624
chr6_28058482_28059412	18.047	-0.286344	0.101695	-2.81572	0.00486686	0.0176624
chr13_77597957_77602350	450.592	0.0901678	0.0320245	2.81558	0.00486886	0.017668
chr13_114134375_114135006	7.81256	-0.525056	0.186488	-2.81549	0.00487025	0.0176683
chr15_50715611_50718516	377.288	0.103532	0.0367722	2.8155	0.00487012	0.0176683
chr2_12184568_12185824	31.3096	-0.209069	0.0742557	-2.81552	0.0048698	0.0176683
chr10_32225192_32225749	4.46127	-0.644165	0.228804	-2.81535	0.00487238	0.0176744
chr9_129748211_129749347	21.5932	-0.247684	0.087978	-2.81529	0.00487331	0.0176761
chr2_61292115_61294267	203.3	0.111506	0.0396083	2.81521	0.0048746	0.0176792
chr7_39772005_39774502	233.145	0.109952	0.0390579	2.81509	0.00487634	0.0176839
chr16_67835929_67836908	17.3977	-0.320427	0.113828	-2.81502	0.00487748	0.0176864
chr12_98896140_98898856	291.541	0.129403	0.0459706	2.8149	0.00487923	0.0176879
chr13_100116458_100117338	22.2104	-0.25524	0.090673	-2.81495	0.00487841	0.0176879
chr2_98204624_98207800	355.951	0.104872	0.037256	2.81491	0.00487913	0.0176879
chr3_182520921_182521464	8.26877	-0.404287	0.143644	-2.8145	0.0048853	0.0177083
chr7_130642590_130646468	160.067	-0.136371	0.0484559	-2.81434	0.0048878	0.0177158
chr2_12085220_12086404	30.7375	-0.21525	0.076486	-2.81424	0.00488926	0.0177195
chr3_52718326_52721395	375.434	0.0992217	0.0352591	2.81407	0.00489179	0.017727
chr15_57879007_57879685	10.1392	-0.372739	0.132459	-2.814	0.00489291	0.017727
chr21_10408161_10409136	12.3623	-0.470484	0.167194	-2.814	0.00489289	0.017727
chr4_113626349_113628306	133.948	0.129498	0.0460194	2.81399	0.00489313	0.017727
chr6_52438789_52443150	321.496	0.108096	0.038415	2.81391	0.00489435	0.0177298
chr15_91207846_91209599	129.527	0.117765	0.0418534	2.81375	0.00489666	0.0177366
chr11_72429941_72434310	327.245	0.0940392	0.0334278	2.8132	0.00490504	0.0177605
chr12_76066906_76067538	8.98574	-0.497926	0.176994	-2.81324	0.00490455	0.0177605
chr22_40319451_40321066	31.9677	-0.264598	0.0940531	-2.81328	0.00490391	0.0177605
chr4_36311667_36313207	33.8354	-0.201213	0.0715238	-2.81322	0.00490474	0.0177605
chr2_26015931_26018437	74.8157	-0.218208	0.0775701	-2.81304	0.00490755	0.0177679
chr2_187924310_187924899	8.90318	-0.438752	0.155973	-2.813	0.00490811	0.0177684
chr12_121677578_121679413	53.8048	-0.171527	0.0609794	-2.81287	0.0049102	0.0177743
chr2_134976269_134977496	25.2106	-0.242163	0.0860921	-2.81284	0.00491068	0.0177744
chr20_43606448_43609619	116.242	-0.157852	0.0561198	-2.81277	0.0049117	0.0177765
chr6_41995600_41997092	31.1568	-0.211666	0.0752542	-2.81268	0.00491304	0.0177797
chr1_236042759_236043594	16.9093	-0.302536	0.107569	-2.8125	0.00491584	0.017783
chr10_99893626_99895909	341.08	0.110422	0.0392614	2.81248	0.00491604	0.017783
chr11_64568400_64571840	266.204	0.116105	0.0412819	2.81249	0.0049159	0.017783
chr17_79847615_79850768	271.052	0.118274	0.0420534	2.81247	0.00491619	0.017783
chr4_105887999_105888711	14.0289	-0.296618	0.105462	-2.81255	0.00491498	0.017783
chr5_39157209_39157937	16.3331	-0.327823	0.116573	-2.81217	0.00492088	0.0177984
chr7_40172170_40175452	428.139	0.0866071	0.0307978	2.81212	0.00492167	0.0177997
chr1_171709581_171712646	463.297	0.107477	0.0382221	2.81191	0.00492489	0.0178097
chr1_11983701_11987413	365.546	0.0988988	0.0351722	2.81185	0.00492576	0.0178112
chr16_389261_390617	23.9771	-0.22061	0.0784627	-2.81166	0.00492864	0.0178187
chr4_169398460_169403239	464.034	0.0848537	0.0301793	2.81165	0.00492874	0.0178187
chr11_47662613_47665065	273.505	0.0961934	0.034215	2.81144	0.00493199	0.017826
chr21_10730327_10732193	46.47	-0.428924	0.152561	-2.81149	0.00493127	0.017826
chr8_101317839_101323522	832.951	0.0784792	0.0279143	2.81144	0.00493209	0.017826
chr17_75368059_75373525	625.583	0.111748	0.0397517	2.81114	0.00493657	0.0178406
chr3_171862877_171863491	12.0772	-0.331861	0.118055	-2.81108	0.0049376	0.0178427
chr3_57777470_57778033	8.56107	-0.45193	0.160785	-2.81077	0.00494225	0.0178579
chr2_32263694_32265834	218.705	0.0973038	0.0346189	2.81072	0.00494314	0.0178594
chr6_55678812_55679430	7.81151	-0.55783	0.19847	-2.81066	0.00494407	0.0178612
chr3_181260607_181261215	7.73745	-0.538704	0.191667	-2.81063	0.00494452	0.0178612
chr17_61903216_61906476	442.463	0.104461	0.0371674	2.81054	0.0049458	0.0178626
chr2_41947387_41948073	16.0646	-0.309901	0.110263	-2.81057	0.00494537	0.0178626
chr7_64464127_64468067	317.919	0.0957535	0.0340705	2.81045	0.00494721	0.017866
chr1_120532077_120533306	27.2884	-0.312247	0.111121	-2.80997	0.0049546	0.0178879
chr3_56924449_56925326	15.5542	-0.286776	0.102056	-2.80998	0.00495444	0.0178879
chr5_29045960_29046484	7.50813	-0.456186	0.162343	-2.81001	0.00495392	0.0178879
chr1_36041646_36044399	237.255	0.108818	0.0387306	2.8096	0.00496032	0.0179069
chr11_73086752_73100904	507.485	0.0961922	0.0342397	2.80938	0.00496376	0.0179173
chr12_4273193_4274941	106.969	0.143677	0.0511425	2.80935	0.00496409	0.0179173
chr9_92136703_92138352	31.3521	-0.207888	0.074	-2.8093	0.00496486	0.0179184
chr2_198294904_198295760	21.7852	-0.260164	0.0926095	-2.80926	0.00496552	0.0179192
chr17_43212507_43214133	142.106	0.121401	0.0432159	2.80917	0.00496694	0.0179227
chr1_103279654_103280069	6.06545	-0.654998	0.233173	-2.80907	0.00496853	0.0179251
chr15_66788785_66790774	234.448	0.108025	0.0384557	2.80908	0.0049684	0.0179251
chr19_46517965_46520510	176.708	0.113971	0.0405742	2.80895	0.00497041	0.0179287
chr22_36758972_36759614	11.8951	-0.353282	0.125769	-2.80896	0.00497011	0.0179287
chr2_91638866_91639560	9.3601	-0.548094	0.195133	-2.80883	0.00497227	0.0179338
chr18_3260474_3265011	578.735	0.099257	0.0353398	2.80865	0.00497498	0.0179419
chr16_84852966_84855504	63.6036	0.206544	0.0735398	2.8086	0.00497575	0.0179422
chr3_35616387_35617564	18.3277	-0.430488	0.153276	-2.80859	0.00497597	0.0179422
chr2_16789623_16790776	62.7985	0.149842	0.0533522	2.80854	0.00497669	0.0179432
chr16_30378330_30383243	428.162	0.0946775	0.0337131	2.80833	0.00497995	0.0179501
chr22_37256639_37259974	114.965	0.149291	0.0531595	2.80836	0.00497948	0.0179501
chr6_30478603_30479892	22.4717	-0.281989	0.100411	-2.80835	0.00497957	0.0179501
chr1_39461805_39463789	44.9688	-0.225302	0.0802278	-2.80828	0.00498075	0.0179514
chr1_2573181_2575373	181.218	0.128805	0.0458685	2.80813	0.00498303	0.0179535
chr1_15822785_15823307	7.62768	-0.532043	0.189469	-2.80807	0.00498391	0.0179535
chr1_93342535_93343989	34.8814	-0.239016	0.0851141	-2.80818	0.00498225	0.0179535
chr1_110281893_110283723	130.882	0.122793	0.0437268	2.80818	0.00498224	0.0179535
chr3_12837385_12838947	89.5676	0.15953	0.056811	2.80808	0.00498375	0.0179535
chr4_23611683_23612283	7.14688	-0.496382	0.17677	-2.80806	0.00498405	0.0179535
chr8_82712739_82713596	10.4225	-0.481301	0.171406	-2.80796	0.0049857	0.0179578
chr14_96129276_96129836	6.88944	-0.485188	0.172803	-2.80775	0.0049889	0.0179677
chr15_93460300_93461947	26.0763	-0.241975	0.0861865	-2.80757	0.00499168	0.0179755
chr6_5084122_5086953	91.5382	0.153311	0.0546066	2.80755	0.00499195	0.0179755
chr8_29348330_29348909	11.0807	-0.369387	0.131588	-2.80715	0.00499826	0.0179965
chr1_203829924_203832182	331.607	0.102841	0.0366376	2.807	0.0050006	0.0180025
chrX_75647674_75649647	139.35	0.127023	0.0452525	2.80698	0.00500083	0.0180025
chr8_143483060_143485858	249.171	0.11144	0.0397024	2.80688	0.00500238	0.0180065
chr6_42071587_42073071	86.8141	0.138496	0.0493435	2.80677	0.00500409	0.018011
chr2_74880559_74882477	207.939	0.111584	0.039756	2.80672	0.00500494	0.0180125
chr6_133133350_133138358	768.73	0.112129	0.0399511	2.80666	0.00500574	0.0180137
chr13_63496249_63496972	11.5022	-0.505312	0.180048	-2.80655	0.00500758	0.0180187
chr9_88962662_88970485	803.642	0.0992991	0.035384	2.80633	0.00501096	0.0180292
chrX_30182702_30183293	5.27763	-0.541644	0.193022	-2.80613	0.00501402	0.0180386
chr8_76671038_76671498	4.85985	-0.582552	0.207615	-2.80593	0.00501721	0.0180484
chr3_170625003_170626947	155.944	0.108629	0.0387154	2.80584	0.00501862	0.0180519
chr10_126428136_126434024	629.575	0.100141	0.0356907	2.80581	0.00501909	0.018052
chr12_12711928_12716614	366.524	0.0980095	0.0349323	2.8057	0.0050207	0.0180561
chr14_102827958_102831234	340.534	0.0939859	0.033501	2.80547	0.0050244	0.0180678
chr5_42988218_42996479	1239.84	0.0822723	0.0293281	2.80524	0.00502792	0.0180764
chr7_24875428_24876227	14.7435	-0.296124	0.105562	-2.80522	0.00502816	0.0180764
chr8_125461826_125464411	360.624	0.110019	0.0392195	2.80522	0.00502817	0.0180764
chr1_202317125_202319580	347.774	0.104117	0.0371158	2.80518	0.00502879	0.0180771
chr7_18569876_18571018	23.7324	-0.25269	0.0900829	-2.80509	0.00503031	0.0180809
chr11_94960983_94966649	661.927	0.0910783	0.0324726	2.80477	0.00503524	0.018097
chr11_576051_578824	295.321	0.106549	0.0379893	2.80471	0.00503616	0.0180986
chr1_39735301_39736059	14.7505	-0.298881	0.106567	-2.80462	0.00503764	0.018101
chr3_101576546_101577741	23.5651	-0.282548	0.100745	-2.80458	0.00503818	0.018101
chr4_135278052_135278629	5.79683	-0.568305	0.202634	-2.80459	0.00503805	0.018101
chr10_93682585_93685343	381.914	0.0962602	0.0343231	2.80453	0.00503902	0.0181012
chr14_85711088_85711653	7.27711	-0.553787	0.197465	-2.80448	0.00503981	0.0181012
chr2_68288608_68291047	394.087	0.100519	0.0358429	2.80444	0.00504043	0.0181012
chr5_52404326_52406757	315.227	0.100818	0.0359488	2.80448	0.00503973	0.0181012
chr6_7908490_7911952	266.118	0.120668	0.0430274	2.80443	0.00504052	0.0181012
chr19_41303602_41311944	493.219	0.0839976	0.0299535	2.80427	0.00504308	0.0181088
chr6_134290417_134291102	13.6135	-0.32873	0.117228	-2.8042	0.00504415	0.018111
chr14_66189853_66190441	7.52314	-0.495872	0.176835	-2.80415	0.00504488	0.018112
chr1_60767636_60768182	7.43134	-0.443342	0.158114	-2.80394	0.00504818	0.0181157
chr1_120560884_120562621	48.3035	-0.208547	0.0743756	-2.80398	0.00504764	0.0181157
chr4_142626728_142627782	21.4553	-0.29585	0.105509	-2.80402	0.00504698	0.0181157
chr5_180630594_180635137	367.192	0.100482	0.0358359	2.80396	0.00504791	0.0181157
chr6_26194454_26201364	1165.53	0.0993836	0.035443	2.80404	0.00504661	0.0181157
chr11_100529815_100530314	6.48185	-0.539297	0.192348	-2.80376	0.0050511	0.0181245
chr1_194278991_194279514	7.72641	-0.507734	0.1811	-2.80361	0.00505343	0.0181312
chr1_93296964_93301759	547.827	0.0817716	0.0291675	2.80352	0.00505485	0.0181347
chr6_42006128_42020032	1189.5	0.07869	0.0280686	2.80348	0.00505538	0.018135
chr11_118205132_118205893	11.9241	-0.365093	0.130248	-2.80305	0.00506221	0.0181578
chr22_31479793_31481849	209.262	0.120059	0.0428322	2.80302	0.00506273	0.018158
chr1_86860388_86863109	368.875	0.100104	0.0357148	2.80288	0.00506486	0.0181641
chr1_120254000_120256236	228.817	0.110272	0.0393437	2.80278	0.00506643	0.018168
chrX_48541314_48544982	202.143	0.096511	0.0344347	2.80272	0.00506733	0.0181696
chr12_10552761_10553356	10.7434	-0.417276	0.148887	-2.80264	0.00506868	0.0181719
chr2_48548777_48549494	12.6482	-0.360178	0.128517	-2.80257	0.00506978	0.0181719
chr2_163389961_163390909	13.1269	-0.388039	0.138457	-2.8026	0.00506918	0.0181719
chr3_169896174_169900090	456.609	0.0854797	0.0305005	2.80257	0.00506971	0.0181719
chr8_22312927_22314494	34.6145	-0.212297	0.0757527	-2.80249	0.0050709	0.0181743
chr15_49169349_49171851	297.587	0.0944738	0.0337111	2.80245	0.00507159	0.0181751
chr3_125092274_125095403	356.707	0.0951716	0.0339608	2.8024	0.0050724	0.0181764
chr7_143058803_143060541	76.3838	0.148986	0.0531644	2.80237	0.00507287	0.0181764
chr11_123610852_123613493	335.568	0.0970793	0.0346434	2.80225	0.00507477	0.0181771
chr17_51092181_51092724	8.28759	-0.53522	0.190997	-2.80224	0.00507489	0.0181771
chr2_90443169_90443960	16.2589	-0.400873	0.143052	-2.80229	0.00507406	0.0181771
chr20_50120901_50121522	6.83094	-0.470336	0.167842	-2.80226	0.00507465	0.0181771
chr12_65671713_65673945	136.116	0.134415	0.0479693	2.8021	0.00507705	0.0181832
chr1_23903790_23904609	17.0162	-0.370121	0.132094	-2.80196	0.00507935	0.0181898
chr1_221733089_221733639	7.2451	-0.669533	0.238955	-2.80192	0.00507993	0.0181903
chr2_203775184_203778463	553.203	0.104389	0.0372581	2.80178	0.00508222	0.0181958
chr3_50539689_50541858	73.3969	0.154091	0.0549979	2.80176	0.0050824	0.0181958
chr9_68730553_68731572	22.5325	-0.291008	0.10387	-2.80166	0.00508407	0.0182002
chr7_111201011_111203351	207.01	0.104981	0.037472	2.80158	0.00508528	0.0182029
chr18_67955200_67957794	170.817	0.123566	0.0441073	2.80149	0.00508665	0.0182061
chr3_116470501_116471121	8.59523	-0.445692	0.159094	-2.80144	0.00508754	0.0182077
chr19_49953562_49958008	405.619	0.119858	0.0427856	2.80136	0.0050887	0.0182102
chr9_70401902_70403691	54.1565	0.196899	0.0702876	2.80133	0.00508923	0.0182105
chr9_121417130_121417807	7.06789	-0.4513	0.161105	-2.80128	0.00509002	0.0182116
chr5_150956951_150957984	18.7508	-0.288098	0.102853	-2.80107	0.0050934	0.0182204
chr9_140171177_140173626	157.914	0.146547	0.052318	2.80108	0.00509317	0.0182204
chr3_184015835_184018389	285.688	0.103766	0.0370468	2.80095	0.00509518	0.0182252
chr16_84792203_84792743	9.39705	-0.406959	0.145305	-2.80072	0.00509885	0.0182367
chr10_23727095_23732313	609.466	0.0948446	0.0338655	2.80062	0.00510039	0.0182406
chr1_21606072_21607179	25.462	-0.26028	0.0929414	-2.80048	0.00510272	0.0182429
chr2_213865548_213867018	56.3751	-0.220628	0.0787819	-2.80049	0.00510257	0.0182429
chr7_5594238_5599032	238.722	0.110543	0.0394719	2.80053	0.0051018	0.0182429
chr9_134279978_134284001	133.393	-0.140602	0.0502068	-2.80047	0.00510287	0.0182429
chr2_96781563_96783393	72.4857	0.14408	0.0514517	2.8003	0.00510551	0.0182507
chr7_16126882_16127586	7.82981	-0.503728	0.179887	-2.80025	0.00510635	0.018252
chr11_33720959_33723324	109.248	0.125988	0.0449934	2.80015	0.00510795	0.0182561
chr2_64505138_64505828	5.34808	-0.543973	0.194278	-2.79998	0.00511065	0.0182641
chrX_53460356_53462106	112.345	0.121126	0.0432609	2.79989	0.00511197	0.0182672
chr8_116441078_116442593	40.0094	-0.277815	0.0992263	-2.79981	0.00511319	0.0182699
chr13_109147784_109149300	24.6809	0.259139	0.0925611	2.79966	0.00511569	0.0182772
chr16_89002023_89004310	60.9014	0.155974	0.0557128	2.79962	0.00511635	0.0182779
chr7_46734319_46734980	6.78878	-0.499055	0.178282	-2.79924	0.00512224	0.0182973
chr20_30101461_30105761	373.692	0.101018	0.0360885	2.79918	0.00512326	0.0182993
chr2_20248391_20252907	616.566	0.097837	0.0349533	2.79908	0.0051249	0.0183035
chr15_63809312_63810115	19.1388	-0.267704	0.0956465	-2.79888	0.00512795	0.0183128
chr13_99933697_99935558	51.3963	-0.19295	0.0689398	-2.79881	0.00512908	0.0183152
chr14_75178386_75181018	422.919	0.107456	0.0383993	2.7984	0.00513569	0.0183371
chr10_81584055_81588478	391.315	0.119884	0.0428415	2.79832	0.00513687	0.0183397
chr2_213335939_213336521	7.52734	-0.529181	0.189115	-2.7982	0.00513878	0.0183443
chr5_133801024_133802943	130.207	0.106306	0.0379909	2.79818	0.00513907	0.0183443
chr15_21085933_21086581	15.1321	-0.441792	0.157888	-2.79814	0.00513977	0.0183451
chr2_202117430_202118033	14.1955	-0.332452	0.118814	-2.7981	0.0051405	0.0183451
chr4_104156421_104157031	7.61435	-0.476152	0.170171	-2.79807	0.00514087	0.0183451
chr9_112905685_112906670	23.6936	-0.224566	0.0802578	-2.79805	0.00514114	0.0183451
chr7_150145682_150151879	652.14	0.0878076	0.0313829	2.79795	0.00514287	0.0183496
chr3_142719210_142722554	523.844	0.0956993	0.0342045	2.79786	0.00514421	0.0183515
chr3_175699266_175699792	5.30359	-0.596397	0.213162	-2.79785	0.00514433	0.0183515
chr2_145140014_145140675	15.3254	-0.358186	0.128024	-2.79781	0.00514508	0.0183526
chr14_29240949_29241538	6.4137	-0.525699	0.187902	-2.79773	0.00514634	0.0183547
chr9_24467144_24468190	12.6293	-0.390151	0.139453	-2.79771	0.00514659	0.0183547
chr2_83583279_83583740	5.95898	-0.508445	0.181745	-2.79757	0.00514893	0.0183588
chr2_198379167_198382974	497.808	0.0840856	0.0300563	2.7976	0.00514836	0.0183588
chr22_39466067_39466742	10.2515	-0.442599	0.158209	-2.79755	0.00514915	0.0183588
chr1_226735369_226738253	109.826	0.124065	0.0443503	2.7974	0.00515159	0.0183643
chrX_47052390_47055789	251.432	0.118294	0.0422869	2.79742	0.00515129	0.0183643
chr11_33756168_33758644	303.074	0.0986905	0.0352802	2.79733	0.00515264	0.0183664
chr19_3698947_3700892	158.842	0.123165	0.0440305	2.79726	0.00515376	0.0183687
chr17_54367194_54368637	43.2395	-0.207408	0.0741495	-2.79716	0.00515545	0.0183731
chr1_167468317_167469396	21.1471	-0.230313	0.082342	-2.79703	0.00515753	0.0183789
chr8_97505394_97507958	84.7571	0.197972	0.0707832	2.79688	0.00515994	0.0183858
chr3_56715031_56718006	290.522	0.115012	0.0411228	2.7968	0.00516119	0.0183886
chr5_73980189_73982911	275.16	0.111683	0.0399334	2.79673	0.00516227	0.0183908
chr3_140949317_140952135	281.395	0.123005	0.0439855	2.79648	0.00516628	0.0184034
chr8_24994148_24994563	6.49609	-0.692362	0.247603	-2.79626	0.00516978	0.0184143
chr4_72666281_72666787	5.73435	-0.630035	0.225326	-2.79611	0.00517219	0.0184212
chr14_105155298_105158018	199.336	0.131092	0.0468862	2.79596	0.00517451	0.0184245
chr17_43223909_43229201	734.051	0.106559	0.0381112	2.79601	0.00517379	0.0184245
chr5_150528910_150531991	81.938	-0.16361	0.0585162	-2.79599	0.00517415	0.0184245
chr12_123258225_123260365	208.157	0.108725	0.0388887	2.7958	0.00517706	0.018432
chr9_105613575_105614203	9.956	-0.520089	0.186039	-2.79559	0.00518056	0.0184428
chr6_159209949_159211399	36.7177	-0.207306	0.0741739	-2.79487	0.00519204	0.018482
chr10_105742814_105744024	28.6019	-0.225474	0.0806755	-2.79483	0.00519276	0.0184829
chr6_147618761_147619751	19.6497	-0.299714	0.107248	-2.79457	0.0051968	0.0184956
chr3_93780454_93783464	502.772	0.0901048	0.0322448	2.79439	0.00519973	0.0185044
chr18_2977956_2983563	407.401	-0.105074	0.037603	-2.79429	0.00520139	0.0185087
chr10_69831456_69835964	481.647	0.0815143	0.0291721	2.79425	0.00520199	0.0185091
chr2_102332946_102334605	42.8811	-0.172424	0.0617076	-2.7942	0.00520279	0.0185103
chr17_78734603_78735949	28.86	-0.249767	0.0893901	-2.79413	0.00520403	0.0185131
chr1_227974608_227977105	183.572	0.11845	0.042394	2.79402	0.00520578	0.0185176
chr1_19794164_19796911	57.1858	-0.196283	0.0702531	-2.79394	0.00520704	0.0185205
chr10_43046562_43049404	325.605	0.0949348	0.0339798	2.79386	0.00520833	0.0185234
chr17_13862794_13863154	5.57816	-0.6114	0.218841	-2.7938	0.00520919	0.0185248
chr2_134797668_134798355	12.4067	-0.328086	0.11744	-2.79366	0.00521152	0.0185315
chr11_13340490_13341053	13.3735	-0.31058	0.111175	-2.79361	0.00521226	0.0185324
chr3_160873266_160873989	6.4977	-0.460793	0.164951	-2.79352	0.00521374	0.018536
chr8_74887481_74890489	259.882	0.0976573	0.0349588	2.79349	0.00521421	0.0185361
chr10_69643442_69647059	393.558	0.0921836	0.0330011	2.79335	0.0052165	0.0185426
chr14_65169486_65174132	284.218	0.122845	0.0439796	2.79323	0.00521846	0.0185479
chr9_88951736_88954675	119.646	-0.156299	0.0559596	-2.79307	0.00522102	0.0185553
chr9_132751437_132752090	14.1282	-0.293981	0.105265	-2.79278	0.00522578	0.0185705
chr12_110337249_110339717	331.623	0.091865	0.0328958	2.79261	0.00522847	0.0185775
chr21_10584470_10585751	35.7452	-0.434677	0.155655	-2.79257	0.00522905	0.0185775
chr6_168226139_168229136	159.279	0.130961	0.0468961	2.79257	0.00522912	0.0185775
chr3_33839024_33843290	447.407	0.106414	0.0381081	2.79242	0.00523152	0.0185827
chr7_85703848_85704506	6.67751	-0.537665	0.192544	-2.79243	0.00523136	0.0185827
chr1_35916976_35917717	9.1988	-0.375984	0.134654	-2.79223	0.00523464	0.0185898
chr3_147357014_147357568	5.52093	-0.622727	0.223022	-2.79223	0.00523468	0.0185898
chr4_119034061_119034950	16.4905	-0.311079	0.11141	-2.79221	0.00523492	0.0185898
chr1_16009899_16012790	269.976	0.106531	0.0381548	2.79207	0.00523722	0.0185963
chr10_17684699_17691238	661.565	0.0711215	0.0254737	2.79195	0.00523911	0.0186005
chr9_15293597_15294487	17.2205	-0.280882	0.100605	-2.79194	0.00523935	0.0186005
chr12_103007507_103008020	4.56911	-0.547665	0.196169	-2.7918	0.0052415	0.0186065
chr9_20490634_20491416	10.9413	-0.377199	0.135112	-2.79176	0.00524228	0.0186076
chr2_161257864_161258564	12.5239	-0.361595	0.129529	-2.79162	0.00524453	0.0186139
chr8_21965661_21967919	242.273	0.135586	0.0485739	2.79133	0.00524915	0.0186287
chr11_65486593_65488706	212.05	0.0977419	0.0350185	2.79115	0.00525208	0.0186341
chr12_123184379_123188064	52.9965	0.245549	0.0879737	2.79116	0.0052519	0.0186341
chr3_30696020_30698026	52.207	-0.188872	0.0676674	-2.79118	0.00525159	0.0186341
chr19_55032265_55033226	14.9254	-0.325065	0.116475	-2.79087	0.00525673	0.0186489
chr1_117046374_117047187	11.3696	-0.320757	0.114955	-2.79029	0.00526614	0.0186806
chr1_54302492_54304951	321.86	0.113807	0.0407891	2.79013	0.00526868	0.0186858
chr13_99874271_99874864	12.2765	-0.349633	0.125312	-2.79011	0.00526901	0.0186858
chr15_24788035_24788766	8.79628	-0.546352	0.195814	-2.79015	0.00526835	0.0186858
chr11_6122531_6123017	3.51584	-0.60485	0.216801	-2.78989	0.00527265	0.018697
chr1_29101080_29102664	110.2	0.116711	0.0418353	2.78978	0.00527438	0.0187015
chr19_40457395_40460059	58.7274	-0.156378	0.0560545	-2.78975	0.00527486	0.0187016
chr15_75071638_75086426	1744.98	0.0733894	0.0263075	2.78967	0.00527615	0.0187045
chr10_6204769_6207288	179.797	0.119681	0.0429059	2.78938	0.00528096	0.0187086
chr13_46624810_46628018	382.555	0.102472	0.0367362	2.7894	0.00528058	0.0187086
chr13_72401806_72402971	27.447	-0.228449	0.0819005	-2.78934	0.00528151	0.0187086
chr13_72509949_72510531	7.76234	-0.425223	0.152443	-2.78939	0.00528067	0.0187086
chr17_36001790_36004302	292.538	0.0925795	0.0331897	2.7894	0.00528053	0.0187086
chr3_99535398_99538055	301.469	0.117252	0.0420342	2.78943	0.00528003	0.0187086
chr4_146017937_146021671	579.895	0.0894532	0.0320685	2.78944	0.00527991	0.0187086
chr6_31829415_31832380	322.377	0.0938284	0.0336382	2.78934	0.00528154	0.0187086
chr9_22657967_22658404	3.69648	-0.63994	0.229406	-2.78956	0.00527804	0.0187086
chr1_25755773_25759742	440.969	0.0911394	0.0326746	2.7893	0.00528213	0.018709
chr6_2793361_2794590	18.4668	-0.25934	0.0929808	-2.78917	0.00528426	0.0187149
chr3_33699809_33701743	93.71	-0.163585	0.0586515	-2.7891	0.0052855	0.0187176
chr19_8673802_8675895	174.307	0.139346	0.0499644	2.78889	0.00528885	0.0187278
chr20_25731061_25732631	64.1826	0.180797	0.0648296	2.7888	0.00529037	0.0187315
chr17_78756018_78757400	29.4246	-0.24437	0.0876277	-2.78873	0.00529154	0.0187323
chr4_48779235_48783756	641.36	0.0967527	0.0346941	2.78874	0.00529137	0.0187323
chr8_145702489_145704956	181.056	0.124296	0.0445716	2.78867	0.00529251	0.0187341
chr16_4554684_4556834	53.6964	-0.176141	0.06317	-2.78836	0.00529755	0.0187499
chr3_31585892_31586489	12.5525	-0.370653	0.13293	-2.78834	0.00529792	0.0187499
chr6_104606365_104606970	8.08021	-0.52351	0.187754	-2.78827	0.00529901	0.0187521
chr5_29720886_29721419	8.16086	-0.482383	0.173014	-2.78812	0.00530148	0.0187575
chr8_128208667_128209306	14.4272	-0.317813	0.113988	-2.78813	0.0053013	0.0187575
chr6_19092163_19092725	5.59829	-0.535538	0.192086	-2.78801	0.00530329	0.0187623
chr22_45063477_45066029	118.036	0.120933	0.0433766	2.78797	0.00530399	0.0187631
chr8_20053774_20059684	481.835	0.0996596	0.0357492	2.78774	0.00530769	0.0187745
chr17_73332742_73333596	14.9749	-0.288604	0.103531	-2.78761	0.00530981	0.0187803
chr1_66814841_66816333	41.1974	-0.193637	0.0694652	-2.78754	0.00531103	0.018783
chr9_131464173_131466156	139.274	0.15025	0.0539018	2.78747	0.00531207	0.018785
chr4_34039279_34039889	8.29174	-0.451723	0.162063	-2.78732	0.00531454	0.018792
chr17_72684658_72685281	10.3806	-0.372598	0.133682	-2.78719	0.00531674	0.0187981
chr21_45138021_45142073	312.909	0.116062	0.041642	2.78715	0.00531746	0.018799
chr19_15661465_15662735	71.6707	0.154114	0.0552952	2.78711	0.00531806	0.0187995
chr13_55713365_55713849	8.56515	-0.602988	0.216355	-2.78703	0.00531938	0.0188025
chr3_50401783_50403865	139.644	0.131756	0.0472761	2.78695	0.00532074	0.0188056
chr4_124939665_124940917	24.5716	-0.270395	0.0970238	-2.78689	0.00532166	0.0188072
chr2_136755194_136755749	9.06411	-0.38268	0.137317	-2.78683	0.00532265	0.018809
chr8_68028122_68028947	6.67163	-0.559656	0.200825	-2.78678	0.00532343	0.0188101
chr14_81635494_81637433	179.879	0.100219	0.0359626	2.78675	0.00532395	0.0188103
chr15_81584399_81598651	2066.95	0.0736817	0.0264404	2.78671	0.00532459	0.0188109
chr12_111805338_111807833	210.338	0.0964453	0.0346124	2.78644	0.00532911	0.0188252
chr2_219231585_219235212	152.411	0.115103	0.0413089	2.7864	0.00532969	0.0188256
chr22_43355441_43356412	14.8382	-0.326402	0.117151	-2.78616	0.00533365	0.0188379
chrX_21391076_21394599	283.937	0.123495	0.0443263	2.78604	0.00533566	0.0188433
chr2_153023215_153023794	11.2407	-0.339635	0.121908	-2.78599	0.00533644	0.0188444
chr5_39164041_39165339	32.3151	-0.241671	0.0867468	-2.78593	0.00533743	0.018845
chr7_7196268_7200678	269.177	-0.115306	0.0413887	-2.78592	0.00533756	0.018845
chr6_37189441_37191153	151.39	0.121094	0.0434673	2.78586	0.00533863	0.0188471
chr9_35745990_35750648	470.835	0.0846482	0.0303874	2.78563	0.00534239	0.0188587
chr1_16532290_16534453	113.723	0.142231	0.0510599	2.78556	0.00534348	0.0188609
chr22_32031976_32035649	103.707	0.181913	0.0653077	2.78548	0.00534484	0.018864
chr10_84249857_84250471	7.71544	-0.614619	0.220654	-2.78544	0.00534559	0.018865
chr11_67373545_67375542	214.44	0.119124	0.0427683	2.78533	0.0053473	0.0188676
chr16_19078340_19080282	214.055	0.101619	0.036484	2.7853	0.00534775	0.0188676
chr17_78242532_78243217	15.4937	-0.339812	0.122	-2.78533	0.00534726	0.0188676
chr15_78330004_78330948	11.6683	-0.379894	0.136396	-2.78523	0.00534893	0.0188701
chr19_38915077_38917469	66.0261	0.246633	0.0885542	2.78511	0.00535096	0.0188743
chr3_135909001_135916923	1278.14	0.0892337	0.0320396	2.7851	0.00535108	0.0188743
chr7_6143138_6146858	426.54	0.0799907	0.0287217	2.78502	0.00535241	0.0188773
chr4_84204608_84207154	332.603	0.120776	0.0433687	2.78486	0.00535513	0.0188852
chr3_54256505_54257115	7.29614	-0.560624	0.201314	-2.78482	0.00535572	0.0188857
chr19_10653757_10656275	251.454	0.109869	0.0394541	2.78473	0.00535719	0.0188892
chr8_1711706_1714499	220.641	0.105438	0.0378635	2.78469	0.00535781	0.0188897
chr22_30750746_30753864	436.48	0.102018	0.0366362	2.78463	0.00535885	0.0188917
chr17_47783736_47786506	336.877	0.0992498	0.0356456	2.78435	0.00536356	0.0189066
chr2_42438415_42439469	13.4377	-0.30503	0.109566	-2.78397	0.00536976	0.0189268
chr8_28258159_28260700	116.353	0.115939	0.0416457	2.78394	0.00537029	0.018927
chr3_30668775_30669600	17.2959	-0.284047	0.102036	-2.7838	0.00537256	0.0189333
chr7_32474932_32475541	4.44504	-0.628448	0.225756	-2.78375	0.00537349	0.0189349
chr2_16835617_16836178	12.412	-0.371396	0.13342	-2.78366	0.00537489	0.0189371
chr6_75952230_75954657	392.4	0.112715	0.0404916	2.78365	0.00537506	0.0189371
chr1_243876302_243877047	14.8376	-0.329643	0.118425	-2.78355	0.00537672	0.0189412
chr8_28224607_28225645	21.8012	-0.237792	0.0854416	-2.78309	0.00538437	0.0189665
chr8_120885181_120887580	238.409	0.105911	0.038058	2.78288	0.00538783	0.018977
chr19_9433747_9436045	235.895	0.118897	0.0427266	2.78274	0.00539019	0.0189837
chr2_231361081_231362228	28.864	-0.20984	0.0754148	-2.78248	0.00539445	0.018997
chr13_110800103_110800625	4.79145	-0.505432	0.181668	-2.78217	0.00539962	0.0190122
chr17_20165660_20166390	10.7749	-0.359703	0.129289	-2.78217	0.00539972	0.0190122
chr16_84808233_84811263	38.2503	0.268665	0.0965678	2.78214	0.00540023	0.0190123
chr1_40722119_40725229	481.657	0.0916799	0.0329541	2.78205	0.00540173	0.0190159
chr1_51966543_51967644	26.2621	-0.23443	0.0842686	-2.78193	0.00540361	0.0190208
chr4_148652175_148655064	327.099	0.0911496	0.0327684	2.78163	0.00540871	0.0190371
chr9_99773136_99776924	406.794	0.0860389	0.0309315	2.78159	0.00540928	0.0190374
chr19_57701980_57704570	331.215	0.104352	0.0375179	2.78138	0.00541286	0.0190483
chr1_186288574_186293444	120.2	-0.254306	0.0914327	-2.78135	0.00541339	0.0190485
chr11_22849857_22852148	239.86	0.101924	0.0366463	2.78128	0.00541451	0.0190508
chr3_40349959_40353618	455.011	0.116162	0.0417661	2.78124	0.00541509	0.0190512
chr7_50435215_50435846	16.8091	-0.350553	0.126044	-2.7812	0.00541576	0.0190518
chr12_64172795_64175024	308.018	0.0900585	0.0323828	2.78106	0.00541819	0.0190587
chr1_163352258_163352719	7.70347	-0.533712	0.191932	-2.78074	0.00542351	0.0190757
chr4_49511189_49517134	289.27	-0.390874	0.140569	-2.78067	0.00542476	0.0190784
chr17_8088260_8094312	719.686	0.106416	0.0382715	2.78055	0.00542674	0.0190837
chr18_9827822_9829209	15.5177	-0.334837	0.120428	-2.78039	0.00542939	0.0190913
chr6_13427773_13429185	34.0717	-0.19159	0.0689113	-2.78024	0.00543186	0.0190983
chr5_19205040_19205752	7.6659	-0.558094	0.20074	-2.78018	0.00543289	0.0191003
chr12_9858311_9859370	20.4001	-0.274147	0.098612	-2.78006	0.00543484	0.0191054
chr1_211525896_211527323	37.6915	-0.208792	0.0751062	-2.77996	0.00543651	0.0191096
chrX_84498255_84500979	203.582	0.115749	0.0416392	2.7798	0.00543916	0.0191172
chr19_44029048_44032178	371.311	0.0974433	0.0350548	2.77974	0.00544025	0.0191194
chr21_44592713_44594164	45.5945	0.224866	0.080897	2.77966	0.00544155	0.0191223
chr8_124551805_124554825	307.196	0.0959297	0.0345119	2.77961	0.00544235	0.0191234
chr5_158301750_158302981	32.1495	-0.271988	0.0978535	-2.77955	0.00544348	0.0191257
chr3_133523892_133526097	216.79	0.116184	0.0418022	2.77938	0.00544628	0.0191329
chrX_102839940_102841563	90.684	0.15154	0.0545233	2.77937	0.00544649	0.0191329
chr2_220082352_220084604	153.262	0.120158	0.0432339	2.77926	0.00544822	0.0191373
chr12_8761756_8762379	12.8773	-0.331974	0.119449	-2.77921	0.0054491	0.0191387
chr11_43664928_43667020	281.566	0.0998165	0.0359239	2.77855	0.00546018	0.0191759
chr4_185567260_185571983	546.065	0.0908887	0.0327117	2.77848	0.00546138	0.0191767
chrX_15352548_15354827	173.814	0.116622	0.0419734	2.77849	0.00546129	0.0191767
chr13_113950368_113953050	277.964	0.111389	0.0400917	2.77834	0.00546366	0.019183
chr14_50997434_51000498	351.247	0.0927891	0.033398	2.77829	0.00546466	0.0191848
chr14_55538464_55539616	28.7495	-0.210284	0.0756908	-2.7782	0.00546611	0.0191883
chr16_23846315_23850641	497.598	0.107634	0.0387449	2.77801	0.00546922	0.0191975
chr8_109454638_109457289	327.867	0.101677	0.0366038	2.77778	0.00547318	0.0192097
chr11_128602095_128603144	17.479	-0.274556	0.0988508	-2.77747	0.00547831	0.019226
chr2_225847862_225848812	20.1862	-0.292641	0.105377	-2.77708	0.00548492	0.0192475
chr14_65452669_65454982	258.922	0.104608	0.0376713	2.77686	0.00548876	0.0192562
chr3_58726630_58727208	4.4048	-0.595981	0.214625	-2.77685	0.00548883	0.0192562
chr8_132915396_132919360	550.232	0.0953534	0.0343387	2.77685	0.00548885	0.0192562
chr11_534135_538401	292.697	0.12293	0.0442704	2.7768	0.00548969	0.0192574
chr10_27541032_27542331	88.5111	0.140915	0.0507488	2.77671	0.00549122	0.0192611
chr16_35245940_35252486	180.533	-0.415533	0.14966	-2.77652	0.0054945	0.0192708
chr5_63681790_63682512	10.2702	-0.403269	0.145246	-2.77646	0.00549545	0.0192708
chr7_89252890_89253364	4.46084	-0.524929	0.189063	-2.77647	0.00549526	0.0192708
chr7_61240461_61241326	34.3085	-0.487645	0.175638	-2.77642	0.00549616	0.0192717
chr12_105628043_105630979	345.425	0.103437	0.0372577	2.77625	0.00549898	0.0192798
chr4_164585224_164585783	10.0637	-0.372318	0.134111	-2.77619	0.00549994	0.0192815
chr21_15895104_15896247	26.1806	-0.235856	0.0849599	-2.77609	0.00550169	0.019286
chr4_26199085_26199553	10.81	-0.366687	0.132092	-2.776	0.00550327	0.0192898
chr7_61666425_61667287	10.31	-0.391908	0.141179	-2.77596	0.00550397	0.0192905
chr18_63806743_63807253	6.05532	-0.653149	0.235297	-2.77585	0.00550584	0.0192954
chr1_11723703_11725589	105.419	0.156646	0.056439	2.77549	0.00551193	0.0193116
chr5_61600772_61604731	382.773	0.0983779	0.035445	2.77551	0.00551153	0.0193116
chr9_67320327_67321026	6.03414	-0.497477	0.179237	-2.77552	0.00551128	0.0193116
chr8_103674306_103675629	42.6789	-0.191268	0.0689171	-2.77534	0.00551447	0.0193188
chr10_91460244_91462526	327.523	0.106629	0.0384231	2.77514	0.00551783	0.0193279
chr13_71314885_71315396	6.14228	-0.505952	0.182317	-2.77513	0.00551802	0.0193279
chr12_96709040_96710871	96.4797	0.201046	0.0724501	2.77496	0.00552091	0.0193363
chr16_32362794_32363492	14.0962	-0.387556	0.139667	-2.77486	0.00552261	0.0193406
chrX_73509379_73513948	528.991	0.114375	0.0412203	2.77473	0.00552479	0.0193465
chr9_141106660_141112405	85.9219	0.208954	0.0753073	2.77469	0.00552545	0.0193471
chr6_135408222_135410919	63.8851	-0.181968	0.0655851	-2.77454	0.00552806	0.0193545
chr15_44067786_44070459	266.359	0.131973	0.0475692	2.77435	0.00553129	0.0193602
chr19_41255373_41261780	584.022	0.0795405	0.0286705	2.7743	0.00553212	0.0193602
chr2_26986243_26988890	359.028	0.10223	0.0368488	2.7743	0.00553202	0.0193602
chr5_71600675_71601456	11.6678	-0.415414	0.149734	-2.77434	0.0055313	0.0193602
chrY_15482415_15483695	14.7202	-0.351167	0.126574	-2.77439	0.00553048	0.0193602
chr11_67118196_67122207	318.311	0.105587	0.0380616	2.77412	0.0055352	0.0193682
chr5_177209399_177210841	35.3658	0.209883	0.0756579	2.77411	0.00553538	0.0193682
chr10_101189368_101191974	389.718	0.114218	0.0411739	2.77403	0.00553661	0.0193708
chr1_3446467_3448434	122.333	0.177692	0.0640582	2.77392	0.00553855	0.0193742
chr5_177096552_177099938	321.477	0.0962591	0.0347012	2.77394	0.00553819	0.0193742
chr16_59964300_59964879	6.98888	-0.4775	0.172145	-2.77382	0.00554023	0.0193784
chr16_70881435_70882288	13.424	-0.377724	0.136181	-2.7737	0.00554233	0.019384
chr19_58329945_58332645	351.747	0.100016	0.0360611	2.77352	0.00554529	0.019391
chr2_74401759_74402789	25.4697	-0.246999	0.0890553	-2.77354	0.00554498	0.019391
chr8_145596944_145599098	173.532	0.121234	0.0437119	2.77349	0.00554594	0.0193915
chr10_126406134_126408720	63.4142	-0.158152	0.0570284	-2.77321	0.00555063	0.0194063
chr4_63846976_63847412	4.86201	-0.616492	0.222316	-2.77304	0.00555352	0.0194147
chr2_69781936_69782680	11.5919	-0.408868	0.147448	-2.77296	0.00555483	0.0194175
chr5_56467649_56477937	1289.74	0.0707465	0.0255133	2.77293	0.00555545	0.019418
chr7_73623365_73627371	257.66	0.121471	0.0438112	2.7726	0.00556106	0.0194359
chr4_109448564_109449668	25.4411	-0.250982	0.090524	-2.77254	0.00556205	0.0194377
chr7_24947606_24948586	17.5522	-0.314154	0.113311	-2.7725	0.00556271	0.0194383
chr10_31891724_31893376	103.776	0.129343	0.0466567	2.77223	0.00556737	0.0194504
chr12_2026568_2028545	58.7429	0.22526	0.0812566	2.77221	0.00556767	0.0194504
chr3_48480604_48483609	435.366	0.0949416	0.0342481	2.77217	0.00556839	0.0194504
chr3_122445398_122445862	5.7782	-0.475706	0.171601	-2.77216	0.00556864	0.0194504
chr4_65831481_65832050	6.13469	-0.588124	0.212151	-2.7722	0.0055679	0.0194504
chr1_146555161_146557363	181.378	0.123951	0.0447165	2.77192	0.0055726	0.0194608
chr21_9419970_9420701	13.8749	-0.436313	0.157404	-2.77193	0.00557251	0.0194608
chr15_39718850_39720296	36.5303	-0.210313	0.0758766	-2.77178	0.00557506	0.0194677
chr6_82991117_82991871	16.5798	-0.323255	0.116625	-2.77175	0.00557556	0.0194678
chr1_42192336_42193817	33.2564	-0.229223	0.0827036	-2.77163	0.00557771	0.0194736
chr8_103597381_103598458	27.6343	-0.231506	0.0835296	-2.77155	0.00557908	0.0194766
chr6_97371547_97373705	186.466	0.119703	0.0431931	2.77134	0.00558269	0.0194875
chr4_10107872_10108904	19.2639	-0.349864	0.126248	-2.77124	0.00558441	0.0194918
chr12_16063462_16065641	245.955	0.0920802	0.0332285	2.77112	0.00558632	0.0194952
chr14_99718797_99721357	64.5361	-0.167363	0.0603955	-2.77112	0.00558637	0.0194952
chr21_10127475_10129318	50.5119	-0.407245	0.146965	-2.77103	0.00558798	0.0194982
chr22_50241590_50243953	69.2464	0.18452	0.0665892	2.77102	0.00558818	0.0194982
chr2_70473274_70476729	593.469	0.0995749	0.0359361	2.77089	0.00559039	0.0195007
chr9_3523704_3529609	736.523	0.0963631	0.0347769	2.77089	0.00559025	0.0195007
chr9_78633369_78634416	18.5396	-0.304177	0.109774	-2.77093	0.0055896	0.0195007
chr6_138776600_138777824	25.5606	-0.223131	0.0805293	-2.7708	0.00559184	0.0195041
chr17_32536351_32536954	6.33219	-0.488794	0.176417	-2.77067	0.00559409	0.0195102
chr11_128498111_128500249	40.9476	-0.200374	0.0723246	-2.77048	0.00559736	0.0195199
chr13_41137230_41138004	13.3993	-0.304691	0.109984	-2.77031	0.00560025	0.0195232
chr2_98278540_98281885	426.177	0.0992048	0.0358096	2.77034	0.00559975	0.0195232
chr2_172179864_172181637	39.6634	-0.241192	0.0870614	-2.77037	0.00559925	0.0195232
chr6_156123818_156124410	7.99653	-0.418056	0.150905	-2.77033	0.0055999	0.0195232
chr2_12641064_12642482	28.6239	-0.229139	0.0827132	-2.77028	0.00560076	0.0195232
chr1_149575123_149578748	138.906	0.145883	0.0526618	2.77018	0.00560255	0.0195277
chr2_74055065_74057399	283.321	0.102568	0.0370274	2.77005	0.00560477	0.0195338
chr12_92734485_92735974	34.0262	-0.227164	0.0820146	-2.7698	0.00560911	0.0195455
chr16_87350095_87352402	285.821	0.10876	0.0392661	2.76983	0.00560863	0.0195455
chr1_36843209_36843970	11.2371	-0.368718	0.133133	-2.76955	0.00561342	0.0195571
chr3_33686273_33687302	20.3932	-0.283713	0.102439	-2.76957	0.00561296	0.0195571
chr17_36506856_36510118	265.496	0.109695	0.039609	2.76946	0.00561496	0.0195607
chr11_124116809_124117322	5.45765	-0.53226	0.192199	-2.76932	0.00561727	0.0195654
chr16_31711312_31713427	204.602	0.133919	0.0483579	2.76933	0.00561723	0.0195654
chrX_153743274_153745564	127.86	0.138804	0.0501229	2.76927	0.00561826	0.0195671
chr14_68085566_68087625	177.405	0.108415	0.0391519	2.76909	0.00562129	0.0195759
chr4_2725787_2726494	10.5797	-0.388577	0.140339	-2.76885	0.00562544	0.0195887
chr4_94699146_94699541	3.04268	-0.699253	0.252554	-2.76873	0.00562759	0.0195945
chr1_161033339_161040423	791.869	0.0870522	0.0314426	2.76861	0.0056296	0.0195981
chr14_89976578_89977647	25.9946	-0.24611	0.0888931	-2.76861	0.00562962	0.0195981
chr18_67601813_67604048	57.482	-0.183715	0.0663571	-2.76858	0.00563014	0.0195982
chr2_160469592_160474866	349.129	0.111485	0.0402686	2.76853	0.00563099	0.0195985
chr6_26086905_26088971	207.695	0.10004	0.0361347	2.76852	0.00563122	0.0195985
chr12_56359666_56361615	233.712	0.0940826	0.0339852	2.76834	0.00563426	0.0196074
chr3_63964034_63966571	85.6313	-0.162224	0.0586021	-2.76823	0.00563619	0.0196124
chr5_122846983_122850193	374.113	0.107942	0.0389936	2.7682	0.00563675	0.0196126
chr11_122566997_122569289	65.8623	-0.169385	0.0611914	-2.76811	0.00563825	0.0196151
chr6_158652039_158655045	338.98	0.121868	0.0440264	2.76807	0.00563893	0.0196151
chr9_131181734_131184202	166.68	0.110635	0.0399683	2.76808	0.00563885	0.0196151
chr1_120557030_120560103	97.7212	-0.164538	0.0594441	-2.76794	0.00564112	0.019621
chr2_227655214_227657489	195.683	0.104429	0.0377298	2.76781	0.00564338	0.0196271
chr2_97522322_97524917	225.764	0.107619	0.0388853	2.7676	0.00564702	0.0196381
chr13_42030705_42039668	706.348	0.0948231	0.0342676	2.76714	0.00565506	0.0196637
chr8_145436907_145439090	107.627	0.144144	0.0520918	2.76712	0.00565539	0.0196637
chr4_1712175_1716476	469.089	0.109677	0.0396376	2.76698	0.00565776	0.0196685
chr5_122179703_122182392	319.432	0.0942263	0.0340538	2.76699	0.00565772	0.0196685
chr16_10479209_10482737	380.025	0.10036	0.0362733	2.76676	0.00566169	0.0196805
chr2_25383398_25385109	92.7985	0.20955	0.0757398	2.7667	0.00566262	0.019682
chr3_131169295_131169846	8.66779	-0.574428	0.207625	-2.76666	0.00566336	0.0196829
chr1_66805258_66806553	36.5334	-0.217232	0.0785193	-2.7666	0.00566439	0.0196844
chr8_97272596_97277528	605.583	0.0983629	0.035554	2.76658	0.0056648	0.0196844
chr6_16731680_16732501	19.1675	-0.287079	0.10377	-2.76649	0.00566631	0.0196879
chr1_151482710_151485169	194.947	0.108944	0.0393807	2.76642	0.00566747	0.0196902
chr3_167467734_167468475	16.3814	-0.275365	0.0995393	-2.76639	0.00566806	0.0196906
chr20_277085_281248	524.906	0.0970377	0.0350783	2.76631	0.00566941	0.0196935
chr5_43120246_43124828	387.841	0.0956928	0.0345943	2.76615	0.00567232	0.0197002
chr7_64460019_64460813	10.4089	-0.42174	0.152465	-2.76615	0.00567222	0.0197002
chr9_80154585_80155250	13.2241	-0.63028	0.227874	-2.76592	0.00567627	0.0197122
chr14_76621938_76623423	38.7618	-0.233022	0.0842533	-2.76573	0.00567949	0.0197217
chr1_22777500_22779907	289.891	0.114213	0.0412971	2.76563	0.00568128	0.0197262
chr2_29337100_29340356	324.798	0.0876006	0.0316765	2.76548	0.00568395	0.0197337
chr1_32485555_32486237	10.1665	-0.368922	0.133405	-2.76542	0.00568494	0.0197354
chr12_9757201_9760900	103.282	-0.182676	0.0660604	-2.76529	0.0056873	0.0197419
chr7_44239989_44242134	181.632	0.116222	0.0420305	2.76517	0.00568926	0.019747
chr6_35994708_36002649	651.208	0.0892803	0.0322883	2.7651	0.00569062	0.01975
chr9_127176375_127178344	228.605	0.106852	0.0386462	2.76487	0.00569448	0.0197617
chr1_95348981_95349546	10.4261	-0.397794	0.14388	-2.76477	0.00569637	0.0197648
chr3_130237579_130238065	8.26919	-0.557469	0.201631	-2.76479	0.00569591	0.0197648
chr19_19142652_19145752	331.64	0.10359	0.0374717	2.76448	0.00570127	0.0197784
chr3_63936888_63937982	23.124	-0.26802	0.0969511	-2.76449	0.00570122	0.0197784
chr1_110527071_110529179	212.874	0.122839	0.0444358	2.76442	0.00570247	0.0197808
chr12_49348891_49349459	7.53857	-0.413778	0.1497	-2.76405	0.00570881	0.0198011
chr13_85078736_85079455	7.38137	-0.512537	0.185444	-2.76384	0.00571248	0.0198121
chr11_10523883_10525430	16.7055	-0.269069	0.0973556	-2.76377	0.00571371	0.0198146
chr4_113203746_113210252	566.291	0.0884783	0.0320142	2.76372	0.00571462	0.019816
chr1_21834949_21838228	54.7245	0.239318	0.0865934	2.76369	0.00571513	0.0198161
chr2_86640696_86641721	20.0504	-0.295024	0.106769	-2.7632	0.00572383	0.0198445
chr11_58974311_58981209	693.92	0.135308	0.0489694	2.76312	0.00572515	0.0198474
chr16_15729733_15731543	43.4572	-0.180743	0.0654185	-2.76287	0.00572958	0.019861
chr12_7013277_7014878	114.882	0.125156	0.0453	2.76283	0.00573031	0.0198618
chr12_61486814_61487413	5.79339	-0.550556	0.199283	-2.76269	0.00573276	0.0198686
chr10_98517887_98518451	11.3884	-0.349453	0.126493	-2.76262	0.00573394	0.0198709
chr1_86334171_86334761	6.23098	-0.507021	0.18355	-2.76231	0.00573936	0.0198862
chrX_118738554_118741332	186.286	0.120284	0.0435446	2.76232	0.00573917	0.0198862
chr13_72692223_72692871	6.22427	-0.523903	0.189676	-2.76209	0.00574329	0.0198964
chr14_20957671_20958487	18.2436	-0.317627	0.114994	-2.76211	0.0057429	0.0198964
chr1_8020445_8023064	327.674	0.0960138	0.0347623	2.76201	0.00574461	0.0198992
chr3_43388600_43389357	17.8812	-0.277797	0.100579	-2.76198	0.00574513	0.0198993
chr2_239142682_239143838	62.242	0.203091	0.0735317	2.76196	0.00574563	0.0198993
chr19_35490040_35495146	365.738	0.0901605	0.0326462	2.76174	0.00574937	0.019907
chr21_39747763_39749260	44.2693	0.196136	0.0710185	2.76176	0.00574907	0.019907
chr6_132674014_132674933	23.0488	-0.232103	0.0840421	-2.76175	0.00574934	0.019907
chr15_55486713_55490491	519.835	0.0789472	0.028587	2.76165	0.00575104	0.0199111
chr14_72398613_72399839	18.1899	-0.276232	0.100029	-2.76153	0.00575311	0.0199148
chr2_52445834_52446674	8.47108	-0.441213	0.159771	-2.76154	0.00575294	0.0199148
chr2_69612660_69615356	226.541	0.104632	0.0378935	2.76122	0.00575858	0.019932
chr1_151429413_151432753	265.91	0.112818	0.0408596	2.76112	0.00576031	0.0199362
chr17_79979214_79982317	262.782	0.132991	0.04817	2.76087	0.00576469	0.0199497
chr3_72323235_72324117	14.6213	-0.337063	0.122087	-2.76083	0.00576544	0.0199505
chr8_135842449_135845874	375.318	0.102655	0.0371835	2.76078	0.00576634	0.0199519
chr17_74768864_74769772	19.4399	-0.262669	0.0951454	-2.76071	0.00576763	0.0199539
chrX_49686578_49688551	96.3807	0.126579	0.0458505	2.76069	0.00576793	0.0199539
chr9_93936711_93937776	22.7827	-0.286964	0.103948	-2.76066	0.00576855	0.0199544
chr8_119632841_119635178	179.152	0.174	0.0630361	2.76032	0.00577454	0.0199733
chr11_104825271_104829446	67.4208	-0.307609	0.111454	-2.75998	0.00578055	0.0199924
chr1_190742361_190742961	6.03762	-0.476479	0.172662	-2.75961	0.00578708	0.0200044
chr13_38038061_38038714	9.71603	-0.566769	0.205371	-2.75973	0.00578487	0.0200044
chr19_19626012_19628368	328.76	0.113076	0.040974	2.7597	0.00578549	0.0200044
chr3_71751136_71752746	29.3651	-0.280889	0.101786	-2.7596	0.00578714	0.0200044
chr4_80176221_80176725	7.56162	-0.495416	0.179524	-2.75961	0.00578699	0.0200044
chr6_136870470_136872368	111.456	0.136137	0.0493324	2.75958	0.00578753	0.0200044
chrX_46573111_46573866	10.1648	-0.442375	0.160303	-2.75961	0.00578701	0.0200044
chr18_43545458_43548499	351.016	0.08659	0.0313795	2.75944	0.00579	0.0200082
chr9_72955036_72955642	5.38852	-0.512016	0.185549	-2.75947	0.00578951	0.0200082
chr9_96226539_96227638	21.3121	-0.258781	0.0937805	-2.75944	0.00579013	0.0200082
chr19_47679588_47680721	21.2054	-0.26165	0.0948287	-2.75919	0.00579448	0.0200215
chr14_100770891_100774151	248.986	0.147516	0.0534661	2.75905	0.00579699	0.0200267
chr9_140007774_140009973	88.4784	0.14552	0.0527427	2.75905	0.00579699	0.0200267
chr5_40615342_40616464	21.6388	-0.290169	0.105191	-2.75849	0.00580696	0.0200594
chr17_59939605_59942075	320.192	0.105924	0.0384055	2.75804	0.00581484	0.0200831
chr5_270554_273522	252.962	0.139611	0.0506194	2.75805	0.0058147	0.0200831
chr9_32329123_32329802	10.4232	-0.468785	0.169978	-2.75792	0.00581699	0.0200888
chr14_94535282_94535822	9.05351	-0.462739	0.167792	-2.75781	0.00581891	0.0200937
chr1_172362674_172364312	41.1393	-0.226981	0.0823091	-2.75766	0.00582164	0.0201013
chr16_89549415_89553282	113.404	-0.129046	0.0467962	-2.75763	0.00582224	0.0201017
chr19_33285029_33285820	16.0262	-0.290762	0.105444	-2.7575	0.00582454	0.0201061
chr7_42926921_42929380	213.079	0.11043	0.0400472	2.75751	0.00582437	0.0201061
chr1_224617353_224623901	652.09	0.0830379	0.0301142	2.75743	0.00582571	0.0201072
chr6_16758777_16764319	639.595	0.102894	0.0373152	2.75742	0.00582586	0.0201072
chr14_65901672_65902298	7.97262	-0.526534	0.190982	-2.75699	0.00583368	0.0201324
chr4_19050165_19050846	6.59973	-0.539558	0.195724	-2.75674	0.00583816	0.0201444
chr9_110630692_110631202	9.59208	-0.412073	0.149478	-2.75676	0.00583775	0.0201444
chr3_111121910_111122563	6.44651	-0.567997	0.206055	-2.75654	0.00584173	0.020155
chr5_171404616_171405953	28.9891	-0.210027	0.0761977	-2.75634	0.00584524	0.0201654
chr5_127872241_127875053	86.3915	0.164765	0.059778	2.75628	0.00584622	0.020167
chr4_122721162_122723832	390.374	0.0928539	0.0336885	2.75625	0.00584691	0.0201676
chr8_54356015_54356712	7.83595	-0.465602	0.168932	-2.75614	0.00584871	0.0201721
chr4_154441661_154445840	127.479	-0.147179	0.0534024	-2.75604	0.00585067	0.0201753
chr7_1569544_1573588	286.835	0.107058	0.0388449	2.75605	0.00585037	0.0201753
chr19_20149127_20150831	113.095	0.173033	0.0627846	2.75598	0.00585174	0.0201773
chr12_107762224_107763484	29.7347	-0.213664	0.0775411	-2.75549	0.00586035	0.0202044
chr4_6270688_6272788	119.323	0.135698	0.049247	2.75546	0.00586103	0.0202044
chr7_17337509_17343171	509.269	0.0934561	0.0339168	2.75545	0.00586113	0.0202044
chr20_34203306_34206107	180.147	0.112766	0.0409252	2.75542	0.00586174	0.0202047
chr6_33150775_33151705	19.1915	-0.322963	0.117215	-2.75529	0.00586397	0.0202089
chr6_53411787_53413711	141.687	0.108551	0.039397	2.75531	0.00586359	0.0202089
chr12_10720224_10720674	6.06075	-0.481733	0.174848	-2.75515	0.00586661	0.0202093
chr12_53471975_53474276	224.603	0.109937	0.0399018	2.75519	0.00586581	0.0202093
chr14_77562994_77565897	347.442	0.118909	0.0431585	2.75517	0.00586619	0.0202093
chr5_149785586_149793674	949.88	0.119461	0.0433578	2.75524	0.00586493	0.0202093
chrX_20007946_20010046	103.908	0.133692	0.0485236	2.7552	0.00586566	0.0202093
chr21_35746712_35748988	190.971	0.117211	0.0425442	2.75503	0.00586869	0.0202147
chr16_85783057_85785474	156.274	0.127526	0.04629	2.75494	0.00587023	0.0202183
chr19_13956887_13959223	109.962	0.120883	0.0438791	2.7549	0.00587099	0.0202191
chr2_225901997_225908328	630.332	0.0873959	0.0317258	2.75472	0.00587416	0.0202283
chr1_246727645_246737477	940.293	0.081538	0.0296001	2.75465	0.00587547	0.0202311
chr14_35754198_35756128	45.1936	-0.173665	0.0630487	-2.75445	0.00587906	0.0202417
chr1_58999257_58999825	6.79757	-0.545396	0.198015	-2.75432	0.00588136	0.0202472
chr1_158995995_158998573	67.1634	-0.220056	0.0798954	-2.75431	0.00588169	0.0202472
chr17_80708943_80709478	32.1752	0.223282	0.0810679	2.75426	0.00588245	0.0202481
chr14_55096231_55096775	13.1311	-0.367951	0.133601	-2.75412	0.00588511	0.0202544
chr6_18262441_18266006	481.525	0.0967003	0.0351113	2.7541	0.0058853	0.0202544
chr2_175765526_175766310	13.2211	-0.327731	0.119008	-2.75385	0.00588994	0.0202686
chr1_229439336_229439810	8.2525	-0.419273	0.152252	-2.75381	0.00589058	0.0202691
chr15_65320099_65322365	262.012	0.0997483	0.0362245	2.75361	0.00589412	0.0202795
chr3_163998639_163999215	8.42443	-0.405902	0.147411	-2.75354	0.00589555	0.0202827
chr17_26683381_26685726	241.538	0.116564	0.0423336	2.75347	0.00589664	0.0202847
chr11_124823026_124825009	240.577	0.109663	0.0398295	2.75331	0.0058996	0.0202896
chr6_125387684_125388696	17.2091	-0.295741	0.107413	-2.75331	0.00589954	0.0202896
chr8_43838108_43838916	183.245	-0.409965	0.148899	-2.75331	0.00589953	0.0202896
chr15_23031255_23035724	535	0.0970928	0.0352648	2.75325	0.00590065	0.0202897
chr4_173287172_173287630	5.68422	-0.495881	0.180106	-2.75328	0.00590019	0.0202897
chr11_36529665_36532765	416.081	0.0918741	0.033378	2.75254	0.00591356	0.0203293
chr12_50898327_50903625	435.137	0.0918773	0.033381	2.75239	0.00591626	0.0203293
chr15_29240012_29241176	22.6911	-0.279519	0.101554	-2.75241	0.00591587	0.0203293
chr18_45454362_45458755	377.722	0.101109	0.0367349	2.7524	0.005916	0.0203293
chr2_33171077_33173520	182.131	0.118975	0.0432241	2.75252	0.00591378	0.0203293
chr21_10376703_10379661	65.3243	-0.439827	0.15979	-2.75253	0.00591368	0.0203293
chr3_11681888_11686104	622.908	0.0861079	0.0312838	2.75248	0.00591456	0.0203293
chr6_71247212_71247737	8.13079	-0.470785	0.171041	-2.75246	0.00591489	0.0203293
chr17_29875643_29878188	202.414	0.116006	0.0421487	2.7523	0.00591787	0.0203331
chr14_55178452_55178978	10.1493	-0.336169	0.122147	-2.75218	0.00592004	0.0203353
chr20_52194634_52201512	349.825	-0.121199	0.0440373	-2.7522	0.00591972	0.0203353
chr21_9443125_9443678	8.23661	-0.49218	0.178832	-2.75219	0.00591974	0.0203353
chr3_2094027_2094560	4.50133	-0.546316	0.198506	-2.75214	0.00592073	0.0203359
chr14_75760071_75764259	230.692	0.114703	0.0416788	2.75206	0.00592211	0.0203389
chr3_63918755_63921113	39.3685	-0.238803	0.0867856	-2.75164	0.00592982	0.0203636
chr4_40751292_40753299	132.162	0.122389	0.0444798	2.75157	0.00593106	0.0203661
chr15_97433169_97433900	13.7053	-0.31246	0.113564	-2.7514	0.00593414	0.0203749
chr2_191871065_191872097	17.6421	-0.375775	0.136581	-2.7513	0.00593587	0.0203791
chr5_73132972_73133540	5.50223	-0.484971	0.176279	-2.75116	0.00593849	0.0203864
chr5_18744078_18747032	393.945	0.0872947	0.031736	2.75065	0.00594776	0.0204164
chr10_100500291_100500792	8.08387	-0.593234	0.215696	-2.75033	0.00595361	0.0204317
chr12_46379917_46386589	737.778	0.0748025	0.0271976	2.75034	0.00595339	0.0204317
chr5_119220235_119220903	9.98507	-0.50546	0.183782	-2.75032	0.00595375	0.0204317
chr7_96126420_96127004	6.50249	-0.51811	0.188393	-2.75015	0.00595681	0.0204404
chr14_24421945_24424124	239.489	0.108958	0.0396235	2.74983	0.00596271	0.0204589
chr4_139219502_139220354	14.1421	-0.395318	0.143768	-2.74969	0.00596509	0.0204653
chr16_33523400_33524085	9.5591	-0.49475	0.179963	-2.74918	0.00597447	0.0204957
chr5_131799231_131804506	140.634	-0.123149	0.0447955	-2.74914	0.00597522	0.0204965
chr1_149671175_149673765	152.464	0.13577	0.0493892	2.74898	0.00597817	0.0205049
chr17_30770541_30773286	386.919	0.106908	0.0388911	2.7489	0.00597956	0.0205079
chr20_62367308_62372994	395.331	0.111785	0.0406675	2.74877	0.00598196	0.0205144
chr12_62652057_62660189	1050.96	0.0826374	0.0300642	2.7487	0.00598321	0.0205169
chr11_7408755_7409291	8.24973	-0.534115	0.194325	-2.74856	0.00598573	0.0205202
chr3_141271453_141272777	30.0987	-0.254764	0.0926896	-2.74858	0.00598549	0.0205202
chr7_130741430_130743239	36.8809	-0.212091	0.0771641	-2.74856	0.00598569	0.0205202
chr17_1277701_1278494	19.3395	-0.281998	0.102599	-2.74853	0.00598628	0.0205203
chr3_183600594_183603512	331.117	0.0938603	0.0341504	2.74844	0.00598791	0.0205242
chr18_74816816_74818771	34.9527	-0.196038	0.071333	-2.74821	0.00599214	0.0205369
chr4_134284695_134285417	8.24636	-0.461885	0.168069	-2.74818	0.00599277	0.0205373
chr12_120686119_120693002	177.98	-0.113162	0.0411794	-2.74804	0.00599534	0.0205443
chr18_45687416_45688932	51.3236	0.167633	0.0610019	2.74799	0.00599613	0.0205453
chr9_37283997_37285842	33.4879	-0.219813	0.0799929	-2.7479	0.00599775	0.020549
chrX_30905753_30908714	215.812	0.103278	0.0375887	2.74759	0.00600354	0.0205671
chr1_81309517_81310234	7.54299	-0.543226	0.197713	-2.74754	0.00600436	0.0205681
chr3_32147311_32149428	204.895	0.105786	0.0385032	2.74747	0.00600571	0.020571
chr18_6413619_6415711	100.634	0.184173	0.0670354	2.7474	0.00600706	0.0205738
chr9_35656973_35659938	302.461	0.0990223	0.0360429	2.74734	0.00600802	0.0205754
chr22_19407986_19408795	11.1888	-0.462895	0.168493	-2.74727	0.00600944	0.0205785
chr2_201170507_201173027	242.938	0.127346	0.046355	2.74718	0.006011	0.0205821
chr19_52143800_52144488	8.75842	-0.553707	0.201571	-2.74696	0.00601513	0.0205944
chr10_104909222_104909693	4.49489	-0.665385	0.24227	-2.74646	0.00602423	0.0206238
chr19_2819239_2821024	127.999	0.139598	0.0508295	2.7464	0.00602532	0.0206257
chr20_441044_444121	251.652	0.101036	0.0367898	2.7463	0.00602724	0.0206306
chr3_129345045_129347487	161.05	0.11763	0.0428368	2.746	0.00603267	0.0206474
chr5_93222615_93223310	15.7371	-0.329883	0.120135	-2.74593	0.00603402	0.0206502
chr4_47464304_47466464	195.157	0.113382	0.0412952	2.74565	0.00603903	0.0206656
chr16_57723163_57724411	17.7718	-0.294004	0.107112	-2.74483	0.00605417	0.0207156
chrY_58860210_58860502	7.99056	-0.548542	0.199859	-2.74464	0.00605778	0.0207262
chr2_68475934_68481305	688.817	0.105151	0.0383151	2.74437	0.00606275	0.0207414
chr5_156622499_156625124	55.4445	-0.224655	0.0818619	-2.74431	0.00606383	0.0207433
chr7_91568889_91571715	392.513	0.0907928	0.0330853	2.7442	0.00606586	0.0207485
chr2_38826284_38831622	529.294	0.0991467	0.0361321	2.74401	0.00606942	0.0207589
chr10_131264444_131266619	187.276	0.105237	0.0383527	2.74393	0.00607087	0.0207621
chr11_67805593_67809062	400.918	0.119618	0.0435957	2.74379	0.00607346	0.0207691
chr6_27831615_27836046	540.061	0.0984149	0.035872	2.7435	0.00607882	0.0207857
chr12_12866534_12880538	2403.26	0.0846163	0.030844	2.74337	0.00608125	0.0207922
chrX_41112191_41113473	43.3073	0.209463	0.076355	2.74328	0.00608282	0.0207958
chr13_27743850_27747308	281.109	0.0937118	0.0341614	2.74321	0.00608414	0.0207976
chr9_102843836_102844646	11.5631	-0.362477	0.132137	-2.7432	0.0060844	0.0207976
chr13_49793626_49795717	93.71	0.127714	0.0465572	2.74315	0.00608524	0.0207987
chr13_106718331_106718977	8.47695	-0.593077	0.216211	-2.74305	0.00608715	0.0208034
chr11_73077256_73077971	14.511	-0.281934	0.102786	-2.74293	0.00608937	0.0208092
chr14_24681200_24683343	227.484	0.115355	0.0420564	2.74285	0.00609077	0.0208122
chr3_28293082_28293734	11.8419	-0.343448	0.125219	-2.74278	0.00609218	0.0208153
chr6_108139414_108139969	10.1822	-0.389721	0.142093	-2.74272	0.00609323	0.0208171
chr7_143531825_143534939	502.246	0.134997	0.0492213	2.74266	0.00609437	0.0208192
chr19_19930642_19933577	368.136	0.0951802	0.0347041	2.74262	0.00609509	0.0208198
chr1_27956928_27962533	275.575	0.151884	0.0553818	2.74248	0.00609769	0.0208269
chr3_138047525_138049322	154.438	0.1008	0.0367564	2.74237	0.00609974	0.0208321
chr10_75253067_75256767	339.408	0.0975078	0.0355597	2.74208	0.00610506	0.0208485
chr2_97301702_97304865	313.324	0.0940541	0.0343042	2.74176	0.00611104	0.0208672
chr6_117001074_117004579	463.942	0.0898177	0.03276	2.74169	0.00611248	0.0208703
chr8_102513254_102514067	17.6089	-0.313679	0.114419	-2.7415	0.00611598	0.0208804
chr12_111174600_111175253	11.3036	-0.347025	0.126588	-2.74136	0.00611848	0.0208854
chr7_119267603_119268130	4.78863	-0.533603	0.194647	-2.74138	0.00611813	0.0208854
chr1_26230692_26233859	279.384	0.10952	0.0399524	2.74127	0.00612019	0.0208895
chr1_209928490_209934985	770.423	0.0744197	0.0271516	2.74089	0.00612722	0.0209113
chr22_40795556_40796729	24.9922	-0.247853	0.0904287	-2.74087	0.00612765	0.0209113
chr2_101943877_101946141	44.2104	-0.17276	0.0630329	-2.7408	0.00612905	0.0209143
chr3_56769268_56770117	15.9771	-0.293039	0.106925	-2.74061	0.00613243	0.0209221
chr4_2836785_2837907	23.5007	-0.233488	0.0851945	-2.74064	0.00613187	0.0209221
chr8_103818056_103820279	108.739	0.135424	0.0494143	2.74059	0.00613291	0.0209221
chr12_76936485_76937422	16.0204	-0.339939	0.124044	-2.74047	0.0061352	0.0209227
chr14_67356318_67356784	6.29439	-0.570802	0.208281	-2.74055	0.00613373	0.0209227
chr2_61153201_61154956	21.9382	-0.245075	0.0894265	-2.74052	0.00613425	0.0209227
chr20_46129720_46133863	577.414	0.097677	0.0356421	2.74049	0.00613472	0.0209227
chr19_11707404_11709758	240.671	0.103681	0.0378338	2.74042	0.00613598	0.0209236
chr6_65692373_65693127	8.57843	-0.495801	0.18093	-2.74029	0.00613842	0.0209301
chr1_27147153_27147998	14.8227	-0.29192	0.10654	-2.74	0.00614384	0.0209468
chr11_35683085_35686713	320.539	0.102049	0.0372454	2.73991	0.00614569	0.0209495
chr5_64918414_64922228	524.667	0.0972819	0.0355054	2.73992	0.00614541	0.0209495
chr2_136498629_136501811	469.639	0.101074	0.0368911	2.73978	0.006148	0.0209556
chr11_82773096_82775903	93.1129	-0.147036	0.0536677	-2.73974	0.00614877	0.0209564
chr1_161195499_161196896	106.681	0.142446	0.051993	2.73971	0.00614938	0.0209567
chr19_52550906_52553323	271.917	0.118074	0.0430987	2.73963	0.00615088	0.0209597
chr20_52353058_52353906	17.2788	-0.274193	0.100085	-2.7396	0.00615131	0.0209597
chr4_45243681_45244222	6.26251	-0.500712	0.182771	-2.73955	0.00615228	0.0209612
chr10_94350535_94354994	445.669	0.0989205	0.0361091	2.73949	0.00615349	0.0209636
chr5_34183497_34186157	89.2557	-0.489147	0.17856	-2.7394	0.00615516	0.0209675
chr9_100818120_100820241	181.432	0.111015	0.0405259	2.73936	0.00615598	0.0209685
chr12_6641578_6646094	475.988	0.121994	0.0445349	2.73928	0.00615733	0.0209704
chr6_87860997_87863022	125.444	0.135179	0.0493485	2.73927	0.0061576	0.0209704
chr7_130033806_130035188	26.9925	-0.260512	0.0951045	-2.73922	0.00615849	0.0209709
chr8_16171999_16172500	3.93055	-0.644766	0.235384	-2.73921	0.00615879	0.0209709
chr1_198522644_198523880	21.8278	-0.292774	0.10689	-2.73901	0.00616241	0.0209796
chr12_65562152_65567999	792.017	0.095118	0.0347268	2.73903	0.00616198	0.0209796
chr4_121367354_121367936	8.86165	-0.487641	0.178052	-2.73876	0.00616719	0.0209941
chr20_52488497_52490393	50.4919	-0.183814	0.0671168	-2.73872	0.00616789	0.0209947
chr19_39924588_39927664	331.86	0.106277	0.0388067	2.73862	0.0061697	0.0209972
chrX_64903296_64903893	9.57195	-0.394585	0.144081	-2.73863	0.00616965	0.0209972
chr18_27301296_27302230	7.42802	-0.427844	0.156234	-2.73848	0.00617242	0.0210047
chr1_15929292_15930993	141.134	0.162138	0.0592108	2.73832	0.00617531	0.0210088
chr17_44643151_44644138	11.1039	-0.360087	0.131499	-2.73831	0.00617554	0.0210088
chr17_72743604_72751573	835.67	0.0986392	0.036022	2.7383	0.0061757	0.0210088
chr9_124120777_124121797	20.9311	-0.315643	0.115269	-2.7383	0.00617574	0.0210088
chr9_37485032_37487317	222.165	0.0986058	0.0360103	2.73827	0.00617639	0.0210092
chr12_76423396_76426922	341.09	0.106644	0.03895	2.73797	0.00618192	0.0210216
chr12_80081670_80085748	433.445	0.109212	0.0398876	2.73801	0.00618129	0.0210216
chr20_52309464_52310489	32.5313	-0.261968	0.0956801	-2.73796	0.00618214	0.0210216
chr21_43944341_43946116	40.2868	-0.215523	0.0787164	-2.73797	0.00618204	0.0210216
chr9_134141125_134154688	1914.86	0.0888863	0.0324665	2.73779	0.00618539	0.0210308
chr10_73607357_73611867	433.63	0.105511	0.0385406	2.73765	0.00618792	0.0210377
chr6_144984682_144985278	9.74839	-0.373242	0.136342	-2.73753	0.00619018	0.0210436
chr1_62210_62806	9.41266	-0.468406	0.171112	-2.73742	0.00619228	0.0210489
chr2_175330501_175331296	9.05254	-0.466599	0.170458	-2.73732	0.00619414	0.0210534
chr11_47528747_47529556	18.456	-0.288528	0.105417	-2.73702	0.00619989	0.0210694
chr12_92552019_92553396	43.0613	-0.180515	0.0659526	-2.73704	0.00619945	0.0210694
chr13_49391107_49391870	14.7485	-0.307547	0.112373	-2.73685	0.00620302	0.0210782
chr12_56036128_56038262	24.484	-0.243143	0.0888467	-2.73666	0.00620673	0.021089
chr11_9385235_9386856	165.814	0.137148	0.0501181	2.73649	0.00620986	0.0210972
chr8_12292843_12295801	258.834	0.135416	0.0494856	2.73647	0.00621019	0.0210972
chr19_9647880_9650227	312.74	0.115474	0.0421988	2.73642	0.00621111	0.0210985
chr2_232644537_232647787	461.569	0.0873811	0.031935	2.73621	0.00621504	0.02111
chr9_117503997_117504743	10.0848	-0.401403	0.146703	-2.73615	0.00621619	0.0211121
chr13_84710817_84712275	33.9964	-0.211973	0.0774754	-2.736	0.00621912	0.0211203
chr10_37462214_37462810	11.8944	-0.686881	0.251063	-2.73589	0.00622109	0.0211234
chr8_143819684_143821618	184.95	0.129631	0.0473813	2.7359	0.00622095	0.0211234
chr20_42587680_42588713	23.1124	-0.243995	0.089185	-2.73583	0.00622228	0.0211256
chr10_91531271_91531830	7.14755	-0.442029	0.161574	-2.73577	0.00622354	0.0211257
chr13_61994160_61994757	6.11383	-0.526924	0.192604	-2.73579	0.00622311	0.0211257
chr16_66729146_66731761	158.501	0.12996	0.0475049	2.73572	0.00622444	0.0211257
chr18_12904030_12904562	8.63493	-0.416527	0.152254	-2.73574	0.00622396	0.0211257
chr4_78715271_78715868	9.21101	-0.378258	0.138269	-2.73568	0.00622523	0.0211266
chr10_110614333_110615181	8.80238	-0.513841	0.187843	-2.73548	0.0062289	0.0211358
chr2_72468529_72469416	19.797	-0.297692	0.108826	-2.73548	0.00622899	0.0211358
chr10_98462633_98463561	22.868	-0.258249	0.0944138	-2.73529	0.0062325	0.0211459
chr10_26735724_26736341	8.33739	-0.439504	0.160681	-2.73526	0.00623317	0.0211464
chr1_226084232_226085253	23.6283	-0.221141	0.080852	-2.73514	0.00623542	0.0211504
chr3_101128310_101128880	8.85632	-0.514335	0.188046	-2.73516	0.00623508	0.0211504
chr7_2597892_2600005	190.725	0.100832	0.0368664	2.73505	0.006237	0.0211539
chr4_84156633_84157518	18.9135	-0.362178	0.132423	-2.73501	0.00623776	0.0211547
chr8_27226382_27226996	12.481	-0.384945	0.140749	-2.73499	0.00623829	0.0211547
chr7_91873303_91878138	507.214	0.0738178	0.026992	2.73481	0.00624165	0.0211643
chr2_13687379_13687931	10.02	-0.513542	0.187786	-2.73472	0.00624326	0.0211663
chr6_89469538_89470009	7.63101	-0.487352	0.178209	-2.73472	0.0062433	0.0211663
chr11_65292476_65293901	152.145	0.128689	0.0470597	2.73459	0.00624581	0.021173
chr9_35113460_35117335	272.43	0.100458	0.0367373	2.7345	0.00624749	0.0211769
chr7_44809738_44810399	9.35506	-0.461781	0.168901	-2.73404	0.0062563	0.0212049
chr14_77147881_77148532	8.91854	-0.422387	0.154508	-2.73375	0.00626181	0.0212218
chr17_37033223_37034266	25.0369	-0.256349	0.0937788	-2.73354	0.00626566	0.0212313
chr9_132244122_132246158	48.6513	0.184307	0.0674236	2.73356	0.00626536	0.0212313
chr12_56880972_56882895	123.6	0.119539	0.0437333	2.73337	0.00626893	0.0212405
chr13_29328885_29329927	27.525	-0.210265	0.0769274	-2.73329	0.00627052	0.0212441
chrX_49093214_49093912	12.1393	-0.342999	0.125495	-2.73318	0.00627261	0.0212494
chr11_61098941_61101772	351.015	0.113888	0.0416712	2.73303	0.00627551	0.0212574
chr7_157360577_157362526	117.952	0.122791	0.0449327	2.73278	0.00628029	0.0212718
chr20_33871019_33873412	274.454	0.111844	0.0409278	2.73272	0.00628135	0.0212736
chr19_17444456_17446393	137.245	0.105406	0.0385737	2.73258	0.00628403	0.0212808
chr9_36492667_36494312	39.7818	-0.206801	0.0756856	-2.73236	0.00628815	0.021293
chr12_120883052_120885849	444.096	0.104989	0.0384258	2.73226	0.00629018	0.021298
chr1_80045129_80045941	10.4412	-0.432155	0.158169	-2.73223	0.00629073	0.0212981
chr19_41220019_41225842	492.771	0.0884745	0.0323821	2.7322	0.00629127	0.0212981
chr4_89201402_89202328	19.16	-0.29295	0.107238	-2.73178	0.0062993	0.0213217
chr5_138738801_138740726	119.854	0.130551	0.0477898	2.73179	0.00629922	0.0213217
chr9_76680571_76681016	6.94207	-0.483223	0.176895	-2.7317	0.00630085	0.0213251
chr15_52042857_52045820	186.061	0.097594	0.0357278	2.7316	0.00630283	0.02133
chr16_85481779_85482949	17.0774	-0.311247	0.11396	-2.7312	0.00631043	0.0213539
chr19_55083572_55087132	77.5792	0.209949	0.0768717	2.73116	0.00631116	0.0213545
chr10_49892095_49895683	217.706	0.123362	0.0451709	2.73101	0.00631398	0.0213609
chr19_12249713_12252429	304.2	0.102566	0.0375562	2.73101	0.00631412	0.0213609
chr6_169984477_169984952	9.73746	-0.35374	0.129537	-2.7308	0.00631801	0.0213723
chr12_89674171_89675387	22.5395	-0.297203	0.108841	-2.73063	0.00632137	0.0213818
chr10_13149404_13150310	21.4638	-0.293407	0.107458	-2.73044	0.00632499	0.021388
chr10_114134544_114138013	450.604	0.0890124	0.0325997	2.73046	0.00632455	0.021388
chr7_75155683_75158332	328.274	0.10708	0.0392174	2.73042	0.00632534	0.021388
chrX_100661630_100665760	298.46	0.109647	0.0401565	2.73049	0.00632404	0.021388
chr12_54687771_54695730	212.182	0.274133	0.100402	2.73036	0.00632647	0.02139
chr7_63773713_63776038	292.374	0.108974	0.0399125	2.73033	0.00632709	0.0213903
chr4_185342053_185342892	18.88	-0.264763	0.0969821	-2.73002	0.00633304	0.0214069
chr6_36171438_36172619	27.6906	-0.259111	0.0949119	-2.73002	0.00633308	0.0214069
chr12_123867685_123869975	242.752	0.11006	0.0403154	2.72998	0.00633391	0.0214079
chr18_43607462_43609285	115.325	0.12573	0.0460565	2.72992	0.00633497	0.0214096
chr17_36714186_36716540	164.919	0.119964	0.0439468	2.72976	0.00633795	0.0214179
chr5_100220942_100221902	14.2339	-0.374642	0.137246	-2.72972	0.00633878	0.0214189
chr1_142821449_142823205	64.9222	-0.423445	0.155135	-2.72953	0.00634246	0.0214256
chr10_70719699_70720464	12.4606	-0.346072	0.126789	-2.72952	0.00634267	0.0214256
chr18_34774048_34774552	9.7057	-0.420063	0.153897	-2.72951	0.00634293	0.0214256
chr4_171838365_171839129	7.78557	-0.472036	0.172938	-2.72952	0.00634274	0.0214256
chr11_83915369_83915775	4.27505	-0.558903	0.204768	-2.72944	0.00634415	0.0214279
chr17_34597642_34601496	93.3094	0.326183	0.119516	2.7292	0.00634886	0.0214379
chr21_46960341_46963741	114.834	0.134896	0.0494269	2.72921	0.00634865	0.0214379
chr4_60055170_60055760	5.82988	-0.521855	0.191213	-2.72918	0.00634927	0.0214379
chr4_141155702_141156481	9.87262	-0.353802	0.129636	-2.7292	0.0063489	0.0214379
chr10_71087105_71088496	41.7802	-0.176682	0.0647394	-2.72912	0.00635027	0.0214391
chr18_12315056_12315667	11.8169	-0.327062	0.119842	-2.7291	0.00635069	0.0214391
chr6_45730606_45731380	9.74215	-0.459337	0.168315	-2.72904	0.00635193	0.0214413
chr9_79176746_79177703	19.8931	-0.28992	0.106236	-2.72901	0.00635243	0.0214413
chr20_43616061_43616488	10.6765	-0.440882	0.161567	-2.72878	0.00635695	0.021453
chr4_97856658_97857282	6.47025	-0.51631	0.189209	-2.72878	0.00635697	0.021453
chr17_25659356_25661036	110.912	0.115828	0.0424496	2.7286	0.00636043	0.0214629
chr11_65148675_65151044	166.991	0.125278	0.0459145	2.72852	0.00636196	0.0214662
chr10_90554784_90555506	8.84614	-0.51145	0.18745	-2.72846	0.00636308	0.0214682
chr10_27312156_27313032	15.6015	-0.314811	0.115387	-2.72831	0.00636598	0.0214739
chr14_47232222_47232816	8.70213	-0.568886	0.208511	-2.72833	0.0063656	0.0214739
chr17_39264191_39266061	42.8303	-0.212149	0.0777598	-2.72826	0.00636693	0.0214739
chr6_33544983_33548464	463.121	0.104445	0.0382827	2.72827	0.00636684	0.0214739
chr3_10156481_10159718	328.747	0.0898103	0.0329198	2.72815	0.006369	0.0214791
chrX_149646581_149648060	42.1777	-0.184028	0.0674559	-2.72812	0.00636955	0.0214791
chr5_140987446_140988022	12.8307	-0.355185	0.1302	-2.728	0.00637192	0.0214853
chr1_172345375_172346189	15.0062	-0.321485	0.11785	-2.72791	0.00637373	0.0214895
chr14_106966493_106967583	18.2632	-0.282272	0.103482	-2.72773	0.00637713	0.0214992
chr1_249166511_249168994	377.672	0.134638	0.0493601	2.72767	0.00637836	0.0215015
chr15_44041220_44043213	67.3748	-0.155064	0.0568495	-2.72762	0.00637938	0.0215018
chr5_150631386_150635622	293.802	0.105342	0.0386205	2.72761	0.00637952	0.0215018
chr21_10489885_10492598	61.3307	-0.353956	0.129769	-2.72757	0.0063802	0.0215023
chr20_42553682_42554729	26.97	-0.239976	0.0879925	-2.72723	0.00638684	0.0215228
chr19_15559632_15561515	57.3788	0.150633	0.0552348	2.72715	0.00638849	0.0215255
chr3_9690313_9693036	341.138	0.11036	0.0404674	2.72713	0.00638871	0.0215255
chr1_167682131_167686462	521.786	0.107132	0.0392843	2.7271	0.00638943	0.0215261
chr7_37299292_37299849	9.68368	-0.358057	0.131322	-2.72656	0.0063998	0.0215574
chrX_129090661_129092219	47.797	0.159963	0.0586683	2.72657	0.0063996	0.0215574
chr8_143812713_143813759	32.0197	-0.197977	0.0726121	-2.7265	0.00640095	0.0215594
chr14_32940108_32940774	7.65648	-0.46319	0.1699	-2.72625	0.00640582	0.0215713
chr14_93043289_93044543	29.6957	-0.22639	0.0830418	-2.72622	0.00640649	0.0215713
chr2_156994249_156994814	6.05682	-0.485228	0.177984	-2.72625	0.00640581	0.0215713
chr9_135995072_135997548	128.141	0.122389	0.0448936	2.72621	0.00640664	0.0215713
chr4_109434109_109434610	11.6317	-0.325552	0.119421	-2.72608	0.00640908	0.0215777
chr11_36615526_36617205	124.235	0.118269	0.0433852	2.72601	0.00641047	0.0215787
chr18_12910609_12912398	70.0224	0.140243	0.0514458	2.72603	0.00641004	0.0215787
chr17_74234896_74237865	192.958	0.104217	0.0382312	2.72596	0.00641139	0.02158
chr4_133656523_133657083	5.71378	-0.531895	0.19513	-2.72585	0.00641355	0.0215854
chr6_72811359_72811889	7.5351	-0.513332	0.188326	-2.72576	0.00641529	0.0215895
chr2_63334592_63335160	6.41693	-0.565561	0.207491	-2.72571	0.00641628	0.021591
chr2_162848913_162850004	30.9185	-0.22822	0.0837317	-2.7256	0.00641838	0.0215962
chr2_84495721_84496381	5.61387	-0.576029	0.211367	-2.72525	0.00642525	0.0216175
chrY_141964_144111	72.3367	0.181201	0.0664927	2.72512	0.00642776	0.0216241
chr1_197627981_197628919	23.7599	-0.247681	0.0908892	-2.72508	0.00642851	0.0216248
chr15_75916851_75919408	298.687	0.111483	0.0409146	2.72477	0.00643461	0.0216435
chr1_168104618_168107024	159.376	0.115472	0.04238	2.72468	0.0064363	0.0216473
chr18_11327306_11327892	7.59869	-0.52325	0.192043	-2.72465	0.00643704	0.021648
chrX_153058308_153061547	293.617	0.117771	0.0432252	2.72458	0.00643824	0.0216502
chr6_2763939_2769715	483.216	0.0834435	0.0306286	2.72437	0.00644244	0.0216625
chr1_148759783_148762194	93.0325	0.129608	0.0475767	2.72419	0.006446	0.0216726
chr2_74196624_74199135	52.0269	-0.185523	0.0681085	-2.72394	0.00645092	0.0216874
chr10_35377415_35380372	283.152	0.102918	0.037784	2.72385	0.00645253	0.0216909
chr17_80454254_80456454	134.303	0.132093	0.0484975	2.72371	0.00645539	0.021698
chr5_10562830_10566527	301.96	0.123474	0.0453334	2.72369	0.00645573	0.021698
chrY_15815041_15817595	76.6332	0.179934	0.0660667	2.72352	0.00645902	0.0217073
chr4_12046811_12047374	8.86359	-0.493639	0.181256	-2.72344	0.00646052	0.0217105
chr1_98455212_98455642	7.85947	-0.567752	0.208478	-2.72332	0.006463	0.021717
chr6_63976132_63976599	6.35752	-0.432319	0.158755	-2.72319	0.00646549	0.0217235
chrX_71996530_71998235	82.2309	0.139936	0.0513873	2.72316	0.00646607	0.0217236
chr10_88851342_88856199	485.154	0.0863265	0.0317062	2.7227	0.00647503	0.0217518
chr6_150183872_150186154	163.922	0.115337	0.0423617	2.72268	0.00647554	0.0217518
chr18_77746554_77749710	338.832	0.098569	0.0362064	2.72242	0.00648061	0.021767
chr5_121816601_121817362	10.4048	-0.474198	0.174197	-2.72219	0.00648502	0.0217799
chr7_143898787_143899706	16.7548	-0.289719	0.10643	-2.72215	0.00648587	0.0217809
chr11_22712037_22713006	14.7415	-0.343793	0.126322	-2.72155	0.0064977	0.0218158
chr17_21178325_21180170	137.099	0.121403	0.0446082	2.72154	0.00649789	0.0218158
chr8_145063497_145065722	99.3952	0.135439	0.0497651	2.72156	0.00649739	0.0218158
chr1_39696438_39697367	14.9452	-0.276453	0.101584	-2.72142	0.0065002	0.0218162
chr1_149981076_149983462	287.606	0.0907828	0.0333576	2.7215	0.00649859	0.0218162
chr3_166273857_166274491	9.7472	-0.476364	0.175041	-2.72145	0.00649966	0.0218162
chr6_31864047_31867029	377.023	0.111436	0.0409473	2.72144	0.00649976	0.0218162
chr2_198569070_198573263	430.676	0.0836507	0.030739	2.72132	0.00650225	0.0218195
chr3_195679806_195682536	176.485	0.125083	0.0459646	2.7213	0.00650258	0.0218195
chr6_143204889_143207607	108.773	-0.128718	0.0473003	-2.72129	0.00650283	0.0218195
chr17_27137984_27140447	207.641	0.110902	0.0407563	2.7211	0.00650656	0.0218302
chr2_242156475_242157380	32.645	0.18851	0.0692807	2.72095	0.00650938	0.0218373
chrX_72865896_72866667	8.52131	-0.498291	0.183133	-2.72093	0.00650978	0.0218373
chr11_72783662_72784871	33.2154	-0.211531	0.0777429	-2.7209	0.0065104	0.0218375
chr1_193129053_193129810	8.83751	-0.405077	0.148885	-2.72074	0.00651362	0.0218447
chr8_43830635_43832417	188.621	-0.432531	0.158975	-2.72074	0.00651351	0.0218447
chrX_64907756_64908649	17.9438	-0.261782	0.0962206	-2.72064	0.00651553	0.0218492
chr18_46695188_46695987	15.2944	-0.28218	0.103727	-2.72041	0.00652011	0.0218627
chr22_20817302_20819251	42.1398	-0.171167	0.0629208	-2.72035	0.0065212	0.0218645
chr1_229460933_229462249	25.2632	-0.281747	0.103573	-2.72027	0.00652279	0.021868
chr7_92442504_92443422	19.5744	-0.323609	0.118966	-2.72018	0.00652473	0.0218727
chr3_192796102_192796652	7.1473	-0.450497	0.165618	-2.7201	0.00652625	0.021876
chr3_154718707_154719777	14.5678	-0.307471	0.113054	-2.71968	0.0065346	0.0219021
chr3_9992662_9994637	122.741	0.119198	0.0438295	2.71958	0.00653656	0.0219057
chr9_72872582_72875665	417.713	0.0856407	0.0314906	2.71957	0.00653677	0.0219057
chrY_58823013_58823685	141.542	-0.453615	0.166799	-2.71953	0.00653754	0.0219064
chr13_34391371_34393600	317.706	0.0983859	0.0361792	2.71941	0.00653992	0.0219125
chr22_46691542_46693867	181.404	0.102496	0.0376935	2.71919	0.00654412	0.0219248
chr4_54925344_54931895	671.566	0.0769221	0.0282894	2.71911	0.00654576	0.0219284
chr17_18085425_18092072	707.069	0.0859942	0.0316272	2.719	0.00654802	0.0219323
chr7_32528809_32531152	296.952	0.113921	0.0418976	2.71902	0.00654749	0.0219323
chr5_20549903_20550391	6.8348	-0.496393	0.182567	-2.71896	0.00654866	0.0219326
chr11_74303127_74305205	275.254	0.116604	0.0428862	2.71891	0.00654972	0.0219343
chr5_141391504_141393364	125.96	0.104915	0.0385893	2.71876	0.00655275	0.0219426
chr15_92400337_92401655	27.0498	-0.223468	0.0821964	-2.71871	0.00655376	0.0219441
chr17_1952324_1954835	118.22	0.130726	0.0480848	2.71866	0.0065547	0.0219454
chr8_56684168_56687802	556.917	0.0994511	0.0365832	2.71849	0.00655803	0.0219548
chr3_105464832_105466307	30.8174	-0.226995	0.0835051	-2.71833	0.00656116	0.0219618
chr4_68446699_68448027	32.2838	-0.232267	0.0854446	-2.71833	0.00656125	0.0219618
chr15_78465517_78466294	6.78859	-0.464879	0.171025	-2.71819	0.00656403	0.0219671
chr2_85195629_85201154	668.576	0.0826486	0.030406	2.71817	0.00656447	0.0219671
chr21_32531449_32532349	26.4935	-0.226081	0.0831733	-2.71819	0.00656404	0.0219671
chr2_183579773_183583995	443.484	0.0843916	0.0310505	2.71788	0.00657007	0.021984
chr17_2293975_2298148	226.715	0.115252	0.0424088	2.71764	0.00657493	0.0219984
chr10_76659920_76660660	12.3949	-0.389451	0.143322	-2.71731	0.00658154	0.0220186
chr12_58232341_58233470	25.5995	-0.234158	0.0861743	-2.71726	0.00658246	0.0220199
chr3_95202465_95203158	8.30653	-0.437471	0.161005	-2.71712	0.00658529	0.0220275
chr2_127863129_127865886	243.791	0.0982425	0.0361577	2.71706	0.00658654	0.0220283
chr8_145136545_145138806	254.298	0.11283	0.0415265	2.71705	0.00658664	0.0220283
chr10_105523355_105524147	15.471	-0.272432	0.100269	-2.71701	0.00658742	0.0220291
chr16_23907107_23907638	7.41411	-0.479399	0.176457	-2.7168	0.00659167	0.0220414
chr9_74511690_74513214	35.5519	-0.229187	0.0843662	-2.71658	0.00659609	0.0220543
chr3_185215046_185217593	332.924	0.113045	0.0416141	2.7165	0.00659768	0.0220578
chr5_66123944_66125790	86.6547	-0.129932	0.0478321	-2.71642	0.00659921	0.0220611
chr17_26172864_26174309	44.7864	-0.168303	0.0619652	-2.71609	0.00660577	0.0220812
chr14_55517419_55520662	331.017	0.0945789	0.0348226	2.71602	0.00660715	0.0220821
chr8_38087890_38090667	400.191	0.110923	0.0408397	2.71605	0.0066066	0.0220821
chr13_62700108_62700601	3.96227	-0.651976	0.240059	-2.71589	0.00660975	0.0220889
chr8_21767604_21772108	492.293	0.0898868	0.0330972	2.71585	0.00661066	0.0220901
chr11_134564670_134565234	8.39772	-0.576073	0.212122	-2.71576	0.00661236	0.0220923
chr9_132144870_132146975	118.74	0.125911	0.0463632	2.71576	0.00661242	0.0220923
chr9_140500017_140503738	233.844	0.130161	0.0479301	2.71563	0.00661489	0.0220987
chr1_104168641_104169458	9.54661	-0.433575	0.159664	-2.71554	0.00661684	0.0221033
chr10_91173075_91179753	636.233	0.0910957	0.0335484	2.71535	0.00662053	0.0221138
chr21_47946342_47946930	6.99229	-0.498526	0.183606	-2.7152	0.00662356	0.0221221
chr4_16898325_16900430	63.3754	-0.176337	0.0649509	-2.71492	0.00662912	0.0221388
chr8_27234958_27240756	263.115	-0.0938295	0.034562	-2.71481	0.00663129	0.0221441
chr9_5336354_5337716	30.3307	-0.259298	0.0955192	-2.71462	0.00663527	0.0221556
chr4_90681129_90681606	8.52922	-0.58931	0.217099	-2.71448	0.00663802	0.0221629
chr12_7259438_7262646	262.655	0.0955244	0.0351913	2.71443	0.00663902	0.0221644
chr17_75337772_75339135	34.6328	-0.195248	0.0719341	-2.71426	0.00664234	0.0221736
chr21_43638493_43641489	317.407	0.139228	0.0512974	2.71414	0.00664476	0.0221761
chr7_96895029_96895555	5.92071	-0.520579	0.191801	-2.71416	0.00664439	0.0221761
chrX_119737135_119739419	169.553	0.109543	0.0403595	2.71418	0.00664407	0.0221761
chr5_156643997_156645385	25.8147	-0.273958	0.100938	-2.71411	0.00664535	0.0221762
chr20_32950426_32954446	339.953	0.0889746	0.032783	2.71404	0.00664673	0.022179
chr9_68299355_68300464	16.9727	0.333515	0.122887	2.714	0.00664756	0.0221799
chr12_104608943_104610485	97.4833	0.12071	0.0444772	2.71396	0.00664833	0.0221806
chr4_16891697_16892898	17.8452	-0.26737	0.0985294	-2.7136	0.0066556	0.022203
chr1_10977855_10978453	10.9651	-0.30704	0.113151	-2.71355	0.00665666	0.0222047
chr2_74424912_74427745	280.041	0.11718	0.0431847	2.71346	0.00665836	0.0222085
chr19_1603937_1606766	371.092	0.113554	0.0418533	2.71315	0.00666479	0.0222281
chr2_201933634_201938054	551.38	0.0896114	0.0330298	2.71305	0.00666674	0.0222327
chr6_79784629_79789794	632.232	0.0936683	0.0345266	2.71293	0.0066691	0.0222387
chr2_213986502_213987074	11.6943	-0.34428	0.126908	-2.71283	0.00667123	0.022244
chr1_219346438_219348818	271.511	0.0908078	0.0334749	2.71271	0.00667358	0.0222499
chr14_74110652_74112574	210.502	0.0962184	0.03547	2.71267	0.00667428	0.0222504
chr10_77159334_77163515	293.608	0.122087	0.045007	2.71263	0.00667512	0.0222505
chr22_40797277_40798708	33.2325	-0.198684	0.0732444	-2.71262	0.00667542	0.0222505
chr2_74206267_74207112	13.5179	-0.296539	0.10932	-2.71257	0.00667627	0.0222514
chr17_72473719_72475546	26.7244	-0.229797	0.0847166	-2.71254	0.00667695	0.0222518
chr9_128609059_128609817	8.09457	-0.468082	0.172566	-2.71248	0.00667828	0.0222544
chr2_54195268_54199712	677.886	0.0978711	0.0360836	2.71234	0.00668093	0.0222595
chr9_66971060_66971788	8.85023	-0.394847	0.145574	-2.71234	0.00668093	0.0222595
chr3_107148547_107151698	277.953	0.105209	0.03879	2.71228	0.00668227	0.0222621
chr12_29310838_29311924	15.3718	-0.278746	0.102781	-2.71205	0.00668694	0.0222746
chr16_2033046_2035471	185.915	0.123066	0.0453778	2.71204	0.00668714	0.0222746
chr2_147467316_147468165	11.5758	-0.349381	0.128835	-2.71186	0.00669068	0.0222846
chr1_156306064_156309326	397.66	0.111208	0.0410093	2.71176	0.00669263	0.0222892
chr13_19918399_19919255	11.553	0.332826	0.12274	2.71163	0.00669527	0.0222961
chr10_90030731_90031689	18.2808	-0.303104	0.111792	-2.71133	0.00670141	0.0223109
chr18_42258425_42263134	397.931	0.0980705	0.0361703	2.71135	0.00670093	0.0223109
chrX_44759133_44759892	13.6686	-0.365296	0.134728	-2.71135	0.0067009	0.0223109
chr19_6735963_6741623	400.184	0.0957729	0.0353254	2.71117	0.00670472	0.0223201
chr8_5391844_5392349	7.36702	-0.470467	0.173535	-2.71108	0.00670638	0.0223238
chr13_103730616_103731232	11.3585	-0.361256	0.133258	-2.71094	0.00670919	0.0223312
chrX_153671803_153673531	76.2179	0.14937	0.0551017	2.71081	0.0067119	0.0223384
chr9_123894572_123896281	57.2857	-0.167788	0.061897	-2.71076	0.00671291	0.0223399
chr12_17118128_17118712	6.52821	-0.650393	0.239934	-2.71071	0.0067139	0.0223413
chr16_69344206_69346748	280.879	0.100861	0.0372094	2.71064	0.00671533	0.0223442
chr18_52384605_52385956	42.2304	-0.212176	0.0782812	-2.71043	0.00671965	0.0223567
chr4_116750670_116751290	9.13853	-0.464757	0.171475	-2.71035	0.00672116	0.0223591
chr7_100964041_100966114	211.228	0.103002	0.0380035	2.71034	0.00672148	0.0223591
chr11_47428064_47431298	193.011	0.0954917	0.0352339	2.71022	0.00672384	0.0223651
chr3_9442650_9443443	18.2433	-0.273378	0.100871	-2.71017	0.00672481	0.0223664
chr22_23411639_23413847	88.6612	0.13297	0.0490655	2.71006	0.00672714	0.0223723
chr4_76591776_76592398	12.8984	-0.304889	0.112506	-2.70997	0.00672887	0.0223743
chr9_140195060_140197869	143.934	0.110864	0.0409094	2.70998	0.0067287	0.0223743
chr1_172668560_172669126	12.8849	-0.338546	0.124928	-2.70992	0.00672991	0.0223759
chr3_180595131_180595477	3.68808	-0.704044	0.259811	-2.70983	0.00673169	0.0223799
chr5_70882023_70884442	274.262	0.0917254	0.0338502	2.70975	0.00673343	0.0223838
chr1_93001601_93004341	70.3883	-0.211324	0.0779923	-2.70954	0.00673756	0.0223896
chr1_174932914_174939146	257.314	-0.122226	0.0451096	-2.70953	0.00673795	0.0223896
chr10_68774000_68774569	5.41783	-0.592115	0.218531	-2.70953	0.00673795	0.0223896
chr19_39355388_39356509	17.0142	-0.309692	0.114298	-2.70951	0.00673822	0.0223896
chr4_154439175_154440834	38.894	-0.211099	0.0779103	-2.70951	0.00673829	0.0223896
chr7_155556073_155557448	33.5268	-0.193033	0.0712435	-2.70948	0.00673883	0.0223896
chrX_46771179_46773871	158.061	0.128923	0.0475822	2.70947	0.00673909	0.0223896
chr10_27579999_27581188	40.6875	-0.173989	0.0642173	-2.70938	0.00674087	0.0223918
chr20_37062052_37064419	250.026	0.105457	0.0389228	2.70938	0.00674089	0.0223918
chr7_6735994_6736881	11.9051	-0.370593	0.136783	-2.70934	0.00674169	0.0223926
chr11_57243204_57244934	105.361	0.130473	0.0481588	2.70922	0.00674407	0.0223949
chr2_116930740_116931277	6.12058	-0.550816	0.20331	-2.70924	0.00674377	0.0223949
chr6_126067404_126072239	660.637	0.0894812	0.0330279	2.70926	0.00674331	0.0223949
chr18_43735931_43736666	14.7821	-0.316321	0.11677	-2.70892	0.00675019	0.0224134
chr14_91575306_91576027	9.21908	-0.393661	0.145322	-2.70888	0.00675105	0.0224144
chr7_149320063_149322931	276.172	0.119427	0.044089	2.70877	0.00675338	0.0224202
chr1_207524084_207524696	13.3873	-0.338885	0.125118	-2.70853	0.00675821	0.0224344
chr12_104530230_104532879	246.928	0.104847	0.0387108	2.70847	0.00675948	0.0224368
chr1_62900821_62906139	677.073	0.0866562	0.0319977	2.7082	0.00676498	0.0224526
chr14_78265739_78267587	174.828	0.121708	0.0449411	2.70818	0.00676542	0.0224526
chr4_7068012_7071097	320.607	0.120925	0.0446523	2.70815	0.00676595	0.0224526
chr11_66724739_66726986	125.457	0.117616	0.0434356	2.70781	0.0067728	0.0224735
chrX_52963069_52965317	199.855	0.112703	0.0416226	2.70774	0.00677428	0.0224765
chr12_47479388_47480151	15.6472	-0.294055	0.108602	-2.70763	0.00677648	0.0224819
chr19_55104648_55106654	52.2658	0.258134	0.0953399	2.70751	0.00677891	0.0224881
chr3_133623291_133623954	10.8534	-0.417124	0.154066	-2.70743	0.00678057	0.0224918
chr4_29181506_29182099	6.70786	-0.53774	0.198622	-2.70736	0.00678211	0.022495
chr1_28570137_28575987	318.23	0.125402	0.0463216	2.7072	0.00678529	0.0225036
chr5_86416543_86417243	14.5941	-0.303604	0.11215	-2.70714	0.00678663	0.0225062
chr10_84599140_84599704	5.97017	-0.506885	0.187246	-2.70705	0.00678831	0.0225099
chr6_67351878_67352550	10.185	-0.38927	0.1438	-2.70702	0.0067891	0.0225106
chr6_132454088_132457367	121.55	-0.165692	0.0612109	-2.7069	0.00679153	0.0225168
chr1_26855491_26857858	175.614	0.113488	0.0419274	2.70677	0.00679418	0.022523
chr1_155939677_155942624	64.7471	-0.15137	0.0559233	-2.70675	0.00679451	0.022523
chr1_12674583_12680272	514.67	0.0844546	0.0312021	2.7067	0.00679559	0.0225247
chr16_79414700_79416103	35.0579	-0.210955	0.077939	-2.70666	0.00679628	0.0225251
chr1_151019388_151021778	295.459	0.0979309	0.0361824	2.70659	0.00679777	0.0225263
chrX_21674072_21675168	15.561	0.282931	0.104534	2.70659	0.00679778	0.0225263
chr2_163171475_163176665	708.272	0.083633	0.0309011	2.70648	0.00680015	0.0225321
chr8_82011336_82012285	19.4444	-0.246254	0.0909877	-2.70645	0.00680067	0.0225321
chr3_151935754_151936835	24.6024	-0.206978	0.0764793	-2.70632	0.0068033	0.022539
chr12_9916875_9918435	32.0799	-0.219214	0.0810041	-2.70621	0.00680551	0.0225444
chr14_50327770_50330998	418.878	0.105214	0.0388806	2.70608	0.00680816	0.0225495
chr2_228336386_228339110	231.131	0.110694	0.0409052	2.70611	0.00680773	0.0225495
chr3_149687317_149690067	254.003	0.112349	0.0415184	2.70601	0.0068098	0.0225523
chr4_14168943_14169529	6.25346	-0.478559	0.176852	-2.70599	0.00681014	0.0225523
chr7_108811753_108812339	10.3954	-0.506894	0.187326	-2.70594	0.00681116	0.0225538
chr13_41570499_41571271	14.3163	-0.278622	0.102973	-2.70578	0.00681435	0.0225606
chr2_69916038_69917210	23.7882	-0.285553	0.105534	-2.70579	0.00681412	0.0225606
chr2_85645015_85646796	126.581	0.133529	0.0493509	2.7057	0.00681608	0.0225644
chr10_14642871_14647591	468.243	0.0948622	0.0350608	2.70565	0.00681707	0.0225658
chr14_38533841_38535101	30.44	-0.234305	0.0865999	-2.7056	0.00681817	0.0225666
chr20_37554228_37557047	211.914	0.100669	0.0372077	2.70558	0.00681844	0.0225666
chr17_4899982_4903015	213.837	0.115838	0.0428164	2.70545	0.00682109	0.0225735
chr13_45008672_45012098	332.992	0.100131	0.0370138	2.70524	0.00682558	0.0225865
chr5_130017841_130018410	6.25298	-0.531965	0.196648	-2.70516	0.00682719	0.0225899
chr3_52000659_52002519	102.211	0.139003	0.0513875	2.705	0.00683043	0.0225961
chr6_88298223_88301190	513.444	0.0900913	0.0333056	2.70498	0.00683075	0.0225961
chr7_138817633_138819371	136.38	0.122232	0.0451874	2.705	0.00683046	0.0225961
chr14_77586784_77588696	38.0418	-0.221379	0.0818436	-2.70491	0.00683234	0.0225987
chr16_18814251_18816179	21.8121	-0.293141	0.108374	-2.70489	0.00683267	0.0225987
chr19_22234508_22236481	153.475	0.175289	0.0648084	2.70472	0.00683615	0.0226083
chr17_8338319_8341181	347.438	0.103697	0.0383396	2.70469	0.00683689	0.0226089
chr2_103395259_103395748	8.47839	-0.531663	0.196573	-2.70466	0.00683752	0.0226091
chr12_20676259_20676853	6.22218	-0.590124	0.218192	-2.70461	0.0068385	0.0226104
chr13_71293889_71294569	9.97618	-0.493367	0.182427	-2.70446	0.00684153	0.0226186
chr20_16063854_16064913	23.3841	-0.293338	0.108466	-2.70442	0.00684233	0.0226193
chr2_27355868_27358284	270.611	0.105186	0.0388961	2.70427	0.0068454	0.0226276
chr1_63787247_63790426	144.333	0.1007	0.0372391	2.70414	0.00684807	0.0226326
chr19_1873621_1877382	488.39	0.084287	0.0311699	2.70412	0.00684862	0.0226326
chr5_51375100_51375667	6.42485	-0.529355	0.195759	-2.70412	0.00684856	0.0226326
chr12_72972786_72973530	11.5615	-0.440278	0.162821	-2.70406	0.00684984	0.0226348
chr17_37792476_37795411	286.607	0.108765	0.0402292	2.70364	0.00685851	0.0226615
chr1_228326700_228330476	435.562	0.0871086	0.0322204	2.70352	0.00686097	0.0226663
chr6_290203_294418	402.546	0.0873271	0.0323013	2.70351	0.00686109	0.0226663
chr1_89751805_89753356	50.2425	-0.175534	0.0649312	-2.70339	0.00686367	0.0226729
chr6_52924917_52927614	313.093	0.0939048	0.0347388	2.70317	0.00686815	0.0226859
chr12_31741732_31745124	295.933	0.110198	0.040767	2.70311	0.00686937	0.022688
chr15_100380728_100381331	6.13619	-0.523711	0.193751	-2.70301	0.00687146	0.022693
chr3_150420712_150422764	218.7	0.11523	0.0426347	2.70272	0.0068774	0.0227108
chr3_82835716_82836534	10.0803	-0.432394	0.159987	-2.70268	0.00687837	0.0227121
chr19_47427866_47428390	13.3761	-0.332448	0.12301	-2.70261	0.00687966	0.0227126
chr2_69010666_69012447	31.9669	-0.199759	0.0739129	-2.70263	0.00687936	0.0227126
chr11_17227726_17231571	429.416	0.0893317	0.033055	2.70252	0.00688157	0.022717
chr1_100512323_100513502	26.1732	-0.239934	0.0887907	-2.70225	0.00688722	0.0227338
chr21_37506546_37509254	323.214	0.109723	0.0406075	2.70203	0.00689176	0.0227469
chr19_19599331_19600989	27.8451	-0.199185	0.073719	-2.70195	0.00689342	0.0227505
chr2_60582713_60583670	22.4424	-0.240405	0.0889777	-2.70186	0.00689528	0.0227522
chr4_141444409_141446612	231.116	0.113129	0.0418711	2.70184	0.00689568	0.0227522
chr7_92155942_92159340	478.066	0.101969	0.0377401	2.70187	0.00689516	0.0227522
chr3_3338204_3339198	23.4944	-0.242899	0.0899051	-2.70172	0.00689819	0.0227587
chr3_119808887_119815649	885.627	0.0852448	0.0315544	2.70152	0.0069023	0.0227703
chr2_143934141_143935747	40.8775	-0.200921	0.0743756	-2.70144	0.00690402	0.0227741
chr1_39864088_39864764	11.5543	-0.31727	0.117452	-2.70127	0.00690757	0.0227755
chr21_46358903_46361482	258.588	0.0993548	0.0367796	2.70136	0.00690576	0.0227755
chr5_150078673_150081748	429.074	0.0955347	0.0353668	2.70125	0.00690787	0.0227755
chr5_153568561_153572104	371.734	0.106158	0.0392985	2.70133	0.00690619	0.0227755
chr9_28197386_28198007	8.43685	-0.466056	0.172531	-2.70129	0.00690717	0.0227755
chr9_90588551_90590455	149.941	0.11063	0.0409542	2.70131	0.0069066	0.0227755
chr12_58137711_58140028	203.678	0.108022	0.0399916	2.70113	0.00691047	0.0227809
chr15_41233500_41235421	142.452	0.118396	0.0438322	2.70112	0.00691064	0.0227809
chr3_43662336_43664654	188.362	0.109842	0.0406676	2.70098	0.00691355	0.0227885
chr16_1523393_1526166	280.213	0.138346	0.0512225	2.70088	0.00691557	0.0227925
chr7_55040748_55041245	8.86653	-0.51666	0.191296	-2.70084	0.00691645	0.0227925
chr8_126913547_126914222	12.4698	-0.419705	0.155397	-2.70087	0.0069159	0.0227925
chr8_98654903_98659652	624.584	0.0907369	0.033597	2.70075	0.00691835	0.0227968
chr11_47235378_47238443	359.328	0.0834609	0.0309034	2.7007	0.00691937	0.0227983
chr2_195559116_195559786	7.48698	-0.449456	0.166446	-2.70032	0.00692734	0.0228227
chr11_74699058_74701229	247.837	0.097045	0.03594	2.7002	0.00692985	0.022829
chr1_106535408_106536244	14.4383	-0.437893	0.162182	-2.70001	0.00693374	0.0228381
chr1_183467274_183468225	22.2553	-0.30015	0.111166	-2.70002	0.00693352	0.0228381
chr1_243449717_243450501	15.2633	-0.305203	0.113044	-2.69985	0.00693715	0.0228455
chr10_121630070_121633880	426.31	0.0970411	0.0359429	2.69987	0.0069366	0.0228455
chr18_3060250_3062483	46.768	-0.189167	0.070068	-2.69975	0.00693907	0.02285
chr11_47786214_47790605	487.814	0.0812166	0.0300857	2.69951	0.00694418	0.0228631
chr3_71537867_71538444	10.1236	-0.403105	0.149325	-2.69951	0.0069442	0.0228631
chr3_108306821_108310169	516.464	0.0856823	0.0317412	2.69941	0.00694634	0.0228645
chr6_132195602_132196104	5.86866	-0.47446	0.175763	-2.69943	0.00694579	0.0228645
chr7_141259431_141260048	7.69359	-0.447019	0.165596	-2.69945	0.00694539	0.0228645
chr5_68787927_68790288	116.207	0.124378	0.0460776	2.69932	0.0069481	0.0228665
chr9_136930384_136934724	427.155	0.101545	0.0376186	2.69934	0.00694775	0.0228665
chr12_97147015_97147541	6.53077	-0.425086	0.157495	-2.69904	0.00695395	0.0228838
chr2_114450392_114450906	8.72186	-0.399645	0.14808	-2.69884	0.00695808	0.0228955
chr8_134532103_134533413	15.5641	-0.346633	0.128439	-2.69881	0.00695883	0.0228961
chr20_44509234_44510964	142.052	0.125854	0.0466355	2.69867	0.00696176	0.0229039
chr5_11211710_11212364	5.42019	-0.604521	0.224022	-2.69848	0.00696562	0.0229128
chr5_110427466_110429912	374.961	0.0998463	0.0370007	2.6985	0.00696528	0.0229128
chr1_117311324_117313127	43.7591	-0.181282	0.0671801	-2.69845	0.00696626	0.022913
chr6_70504508_70507584	301.138	0.101881	0.0377596	2.69814	0.00697277	0.0229325
chr17_33848196_33849527	33.2606	-0.221875	0.0822356	-2.69804	0.006975	0.0229379
chr16_2389272_2391454	147.762	0.126386	0.0468446	2.69798	0.00697615	0.0229398
chr17_37843509_37845460	225.762	0.123699	0.0458522	2.69778	0.00698038	0.0229519
chr13_99128323_99129691	27.1411	-0.217579	0.0806553	-2.69764	0.00698336	0.0229598
chr17_56295762_56297808	196.893	0.0983716	0.0364696	2.69736	0.00698919	0.022977
chr1_205597522_205602191	381.017	0.0811418	0.0300859	2.69701	0.00699658	0.0229975
chr5_115174155_115179492	579.766	0.0877868	0.0325495	2.69702	0.00699625	0.0229975
chr20_33296231_33298560	173.625	0.118069	0.0437824	2.69672	0.00700255	0.0230152
chr11_44116756_44118783	184.933	0.124349	0.046117	2.69637	0.00700987	0.0230374
chr15_89437274_89439420	198.036	0.145062	0.0538008	2.69628	0.00701187	0.0230421
chr12_86706929_86707443	6.74668	-0.500509	0.185633	-2.69623	0.0070129	0.0230428
chr12_93962919_93968003	532.031	0.089304	0.033122	2.69622	0.00701324	0.0230428
chr1_109617423_109619451	262.472	0.0988443	0.0366636	2.69598	0.00701813	0.0230569
chr5_148724121_148729377	431.211	0.0745521	0.0276535	2.69594	0.00701902	0.0230579
chr15_52171384_52171959	8.42586	-0.46596	0.172855	-2.69567	0.0070247	0.0230747
chrX_147581469_147584232	135.623	0.117089	0.0434374	2.69558	0.00702654	0.0230788
chr8_145022790_145028291	208.605	0.135762	0.0503676	2.69543	0.00702984	0.0230878
chr19_14062330_14065047	178.606	0.11818	0.0438464	2.69532	0.0070322	0.0230936
chr11_121162178_121165153	384.158	0.087276	0.0323817	2.69522	0.00703418	0.0230982
chr10_111835011_111839252	277.874	-0.0898155	0.0333243	-2.69519	0.00703478	0.0230983
chr8_146011144_146013472	291.301	0.110375	0.0409564	2.69494	0.00704006	0.0231137
chr8_819043_820224	21.0575	-0.259057	0.0961307	-2.69484	0.00704228	0.0231191
chr8_42212672_42213927	35.2828	-0.217501	0.0807157	-2.69465	0.00704623	0.0231302
chr1_154908129_154910767	357.849	0.102583	0.0380712	2.69451	0.00704927	0.0231312
chr12_14926121_14929150	380.798	0.101714	0.0377482	2.69455	0.00704847	0.0231312
chr15_101781198_101783888	62.7894	-0.150336	0.0557936	-2.6945	0.00704945	0.0231312
chr9_95473944_95475023	27.6427	-0.235162	0.0872712	-2.69461	0.00704716	0.0231312
chr9_123554005_123556884	449.169	0.0963529	0.0357583	2.69456	0.00704809	0.0231312
chr2_219246672_219250147	129.417	0.313044	0.11619	2.69424	0.00705492	0.0231453
chrX_47091576_47094438	200.014	0.130334	0.0483749	2.69426	0.00705459	0.0231453
chr12_96740236_96741360	23.5131	-0.222424	0.0825583	-2.69415	0.00705694	0.02315
chr2_57122277_57122913	11.1392	-0.409588	0.15203	-2.69412	0.00705756	0.0231502
chr4_15631746_15632369	5.88813	-0.474593	0.176169	-2.69396	0.00706093	0.0231593
chr19_45674325_45675647	29.2771	-0.218068	0.0809518	-2.6938	0.00706426	0.0231664
chr22_26984001_26987176	322.686	0.111876	0.0415306	2.69382	0.0070639	0.0231664
chr8_86375159_86377446	133.003	0.124459	0.0462024	2.69377	0.0070649	0.0231666
chr3_42693953_42696849	110.023	0.147704	0.054838	2.69346	0.00707152	0.0231864
chr21_43933111_43935879	309.654	0.110355	0.0409721	2.69341	0.00707245	0.0231876
chr14_100148958_100151456	213.957	0.115633	0.0429333	2.69332	0.00707435	0.0231901
chr22_50919214_50921054	64.5595	0.175195	0.0650481	2.69332	0.00707439	0.0231901
chr11_80934931_80935525	7.87455	-0.521247	0.193536	-2.69328	0.00707535	0.0231913
chr6_152346882_152347900	25.8487	-0.273514	0.101559	-2.69315	0.00707811	0.0231966
chr7_101499170_101501446	134.485	0.11343	0.0421177	2.69316	0.00707784	0.0231966
chr11_58909049_58913510	564.206	0.0851211	0.0316071	2.6931	0.00707906	0.0231977
chr3_190970400_190971572	26.4613	-0.246549	0.0915498	-2.69306	0.00707986	0.0231977
chr7_141400205_141402909	233.211	0.110645	0.0410853	2.69305	0.00708021	0.0231977
chr8_71517674_71521311	352.382	0.102148	0.0379319	2.69292	0.00708283	0.0232044
chr2_68972399_68972936	7.91584	-0.424397	0.15761	-2.69271	0.00708732	0.0232172
chr6_34263061_34263692	16.591	-0.341464	0.126814	-2.69263	0.00708904	0.0232209
chr15_49101995_49104349	332.746	0.105252	0.0390893	2.6926	0.00708975	0.0232213
chr22_25843641_25846088	276.905	0.12877	0.0478257	2.69249	0.00709212	0.0232253
chr3_157826874_157829236	334.455	0.0911445	0.0338512	2.6925	0.00709175	0.0232253
chr2_198149727_198150453	9.50784	-0.385725	0.143263	-2.69243	0.00709332	0.0232254
chr4_57252198_57255186	452.668	0.0991925	0.036841	2.69245	0.00709287	0.0232254
chr1_223936090_223937392	68.6979	0.127811	0.0474712	2.69238	0.00709436	0.0232269
chr5_1632477_1634940	239.853	0.101238	0.0376032	2.69227	0.00709681	0.023233
chr9_28261703_28262215	6.7646	-0.550143	0.20435	-2.69217	0.00709897	0.0232381
chr6_161886622_161887239	7.93681	-0.459682	0.170752	-2.69211	0.00710018	0.0232402
chr6_10901925_10902786	19.6023	-0.302712	0.112446	-2.69207	0.00710097	0.0232409
chr17_72732240_72735957	392.069	0.100078	0.0371772	2.6919	0.00710452	0.0232506
chr20_43270822_43272227	27.4938	-0.224191	0.083289	-2.69173	0.0071083	0.023261
chr1_100865404_100867218	56.1166	-0.199632	0.0741657	-2.6917	0.00710896	0.0232613
chr2_161184942_161185779	20.1402	-0.282369	0.104908	-2.69157	0.00711162	0.0232661
chr4_79641851_79642947	25.815	-0.228958	0.0850644	-2.69159	0.00711134	0.0232661
chr2_187356331_187356805	8.97856	-0.48508	0.180229	-2.69146	0.00711395	0.0232719
chr4_74701982_74703102	18.0505	0.25561	0.09498	2.6912	0.00711965	0.0232873
chr6_164460699_164461487	11.2009	-0.373641	0.138839	-2.69119	0.00711983	0.0232873
chr9_127622334_127625471	311.862	0.100161	0.0372211	2.69097	0.00712456	0.0233008
chr3_97747871_97748556	12.1025	-0.335301	0.12461	-2.6908	0.0071281	0.0233105
chr7_132765454_132767561	260.025	0.117594	0.0437048	2.69064	0.00713147	0.0233196
chr2_213966250_213967267	25.8472	-0.265213	0.0985789	-2.69037	0.00713735	0.023335
chr7_56031388_56033595	166.944	0.10917	0.040578	2.69038	0.00713708	0.023335
chr1_121200178_121201128	24.3153	-0.244397	0.0908476	-2.69018	0.00714127	0.0233428
chr16_82202485_82204785	206.741	0.127338	0.0473345	2.69016	0.00714167	0.0233428
chr17_6658445_6662752	447.791	0.111491	0.0414447	2.69011	0.00714294	0.0233428
chr17_61917654_61921563	459.868	0.101911	0.0378832	2.69015	0.007142	0.0233428
chr20_33732135_33733002	12.0213	-0.381254	0.141727	-2.69006	0.00714384	0.0233428
chr3_46799461_46799858	5.02149	-0.515675	0.191696	-2.69007	0.00714374	0.0233428
chr6_132830649_132835423	506.51	0.0855011	0.0317834	2.69012	0.00714267	0.0233428
chr4_172607450_172608075	8.47692	-0.476812	0.177252	-2.69003	0.00714456	0.0233432
chr14_93649399_93652671	363.197	0.0937754	0.0348624	2.68987	0.00714799	0.0233506
chr15_21128436_21128938	6.43451	-0.4751	0.176625	-2.68988	0.00714773	0.0233506
chr12_104349379_104351970	308.47	0.0917035	0.0340934	2.68977	0.00715009	0.0233555
chr18_9707369_9712466	269.72	0.127367	0.0473532	2.68973	0.00715095	0.0233565
chr15_55973524_55974648	24.1272	-0.217018	0.0806851	-2.68969	0.00715176	0.0233572
chrX_142720791_142723023	32.344	0.231632	0.0861296	2.68934	0.00715936	0.0233801
chr19_17438609_17440626	104.582	0.137726	0.0512151	2.68917	0.00716293	0.023386
chr2_177133440_177135698	305.671	0.0885255	0.032919	2.68919	0.0071626	0.023386
chr7_18329473_18333482	183.896	-0.146397	0.0544389	-2.68919	0.00716254	0.023386
chr21_9427157_9427888	26.5598	-0.496116	0.184497	-2.68901	0.00716636	0.0233953
chr9_37293712_37294417	15.1745	-0.307566	0.114385	-2.68888	0.00716927	0.0234028
chr14_90848106_90851872	428.292	0.0921977	0.0342966	2.68824	0.00718288	0.0234439
chr15_53946174_53946844	6.34907	-0.499156	0.185682	-2.68824	0.00718304	0.0234439
chr3_3150534_3152105	23.787	-0.26009	0.0967538	-2.68816	0.00718476	0.0234472
chr3_84599865_84600709	10.2689	-0.430827	0.16027	-2.68814	0.0071852	0.0234472
chr1_234933707_234934579	18.2669	-0.401301	0.14929	-2.68806	0.00718695	0.023451
chr1_101727915_101728916	24.7025	-0.238657	0.0887862	-2.688	0.00718815	0.0234529
chr6_75913963_75916359	54.6427	-0.152958	0.0569044	-2.68797	0.00718876	0.023453
chr10_46951151_46952869	152.29	0.122496	0.0455741	2.68784	0.00719155	0.0234535
chr12_107379855_107381746	209.804	0.0935765	0.0348146	2.68785	0.00719129	0.0234535
chr15_92395037_92400054	339.153	0.112018	0.0416752	2.6879	0.00719039	0.0234535
chr19_20277477_20279363	203.893	0.132981	0.0494754	2.68783	0.00719186	0.0234535
chr19_37204571_37205134	8.37749	-0.401173	0.149255	-2.68784	0.00719165	0.0234535
chr18_9116345_9119424	98.7558	-0.149318	0.0555582	-2.68759	0.00719697	0.0234683
chr6_90887381_90888611	33.9314	-0.247309	0.0920243	-2.68743	0.00720037	0.0234774
chr17_17742702_17744405	98.3069	0.116783	0.043461	2.68708	0.00720796	0.0234983
chr4_103448115_103449652	41.3863	-0.186442	0.0693845	-2.68708	0.00720791	0.0234983
chr6_151006225_151006602	6.94218	-0.486681	0.181124	-2.687	0.00720973	0.0235021
chr11_103778243_103778944	13.6953	-0.312397	0.116265	-2.68694	0.007211	0.0235044
chr8_115712443_115713074	7.87203	-0.472053	0.175692	-2.68682	0.00721364	0.023511
chr7_75056206_75058030	53.8814	-0.157613	0.0586625	-2.68677	0.0072146	0.0235123
chr5_176047401_176047917	7.33145	-0.447798	0.166681	-2.68655	0.00721931	0.0235257
chr3_101567109_101573257	889.173	0.0974983	0.0362926	2.68645	0.00722157	0.0235311
chr18_1153544_1154044	5.99127	-0.462545	0.172179	-2.68642	0.00722232	0.0235317
chr7_155088095_155092835	469.124	0.0951568	0.0354237	2.68625	0.00722596	0.0235416
chr3_96778873_96779534	8.02044	-0.500137	0.186195	-2.68609	0.00722938	0.0235508
chr1_154149380_154156548	761.683	0.0789003	0.0293763	2.68585	0.00723458	0.023562
chr10_105880177_105883125	404.955	0.109973	0.0409453	2.68585	0.00723461	0.023562
chr3_177256167_177257644	49.6992	-0.192029	0.0714953	-2.6859	0.00723355	0.023562
chr18_13566701_13567768	21.6675	-0.269474	0.10034	-2.68562	0.0072396	0.0235756
chr5_79482214_79483165	18.2184	-0.245236	0.0913156	-2.68558	0.0072403	0.0235756
chr5_155599796_155600536	6.39311	-0.441535	0.16441	-2.68557	0.00724056	0.0235756
chr3_648580_649379	17.889	-0.380333	0.141626	-2.68547	0.00724275	0.0235789
chr3_38387754_38389256	101.843	0.118448	0.044107	2.68548	0.00724268	0.0235789
chr3_163894126_163894652	6.23127	-0.502978	0.18731	-2.68526	0.00724727	0.0235917
chr10_6599858_6600871	17.7828	-0.323814	0.120604	-2.68494	0.00725436	0.0236109
chr17_75084007_75086318	244.185	0.1101	0.0410065	2.68494	0.00725419	0.0236109
chr17_7217375_7219787	258.1	0.124466	0.0463589	2.68484	0.00725646	0.0236158
chr16_11404890_11405471	10.6853	-0.321187	0.119632	-2.68479	0.00725746	0.0236171
chr13_22246990_22250219	216.835	0.0994728	0.0370518	2.68469	0.00725965	0.0236223
chr12_113526661_113527912	25.031	-0.226853	0.0845001	-2.68465	0.00726058	0.0236235
chr4_127400_127909	7.45045	-0.509635	0.189837	-2.68459	0.0072618	0.0236255
chr13_39430797_39431360	8.03632	-0.439318	0.163652	-2.68447	0.00726448	0.0236323
chr17_5483314_5484612	33.2416	-0.249852	0.0930755	-2.6844	0.00726609	0.0236356
chr2_119295227_119295812	7.52993	-0.416359	0.155105	-2.68436	0.00726692	0.0236363
chr21_33101022_33105962	535.894	0.0896646	0.0334058	2.6841	0.00727247	0.0236505
chr7_92312203_92313003	16.2155	-0.354399	0.132035	-2.68412	0.00727201	0.0236505
chr6_35337489_35338577	25.165	-0.26196	0.0976008	-2.684	0.00727479	0.0236561
chr13_20623378_20624674	34.9126	-0.212119	0.0790337	-2.6839	0.00727687	0.023661
chr13_95837547_95839098	30.1142	-0.240135	0.0894824	-2.6836	0.00728337	0.0236802
chr12_113658104_113661692	335.9	0.09769	0.0364029	2.68357	0.00728401	0.0236803
chr2_67547646_67548157	6.8454	-0.508374	0.189453	-2.68337	0.00728845	0.0236928
chr2_170335289_170337074	194.506	0.0990169	0.0369008	2.68333	0.00728932	0.0236937
chr6_91085712_91086601	14.6773	-0.331669	0.123614	-2.6831	0.00729433	0.0237081
chr4_78075447_78080862	551.143	0.0996982	0.0371595	2.68298	0.00729699	0.0237148
chr1_121300486_121301285	8.55096	-0.407975	0.152064	-2.68291	0.00729845	0.0237176
chr19_6889842_6892477	48.3607	-0.168645	0.0628595	-2.68288	0.00729907	0.0237177
chr2_37381490_37385223	336.177	0.111443	0.0415438	2.68254	0.00730645	0.0237397
chr10_49513831_49516461	241.474	0.087156	0.0324944	2.68219	0.00731423	0.023763
chr7_25989178_25991828	154.126	0.100317	0.0374018	2.68215	0.00731501	0.0237636
chr16_21668169_21668960	19.5015	-0.259482	0.0967502	-2.68198	0.00731873	0.0237718
chr4_118140224_118141258	10.2008	-0.452918	0.168873	-2.682	0.00731842	0.0237718
chr13_50628045_50628589	6.6056	-0.485599	0.181084	-2.68163	0.00732655	0.0237953
chr16_31189718_31195756	817.489	0.0890738	0.0332175	2.68153	0.00732864	0.0238002
chr14_23424782_23427240	273.318	0.0998391	0.037234	2.6814	0.00733153	0.0238076
chr12_102512708_102515025	312.208	0.101553	0.0378736	2.68136	0.00733227	0.0238076
chr8_108356897_108357671	18.2287	-0.296578	0.110608	-2.68134	0.00733273	0.0238076
chr12_8542332_8543501	37.5797	0.214539	0.0800196	2.68108	0.00733858	0.0238246
chr3_112709021_112712558	375.611	0.103575	0.0386333	2.68098	0.00734061	0.0238293
chr16_74731494_74736745	465.215	0.0871498	0.0325112	2.6806	0.00734895	0.0238525
chr3_194979880_194982160	161.791	0.11987	0.0447172	2.68062	0.00734858	0.0238525
chr17_8532641_8535406	221.516	0.116708	0.0435386	2.68056	0.00734987	0.0238535
chr17_46047321_46049645	231.099	0.115533	0.0431021	2.68045	0.00735222	0.0238587
chr5_78907229_78910748	485.147	0.0905753	0.0337913	2.68043	0.00735267	0.0238587
chr12_17862848_17863433	7.5005	-0.398678	0.14874	-2.68036	0.00735421	0.0238618
chr1_40420015_40422264	164.791	0.121987	0.0455142	2.68019	0.00735804	0.0238684
chr2_218172672_218173168	4.38651	-0.679147	0.253392	-2.68022	0.00735734	0.0238684
chr7_75507410_75509932	275.275	0.0997842	0.0372302	2.68019	0.00735794	0.0238684
chr2_24576840_24578772	46.3527	-0.223994	0.0835833	-2.67988	0.00736476	0.0238882
chr9_38391843_38393784	176.638	0.107254	0.0400237	2.67976	0.0073675	0.0238952
chr5_101618724_101619901	23.7552	-0.251649	0.093909	-2.67972	0.00736847	0.0238964
chr3_10289331_10293390	431.855	0.0889104	0.0331825	2.67943	0.00737466	0.0239145
chr10_13340973_13342934	138.172	0.110959	0.0414119	2.67939	0.00737557	0.0239155
chr2_227662587_227666803	351.654	0.108692	0.0405679	2.67925	0.00737864	0.0239216
chr5_56118230_56120329	53.0261	-0.149232	0.0556989	-2.67926	0.00737861	0.0239216
chr1_89724921_89730812	104.683	-0.202051	0.0754241	-2.67886	0.00738732	0.0239477
chr3_89530898_89531469	6.84181	-0.470114	0.175494	-2.6788	0.00738863	0.02395
chr12_6663133_6666124	337.391	0.111118	0.0414815	2.67874	0.00739008	0.0239528
chr3_127841167_127843651	252.016	0.108442	0.0404835	2.67867	0.00739141	0.0239544
chr3_158528589_158529137	9.31031	-0.347246	0.129636	-2.67863	0.00739239	0.0239544
chr5_102454240_102457859	582.372	0.0913467	0.0341019	2.67864	0.00739222	0.0239544
chr19_35938136_35943462	99.2601	0.307179	0.11468	2.67859	0.0073934	0.0239557
chr2_70318594_70319321	16.9514	-0.325538	0.121536	-2.67853	0.0073946	0.0239577
chr12_42875654_42878837	289.025	0.113098	0.0422248	2.67847	0.00739586	0.0239598
chr3_28981935_28982395	9.26085	-0.402327	0.150213	-2.67837	0.00739816	0.0239653
chrX_1570702_1573501	87.7861	0.12915	0.0482208	2.6783	0.00739959	0.023968
chr16_2656699_2657728	18.4371	-0.266544	0.0995242	-2.67818	0.00740232	0.0239749
chr2_202058159_202060056	42.9876	-0.218589	0.0816196	-2.67815	0.00740306	0.0239753
chr10_43125123_43125507	7.49586	-0.460404	0.171922	-2.67798	0.0074067	0.0239852
chr11_6438397_6441507	302.513	0.110747	0.0413558	2.67791	0.00740836	0.0239866
chr2_38975347_38979486	519.037	0.109744	0.0409809	2.67793	0.00740782	0.0239866
chr2_242238005_242238848	13.6326	-0.297418	0.11107	-2.67775	0.00741187	0.0239961
chr7_18717821_18718367	8.25673	-0.455428	0.170084	-2.67766	0.00741384	0.0240005
chr1_226296892_226299415	180.393	0.112681	0.0420866	2.67736	0.0074205	0.0240191
chr18_74773313_74773860	7.95675	-0.398594	0.148878	-2.67732	0.00742138	0.0240191
chr19_50268861_50272018	216.77	0.108064	0.0403626	2.67734	0.00742095	0.0240191
chr18_51883210_51886005	358.69	0.0986975	0.0368647	2.67729	0.00742204	0.0240192
chr17_43483883_43488840	594.279	0.100891	0.0376847	2.67724	0.00742311	0.0240196
chr5_130866857_130868879	64.8213	-0.149935	0.056004	-2.67723	0.00742337	0.0240196
chr11_61657688_61660094	183.153	0.117415	0.0438585	2.67713	0.00742556	0.0240248
chr9_124129471_124133479	370.195	0.102117	0.0381458	2.67702	0.00742803	0.0240308
chr10_72163096_72166515	450.089	0.0934449	0.0349098	2.67675	0.00743393	0.0240479
chr22_16191319_16192259	22.9138	-0.473421	0.176891	-2.67634	0.00744308	0.0240756
chr4_189819267_189819815	4.74817	-0.514308	0.192173	-2.67627	0.00744466	0.0240787
chr19_49361790_49363410	58.9328	0.198487	0.0741669	2.67623	0.00744565	0.02408
chr17_48783950_48786590	253.846	0.0836575	0.0312602	2.67616	0.00744701	0.0240824
chr7_24859724_24861596	33.5025	-0.192665	0.0719948	-2.67609	0.00744862	0.0240857
chr10_14624863_14626113	23.3601	-0.264871	0.0989819	-2.67596	0.00745166	0.0240932
chr5_79080619_79081112	6.29799	-0.436552	0.16314	-2.67593	0.00745216	0.0240932
chr6_38539833_38540704	25.3059	-0.273289	0.102132	-2.67584	0.00745428	0.0240981
chr4_2042586_2045092	143.453	0.125473	0.0468963	2.67554	0.00746081	0.0241173
chr10_14700647_14702488	38.7232	-0.201192	0.0751989	-2.67547	0.00746253	0.0241189
chr2_147032847_147033369	8.7575	-0.500589	0.187102	-2.67549	0.00746196	0.0241189
chr8_89826963_89827731	10.4254	-0.46175	0.172591	-2.6754	0.00746409	0.024122
chr12_109123119_109126584	287.283	0.125536	0.0469229	2.67536	0.00746483	0.0241224
chrX_150564271_150566912	201.209	0.0978479	0.0365742	2.67533	0.00746559	0.0241229
chr17_46687351_46690927	248.523	0.0985101	0.0368221	2.6753	0.00746623	0.024123
chr9_132681768_132682587	12.8412	-0.324938	0.121461	-2.67524	0.00746755	0.0241253
chr16_691103_693321	156.026	0.120622	0.0450901	2.67514	0.00746972	0.0241304
chr19_39389064_39391917	370.109	0.10591	0.0395916	2.67505	0.00747172	0.0241349
chr2_213972095_213972815	14.1733	-0.323359	0.120884	-2.67495	0.00747395	0.0241401
chr11_30415947_30416580	8.81034	-0.471191	0.176154	-2.67488	0.00747557	0.0241434
chr10_63289229_63289797	6.66818	-0.412785	0.154326	-2.67477	0.00747815	0.0241482
chr17_41475482_41477458	162.643	0.114481	0.0428006	2.67476	0.00747828	0.0241482
chr10_79023727_79024497	17.8253	-0.275975	0.10318	-2.67469	0.0074799	0.0241515
chr13_24848570_24849471	18.6175	-0.247907	0.0926938	-2.67447	0.00748479	0.0241653
chr10_43428050_43429974	103.045	0.144662	0.0540937	2.67428	0.00748909	0.0241758
chr2_166733962_166734842	14.5542	-0.380156	0.142153	-2.67427	0.00748924	0.0241758
chr6_57181083_57183464	369.348	0.125319	0.0468621	2.6742	0.00749074	0.0241787
chr6_94790819_94791628	9.46807	-0.405761	0.151739	-2.67407	0.00749365	0.0241861
chrX_74493122_74495950	203.578	0.102494	0.0383301	2.67397	0.00749589	0.0241914
chr1_74286528_74287209	10.589	-0.495674	0.185377	-2.67386	0.00749829	0.0241951
chr1_153934382_153937302	317.084	0.109312	0.040882	2.67384	0.00749888	0.0241951
chr12_133630019_133631029	15.363	-0.395566	0.147938	-2.67386	0.00749843	0.0241951
chr6_95635669_95636140	4.67044	-0.538841	0.201529	-2.67377	0.00750038	0.024198
chr22_42603907_42604956	23.5233	-0.230318	0.086148	-2.67352	0.00750605	0.0242143
chr13_30771560_30772055	5.11023	-0.513458	0.192056	-2.67348	0.00750685	0.024215
chr1_222010861_222011832	22.2435	-0.22662	0.0847685	-2.67339	0.00750881	0.0242186
chr6_108057209_108058932	44.9288	-0.174769	0.0653739	-2.67338	0.0075092	0.0242186
chr6_15287846_15288255	6.37218	-0.419078	0.156768	-2.67324	0.00751216	0.0242242
chr9_93569172_93570076	16.6625	-0.299288	0.111956	-2.67326	0.0075119	0.0242242
chr2_204798102_204799266	20.7511	-0.273903	0.102466	-2.67312	0.00751501	0.0242275
chrX_42848254_42848931	5.87536	-0.591559	0.221295	-2.67317	0.00751385	0.0242275
chrX_103172270_103174594	181.39	0.110127	0.0411977	2.67313	0.00751463	0.0242275
chr4_73567497_73568469	25.5227	-0.242791	0.0908332	-2.67293	0.00751923	0.0242392
chr8_141643296_141646760	260.07	0.087285	0.0326558	2.67288	0.00752028	0.0242406
chr2_175451692_175452231	10.1694	-0.338316	0.126575	-2.67285	0.00752092	0.0242407
chr1_150038294_150041017	376.262	0.0856751	0.0320546	2.67279	0.00752239	0.024242
chr3_48565408_48566346	11.8512	-0.419565	0.156977	-2.67278	0.00752254	0.024242
chr9_37119548_37123153	400.523	0.0986309	0.0369036	2.67267	0.00752512	0.0242483
chr2_88352611_88356095	383.048	0.0913991	0.0342019	2.67234	0.00753237	0.0242694
chr6_159224624_159225901	53.0997	-0.172157	0.0644224	-2.67232	0.00753287	0.0242694
chr10_94958365_94958956	11.9411	-0.338059	0.126518	-2.67202	0.00753953	0.0242889
chr2_99065885_99066369	9.84855	-0.395131	0.147885	-2.67188	0.00754283	0.0242975
chr14_103242756_103246865	358.1	0.0957202	0.0358258	2.67182	0.00754402	0.0242994
chr13_41211877_41212567	15.0312	-0.306758	0.114818	-2.67169	0.00754692	0.0243048
chr9_139257331_139258680	110.641	0.180152	0.0674296	2.67171	0.00754652	0.0243048
chr2_219089633_219090208	16.4737	-0.27499	0.102929	-2.67164	0.00754812	0.0243067
chr10_114819752_114820739	19.6454	-0.294984	0.110416	-2.67157	0.00754978	0.0243101
chr1_236039623_236040322	11.035	-0.319261	0.119511	-2.67139	0.00755371	0.0243162
chr14_101106391_101107459	19.0872	-0.247558	0.0926694	-2.67141	0.00755326	0.0243162
chr16_84675038_84675533	9.37127	-0.347393	0.13004	-2.67143	0.00755292	0.0243162
chr9_128284095_128284807	14.7249	-0.323996	0.121284	-2.67138	0.00755411	0.0243162
chr8_134564669_134565229	7.43651	-0.392092	0.146781	-2.67126	0.00755661	0.0243223
chr17_60554402_60558590	442.014	0.086776	0.0324866	2.67113	0.00755963	0.0243261
chr18_48493571_48496233	308.283	0.0890007	0.0333193	2.67114	0.0075593	0.0243261
chr20_46115809_46116747	21.9956	-0.235893	0.0883102	-2.67118	0.0075585	0.0243261
chr2_7765444_7766363	15.0644	-0.33649	0.125977	-2.67105	0.00756146	0.024329
chr5_21321033_21321513	7.99496	-0.551699	0.206549	-2.67104	0.00756176	0.024329
chr2_61695339_61699856	514.368	0.0829373	0.0310544	2.67071	0.0075691	0.0243507
chr19_7933234_7935243	77.7925	0.14795	0.0553998	2.67058	0.00757199	0.024358
chr22_39963321_39963902	10.1945	-0.398824	0.149348	-2.67044	0.0075753	0.0243667
chr22_40719803_40721209	28.5277	-0.235836	0.0883154	-2.67038	0.00757647	0.0243685
chr2_9781703_9782175	7.85995	-0.376708	0.141072	-2.67032	0.00757793	0.0243712
chrX_128910305_128921335	829.515	0.0755635	0.0282983	2.67025	0.00757954	0.0243744
chr3_97962162_97962771	5.5364	-0.552258	0.206832	-2.67009	0.0075832	0.0243842
chr1_109582965_109585661	303.574	0.116917	0.0437922	2.66982	0.00758927	0.0243933
chr1_221956825_221957590	13.9301	-0.290714	0.108891	-2.66978	0.0075901	0.0243933
chr16_74400306_74403298	468.733	0.241848	0.0905874	2.66977	0.00759031	0.0243933
chr16_85721646_85723352	113.748	0.129598	0.0485417	2.66983	0.00758896	0.0243933
chr2_38054199_38055060	6.37646	-0.428084	0.160344	-2.66978	0.00759008	0.0243933
chr2_182088261_182088870	15.0801	-0.365566	0.136922	-2.66988	0.00758783	0.0243933
chr5_111495796_111498388	326.047	0.112994	0.0423216	2.66988	0.0075878	0.0243933
chr6_100705858_100706503	14.4169	-0.326012	0.122114	-2.66974	0.00759099	0.0243935
chr14_23475195_23477239	192.865	0.107103	0.0401196	2.66958	0.00759457	0.0243991
chr3_119297660_119299729	170.247	0.120977	0.0453166	2.66959	0.00759437	0.0243991
chr7_32996094_32997912	80.72	0.163881	0.0613874	2.66962	0.00759373	0.0243991
chr2_163269961_163270606	7.45887	-0.499216	0.187012	-2.66944	0.00759779	0.0244074
chr19_1590730_1593833	293.014	0.10562	0.0395691	2.66926	0.00760175	0.0244182
chr10_107597553_107598226	17.851	-0.350855	0.131459	-2.66894	0.00760918	0.0244401
chr10_120788278_120790944	136.331	0.116516	0.0436608	2.66866	0.0076154	0.0244544
chr19_4181206_4183584	275.118	0.102613	0.0384513	2.66866	0.00761546	0.0244544
chr7_129588124_129593223	725.258	0.0898821	0.0336803	2.66868	0.00761489	0.0244544
chr2_48115478_48116646	24.8261	-0.265714	0.099571	-2.66859	0.00761704	0.0244575
chr14_104312338_104315179	193.43	0.100238	0.0375659	2.66833	0.00762293	0.0244744
chr22_40336195_40336985	13.2091	-0.304147	0.113986	-2.66828	0.00762396	0.0244757
chr19_6489326_6490368	22.8317	-0.256927	0.0962977	-2.66805	0.00762938	0.0244911
chr12_84233240_84234019	8.53553	-0.43709	0.16383	-2.66794	0.0076317	0.0244966
chr10_131938567_131939199	11.6827	-0.351815	0.131873	-2.66783	0.00763437	0.0244994
chr19_4077184_4078902	78.5733	0.154378	0.0578666	2.66783	0.0076344	0.0244994
chr20_39676061_39678801	107.875	-0.14798	0.0554678	-2.66786	0.00763353	0.0244994
chr4_54230110_54233431	473.51	0.0906967	0.0339979	2.66772	0.00763689	0.0245054
chr14_43443206_43443757	6.07515	-0.488249	0.183026	-2.66765	0.00763837	0.0245081
chr22_37623939_37630867	157.449	-0.126141	0.047288	-2.66751	0.00764148	0.0245161
chr19_21776140_21776791	5.94678	-0.490337	0.183823	-2.66744	0.00764308	0.0245193
chr1_159608943_159609726	7.3589	-0.412925	0.154805	-2.66738	0.0076445	0.0245219
chr12_120932913_120936178	340.203	0.0941424	0.0352957	2.66725	0.00764751	0.024528
chr4_40315953_40316487	6.83318	-0.606489	0.227385	-2.66723	0.00764789	0.024528
chr9_101819272_101822720	112.783	-0.127748	0.0478956	-2.66722	0.00764826	0.024528
chr7_56018721_56020857	200.397	0.113968	0.0427317	2.66707	0.00765149	0.0245364
chr8_143857943_143859889	77.7422	0.144239	0.0540826	2.66702	0.0076528	0.0245386
chr1_52034915_52036347	32.552	-0.210586	0.0789643	-2.66685	0.0076565	0.0245474
chr15_80364113_80366080	66.6443	-0.189664	0.0711216	-2.66676	0.00765862	0.0245474
chr21_23793168_23794306	23.5788	-0.25478	0.0955366	-2.66683	0.00765709	0.0245474
