## Additional file 10 for "Histone H3 lysine 27 acetylation profile undergoes two global shifts in undernourished children and suggests one-carbon metabolite insufficiency" (part 2 of 3)

### Sheet: Additional_file_10_TableS9 (continued)
Table S9. H3K4me3 differential analysis results for 1-year-old children.
chr8_26305367_26308188	236.758	0.131467	0.0492983	2.66677	0.00765834	0.0245474
chr9_77765145_77765932	16.002	-0.288751	0.108276	-2.66681	0.00765759	0.0245474
chr4_95127908_95130323	299.872	0.115707	0.0433906	2.66664	0.00766141	0.0245544
chr19_1895010_1896343	40.4801	-0.177703	0.0666402	-2.6666	0.00766217	0.0245548
chr20_35558525_35560172	40.9274	-0.19618	0.0735739	-2.66644	0.00766593	0.0245649
chr14_30446200_30446777	8.25551	-0.509276	0.191001	-2.66635	0.00766789	0.0245692
chr4_120125852_120126518	7.23465	-0.490111	0.183836	-2.66602	0.00767554	0.0245918
chr5_14809746_14810955	33.1771	-0.205518	0.0770909	-2.66591	0.00767796	0.0245975
chr20_30873197_30874707	43.429	-0.188841	0.0708366	-2.66587	0.00767887	0.0245985
chr2_199970084_199970620	6.07784	-0.480166	0.18012	-2.66582	0.00768015	0.0246006
chr12_3860522_3863376	288.815	0.105923	0.0397358	2.66568	0.00768331	0.0246067
chr14_86578096_86578925	8.78084	-0.52197	0.195813	-2.66565	0.00768392	0.0246067
chr5_19964757_19965261	8.40913	-0.528266	0.198172	-2.66569	0.00768298	0.0246067
chr9_101557725_101559789	201.649	0.106508	0.0399599	2.66536	0.00769049	0.0246258
chr14_65005661_65009652	258.695	0.103138	0.038698	2.66521	0.00769395	0.0246346
chr2_36148223_36149032	9.92585	-0.392518	0.147277	-2.66516	0.00769511	0.0246346
chrX_65231724_65241284	353.89	0.124865	0.0468504	2.66518	0.00769468	0.0246346
chr1_234544608_234545409	16.4808	-0.265803	0.099735	-2.66509	0.00769668	0.0246354
chr13_67218577_67219881	23.3843	-0.267823	0.100492	-2.66511	0.00769634	0.0246354
chr15_66992437_66996887	354.593	0.0986491	0.0370161	2.66503	0.00769808	0.0246354
chr3_58291522_58293780	325.724	0.0963056	0.0361366	2.66504	0.00769783	0.0246354
chr5_2680102_2680584	4.64783	-0.527905	0.198087	-2.66502	0.00769845	0.0246354
chr3_85958908_85959587	6.82602	-0.4568	0.171414	-2.6649	0.00770113	0.0246382
chr6_164860931_164861513	6.47578	-0.518203	0.194455	-2.6649	0.00770119	0.0246382
chr8_41844208_41845625	33.0139	-0.210531	0.0790014	-2.6649	0.0077011	0.0246382
chr15_44967006_44970533	91.5294	-0.149072	0.055941	-2.66481	0.0077031	0.0246424
chr5_67539191_67540071	19.4303	-0.236933	0.0889222	-2.6645	0.00771039	0.0246617
chr9_130006728_130008244	84.1035	0.124788	0.0468337	2.6645	0.0077103	0.0246617
chr11_41375647_41376109	8.06472	-0.506233	0.189998	-2.66441	0.00771238	0.0246619
chr11_118445426_118446063	14.3312	-0.26903	0.100973	-2.66439	0.00771292	0.0246619
chr19_8273200_8276343	225.389	0.122294	0.0458986	2.66444	0.00771169	0.0246619
chr8_56893907_56894436	9.3346	-0.376581	0.141339	-2.66439	0.00771285	0.0246619
chr2_198006386_198007188	18.9753	-0.257823	0.0967681	-2.66434	0.00771394	0.0246632
chr3_191007810_191009354	35.3532	-0.216544	0.0812781	-2.66423	0.00771642	0.0246691
chr1_58917124_58917574	4.61736	-0.592299	0.222329	-2.66407	0.0077201	0.0246769
chr1_172337352_172337894	10.1285	-0.40288	0.151227	-2.66408	0.00772003	0.0246769
chr2_72186216_72186748	6.44852	-0.460548	0.172885	-2.6639	0.00772405	0.0246876
chr16_18934231_18939001	458.282	0.079812	0.0299637	2.66362	0.00773038	0.0247058
chr13_82310292_82310846	5.28555	-0.526094	0.197513	-2.66359	0.00773114	0.0247063
chr17_72207531_72211109	181.874	0.123075	0.0462127	2.66322	0.00773965	0.0247295
chr21_39482463_39482993	5.31306	-0.523479	0.196558	-2.66322	0.00773962	0.0247295
chr7_7887610_7888303	15.4974	-0.291451	0.109438	-2.66316	0.00774106	0.024732
chr10_118104507_118105089	5.6375	-0.516211	0.19384	-2.66308	0.00774287	0.0247347
chr8_90860524_90861139	11.4665	-0.395396	0.148474	-2.66307	0.00774315	0.0247347
chr2_100681874_100682488	9.04453	-0.45738	0.171752	-2.66302	0.00774421	0.0247361
chr11_116856642_116858024	31.0623	-0.216002	0.0811157	-2.66289	0.0077472	0.0247421
chr14_64323811_64324315	8.3195	-0.469373	0.176265	-2.66289	0.00774733	0.0247421
chr2_74432450_74434426	52.5527	-0.181378	0.0681214	-2.66258	0.0077545	0.024763
chr2_204569803_204570466	16.3084	-0.261054	0.0980467	-2.66255	0.00775516	0.0247631
chr2_209885245_209885769	8.0165	-0.530624	0.1993	-2.66244	0.00775756	0.0247688
chr2_23626953_23627947	16.3763	-0.283916	0.10664	-2.66238	0.00775902	0.0247715
chr12_116621760_116622306	6.78101	-0.477014	0.179172	-2.66233	0.00776018	0.0247719
chr19_14199988_14201722	95.9209	0.155067	0.0582457	2.66229	0.007761	0.0247719
chr8_22396799_22399980	122.478	-0.141067	0.0529869	-2.66229	0.00776102	0.0247719
chr3_142935180_142936253	24.8476	-0.263946	0.0991489	-2.66211	0.00776514	0.0247801
chr3_171208765_171210077	38.0527	-0.205927	0.0773552	-2.6621	0.00776546	0.0247801
chr3_186523077_186525400	331.516	0.0960845	0.036093	2.66214	0.0077646	0.0247801
chr10_63720898_63721554	12.5614	-0.298368	0.112081	-2.66207	0.00776615	0.0247804
chr16_31965686_31966324	8.66721	-0.48805	0.183342	-2.66196	0.00776869	0.0247823
chr17_73104790_73107565	320.42	0.101038	0.0379567	2.66194	0.00776921	0.0247823
chr2_7056838_7059641	230.525	0.106464	0.0399959	2.66188	0.00777049	0.0247823
chr22_42976483_42978893	270	0.124221	0.0466655	2.66194	0.00776925	0.0247823
chr22_50688281_50690543	158.87	0.11201	0.0420791	2.66189	0.00777023	0.0247823
chr3_140132709_140133504	9.08048	-0.435958	0.163778	-2.66189	0.0077704	0.0247823
chrX_70337342_70339881	144.623	0.117404	0.0441084	2.66172	0.00777427	0.0247924
chr1_174188194_174189312	24.9162	-0.243465	0.0914717	-2.66164	0.00777604	0.024794
chr3_88589177_88589658	6.30321	-0.511405	0.192138	-2.66165	0.00777577	0.024794
chr20_50113034_50115389	68.8892	-0.151345	0.0568649	-2.66148	0.00777983	0.0248021
chr20_62269909_62273284	358.304	0.137486	0.0516576	2.66149	0.00777966	0.0248021
chr11_18742185_18744172	201.423	0.112286	0.0421914	2.66135	0.00778271	0.0248093
chr6_166824783_166825660	16.0977	-0.261436	0.0982439	-2.66109	0.00778885	0.0248269
chr12_51662726_51665265	202.774	0.0892651	0.0335459	2.66098	0.00779132	0.0248328
chr1_26865679_26874515	479.526	0.0799791	0.0300567	2.66095	0.00779214	0.0248334
chr16_27461092_27462413	25.7937	-0.213088	0.0800871	-2.6607	0.00779783	0.0248496
chr1_218273469_218274095	7.4415	-0.412105	0.154901	-2.66045	0.00780359	0.0248656
chr11_47884551_47885594	29.0148	-0.249823	0.0939034	-2.66043	0.00780411	0.0248656
chr15_77359534_77360806	29.2634	-0.221133	0.0831233	-2.6603	0.00780714	0.0248713
chr7_8006994_8013212	776.342	0.0776601	0.0291923	2.6603	0.00780714	0.0248713
chr1_33264143_33264924	13.8067	-0.303855	0.114222	-2.66022	0.007809	0.0248752
chr15_55571812_55572619	14.3588	-0.292633	0.110005	-2.66018	0.00780988	0.024876
chr22_38711662_38714339	135.568	0.116528	0.0438064	2.66006	0.00781266	0.0248829
chr1_239620888_239621780	18.3476	-0.340507	0.128011	-2.65999	0.00781424	0.0248859
chr3_123799265_123799659	3.77239	-0.644002	0.242165	-2.65936	0.00782902	0.024931
chr12_42537009_42539814	331.14	0.0928142	0.0349082	2.65881	0.00784173	0.0249675
chr21_36254041_36264160	677.121	0.088528	0.0332959	2.65882	0.00784141	0.0249675
chr9_95054436_95057346	373.133	0.109429	0.0411582	2.65874	0.00784339	0.0249708
chr14_103412626_103413658	24.9448	-0.254454	0.0957081	-2.65865	0.00784546	0.0249754
chr6_122790213_122793963	599.157	0.101339	0.0381178	2.65857	0.00784741	0.0249796
chr16_1659772_1665892	436.461	0.099065	0.0372646	2.65842	0.00785075	0.0249842
chr4_174300702_174301078	3.77803	-0.713674	0.268454	-2.65846	0.00784985	0.0249842
chrX_50555873_50557556	23.4821	0.241692	0.090915	2.65844	0.0078503	0.0249842
chr15_91111901_91112546	11.6689	-0.326661	0.122887	-2.65822	0.00785549	0.0249953
chr6_24990942_24992458	32.6628	-0.190102	0.0715147	-2.65823	0.00785521	0.0249953
chr12_50064269_50065833	42.8696	-0.184358	0.069358	-2.65807	0.00785907	0.0250047
chr20_16982446_16982949	6.08314	-0.49419	0.185926	-2.658	0.00786069	0.0250079
chr6_24899453_24900903	31.9154	-0.231182	0.0869794	-2.6579	0.00786303	0.0250133
chr2_2905039_2905710	9.46579	-0.423793	0.159449	-2.65786	0.00786376	0.0250136
chr9_123637678_123641067	275.806	0.0868797	0.0326906	2.65763	0.00786913	0.0250287
chr1_231825618_231826421	11.2623	-0.341156	0.128371	-2.65758	0.00787033	0.0250305
chr15_72664938_72665513	10.9979	-0.324796	0.122224	-2.65739	0.00787492	0.0250431
chr5_179920386_179923154	299.619	0.100945	0.0379875	2.65732	0.00787654	0.0250463
chr19_53444433_53446964	320.173	0.0947826	0.0356707	2.65716	0.00788023	0.0250533
chr7_6675682_6678528	205.684	0.121455	0.045708	2.65719	0.00787957	0.0250533
chr8_18953057_18954120	20.6831	-0.2439	0.0917905	-2.65714	0.00788065	0.0250533
chr16_10483398_10484798	31.8337	-0.206115	0.0775722	-2.65708	0.0078821	0.0250559
chr16_48318902_48319466	9.58166	-0.394502	0.148482	-2.6569	0.0078863	0.0250673
chr7_5229114_5231612	252.018	0.104971	0.0395104	2.6568	0.00788854	0.0250724
chr17_16394121_16396345	101.873	0.137892	0.0519026	2.65675	0.00788985	0.0250746
chr14_50510878_50511716	18.0339	-0.281751	0.106054	-2.65667	0.00789172	0.0250765
chr20_21105726_21107887	202.806	0.103723	0.0390422	2.65669	0.00789118	0.0250765
chr9_69075071_69075514	9.847	-0.40442	0.152234	-2.65657	0.00789409	0.0250821
chr2_97759667_97761513	161.063	0.0987923	0.0371895	2.65646	0.00789668	0.0250823
chr3_56816687_56818992	67.1889	-0.141861	0.0534019	-2.65647	0.00789631	0.0250823
chr7_57747533_57748222	9.74439	-0.425197	0.160061	-2.65647	0.00789636	0.0250823
chr7_108143271_108144726	32.4216	-0.194905	0.0733698	-2.65647	0.00789634	0.0250823
chr1_207493668_207500182	805.545	0.101103	0.0380629	2.6562	0.0079026	0.0250991
chr3_161219069_161219727	3.78889	-0.581365	0.218886	-2.65601	0.00790705	0.0251112
chr7_61241524_61242714	31.9472	-0.486958	0.183345	-2.65596	0.00790824	0.025113
chr3_45266126_45268651	130.149	0.104726	0.0394326	2.65582	0.00791161	0.0251217
chr3_49393548_49396623	293.07	0.0877092	0.033026	2.65576	0.00791293	0.0251239
chr11_133434509_133434954	3.95358	-0.588271	0.221521	-2.6556	0.00791669	0.0251328
chr16_17086846_17087795	19.7087	-0.302274	0.113827	-2.65556	0.00791763	0.0251328
chr19_38209335_38211380	240.631	0.0964833	0.0363323	2.65558	0.00791722	0.0251328
chr10_61663760_61668945	588.722	0.0734257	0.0276509	2.65545	0.00792024	0.0251391
chr12_90154314_90155162	21.4316	-0.273526	0.103008	-2.65537	0.00792208	0.0251429
chr7_37375898_37376450	14.171	-0.307311	0.115734	-2.65533	0.00792316	0.0251443
chr11_75050697_75052494	40.7872	-0.194284	0.073174	-2.6551	0.00792846	0.0251591
chr5_169820171_169821224	25.2741	-0.254262	0.0957655	-2.65505	0.00792966	0.0251609
chr5_83914274_83914732	5.289	-0.496631	0.187061	-2.65491	0.00793306	0.0251697
chr14_82988043_82988719	4.93692	-0.599787	0.225924	-2.65482	0.0079351	0.0251742
chr11_96070201_96077112	897.261	0.0851691	0.0320817	2.65475	0.00793669	0.0251772
chr20_25699273_25699830	11.2149	-0.341162	0.128515	-2.65465	0.0079391	0.025181
chr6_154205530_154206098	5.42231	-0.501335	0.188852	-2.65465	0.00793913	0.025181
chr20_48293272_48294568	19.4355	-0.270192	0.101785	-2.65453	0.00794187	0.0251876
chr1_198503620_198504757	27.5059	-0.222351	0.0837655	-2.65444	0.00794394	0.0251922
chr1_143257929_143258539	12.2324	-0.33743	0.127126	-2.65429	0.00794761	0.0252018
chr3_30693976_30694613	12.4812	-0.322314	0.121437	-2.65416	0.00795061	0.0252093
chr17_37251936_37253611	50.5435	-0.173802	0.0654887	-2.65391	0.00795641	0.0252232
chr5_36873921_36880744	1074.81	0.0853403	0.0321566	2.65389	0.00795688	0.0252232
chr6_41746695_41749168	121.895	0.124957	0.0470845	2.65389	0.00795688	0.0252232
chr10_74384314_74386836	363.387	0.0959172	0.0361434	2.6538	0.00795915	0.0252284
chr1_89126238_89127477	29.747	-0.235403	0.0887111	-2.65359	0.00796396	0.0252416
chr20_33263669_33266123	203.482	0.103947	0.0391731	2.65353	0.00796551	0.0252445
chr4_57772885_57777710	564.737	0.101392	0.0382117	2.65343	0.00796774	0.0252481
chr7_100484487_100488924	273.22	0.104057	0.0392161	2.65343	0.00796792	0.0252481
chr11_128715160_128715864	11.7451	-0.36257	0.13665	-2.65328	0.00797135	0.025257
chr5_64855843_64856783	13.8307	-0.361181	0.136129	-2.65322	0.00797269	0.0252592
chr11_121305407_121306080	5.72825	-0.501631	0.189074	-2.65309	0.00797587	0.0252673
chr1_218457439_218460071	412.503	0.102616	0.0386792	2.653	0.00797802	0.0252721
chr16_2254539_2256733	179.836	0.116215	0.0438082	2.65282	0.00798223	0.0252834
chr9_77762125_77763591	38.7956	-0.225167	0.0848808	-2.65274	0.00798404	0.0252871
chr5_131830358_131834001	239.145	0.104877	0.0395377	2.65258	0.007988	0.0252977
chr7_141436733_141439852	348.899	0.104096	0.039245	2.65246	0.00799079	0.0253045
chr20_25369775_25372669	246.628	0.103248	0.0389269	2.65236	0.00799315	0.0253083
chr9_21611617_21612431	13.5126	-0.284232	0.107162	-2.65235	0.00799325	0.0253083
chrY_21663730_21665539	36.4834	0.226144	0.0852639	2.65228	0.00799508	0.025312
chr1_42784723_42786774	56.6623	-0.203716	0.0768099	-2.65221	0.00799662	0.0253149
chr19_12202646_12204290	120.441	0.10237	0.0386008	2.65203	0.0080009	0.0253259
chr7_15032584_15033170	6.45752	-0.463148	0.17464	-2.65201	0.00800137	0.0253259
chr2_38972875_38975178	54.5068	-0.22466	0.0847144	-2.65197	0.00800228	0.0253268
chr5_156730639_156733657	93.903	-0.157781	0.0594982	-2.65186	0.00800495	0.0253332
chr1_84969456_84973453	566.391	0.0903332	0.0340661	2.6517	0.00800868	0.025341
chr6_82908459_82909065	11.9374	-0.443546	0.167268	-2.6517	0.00800866	0.025341
chr1_247371898_247374798	267.455	0.0900035	0.0339441	2.65152	0.00801296	0.0253525
chr2_25965826_25966725	19.2387	-0.273506	0.103152	-2.65149	0.00801369	0.0253528
chr10_22924532_22925212	15.3583	-0.29606	0.111668	-2.65126	0.00801926	0.0253583
chr12_55565017_55565627	6.8922	-0.517737	0.195273	-2.65135	0.00801713	0.0253583
chr15_92489961_92491210	12.6933	-0.297077	0.112051	-2.65127	0.00801902	0.0253583
chr19_37727250_37728527	15.1374	-0.332648	0.125466	-2.6513	0.00801818	0.0253583
chr2_154688755_154689416	7.71827	-0.430335	0.162314	-2.65126	0.00801926	0.0253583
chr6_144482899_144483452	7.26644	-0.434974	0.164058	-2.65134	0.00801736	0.0253583
chr1_243606671_243607427	10.2752	-0.401445	0.15142	-2.6512	0.00802066	0.0253607
chr17_7380236_7384203	343.55	0.095862	0.0361587	2.65114	0.00802199	0.0253629
chr18_9143418_9144400	21.5933	-0.241618	0.0911384	-2.65112	0.00802263	0.025363
chr11_55240331_55240912	6.32806	-0.434048	0.163728	-2.65102	0.00802486	0.025366
chr2_114667211_114667948	18.5059	-0.29925	0.112881	-2.65103	0.00802474	0.025366
chr1_150862137_150863187	21.7749	-0.262727	0.0991067	-2.65095	0.00802666	0.0253696
chr4_87812585_87814300	102.952	0.130032	0.0490544	2.65077	0.00803086	0.0253784
chr7_72970161_72972852	306.282	0.0995558	0.0375576	2.65075	0.00803136	0.0253784
chrX_134047916_134049742	132.876	0.127733	0.0481864	2.6508	0.00803009	0.0253784
chr7_6310309_6313068	231.143	0.113804	0.042935	2.65062	0.00803451	0.0253864
chr3_110789105_110792124	233.184	0.106727	0.040266	2.65054	0.00803638	0.0253903
chr1_162797720_162798213	6.66202	-0.558494	0.210716	-2.65045	0.0080384	0.0253947
chr8_114276114_114276929	7.04597	-0.46147	0.174133	-2.6501	0.0080469	0.0254195
chr17_18313535_18316933	382.07	0.0992916	0.0374678	2.65005	0.00804802	0.025421
chr12_11801079_11807170	742.317	0.0891222	0.033632	2.64992	0.00805112	0.0254268
chr15_60688299_60691429	216.14	0.107368	0.0405173	2.64993	0.00805095	0.0254268
chr12_22084893_22085490	7.6693	-0.493883	0.186391	-2.64972	0.00805587	0.0254377
chr12_39297956_39301361	339.433	0.104705	0.0395152	2.64975	0.00805525	0.0254377
chr5_150520370_150522822	63.8325	-0.165671	0.0625249	-2.64967	0.00805694	0.0254391
chr20_62693609_62695723	150.534	0.132514	0.0500131	2.64959	0.00805897	0.0254435
chr2_238584808_238586595	31.8476	-0.206787	0.0780463	-2.64954	0.0080602	0.0254454
chr19_49216278_49218508	167.231	0.11454	0.0432309	2.64949	0.00806124	0.0254466
chr14_71127537_71128760	30.3333	-0.215598	0.0813824	-2.6492	0.00806826	0.0254658
chr3_86786469_86787060	8.93445	-0.383047	0.144591	-2.64919	0.00806858	0.0254658
chr11_72928293_72930831	74.8112	0.168272	0.0635198	2.64913	0.00807004	0.0254683
chr11_124735836_124736617	12.8187	-0.320474	0.12098	-2.64899	0.00807328	0.0254765
chr10_106026912_106029821	334.647	0.104069	0.0392874	2.64891	0.00807513	0.0254804
chr16_27324139_27331363	757.302	0.102309	0.0386245	2.6488	0.00807784	0.0254849
chr22_40309116_40310395	27.8691	-0.231428	0.0873708	-2.64881	0.00807766	0.0254849
chr2_37309453_37313005	510.128	0.113185	0.0427319	2.64872	0.00807979	0.025489
chr1_179922321_179926719	521.816	0.0721053	0.0272234	2.64865	0.0080813	0.0254908
chr1_224369430_224372742	432.957	0.097923	0.036971	2.64864	0.00808164	0.0254908
chr1_84763272_84765547	266.039	0.115561	0.0436321	2.64853	0.00808423	0.025497
chr1_247573126_247573878	14.1297	-0.295541	0.111599	-2.64824	0.0080912	0.0255155
chr12_123707653_123708505	18.5593	-0.265853	0.100389	-2.64823	0.00809138	0.0255155
chr15_21143156_21143668	8.26253	-0.463258	0.174937	-2.64814	0.00809354	0.0255185
chr6_26155245_26161453	1086.41	0.0916418	0.0346061	2.64814	0.00809363	0.0255185
chr12_82118920_82119575	8.60921	-0.456425	0.172367	-2.64798	0.0080975	0.0255282
chr3_165112074_165112637	8.18882	-0.525519	0.198464	-2.64793	0.00809861	0.0255282
chr6_73971973_73974085	189.387	0.11437	0.0431921	2.64794	0.00809843	0.0255282
chr13_92619947_92620800	12.8703	-0.394331	0.14894	-2.64757	0.00810714	0.025553
chr1_172349109_172350696	42.5932	-0.205731	0.0777191	-2.64711	0.00811839	0.0255844
chr21_39371070_39371933	12.1868	-0.644583	0.243504	-2.64711	0.0081183	0.0255844
chr19_21217855_21218425	8.84772	-0.422961	0.159788	-2.647	0.00812083	0.0255901
chr1_27049305_27051268	61.5337	-0.158573	0.0599102	-2.64684	0.0081248	0.0255962
chr15_93387772_93389279	39.5546	-0.189724	0.0716786	-2.64687	0.00812415	0.0255962
chr2_220070573_220072619	156.952	0.113904	0.0430332	2.64689	0.00812356	0.0255962
chrX_135066536_135069060	168.855	0.129565	0.0489512	2.64682	0.00812534	0.0255962
chr3_113631560_113632133	14.2363	-0.320649	0.121151	-2.64669	0.0081285	0.0256041
chr2_175042582_175043338	8.92328	-0.490865	0.185466	-2.64666	0.00812922	0.0256044
chr12_52115058_52115708	11.2145	-0.310153	0.11719	-2.64658	0.00813095	0.0256078
chr15_42065611_42068875	309.221	0.0986155	0.0372623	2.64652	0.0081324	0.0256103
chr19_20818175_20818798	7.4576	-0.442192	0.167096	-2.64633	0.00813711	0.0256211
chr7_135346287_135348666	282.198	0.101344	0.0382958	2.64635	0.00813667	0.0256211
chr2_144012661_144014605	37.2214	-0.239031	0.0903268	-2.64629	0.00813791	0.0256216
chr13_51085693_51087942	83.6477	-0.144697	0.0546822	-2.64613	0.00814174	0.0256316
chr14_39582690_39584771	217.908	0.103555	0.0391353	2.64607	0.00814321	0.0256342
chr10_112630225_112636708	662.168	0.0980227	0.0370464	2.64594	0.0081464	0.0256423
chr9_114866888_114867741	17.6794	-0.286092	0.108127	-2.64588	0.00814791	0.025645
chr2_17394363_17395014	6.42823	-0.543366	0.205386	-2.64558	0.00815504	0.0256654
chr9_30779028_30779488	4.79089	-0.52553	0.19865	-2.6455	0.00815702	0.0256696
chr13_29211221_29211677	8.32794	-0.422142	0.159588	-2.6452	0.00816421	0.0256875
chr21_36012238_36013135	20.1827	-0.295871	0.111853	-2.64518	0.00816464	0.0256875
chr5_165364372_165364680	6.05673	-0.575267	0.217475	-2.6452	0.00816419	0.0256875
chr10_6389139_6390732	43.8625	-0.167514	0.063335	-2.64489	0.00817177	0.0257055
chr16_68309212_68310579	26.6731	-0.21333	0.0806577	-2.64489	0.00817186	0.0257055
chr4_113557071_113559797	353.952	0.111643	0.0422115	2.64485	0.00817277	0.0257055
chr7_114648542_114650195	41.4978	-0.186736	0.070604	-2.64484	0.00817295	0.0257055
chr5_65891214_65893852	183.929	0.116718	0.044136	2.64451	0.00818086	0.0257284
chr12_7791697_7794090	83.0867	0.175174	0.0662411	2.64448	0.00818159	0.0257286
chr10_44991310_44991835	5.74816	-0.458757	0.173486	-2.64435	0.00818481	0.0257367
chr3_196281049_196281638	8.85298	-0.368947	0.139537	-2.64408	0.00819125	0.0257488
chr6_77728121_77728884	8.38348	-0.448753	0.169719	-2.6441	0.00819096	0.0257488
chr7_1977597_1980950	286.272	0.112906	0.0427002	2.64416	0.00818938	0.0257488
chr7_84919139_84919785	11.7708	-0.486628	0.184042	-2.64411	0.00819053	0.0257488
chr6_120913508_120914239	8.12898	-0.522195	0.197505	-2.64396	0.00819422	0.0257561
chr17_68677290_68677804	5.96008	-0.538916	0.203834	-2.6439	0.00819567	0.0257587
chr12_52207380_52209243	98.7801	0.114661	0.04337	2.64378	0.00819867	0.0257647
chr2_134989711_134991863	52.8945	-0.161508	0.0610906	-2.64374	0.00819953	0.0257647
chr6_13272121_13276469	327.606	0.129685	0.0490536	2.64374	0.00819947	0.0257647
chr4_84308359_84308985	12.1954	-0.317796	0.120209	-2.6437	0.00820044	0.0257655
chr3_183258253_183260164	38.674	-0.200907	0.0759996	-2.64353	0.00820465	0.0257767
chr17_38714271_38722832	1211.96	0.115786	0.0438005	2.64348	0.00820582	0.0257784
chr3_49755952_49757695	148.572	0.118531	0.0448446	2.64315	0.00821379	0.0258014
chr21_34103092_34104868	47.4835	-0.18512	0.0700393	-2.64308	0.00821552	0.0258047
chr12_122441796_122443328	24.0551	-0.245144	0.0927511	-2.64303	0.0082168	0.0258067
chr6_156334312_156335277	23.3701	-0.259256	0.0980918	-2.643	0.0082176	0.0258072
chr22_42227800_42231079	349.876	0.107441	0.0406535	2.64285	0.00822112	0.0258162
chr19_51610265_51612784	240.443	0.103025	0.0389839	2.64276	0.00822338	0.0258213
chr12_33312020_33312591	5.86957	-0.473653	0.17923	-2.64271	0.00822458	0.025823
chr10_103760711_103762026	31.9483	-0.219946	0.0832318	-2.64257	0.00822792	0.0258315
chr14_34482756_34483567	12.2577	-0.311874	0.118022	-2.64251	0.00822951	0.0258344
chr14_35303318_35303791	10.0246	-0.370025	0.140043	-2.64222	0.00823634	0.0258538
chr16_4895624_4900789	541.899	0.102611	0.03884	2.6419	0.00824426	0.0258766
chr10_31283763_31288703	95.3631	-0.160526	0.0607629	-2.64183	0.00824583	0.0258795
chr19_42497393_42499006	86.6067	0.139078	0.0526466	2.64173	0.00824833	0.0258853
chr16_12006707_12010931	505.432	0.0857405	0.0324567	2.64169	0.0082494	0.0258867
chr6_157097171_157105355	1129.12	0.0863973	0.0327057	2.64166	0.00825013	0.0258869
chr4_117268180_117268799	7.63594	-0.402372	0.152321	-2.6416	0.00825148	0.0258891
chr11_118400479_118402943	248.584	0.106477	0.0403091	2.6415	0.00825387	0.0258945
chr5_88588788_88589922	20.9185	-0.279184	0.105694	-2.64145	0.00825527	0.0258969
chr9_140352343_140354605	122.9	0.121433	0.0459748	2.64129	0.008259	0.0259066
chr1_147997886_148001514	331.882	0.202983	0.0768556	2.6411	0.00826385	0.0259177
chr17_42440252_42441588	55.6237	0.147428	0.0558206	2.64111	0.00826359	0.0259177
chr11_17372547_17376168	414.504	0.0820644	0.0310746	2.64089	0.00826896	0.0259276
chr20_41442667_41443308	8.92205	-0.502873	0.190418	-2.64089	0.00826893	0.0259276
chr21_9673965_9675495	40.3463	-0.400632	0.151702	-2.64092	0.00826811	0.0259276
chr11_86164824_86165254	4.22494	-0.691579	0.261886	-2.64076	0.00827193	0.0259349
chr21_9425202_9425813	16.5825	-0.369375	0.13988	-2.64065	0.00827463	0.0259413
chr14_65673141_65674415	26.8091	-0.204768	0.0775541	-2.64033	0.00828263	0.0259629
chr22_41416861_41419353	170.396	0.112689	0.0426803	2.64032	0.00828284	0.0259629
chr1_32858493_32861240	323.131	0.0993977	0.0376478	2.6402	0.00828569	0.0259698
chr2_191487567_191488026	8.94322	-0.502713	0.19042	-2.64003	0.00828988	0.0259809
chr15_65577403_65580138	232.208	0.100826	0.0381936	2.63987	0.00829382	0.0259896
chr7_43655264_43655818	8.21822	-0.381051	0.144345	-2.63986	0.00829396	0.0259896
chr2_88327001_88327983	27.6016	-0.227166	0.0860534	-2.63983	0.00829472	0.0259899
chr8_66736627_66737402	11.869	-0.379595	0.143802	-2.6397	0.00829786	0.0259978
chr12_19591834_19595969	496.937	0.0845772	0.032041	2.63966	0.00829903	0.0259994
chr12_39101701_39102084	3.93355	-0.597701	0.226435	-2.63962	0.00829993	0.0260001
chr2_166532267_166532818	4.42864	-0.59243	0.224447	-2.63951	0.00830262	0.0260065
chr12_67357847_67358590	11.8673	-0.397116	0.150455	-2.63943	0.00830445	0.0260082
chr5_175493601_175494573	12.4335	-0.349227	0.132311	-2.63944	0.00830424	0.0260082
chr2_191271930_191275060	307.264	0.101071	0.0382959	2.63921	0.00830998	0.0260234
chr2_219154207_219157947	434.715	0.0888181	0.0336538	2.63917	0.00831093	0.0260244
chr2_86425781_86427917	299.463	0.105188	0.0398596	2.63896	0.00831601	0.0260367
chr3_48752046_48755511	476.214	0.0953659	0.0361377	2.63896	0.00831618	0.0260367
chr12_26579592_26579969	4.75308	-0.539654	0.204498	-2.63892	0.00831707	0.0260374
chr1_189668471_189669081	9.08652	-0.370489	0.140405	-2.63872	0.00832197	0.0260507
chr14_32029670_32031760	259.126	0.0882823	0.0334591	2.63851	0.00832707	0.0260612
chr2_149947592_149948199	5.22446	-0.556397	0.210874	-2.63853	0.00832669	0.0260612
chr3_19388623_19390693	53.6916	-0.172157	0.0652485	-2.63848	0.00832792	0.0260612
chr9_140098566_140101301	366.564	0.0976804	0.0370214	2.63848	0.00832782	0.0260612
chr8_116810590_116811219	9.1844	-0.387235	0.146775	-2.63829	0.00833258	0.0260737
chr8_30513037_30513802	18.031	-0.293154	0.111124	-2.63809	0.00833754	0.0260872
chr12_95874205_95874746	10.093	-0.395952	0.150099	-2.63795	0.00834101	0.0260926
chr17_45907433_45909845	293.437	0.102215	0.0387487	2.63791	0.00834191	0.0260926
chr18_51773849_51774334	7.13646	-0.404928	0.153502	-2.63793	0.00834127	0.0260926
chr8_82355199_82355755	7.56599	-0.523377	0.198403	-2.63794	0.00834107	0.0260926
chr17_34610912_34615085	85.9848	0.312134	0.118332	2.63779	0.00834493	0.0261
chr19_12185008_12185567	8.98333	-0.461377	0.174922	-2.63762	0.00834906	0.02611
chr20_16709760_16712471	376.049	0.0978878	0.0371124	2.6376	0.00834942	0.02611
chr11_117197875_117200004	205.251	0.10455	0.0396386	2.63757	0.00835022	0.0261104
chr16_89553472_89558777	430.462	0.0828771	0.0314233	2.63744	0.00835353	0.0261179
chr4_8429051_8431057	160.282	0.116111	0.0440244	2.63742	0.00835391	0.0261179
chr5_137072708_137074174	30.6571	-0.231605	0.0878239	-2.63715	0.00836051	0.0261344
chr8_79336148_79336656	6.20566	-0.52899	0.200591	-2.63716	0.00836027	0.0261344
chr21_19147664_19148746	26.0626	-0.214962	0.0815138	-2.63712	0.0083613	0.0261348
chr13_73300252_73303682	338.775	0.0935323	0.0354692	2.637	0.0083643	0.0261421
chr2_102808466_102809048	5.99462	-0.563506	0.213697	-2.63694	0.00836587	0.026145
chr12_65073100_65074372	28.9206	-0.194894	0.0739206	-2.63653	0.00837594	0.0261723
chr19_42578983_42581778	315.676	0.0961172	0.0364559	2.63653	0.00837576	0.0261723
chr3_141263141_141264048	26.0885	-0.234959	0.0891181	-2.63649	0.00837695	0.0261735
chr5_79032409_79033230	20.6697	-0.292477	0.110948	-2.63616	0.00838502	0.0261966
chr19_29299706_29300449	8.37939	-0.412955	0.156655	-2.63609	0.00838687	0.0261983
chr7_150782548_150786939	220.115	0.1203	0.0456355	2.6361	0.00838652	0.0261983
chr14_103850620_103855017	605.76	0.0914787	0.0347046	2.63592	0.00839083	0.0262086
chr2_172863911_172865772	205.552	0.10085	0.0382606	2.63587	0.00839223	0.0262109
chr19_42299882_42307388	120.509	0.268534	0.101879	2.63582	0.0083934	0.0262125
chr12_125549117_125551019	188.083	0.0976796	0.0370601	2.63571	0.00839617	0.0262191
chr2_127519573_127520652	23.2679	-0.229801	0.0871957	-2.63547	0.00840214	0.0262357
chr6_11505014_11505544	7.19454	-0.631714	0.23971	-2.63533	0.00840552	0.0262442
chr12_32043193_32044414	23.0997	-0.280026	0.106267	-2.63512	0.00841086	0.0262485
chr16_50306412_50310745	275.998	0.095765	0.0363426	2.63506	0.00841216	0.0262485
chr2_116100816_116101429	8.27977	-0.432983	0.164312	-2.63513	0.00841057	0.0262485
chr3_191046223_191049864	315.371	0.0969162	0.0367778	2.63518	0.00840916	0.0262485
chr5_56495284_56495864	10.3497	-0.319893	0.121392	-2.6352	0.00840871	0.0262485
chr6_144536297_144538519	233.692	0.10428	0.0395734	2.63511	0.00841091	0.0262485
chr7_23529387_23531369	141.507	0.107824	0.0409187	2.63508	0.00841176	0.0262485
chrX_133118839_133120429	36.5141	0.215228	0.0816736	2.63522	0.00840824	0.0262485
chr12_10305598_10307199	168.459	0.113024	0.0428947	2.6349	0.00841609	0.0262566
chr2_7199120_7199846	15.8085	-0.293518	0.111396	-2.63492	0.0084157	0.0262566
chr11_32720337_32720804	4.51212	-0.581889	0.220845	-2.63482	0.0084181	0.0262569
chr12_87117679_87118249	4.14062	-0.563351	0.213809	-2.63483	0.00841783	0.0262569
chr19_54605286_54607535	210.692	0.131808	0.0500255	2.63481	0.00841854	0.0262569
chr5_58592689_58593436	17.7059	-0.308415	0.117056	-2.63477	0.0084195	0.0262569
chr5_71602961_71605014	198.279	0.0974027	0.036968	2.63478	0.00841911	0.0262569
chr19_1648053_1653842	294.999	0.106244	0.0403278	2.6345	0.0084261	0.0262755
chr14_51705846_51709283	494.367	0.100452	0.03813	2.63447	0.00842686	0.0262758
chr2_188311218_188313655	81.6316	-0.15626	0.059316	-2.63436	0.00842959	0.0262822
chr6_390586_394724	563.065	0.0934387	0.0354713	2.63421	0.00843338	0.026292
chr15_100880714_100882694	100.024	0.152459	0.0578825	2.63393	0.00844018	0.0263091
chr19_37406179_37408895	314.833	0.101891	0.0386838	2.63394	0.00843998	0.0263091
chr17_45568829_45570894	213.505	0.127767	0.0485102	2.63382	0.00844297	0.0263157
chr7_32766905_32769468	242.921	0.118438	0.044969	2.63378	0.00844413	0.0263173
chr5_27107366_27107969	7.8577	-0.471271	0.178941	-2.63367	0.00844676	0.0263234
chr18_60891125_60891687	11.2101	-0.316614	0.120226	-2.63349	0.00845126	0.0263354
chr1_102222662_102223247	6.0125	-0.575027	0.218354	-2.63346	0.008452	0.0263356
chr11_60691256_60692957	73.1132	0.161792	0.0614399	2.63335	0.00845483	0.0263424
chr12_5996930_5997855	22.8915	-0.229175	0.087031	-2.63326	0.00845697	0.026347
chr19_12831228_12835529	436.029	0.0763556	0.0289972	2.63321	0.00845825	0.0263489
chr17_17531547_17532706	45.8056	0.173673	0.0659565	2.63315	0.00845973	0.0263514
chr10_102130444_102131693	27.7598	-0.212833	0.0808329	-2.633	0.00846341	0.0263609
chr19_40322855_40325518	228.777	0.131126	0.0498057	2.63276	0.00846952	0.0263758
chr6_102021888_102022506	6.35008	-0.638028	0.24234	-2.63278	0.00846897	0.0263758
chr4_37838850_37839339	7.21024	-0.423126	0.160722	-2.63266	0.00847196	0.0263813
chr12_27390667_27392314	29.3331	-0.208532	0.0792115	-2.6326	0.00847338	0.026382
chr2_147177663_147178149	5.34097	-0.533694	0.202725	-2.6326	0.0084735	0.026382
chrX_67913046_67915178	54.4675	0.209455	0.0795682	2.6324	0.00847847	0.0263954
chr16_58548461_58550642	242.606	0.114595	0.0435339	2.63232	0.00848036	0.0263992
chr8_17193743_17194581	6.80897	-0.427398	0.162369	-2.63227	0.00848158	0.0264009
chr4_69206716_69207390	17.0625	-0.341711	0.129819	-2.63221	0.00848325	0.026404
chr12_123318839_123323087	346.062	0.0874677	0.0332307	2.63213	0.00848507	0.0264073
chrX_64815721_64816329	13.5114	-0.29969	0.113859	-2.63211	0.00848561	0.0264073
chr6_146187849_146188740	17.2612	-0.287507	0.109239	-2.63191	0.00849055	0.0264206
chr15_86123744_86124471	16.8754	-0.311313	0.11829	-2.63177	0.00849425	0.02643
chr9_33162719_33168743	885.256	0.0908524	0.0345229	2.63166	0.00849693	0.0264363
chr20_47717096_47718056	15.0206	-0.267267	0.10156	-2.63162	0.00849798	0.0264375
chr19_12983719_12984861	24.0309	0.315214	0.119786	2.63148	0.00850142	0.0264461
chr3_52738331_52742154	483.731	0.0805231	0.0306007	2.63141	0.00850303	0.0264491
chr10_80062101_80063902	140.355	0.141341	0.0537149	2.63131	0.00850553	0.0264527
chr5_67515297_67515877	11.8273	-0.30511	0.115953	-2.63131	0.00850553	0.0264527
chr4_139668085_139668879	8.24337	-0.585553	0.222535	-2.63129	0.00850626	0.0264529
chr21_15922491_15923059	8.48287	-0.439376	0.166985	-2.63123	0.00850775	0.0264555
chr12_18034855_18035374	5.88458	-0.542076	0.206022	-2.63115	0.00850957	0.0264591
chrX_71791480_71793489	148.327	0.12374	0.0470332	2.63091	0.00851563	0.0264758
chr17_43970954_43973884	190.475	0.0990792	0.0376605	2.63085	0.00851709	0.0264783
chr10_51449759_51450761	21.8605	-0.271835	0.103333	-2.63066	0.008522	0.0264915
chr16_67061888_67065574	418.071	0.0977006	0.0371402	2.63059	0.00852375	0.0264949
chr14_105259792_105262951	220.85	0.110308	0.0419335	2.63054	0.00852494	0.0264965
chr5_58894242_58894823	11.3045	-0.345529	0.131366	-2.63029	0.00853127	0.0265141
chr19_15407815_15408933	21.9422	-0.233042	0.0886017	-2.63022	0.00853297	0.0265153
chr22_38576152_38578570	156.062	0.121089	0.0460377	2.63022	0.00853298	0.0265153
chr3_183164557_183166519	268.402	0.106727	0.0405782	2.63016	0.00853442	0.0265177
chr16_3199332_3203213	223.332	0.115709	0.0439937	2.63012	0.00853544	0.0265188
chr14_62128056_62128922	18.6478	-0.255124	0.0970042	-2.63003	0.0085377	0.0265217
chr2_172749358_172751768	275.768	0.0976788	0.0371397	2.63004	0.00853757	0.0265217
chr12_74883979_74885021	23.951	-0.255458	0.0971341	-2.62995	0.00853975	0.0265239
chr22_46662970_46665439	199.975	0.103925	0.0395159	2.62997	0.00853935	0.0265239
chr13_67775246_67776156	8.97155	-0.441132	0.167743	-2.62981	0.00854328	0.0265307
chr17_74348694_74351120	275.31	0.10018	0.0380939	2.62983	0.00854284	0.0265307
chr11_121107827_121108441	8.19785	-0.453338	0.172391	-2.62971	0.00854583	0.0265359
chr12_92578663_92580265	32.9757	-0.207822	0.0790291	-2.62969	0.00854626	0.0265359
chr6_21951148_21951866	13.9916	-0.320771	0.121984	-2.62961	0.00854829	0.0265401
chr16_22216796_22219550	265.299	0.0992758	0.0377545	2.62951	0.00855079	0.0265458
chr6_139625810_139626384	8.27251	-0.549917	0.209162	-2.62914	0.00856013	0.0265727
chr19_35452461_35455774	355.631	0.10243	0.0389656	2.62872	0.00857063	0.0266032
chr14_68637165_68637696	4.93724	-0.544073	0.206977	-2.62867	0.00857197	0.0266053
chr2_204102649_204105745	398.924	0.102853	0.0391292	2.62854	0.00857521	0.0266133
chr10_42398164_42399023	8.62835	-0.435338	0.165633	-2.62834	0.00858034	0.0266271
chr12_9889542_9890697	27.5506	-0.255671	0.097278	-2.62825	0.00858245	0.0266316
chr6_70616458_70617027	5.2947	-0.503494	0.191579	-2.62813	0.00858561	0.0266394
chr4_177240000_177243991	520.971	0.0990282	0.0376833	2.62791	0.00859124	0.0266547
chr5_142163098_142164090	21.6195	-0.271279	0.103234	-2.62781	0.00859355	0.0266598
chr3_156200860_156202893	71.9992	-0.144952	0.0551697	-2.62739	0.00860419	0.0266907
chr13_57857392_57857942	7.28722	-0.514368	0.195776	-2.62734	0.00860564	0.0266924
chr9_177974_179813	154.856	0.169875	0.0646572	2.62732	0.00860607	0.0266924
chr12_51784031_51787393	263.988	0.0904619	0.0344318	2.62728	0.00860714	0.0266937
chr1_111210386_111218711	1049.94	0.0700418	0.0266598	2.62724	0.00860801	0.026694
chr5_21495323_21495865	6.77154	-0.472815	0.179968	-2.62722	0.0086086	0.026694
chr9_21030051_21032476	203.979	0.0899454	0.0342374	2.62711	0.00861135	0.0267005
chr3_98450628_98453459	223.852	0.110179	0.0419404	2.62703	0.00861329	0.0267044
chr17_58102844_58104744	80.0845	0.134266	0.0511111	2.62695	0.00861547	0.0267091
chr1_39455786_39459166	344.081	0.104786	0.039893	2.62667	0.00862256	0.0267207
chr12_27088316_27095610	914.799	0.0745222	0.0283703	2.62677	0.00862007	0.0267207
chr14_22387367_22388409	20.6306	-0.268434	0.102195	-2.62668	0.00862214	0.0267207
chr21_43915515_43917423	161.642	0.102576	0.0390513	2.6267	0.00862167	0.0267207
chr3_3219004_3222030	352.118	0.0947317	0.0360648	2.62671	0.00862153	0.0267207
chr7_86785055_86785604	11.4954	-0.35275	0.134302	-2.62654	0.00862581	0.0267287
chr8_8859670_8861991	249.583	0.113568	0.0432399	2.62646	0.0086277	0.0267324
chr2_8617228_8618595	29.9566	-0.223248	0.0850155	-2.62597	0.00864036	0.0267696
chr1_157014352_157016866	126.051	0.123667	0.0470954	2.62589	0.00864228	0.026772
chr19_51521633_51522241	10.9509	-0.367399	0.139914	-2.62588	0.00864249	0.026772
chr14_51251442_51252876	28.1943	-0.204899	0.0780352	-2.62573	0.00864632	0.0267818
chr4_63782483_63783004	6.51837	-0.482504	0.183764	-2.62567	0.0086478	0.0267843
chr4_71864787_71865804	23.2441	-0.280629	0.106883	-2.62558	0.00865017	0.0267896
chr12_102065106_102065814	13.028	-0.314679	0.119857	-2.62545	0.00865347	0.0267977
chr22_45568969_45569802	16.5856	-0.290261	0.110558	-2.62542	0.00865431	0.0267982
chr12_81424192_81425064	8.06218	-0.402372	0.153293	-2.62486	0.00866849	0.026839
chr14_96827400_96831443	572.246	0.0954236	0.036354	2.62485	0.00866883	0.026839
chr11_111806909_111808677	116.052	0.121069	0.0461251	2.6248	0.00867001	0.0268406
chr5_135467616_135470370	313.555	0.106035	0.040398	2.62476	0.008671	0.0268415
chr11_61284052_61284609	11.1461	-0.305992	0.116581	-2.62472	0.00867197	0.0268424
chr19_34855351_34858293	299.877	0.108173	0.0412152	2.6246	0.00867516	0.0268502
chr3_8282683_8283020	4.70773	-0.532921	0.203057	-2.62449	0.00867796	0.0268568
chr3_27520595_27526944	516.735	0.0815435	0.0310706	2.62446	0.00867871	0.0268571
chr10_26756443_26758284	41.1337	-0.21383	0.0814771	-2.62441	0.00867981	0.0268584
chr4_76436141_76441129	600.99	0.0793798	0.0302473	2.62436	0.00868119	0.0268606
chr6_123887411_123888118	10.1226	-0.483622	0.184295	-2.62418	0.00868584	0.0268729
chr17_76875354_76876659	26.9856	0.249132	0.0949404	2.62409	0.008688	0.0268774
chr19_39185524_39186224	13.2298	-0.296457	0.112982	-2.62394	0.00869188	0.0268874
chr17_54669667_54675683	368.093	0.125489	0.0478269	2.62382	0.00869505	0.0268951
chr21_46974331_46975117	114.221	0.138312	0.0527149	2.62377	0.00869631	0.0268969
chr17_25957574_25961016	330.785	0.109053	0.041566	2.6236	0.00870065	0.0269082
chr10_116272402_116274683	52.2052	-0.201155	0.0766745	-2.62349	0.00870345	0.0269148
chr14_106995519_106996179	10.5335	-0.408626	0.155763	-2.62339	0.00870608	0.0269191
chr19_57049010_57051253	161.097	0.117452	0.0447711	2.62338	0.00870618	0.0269191
chr12_88376739_88377292	4.94497	-0.503261	0.191857	-2.62311	0.00871319	0.0269386
chr2_64680494_64682678	128.247	0.114844	0.0437838	2.62297	0.00871661	0.0269471
chr1_36183308_36185358	227.257	0.111722	0.0425951	2.62288	0.0087189	0.0269521
chr2_209183681_209184840	22.7805	-0.244082	0.093061	-2.62281	0.00872069	0.0269556
chr2_54648662_54649849	28.0145	-0.216298	0.0824699	-2.62275	0.00872238	0.0269587
chr1_93418863_93419934	25.5221	-0.226477	0.086353	-2.62269	0.00872398	0.0269615
chrX_146992527_146995853	268.759	0.0875857	0.033396	2.62264	0.00872504	0.0269627
chr9_92140913_92142205	12.1518	-0.305467	0.116477	-2.62256	0.00872717	0.0269672
chr10_33268887_33270742	159.325	0.0987613	0.037659	2.62251	0.00872839	0.0269687
chrX_47862176_47864346	140.702	0.104418	0.0398164	2.62249	0.008729	0.0269687
chr15_65822034_65824209	209.261	0.0988621	0.0377007	2.62229	0.00873406	0.0269822
chr18_10607048_10607865	15.6586	-0.347212	0.132413	-2.6222	0.00873644	0.0269875
chr20_50128719_50129861	25.2493	-0.249921	0.0953117	-2.62215	0.00873777	0.0269895
chr6_154550508_154553831	94.2667	-0.17945	0.0684474	-2.62172	0.00874885	0.0270216
chr3_171773053_171773581	8.37288	-0.352149	0.134324	-2.62164	0.00875086	0.0270257
chr14_61312130_61313137	18.7227	-0.33197	0.126646	-2.62125	0.00876079	0.0270543
chr4_88342512_88345423	396.692	0.103744	0.0395809	2.62106	0.00876568	0.0270673
chr17_40974904_40976764	218.706	0.114366	0.0436345	2.62099	0.00876741	0.0270705
chr3_171174502_171180063	715.517	0.0953787	0.0363916	2.6209	0.00876975	0.0270756
chr2_89131265_89134149	57.6394	-0.150278	0.0573404	-2.62081	0.00877204	0.0270806
chr7_79637958_79638588	8.79804	-0.446811	0.170494	-2.62068	0.00877534	0.0270887
chr2_192109288_192111311	119.076	0.145885	0.0556693	2.62057	0.00877836	0.0270938
chr20_44440329_44442401	160.233	0.101573	0.0387599	2.62058	0.00877803	0.0270938
chr10_56631618_56632487	9.03276	-0.424861	0.162129	-2.62052	0.00877966	0.0270957
chr15_35183692_35184210	6.21327	-0.499246	0.190518	-2.62046	0.00878112	0.0270963
chr6_157694535_157696851	179.163	0.124145	0.0473752	2.62046	0.0087812	0.0270963
chr18_49650407_49651094	5.98341	-0.435865	0.166336	-2.62038	0.00878318	0.0271003
chr13_49064011_49064539	9.35621	-0.330184	0.126012	-2.62025	0.00878656	0.0271086
chr1_12404490_12406273	65.3025	-0.152736	0.0582927	-2.62016	0.00878896	0.0271118
chrX_64897247_64898201	18.5031	-0.24444	0.0932916	-2.62017	0.00878849	0.0271118
chr13_41350465_41352154	42.2699	-0.162946	0.0621905	-2.62011	0.00879014	0.0271134
chr16_70487257_70489685	374.041	0.100488	0.0383534	2.62005	0.00879165	0.0271159
chr17_40399855_40403277	142.835	-0.0981345	0.0374569	-2.61993	0.00879485	0.0271216
chr6_105005177_105005787	8.62907	-0.524112	0.200047	-2.61995	0.00879436	0.0271216
chr11_124457340_124457872	4.81438	-0.616068	0.235153	-2.61986	0.00879658	0.0271248
chr5_59094869_59095578	16.5592	-0.288189	0.110004	-2.61981	0.00879787	0.0271267
chr17_46018151_46020087	220.147	0.109462	0.0417837	2.61972	0.00880012	0.0271294
chr5_139043427_139043899	6.93949	-0.453817	0.17323	-2.61974	0.00879968	0.0271294
chr9_107730033_107731445	108.663	0.10675	0.0407495	2.61967	0.00880157	0.0271318
chr1_144300544_144302113	45.6057	0.165599	0.0632171	2.61953	0.00880501	0.0271403
chr13_30686763_30687467	11.5076	-0.327006	0.124836	-2.61948	0.00880648	0.0271427
chr1_155989294_155991370	174.433	0.0986883	0.0376768	2.61934	0.00881008	0.0271496
chr19_34669949_34670733	13.5959	-0.344022	0.131339	-2.61935	0.0088098	0.0271496
chr1_19785648_19786865	26.1733	-0.241392	0.0921603	-2.61926	0.00881208	0.0271516
chr5_131819989_131828465	1336.95	0.0943586	0.0360247	2.61927	0.00881174	0.0271516
chr7_105986103_105987382	17.7585	-0.278355	0.106278	-2.61912	0.00881577	0.0271609
chr2_36823799_36825760	107.327	0.128394	0.0490224	2.61908	0.00881661	0.0271613
chr1_11993810_11995765	137.255	0.110641	0.0422455	2.61901	0.00881854	0.0271638
chr1_114488398_114491343	77.9866	-0.157876	0.0602812	-2.619	0.00881887	0.0271638
chr15_75134531_75136478	183.836	0.103394	0.0394793	2.61895	0.00882012	0.0271638
chr4_53727468_53729352	115.419	0.152032	0.0580505	2.61896	0.00881979	0.0271638
chr1_52194101_52196891	310.427	0.0800939	0.0305845	2.61877	0.00882472	0.0271674
chr1_60296055_60296711	7.98388	-0.479331	0.183036	-2.61878	0.00882438	0.0271674
chr22_39897578_39899999	257.315	0.109083	0.0416538	2.61881	0.00882382	0.0271674
chr6_28972825_28974048	38.7823	-0.170162	0.064976	-2.61884	0.00882305	0.0271674
chr6_71996857_72002803	389.75	0.103544	0.0395384	2.61881	0.00882376	0.0271674
chr6_167386737_167387351	10.6111	-0.396438	0.15139	-2.61866	0.00882764	0.0271743
chr2_179968654_179969128	7.06834	-0.594979	0.227217	-2.61855	0.0088305	0.0271789
chr7_140621078_140621886	12.3184	-0.413582	0.157942	-2.61856	0.0088301	0.0271789
chr4_88928007_88931257	288.779	0.0939044	0.0358623	2.61847	0.00883251	0.027183
chr5_150590171_150596236	348.897	-0.0908493	0.0346963	-2.61842	0.00883388	0.0271851
chr6_434611_435288	11.947	-0.33034	0.126165	-2.61833	0.00883614	0.02719
chr3_161981970_161982596	9.23978	-0.489985	0.187144	-2.61823	0.00883883	0.0271961
chr20_20031633_20034066	353.475	0.110829	0.042336	2.61783	0.00884899	0.0272253
chr7_2351832_2354797	167.484	0.135973	0.0519427	2.61774	0.00885137	0.0272305
chr3_145414531_145415083	10.3233	-0.378309	0.14452	-2.61769	0.00885273	0.0272326
chr8_59323304_59325842	283.97	0.0818155	0.0312562	2.61757	0.00885575	0.0272398
chr2_179895852_179897732	67.7352	-0.14975	0.0572101	-2.61754	0.00885649	0.0272399
chr1_240731715_240732230	6.7611	-0.484272	0.185014	-2.61749	0.00885794	0.0272423
chr7_105171300_105174017	331.266	0.0926241	0.0353892	2.6173	0.00886288	0.0272554
chr7_37703518_37703933	6.48571	-0.39855	0.152296	-2.61694	0.00887222	0.027282
chr5_137193590_137194613	22.9998	-0.236958	0.0905491	-2.6169	0.00887315	0.0272828
chr2_166427258_166427760	8.07136	-0.540632	0.206627	-2.61647	0.00888452	0.0273156
chr1_69030596_69031113	11.456	-0.463451	0.177137	-2.61635	0.00888761	0.0273209
chr7_115510618_115511328	8.23516	-0.470462	0.179816	-2.61635	0.00888753	0.0273209
chr6_154560293_154561578	31.8475	-0.26727	0.102155	-2.61632	0.00888837	0.0273211
chr3_18565051_18565750	10.1892	-0.457873	0.175017	-2.61616	0.00889255	0.0273319
chr10_529978_531883	107.63	0.135059	0.0516293	2.61595	0.00889804	0.0273466
chr11_46400809_46404550	180.25	0.113018	0.0432043	2.6159	0.00889924	0.0273482
chr17_38004559_38005336	18.1025	-0.255135	0.0975421	-2.61564	0.00890615	0.0273673
chr19_40224952_40226558	14.7012	-0.301025	0.115093	-2.61548	0.0089101	0.0273773
chr6_143259278_143260296	21.2544	-0.280984	0.107443	-2.61518	0.00891795	0.0273994
chr6_33871526_33873711	52.0363	-0.163926	0.0626837	-2.61513	0.0089194	0.0274017
chr8_56985111_56987958	382.387	0.104075	0.0397979	2.61508	0.00892063	0.0274034
chr18_21673846_21674317	6.85358	-0.453832	0.173557	-2.61489	0.00892554	0.0274119
chr20_39944979_39947267	195.261	0.115813	0.0442901	2.61487	0.00892618	0.0274119
chr4_81122743_81125190	257.639	0.104941	0.040132	2.6149	0.00892546	0.0274119
chr5_111091070_111094631	384.496	0.0786716	0.0300861	2.61488	0.00892589	0.0274119
chr6_5665535_5666758	22.3964	-0.235211	0.089953	-2.61482	0.00892741	0.0274136
chr18_33549603_33554333	507.211	0.0801395	0.0306508	2.6146	0.00893318	0.0274292
chr9_134541990_134545244	64.2311	-0.13815	0.0528388	-2.61455	0.00893453	0.0274312
chr21_18983065_18986227	463.715	0.0972499	0.0371964	2.6145	0.00893587	0.0274332
chr19_42632482_42638179	493.753	0.0940299	0.0359666	2.61436	0.00893941	0.0274385
chr19_53399549_53401694	237.81	0.0992403	0.0379597	2.61436	0.00893945	0.0274385
chr9_21357238_21358364	29.097	-0.236779	0.090569	-2.61435	0.00893966	0.0274385
chr15_74665737_74667553	119.997	0.151066	0.0577852	2.61428	0.00894168	0.0274426
chr20_32792891_32793558	9.19013	-0.369207	0.141229	-2.61424	0.00894259	0.0274433
chr3_188849591_188850792	25.004	-0.240145	0.0918669	-2.61405	0.00894756	0.0274564
chr16_83931709_83934230	264.18	0.126025	0.0482127	2.61394	0.00895043	0.0274631
chr2_30467203_30468007	22.2345	-0.295413	0.113016	-2.61391	0.00895126	0.0274635
chr3_18540657_18541744	23.9378	-0.243978	0.0933402	-2.61386	0.00895259	0.0274655
chr13_50645206_50646021	14.1765	-0.256796	0.0982492	-2.61373	0.00895609	0.0274741
chr10_103872634_103881712	778.302	0.0797014	0.0304953	2.61356	0.00896039	0.0274776
chr18_29263687_29266459	183.934	0.0865759	0.0331252	2.6136	0.00895946	0.0274776
chr2_96302351_96302945	9.0729	-0.518367	0.198333	-2.61362	0.00895895	0.0274776
chr2_174218429_174221443	351.22	0.0899549	0.0344175	2.61363	0.00895849	0.0274776
chr5_140089481_140091770	285.964	0.111127	0.0425196	2.61355	0.00896068	0.0274776
chr2_59953110_59953800	17.5063	-0.259131	0.0991507	-2.61351	0.00896178	0.0274789
chr12_118502355_118503001	10.8126	-0.378579	0.14486	-2.61341	0.00896432	0.0274832
chr21_10702270_10703238	29.6324	-0.455683	0.174364	-2.6134	0.00896456	0.0274832
chr17_45791881_45792819	17.6156	-0.232575	0.0889954	-2.61334	0.00896624	0.027486
chr18_15257000_15257520	7.96387	-0.4661	0.178356	-2.61331	0.0089669	0.027486
chr19_32835874_32838583	326.158	0.0832	0.0318375	2.61327	0.00896793	0.027486
chr2_8820584_8826468	803.361	0.100438	0.038434	2.61326	0.00896826	0.027486
chr3_195621237_195623907	298.194	0.104272	0.0399021	2.61319	0.00897014	0.0274897
chr8_145668834_145670943	150.724	0.109942	0.0420779	2.61282	0.00897992	0.0275176
chr1_205780530_205783574	311.947	0.103469	0.0396046	2.61256	0.0089868	0.0275262
chr1_234507824_234510801	468.367	0.100248	0.0383717	2.61255	0.00898691	0.0275262
chr11_61581904_61585233	367.939	0.118457	0.045341	2.61257	0.00898646	0.0275262
chr2_131225016_131225781	9.02714	-0.538862	0.206258	-2.61256	0.00898659	0.0275262
chr2_162489950_162490674	9.49445	-0.421517	0.161341	-2.61259	0.00898593	0.0275262
chr20_18487180_18489736	316.839	0.0912418	0.0349243	2.61256	0.00898673	0.0275262
chr21_25327024_25328345	36.0839	-0.228023	0.0872831	-2.61246	0.0089894	0.0275318
chr22_36923284_36926468	295.578	0.0842117	0.0322354	2.6124	0.00899091	0.0275343
chr19_57105869_57107801	162.85	0.142675	0.0546154	2.61236	0.00899201	0.0275355
chr16_69372071_69375151	456.143	0.0955779	0.0365897	2.61215	0.0089974	0.0275499
chr8_71128329_71130250	42.1825	-0.190989	0.0731218	-2.61193	0.00900324	0.0275657
chr4_134764674_134765345	8.15804	-0.390118	0.14937	-2.61176	0.00900781	0.0275775
chr20_43374137_43375378	44.4618	0.163322	0.0625341	2.61172	0.00900876	0.0275783
chr8_79427444_79430518	358.22	0.0928363	0.035548	2.61158	0.0090126	0.027588
chr13_74094658_74095915	33.7222	-0.180959	0.0692953	-2.61142	0.00901675	0.0275985
chr12_117173976_117177076	324.143	0.109138	0.0417946	2.6113	0.00901984	0.0276059
chr11_67722287_67723619	58.5539	0.166516	0.0637728	2.61108	0.0090256	0.0276214
chr12_21589761_21592812	424.138	0.0898311	0.0344073	2.61081	0.00903275	0.0276412
chr10_173202_174382	53.5718	-0.15896	0.0608874	-2.61073	0.00903499	0.0276438
chr8_145046047_145053831	459.954	0.0853451	0.0326899	2.61075	0.00903449	0.0276438
chr22_29976138_29978044	135.1	0.123377	0.0472609	2.61054	0.00903991	0.0276567
chr4_85885161_85889113	112.767	0.14456	0.0553803	2.61032	0.00904588	0.0276728
chr11_45943228_45946096	142.333	0.170934	0.065487	2.6102	0.00904886	0.0276798
chr12_12965889_12967564	245.919	0.085012	0.0325695	2.61017	0.00904972	0.0276803
chr17_18578383_18579031	8.78172	-0.521348	0.199743	-2.6101	0.00905168	0.0276842
chr3_178083979_178084585	6.3679	-0.489647	0.187614	-2.60986	0.00905783	0.0277009
chr12_122069144_122070686	27.0849	-0.239186	0.0916489	-2.60981	0.00905917	0.0277028
chr2_116291085_116291790	8.49813	-0.451992	0.173198	-2.60968	0.00906275	0.0277117
chr6_34191323_34192762	70.9113	0.125103	0.0479393	2.6096	0.00906474	0.0277156
chr1_10276042_10276497	11.852	-0.321453	0.123185	-2.60951	0.00906726	0.0277192
chr5_171010905_171011552	6.16594	-0.459725	0.176173	-2.60951	0.00906732	0.0277192
chr19_40022110_40023945	231.346	0.10005	0.0383413	2.60947	0.00906823	0.0277199
chr4_104288185_104288620	4.87778	-0.559698	0.214498	-2.60935	0.00907155	0.0277279
chr15_66065527_66066313	15.5775	-0.278404	0.106696	-2.60931	0.00907244	0.0277285
chr19_45577675_45580701	204.826	0.119917	0.0459589	2.60923	0.00907469	0.0277332
chr11_89570320_89570805	7.92269	-0.489451	0.18759	-2.60915	0.00907675	0.0277374
chr11_15699213_15699825	8.54307	-0.40872	0.156671	-2.60878	0.0090866	0.0277654
chr15_78440385_78443143	271.483	0.0942616	0.0361353	2.60857	0.00909205	0.0277799
chr8_90986505_90987761	21.6422	-0.236624	0.090717	-2.60838	0.00909724	0.0277936
chr2_233561188_233563940	341.417	0.0858285	0.0329056	2.60833	0.00909865	0.0277958
chr1_6085445_6089503	342.27	0.0873259	0.0334809	2.60823	0.0091012	0.0278015
chr5_138955992_138956471	8.18416	-0.450407	0.172693	-2.60813	0.00910375	0.0278071
chr8_123798678_123799189	9.21255	-0.338253	0.129693	-2.6081	0.00910456	0.0278074
chr2_40517109_40517982	17.0818	-0.317313	0.121667	-2.60803	0.00910646	0.0278111
chr17_16283293_16286419	313.189	0.09245	0.0354496	2.60793	0.00910917	0.0278173
chr4_75408797_75409835	20.3623	-0.270914	0.103885	-2.60782	0.00911212	0.0278241
chr18_56918718_56919253	8.37656	-0.538593	0.206534	-2.60776	0.00911356	0.0278264
chr4_60682953_60683562	8.24227	-0.501891	0.192472	-2.60761	0.00911766	0.0278368
chr22_40671856_40673427	62.413	-0.148942	0.0571192	-2.60756	0.00911896	0.0278386
chr5_80036826_80037785	21.5546	-0.228901	0.0877926	-2.60729	0.00912616	0.0278585
chr7_42478500_42479260	6.27053	-0.530686	0.203549	-2.60717	0.00912948	0.0278665
chr17_36364027_36365217	21.5157	-0.320309	0.122861	-2.60707	0.00913195	0.0278719
chr10_65015433_65016828	31.0392	-0.21222	0.081405	-2.60697	0.00913474	0.0278783
chr10_11189427_11190492	21.6115	-0.22784	0.0874003	-2.60686	0.00913772	0.0278852
chr2_204584196_204585106	19.4938	-0.224122	0.0859764	-2.60678	0.00913974	0.0278892
chr1_96287087_96287730	7.56386	-0.457424	0.175479	-2.60671	0.00914163	0.0278907
chr8_61835938_61836535	8.20107	-0.398312	0.152802	-2.60671	0.00914158	0.0278907
chr6_64062304_64063585	26.8241	-0.205718	0.078923	-2.60657	0.00914541	0.0279001
chr19_38396543_38399992	417.04	0.0980233	0.0376084	2.60642	0.0091494	0.0279065
chr21_36800487_36801348	17.1975	-0.296929	0.113923	-2.60641	0.00914956	0.0279065
chr22_50329532_50330948	34.7798	0.178131	0.0683436	2.6064	0.00914988	0.0279065
chrX_154113957_154116489	101.807	0.121116	0.0464689	2.60639	0.00915029	0.0279065
chr9_130496476_130498039	95.5645	0.137922	0.0529204	2.60622	0.0091547	0.0279178
chr11_67231475_67233402	120.613	0.118285	0.0453875	2.60611	0.00915777	0.027925
chr3_135683801_135686145	138.396	0.105352	0.0404257	2.60608	0.00915854	0.0279252
chr14_63462694_63463255	7.42301	-0.474911	0.182237	-2.60601	0.00916033	0.0279285
chr15_40762338_40764814	200.12	0.104011	0.0399145	2.60585	0.00916457	0.0279381
chr7_17282836_17283296	6.88222	-0.439625	0.168708	-2.60584	0.00916488	0.0279381
chr4_104001309_104001733	4.96298	-0.564024	0.216465	-2.60561	0.00917096	0.0279545
chr9_86431152_86433579	225.288	0.111588	0.0428266	2.60558	0.00917184	0.027955
chr6_67408442_67409154	9.38193	-0.472847	0.181478	-2.60553	0.00917327	0.0279573
chr2_163285344_163285889	6.95392	-0.444678	0.170685	-2.60526	0.00918053	0.0279772
chr12_28677564_28678398	20.3048	-0.310982	0.11937	-2.6052	0.00918216	0.0279801
chr4_153474995_153475711	13.0157	-0.311033	0.119414	-2.60467	0.0091962	0.0280207
chr22_46408890_46410712	153.788	0.13686	0.0525512	2.60432	0.00920561	0.0280472
chr7_94959381_94960905	72.9792	-0.163481	0.0627747	-2.60424	0.00920775	0.0280497
chr9_15421917_15424873	372.446	0.0886604	0.0340447	2.60424	0.00920783	0.0280497
chr17_72977401_72979192	120.716	0.115482	0.0443467	2.60408	0.00921213	0.0280607
chr4_40306977_40307705	16.1395	-0.303968	0.116735	-2.60392	0.00921653	0.0280719
chr11_118867420_118869944	306.491	0.0971532	0.0373135	2.6037	0.00922242	0.0280834
chr2_24580683_24584272	377.174	0.0883926	0.0339489	2.6037	0.00922238	0.0280834
chr3_161729295_161729668	3.55541	-0.712826	0.273772	-2.60372	0.00922181	0.0280834
chr9_11807753_11808396	6.96715	-0.548649	0.210721	-2.60367	0.00922319	0.0280836
chr7_136528544_136529014	5.85517	-0.448866	0.172404	-2.60357	0.00922577	0.0280893
chr17_19769454_19771902	239.155	0.105483	0.0405169	2.60342	0.00922978	0.0280943
chr17_41392098_41393851	136.873	0.117899	0.0452865	2.60341	0.00923023	0.0280943
chr19_57873870_57876126	163.416	0.106731	0.0409959	2.60344	0.00922921	0.0280943
chr7_135646698_135647380	9.41136	-0.345839	0.132839	-2.60344	0.00922933	0.0280943
chr10_97514992_97518541	160.568	0.146626	0.0563216	2.60337	0.00923125	0.0280953
chr1_776713_777873	25.7076	-0.247432	0.0950513	-2.60314	0.00923745	0.0281026
chr10_22021508_22022018	5.10753	-0.493109	0.189432	-2.6031	0.00923861	0.0281026
chr13_106295617_106296203	7.16285	-0.525219	0.201755	-2.60325	0.00923448	0.0281026
chr16_2770263_2772146	75.6394	0.145207	0.0557813	2.60316	0.00923696	0.0281026
chr16_25121505_25124244	363.019	0.0857821	0.032953	2.60316	0.00923688	0.0281026
chr3_164283386_164283860	3.96005	-0.503772	0.193522	-2.60317	0.00923651	0.0281026
chr8_79202387_79203336	9.70013	-0.3886	0.149282	-2.60312	0.00923795	0.0281026
chr16_74633469_74636189	69.3869	-0.156719	0.0602106	-2.60284	0.00924551	0.0281215
chr1_93456162_93457181	19.1254	-0.242009	0.0929798	-2.60281	0.00924624	0.0281215
chr10_35928519_35933504	373.729	0.0905184	0.0347809	2.60253	0.00925392	0.028139
chr11_122027791_122028855	28.0299	-0.232525	0.0893461	-2.60252	0.0092541	0.028139
chr4_174021924_174022515	7.30481	-0.446524	0.171573	-2.60254	0.00925369	0.028139
chr14_57589461_57589936	3.99209	-0.591646	0.227339	-2.60248	0.00925509	0.0281399
chr1_241681166_241684382	347.94	0.0917021	0.0352371	2.60243	0.00925658	0.0281422
chr7_112963270_112963729	4.81911	-0.4982	0.191448	-2.60228	0.00926074	0.0281527
chr20_5092350_5094709	346.616	0.100147	0.0384858	2.60218	0.00926325	0.0281582
chr11_65183463_65200223	2040.83	0.0783535	0.0301114	2.60212	0.00926488	0.028161
chr9_118653356_118653869	5.78223	-0.445491	0.17123	-2.6017	0.00927618	0.0281932
chr12_10554553_10555289	14.8769	-0.309663	0.119027	-2.60163	0.00927823	0.0281973
chr15_60860339_60861132	14.5434	-0.310687	0.119423	-2.60156	0.00928007	0.0282007
chr3_121150457_121151715	32.112	-0.215503	0.0828421	-2.60137	0.00928517	0.0282141
chr10_22998966_23004472	652.069	0.0925928	0.0355965	2.60118	0.00929037	0.0282277
chr3_142314259_142316309	270.132	0.0947306	0.0364189	2.60113	0.0092916	0.0282293
chr1_165736957_165739554	386.014	0.0873996	0.0336024	2.60099	0.00929542	0.028238
chr3_165087462_165088327	9.91311	-0.423044	0.162648	-2.60098	0.00929589	0.028238
chr16_29817683_29820888	255.473	0.103144	0.0396587	2.60079	0.00930081	0.0282508
chr20_34651912_34653858	186.32	0.0989559	0.0380496	2.60071	0.00930309	0.0282556
chr1_27152156_27161238	329.917	0.0977209	0.0375765	2.60059	0.00930646	0.0282637
chr17_41444812_41447598	242.638	0.0996376	0.0383142	2.60054	0.00930769	0.0282653
chr1_145514801_145517812	348.055	0.101358	0.0389766	2.60049	0.00930916	0.0282676
chr6_18386845_18391902	472.947	0.112811	0.0433839	2.60029	0.00931446	0.0282815
chr10_64791382_64791909	7.14924	-0.427871	0.16455	-2.60025	0.00931568	0.028283
chr7_43644065_43645004	27.3371	-0.295725	0.113735	-2.60013	0.0093188	0.0282904
chr4_142019950_142020438	4.90844	-0.529972	0.203828	-2.6001	0.00931975	0.0282911
chr20_1368773_1370954	57.9838	-0.153275	0.0589529	-2.59996	0.00932357	0.0283005
chr19_36504087_36506202	210.758	0.121199	0.0466184	2.5998	0.0093277	0.0283109
chr9_138985589_138988471	138.543	0.137885	0.05304	2.59965	0.00933199	0.0283218
chr13_102823663_102824194	8.10213	-0.429349	0.165159	-2.59962	0.00933277	0.028322
chr5_118725594_118726139	14.8244	-0.324616	0.124872	-2.59959	0.00933357	0.0283222
chr6_42002577_42003638	18.8636	-0.257438	0.0990347	-2.59948	0.00933658	0.0283292
chr2_221584925_221585346	3.62463	-0.588986	0.226587	-2.59938	0.00933933	0.0283332
chr6_15451473_15453378	50.7643	-0.175684	0.0675865	-2.5994	0.00933871	0.0283332
chr1_45203432_45206452	205.536	0.111834	0.0430242	2.59933	0.0093406	0.0283349
chr1_168790746_168791311	6.3622	-0.431687	0.166115	-2.59872	0.0093571	0.0283828
chrX_152952615_152954609	42.796	0.171639	0.066051	2.59858	0.00936098	0.0283924
chr3_38732711_38733117	6.28565	-0.479787	0.184648	-2.59839	0.00936607	0.0284057
chr6_133392408_133392882	4.91426	-0.485097	0.186695	-2.59834	0.00936766	0.0284084
chr1_23927437_23929155	51.1907	-0.182183	0.0701197	-2.59817	0.00937229	0.0284202
chr2_91610829_91611181	10.7801	-0.364668	0.140362	-2.59804	0.00937564	0.0284282
chr6_120573172_120573762	7.32167	-0.506407	0.194926	-2.59795	0.00937824	0.028434
chr13_83025962_83026706	10.0302	-0.372657	0.14345	-2.59781	0.00938209	0.0284435
chr8_59860046_59860530	3.30691	-0.749473	0.288536	-2.5975	0.0093904	0.0284665
chr6_75154577_75155107	7.65344	-0.559773	0.215508	-2.59746	0.00939173	0.0284683
chr14_103581139_103581865	11.4664	-0.347853	0.133931	-2.59726	0.00939709	0.0284803
chr9_82207626_82208112	12.8734	-0.340643	0.131154	-2.59727	0.00939681	0.0284803
chr2_136446853_136448211	27.8405	-0.19839	0.0763923	-2.59699	0.00940458	0.0285008
chr17_80604384_80606626	234.326	0.121213	0.0466755	2.59694	0.00940594	0.028501
chr6_149967981_149970771	338.216	0.088805	0.0341961	2.59693	0.00940607	0.028501
chr20_62337638_62341328	337.571	0.100987	0.0388896	2.59677	0.00941043	0.028512
chr12_93829919_93831176	33.5153	-0.214585	0.0826383	-2.59668	0.00941298	0.0285176
chr2_96807729_96813014	538.771	0.0995501	0.0383393	2.59655	0.00941644	0.0285259
chr15_68590760_68592203	63.7395	-0.150937	0.0581332	-2.5964	0.00942051	0.0285307
chr5_138503016_138503561	5.30419	-0.53841	0.207369	-2.59639	0.00942081	0.0285307
chr7_130426427_130427017	9.57675	-0.444987	0.171387	-2.59639	0.00942089	0.0285307
chr9_103113641_103116098	378.722	0.0910706	0.0350753	2.59643	0.00941972	0.0285307
chr11_102183235_102184442	24.9106	-0.250377	0.0964425	-2.59613	0.00942814	0.0285483
chr17_46618147_46622575	433.356	0.11485	0.0442385	2.59615	0.00942763	0.0285483
chr1_203236226_203237395	67.0812	0.137134	0.0528232	2.59609	0.00942908	0.028549
chr1_198896081_198896973	22.6579	-0.269836	0.103942	-2.59604	0.00943061	0.0285514
chr7_30199107_30199713	10.652	-0.328725	0.12663	-2.59595	0.00943292	0.0285562
chr17_80054500_80057862	291.336	0.112968	0.0435177	2.5959	0.00943441	0.0285586
chr5_59594113_59594696	12.0729	-0.440239	0.169594	-2.59584	0.009436	0.0285612
chr10_62237738_62238383	6.19168	-0.405796	0.156329	-2.59578	0.00943759	0.0285639
chr6_3455166_3458518	186.732	0.11501	0.0443073	2.59574	0.0094387	0.0285651
chr19_18547252_18549338	94.001	0.131306	0.0505877	2.59562	0.00944205	0.028573
chr15_77305603_77307502	36.9505	-0.21136	0.0814325	-2.59552	0.0094448	0.0285748
chr2_227770185_227772865	63.2384	-0.188717	0.0727081	-2.59554	0.00944414	0.0285748
chr4_79577661_79579433	50.1591	-0.162299	0.0625302	-2.59553	0.00944456	0.0285748
chr20_3153212_3155420	185.918	0.105505	0.0406518	2.59534	0.00944971	0.0285875
chr10_8095223_8100394	526.436	0.0835541	0.0321974	2.59505	0.00945763	0.0286079
chr10_96161648_96164295	176.563	0.120582	0.0464667	2.59502	0.00945861	0.0286079
chr5_156733795_156734647	17.4375	-0.263119	0.101394	-2.59502	0.00945862	0.0286079
chr5_41924466_41927029	299.833	0.0866438	0.03339	2.5949	0.00946172	0.0286151
chr13_41362651_41364776	187.972	0.0990481	0.038174	2.59465	0.00946878	0.0286343
chr12_16034081_16037583	431.382	0.0774962	0.0298696	2.59448	0.00947329	0.0286458
chr1_94343139_94345828	430.307	0.096111	0.037046	2.59437	0.00947647	0.0286511
chr6_47212090_47212533	4.36003	-0.496971	0.191558	-2.59437	0.00947644	0.0286511
chr6_137072269_137073768	37.3418	-0.186307	0.0718155	-2.59424	0.0094799	0.0286592
chr17_80022235_80024681	232.504	0.115131	0.0443801	2.5942	0.0094811	0.0286607
chr6_24862094_24863216	29.1615	-0.235567	0.0908086	-2.5941	0.00948387	0.0286669
chr12_89727266_89727979	11.4856	-0.332484	0.128175	-2.59398	0.00948724	0.0286749
chr19_34285633_34289251	200.926	0.1335	0.0514685	2.59382	0.00949174	0.0286841
chr9_36993951_36994841	12.6038	-0.350945	0.1353	-2.59382	0.0094916	0.0286841
chr6_94708717_94709205	8.24865	-0.424005	0.163473	-2.59373	0.00949399	0.0286866
chr9_69072852_69073400	7.06979	-0.50222	0.193628	-2.59374	0.00949393	0.0286866
chr16_56641649_56644683	348.413	0.105254	0.040581	2.59369	0.00949526	0.0286882
chr18_14131233_14133426	214.821	0.0945255	0.0364452	2.59363	0.00949682	0.0286908
chr11_66055391_66057853	224.037	0.112527	0.0433902	2.59337	0.00950413	0.0287105
chr13_34879695_34880157	6.63235	-0.615403	0.237301	-2.59334	0.00950478	0.0287105
chr1_36928642_36930883	290.034	0.120859	0.0466042	2.59331	0.00950574	0.0287112
chr20_52483427_52484079	16.0089	-0.265805	0.102506	-2.59306	0.00951259	0.0287297
chr15_22174300_22174806	10.326	-0.440258	0.169785	-2.59303	0.00951339	0.02873
chr10_126422618_126424028	31.3162	-0.250238	0.0965054	-2.593	0.00951439	0.0287308
chr7_5102443_5103184	9.99863	-0.424854	0.16385	-2.59295	0.00951576	0.028732
chr7_29233792_29236744	260.655	0.101032	0.0389644	2.59293	0.00951622	0.028732
chr7_152032587_152034047	48.234	-0.185296	0.0714681	-2.59271	0.00952232	0.0287482
chr1_99336197_99338031	64.6944	-0.147755	0.0569905	-2.59263	0.00952443	0.0287524
chr17_53827739_53829529	155.487	0.118257	0.0456132	2.5926	0.00952542	0.0287532
chr12_46574290_46574807	11.252	-0.354382	0.136697	-2.59246	0.00952924	0.0287626
chr9_72286409_72288526	126.624	0.112625	0.0434445	2.5924	0.00953097	0.0287656
chr1_157775553_157777807	43.187	-0.186627	0.0719938	-2.59226	0.00953486	0.0287751
chrX_54466154_54468450	193.813	0.104348	0.0402548	2.5922	0.00953642	0.0287777
chr11_64682842_64685783	259.451	0.10205	0.0393714	2.59197	0.00954274	0.0287924
chr3_165523361_165524562	16.9505	-0.367084	0.141623	-2.59197	0.00954269	0.0287924
chr14_93532242_93533014	16.7699	-0.257064	0.0991808	-2.59188	0.00954544	0.028797
chr8_78318141_78318631	6.31347	-0.519343	0.200374	-2.59187	0.00954572	0.028797
chr4_65626469_65626892	5.20046	-0.585729	0.225993	-2.5918	0.00954764	0.0288006
chr16_59880289_59880816	6.39811	-0.610396	0.235514	-2.59176	0.00954875	0.0288018
chr17_592668_593837	17.282	0.283811	0.10951	2.59165	0.00955178	0.0288087
chr19_14191075_14193488	189.935	0.110071	0.0424755	2.59139	0.00955898	0.0288262
chr5_69697932_69698376	7.38685	-0.458624	0.17698	-2.59139	0.00955903	0.0288262
chr15_21088063_21088989	16.6279	-0.356324	0.137508	-2.59129	0.0095616	0.0288318
chr2_24306005_24308415	151.32	0.121359	0.0468355	2.59118	0.00956467	0.0288389
chr17_30667982_30670011	195.609	0.103319	0.0398773	2.59092	0.00957192	0.0288583
chr5_98260113_98260859	11.4587	-0.346319	0.133668	-2.5909	0.00957258	0.0288583
chr6_28108827_28111162	317.946	0.0845687	0.0326426	2.59075	0.00957668	0.0288685
chr4_146653477_146655132	104.143	0.129884	0.0501344	2.59071	0.00957783	0.0288698
chr21_40717535_40722447	487.554	0.0824352	0.0318213	2.59057	0.00958183	0.0288797
chr11_14378589_14381338	340.738	0.100774	0.0389013	2.5905	0.00958377	0.0288833
chr8_70768634_70769235	3.53775	-0.645183	0.249063	-2.59045	0.00958515	0.0288853
chr14_30615932_30616499	8.2727	-0.37953	0.14652	-2.5903	0.00958934	0.0288958
chr8_85351848_85352502	7.92631	-0.453928	0.175245	-2.59024	0.00959089	0.0288982
chr11_6254201_6257298	336.34	0.100491	0.0387981	2.5901	0.0095947	0.0289059
chr7_150160166_150161086	19.2746	-0.313249	0.120941	-2.5901	0.00959487	0.0289059
chr19_18208252_18210732	162.294	0.105507	0.0407363	2.59	0.00959746	0.0289115
chr5_112195993_112198866	395.016	0.0914663	0.0353155	2.58998	0.00959829	0.0289118
chr9_132788911_132789668	11.3726	-0.293613	0.113379	-2.58965	0.00960727	0.0289366
chrX_102508577_102510812	194.955	0.0954654	0.0368652	2.58958	0.0096092	0.0289403
chr18_74779017_74781283	35.4741	-0.185701	0.0717135	-2.58948	0.00961213	0.028946
chr3_30705868_30707370	36.2864	-0.229519	0.0886356	-2.58946	0.00961255	0.028946
chr16_19124720_19126558	60.9947	0.179226	0.0692175	2.58931	0.00961672	0.0289563
chr17_19550761_19553520	352.936	0.0916445	0.0353939	2.58928	0.00961779	0.0289574
chr15_86124560_86128228	181.507	-0.117314	0.0453087	-2.5892	0.00961985	0.0289614
chr2_122492439_122495674	403.755	0.0992556	0.0383374	2.589	0.00962548	0.0289748
chr2_198187372_198188829	34.7493	-0.193525	0.0747492	-2.58899	0.00962577	0.0289748
chr10_103573287_103579637	1046.42	0.0897476	0.0346657	2.58895	0.00962696	0.0289762
chr3_13000957_13002796	33.9173	-0.217351	0.0839552	-2.58889	0.00962858	0.0289768
chr3_196728992_196731226	73.4926	0.152055	0.0587339	2.58889	0.0096286	0.0289768
chr21_30669698_30675051	448.869	0.103119	0.039834	2.58873	0.00963306	0.028988
chr15_20790115_20790561	8.22046	-0.394038	0.152221	-2.58859	0.00963687	0.0289929
chr16_28218020_28224233	514.65	0.0909568	0.0351382	2.58854	0.00963832	0.0289929
chr2_109064525_109067241	312.199	0.100013	0.0386363	2.58857	0.00963747	0.0289929
chr21_9560826_9561739	23.3948	-0.460771	0.178003	-2.58855	0.00963809	0.0289929
chr4_135112871_135113303	4.72704	-0.600028	0.231797	-2.58859	0.00963693	0.0289929
chr9_28357652_28358266	9.28332	-0.534306	0.20644	-2.5882	0.00964802	0.0290199
chr14_61904817_61906879	52.7985	-0.206939	0.0799583	-2.58808	0.00965125	0.0290274
chr1_166807696_166810809	257.422	0.100088	0.0386739	2.58799	0.00965373	0.0290326
chr10_120924069_120926125	217.884	0.0960893	0.0371299	2.58792	0.00965574	0.0290358
chr12_1699434_1705162	616.743	0.0831	0.032111	2.5879	0.00965625	0.0290358
chr6_90142201_90144184	142.191	0.131348	0.0507551	2.58788	0.00965698	0.0290358
chr12_6492389_6494609	54.7061	0.195664	0.0756097	2.58782	0.00965866	0.0290387
chr3_3149231_3150523	15.3143	-0.267907	0.103528	-2.58779	0.00965951	0.0290391
chr9_8847300_8847943	5.75942	-0.466215	0.180165	-2.58772	0.00966136	0.0290424
chr19_17829641_17833017	254.865	0.109821	0.0424405	2.58765	0.00966317	0.0290457
chr15_65424423_65427040	304.724	0.0910054	0.0351695	2.58762	0.00966405	0.0290461
chr14_83108438_83109556	17.1287	-0.334775	0.129379	-2.58755	0.00966598	0.0290497
chr10_7285810_7286473	16.6246	-0.260929	0.100842	-2.58751	0.00966728	0.0290515
chr10_32603301_32604226	14.914	-0.353385	0.136575	-2.58748	0.00966811	0.0290518
chr2_26406822_26408825	136.303	0.11684	0.045159	2.58729	0.00967329	0.0290634
chr3_50335319_50338366	207.119	0.0934154	0.0361055	2.58729	0.00967343	0.0290634
chr2_460414_461221	20.9878	-0.282321	0.109122	-2.58721	0.00967576	0.0290682
chr21_16134069_16136219	86.4399	-0.15187	0.0587051	-2.587	0.00968144	0.029083
chr1_97102310_97103147	6.51162	-0.439342	0.169828	-2.58697	0.00968231	0.0290835
chrX_128976590_128978706	140.518	0.124311	0.0480548	2.58687	0.00968528	0.0290902
chr6_75991914_75996010	563.65	0.0854191	0.0330217	2.58676	0.00968834	0.0290972
chr12_122583860_122585154	27.7897	-0.217977	0.0842713	-2.58661	0.00969261	0.0291078
chr17_33758219_33761121	308.879	0.126958	0.0490857	2.58646	0.00969688	0.0291184
chr19_14490983_14497217	831.128	0.0918747	0.0355229	2.58635	0.00969974	0.0291248
chr10_101926636_101928359	61.846	-0.180613	0.0698385	-2.58615	0.00970537	0.0291395
chr1_161183855_161188608	236.551	0.145958	0.0564433	2.58592	0.00971187	0.0291569
chr13_30221649_30223401	30.7432	-0.326063	0.126099	-2.58577	0.0097162	0.0291676
chr12_113699439_113700193	14.9455	-0.276578	0.10697	-2.58558	0.0097216	0.0291816
chr21_9928054_9928407	9.16528	-0.397414	0.153709	-2.58549	0.00972413	0.0291871
chr2_105064228_105064767	9.77582	-0.372949	0.144249	-2.58546	0.00972505	0.0291876
chr10_27792358_27795682	353.409	0.0827739	0.0320174	2.58528	0.00972993	0.0291979
chr3_185540471_185544510	313.449	0.100148	0.0387379	2.58528	0.00973005	0.0291979
chr5_55275769_55276622	16.1076	-0.285545	0.110451	-2.58526	0.00973067	0.0291979
chr13_46734018_46735113	26.4753	-0.234571	0.0907365	-2.58519	0.00973242	0.0292009
chr11_102244826_102245105	5.57823	-0.521917	0.201901	-2.58501	0.00973758	0.0292142
chr15_50975766_50976348	9.13966	-0.431639	0.166994	-2.58475	0.00974499	0.0292342
chr11_33234673_33235093	2.98402	-0.699483	0.270625	-2.58469	0.00974659	0.0292368
chr11_65263759_65275781	2861.43	0.0984783	0.0381019	2.5846	0.00974912	0.02924
chr11_106545067_106545445	4.83028	-0.547093	0.211674	-2.5846	0.00974913	0.02924
chr14_61803883_61805515	43.3017	-0.214594	0.0830317	-2.58449	0.00975237	0.0292456
chr20_43159757_43161771	128.721	0.113328	0.0438495	2.58448	0.00975246	0.0292456
chr4_116697277_116697777	5.81308	-0.453284	0.175392	-2.5844	0.00975488	0.0292507
chr10_121261464_121262804	25.3676	-0.214293	0.0829212	-2.5843	0.00975759	0.0292566
chr14_90420211_90423844	505.66	0.0948978	0.0367224	2.58419	0.00976071	0.0292638
chr10_103589473_103591557	121.77	0.123639	0.0478489	2.58395	0.00976751	0.0292819
chr16_66554630_66559601	83.1702	-0.135761	0.0525463	-2.58365	0.00977616	0.0293057
chr9_88330011_88332022	41.1268	-0.183721	0.0711111	-2.58358	0.00977798	0.0293089
chr2_25744713_25745450	16.3126	-0.25489	0.0986622	-2.58347	0.0097813	0.0293127
chr2_114308520_114310021	38.0142	-0.185999	0.0719959	-2.58346	0.00978145	0.0293127
chr7_64029439_64031220	118.07	0.118615	0.0459131	2.58346	0.00978135	0.0293127
chrX_42802323_42803284	13.9634	-0.298006	0.115356	-2.58336	0.00978433	0.0293191
chr4_35313504_35314102	6.29628	-0.54166	0.209676	-2.58332	0.00978545	0.0293203
chr17_16487073_16488383	37.3143	-0.177503	0.0687126	-2.58327	0.00978699	0.0293227
chr3_49444910_49445500	10.7865	-0.344541	0.133381	-2.58313	0.00979074	0.0293317
chr11_62357712_62360541	293.211	0.0918749	0.0355688	2.58302	0.00979394	0.0293391
chr6_163147708_163149542	143.278	0.120017	0.0464655	2.58293	0.00979665	0.029345
chr1_1675558_1679110	367.613	0.142748	0.0552692	2.58279	0.00980064	0.0293547
chr20_57414718_57415220	7.21436	-0.441	0.170754	-2.58266	0.00980429	0.0293635
chr1_145968057_145970497	212.731	0.0926521	0.0358775	2.58246	0.00980985	0.0293773
chr6_124572005_124572694	9.12462	-0.483147	0.187089	-2.58244	0.00981039	0.0293773
chr5_138951068_138951546	10.4338	-0.358976	0.139011	-2.58236	0.00981281	0.0293823
chr7_3944871_3945442	6.65908	-0.484764	0.187725	-2.5823	0.00981429	0.0293846
chr1_9703591_9704993	25.1277	-0.20588	0.0797294	-2.58224	0.00981621	0.0293868
chr5_139486345_139488959	193.547	0.103325	0.040014	2.58223	0.0098165	0.0293868
chr10_32632829_32637463	581.592	0.0883441	0.0342134	2.58215	0.00981873	0.0293912
chr2_28646224_28647123	21.2852	-0.216882	0.0839948	-2.58209	0.00982033	0.0293938
chr1_43414758_43415920	20.6364	-0.270692	0.104836	-2.58205	0.00982162	0.0293955
chr14_97263143_97265310	223.119	0.107499	0.0416343	2.58198	0.00982357	0.0293991
chr3_141029564_141031745	249.639	0.0959333	0.0371557	2.58193	0.00982498	0.0294011
chr12_93320769_93324401	322.808	0.0893834	0.0346217	2.58172	0.00983107	0.0294127
chr19_52596883_52599744	339.098	0.0909863	0.0352422	2.58175	0.0098302	0.0294127
chr8_112745414_112745885	6.97947	-0.479286	0.185645	-2.58174	0.00983043	0.0294127
chr12_65026608_65027264	10.6891	-0.345223	0.13373	-2.5815	0.00983733	0.0294292
chr10_43502175_43502784	6.78432	-0.422482	0.163671	-2.58128	0.00984343	0.0294452
chrX_117860631_117863344	97.9205	0.136527	0.0528958	2.58106	0.00984986	0.0294623
chr17_48636113_48639217	135.223	0.11531	0.0446782	2.58091	0.00985398	0.0294724
chr5_67843675_67844186	6.84936	-0.519773	0.201404	-2.58075	0.00985861	0.029484
chr16_11775011_11775952	18.8962	-0.246375	0.095472	-2.5806	0.00986284	0.02949
chr2_195911652_195912247	6.70215	-0.454546	0.176139	-2.58061	0.00986248	0.02949
chr5_175791592_175793641	187.295	0.113216	0.0438715	2.58063	0.00986216	0.02949
chr1_11467253_11468082	19.0894	-0.310264	0.120237	-2.58044	0.00986736	0.0294979
chr11_29950737_29951418	8.80842	-0.717978	0.278235	-2.58048	0.00986644	0.0294979
chr15_95457400_95457954	7.66772	-0.407373	0.157871	-2.58041	0.00986822	0.0294979
chr2_109951881_109952673	16.4028	-0.290074	0.112414	-2.58041	0.00986845	0.0294979
chr14_64804100_64806525	233.964	0.0944226	0.0365965	2.5801	0.00987727	0.0295199
chrX_152598863_152600979	96.1722	0.13795	0.0534665	2.58012	0.00987654	0.0295199
chr1_1258731_1259272	8.81921	-0.342919	0.132913	-2.58004	0.00987898	0.0295206
chr12_48926138_48926755	8.74914	-0.379452	0.147073	-2.58004	0.009879	0.0295206
chr7_93789845_93790954	29.3658	-0.199172	0.0771992	-2.57998	0.00988054	0.029523
chr14_68161202_68162940	286.059	0.0990201	0.0383815	2.57989	0.00988319	0.0295265
chr2_34501784_34502285	7.46429	-0.490036	0.189945	-2.57989	0.00988319	0.0295265
chr5_145213979_145215882	169.326	0.112532	0.0436224	2.57969	0.00988881	0.029541
chr6_150948317_150949028	12.1904	-0.284327	0.110222	-2.57959	0.00989184	0.0295479
chr2_26044477_26046226	74.8044	-0.141771	0.0549593	-2.57956	0.00989266	0.0295481
chr20_52451639_52452483	16.2456	-0.27859	0.108003	-2.57946	0.00989542	0.0295497
chr3_42641036_42643990	351.176	0.0747139	0.0289649	2.57947	0.00989533	0.0295497
chr4_73488772_73489393	5.34349	-0.525972	0.203905	-2.5795	0.00989431	0.0295497
chr17_80249643_80252365	185.857	0.107782	0.0417866	2.57934	0.00989892	0.0295579
chr4_55807356_55809452	58.475	-0.173816	0.067403	-2.57875	0.00991574	0.0296037
chr6_13922395_13922926	6.38226	-0.451905	0.17524	-2.57877	0.00991523	0.0296037
chr17_55433653_55435170	38.3685	-0.172999	0.0670954	-2.5784	0.00992586	0.0296317
chr11_10633631_10634186	9.67404	-0.33866	0.13135	-2.5783	0.00992878	0.0296382
chr2_21756736_21757265	7.43389	-0.423425	0.164228	-2.57827	0.00992969	0.0296387
chr7_105515457_105519075	298.291	0.0905509	0.0351212	2.57824	0.00993047	0.0296388
chr2_187453642_187456604	384.65	0.0890366	0.0345346	2.57818	0.00993208	0.0296414
chr10_64964217_64965206	22.8967	-0.243828	0.0945792	-2.57803	0.00993652	0.0296502
chr3_109344595_109345155	6.31532	-0.588069	0.228106	-2.57806	0.00993579	0.0296502
chr3_57676084_57679577	338.951	0.0866178	0.0335999	2.57792	0.0099398	0.0296569
chr4_140453539_140454073	5.80444	-0.457115	0.17732	-2.5779	0.00994025	0.0296569
chr1_223070190_223071837	47.3647	-0.207534	0.0805062	-2.57786	0.00994139	0.0296581
chr11_118310947_118311503	11.353	-0.320727	0.124418	-2.57782	0.00994247	0.0296591
chr6_36409612_36412846	463.556	0.0800582	0.0310582	2.57768	0.00994665	0.0296693
chr7_62906749_62907187	5.33719	-0.527739	0.204738	-2.57763	0.00994811	0.0296714
chr19_1477871_1480198	173.95	0.100011	0.0388009	2.57754	0.00995049	0.0296763
chr18_23805488_23809318	385.24	0.0937011	0.0363554	2.57736	0.0099558	0.0296899
chr1_160988678_160991897	231.56	0.0908407	0.0352468	2.57728	0.00995816	0.0296947
chr3_105930682_105931295	5.62427	-0.468478	0.18178	-2.57717	0.00996131	0.0297019
chr5_169009790_169012176	281.568	0.112047	0.0434787	2.57705	0.00996482	0.0297102
chr6_73105085_73105650	6.82096	-0.440157	0.170802	-2.57699	0.00996636	0.0297125
chr15_52273575_52274825	30.9816	-0.207042	0.0803456	-2.5769	0.00996921	0.0297188
chr6_101245946_101246726	8.25571	-0.403269	0.156499	-2.57682	0.00997146	0.0297233
chr5_114596198_114599319	408.757	0.0878873	0.0341107	2.57653	0.00997973	0.0297457
chr5_150598683_150604544	639.597	0.0774668	0.030067	2.57647	0.00998154	0.0297489
chr5_172204098_172205414	29.9447	-0.211737	0.0821824	-2.57642	0.00998285	0.0297505
chr11_71772855_71773351	10.0276	-0.424384	0.164733	-2.57619	0.00998961	0.0297678
chr5_157283637_157286824	339.483	0.0890371	0.0345618	2.57617	0.00999012	0.0297678
chr17_44367897_44369153	31.9236	-0.261721	0.101601	-2.57597	0.00999588	0.0297767
chr20_37500680_37502212	31.3073	-0.194364	0.0754528	-2.57597	0.00999593	0.0297767
chr5_4448741_4449326	4.70023	-0.578774	0.224683	-2.57596	0.00999622	0.0297767
chr6_99101945_99102512	5.90563	-0.571121	0.221714	-2.57594	0.00999686	0.0297767
chrX_24164480_24165389	17.4477	-0.252045	0.0978422	-2.57604	0.009994	0.0297767
chr6_16237939_16240474	196.483	0.093659	0.0363596	2.57591	0.00999765	0.0297768
chr2_175804123_175804636	9.38975	-0.411219	0.159645	-2.57583	0.00999993	0.0297795
chr6_41251657_41254738	94.1281	0.297208	0.115384	2.57583	0.0100001	0.0297795
chr12_10549741_10550227	11.3756	-0.346782	0.134639	-2.57563	0.0100057	0.0297933
chr7_20368966_20372022	253.386	0.102035	0.0396156	2.57562	0.0100062	0.0297933
chr22_39712371_39717039	503.884	0.0855132	0.0332041	2.57538	0.0100131	0.0298115
chr14_91816596_91818293	57.9721	-0.145933	0.0566725	-2.57503	0.0100233	0.0298387
chr2_85059706_85060894	33.6804	-0.190194	0.0738612	-2.57501	0.0100237	0.0298387
chr10_127510635_127513787	484.247	0.0935542	0.0363329	2.57491	0.0100265	0.029845
chr12_123367236_123368197	19.7542	-0.259553	0.100807	-2.57475	0.0100314	0.0298571
chr12_94135114_94137302	233.167	0.0924082	0.0358916	2.57465	0.0100342	0.0298612
chr5_100514857_100515484	9.24919	-0.527952	0.205056	-2.57467	0.0100335	0.0298612
chr14_19531682_19532728	17.7091	-0.341477	0.132642	-2.57444	0.0100403	0.0298691
chr14_59947320_59947905	10.5301	-0.356762	0.138579	-2.57443	0.0100406	0.0298691
chr15_76134710_76138398	448.313	0.094621	0.0367539	2.57444	0.0100401	0.0298691
chr19_12887940_12890642	158.007	0.124547	0.0483782	2.57445	0.0100399	0.0298691
chr5_111867872_111868655	14.4279	-0.301401	0.117072	-2.57449	0.0100389	0.0298691
chr19_39892168_39895669	185.474	0.093191	0.0362016	2.57423	0.0100465	0.0298843
chr1_74058662_74059381	11.9347	-0.304805	0.118412	-2.5741	0.0100502	0.029893
chr17_34478402_34479134	10.8044	-0.515262	0.200179	-2.57401	0.0100526	0.0298981
chr3_49976867_49979052	256.724	0.095222	0.0369941	2.57398	0.0100537	0.029899
chrX_57021032_57022893	87.8653	0.129453	0.0502938	2.57393	0.010055	0.0299007
chr3_136468534_136472810	402.761	0.0889725	0.0345721	2.57353	0.0100666	0.0299329
chr3_121552046_121556368	525.432	0.089918	0.0349435	2.57324	0.010075	0.0299558
chr15_22690542_22691345	20.605	-0.514717	0.200034	-2.57314	0.0100779	0.029962
chr19_57683527_57684585	46.7525	0.227534	0.0884274	2.57311	0.0100788	0.0299626
chr7_29723320_29726003	298.064	0.110208	0.042831	2.57309	0.0100796	0.0299627
chr3_124772859_124775672	335.074	0.0966955	0.0375835	2.57282	0.0100874	0.0299813
chr6_137083898_137084452	7.80403	-0.40061	0.155709	-2.57282	0.0100873	0.0299813
chr13_108921261_108925498	264.329	0.107931	0.0419535	2.57264	0.0100926	0.0299946
chr5_156707818_156708395	10.9285	-0.29948	0.116412	-2.57259	0.0100942	0.0299971
chr1_19534942_19538305	514.331	0.0927142	0.0360448	2.5722	0.0101056	0.0300286
chr5_74147008_74148111	24.8992	-0.240504	0.0935084	-2.57201	0.0101111	0.0300428
chr14_65540972_65542913	15.2837	-0.336113	0.130692	-2.5718	0.0101172	0.0300579
chr2_135927575_135928414	20.5554	-0.277714	0.107985	-2.57178	0.0101177	0.0300579
chr4_162970720_162971494	11.5891	-0.489689	0.190426	-2.57154	0.0101247	0.0300765
chr1_111669283_111669915	11.6544	-0.344687	0.134046	-2.57141	0.0101284	0.0300853
chr9_134602672_134606035	90.6846	-0.123577	0.0480599	-2.57132	0.0101312	0.0300912
chr12_124117284_124119463	357.519	0.0906928	0.0352717	2.57126	0.0101328	0.0300917
chr3_146467298_146467819	6.74024	-0.463724	0.180348	-2.57127	0.0101325	0.0300917
chr5_142352096_142352894	7.23169	-0.463666	0.180354	-2.57087	0.0101445	0.030124
chr12_19973391_19973901	7.57799	-0.403511	0.15697	-2.57062	0.0101516	0.0301397
chr19_52573938_52574484	8.55005	-0.449382	0.174815	-2.57062	0.0101516	0.0301397
chr9_78638316_78639798	38.0693	-0.191037	0.0743158	-2.57061	0.010152	0.0301397
chr14_100528529_100530061	34.4533	-0.205764	0.0800478	-2.57051	0.0101548	0.0301456
chr1_154945338_154949239	525.305	0.0865246	0.0336622	2.57038	0.0101587	0.0301551
chr1_228432823_228433387	9.0622	-0.380106	0.147889	-2.57021	0.0101638	0.0301679
chr16_57662277_57664840	22.6013	0.285313	0.111009	2.57018	0.0101646	0.0301679
chr9_74299742_74301305	31.9287	-0.183468	0.0713867	-2.57006	0.0101681	0.0301761
chr2_169946326_169947178	10.3196	-0.324058	0.126096	-2.56993	0.010172	0.0301855
chr12_53439912_53442060	126.043	0.12705	0.0494378	2.56989	0.0101731	0.0301857
chr6_90943996_90944539	10.067	-0.331492	0.128992	-2.56987	0.0101736	0.0301857
chr5_98268829_98269501	18.3891	-0.285187	0.110977	-2.56979	0.010176	0.0301905
chr12_60910255_60911002	13.5817	-0.444436	0.172956	-2.56964	0.0101803	0.0302011
chr17_75208060_75208677	8.27221	-0.381735	0.148557	-2.56962	0.0101811	0.0302012
chr15_40211493_40214032	279.102	0.100951	0.0392871	2.56958	0.0101823	0.0302026
chr5_118639831_118640505	13.7518	-0.294661	0.114684	-2.56934	0.0101893	0.0302209
chr4_62983865_62984440	5.95732	-0.498731	0.194111	-2.56931	0.0101901	0.0302212
chr11_17297238_17303287	422.207	0.0898815	0.0349854	2.56912	0.0101958	0.0302359
chr3_81809285_81811651	240.913	0.103382	0.040242	2.56901	0.0101991	0.0302433
chr1_104347028_104347656	6.62332	-0.497194	0.193541	-2.56893	0.0102013	0.0302476
chr6_99968271_99970061	206.447	0.116147	0.0452132	2.56887	0.0102032	0.0302509
chr3_67979264_67979628	4.21476	-0.627738	0.244376	-2.56874	0.0102069	0.0302598
chr5_106724298_106725708	33.7001	-0.249648	0.09719	-2.56866	0.0102093	0.0302645
chr7_98971170_98974829	296.453	0.107509	0.0418547	2.56862	0.0102103	0.0302653
chr8_3258506_3259079	4.66617	-0.568057	0.221156	-2.56858	0.0102116	0.0302669
chr1_185344857_185346137	13.7619	-0.327212	0.127402	-2.56834	0.0102186	0.0302854
chr10_85141013_85141547	5.81287	-0.655081	0.255079	-2.56815	0.0102244	0.0302964
chr4_57665517_57666911	150.613	0.108658	0.04231	2.56814	0.0102246	0.0302964
chrX_129304546_129308674	326.35	0.0933588	0.0363521	2.56818	0.0102234	0.0302964
chr12_77335283_77335823	5.05515	-0.548234	0.213482	-2.56806	0.010227	0.0302976
chr13_45561895_45565072	526.991	0.0889414	0.0346342	2.56802	0.0102281	0.0302976
chr16_85643684_85651155	307.998	0.0903164	0.0351696	2.56803	0.010228	0.0302976
chr6_30312315_30313874	97.9654	0.142601	0.0555279	2.56809	0.0102261	0.0302976
chr19_58445587_58447164	99.9944	0.171803	0.066902	2.56798	0.0102294	0.0302994
chr1_117907638_117914583	765.216	0.0671195	0.0261426	2.56744	0.0102454	0.030344
chr1_183598591_183599232	11.7585	-0.42423	0.165236	-2.56742	0.010246	0.030344
chr12_751303_753894	170.25	0.11699	0.0455693	2.5673	0.0102495	0.0303497
chr6_111686604_111686991	4.5414	-0.554125	0.215838	-2.56732	0.0102487	0.0303497
chr3_62337837_62338445	6.83439	-0.484069	0.188558	-2.56721	0.0102521	0.0303552
chr3_97482498_97484423	299.882	0.0956161	0.037247	2.56709	0.0102557	0.0303638
chr8_145742263_145744695	198.177	0.115037	0.0448151	2.56694	0.0102601	0.0303745
chr7_106973017_106974245	27.094	-0.213751	0.0832726	-2.56688	0.0102618	0.0303772
chr21_17608796_17609510	6.72347	-0.49869	0.194287	-2.56677	0.0102652	0.030385
chr8_101224550_101226462	167.982	0.121949	0.0475135	2.56663	0.0102694	0.0303951
chr11_124631153_124633556	180.165	0.1115	0.0434442	2.5665	0.0102729	0.0304034
chr15_80309085_80311103	46.3238	-0.252762	0.0984882	-2.56642	0.0102754	0.0304061
chr2_39350486_39352798	298.692	0.0924291	0.0360147	2.56643	0.0102752	0.0304061
chr12_62552885_62553454	8.52186	-0.402727	0.156925	-2.56636	0.0102771	0.030409
chr16_33589705_33590518	21.652	-0.367818	0.143331	-2.56621	0.0102815	0.0304175
chr19_12510513_12512925	304.947	0.123412	0.0480912	2.56622	0.0102815	0.0304175
chr17_37623255_37624117	12.8054	-0.334918	0.130514	-2.56615	0.0102834	0.0304209
chr20_45190724_45191399	10.4175	-0.342222	0.133367	-2.56601	0.0102876	0.0304236
chr6_2897479_2904508	722.887	0.0788885	0.0307434	2.56603	0.0102869	0.0304236
chr6_104715472_104716352	7.88347	-0.417982	0.16289	-2.56604	0.0102866	0.0304236
chr7_18395516_18396253	13.3642	-0.326213	0.12713	-2.56599	0.0102882	0.0304236
chrX_134428894_134430513	99.4701	0.11349	0.0442269	2.56608	0.0102855	0.0304236
chr3_183187054_183187803	11.0655	-0.320608	0.124949	-2.56591	0.0102907	0.0304288
chr6_43612151_43613921	64.0328	0.146435	0.0570713	2.56582	0.0102931	0.0304338
chr6_6586873_6587895	23.2754	-0.249462	0.0972271	-2.56576	0.010295	0.0304369
chr17_78074262_78076702	261.124	0.092512	0.0360568	2.56573	0.010296	0.0304376
chr8_81077258_81077960	14.9025	-0.289249	0.112748	-2.56544	0.0103044	0.0304603
chrX_2525944_2529142	158.819	0.115584	0.0450582	2.56522	0.0103111	0.030478
chr2_27192628_27194647	113.551	0.119099	0.0464325	2.56499	0.010318	0.0304959
chr3_56955614_56956755	29.5653	-0.201049	0.0783841	-2.56492	0.0103198	0.0304991
chr17_62595203_62596086	20.2238	-0.25962	0.101223	-2.56484	0.0103223	0.0305042
chr8_123922621_123924114	9.79197	-0.387994	0.151276	-2.5648	0.0103234	0.0305051
chr6_103188490_103189231	8.21029	-0.475687	0.185484	-2.56457	0.0103305	0.0305238
chr12_61705284_61705953	11.9125	-0.364228	0.142027	-2.56449	0.0103328	0.0305284
chr1_172411766_172413914	236.925	0.0982553	0.0383154	2.56438	0.010336	0.0305344
chr4_47486486_47489026	236.884	0.0930028	0.0362673	2.56437	0.0103364	0.0305344
chr17_62964833_62966021	27.6574	-0.247905	0.0966765	-2.56428	0.0103391	0.0305402
chrX_64898321_64900566	44.5579	-0.177816	0.0693473	-2.56414	0.0103433	0.0305503
chr1_116183960_116186189	205.585	0.0989438	0.0385898	2.56399	0.0103476	0.0305609
chr4_134818295_134818862	7.62895	-0.535764	0.208966	-2.56388	0.0103509	0.0305683
chr4_173990228_173990673	4.69271	-0.480911	0.187597	-2.56354	0.0103612	0.0305963
chr18_47476201_47477008	11.2676	-0.322322	0.125737	-2.56347	0.0103631	0.0305998
chr2_36202943_36203996	26.7563	-0.259329	0.101175	-2.56319	0.0103716	0.0306166
chr4_20028183_20028748	6.21989	-0.429187	0.167443	-2.56318	0.0103719	0.0306166
chrX_37635605_37636251	12.1882	-0.313385	0.122261	-2.56324	0.0103699	0.0306166
chrX_47076383_47079990	357.515	0.111308	0.043425	2.56323	0.0103704	0.0306166
chr1_226860918_226868571	312.231	-0.0775226	0.0302454	-2.56312	0.0103737	0.0306196
chr3_47019982_47024178	313.238	0.105185	0.0410408	2.56294	0.010379	0.0306331
chr4_114561744_114562312	12.2661	-0.309262	0.120669	-2.5629	0.0103802	0.0306342
chr14_71465422_71466870	43.078	-0.193553	0.0755256	-2.56274	0.010385	0.0306462
chr10_42408780_42409513	7.47551	-0.41492	0.161908	-2.56269	0.0103863	0.0306479
chr19_8068693_8071715	229.246	0.0985627	0.0384641	2.56246	0.0103932	0.030666
chr22_37594047_37596295	136.545	0.124124	0.0484441	2.56221	0.010401	0.0306865
chr7_43965046_43967188	244.754	0.101599	0.0396647	2.56144	0.010424	0.0307522
chr9_15298311_15300643	76.638	-0.15493	0.060487	-2.56137	0.010426	0.0307559
chr10_116258039_116260445	62.3447	-0.170764	0.0666726	-2.56123	0.0104302	0.0307638
chr16_64622129_64623138	11.1696	-0.360264	0.140662	-2.5612	0.010431	0.0307638
chr19_37996482_37998763	301.981	0.124157	0.0484754	2.56123	0.0104302	0.0307638
chr8_29947754_29949378	39.1722	-0.178298	0.0696179	-2.56109	0.0104344	0.0307716
chr4_61356429_61356905	7.20516	-0.498181	0.19454	-2.56082	0.0104427	0.0307935
chr2_208888897_208891265	294.108	0.0916796	0.0358047	2.56055	0.0104507	0.030815
chr2_105944463_105947323	215.88	0.103808	0.0405417	2.56052	0.0104516	0.0308154
chr5_150826719_150829209	216.604	0.110117	0.0430091	2.56033	0.0104574	0.0308302
chr19_48455684_48456085	9.53908	-0.491163	0.191855	-2.56007	0.0104652	0.0308508
chr12_42324254_42325533	32.2982	-0.208598	0.081483	-2.56002	0.0104667	0.030853
chr10_83206328_83206841	7.44811	-0.475933	0.185916	-2.55993	0.0104692	0.0308559
chr6_38669698_38671345	168.818	0.103972	0.0406149	2.55994	0.0104691	0.0308559
chr10_22604099_22607252	426.324	0.0920994	0.0359802	2.55973	0.0104754	0.0308715
chr16_81437082_81437906	14.6286	-0.279054	0.109018	-2.55971	0.0104761	0.0308715
chr2_184760233_184760966	7.99882	-0.431578	0.168611	-2.55961	0.010479	0.0308779
chr1_40347632_40349819	250.893	0.10604	0.0414297	2.55952	0.0104818	0.0308815
chr16_31119076_31120767	168.916	0.114562	0.0447587	2.55954	0.0104812	0.0308815
chr1_203247184_203247864	12.4036	-0.307736	0.120238	-2.55939	0.0104856	0.03089
chr7_73667540_73670085	326.475	0.0981041	0.0383313	2.55937	0.0104862	0.03089
chrX_11775248_11784993	616.593	0.0838245	0.0327538	2.55923	0.0104905	0.0309004
chr1_35142992_35143448	5.94115	-0.528047	0.206347	-2.55902	0.0104966	0.0309077
chr19_2598622_2599925	56.9846	0.14239	0.055642	2.55904	0.010496	0.0309077
chr22_24832917_24833495	6.87227	-0.430468	0.168215	-2.55903	0.0104964	0.0309077
chr3_13034385_13037521	242.651	0.123221	0.0481506	2.55907	0.0104954	0.0309077
chr5_127536963_127537534	10.299	-0.313348	0.122449	-2.55902	0.0104969	0.0309077
chr20_56025349_56027194	33.7453	-0.199546	0.0779792	-2.55896	0.0104986	0.0309104
chr1_22357734_22358708	22.9447	-0.215249	0.0841187	-2.55888	0.0105011	0.0309135
chr2_132438969_132441324	205.549	0.257946	0.100804	2.55887	0.0105012	0.0309135
chr6_83774165_83776124	221.581	0.096386	0.0376697	2.55871	0.0105061	0.0309257
chr2_55848499_55849035	7.37976	-0.42641	0.166665	-2.55848	0.0105131	0.0309439
chr10_64772503_64772896	5.16395	-0.652505	0.255052	-2.55833	0.0105178	0.0309554
chr8_58110532_58111102	6.50827	-0.465803	0.182095	-2.55802	0.010527	0.0309804
chr2_87769823_87771129	29.9871	-0.209262	0.0818089	-2.55793	0.0105297	0.0309836
chr5_65230998_65231976	14.6294	-0.291186	0.113836	-2.55795	0.010529	0.0309836
chr1_24193432_24195751	196.273	0.0990111	0.0387101	2.55776	0.0105349	0.0309898
chr21_9558621_9559474	18.1999	-0.340366	0.133071	-2.55778	0.0105342	0.0309898
chr6_93194215_93194755	9.42039	-0.417205	0.163112	-2.55778	0.0105342	0.0309898
chr7_87846970_87850870	459.373	0.0788288	0.0308186	2.55783	0.0105328	0.0309898
chr16_68503280_68505338	93.1808	-0.135991	0.0531696	-2.55769	0.010537	0.0309937
chr7_130625231_130629260	160.263	-0.119886	0.0468736	-2.55764	0.0105387	0.0309963
chr14_39570832_39573737	369.559	0.104367	0.0408081	2.55752	0.0105423	0.0310031
chr3_176862064_176864262	41.504	-0.197683	0.0772951	-2.55751	0.0105425	0.0310031
chr19_48773722_48775730	132.136	0.128483	0.0502384	2.55746	0.0105439	0.0310033
chr3_125311098_125315617	439.603	0.0775281	0.0303146	2.55745	0.0105441	0.0310033
chr15_59663040_59665853	266.829	0.121767	0.0476162	2.55726	0.0105499	0.0310171
chr2_85152762_85154736	163.605	0.116506	0.045559	2.55725	0.0105504	0.0310171
chr11_119111578_119112358	19.7889	-0.268279	0.104917	-2.55707	0.0105559	0.0310294
chr6_115524547_115525364	6.25714	-0.45591	0.178295	-2.55706	0.0105561	0.0310294
chr12_10527885_10528647	19.1136	-0.332057	0.129868	-2.55688	0.0105615	0.0310428
chr8_60027505_60033307	696.317	0.0683917	0.0267496	2.55674	0.0105659	0.0310533
chr13_99226272_99230694	463.491	0.0833312	0.0325954	2.55653	0.0105722	0.0310682
chr14_50153826_50155758	225.885	0.0990565	0.0387466	2.55652	0.0105725	0.0310682
chr3_16341137_16348266	293.491	-0.119266	0.0466559	-2.55628	0.0105798	0.0310874
chr6_160882765_160884422	39.4857	-0.184521	0.0721864	-2.55617	0.0105831	0.0310947
chr12_14954900_14957890	460.131	0.0935231	0.036589	2.55604	0.010587	0.031104
chr16_10989501_10990701	23.1168	-0.228192	0.0892821	-2.55585	0.0105928	0.0311187
chr2_55235725_55238120	158.77	-0.112124	0.0438733	-2.55563	0.0105996	0.0311364
chr8_102138057_102139815	120.912	0.112934	0.0441915	2.55555	0.0106019	0.0311408
chr7_61237785_61238162	10.3513	-0.437574	0.171228	-2.5555	0.0106034	0.031143
chr10_72254133_72255114	14.7549	-0.331231	0.129624	-2.55532	0.010609	0.0311572
chr17_73265845_73268708	367.6	0.110614	0.0432886	2.55526	0.0106107	0.0311599
chr14_50552280_50553218	16.6569	-0.265418	0.103876	-2.55514	0.0106145	0.0311685
chr15_64384492_64390582	730.704	0.0838966	0.0328396	2.55474	0.0106267	0.0312
chr6_38682303_38683542	34.981	-0.192083	0.0751869	-2.55474	0.0106267	0.0312
chr1_26735214_26736305	18.3847	-0.266733	0.104417	-2.5545	0.0106339	0.0312188
chr12_95042106_95045062	147.057	0.122555	0.0479769	2.55446	0.0106353	0.0312205
chr9_140094086_140096342	184.119	0.135183	0.0529218	2.55438	0.0106376	0.031225
chr16_89423657_89425945	60.5876	-0.153639	0.0601485	-2.55432	0.0106394	0.0312281
chr3_50642356_50650567	737.978	0.0924173	0.0361824	2.55421	0.010643	0.0312363
chr16_67926214_67928599	291.796	0.0851908	0.0333556	2.55402	0.0106488	0.0312511
chr3_133290784_133298359	644.433	0.0645947	0.025292	2.55395	0.0106507	0.0312543
chr11_120603565_120604054	5.94204	-0.635388	0.248813	-2.55368	0.010659	0.0312672
chr11_128348313_128354568	218.633	-0.118809	0.046525	-2.55366	0.0106596	0.0312672
chr13_36870963_36872917	136.618	0.108837	0.0426202	2.55366	0.0106598	0.0312672
chr19_58918732_58921330	308.723	0.11717	0.045882	2.55372	0.0106579	0.0312672
chr9_112680309_112681680	32.6691	-0.21305	0.0834264	-2.55375	0.0106571	0.0312672
chrX_154297934_154301102	247.721	0.0938954	0.0367689	2.55367	0.0106595	0.0312672
chr15_101111247_101112501	29.415	-0.245863	0.0962819	-2.55358	0.0106623	0.031272
chr1_212605466_212607351	151.914	0.109595	0.0429189	2.55354	0.0106634	0.031273
chr2_113340972_113343264	267.226	0.0977064	0.0382636	2.5535	0.0106645	0.0312739
chr14_61867821_61868446	10.3597	-0.329849	0.129177	-2.55347	0.0106657	0.0312752
chr2_74210200_74216200	462.331	0.0741184	0.0290272	2.55341	0.0106673	0.0312774
chrX_48366285_48368402	159.575	0.113081	0.0442867	2.55339	0.010668	0.0312774
chr1_172327574_172328181	12.0151	-0.319561	0.125162	-2.55319	0.0106741	0.0312809
chr12_56545023_56547168	136.346	0.112326	0.0439927	2.55328	0.0106713	0.0312809
chr21_44393438_44396548	220.384	0.0999262	0.0391376	2.5532	0.0106737	0.0312809
chr3_140769316_140770940	32.2946	-0.202807	0.0794309	-2.55325	0.0106724	0.0312809
chr4_68892414_68892928	6.52724	-0.453147	0.177481	-2.55321	0.0106736	0.0312809
chr4_181235844_181236741	19.0524	-0.248883	0.0974762	-2.55327	0.0106717	0.0312809
chr6_130834233_130835041	19.5924	-0.253568	0.0993148	-2.55317	0.0106747	0.0312809
chr2_158089337_158090100	9.01631	-0.491918	0.192676	-2.55308	0.0106775	0.0312844
chr8_67446780_67448700	47.5059	-0.175635	0.0687933	-2.55309	0.0106772	0.0312844
chr1_26200811_26202880	120.481	0.124528	0.0487763	2.55303	0.0106789	0.0312863
chr21_10935697_10936679	20.6854	-0.474746	0.185959	-2.55297	0.010681	0.0312901
chr12_123721446_123722463	23.6823	-0.231381	0.0906337	-2.55292	0.0106823	0.0312915
chr17_47293692_47294908	27.466	-0.216743	0.0849006	-2.5529	0.010683	0.0312915
chr11_108463059_108465141	212.972	0.108566	0.0425272	2.55285	0.0106844	0.0312932
chr20_50110130_50111531	31.5973	-0.19545	0.0765657	-2.55272	0.0106887	0.0313034
chr1_190499525_190499995	5.23262	-0.587458	0.230135	-2.55267	0.0106901	0.0313053
chr11_48075866_48078727	76.7868	-0.142438	0.0558018	-2.55257	0.0106932	0.0313097
chr18_36581044_36582072	14.5421	-0.316887	0.124144	-2.55258	0.0106928	0.0313097
chr3_56821534_56823106	34.0946	-0.218391	0.0855588	-2.55252	0.0106946	0.0313117
chr1_236011047_236012559	44.6168	-0.222094	0.0870122	-2.55245	0.0106968	0.0313135
chrX_154611085_154613220	94.3863	0.129982	0.0509246	2.55245	0.0106968	0.0313135
chr2_99060485_99065868	545.804	0.0748272	0.0293175	2.55231	0.0107012	0.0313226
chr6_92250055_92250655	12.1291	-0.401857	0.157449	-2.5523	0.0107015	0.0313226
chr22_40329052_40330665	39.7662	-0.172119	0.0674423	-2.5521	0.0107076	0.0313381
chr6_93466126_93466600	5.94496	-0.48771	0.191107	-2.55202	0.0107099	0.0313425
chr1_229171395_229172034	13.7317	-0.291367	0.114177	-2.55188	0.0107144	0.0313534
chr1_244462113_244463826	59.3564	0.146601	0.0574511	2.55176	0.0107181	0.031362
chr19_59009667_59011640	125.432	0.105902	0.0415029	2.55169	0.0107203	0.0313659
chr10_1156086_1156721	10.6376	-0.345078	0.135239	-2.55162	0.0107223	0.0313695
chr8_679756_682199	242.001	0.0948645	0.0371789	2.55157	0.010724	0.0313722
chr4_2283405_2283885	7.72848	-0.385998	0.151282	-2.55152	0.0107255	0.0313742
chr5_141060190_141062998	100.597	0.137936	0.0540639	2.55134	0.0107309	0.0313878
chr13_111267332_111269642	309.38	0.109541	0.0429372	2.55119	0.0107355	0.031399
chr1_36944266_36949252	112.712	0.266072	0.104305	2.55091	0.0107443	0.0314224
chr1_205594968_205595855	17.1025	-0.247411	0.0969906	-2.55087	0.0107454	0.0314233
chr8_134403038_134403913	15.1014	-0.277438	0.108767	-2.55075	0.010749	0.0314316
chr1_200987450_200993704	449	0.0780503	0.0305999	2.55068	0.0107514	0.0314363
chr13_53072362_53073030	14.0407	-0.427756	0.167709	-2.55058	0.0107544	0.0314427
chr4_146097857_146102885	582.898	0.0721649	0.0282945	2.55049	0.0107571	0.0314483
chr10_97048998_97051595	159.532	0.114936	0.0450662	2.55038	0.0107606	0.0314509
chr12_15723323_15724979	60.1207	-0.173251	0.0679299	-2.55044	0.0107588	0.0314509
chr13_24777770_24778689	13.3679	-0.298222	0.116933	-2.55037	0.0107608	0.0314509
chr9_98042824_98043496	10.0257	-0.44581	0.174803	-2.55036	0.0107612	0.0314509
chr1_31380571_31382491	49.3612	0.152051	0.0596216	2.55026	0.0107642	0.0314573
chr2_232650360_232652340	214.675	0.109738	0.0430306	2.55023	0.010765	0.0314576
chr18_47806274_47809117	394.762	0.105886	0.0415248	2.54993	0.0107743	0.0314824
chr18_12049818_12051074	21.3284	-0.245869	0.0964271	-2.54979	0.0107786	0.0314927
chr1_160632744_160633260	6.81598	-0.421171	0.165189	-2.54964	0.0107835	0.0315037
chr16_62919900_62920584	9.04481	-0.366909	0.143909	-2.5496	0.0107848	0.0315037
chr17_36316660_36317312	11.2955	-0.403545	0.158278	-2.5496	0.0107847	0.0315037
chr9_120406614_120407390	8.833	-0.371117	0.145561	-2.54956	0.0107858	0.0315044
chr1_33720866_33724059	269.081	0.0971424	0.0381027	2.54949	0.010788	0.0315085
chr1_70817983_70821443	499.883	0.0825438	0.0323773	2.54943	0.0107898	0.0315091
chrX_56755181_56757795	198.392	0.0976059	0.0382853	2.54944	0.0107897	0.0315091
chr3_32432222_32436055	400.744	0.0889422	0.0348884	2.54933	0.010793	0.0315162
chr1_179261980_179264946	334.286	0.0859827	0.0337286	2.54926	0.0107953	0.0315206
chr13_20793822_20794294	8.95545	-0.429329	0.168417	-2.54921	0.0107968	0.0315227
chr4_89617733_89619430	126.322	0.106291	0.041699	2.54899	0.0108034	0.0315396
chr2_211785935_211786542	5.79713	-0.443782	0.174113	-2.54882	0.0108088	0.0315532
chr4_13454292_13454874	12.0644	-0.362885	0.142377	-2.54875	0.0108108	0.0315567
chr5_133557657_133563236	767.414	0.0781113	0.0306504	2.54846	0.01082	0.0315811
chr5_73934014_73938401	510.454	0.0886476	0.034789	2.54815	0.0108295	0.0316066
chr9_101866200_101871565	509.573	0.0827885	0.0324934	2.54785	0.0108388	0.0316314
chr6_52258729_52259931	18.9471	-0.265224	0.1041	-2.54779	0.0108408	0.031635
chr13_99916511_99917095	9.8388	-0.392867	0.154218	-2.54747	0.0108506	0.0316611
chr4_154782342_154782905	5.61177	-0.522111	0.204964	-2.54733	0.0108552	0.0316722
chr19_16196625_16198027	34.3603	-0.172324	0.0676516	-2.54723	0.0108582	0.0316788
chr16_29815588_29817588	157.846	0.123504	0.0484865	2.54719	0.0108595	0.0316801
chr3_105517126_105517870	19.5838	-0.252499	0.0991353	-2.54702	0.0108649	0.0316935
chr8_86018332_86020586	338.932	0.0827003	0.0324737	2.54668	0.0108752	0.0317214
chr5_39057434_39058915	65.7799	-0.183867	0.0722012	-2.54659	0.010878	0.0317271
chr5_96139884_96140641	13.0128	-0.336936	0.132311	-2.54655	0.0108793	0.0317288
chr18_28155776_28156464	10.6313	-0.488017	0.191642	-2.5465	0.0108809	0.0317308
chr5_96275187_96276003	15.2154	-0.328756	0.129107	-2.54638	0.0108847	0.0317398
chr6_119211965_119218002	774.019	0.0879016	0.0345228	2.54619	0.0108905	0.0317544
chr1_152022452_152023018	6.17173	-0.443439	0.174163	-2.54612	0.0108929	0.0317591
chr17_16491826_16493120	65.0701	0.147986	0.0581233	2.54607	0.0108942	0.0317604
chr17_3625239_3628501	422.439	0.105543	0.0414539	2.54603	0.0108954	0.0317617
chr19_12475161_12477327	208.835	0.118815	0.0466688	2.54591	0.0108992	0.0317704
chr19_15428646_15429261	14.4046	-0.277543	0.109019	-2.54582	0.0109021	0.0317764
chr10_56404069_56404548	4.52149	-0.503856	0.197918	-2.54578	0.0109035	0.0317781
chrX_77042903_77044385	36.5833	-0.190956	0.0750127	-2.54565	0.0109074	0.0317873
chr12_53596765_53597273	10.6513	-0.299075	0.117497	-2.5454	0.0109154	0.0318065
chr9_6702887_6705255	255.075	0.117182	0.0460369	2.54539	0.0109156	0.0318065
chr1_182991219_182994212	206.122	0.113441	0.0445721	2.54511	0.0109244	0.0318297
chr6_98836468_98837129	7.75041	-0.425319	0.167115	-2.54507	0.0109255	0.0318308
chr1_192035880_192036447	6.01328	-0.518633	0.203795	-2.54487	0.0109317	0.031842
chr17_37606286_37608650	269.483	0.0855966	0.0336346	2.5449	0.0109309	0.031842
chr5_87698960_87699505	8.66596	-0.461638	0.181399	-2.54487	0.0109318	0.031842
chrX_47341095_47344146	193.806	0.117744	0.0462683	2.54481	0.0109338	0.0318456
chr4_49110080_49110916	10.2779	-0.34497	0.135567	-2.54464	0.0109391	0.0318587
chr4_83288229_83297177	1206.8	0.0731378	0.0287462	2.54426	0.010951	0.0318912
chr1_156716226_156723482	656.645	0.0804189	0.0316118	2.54395	0.0109606	0.0319144
chr11_88147390_88148854	36.132	-0.227815	0.0895509	-2.54397	0.01096	0.0319144
chr6_98969260_98969809	5.3664	-0.511442	0.20106	-2.54373	0.0109677	0.0319325
chr16_10455789_10456672	16.1976	-0.272954	0.107309	-2.54364	0.0109704	0.0319383
chr6_128299512_128301567	34.0183	-0.293657	0.115456	-2.54345	0.0109763	0.0319531
chr3_77252617_77253144	7.10784	-0.508982	0.200117	-2.54342	0.0109774	0.0319538
chr10_20905508_20906518	16.4828	-0.247522	0.0973201	-2.54337	0.0109788	0.0319555
chr7_6734306_6734860	10.0182	-0.374969	0.147433	-2.54331	0.0109806	0.0319586
chr14_61098482_61099038	6.79457	-0.502621	0.19763	-2.54324	0.010983	0.0319632
chr3_126480859_126481523	11.4459	-0.402568	0.158292	-2.5432	0.0109841	0.0319641
chr20_3887778_3888413	13.474	-0.324211	0.127487	-2.5431	0.0109875	0.0319692
chr3_13919622_13922672	114.352	0.129827	0.0510506	2.54311	0.0109871	0.0319692
chr14_44423959_44424618	6.23472	-0.499244	0.196323	-2.54297	0.0109914	0.0319783
chr1_120664493_120665768	38.4837	-0.198242	0.0779578	-2.54293	0.0109926	0.0319794
chr12_54751796_54754037	219.754	0.105427	0.0414624	2.54272	0.0109994	0.0319968
chr19_55790524_55792514	134.061	0.132658	0.0521737	2.54262	0.0110026	0.0320015
chr22_36597014_36597598	4.1853	-0.526079	0.206903	-2.54264	0.0110018	0.0320015
chr20_49431381_49432776	28.7479	-0.223068	0.0877419	-2.54232	0.011012	0.0320264
chr7_157646822_157649145	29.7845	0.250671	0.0986023	2.54224	0.0110143	0.0320309
chr11_34269853_34270498	15.4726	-0.303702	0.119464	-2.54221	0.0110155	0.0320319
chr16_11876469_11878431	47.2084	-0.165842	0.0652367	-2.54215	0.0110172	0.0320322
chr19_13042871_13045359	246.696	0.111404	0.0438224	2.54217	0.0110168	0.0320322
chr11_65882471_65885608	91.3887	-0.135493	0.0533012	-2.54203	0.0110211	0.0320411
chr14_69863375_69868664	605.126	0.0741099	0.0291549	2.54194	0.011024	0.0320473
chr5_7867875_7871239	492.916	0.0904582	0.0355898	2.54169	0.0110318	0.0320677
chr3_149482530_149483062	5.38528	-0.499528	0.196539	-2.54162	0.011034	0.0320718
chr6_150036420_150040399	552.849	0.086282	0.0339486	2.54155	0.0110363	0.0320759
chr10_19582132_19582658	6.32341	-0.423752	0.166735	-2.54148	0.0110386	0.032078
chr15_56033523_56035811	121.418	0.121548	0.0478257	2.54148	0.0110385	0.032078
chr21_21335277_21336035	7.4829	-0.442866	0.174259	-2.54142	0.0110403	0.0320805
chr5_76151435_76152521	19.9506	-0.238682	0.0939181	-2.54139	0.0110414	0.0320815
chr10_43922474_43923367	14.8206	-0.27692	0.10897	-2.54126	0.0110455	0.0320912
chr6_13260731_13262741	47.5046	-0.160362	0.0631063	-2.54114	0.0110493	0.0320997
chr13_111315847_111318808	52.0933	0.19847	0.078104	2.5411	0.0110503	0.0321004
chr2_168061019_168061782	10.7485	-0.495622	0.195048	-2.54102	0.0110529	0.0321056
chr16_27185180_27185820	9.30838	-0.346669	0.136431	-2.54098	0.0110542	0.032107
chr9_95168200_95169436	41.5445	-0.167498	0.0659245	-2.54075	0.0110614	0.0321255
chr20_43587554_43589904	187.054	0.0927828	0.0365259	2.54019	0.0110791	0.0321746
chr2_213993963_213994562	12.5637	-0.339911	0.133818	-2.54011	0.0110818	0.0321802
chr20_6032772_6033510	7.29058	-0.410372	0.161563	-2.54001	0.011085	0.032187
chr12_11965211_11967125	42.0038	-0.185313	0.0729614	-2.53988	0.011089	0.0321964
chr2_190442348_190446700	234.567	0.0995846	0.03921	2.53978	0.0110924	0.0322038
chr19_4668947_4671029	158.694	0.128971	0.0507838	2.53961	0.0110977	0.032217
chr17_75231134_75232275	29.6171	-0.188744	0.0743211	-2.53957	0.0110989	0.032218
chr1_228821884_228822369	4.28324	-0.620665	0.244418	-2.53936	0.0111056	0.0322306
chr12_56861344_56863570	332.261	0.114035	0.0449064	2.53938	0.0111048	0.0322306
chr3_56760273_56760768	7.2406	-0.420813	0.165716	-2.53936	0.0111055	0.0322306
chr20_35722874_35725117	214.691	0.088207	0.0347374	2.53926	0.0111089	0.0322376
chr6_138186979_138195780	1247.17	0.0993154	0.0391128	2.5392	0.0111105	0.0322399
chr2_6920672_6921784	24.3913	-0.205788	0.0810452	-2.53917	0.0111114	0.0322404
chr11_63932640_63934561	156.087	0.109729	0.0432164	2.53907	0.0111147	0.0322474
chr9_101569234_101571325	161.524	0.109013	0.0429356	2.53899	0.0111174	0.0322529
chr3_15370002_15370733	13.7915	-0.273789	0.107836	-2.53894	0.011119	0.0322552
chr6_159482826_159484696	39.9609	-0.187786	0.0739663	-2.53881	0.011123	0.0322645
chr14_103522714_103524947	108.952	0.154094	0.0607016	2.53855	0.0111312	0.032286
chr4_54923840_54925010	28.5253	-0.232004	0.0914093	-2.53808	0.0111464	0.0323276
chr11_86665398_86667856	137.803	0.104386	0.0411291	2.538	0.0111488	0.0323321
chr11_68060499_68061658	27.569	-0.247323	0.0974619	-2.53764	0.0111603	0.0323632
chr16_23870450_23872128	27.0364	-0.201453	0.0793908	-2.53748	0.0111653	0.0323753
chr8_48741713_48742223	7.93209	-0.506885	0.199782	-2.53719	0.0111745	0.0323997
chr1_76417857_76418519	7.17132	-0.525549	0.207149	-2.53706	0.0111789	0.03241
chr3_57540671_57545917	652.362	0.0743922	0.029323	2.53699	0.011181	0.0324139
chr8_124779639_124783971	532.293	0.0848431	0.033444	2.53687	0.0111849	0.0324228
chr12_69325607_69327935	201.636	0.101186	0.039889	2.53668	0.0111909	0.0324369
chr16_1462637_1463187	5.58685	-0.453938	0.178954	-2.53662	0.0111928	0.0324369
chr2_213821297_213822336	20.1158	-0.234935	0.0926166	-2.53664	0.0111921	0.0324369
chr4_1239480_1244517	448.257	0.100269	0.0395287	2.53661	0.011193	0.0324369
chr1_236304380_236307619	326.348	0.0942203	0.0371465	2.53645	0.0111983	0.0324498
chr1_64935042_64937844	203.744	0.11612	0.0457814	2.53641	0.0111994	0.0324508
chr4_56211642_56213633	200.482	0.102331	0.0403466	2.5363	0.0112032	0.0324592
chr15_21888517_21889083	13.5457	-0.335879	0.132435	-2.53619	0.0112066	0.0324666
chr15_66124737_66126006	31.6649	-0.173793	0.0685259	-2.53617	0.0112074	0.0324666
chr12_46116659_46127735	1484.46	0.0839549	0.033106	2.53594	0.0112145	0.0324851
chr4_119809463_119810627	28.6051	-0.22451	0.0885325	-2.53591	0.0112156	0.0324856
chr4_177007664_177008264	9.72882	-0.420108	0.165672	-2.53578	0.0112198	0.0324955
chr12_110448897_110450659	32.6593	-0.189004	0.0745492	-2.53529	0.0112353	0.0325358
chr2_86331774_86334880	482.356	0.089411	0.0352665	2.53529	0.0112353	0.0325358
chr8_38124411_38127685	324.988	0.098828	0.0389845	2.53506	0.0112429	0.0325554
chr14_106962430_106964113	43.3731	-0.181974	0.0717866	-2.53493	0.011247	0.0325648
chr14_71956805_71957520	8.95847	-0.435184	0.171681	-2.53483	0.0112501	0.0325694
chr20_44484519_44487313	335.431	0.0911142	0.0359453	2.5348	0.011251	0.0325694
chr6_44040348_44042486	88.5078	0.111318	0.0439154	2.53483	0.0112503	0.0325694
chr1_234907580_234908916	29.027	-0.195072	0.0769597	-2.53473	0.0112536	0.032572
chr19_18219868_18222856	169.375	0.114795	0.0452887	2.53475	0.0112529	0.032572
chr10_81958282_81958965	8.22996	-0.343565	0.13555	-2.5346	0.0112575	0.0325811
chr12_122223920_122233224	727.428	0.0815935	0.0321941	2.53442	0.0112634	0.0325957
chr16_69597589_69602320	597.952	0.0814234	0.0321303	2.53417	0.0112715	0.0326168
chr6_48690752_48691296	8.05978	-0.447253	0.176493	-2.53411	0.0112734	0.0326199
chr1_111680128_111685795	696.054	0.077094	0.0304229	2.53408	0.0112744	0.0326204
chr14_74228616_74229451	12.2481	-0.275812	0.108843	-2.53404	0.0112756	0.0326216
chr18_44526143_44527676	125.089	0.108303	0.0427417	2.5339	0.0112802	0.0326324
chr8_55012569_55015341	276.218	0.0843911	0.0333053	2.53387	0.0112812	0.032633
chr6_130897988_130899097	22.9857	-0.276259	0.109033	-2.53372	0.0112859	0.0326444
chr2_152116702_152119316	398.82	0.0966506	0.0381499	2.53345	0.0112947	0.0326673
chr1_40865713_40866475	14.5136	-0.292155	0.115323	-2.53337	0.0112973	0.0326724
chr1_236095435_236095930	8.56169	-0.403991	0.15947	-2.53334	0.0112983	0.0326729
chr1_44870314_44875227	268.52	0.0968701	0.0382398	2.53323	0.0113017	0.0326782
chr12_31003686_31005133	119.013	0.114935	0.0453706	2.53325	0.0113011	0.0326782
chr8_81050552_81051842	26.5741	-0.195984	0.077375	-2.53291	0.011312	0.0327054
chr2_71410217_71410954	14.2469	-0.268122	0.10586	-2.53281	0.0113152	0.032708
chr5_58957975_58958820	21.054	-0.233818	0.0923156	-2.53281	0.0113153	0.032708
chr9_90151375_90151983	5.33648	-0.426878	0.168539	-2.53282	0.011315	0.032708
chr2_211811611_211812196	6.11559	-0.436281	0.172268	-2.53258	0.0113227	0.0327271
chr11_67887221_67890029	188.702	0.104673	0.0413317	2.53251	0.0113249	0.0327309
chr8_124491881_124492575	12.591	-0.281048	0.11098	-2.53242	0.011328	0.0327374
chr13_74635724_74637646	48.551	-0.163882	0.0647186	-2.53222	0.0113344	0.0327516
chr4_69765771_69766369	5.67497	-0.460226	0.181749	-2.53221	0.0113345	0.0327516
chr1_167232904_167233366	6.75805	-0.423179	0.167125	-2.53211	0.0113378	0.032754
chr2_159047185_159048561	37.3947	-0.203716	0.0804525	-2.53213	0.0113373	0.032754
chr4_62629173_62629777	7.20162	-0.448013	0.176931	-2.53213	0.0113373	0.032754
chr2_148600697_148604809	374.94	0.0837934	0.0330938	2.532	0.0113415	0.0327624
chr4_123540286_123541284	19.9919	-0.286266	0.113064	-2.5319	0.0113445	0.0327686
chr10_120895332_120896438	16.7582	-0.265258	0.104772	-2.53177	0.0113487	0.0327736
chr7_7228479_7229318	12.3663	-0.354382	0.139972	-2.5318	0.0113478	0.0327736
chr8_86131421_86134124	319.127	0.0858522	0.0339099	2.53178	0.0113486	0.0327736
chr14_51026363_51028538	154.242	0.0933052	0.0368546	2.53171	0.0113507	0.032777
chr17_70706631_70707496	9.0927	-0.387024	0.152874	-2.53165	0.0113527	0.0327779
chr2_72882266_72883675	17.0698	-0.30315	0.119744	-2.53166	0.0113525	0.0327779
chr12_107153400_107154396	20.7018	-0.271312	0.107172	-2.53157	0.0113555	0.0327825
chr3_151995213_152000083	175.11	-0.211892	0.0837003	-2.53155	0.0113559	0.0327825
chr1_65515444_65516043	12.5629	-0.334056	0.131967	-2.53135	0.0113623	0.0327985
chr20_32306821_32309062	224.348	0.109912	0.0434218	2.53127	0.0113652	0.0328044
chr21_35449908_35451793	41.8003	-0.202276	0.0799143	-2.53116	0.0113685	0.0328117
chr11_64490363_64491550	76.2274	0.148823	0.0588022	2.53091	0.0113767	0.0328331
chr1_164801607_164802264	5.44162	-0.450713	0.178089	-2.53083	0.0113791	0.0328376
chr8_2590471_2592229	101.952	0.121885	0.0481665	2.5305	0.01139	0.0328665
chr3_155878184_155878991	13.2188	-0.288874	0.114162	-2.53039	0.0113935	0.0328744
chr1_226966843_226967500	5.15475	-0.712503	0.281583	-2.53035	0.011395	0.0328762
chr21_10213821_10214797	18.4971	-0.320251	0.126566	-2.5303	0.0113964	0.0328779
chr7_90338118_90341067	107.649	-0.12478	0.0493155	-2.53025	0.0113983	0.0328809
chr1_65357061_65357832	17.5658	-0.28589	0.112992	-2.53017	0.0114006	0.0328853
chr6_26270464_26275235	585.201	0.0892265	0.0352662	2.53008	0.0114035	0.0328913
chr16_17567966_17568889	19.3055	-0.259398	0.10253	-2.52998	0.011407	0.0328947
chr2_33561410_33562069	15.4099	-0.262025	0.103568	-2.52997	0.0114071	0.0328947
chrX_48397333_48399343	97.885	0.123202	0.048697	2.52997	0.0114072	0.0328947
chr2_175111911_175114297	251.179	0.107908	0.042653	2.5299	0.0114096	0.0328992
chr14_68745715_68747028	36.2489	-0.224247	0.0886449	-2.52972	0.0114152	0.0329131
chr1_193072764_193075360	354.186	0.0922728	0.0364776	2.52957	0.0114201	0.0329249
chr10_93555582_93561054	658.442	0.0806073	0.0318664	2.52954	0.0114212	0.0329252
chr2_73440482_73442463	209.533	0.107442	0.0424755	2.52952	0.0114219	0.0329252
chr5_156628676_156632114	83.6255	-0.161263	0.0637539	-2.52947	0.0114235	0.0329275
chr14_71112904_71114446	32.747	-0.204209	0.0807354	-2.52937	0.0114269	0.0329324
chr3_97539713_97542152	258.879	0.0867636	0.0343023	2.52938	0.0114264	0.0329324
chr14_38387868_38388454	5.5743	-0.449575	0.177753	-2.52922	0.0114317	0.0329441
chr2_90525652_90526298	11.1328	-0.413101	0.163338	-2.52911	0.0114351	0.0329489
chr8_95972138_95973456	22.988	-0.244158	0.0965388	-2.52912	0.0114349	0.0329489
chr10_43599879_43601359	90.9678	0.109229	0.0431909	2.52898	0.0114396	0.0329595
chr12_62666593_62668016	31.6934	-0.216569	0.0856373	-2.52891	0.0114416	0.0329629
chr6_26405947_26408580	57.0565	-0.205717	0.0813485	-2.52884	0.0114442	0.0329679
chr9_117660645_117661839	25.6195	-0.202747	0.0801797	-2.52866	0.0114499	0.0329819
chr12_10364487_10368025	373.986	0.0996408	0.0394051	2.52863	0.011451	0.0329828
chr5_79798739_79799247	7.97229	-0.369306	0.146055	-2.52854	0.0114538	0.0329884
chr10_48353943_48355723	143.944	0.100892	0.0399025	2.52845	0.0114566	0.032989
chr15_28660701_28662148	28.6002	-0.458109	0.181186	-2.52839	0.0114586	0.032989
chr17_29248240_29250296	96.7506	0.159047	0.0629044	2.52838	0.0114589	0.032989
chr17_79132723_79134872	30.2369	0.253402	0.100223	2.52839	0.0114587	0.032989
chr20_25016580_25017640	21.4345	-0.251145	0.0993267	-2.52848	0.0114558	0.032989
chr5_158477598_158480093	50.2225	-0.180913	0.0715507	-2.52846	0.0114564	0.032989
chr15_95488934_95489583	7.92533	-0.462954	0.183116	-2.5282	0.0114649	0.0330038
chr13_59496842_59497388	6.39909	-0.428297	0.169411	-2.52815	0.0114664	0.0330047
chr3_50487196_50488468	25.8611	0.227918	0.0901525	2.52814	0.0114669	0.0330047
chr13_62903473_62903814	4.9765	-0.479333	0.189603	-2.52809	0.0114684	0.0330067
chr4_153176189_153177137	18.5364	-0.274124	0.108432	-2.52807	0.0114693	0.0330069
chr11_51582366_51584203	25.2234	-0.516103	0.204152	-2.52803	0.0114705	0.0330079
chr4_76623442_76624167	13.8656	-0.250985	0.0992838	-2.52796	0.0114728	0.0330122
chr10_17070930_17072336	48.0305	-0.166198	0.0657457	-2.52789	0.0114751	0.0330164
chr11_117048565_117052021	311.152	0.0933699	0.0369377	2.52777	0.0114791	0.0330231
chr22_43326916_43330369	88.0762	-0.141033	0.0557931	-2.52779	0.0114784	0.0330231
chr1_75197659_75200447	352.953	0.11228	0.0444219	2.52759	0.0114848	0.0330373
chr1_7972443_7973648	12.4649	-0.362302	0.143343	-2.52752	0.0114872	0.0330392
chr10_25240701_25242430	82.5601	0.116224	0.0459843	2.52747	0.0114888	0.0330392
chr14_37033873_37034545	9.6407	-0.361097	0.142869	-2.52747	0.0114886	0.0330392
chr20_48301570_48302204	5.05923	-0.45531	0.180143	-2.5275	0.0114879	0.0330392
chr4_4493115_4494717	43.236	-0.202255	0.0800235	-2.52744	0.0114897	0.0330392
chr10_116276685_116277438	13.8194	-0.292012	0.115544	-2.52728	0.0114949	0.0330518
chr3_182520129_182520785	10.1589	-0.352135	0.139335	-2.52726	0.0114957	0.0330518
chr21_27010698_27013297	182.218	0.0915813	0.0362404	2.52705	0.0115025	0.0330689
chr1_150265448_150267402	244.213	0.101743	0.0402642	2.52688	0.0115081	0.0330826
chr8_127727803_127728454	6.05796	-0.43794	0.173319	-2.52679	0.0115112	0.0330892
chr12_123847415_123851013	405.891	0.0964596	0.0381762	2.52669	0.0115142	0.0330955
chr11_128500315_128501072	13.8001	-0.290027	0.114789	-2.5266	0.0115173	0.0331019
chr1_227126214_227129314	366.631	0.105321	0.0416883	2.5264	0.0115237	0.0331134
chr2_62531050_62531932	12.0781	-0.365302	0.144592	-2.52643	0.0115228	0.0331134
chr22_38022815_38024024	29.5005	-0.210562	0.0833446	-2.5264	0.0115238	0.0331134
chr4_26867902_26870219	44.6468	-0.188136	0.0744693	-2.52636	0.0115253	0.0331153
chr17_49315564_49316486	19.991	-0.275313	0.108979	-2.52629	0.0115275	0.0331193
chr14_92978905_92983793	471.504	0.0901775	0.0356967	2.52622	0.0115299	0.0331228
chr19_5322020_5322770	11.0668	-0.304595	0.120574	-2.5262	0.0115304	0.0331228
chr17_57237348_57238233	16.5361	-0.256823	0.101665	-2.52616	0.0115316	0.0331239
chr1_32665459_32668171	250.304	0.093536	0.0370308	2.5259	0.0115404	0.0331467
chr15_58798150_58799092	7.89179	-0.387786	0.153527	-2.52585	0.011542	0.033149
chr1_39570238_39572458	180.787	0.0990322	0.0392116	2.52559	0.0115506	0.0331712
chr4_86419649_86420197	8.06127	-0.387824	0.153568	-2.52542	0.011556	0.033182
chrX_51878357_51878934	8.03383	-0.563542	0.223146	-2.52544	0.0115552	0.033182
chr3_125484872_125486400	56.1642	0.177061	0.0701133	2.52536	0.0115579	0.0331852
chr1_226879249_226879766	11.3507	-0.348465	0.137996	-2.52518	0.0115638	0.0331996
chr19_53192233_53194896	295.498	0.101876	0.0403476	2.52497	0.0115708	0.0332166
chr5_150755534_150756203	10.6875	-0.407663	0.161454	-2.52495	0.0115714	0.0332166
chr12_120552558_120556286	349.624	0.0971972	0.0384953	2.52491	0.0115728	0.0332182
chr13_39309110_39309807	8.70226	-0.531434	0.210487	-2.52479	0.0115769	0.0332277
chr1_105178342_105178942	7.47189	-0.421419	0.166916	-2.52473	0.0115786	0.0332278
chr9_35661310_35662574	25.8835	-0.214225	0.0848499	-2.52475	0.0115781	0.0332278
chr11_63579947_63582508	243.541	0.10018	0.0396807	2.52466	0.0115809	0.0332319
chr17_40438431_40442403	376.798	0.0938301	0.0371672	2.52454	0.011585	0.0332414
chr3_164734161_164734768	7.58262	-0.38369	0.151991	-2.52443	0.0115884	0.0332488
chr16_28321381_28322130	12.1385	-0.303608	0.120275	-2.52428	0.0115935	0.0332609
chr19_36230405_36234308	408.999	0.0939695	0.0372272	2.52422	0.0115957	0.0332648
chr14_90862339_90868909	621.631	0.0768572	0.0304493	2.5241	0.0115995	0.0332733
chr1_153755234_153756859	111.173	0.109796	0.0434995	2.52407	0.0116004	0.0332736
chr1_24741419_24744547	369.397	0.0799632	0.0316824	2.5239	0.0116062	0.0332879
chr8_66694687_66695452	10.1813	-0.374799	0.148505	-2.52381	0.011609	0.0332933
chr3_35192738_35193504	6.85304	-0.457581	0.181325	-2.52354	0.0116181	0.0333156
chr6_43334224_43338414	410.535	0.0850349	0.0336968	2.52353	0.0116184	0.0333156
chr15_49714329_49714905	9.69911	-0.328	0.129994	-2.5232	0.0116292	0.0333418
chr2_213435146_213435700	7.16304	-0.398481	0.157926	-2.52321	0.0116288	0.0333418
chr18_65170576_65171134	5.75346	-0.44402	0.175988	-2.52301	0.0116354	0.0333572
chr4_190123252_190124229	15.6719	-0.37274	0.147741	-2.52293	0.0116381	0.0333623
chr19_1257478_1263164	297.135	0.0816813	0.0323783	2.52271	0.0116453	0.0333808
chr7_38384636_38385377	10.6683	-0.353834	0.140263	-2.52265	0.0116473	0.0333839
chr8_25055470_25056775	11.2666	-0.335734	0.133109	-2.52225	0.0116608	0.0334202
chr5_172937609_172938337	12.1473	-0.431658	0.171149	-2.52212	0.0116651	0.0334303
chr5_75842587_75844174	49.4454	-0.166247	0.0659165	-2.52209	0.0116661	0.0334305
chr9_134953714_134955771	287.009	0.100692	0.0399294	2.52175	0.0116772	0.0334601
chr1_97598012_97599005	9.9163	-0.405301	0.160728	-2.52165	0.0116805	0.0334647
chr11_64625670_64633908	236.91	-0.0975732	0.0386938	-2.52167	0.0116798	0.0334647
chr1_162171848_162172372	3.97461	-0.523159	0.207477	-2.52153	0.0116846	0.0334739
chr10_45453579_45457453	250.009	0.0877487	0.0348012	2.52142	0.0116881	0.0334817
chr1_207515531_207516401	21.202	-0.245635	0.0974332	-2.52106	0.0117002	0.0335115
chr7_41108089_41108648	5.24872	-0.645097	0.255882	-2.52107	0.0116999	0.0335115
chr12_48282891_48283396	4.72906	-0.459918	0.182454	-2.52073	0.011711	0.0335401
chr2_160138156_160138706	8.84773	-0.367581	0.145826	-2.52067	0.011713	0.0335435
chr16_33082950_33083784	21.1674	-0.4683	0.185786	-2.52065	0.0117139	0.0335435
chr3_113017743_113018311	6.73946	-0.475907	0.188806	-2.52061	0.0117151	0.0335446
chr9_136281247_136284172	401.595	0.0843828	0.0334777	2.52056	0.0117167	0.0335466
chr5_169713368_169714125	15.2485	-0.330003	0.130935	-2.52035	0.0117238	0.0335646
chr3_96742196_96742793	7.67488	-0.416923	0.165425	-2.52032	0.0117248	0.0335652
chr6_167382544_167383846	25.3132	-0.22834	0.090604	-2.5202	0.0117289	0.0335745
chr2_77718701_77719504	9.09977	-0.374257	0.148505	-2.52016	0.01173	0.0335751
chr14_48601019_48601411	4.57051	-0.517919	0.205521	-2.52003	0.0117344	0.0335854
chr12_10748957_10750145	21.6044	-0.295209	0.117147	-2.51999	0.0117357	0.0335865
chr2_74373850_74376014	202.656	0.110696	0.0439295	2.51986	0.0117403	0.0335973
chr18_10131483_10132702	27.1813	-0.198234	0.0786704	-2.5198	0.0117421	0.0336001
chr11_118653635_118654494	15.322	-0.346163	0.137387	-2.51962	0.0117481	0.0336128
chr13_69643107_69643686	6.60572	-0.438524	0.174044	-2.51962	0.0117482	0.0336128
chr2_197663234_197665201	239.582	0.0890969	0.0353619	2.51958	0.0117496	0.0336144
chr14_75516455_75518697	201.409	0.0927265	0.0368042	2.51945	0.0117538	0.0336238
chr8_75945559_75946111	7.33679	-0.482863	0.19167	-2.51924	0.011761	0.033642
chrX_19823009_19823910	19.4343	-0.247368	0.0982062	-2.51887	0.0117733	0.0336748
chr10_11905125_11906452	39.2802	-0.156258	0.0620393	-2.5187	0.0117789	0.0336884
chr2_56553762_56554289	7.96186	-0.423938	0.16832	-2.51864	0.011781	0.0336921
chr14_41689304_41690048	6.55752	-0.509694	0.202377	-2.51854	0.0117843	0.0336977
chr8_89013098_89013790	15.6856	-0.296418	0.117695	-2.51853	0.0117847	0.0336977
chr12_104321933_104327565	588.609	0.0691215	0.0274456	2.51849	0.011786	0.0336989
chr18_18678797_18680251	28.1355	-0.20469	0.0812788	-2.51837	0.0117898	0.0337066
chr19_10304089_10306400	295.539	0.103223	0.0409884	2.51836	0.0117903	0.0337066
chr11_64635927_64648868	1050.82	0.0765187	0.0303861	2.51822	0.0117951	0.0337178
chr1_154914687_154915827	20.725	-0.24693	0.0980589	-2.51818	0.0117964	0.033719
chr19_33684826_33686588	33.6445	0.231008	0.0917441	2.51796	0.0118035	0.0337371
chr10_64027524_64029541	199.747	0.108504	0.0430927	2.51791	0.0118053	0.0337386
chr13_111297282_111297820	8.15565	-0.396561	0.157497	-2.5179	0.0118057	0.0337386
chr12_89072950_89073619	6.8522	-0.391514	0.155506	-2.51767	0.0118134	0.033758
chr18_77866587_77868857	177.253	0.121145	0.0481192	2.5176	0.0118157	0.0337585
chr2_85580216_85583099	352.641	0.0937779	0.037249	2.51759	0.0118159	0.0337585
chr6_109698588_109699501	14.8378	-0.283424	0.112578	-2.51759	0.0118162	0.0337585
chr8_81396777_81402552	705.816	0.0816961	0.0324505	2.51756	0.011817	0.0337585
chr19_47986681_47988989	168.871	0.101672	0.0403858	2.51751	0.0118186	0.0337609
chr19_10518998_10519817	21.3751	-0.207768	0.0825316	-2.51744	0.0118212	0.0337658
chr3_50386713_50389572	258.044	0.0906779	0.0360208	2.51738	0.0118232	0.0337691
chr10_60024312_60030297	762.971	0.0973312	0.0386645	2.51732	0.011825	0.0337717
chr9_117796710_117797362	6.68373	-0.407681	0.161954	-2.51726	0.011827	0.0337751
chr19_1854689_1858213	246.466	0.0916498	0.036409	2.51723	0.0118281	0.0337757
chr9_115092535_115097566	447.885	0.0963337	0.038271	2.51714	0.011831	0.0337817
chr17_7135992_7138763	283.962	0.101218	0.0402145	2.51696	0.0118372	0.0337971
chr12_59710370_59710945	3.60143	-0.61158	0.243	-2.51679	0.0118429	0.0338107
chr1_110088859_110093267	553.774	0.088209	0.0350492	2.51672	0.0118454	0.0338143
chr12_131438466_131439418	14.8966	-0.297306	0.118133	-2.5167	0.0118458	0.0338143
chr13_41884359_41889984	681.397	0.0937839	0.0372657	2.51663	0.0118484	0.0338192
chr3_51719810_51721538	46.0375	-0.16839	0.066917	-2.5164	0.0118559	0.0338383
chr7_32770979_32771570	6.98569	-0.435397	0.173029	-2.51632	0.0118586	0.0338435
chr19_14182680_14186473	274.013	0.111598	0.0443585	2.51582	0.0118754	0.0338891
chr15_56191155_56191729	7.38146	-0.408075	0.162205	-2.51579	0.0118765	0.0338898
chr6_7136881_7138519	51.9793	-0.173308	0.068894	-2.51557	0.0118839	0.0339084
chr10_44341537_44342365	20.1871	-0.267693	0.10642	-2.51544	0.0118882	0.0339163
chr4_141163866_141164905	24.9953	-0.21027	0.0835924	-2.51542	0.0118892	0.0339163
chr7_92313843_92314619	14.9924	-0.35488	0.141082	-2.51541	0.0118892	0.0339163
chr13_44691298_44692028	19.3501	-0.228332	0.0907755	-2.51535	0.0118916	0.0339181
chr6_134123135_134123597	7.55898	-0.493715	0.19628	-2.51535	0.0118913	0.0339181
chr1_81529701_81530142	4.03454	-0.580763	0.230896	-2.51526	0.0118945	0.033924
chr1_78108888_78109419	8.60007	-0.498942	0.198373	-2.51517	0.0118976	0.0339299
chr1_146513911_146514569	11.4989	-0.349896	0.139118	-2.5151	0.0118999	0.0339299
chr1_161007479_161009448	190.787	0.117727	0.0468079	2.51512	0.0118993	0.0339299
chr3_105442051_105442703	12.3663	-0.301034	0.11969	-2.5151	0.0118997	0.0339299
chr5_21767663_21768341	7.30684	-0.41451	0.164811	-2.51507	0.0119009	0.03393
chr19_42783323_42786090	191.526	0.110666	0.0440024	2.51499	0.0119035	0.033935
chr6_34623868_34626041	91.6906	-0.147586	0.0586846	-2.5149	0.0119067	0.0339418
chr1_41130653_41132269	74.072	0.133911	0.0532546	2.51455	0.0119186	0.0339708
chr1_180922447_180924102	87.9555	0.144198	0.0573449	2.51457	0.0119179	0.0339708
chr12_25054781_25057234	184.754	0.103456	0.0411466	2.51433	0.0119259	0.0339882
chr5_91223017_91223735	7.44656	-0.455941	0.181338	-2.51431	0.0119264	0.0339882
chr1_2515830_2519522	310.19	0.114913	0.0457086	2.51403	0.011936	0.0340108
chr1_85739760_85743262	346.375	0.0915726	0.0364245	2.51404	0.0119356	0.0340108
chr21_45122582_45123378	10.7131	-0.38414	0.152806	-2.51391	0.0119402	0.0340202
chr1_172149534_172151401	56.039	-0.151687	0.0603403	-2.51386	0.0119416	0.0340219
chr14_20927802_20930859	250.709	0.0930896	0.037031	2.51383	0.0119429	0.0340231
chr1_19228082_19230297	230.856	0.107795	0.0428819	2.51376	0.0119451	0.0340238
chr22_26690400_26691487	30.2522	-0.216285	0.0860409	-2.51375	0.0119455	0.0340238
chr9_93413747_93414867	12.1216	-0.335601	0.133506	-2.51374	0.0119457	0.0340238
chr12_84572171_84572692	5.32786	-0.5002	0.198994	-2.51365	0.0119491	0.0340285
chr12_120636749_120640282	448.921	0.09635	0.0383306	2.51366	0.0119486	0.0340285
chr3_52236867_52237468	8.00687	-0.410439	0.163288	-2.51359	0.0119511	0.0340293
chr7_143897944_143898686	9.73354	-0.35792	0.142393	-2.5136	0.0119505	0.0340293
chr1_25183700_25184450	6.82192	-0.402008	0.159936	-2.51355	0.0119521	0.0340299
chr13_94975851_94976866	22.5558	-0.224004	0.0891219	-2.51346	0.0119554	0.0340369
chr10_8033025_8033580	6.85493	-0.503183	0.200205	-2.51334	0.0119593	0.0340456
chr4_62932782_62933556	8.79182	-0.473029	0.188224	-2.51311	0.0119671	0.0340631
chrX_133506439_133509330	276.919	0.103922	0.041352	2.51311	0.0119672	0.0340631
chr8_266981_268223	27.8451	-0.227204	0.0904169	-2.51285	0.0119759	0.0340855
chr11_122561188_122562586	38.4702	-0.180789	0.0719477	-2.51279	0.0119782	0.0340884
chr14_24475271_24477416	169.609	0.155541	0.0619002	2.51277	0.0119787	0.0340884
chr2_69920177_69921631	40.9509	-0.188495	0.075016	-2.51274	0.0119799	0.0340895
chr17_33372199_33374689	76.9086	-0.141055	0.0561385	-2.51263	0.0119836	0.0340974
chr9_32522653_32527431	508.566	0.0968253	0.0385359	2.5126	0.0119844	0.0340974
chr18_12656486_12659159	189.939	0.0930168	0.0370222	2.51246	0.0119894	0.0341091
chr11_74663385_74663975	10.59	-0.331688	0.132023	-2.51236	0.0119926	0.0341159
chr17_62913832_62916670	231.62	0.103037	0.0410132	2.51228	0.0119954	0.0341213
chr7_143597790_143599878	185.616	0.111328	0.044315	2.5122	0.0119981	0.0341267
chr5_145826031_145829184	400.125	0.0883587	0.0351726	2.51215	0.0119998	0.0341273
chr7_50807281_50808159	20.9091	-0.237529	0.0945524	-2.51214	0.0120001	0.0341273
chr1_203763925_203766677	299.605	0.0835248	0.0332496	2.51206	0.012003	0.0341332
chr17_42091219_42092944	214.706	0.110359	0.0439346	2.51189	0.0120088	0.034144
chr6_24863464_24864163	15.0905	-0.302006	0.120231	-2.51187	0.0120094	0.034144
chr6_69141132_69141694	5.00177	-0.469057	0.186736	-2.51188	0.012009	0.034144
chr16_2652503_2655054	331.111	0.121633	0.0484243	2.51182	0.0120111	0.0341464
chr19_16939586_16941615	120.441	0.116766	0.0464878	2.51175	0.0120133	0.0341504
chr2_47628915_47631858	325.91	0.0860821	0.0342743	2.51157	0.0120196	0.0341659
chr15_83679032_83681412	317.88	0.096355	0.0383651	2.51153	0.012021	0.0341673
chr12_6568955_6573413	130.446	-0.127176	0.0506373	-2.5115	0.012022	0.0341677
chr1_196934677_196935235	4.49789	-0.525511	0.209247	-2.51144	0.0120241	0.0341687
chr11_7814095_7814585	6.60292	-0.52099	0.207445	-2.51146	0.0120233	0.0341687
chr21_10368811_10369842	24.8692	-0.290945	0.115864	-2.51108	0.0120361	0.0342004
chr1_108741248_108744155	399.585	0.0884514	0.0352256	2.511	0.012039	0.0342015
chr12_46655957_46664811	1296.79	0.0808067	0.0321808	2.51102	0.0120383	0.0342015
chr2_113946223_113946947	11.626	-0.318874	0.126989	-2.51103	0.0120378	0.0342015
chr10_37466834_37467723	19.9223	-0.731026	0.291133	-2.51097	0.0120401	0.0342021
chr7_150387050_150387659	14.0999	-0.31114	0.123915	-2.51091	0.0120421	0.0342054
chr9_101899331_101900172	16.1022	-0.283054	0.112735	-2.51078	0.0120463	0.0342149
chr1_29252660_29255897	144.01	-0.120872	0.0481488	-2.51039	0.0120599	0.0342511
chr10_28030303_28035194	210.229	0.0976816	0.0389117	2.51034	0.0120615	0.0342513
chr2_74646552_74647011	10.4586	-0.324622	0.129314	-2.51033	0.0120617	0.0342513
chr3_147130879_147131823	26.9242	-0.21556	0.0858709	-2.51028	0.0120634	0.0342536
chr9_125025348_125028632	528.22	0.0779718	0.0310628	2.51014	0.0120684	0.0342655
chr18_33766349_33768377	178.216	0.106718	0.0425157	2.51008	0.0120704	0.034266
chr3_179167104_179170366	324.398	0.0945636	0.0376735	2.51008	0.0120702	0.034266
chr1_93684607_93685868	50.9768	-0.155528	0.0619636	-2.50999	0.0120736	0.0342698
chr12_4673592_4674832	32.903	-0.220841	0.0879855	-2.50997	0.0120743	0.0342698
chr4_48346230_48346930	12.6825	-0.289597	0.115377	-2.51	0.0120732	0.0342698
chr5_90603632_90604284	7.31498	-0.431587	0.171953	-2.50992	0.0120759	0.0342719
chr5_88195962_88196643	5.57552	-0.432584	0.172363	-2.50973	0.0120824	0.0342881
chrX_153639020_153641461	157.447	0.0984806	0.0392409	2.50964	0.0120853	0.0342938
chr15_33440347_33441166	15.9015	-0.319597	0.12735	-2.5096	0.0120869	0.0342959
chr11_94988903_94989935	21.0881	-0.250769	0.0999259	-2.50955	0.0120886	0.034298
chr2_78976066_78976688	6.36072	-0.412538	0.164389	-2.50952	0.0120894	0.034298
chr1_206784662_206786593	159.368	0.10261	0.0408914	2.50932	0.0120965	0.0343159
chr15_77471643_77472794	23.3272	-0.231127	0.0921087	-2.50929	0.0120975	0.0343163
chr1_228591635_228595803	399.663	0.0871296	0.0347249	2.50914	0.0121025	0.0343279
chr15_66079023_66080598	37.7762	-0.220324	0.0878268	-2.50862	0.0121203	0.0343759
chrX_105854471_105856474	66.2338	0.165716	0.0660647	2.5084	0.0121281	0.0343956
chr8_111941756_111942381	6.27736	-0.487688	0.194426	-2.50835	0.0121297	0.0343977
chr12_7022954_7024780	94.0784	0.1354	0.0539817	2.50826	0.0121327	0.0344037
chr14_105218151_105221040	308.739	0.116989	0.0466478	2.50793	0.0121442	0.0344339
chr19_919161_921287	90.5958	0.128546	0.0512567	2.50788	0.0121457	0.0344358
chr4_80395263_80395873	7.71294	-0.497493	0.198375	-2.50784	0.0121472	0.0344375
chr18_9922438_9923328	15.7577	-0.280832	0.11199	-2.50765	0.0121536	0.0344534
chr3_57380555_57380833	5.53238	-0.560236	0.223419	-2.50756	0.0121569	0.0344602
chr15_77294569_77296770	46.143	-0.165487	0.0660006	-2.50735	0.012164	0.0344778
chr19_44575343_44577479	235.594	0.0828283	0.0330358	2.50723	0.0121682	0.0344872
chr4_83810168_83813373	432.296	0.0912505	0.0363972	2.50707	0.0121736	0.0345001
chr2_112208175_112210649	57.0157	-0.198021	0.0789898	-2.50692	0.0121787	0.0345122
chr4_190860916_190863621	373.324	0.0957404	0.0381946	2.50665	0.0121882	0.0345364
chr14_90055449_90056095	11.6823	-0.322149	0.128522	-2.50656	0.0121911	0.0345398
chr17_28443030_28445632	407.123	0.0967227	0.0385875	2.50658	0.0121906	0.0345398
chr6_2634022_2635342	45.4836	0.162859	0.064974	2.50653	0.0121922	0.0345406
chr22_27067105_27071568	395.106	0.0663128	0.0264567	2.50647	0.0121944	0.0345444
chr1_9699222_9700026	16.5707	-0.24057	0.0959814	-2.50642	0.012196	0.0345463
chr7_102987334_102990569	384.248	0.0777465	0.0310213	2.50623	0.0122026	0.0345626
chr3_4278701_4279327	7.69809	-0.449528	0.179368	-2.50617	0.0122046	0.0345659
chr17_7286740_7288464	101.598	0.131419	0.0524387	2.50614	0.0122057	0.0345665
chr17_5485022_5488724	400.116	0.0873993	0.0348758	2.50602	0.01221	0.0345763
chr15_22450974_22452036	24.9195	-0.301126	0.120168	-2.50588	0.0122147	0.0345834
chr5_79782975_79784943	127.831	0.118699	0.0473684	2.50587	0.0122152	0.0345834
chr8_18023366_18024066	8.37441	-0.398307	0.158949	-2.50588	0.0122147	0.0345834
chr10_17065332_17065902	11.571	-0.31723	0.126606	-2.50564	0.012223	0.0346032
chr20_48726336_48730754	420.325	0.0787238	0.0314202	2.50552	0.0122272	0.0346125
chr10_72337997_72338632	11.3551	-0.337452	0.134693	-2.50534	0.0122333	0.0346274
chr20_48965525_48966031	3.48398	-0.55399	0.221129	-2.50529	0.0122353	0.0346305
chr7_22225748_22226460	6.73159	-0.411807	0.164382	-2.50519	0.0122387	0.0346377
chr14_21922430_21925511	360.115	0.0870894	0.0347678	2.50488	0.0122492	0.0346643
chr9_139693624_139695536	63.9221	0.162751	0.0649738	2.50487	0.0122498	0.0346643
chr12_116970484_116972772	144.922	0.110616	0.0441611	2.50484	0.0122508	0.0346647
chr3_87555290_87556487	11.5996	-0.36473	0.145612	-2.50481	0.0122518	0.0346651
chr5_21100642_21101328	8.43164	-0.411487	0.164281	-2.50477	0.0122531	0.0346661
chr19_52825228_52826096	12.361	-0.343723	0.137229	-2.50474	0.0122541	0.0346666
chr1_110025300_110027876	212.505	0.104508	0.0417251	2.50469	0.012256	0.0346694
chr5_75902585_75904156	21.7283	-0.350413	0.139906	-2.50463	0.0122579	0.0346724
chr1_160708189_160714876	251.887	-0.143512	0.0572993	-2.5046	0.012259	0.0346729
chr16_80573880_80575518	152.827	0.0953389	0.0380664	2.50454	0.0122609	0.0346757
chr19_38084335_38087082	366.513	0.0952006	0.0380115	2.50452	0.0122617	0.0346757
chr1_249112964_249113814	13.2796	-0.338925	0.135331	-2.50442	0.0122654	0.0346837
chr10_89620708_89630969	1571.12	0.0795035	0.0317468	2.5043	0.0122694	0.0346925
chr2_64454750_64456501	119.149	0.130226	0.0520019	2.50426	0.0122709	0.0346944
chr16_88811793_88812834	10.8878	-0.314095	0.125431	-2.50412	0.0122758	0.0347032
chr7_43907623_43910081	189.422	0.0879301	0.0351139	2.50414	0.0122751	0.0347032
chr17_74749084_74750445	43.9067	-0.164915	0.0658582	-2.50409	0.0122767	0.0347035
chr20_21383788_21384363	5.78439	-0.476113	0.190143	-2.50397	0.012281	0.034713
chr9_67309763_67310585	15.5906	-0.337165	0.134674	-2.50356	0.012295	0.03475
chr10_35738621_35740333	26.7324	-0.204112	0.0815295	-2.50354	0.0122959	0.0347503
chr6_24948758_24953502	172.41	-0.0979647	0.0391311	-2.5035	0.0122971	0.0347513
chr22_39926977_39929585	293.441	0.0864623	0.0345372	2.50345	0.0122988	0.0347535
chr12_32658250_32658998	7.59973	-0.368569	0.147237	-2.50325	0.012306	0.0347713
chr18_5135891_5136465	6.77805	-0.436843	0.174513	-2.50321	0.0123071	0.034772
chr11_130258268_130259582	35.5563	-0.188839	0.0754504	-2.50282	0.0123207	0.034806
chr2_190279566_190280361	6.99355	-0.377488	0.150825	-2.50282	0.0123209	0.034806
chr1_81805689_81806252	6.1306	-0.509907	0.203755	-2.50255	0.0123302	0.0348298
chr6_137088432_137089425	20.9348	-0.25031	0.100025	-2.50248	0.0123326	0.0348343
chr20_20690574_20694261	338.284	0.0966843	0.0386371	2.50237	0.0123365	0.0348426
chr13_30392090_30393025	20.801	-0.244609	0.0977527	-2.50233	0.0123381	0.0348446
chr4_117910083_117910704	9.16067	-0.452751	0.180945	-2.50214	0.0123443	0.0348599
chr1_3662897_3664688	117.856	0.106193	0.0424431	2.50202	0.0123488	0.0348702
chr6_126317204_126318054	19.6368	-0.273143	0.109172	-2.50196	0.0123507	0.034873
chr12_75735987_75736427	6.16636	-0.456747	0.182574	-2.50171	0.0123593	0.0348949
chr9_101838926_101839550	10.1171	-0.339979	0.135907	-2.50156	0.0123649	0.034908
chr1_187334309_187334813	6.55089	-0.508428	0.203255	-2.50143	0.0123692	0.0349177
chr11_65845814_65846387	9.75844	-0.332749	0.133034	-2.50123	0.0123762	0.0349351
chr10_105109403_105111607	229.325	0.0952826	0.038095	2.50119	0.0123778	0.0349371
chr11_104668875_104670906	80.1589	-0.138516	0.0553821	-2.50109	0.0123811	0.0349439
chr15_83207687_83210422	237.829	0.102816	0.0411099	2.50099	0.0123846	0.0349508
chr3_42631246_42633679	175.362	0.105746	0.0422821	2.50097	0.0123853	0.0349508
chr20_360884_363490	197.413	0.113189	0.0452588	2.50093	0.0123869	0.0349527
chr1_246280371_246281397	16.4808	-0.293257	0.117266	-2.50079	0.0123918	0.0349642
chr16_32338516_32338976	8.60216	-0.501214	0.200429	-2.5007	0.0123948	0.0349701
chr15_36870649_36872763	241.955	0.0978242	0.0391201	2.50061	0.0123979	0.0349763
chr5_110865590_110866577	21.4292	-0.217602	0.0870203	-2.50059	0.0123987	0.0349763
chr14_71106981_71112841	683.471	0.0860344	0.0344063	2.50054	0.0124005	0.0349787
chr3_176355982_176356462	6.58401	-0.433413	0.173344	-2.5003	0.0124087	0.0349993
chr22_31030499_31032928	151.729	0.109798	0.0439157	2.5002	0.0124122	0.0350043
chr22_36755417_36756158	11.793	-0.30717	0.122857	-2.50021	0.0124118	0.0350043
chr1_206745526_206746045	10.7866	-0.398033	0.159213	-2.50001	0.012419	0.0350195
chr3_31988960_31989676	10.7846	-0.39085	0.15634	-2.5	0.0124193	0.0350195
chr3_114012402_114017809	131.535	-0.156353	0.0625485	-2.49971	0.0124295	0.0350458
chr14_61856640_61858387	46.1054	-0.169159	0.0676726	-2.49967	0.0124308	0.035047
chr4_102620353_102621379	21.1605	-0.235303	0.0941375	-2.49957	0.0124344	0.0350521
chr5_148736742_148738717	163.569	0.134693	0.0538863	2.49958	0.012434	0.0350521
chr1_49918819_49919410	7.64067	-0.431869	0.17278	-2.49952	0.012436	0.0350541
chr11_18719523_18721568	156.665	0.10518	0.0420865	2.49914	0.0124495	0.0350897
chr4_141053497_141054311	16.2198	-0.304087	0.121688	-2.49891	0.0124575	0.0351099
chr20_100072_100713	5.45885	-0.461905	0.184845	-2.49888	0.0124587	0.0351107
chr22_42598238_42598769	13.9699	-0.302703	0.121144	-2.49871	0.0124646	0.0351248
chr3_122416667_122417548	17.2271	-0.266117	0.106503	-2.49868	0.0124658	0.0351257
chr5_141302250_141304421	252.333	0.103033	0.0412385	2.49848	0.0124728	0.035143
chr10_26725648_26732061	708.347	0.0791481	0.0316807	2.49831	0.0124788	0.0351574
chr3_186078311_186080676	118.319	0.150812	0.0603713	2.49808	0.0124868	0.0351775
chr16_87735758_87737002	25.1298	-0.228079	0.0913054	-2.49798	0.0124904	0.0351821
chr18_30540687_30541210	4.68839	-0.503181	0.201437	-2.49796	0.0124911	0.0351821
chr2_85009071_85010280	23.6425	-0.225628	0.0903246	-2.49797	0.0124907	0.0351821
chr17_72449484_72451105	32.02	0.174218	0.0697475	2.49784	0.0124954	0.035189
chr7_129543253_129544022	17.1459	-0.311605	0.124749	-2.49785	0.0124948	0.035189
chr12_7045547_7047607	209.16	0.112291	0.0449577	2.4977	0.0125001	0.0351925
chr18_19191487_19194416	293.983	0.0783203	0.0313569	2.4977	0.0125001	0.0351925
chr2_148937212_148937789	6.5865	-0.398361	0.159493	-2.49768	0.012501	0.0351925
chr21_35266609_35267737	22.0967	-0.218502	0.0874805	-2.49773	0.0124993	0.0351925
chr3_46013791_46014351	8.65004	-0.366147	0.146592	-2.49772	0.0124994	0.0351925
chr11_82884682_82885573	18.9207	-0.244668	0.0979683	-2.49742	0.01251	0.0352111
chr14_29715535_29716151	9.80024	-0.485801	0.194526	-2.49736	0.012512	0.0352111
chr14_68065665_68067858	209.121	0.125139	0.0501084	2.49737	0.0125119	0.0352111
chr20_16020789_16021572	16.3092	-0.270309	0.108234	-2.49745	0.0125089	0.0352111
chr7_64254187_64256161	249.729	0.100074	0.0400713	2.4974	0.0125107	0.0352111
chr3_94610774_94611203	4.52162	-0.55819	0.223519	-2.49729	0.0125148	0.0352164
chr4_57975279_57978035	159.891	0.101998	0.0408446	2.49722	0.0125172	0.0352206
chr6_49429292_49432312	433.831	0.0883866	0.0353959	2.49709	0.0125218	0.0352311
chr3_158508824_158509385	9.5726	-0.337179	0.135031	-2.49704	0.0125233	0.0352329
chr8_37887107_37889838	277.637	0.0971468	0.0389092	2.49676	0.0125335	0.035259
chr2_128461818_128462371	10.1982	-0.374028	0.149809	-2.4967	0.0125356	0.0352608
chr6_34723901_34726507	408.928	0.106935	0.0428307	2.49669	0.0125359	0.0352608
chr11_118108060_118112809	74.1626	-0.152368	0.0610303	-2.49659	0.0125393	0.0352679
chr13_24734058_24736300	236.478	0.0958708	0.0384017	2.49652	0.0125418	0.035268
chr16_30405668_30408092	234.206	0.10608	0.0424906	2.49654	0.012541	0.035268
chr19_45581656_45584117	292.376	0.103985	0.041652	2.49652	0.012542	0.035268
chr16_277656_280072	235.773	0.109152	0.0437227	2.49647	0.0125437	0.0352702
chr2_173311152_173311709	9.39878	-0.396213	0.158714	-2.49639	0.0125463	0.0352752
chr2_231585689_231588817	81.5271	-0.154302	0.0618108	-2.49635	0.0125478	0.0352768
chr15_22686618_22687361	17.8052	-0.350184	0.140285	-2.49624	0.0125518	0.0352856
chr15_82553712_82556073	297.975	0.0901955	0.036133	2.49621	0.0125528	0.035286
chr9_94122361_94124989	336.717	0.0803731	0.0322037	2.49577	0.0125684	0.0353273
chr3_168289538_168290287	7.68823	-0.46229	0.185234	-2.49571	0.0125704	0.0353303
chr1_206679831_206681853	159.648	0.107509	0.0430859	2.49523	0.0125876	0.0353735
chr2_66329440_66330019	8.43451	-0.459366	0.184098	-2.49523	0.0125875	0.0353735
chr2_100720190_100722509	98.4834	0.128705	0.051581	2.49521	0.0125884	0.0353735
chr17_57078244_57079783	48.3901	-0.179606	0.0719817	-2.49516	0.0125901	0.0353757
chr9_123454515_123456563	28.1881	-0.256298	0.102719	-2.49513	0.012591	0.0353757
chr9_130158264_130160914	98.1229	0.145514	0.0583221	2.495	0.0125957	0.0353866
chr7_25163178_25166000	314.741	0.0859844	0.0344644	2.49487	0.0126002	0.0353966
chr5_11914797_11915558	6.96689	-0.402831	0.161481	-2.49461	0.0126096	0.0354206
chr21_45208353_45210762	268.651	0.111778	0.0448116	2.49441	0.0126167	0.0354321
chr8_63922270_63923644	24.8725	-0.223664	0.0896672	-2.49438	0.0126178	0.0354321
chr8_101161588_101164100	450.467	0.110431	0.044272	2.49438	0.0126177	0.0354321
chr9_82238649_82239926	25.5338	-0.199706	0.0800626	-2.49437	0.0126181	0.0354321
chrY_437982_438485	6.83061	-0.461813	0.185139	-2.49442	0.0126163	0.0354321
chr7_13467575_13468237	8.53373	-0.442706	0.177494	-2.4942	0.012624	0.035446
chr22_28196123_28199048	200.861	0.103082	0.0413341	2.49387	0.0126359	0.035477
chr7_36815900_36817965	57.9998	-0.1391	0.0557779	-2.49382	0.0126378	0.0354797
chr10_73867045_73867811	17.5827	-0.263545	0.105683	-2.49374	0.0126405	0.0354848
chr13_111836539_111839657	93.2556	-0.146023	0.058558	-2.49364	0.012644	0.0354921
chr17_37212636_37214166	63.7269	0.143039	0.0573634	2.49356	0.0126469	0.0354978
chr2_26520903_26523881	389.813	0.0923982	0.0370553	2.49352	0.0126482	0.035499
chrX_146019928_146020442	5.35038	-0.474354	0.190242	-2.49342	0.0126518	0.0355065
chr6_92050116_92050667	3.56825	-0.665678	0.266977	-2.49339	0.0126529	0.0355072
chr1_153630549_153632457	195.655	0.0941705	0.0377708	2.49321	0.0126595	0.0355206
chr13_22030930_22034343	402.978	0.0973525	0.0390468	2.49323	0.0126588	0.0355206
chr13_28696164_28696872	11.379	-0.363571	0.14583	-2.49311	0.0126628	0.0355249
chr2_21983264_21983860	11.6327	-0.461988	0.185304	-2.49313	0.0126622	0.0355249
chr4_180083199_180083792	7.72374	-0.551613	0.221265	-2.493	0.0126667	0.0355335
chr1_113246993_113250623	164.046	0.0962624	0.0386142	2.49293	0.0126695	0.0355386
chr11_31606837_31607350	5.87998	-0.465407	0.186706	-2.49272	0.012677	0.0355508
chr16_33628115_33628984	19.0953	-0.347788	0.13952	-2.49276	0.0126756	0.0355508
chr2_178482539_178484507	269.468	0.105188	0.0421971	2.49277	0.0126751	0.0355508
chr8_69542185_69543054	7.37863	-0.378034	0.151656	-2.49271	0.0126774	0.0355508
chr12_62583786_62586939	218.067	0.0946485	0.0379711	2.49265	0.0126795	0.035552
chr9_133568075_133570510	329.863	0.0840928	0.0337364	2.49264	0.0126796	0.035552
chr15_38830112_38831381	32.0716	-0.212055	0.0850755	-2.49255	0.012683	0.0355592
chr1_42138616_42140121	39.2338	-0.184778	0.0741352	-2.49245	0.0126866	0.0355649
chr8_3072434_3073019	6.61311	-0.463941	0.186139	-2.49244	0.0126869	0.0355649
chr10_80908644_80909240	7.86263	-0.406012	0.162918	-2.49212	0.0126983	0.0355919
chr6_62501304_62501968	8.3269	-0.359792	0.144371	-2.49213	0.012698	0.0355919
chr7_28120504_28121338	7.79557	-0.377095	0.15132	-2.49203	0.0127014	0.035598
chrX_100645150_100647352	133.985	0.107992	0.0433353	2.492	0.0127025	0.0355986
chr5_37248031_37250371	279.264	0.0835681	0.033536	2.49189	0.0127066	0.0356051
chr6_109168737_109170776	217.202	0.0955957	0.0383624	2.49191	0.0127058	0.0356051
chr3_52566385_52568746	122.409	0.137194	0.0550582	2.49179	0.0127101	0.0356124
chr7_93007407_93008002	12.238	-0.355258	0.142573	-2.49176	0.0127113	0.0356133
chr12_94599311_94600153	15.5846	-0.277991	0.11157	-2.49164	0.0127156	0.0356229
chr3_156382006_156383106	28.9602	-0.231408	0.0928994	-2.49095	0.0127403	0.0356896
chr19_44437665_44440372	280.389	0.099471	0.0399335	2.49092	0.0127413	0.0356899
chr20_25465461_25466202	16.1476	-0.360243	0.144628	-2.49083	0.0127445	0.0356962
chr7_148981478_148983359	134.139	0.109815	0.0440885	2.49078	0.0127463	0.0356987
chr12_9066281_9068497	234.644	0.0974764	0.0391356	2.49073	0.0127479	0.0357009
chr15_28339379_28342708	197.942	0.0990411	0.0397649	2.49067	0.0127504	0.035704
chr17_69688348_69688756	6.6172	-0.448233	0.179966	-2.49065	0.0127509	0.035704
chr10_118142677_118143331	7.98929	-0.456408	0.183258	-2.49053	0.0127554	0.0357105
chr15_34624075_34630956	734.256	0.0857142	0.0344156	2.49056	0.0127541	0.0357105
chr2_69865023_69873674	948.123	0.0724406	0.0290866	2.49051	0.0127559	0.0357105
chr10_14698323_14699163	8.84451	-0.366008	0.146964	-2.49046	0.0127578	0.0357135
chr8_54753473_54757399	414.006	0.0753079	0.0302403	2.49032	0.0127629	0.0357252
chr12_51719886_51721507	23.1407	-0.243491	0.0977875	-2.49	0.0127743	0.0357546
chr6_135856950_135857743	11.8391	-0.299469	0.12027	-2.48997	0.0127755	0.0357555
chr3_128596947_128599547	342.299	0.0830251	0.0333464	2.48978	0.0127822	0.0357717
chr6_32807915_32824714	2192.96	0.0864726	0.0347322	2.48969	0.0127853	0.035778
chr1_63308452_63309078	7.08518	-0.473445	0.190179	-2.48947	0.0127935	0.0357982
chr21_17195687_17197047	30.5921	-0.204757	0.0822507	-2.48942	0.0127951	0.0358001
chr18_54876901_54877527	7.54937	-0.401661	0.161355	-2.4893	0.0127995	0.0358084
chr4_26584569_26586829	253.839	0.100212	0.0402574	2.48929	0.0127998	0.0358084
chr17_78977462_78978001	5.95883	-0.397271	0.159597	-2.48922	0.0128025	0.0358135
chr4_74963544_74965770	129.694	0.107251	0.0430928	2.48883	0.0128163	0.0358495
chr22_50679452_50684696	463.373	0.0729015	0.0292939	2.48862	0.0128239	0.0358682
chr7_89974679_89977409	343.962	0.0903678	0.0363153	2.48842	0.0128312	0.0358861
chr7_39604991_39607321	328.493	0.0756084	0.030387	2.48818	0.01284	0.0359081
chr2_158282014_158282611	15.2547	-0.30261	0.121622	-2.48813	0.0128418	0.0359107
chr15_66173804_66174795	22.7867	-0.241179	0.0969363	-2.48802	0.0128458	0.0359193
chr1_1240266_1245436	357.367	0.109144	0.0438729	2.48772	0.0128564	0.0359415
chr20_52268359_52270168	48.623	-0.174686	0.0702185	-2.48775	0.0128554	0.0359415
chr3_136603795_136605651	47.3346	-0.213987	0.0860174	-2.48772	0.0128564	0.0359415
chr12_124872908_124874365	41.534	0.183286	0.0736824	2.48751	0.0128642	0.0359604
chr2_201978745_201993316	1750.6	0.0754115	0.0303163	2.48748	0.012865	0.0359604
chr4_54246914_54247466	11.0621	-0.353267	0.142024	-2.48738	0.0128686	0.035968
chr10_96103702_96105007	29.2199	-0.21984	0.0883865	-2.48725	0.0128735	0.035979
chr12_49108493_49111827	404.412	0.0988103	0.0397277	2.48719	0.0128757	0.0359828
chr7_83401887_83402639	10.021	-0.451736	0.18163	-2.48711	0.0128784	0.0359878
chr12_66311389_66312611	35.8601	-0.232525	0.0935005	-2.48688	0.0128867	0.036006
chr16_48465795_48466314	7.80586	-0.374488	0.150585	-2.48689	0.0128867	0.036006
chr20_23027641_23032379	134.703	0.157874	0.0634852	2.48679	0.0128901	0.0360129
chr13_100194608_100195920	32.4536	-0.194384	0.0781701	-2.48668	0.0128941	0.0360189
chr2_112236193_112237231	23.9806	-0.21148	0.0850448	-2.48669	0.0128939	0.0360189
chr11_90139831_90140364	7.83552	-0.427027	0.171731	-2.48661	0.0128967	0.0360213
chr5_147091974_147093607	35.4752	-0.216244	0.0869629	-2.48662	0.0128964	0.0360213
chr4_92874296_92874834	6.17969	-0.414881	0.166853	-2.4865	0.0129008	0.03603
chr2_127954868_127955635	14.4221	-0.325461	0.130895	-2.48642	0.0129035	0.0360315
chr22_20286149_20288129	97.6514	0.117703	0.0473378	2.48645	0.0129024	0.0360315
chr7_93283466_93283987	7.49679	-0.419097	0.168555	-2.48641	0.012904	0.0360315
chr2_106391953_106394962	85.1736	-0.144357	0.0580599	-2.48634	0.0129065	0.0360359
chr1_182807641_182812283	445.885	0.0727867	0.0292752	2.4863	0.012908	0.0360376
chr17_78844933_78846287	39.0092	-0.167724	0.0674631	-2.48615	0.0129133	0.0360477
chr18_59220985_59222517	45.5109	0.226068	0.0909312	2.48615	0.0129134	0.0360477
chr6_28625291_28626679	35.6581	-0.177898	0.071563	-2.48589	0.0129227	0.036071
chr16_68297413_68301011	396.942	0.0946304	0.0380684	2.4858	0.0129261	0.0360781
chr2_191207684_191210121	209.309	0.0950973	0.0382584	2.48566	0.0129311	0.0360845
chr6_68257024_68257924	7.54879	-0.521175	0.209672	-2.48567	0.0129309	0.0360845
chr7_16797805_16799511	41.8278	-0.163937	0.0659524	-2.48569	0.0129299	0.0360845
chr1_40038793_40043229	388.553	0.0863706	0.0347515	2.48538	0.0129413	0.0361079
chr19_53897460_53900270	261.658	0.0950219	0.038232	2.4854	0.0129406	0.0361079
chr9_98673545_98674159	7.02688	-0.488078	0.196384	-2.48533	0.0129432	0.0361106
chr12_8233380_8237040	435.323	0.0877399	0.0353039	2.48528	0.0129451	0.0361108
chr3_71770247_71775993	540.483	0.0833826	0.0335504	2.48529	0.0129445	0.0361108
chr4_83910398_83911473	29.5671	-0.247074	0.0994189	-2.48518	0.0129487	0.0361183
chr12_40550148_40553227	33.4805	-0.245886	0.0989559	-2.4848	0.0129624	0.0361495
chr17_62476055_62476846	8.23333	-0.37336	0.150256	-2.48482	0.0129615	0.0361495
chr6_92091444_92091969	5.67353	-0.467802	0.188266	-2.48479	0.0129626	0.0361495
chr15_79796999_79797581	7.00044	-0.456712	0.18382	-2.48456	0.0129711	0.0361706
chr8_26115352_26116119	16.5394	-0.306714	0.123451	-2.4845	0.0129733	0.0361717
chr9_107525443_107527614	264.239	0.104437	0.0420348	2.48453	0.0129724	0.0361717
chr3_4625848_4627129	41.7539	-0.190435	0.0766527	-2.48438	0.0129777	0.0361813
chr22_19107239_19111032	301.024	0.131755	0.053036	2.48426	0.0129819	0.0361907
chr17_10074829_10076131	24.1814	-0.242257	0.0975229	-2.48411	0.0129877	0.0362043
chr10_47653392_47654990	54.6475	0.147988	0.0595824	2.48376	0.0130003	0.0362293
chr17_78964723_78967120	265.881	0.105323	0.0424046	2.48377	0.0129999	0.0362293
chr4_142561510_142562459	17.1447	-0.284537	0.114558	-2.48378	0.0129996	0.0362293
chr6_150389222_150391099	137.556	0.120922	0.0486835	2.48383	0.0129977	0.0362293
chr12_9903245_9904150	20.8113	-0.222879	0.0897391	-2.48364	0.0130049	0.0362318
chr2_105653341_105655796	332.253	0.106755	0.0429832	2.48364	0.0130047	0.0362318
chr5_158176590_158177706	27.3996	-0.188627	0.0759469	-2.48367	0.0130036	0.0362318
chr8_67829158_67830799	50.6157	-0.158632	0.0638697	-2.48367	0.0130035	0.0362318
chr2_102982843_102984053	23.7491	-0.210067	0.0845826	-2.48357	0.0130073	0.0362359
chr2_739767_741189	40.1684	0.197874	0.0796766	2.48347	0.0130109	0.0362436
chr15_41575205_41578403	422.248	0.0855395	0.0344448	2.48338	0.0130141	0.0362487
chr15_90293065_90295119	153.799	0.115669	0.0465775	2.48337	0.0130146	0.0362487
chr3_104685092_104686144	14.5512	-0.322463	0.129853	-2.48329	0.0130173	0.0362539
chr1_202309819_202312039	219.826	0.10418	0.0419534	2.48323	0.0130196	0.0362576
chr11_16762642_16763538	18.5584	-0.25989	0.104665	-2.48307	0.0130256	0.0362718
chr15_20960729_20961749	25.2435	0.259167	0.104383	2.48286	0.0130334	0.036291
chr4_131327781_131328365	5.65246	-0.467557	0.18833	-2.48265	0.0130409	0.0363092
chr5_117224121_117224893	18.5695	-0.287213	0.115707	-2.48224	0.0130558	0.0363482
chr20_57697168_57700042	108.965	-0.120263	0.0484503	-2.48219	0.0130578	0.0363514
chr2_30479502_30480956	43.5911	-0.188016	0.0757493	-2.48208	0.0130619	0.036355
chr7_150209496_150210112	9.52243	-0.311789	0.125614	-2.48212	0.0130603	0.036355
chrX_131348455_131353799	341.625	0.0815314	0.032848	2.48208	0.0130617	0.036355
chr10_30989689_30991410	47.7069	-0.148152	0.0596914	-2.48196	0.0130662	0.0363644
chr17_62772530_62778302	257.938	0.0901773	0.0363368	2.48171	0.0130754	0.0363857
chr5_141030083_141031857	111.106	0.122945	0.0495409	2.48168	0.0130766	0.0363857
chr8_62984544_62985313	10.1235	-0.390499	0.157352	-2.48168	0.0130765	0.0363857
chr11_125034317_125036369	104.752	0.120754	0.0486601	2.48157	0.0130805	0.0363941
chr17_38759199_38760107	16.7462	-0.25372	0.102245	-2.4815	0.0130831	0.0363988
chr19_22013452_22013953	8.64332	-0.349681	0.140919	-2.48144	0.0130854	0.0364027
chr8_123800910_123802220	23.6526	-0.209338	0.0843642	-2.48137	0.013088	0.0364073
chr12_14525609_14526546	18.7733	-0.28347	0.114242	-2.48131	0.0130902	0.0364084
chr14_62544087_62544909	16.7189	-0.285594	0.115098	-2.48131	0.0130902	0.0364084
chr11_3816614_3819979	441.303	0.0876316	0.0353183	2.48119	0.0130943	0.0364174
chr15_32761330_32761765	5.73683	-0.486671	0.196157	-2.48103	0.0131004	0.036429
chr6_14664325_14665023	12.0887	-0.301366	0.121467	-2.48104	0.0130998	0.036429
chr22_23557961_23559524	41.6668	-0.158348	0.0638306	-2.48075	0.0131105	0.0364521
chr9_99211475_99214325	297.005	0.0952875	0.0384106	2.48076	0.0131101	0.0364521
chr1_108345026_108348369	121.491	-0.149406	0.0602273	-2.48071	0.0131122	0.0364542
chr2_219080882_219088758	839.694	0.0747749	0.0301433	2.48064	0.0131146	0.0364583
chr5_40441512_40442044	12.0446	-0.28143	0.113453	-2.48058	0.0131168	0.0364621
chr12_122667062_122668489	58.9906	0.143522	0.0578659	2.48025	0.0131289	0.036493
chr11_111284958_111285762	14.5456	-0.292615	0.117981	-2.48019	0.0131311	0.0364966
chr8_59777238_59777647	8.84351	-0.411126	0.165773	-2.48005	0.0131364	0.036509
chrX_77149040_77152243	279.284	0.0957232	0.0385978	2.48002	0.0131376	0.0365096
chr13_70326763_70327313	6.43089	-0.484417	0.195332	-2.47997	0.0131395	0.0365123
chr12_8978629_8979128	5.51673	-0.492914	0.198763	-2.4799	0.0131418	0.0365131
chr2_85549042_85556433	957.447	0.0714469	0.0288106	2.47988	0.0131425	0.0365131
chr9_130730681_130744659	1432.42	0.101139	0.0407835	2.47989	0.0131422	0.0365131
chr9_37196959_37197959	21.6027	-0.230121	0.0927997	-2.47976	0.0131472	0.0365237
chr4_1721287_1727141	406.027	0.0875522	0.0353075	2.47971	0.013149	0.0365259
chr10_43350362_43350945	7.57633	-0.474512	0.191362	-2.47965	0.0131512	0.0365284
chr19_39938620_39939297	20.5602	-0.276238	0.111403	-2.47961	0.0131525	0.0365284
chr4_86487187_86487887	12.9079	-0.347916	0.140311	-2.47961	0.0131526	0.0365284
chr11_6760743_6761356	15.8865	-0.267673	0.107957	-2.47945	0.0131586	0.0365425
chr3_24535277_24537743	100.413	0.136387	0.0550086	2.47937	0.0131614	0.0365477
chr12_120631165_120633588	304.558	0.0853557	0.0344267	2.47935	0.0131623	0.0365478
chr12_96924629_96925114	5.99478	-0.450448	0.181684	-2.4793	0.0131642	0.0365494
chr16_73090222_73093523	222.531	0.119915	0.0483668	2.47928	0.0131648	0.0365494
chr10_50394451_50397015	51.1804	-0.171336	0.0691109	-2.47915	0.0131697	0.0365605
chr20_9300402_9301285	14.7706	-0.2627	0.105972	-2.47895	0.0131768	0.0365778
chr12_46571596_46572359	12.964	-0.333392	0.134496	-2.47883	0.0131815	0.0365864
chr2_20849587_20851867	201.802	0.108393	0.0437275	2.47882	0.0131818	0.0365864
chr19_41195510_41197540	96.9008	0.135811	0.0547894	2.47878	0.0131833	0.0365881
chr11_127535936_127536563	8.60082	-0.459357	0.185327	-2.47863	0.0131886	0.0366004
chr11_25839671_25840206	4.36842	-0.547914	0.221063	-2.47855	0.0131919	0.0366046
chr12_113524043_113524682	10.5358	-0.30122	0.121533	-2.47849	0.0131938	0.0366046
chr16_28633617_28635676	111.327	0.103652	0.0418205	2.4785	0.0131935	0.0366046
chr8_134538399_134539764	26.9617	-0.215017	0.0867515	-2.47853	0.0131923	0.0366046
chr22_30705437_30706724	28.6507	-0.202993	0.081904	-2.47843	0.0131962	0.0366087
chr5_150597126_150597724	13.903	-0.296256	0.119539	-2.47832	0.0132001	0.0366169
chr9_134421308_134422802	21.6092	-0.238352	0.0961823	-2.47812	0.0132075	0.0366349
chr16_32110207_32110882	10.2617	-0.420372	0.169646	-2.47794	0.0132142	0.0366508
chr8_27654644_27655427	14.5533	-0.283336	0.114348	-2.47785	0.0132177	0.0366581
chr4_114598107_114599071	23.5513	-0.244848	0.0988166	-2.4778	0.0132195	0.0366605
chr2_104133260_104133822	6.52494	-0.40474	0.163354	-2.47769	0.0132236	0.0366678
chr2_198076907_198078542	49.038	-0.16098	0.0649719	-2.47768	0.013224	0.0366678
chr1_160634341_160636251	39.7967	-0.169745	0.0685107	-2.47765	0.0132252	0.0366686
chr9_75141844_75143264	40.456	-0.166221	0.0670942	-2.47743	0.0132333	0.0366886
chr7_158639667_158640871	34.1232	-0.176591	0.0712872	-2.47717	0.0132428	0.0367122
chr3_49710323_49713149	243.323	0.10708	0.0432316	2.47689	0.0132534	0.0367391
chr12_56692157_56695137	334.654	0.0790609	0.0319204	2.47682	0.0132559	0.036741
chr16_57167401_57169533	54.9239	-0.180142	0.0727308	-2.47683	0.0132555	0.036741
chr4_169929128_169932590	390.916	0.0885619	0.0357582	2.47669	0.0132608	0.0367501
chr6_146437566_146438135	8.46172	-0.437208	0.17653	-2.47668	0.013261	0.0367501
chr5_179222044_179224053	99.109	0.123221	0.0497542	2.47659	0.0132645	0.0367551
chr6_26520310_26523758	260.532	0.101728	0.0410761	2.47658	0.0132647	0.0367551
chr16_576169_580720	426.874	0.0918259	0.037079	2.47649	0.0132681	0.0367562
chr17_71547885_71548776	19.4481	-0.236462	0.0954839	-2.47646	0.0132694	0.0367562
chr2_429279_431276	87.1614	-0.123445	0.0498466	-2.47649	0.013268	0.0367562
chr3_123255751_123256246	6.6691	-0.535104	0.216077	-2.47645	0.0132697	0.0367562
chr6_22062782_22064051	38.7879	-0.165999	0.0670288	-2.47653	0.0132665	0.0367562
chr3_98619120_98621682	222.154	0.11779	0.0475666	2.47632	0.0132744	0.036764
chr5_112311383_112315940	610.497	0.0837668	0.0338268	2.47634	0.0132736	0.036764
chr21_47392439_47394709	122.359	0.108466	0.0438021	2.47627	0.0132762	0.0367666
chr4_94278199_94279050	9.14971	-0.393691	0.158988	-2.47623	0.0132777	0.0367681
chr11_95986692_95988560	63.6059	-0.15871	0.0640992	-2.476	0.0132863	0.0367867
chr2_106805390_106805918	7.0406	-0.372458	0.150426	-2.47602	0.0132857	0.0367867
chr15_45478954_45481320	143.502	0.121954	0.0492555	2.47595	0.0132883	0.0367873
chr5_79439194_79439660	7.10631	-0.450231	0.181841	-2.47596	0.0132877	0.0367873
chr17_66340751_66341724	15.8052	-0.238049	0.0961488	-2.47584	0.0132924	0.036796
chr1_35449245_35452059	323.946	0.0924571	0.0373496	2.47545	0.0133067	0.0368305
chr6_107809710_107812903	260.399	0.0875391	0.0353629	2.47545	0.0133067	0.0368305
chr16_79123292_79125643	50.1615	-0.145563	0.0588097	-2.47516	0.0133178	0.0368586
chr1_51956101_51957125	19.3059	-0.247126	0.0998439	-2.47513	0.0133189	0.0368591
chr2_74683526_74686740	400.339	0.0998997	0.0403619	2.4751	0.0133201	0.0368597
chr2_42395832_42401660	667.417	0.0800416	0.0323405	2.47497	0.0133249	0.0368705
chr4_159699139_159699809	16.0644	-0.249024	0.100635	-2.47451	0.0133419	0.0369149
chr7_73587281_73591436	462.229	0.0845471	0.0341686	2.47441	0.0133458	0.0369232
chrX_70325256_70325891	8.17661	-0.340055	0.137431	-2.47437	0.013347	0.0369242
chr2_243051962_243052837	12.3086	-0.354191	0.143146	-2.47434	0.0133482	0.0369248
chr1_220443817_220446844	332.833	0.0875	0.035364	2.47427	0.013351	0.0369299
chr11_45864788_45865408	9.88203	-0.327807	0.132489	-2.47422	0.0133527	0.036932
chr4_103996309_103998787	263.091	0.087284	0.0352785	2.47414	0.0133558	0.0369332
chr6_25404393_25406415	78.8058	-0.170397	0.0688701	-2.47418	0.0133544	0.0369332
chr6_130995977_130996417	7.55798	-0.449772	0.181789	-2.47414	0.0133559	0.0369332
chrX_49086385_49088073	47.7179	0.159286	0.0643835	2.47402	0.0133603	0.0369427
chr7_155282923_155284751	114.142	0.140639	0.0568486	2.47392	0.0133638	0.03695
chr1_190065350_190065933	8.53064	-0.510691	0.206437	-2.47383	0.0133672	0.0369549
chr12_74523943_74524579	6.87273	-0.420081	0.16981	-2.47383	0.0133674	0.0369549
chr1_108382828_108383831	24.517	-0.208952	0.0844682	-2.47374	0.0133707	0.0369615
chr11_22156108_22156900	8.43865	-0.39882	0.161231	-2.47359	0.0133764	0.0369731
chr18_9114944_9115635	11.3977	-0.324364	0.131133	-2.47356	0.0133776	0.0369731
chr3_4782067_4782981	16.4714	-0.247456	0.100041	-2.47355	0.0133777	0.0369731
chr1_95698683_95700833	201.227	0.103222	0.0417342	2.47332	0.0133865	0.0369948
chr10_47655186_47657038	115.873	0.103863	0.0419942	2.47327	0.0133884	0.0369976
chr3_157931576_157932073	5.98805	-0.47677	0.192774	-2.47321	0.0133906	0.037001
chr7_132274025_132274601	5.43108	-0.439188	0.17759	-2.47305	0.0133966	0.037015
chr6_27485884_27487714	194.513	0.113938	0.0460751	2.47288	0.013403	0.0370301
chr10_81106721_81109558	218.283	0.118505	0.0479236	2.47278	0.0134065	0.0370372
chr7_5013115_5015484	188.383	0.10633	0.0430021	2.47266	0.0134111	0.0370474
chr17_36366938_36368330	25.998	-0.280824	0.113582	-2.47244	0.0134196	0.0370682
chr1_540475_541280	13.8819	-0.343097	0.138784	-2.47216	0.0134299	0.0370893
chr13_110737749_110738236	5.99972	-0.463856	0.187632	-2.47216	0.01343	0.0370893
chr4_84021766_84022356	11.3767	-0.328016	0.132682	-2.47219	0.0134287	0.0370893
chr4_164498378_164499219	14.625	-0.307619	0.124452	-2.47178	0.0134441	0.0371256
chr16_28302729_28307292	384.019	0.0902954	0.036531	2.47175	0.0134455	0.037127
chr8_122055135_122055852	8.03483	-0.436374	0.176547	-2.47172	0.0134465	0.0371272
chr1_44819738_44821539	126.921	0.107149	0.0433509	2.47168	0.013448	0.0371288
chr17_33639523_33641873	152.154	0.0970278	0.0392576	2.47157	0.0134523	0.0371379
chr6_138002045_138002622	8.55471	-0.440453	0.178222	-2.47137	0.0134597	0.0371557
chr19_49520525_49523446	213.609	0.0943363	0.0381734	2.47126	0.0134638	0.0371646
chr1_25942063_25950239	638.958	0.0926266	0.0374825	2.47119	0.0134662	0.0371687
chr17_43137113_43140790	398.706	0.0919065	0.0371946	2.47096	0.013475	0.0371904
chr9_99591810_99592252	8.72745	-0.471743	0.190923	-2.47085	0.0134793	0.0371995
chr20_45622852_45623732	17.1784	-0.268986	0.108866	-2.47079	0.0134814	0.0372028
chr4_16224216_16230960	727.039	0.0742097	0.030036	2.47069	0.0134853	0.0372085
chr6_128271830_128273072	34.0497	-0.188936	0.076471	-2.47069	0.0134851	0.0372085
chr1_25070741_25075726	325.871	0.086674	0.035083	2.47054	0.0134908	0.0372204
chr5_82766593_82771960	247.794	0.12816	0.0518757	2.47052	0.0134917	0.0372204
chr9_5449287_5453200	276.367	0.0995569	0.0402983	2.4705	0.0134924	0.0372204
chr7_150969099_150969588	5.07924	-0.476507	0.192883	-2.47045	0.0134944	0.0372233
chr1_185642723_185644106	28.3913	-0.232198	0.0939925	-2.47039	0.0134966	0.0372268
chr6_91340691_91341260	7.53234	-0.408341	0.165316	-2.47006	0.0135089	0.0372579
chr3_94858308_94859151	11.3024	-0.390439	0.158075	-2.46997	0.0135125	0.0372653
chr2_218989506_218997233	172.169	0.253792	0.102754	2.46989	0.0135155	0.037271
chr16_89540171_89540859	11.2421	-0.323318	0.130925	-2.46949	0.0135307	0.0373103
chr1_212769168_212770279	28.9789	-0.186843	0.0756651	-2.46934	0.0135364	0.0373235
chr2_25264040_25266353	142.549	0.107666	0.0436039	2.46919	0.0135418	0.0373356
chr4_40186796_40188581	31.1983	-0.173276	0.0701759	-2.46917	0.0135426	0.0373356
chr2_186040329_186041100	9.31725	-0.388586	0.157377	-2.46914	0.013544	0.0373366
chr20_43148405_43151657	378.762	0.0754938	0.0305757	2.46908	0.013546	0.0373398
chr17_41854892_41857386	218.858	0.118431	0.0479673	2.46899	0.0135496	0.0373471
chr19_57945650_57947983	247.835	0.0922436	0.037362	2.46891	0.0135523	0.037352
chr3_18781662_18783743	82.0392	-0.123766	0.0501376	-2.46854	0.0135667	0.0373889
chr11_64878883_64881182	190.112	0.094875	0.0384358	2.4684	0.0135718	0.0374003
chr22_24037830_24040634	116.52	0.113886	0.0461388	2.46833	0.0135745	0.0374026
chr6_58286344_58288388	232.175	0.107946	0.0437322	2.46834	0.0135742	0.0374026
chr19_6641828_6642393	14.3476	-0.251804	0.102024	-2.4681	0.0135833	0.037424
chr6_17984037_17984785	8.44085	-0.353636	0.143284	-2.46808	0.0135841	0.037424
chr3_174157629_174159987	187.121	0.0849047	0.0344045	2.46784	0.0135932	0.0374466
chr19_3034669_3037075	209.712	0.0983784	0.0398654	2.46776	0.0135961	0.0374518
chr1_41267209_41268754	71.5807	0.116948	0.0473916	2.4677	0.0135985	0.0374559
chr6_69219814_69220448	7.28781	-0.490333	0.198705	-2.46765	0.0136004	0.0374585
chr1_28218177_28219028	17.8719	-0.26736	0.108348	-2.4676	0.0136022	0.0374609
chr1_224516634_224519112	341.932	0.0933782	0.0378421	2.46758	0.0136031	0.0374609
chr17_38267508_38268332	15.6409	-0.272683	0.110521	-2.46726	0.0136153	0.0374917
chr11_9634220_9636867	207.477	0.0772278	0.0313025	2.46714	0.0136196	0.0375009
chr1_198491795_198494487	121.107	-0.135209	0.0548062	-2.46703	0.0136239	0.0375103
chr10_134142671_134146890	350.666	0.0776168	0.0314621	2.46699	0.0136253	0.0375114
chr3_76791105_76791641	7.82304	-0.492949	0.199827	-2.46688	0.0136295	0.0375194
chr8_2150584_2151700	12.2822	0.362991	0.147146	2.46687	0.0136301	0.0375194
chr5_140993321_140993907	11.7286	-0.356186	0.144393	-2.46679	0.0136332	0.0375254
chr15_42262430_42265721	368.929	0.0918631	0.0372405	2.46675	0.0136345	0.0375265
chr9_80689008_80690125	23.8725	-0.21793	0.0883525	-2.46659	0.0136406	0.0375406
chr1_1283324_1285490	177.185	0.125327	0.0508112	2.46652	0.0136432	0.0375452
chr3_168691790_168692480	7.94345	-0.363482	0.147374	-2.46639	0.0136481	0.0375561
chr9_22668089_22668697	9.00715	-0.435884	0.176738	-2.46627	0.0136528	0.0375664
chr11_102960275_102963770	353.79	0.0842137	0.0341471	2.4662	0.0136554	0.037571
chr9_46650319_46651144	6.64108	-0.4488	0.182011	-2.46578	0.0136715	0.0376128
chr17_18905964_18908741	156.506	0.103095	0.0418125	2.46564	0.0136768	0.0376248
chr2_124266558_124267167	6.31639	-0.4881	0.197987	-2.46532	0.0136891	0.0376559
chr3_30926771_30927265	6.06849	-0.46755	0.189672	-2.46504	0.0136996	0.0376822
chrX_73754882_73757171	152.505	0.115949	0.0470381	2.46501	0.013701	0.0376834
chr3_39402841_39403552	16.5162	-0.301901	0.122476	-2.46498	0.0137022	0.0376843
chr22_42465424_42467776	196.569	0.0996149	0.0404136	2.46488	0.0137058	0.0376914
chr2_27717304_27718751	43.3678	0.159803	0.0648336	2.46482	0.0137081	0.0376953
chr8_38216261_38217860	60.9319	-0.17254	0.0700021	-2.46478	0.0137096	0.0376965
chr14_55744241_55745334	28.8182	-0.215517	0.0874401	-2.46474	0.0137114	0.037699
chr12_7057968_7059147	19.9302	-0.238195	0.0966427	-2.4647	0.0137129	0.0376991
chr6_34163831_34164880	62.9936	0.142746	0.0579171	2.46467	0.0137141	0.0376991
chr7_32981151_32983310	167.767	0.110374	0.0447828	2.46465	0.0137148	0.0376991
chr9_126597005_126598273	33.499	-0.204535	0.082988	-2.46464	0.0137152	0.0376991
chr17_2413424_2416279	347.77	0.0897132	0.0364007	2.4646	0.0137165	0.0377
chr10_16182748_16183357	9.59437	-0.442182	0.179431	-2.46435	0.0137261	0.0377238
chr1_88607319_88607816	8.39171	-0.365471	0.148309	-2.46426	0.0137297	0.0377261
chr19_44528718_44530627	220.47	0.0925629	0.0375622	2.46426	0.0137298	0.0377261
chr9_132757987_132759130	27.0225	-0.204374	0.0829354	-2.46426	0.0137296	0.0377261
chr3_6291450_6292010	10.2767	-0.350958	0.142421	-2.46422	0.013731	0.037727
chr2_28843781_28845286	33.0723	-0.199917	0.0811329	-2.46407	0.013737	0.0377406
chr4_186599760_186600368	6.69667	-0.409671	0.166264	-2.46398	0.0137404	0.0377475
chr20_52444794_52447233	95.3796	-0.124617	0.0505806	-2.46373	0.0137499	0.0377709
chr15_66682133_66683630	39.9815	-0.201576	0.0818227	-2.46357	0.0137562	0.0377856
chr13_28996662_28997849	28.416	-0.198892	0.0807355	-2.46351	0.0137586	0.0377896
chr2_15731065_15733608	363.422	0.0939684	0.0381473	2.4633	0.0137664	0.0378084
chr14_61969960_61970889	20.8249	-0.216654	0.0879612	-2.46307	0.0137754	0.0378306
chr12_104861137_104861632	12.8324	-0.277822	0.112799	-2.46297	0.013779	0.0378366
chr4_122110520_122111716	26.9221	-0.245388	0.0996315	-2.46296	0.0137795	0.0378366
chr12_69166197_69167240	23.1504	-0.230528	0.0936009	-2.46289	0.0137824	0.0378419
chr3_43297369_43299249	16.7413	-0.268063	0.108853	-2.46263	0.0137924	0.0378668
chr2_115393179_115393615	5.64209	-0.467974	0.190049	-2.46239	0.0138015	0.0378891
chr20_1873090_1878348	177.285	0.15932	0.064703	2.46233	0.0138038	0.0378929
chr18_2662184_2665951	82.2724	-0.160239	0.0650809	-2.46215	0.0138106	0.0379089
chr1_189759456_189760034	7.40788	-0.466434	0.189456	-2.46197	0.0138176	0.0379177
chr11_66079059_66085312	216.108	0.101034	0.0410372	2.46202	0.0138156	0.0379177
chr4_166215453_166216797	34.7056	-0.185913	0.0755135	-2.46199	0.013817	0.0379177
chr5_85961517_85962459	16.07	-0.29105	0.118216	-2.46201	0.013816	0.0379177
chr19_41944752_41946303	190.429	0.109698	0.0445634	2.46162	0.0138311	0.0379521
chr1_155469409_155470580	24.3982	-0.231142	0.0939012	-2.46154	0.013834	0.0379575
chr10_113713570_113714065	7.05876	-0.437556	0.177769	-2.46137	0.0138406	0.0379677
chr18_21163656_21167735	435.162	0.092009	0.0373808	2.4614	0.0138397	0.0379677
chrX_62973267_62975938	212.369	0.0865747	0.0351731	2.46139	0.0138401	0.0379677
chr17_56080387_56086032	590.518	0.0814182	0.0330799	2.46126	0.0138449	0.0379768
chr10_1960417_1961365	12.4078	-0.385013	0.156436	-2.46115	0.0138492	0.0379834
chr2_109833709_109835303	27.0027	-0.219511	0.0891901	-2.46116	0.0138488	0.0379834
chr1_63987449_63990365	458.383	0.0842232	0.0342224	2.46105	0.013853	0.0379885
chr4_76592555_76593179	14.8123	-0.34423	0.139871	-2.46106	0.0138529	0.0379885
chr20_47802410_47805646	364.018	0.0914563	0.0371652	2.4608	0.0138627	0.0380125
chr8_131329908_131332004	35.2694	-0.184366	0.0749233	-2.46073	0.0138654	0.0380174
chr4_108909916_108912710	333.52	0.0906232	0.0368301	2.46058	0.0138713	0.038031
chr6_143919358_143919895	8.92617	-0.386486	0.157081	-2.46042	0.0138774	0.038045
chr13_88323133_88325697	82.4238	0.158331	0.0643569	2.4602	0.0138858	0.0380655
chr7_11163578_11164127	5.25425	-0.50706	0.206119	-2.46003	0.0138924	0.0380808
chr17_61817614_61820658	369.518	0.105645	0.0429479	2.45984	0.0138997	0.0380984
chr9_37198403_37199345	17.7239	-0.257909	0.104849	-2.45981	0.0139009	0.0380991
chr1_197644660_197645214	11.245	-0.324429	0.131896	-2.45974	0.0139039	0.0381046
chr3_98025626_98026130	5.13962	-0.516383	0.209936	-2.45971	0.0139049	0.0381047
chr4_54974099_54975035	18.8314	-0.215796	0.0877377	-2.45956	0.0139106	0.0381176
chr15_31005709_31006236	8.11279	-0.450534	0.183196	-2.4593	0.013921	0.0381435
chr7_140075270_140076744	50.0354	-0.175343	0.0713022	-2.45915	0.0139267	0.0381566
chr14_53616214_53620885	574.461	0.0889555	0.0361749	2.45904	0.013931	0.0381657
chr11_19261320_19264447	260.251	0.10809	0.0439572	2.45899	0.013933	0.0381666
chr2_83701427_83702036	9.61576	-0.386144	0.157034	-2.45898	0.0139332	0.0381666
chr16_87899309_87903812	263.051	0.117678	0.0478576	2.45892	0.0139356	0.0381704
chr9_80442536_80442964	7.28552	-0.358114	0.145644	-2.45883	0.0139392	0.0381777
chr9_127998386_128005140	673.283	0.0650453	0.0264547	2.45875	0.0139423	0.0381836
chr5_156997644_157003625	583.175	0.103603	0.0421374	2.45871	0.0139439	0.0381853
chr14_20921595_20924885	472.708	0.100773	0.0409872	2.45864	0.0139466	0.0381901
chr7_65919665_65920438	10.7951	-0.319321	0.129879	-2.45861	0.0139477	0.0381906
chr11_67417482_67418988	41.8664	0.166205	0.0676031	2.45854	0.0139504	0.0381952
chr10_100227008_100228416	123.887	0.120064	0.0488392	2.45836	0.0139572	0.0382059
chr13_33310259_33312401	88.3953	-0.157466	0.0640522	-2.4584	0.0139557	0.0382059
chr6_683690_684387	10.9117	-0.325531	0.132418	-2.45837	0.013957	0.0382059
chr10_122026103_122026817	8.27324	-0.452545	0.184089	-2.4583	0.0139597	0.0382101
chr3_112723990_112725655	40.9749	-0.16983	0.069096	-2.45789	0.0139756	0.038251
chr6_32142492_32147668	501.497	0.0726305	0.0295504	2.45785	0.013977	0.0382523
chr18_68660926_68661385	5.94024	-0.49582	0.201734	-2.45779	0.0139794	0.0382537
chr21_9521946_9523313	30.8353	-0.3878	0.157783	-2.45781	0.0139789	0.0382537
chr17_57745906_57746675	16.3249	-0.271223	0.110355	-2.45773	0.0139818	0.0382574
chr16_29752581_29758516	691.818	0.091259	0.0371334	2.4576	0.013987	0.038269
chr9_30291457_30292042	7.82214	-0.394045	0.160346	-2.45747	0.0139921	0.0382805
chr2_143906221_143906713	11.7547	-0.290328	0.118145	-2.45739	0.0139952	0.0382863
chr4_111086037_111086816	13.2881	-0.315487	0.128399	-2.45707	0.0140075	0.0383173
chr1_36688395_36692254	492.532	0.0892988	0.0363445	2.45701	0.0140099	0.0383214
chr10_44090037_44091672	61.2552	-0.139829	0.0569121	-2.45692	0.0140132	0.0383278
chr2_143878257_143879067	15.8468	-0.326639	0.132955	-2.45677	0.0140194	0.0383421
chr9_71318835_71322685	269.258	0.125441	0.0510664	2.45643	0.0140324	0.0383748
chr2_85232797_85233617	17.1236	-0.239013	0.0973034	-2.45637	0.014035	0.0383794
chr3_51714849_51716441	44.2008	-0.180583	0.0735177	-2.45633	0.0140365	0.0383809
chr8_41896360_41897403	17.8905	-0.284848	0.115971	-2.45621	0.0140412	0.0383911
chr13_79966711_79968965	80.8023	-0.15305	0.062313	-2.45614	0.0140438	0.0383954
chr10_45373776_45375208	62.0533	0.141327	0.0575414	2.45609	0.0140458	0.0383956
chr13_95071330_95071817	10.4007	-0.359652	0.146432	-2.4561	0.0140455	0.0383956
chr17_28047308_28048210	17.7889	-0.247407	0.100734	-2.45603	0.0140483	0.0383989
chr3_32501563_32502752	33.5172	-0.165787	0.0675027	-2.45601	0.0140489	0.0383989
chr3_108259552_108260430	12.003	-0.434007	0.176716	-2.45596	0.0140508	0.0384014
chr13_46950592_46951575	15.4791	-0.251468	0.102393	-2.45589	0.0140534	0.0384061
chrX_55477695_55480600	233.347	0.0901153	0.0366944	2.45583	0.0140559	0.0384101
chr6_121757584_121759245	45.2411	-0.165448	0.067372	-2.45574	0.0140594	0.038417
chr3_118017431_118018280	8.86849	-0.413265	0.168295	-2.4556	0.0140651	0.03843
chr14_50547928_50550579	53.3212	-0.150783	0.0614066	-2.45548	0.0140696	0.0384369
chr19_19737655_19740159	153.44	0.111473	0.0453974	2.4555	0.014069	0.0384369
chr11_574634_575979	79.0609	0.142269	0.0579407	2.45543	0.0140718	0.0384381
chr17_48238038_48239592	72.4147	0.12327	0.0502031	2.45542	0.0140719	0.0384381
chr13_73353245_73353876	8.18843	-0.353324	0.143899	-2.45536	0.0140745	0.0384399
chrX_17754323_17758039	225.839	0.0927965	0.0377935	2.45536	0.0140744	0.0384399
chrX_47371901_47373641	88.5898	0.121966	0.0496758	2.45524	0.0140792	0.0384501
chr11_14994841_14996977	64.6314	-0.135611	0.0552355	-2.45515	0.0140827	0.038457
chr11_57101755_57104392	230.804	0.0810279	0.0330104	2.45462	0.0141035	0.0385112
chr2_37813011_37813927	17.1367	-0.241286	0.0983021	-2.45454	0.0141065	0.0385167
chr10_74451041_74453832	252.96	0.0904783	0.036867	2.45418	0.0141205	0.0385514
chr2_235334324_235337131	58.6214	-0.146094	0.059529	-2.45417	0.0141211	0.0385514
chr5_156348921_156350038	20.8107	-0.268701	0.109492	-2.45407	0.0141251	0.0385569
chr7_104642939_104644437	36.7919	-0.23689	0.0965288	-2.45409	0.0141243	0.0385569
chr12_48201257_48203243	60.2037	-0.127889	0.0521149	-2.45398	0.0141284	0.0385632
chr14_70102318_70103876	34.2334	-0.196653	0.0801515	-2.45352	0.0141466	0.0386102
chr1_181997766_181999965	159.885	0.0913646	0.0372387	2.45348	0.014148	0.0386114
chr5_56144951_56146223	27.4807	-0.242341	0.0987781	-2.45339	0.0141517	0.038619
chr9_126688965_126693116	233.151	0.0862503	0.0351562	2.45334	0.0141535	0.0386211
chr1_45138970_45141087	177.407	0.103789	0.042308	2.45318	0.0141598	0.0386357
chr11_118787752_118798019	1139.72	0.094516	0.0385285	2.45315	0.0141613	0.0386371
chr10_31941462_31942005	6.18391	-0.436589	0.177976	-2.45308	0.014164	0.0386419
chrX_48973187_48974300	26.0821	-0.190063	0.077483	-2.45296	0.0141685	0.0386514
chr14_83314221_83314938	8.95151	-0.391781	0.159723	-2.45288	0.0141718	0.0386556
chr4_1716806_1717349	10.8834	-0.308091	0.125604	-2.45288	0.0141719	0.0386556
chr12_96882830_96884257	91.9127	0.119284	0.0486317	2.4528	0.0141751	0.0386615
chr6_141098369_141098936	7.80173	-0.752054	0.306624	-2.45269	0.0141791	0.0386698
chr15_57995588_57996301	9.82091	-0.375824	0.153235	-2.45259	0.0141831	0.0386781
chr1_167455065_167456509	30.4932	-0.187764	0.0765598	-2.45251	0.0141863	0.0386842
chr4_75196076_75196588	7.64228	-0.405698	0.165427	-2.45242	0.0141897	0.0386909
chr8_34196449_34196917	6.19806	-0.41363	0.168664	-2.4524	0.0141908	0.038691
chr16_84681120_84683597	200.427	0.118164	0.0481844	2.45232	0.0141937	0.0386964
chr6_4607788_4608412	11.2602	-0.314155	0.12811	-2.45223	0.0141974	0.0387037
chr14_93677034_93677605	7.21377	-0.354602	0.144606	-2.4522	0.0141986	0.0387044
chr5_74345910_74350818	440.268	0.0962696	0.0392589	2.45217	0.0141997	0.0387048
chr6_120177055_120178184	26.7875	-0.222981	0.0909402	-2.45195	0.0142085	0.0387261
chr12_123385800_123386706	23.0254	-0.230465	0.0939961	-2.45185	0.0142122	0.0387337
chr13_57788302_57789041	7.03263	-0.443887	0.181062	-2.45158	0.0142232	0.0387608
chr19_16452469_16453755	22.9322	-0.262973	0.107271	-2.45148	0.0142268	0.0387681
chr18_2589044_2590906	57.5221	-0.155336	0.0633655	-2.45143	0.014229	0.0387714
chr7_5435039_5437598	245.477	0.0983207	0.040108	2.4514	0.0142302	0.038772
chr3_112626666_112627785	22.3113	-0.22888	0.0933697	-2.45133	0.0142328	0.0387738
chr4_2292444_2293487	18.2365	-0.2407	0.0981913	-2.45133	0.0142327	0.0387738
chr19_41315916_41318556	184.723	0.0908128	0.0370478	2.45123	0.0142368	0.0387821
chr19_1103212_1105640	168.809	0.119843	0.0488927	2.45115	0.01424	0.0387882
chr10_50008086_50009575	30.1275	-0.191017	0.0779312	-2.4511	0.0142419	0.0387894
chr4_41046663_41047261	9.19026	-0.484273	0.197578	-2.45104	0.0142444	0.0387894
chr6_157018955_157019597	10.5485	-0.387796	0.158214	-2.45108	0.0142427	0.0387894
chr7_148958278_148960437	154.332	0.102	0.0416148	2.45105	0.0142442	0.0387894
chr16_58058354_58061407	237.071	0.0934888	0.0381437	2.45097	0.0142473	0.0387929
chr20_18476799_18478458	195.055	0.103775	0.0423404	2.45096	0.0142476	0.0387929
chr16_75454415_75455388	20.2534	-0.232928	0.0950372	-2.45091	0.0142495	0.0387955
chr13_99890077_99891784	74.218	-0.123383	0.0503434	-2.45083	0.0142528	0.0388017
chr7_128776787_128777595	14.8893	-0.240836	0.0982688	-2.45079	0.0142543	0.0388031
chr5_145560875_145563308	305.181	0.0963019	0.0392962	2.45067	0.0142591	0.0388135
chr3_17363416_17364745	25.3445	-0.239705	0.0978183	-2.45051	0.0142652	0.0388276
chr1_110211850_110212725	10.4673	-0.289899	0.118314	-2.45025	0.0142756	0.0388532
chr4_102791104_102791529	7.23089	-0.408383	0.166676	-2.45015	0.0142795	0.0388611
chr2_7049295_7050801	45.0873	-0.174132	0.0710727	-2.45006	0.0142834	0.0388664
chr9_20209016_20209663	12.3295	-0.318654	0.13006	-2.45006	0.0142833	0.0388664
chr19_8563769_8569078	89.6874	0.300846	0.122799	2.4499	0.0142896	0.0388805
chr14_21077249_21079301	220.101	0.111913	0.045687	2.44957	0.0143026	0.0389134
chr3_5067879_5068938	40.635	0.171756	0.0701181	2.44953	0.0143044	0.0389149
chrX_13670267_13672556	175.013	0.092332	0.0376941	2.44951	0.0143051	0.0389149
chr1_90459875_90462876	354.127	0.0738699	0.0301579	2.44944	0.014308	0.0389181
chr3_148016062_148017056	27.5648	-0.202274	0.0825808	-2.44941	0.0143092	0.0389181
chr7_107530613_107533476	319.452	0.0760903	0.0310647	2.44941	0.014309	0.0389181
chr16_81854458_81857483	74.5909	-0.149462	0.0610204	-2.44938	0.0143103	0.0389183
chr1_161474420_161478547	112.519	0.271581	0.110884	2.44923	0.014316	0.0389313
chr2_238874552_238878609	370.926	0.0808172	0.0329982	2.44914	0.0143199	0.0389391
chr15_100159767_100160412	10.2978	-0.334655	0.136646	-2.44907	0.0143227	0.0389441
chr14_65385539_65386128	9.29304	-0.381957	0.155963	-2.44902	0.0143247	0.0389469
chr12_49657659_49660363	303.465	0.0987	0.0403037	2.4489	0.0143292	0.0389511
chr3_59695423_59695966	9.97343	-0.379922	0.155139	-2.4489	0.0143291	0.0389511
chr3_83444633_83445274	8.03947	-0.495821	0.202466	-2.4489	0.0143292	0.0389511
chr12_123375677_123381488	496.398	0.0819802	0.0334776	2.44881	0.014333	0.0389588
chrX_129231979_129232672	9.45685	-0.331625	0.135426	-2.44876	0.0143348	0.0389611
chr1_152188032_152188811	9.55318	-0.510483	0.208473	-2.44868	0.014338	0.0389648
chr19_8508784_8513292	508.43	0.0921266	0.037623	2.44868	0.0143381	0.0389648
chr13_48839015_48839970	21.7751	-0.219471	0.0896297	-2.44864	0.0143395	0.0389659
chr9_22205237_22205800	5.94382	-0.411598	0.168098	-2.44856	0.0143428	0.0389721
chr4_135415329_135415944	10.0774	-0.457262	0.186752	-2.4485	0.0143454	0.0389765
chr9_139759297_139761999	151.837	0.115554	0.0471977	2.44829	0.0143536	0.0389963
chr9_21195166_21195838	15.0194	-0.30177	0.123268	-2.44809	0.0143617	0.0390156
chr5_130586477_130587417	20.2275	-0.260171	0.106276	-2.44806	0.0143628	0.0390157
chr2_61273144_61273723	5.72286	-0.46704	0.190783	-2.44801	0.0143646	0.039018
chr7_6703415_6704600	43.9388	0.159972	0.0653532	2.44781	0.0143728	0.0390377
chr11_118015804_118017036	68.8217	0.134533	0.0549685	2.44745	0.0143871	0.0390738
chr2_177717369_177718177	14.0355	-0.282578	0.115465	-2.44731	0.0143927	0.039081
chr22_50764689_50766588	137.698	0.118125	0.0482664	2.44735	0.0143912	0.039081
chr3_182599453_182600018	7.78758	-0.428609	0.175135	-2.44731	0.0143926	0.039081
chr14_51257962_51259415	44.1089	-0.17268	0.0705615	-2.44723	0.0143959	0.0390871
chr11_104805023_104806110	23.8182	-0.204735	0.0836613	-2.44719	0.0143977	0.0390892
chr13_55830198_55830629	5.27406	-0.474449	0.193886	-2.44705	0.014403	0.0391009
chr11_67380948_67382521	50.7433	0.153763	0.0628384	2.44696	0.0144066	0.0391082
chr1_143686366_143688133	113.754	0.116183	0.0474827	2.44685	0.014411	0.0391175
chr5_158631991_158637841	663.814	0.0729841	0.0298282	2.44681	0.0144126	0.039119
chr10_103989468_103991985	156.917	0.097082	0.0396793	2.44667	0.0144184	0.0391294
chr2_225916964_225917828	16.7398	-0.294593	0.120406	-2.44666	0.0144185	0.0391294
chr3_23365859_23367025	29.9303	-0.2189	0.0894695	-2.44664	0.0144193	0.0391294
chr11_95989132_95993327	110.13	-0.130567	0.0533731	-2.4463	0.0144329	0.0391634
chr14_65394729_65396324	37.9095	-0.208383	0.0851836	-2.44628	0.0144339	0.0391634
chr8_113943564_113944126	7.53766	-0.426686	0.174429	-2.44619	0.0144375	0.0391707
chr17_43372886_43373531	9.81937	-0.311385	0.127307	-2.44594	0.0144475	0.039186
chr2_43863652_43865466	112.034	0.107322	0.0438778	2.44593	0.0144481	0.039186
chr3_197182577_197184365	191.336	0.0984227	0.040239	2.44596	0.0144468	0.039186
chr5_158521465_158522598	25.4378	-0.223139	0.0912275	-2.44596	0.0144468	0.039186
chr9_96212195_96217245	840.841	0.0815772	0.0333514	2.44599	0.0144457	0.039186
chrX_56788316_56789459	18.1826	-0.240134	0.0981803	-2.44585	0.0144512	0.0391919
chr7_139909736_139910745	17.0715	-0.238725	0.0976059	-2.4458	0.014453	0.0391939
chr8_11416242_11416808	7.46342	-0.420036	0.171742	-2.44573	0.0144559	0.0391992
chr22_30660687_30664702	323.35	0.107237	0.0438492	2.44557	0.0144622	0.0392134
chr6_54249676_54250097	8.16645	-0.421528	0.172365	-2.44555	0.0144631	0.0392134
chr18_64630606_64631165	7.85541	-0.411003	0.168073	-2.44538	0.0144699	0.0392271
chr4_122112429_122113817	26.5854	-0.251712	0.102934	-2.44538	0.0144701	0.0392271
chr4_49096385_49097047	2.37999	-0.734971	0.300593	-2.44507	0.0144825	0.0392578
chr14_51143860_51144906	25.3307	-0.19656	0.0803999	-2.44478	0.0144941	0.0392774
chr14_52642523_52643539	20.7217	-0.249171	0.101919	-2.4448	0.0144934	0.0392774
chr20_24965664_24974399	482.327	0.0818072	0.0334611	2.44485	0.0144913	0.0392774
chr5_18486814_18487437	6.50016	-0.399535	0.163425	-2.44477	0.0144946	0.0392774
chr5_140698996_140701424	313.019	0.10386	0.0424827	2.44477	0.0144944	0.0392774
chr3_577703_578327	6.04091	-0.463163	0.189455	-2.44472	0.0144965	0.0392797
chr1_230347760_230349432	38.7105	-0.185289	0.075793	-2.44467	0.0144983	0.0392818
chr12_48356658_48358567	190.254	0.103489	0.042333	2.44464	0.0144998	0.0392818
chr14_73492593_73494694	167.714	0.111121	0.0454551	2.44463	0.0145002	0.0392818
chr10_70988148_70989807	46.829	-0.146406	0.0598896	-2.44459	0.0145015	0.0392827
chr3_183414720_183417842	347.114	0.0832725	0.0340652	2.4445	0.0145052	0.03929
chr12_56220309_56221746	27.4091	-0.242332	0.0991359	-2.44444	0.0145078	0.0392944
chr12_10550286_10550944	12.0222	-0.308315	0.126134	-2.44434	0.0145117	0.0393023
chr13_48729476_48731121	34.7305	-0.175443	0.0717774	-2.44426	0.0145148	0.0393054
chr5_88205060_88205638	7.16709	-0.434351	0.177702	-2.44426	0.0145148	0.0393054
chr3_85312809_85313369	9.2864	-0.444211	0.181742	-2.44418	0.0145181	0.0393117
chrX_106870808_106873422	218.968	0.0829698	0.0339463	2.44415	0.0145195	0.0393128
chr12_117362098_117362871	15.1795	-0.232314	0.0950519	-2.44408	0.0145223	0.0393176
chr7_2150534_2151501	20.6542	-0.248757	0.101782	-2.44401	0.0145251	0.0393225
chr9_114038704_114039599	22.321	-0.214473	0.087757	-2.44394	0.0145279	0.0393276
chr1_11795477_11802018	340.28	0.0990202	0.0405177	2.44388	0.0145304	0.0393315
chr19_57276042_57277486	38.6034	-0.194675	0.0796598	-2.44383	0.0145323	0.0393341
chr14_64191248_64195672	539.262	0.0733758	0.0300307	2.44336	0.0145513	0.0393826
chr10_135206812_135208973	209.073	0.101987	0.0417417	2.4433	0.0145538	0.0393869
chr1_98314596_98315329	18.3145	-0.264094	0.108103	-2.44299	0.0145663	0.0394163
chr18_51205063_51205661	6.00612	-0.451501	0.184816	-2.44298	0.0145666	0.0394163
chr1_93303357_93304573	23.4948	-0.244412	0.100052	-2.44285	0.0145719	0.039425
chr11_102163925_102165684	48.3796	-0.192245	0.0786967	-2.44285	0.0145717	0.039425
chr2_34190451_34191014	6.97133	-0.490025	0.200621	-2.44254	0.0145844	0.0394562
chr2_85146237_85147944	32.5004	-0.191322	0.0783416	-2.44215	0.0146002	0.0394964
chr5_75697043_75702479	538.18	0.0769922	0.0315272	2.44209	0.0146026	0.0395002
chr20_57234100_57235803	40.0104	-0.181433	0.0742996	-2.44191	0.0146098	0.039517
chr3_20132660_20133273	9.52357	-0.3647	0.14936	-2.44175	0.0146164	0.039532
chr17_29485400_29487312	68.2538	-0.164214	0.0672543	-2.4417	0.0146184	0.0395349
chr11_72151498_72152162	9.22622	-0.351298	0.14388	-2.44161	0.0146219	0.039539
chr12_67661755_67665887	512.685	0.0832555	0.0340984	2.44163	0.0146213	0.039539
chr6_51928215_51929112	26.0351	-0.202338	0.0828716	-2.44158	0.0146231	0.0395395
chr9_72988671_72989285	5.99565	-0.462845	0.189585	-2.44136	0.0146322	0.0395613
chr6_130541374_130545282	147.333	-0.134713	0.0551806	-2.4413	0.0146344	0.0395646
chr10_28466711_28468147	48.2215	-0.176056	0.0721168	-2.44127	0.0146358	0.0395659
chr3_3217139_3217769	13.6959	-0.295322	0.120973	-2.44122	0.0146378	0.0395684
chr16_1542425_1544635	171.529	0.110915	0.0454373	2.44105	0.0146446	0.039581
chr22_39189046_39190826	124.535	0.0962423	0.0394267	2.44104	0.0146449	0.039581
chr3_175747699_175748325	8.48915	-0.438846	0.179779	-2.44103	0.0146454	0.039581
chr5_34102146_34102747	5.54998	-0.445166	0.182385	-2.4408	0.0146547	0.0396034
chr17_79677383_79680347	180.051	0.0937239	0.0384043	2.44045	0.0146688	0.0396307
chr2_169920959_169921513	5.30684	-0.524977	0.215112	-2.44049	0.0146675	0.0396307
chr3_149500820_149501545	15.0926	-0.318207	0.130387	-2.44048	0.0146679	0.0396307
chrX_153989873_153992892	182.006	0.0838313	0.0343504	2.44048	0.0146679	0.0396307
chr11_102194499_102195152	14.4521	-0.355112	0.145514	-2.44041	0.0146707	0.0396331
chr12_22316861_22317803	24.5349	-0.215233	0.0881971	-2.44037	0.0146723	0.0396348
chr10_69992321_69992841	4.82049	-0.430012	0.176227	-2.44011	0.0146829	0.039658
chr16_789703_791958	190.808	0.112483	0.0460972	2.44013	0.0146821	0.039658
chr18_57023387_57027649	320.172	0.0842919	0.0345447	2.44008	0.0146841	0.0396585
chr15_75088214_75088861	10.7177	-0.290058	0.118879	-2.43994	0.0146899	0.0396716
chr16_81817691_81818291	11.2603	-0.283985	0.116395	-2.43983	0.0146942	0.0396806
chr19_1437788_1440274	261.142	0.0933619	0.0382667	2.43977	0.0146965	0.0396841
chr16_87997181_87997637	6.7597	-0.374753	0.153624	-2.43942	0.014711	0.0397204
chr5_130787906_130788349	5.71928	-0.525606	0.215466	-2.43939	0.0147122	0.0397209
chr3_114582119_114583322	32.6378	-0.205222	0.0841313	-2.43931	0.0147154	0.039727
chr7_114882579_114883193	6.013	-0.45935	0.188327	-2.43911	0.0147235	0.0397461
chr6_134322510_134323038	6.28445	-0.474516	0.194554	-2.43899	0.0147284	0.0397568
chr10_15207956_15210813	290.103	0.0901891	0.0369815	2.43876	0.0147376	0.0397762
chr4_15094095_15094753	6.85939	-0.42066	0.172489	-2.43876	0.0147376	0.0397762
chr14_71401089_71402097	20.8569	-0.232299	0.0952544	-2.43872	0.0147394	0.0397782
chr12_109249367_109253055	357.095	0.0949027	0.0389165	2.43862	0.0147434	0.0397865
chr12_105500394_105505913	655.61	0.0809719	0.0332051	2.43854	0.0147469	0.039793
chr8_33367758_33368325	10.0603	-0.301489	0.123647	-2.4383	0.0147563	0.0398159
chr5_96037788_96039860	151.812	0.0996844	0.0408837	2.43824	0.0147588	0.0398198
chr15_65676815_65678351	116.106	0.102422	0.0420097	2.43806	0.0147665	0.0398353
chr15_74286075_74290571	485.676	0.0676251	0.0277371	2.43807	0.014766	0.0398353
chr1_188853328_188853810	5.93736	-0.534611	0.219283	-2.43799	0.014769	0.0398391
chr19_45620190_45621121	13.9624	-0.283478	0.116276	-2.43797	0.0147699	0.0398391
chr21_17101346_17107117	551.02	0.0679155	0.027862	2.43757	0.0147865	0.039881
chr1_178304775_178305453	6.63092	-0.445195	0.182642	-2.43753	0.0147881	0.0398826
chr11_48072148_48073326	16.4082	-0.259033	0.10627	-2.43749	0.0147896	0.0398839
chr2_61897493_61898981	45.4697	-0.146511	0.0601134	-2.43724	0.0147999	0.039907
chr2_186894336_186895066	7.3138	-0.474881	0.194844	-2.43723	0.0148001	0.039907
chr4_148670474_148670897	6.47504	-0.520509	0.213573	-2.43715	0.0148036	0.0399136
chr2_204178714_204179075	5.6586	-0.469196	0.192526	-2.43705	0.0148075	0.0399214
chr9_66491678_66495299	302.305	0.106303	0.0436204	2.437	0.0148098	0.0399249
chr8_103209082_103210070	25.8729	-0.19504	0.0800347	-2.43694	0.0148123	0.0399289
chr2_58625951_58626574	9.25315	-0.471595	0.193524	-2.43689	0.0148143	0.0399317
chr20_11870653_11873652	280.419	0.0969355	0.0397803	2.43677	0.014819	0.0399417
chr19_34744487_34747358	222.608	0.101488	0.0416494	2.43673	0.0148209	0.0399441
chr11_61195973_61199364	385.267	0.0895306	0.0367426	2.4367	0.0148221	0.0399445
chr5_139988573_139989067	5.84174	-0.450821	0.185015	-2.43667	0.0148231	0.0399445
chr20_49410463_49412951	222.422	0.103011	0.0422785	2.43649	0.0148304	0.0399617
chr4_104082660_104083455	9.7882	-0.371011	0.152278	-2.43641	0.014834	0.0399685
chr21_10819281_10820334	11.0589	-0.368587	0.151296	-2.43619	0.0148428	0.0399896
chr19_3434282_3436123	146.875	0.096604	0.0396548	2.43612	0.0148456	0.0399917
chr3_195264334_195271400	844.574	0.0804645	0.0330296	2.43613	0.0148452	0.0399917
chr19_56115496_56118488	227.639	0.0977289	0.0401182	2.43603	0.0148496	0.0399997
chr16_89766208_89769234	209.648	0.114839	0.0471437	2.43594	0.0148532	0.0400042
chr6_13435917_13436874	16.9115	-0.277119	0.113762	-2.43596	0.0148523	0.0400042
chr8_68514456_68515342	18.2056	-0.240648	0.0987925	-2.43589	0.0148551	0.0400066
chr1_156181950_156184301	265.572	0.0998119	0.0409764	2.43584	0.0148573	0.0400069
chr15_74694998_74696495	30.809	-0.202068	0.082956	-2.43585	0.014857	0.0400069
chr6_132818561_132820170	35.3091	-0.192935	0.0792103	-2.43574	0.0148615	0.0400155
chr18_46501312_46503452	118.509	0.123291	0.0506196	2.43564	0.0148656	0.0400232
chr4_167504461_167505240	7.70105	-0.44047	0.180845	-2.43562	0.0148663	0.0400232
chr3_33154581_33157249	242.097	0.0956765	0.0392841	2.4355	0.0148711	0.0400332
chrX_30674847_30676103	11.2135	-0.339058	0.139218	-2.43544	0.0148735	0.0400371
chr9_36985948_36987316	24.6678	-0.188927	0.0775754	-2.4354	0.0148754	0.0400396
chr2_101913914_101914715	12.4747	-0.300018	0.123192	-2.43537	0.0148767	0.0400402
chr4_17809567_17814055	481.872	0.0780216	0.0320389	2.43521	0.014883	0.0400546
chr9_6014268_6016669	301.804	0.097521	0.0400489	2.43504	0.0148899	0.0400705
chr5_64330625_64332677	232.338	0.102657	0.042164	2.4347	0.0149043	0.0401064
chr4_36886985_36887408	7.38163	-0.482994	0.198388	-2.43459	0.0149086	0.0401154
chr2_38161344_38163181	64.3608	-0.159929	0.065697	-2.43434	0.014919	0.0401383
chrX_118817842_118828501	622.823	0.0754367	0.0309886	2.43434	0.0149192	0.0401383
chr2_151122494_151123065	7.11168	-0.452554	0.185919	-2.43415	0.0149269	0.0401564
chr13_25172107_25172593	11.3449	-0.293997	0.120783	-2.43409	0.0149293	0.0401592
chr19_37463302_37465221	157.038	0.109301	0.0449056	2.43402	0.014932	0.0401592
chr2_203534860_203535359	11.1989	-0.327427	0.13452	-2.43403	0.0149317	0.0401592
chr3_25702808_25707944	679.583	0.0803161	0.032997	2.43404	0.0149313	0.0401592
chr21_15587851_15589543	143.415	0.117937	0.0484552	2.43394	0.0149354	0.0401657
chr7_94392097_94392608	5.93177	-0.543448	0.223283	-2.4339	0.0149372	0.0401658
chr8_59999489_59999969	5.12059	-0.520418	0.213821	-2.43389	0.0149374	0.0401658
chr7_144049946_144053859	351.666	0.10432	0.0428621	2.43385	0.0149393	0.040168
chr9_38687047_38688117	15.8493	0.264524	0.108691	2.43373	0.0149443	0.0401788
chr12_81970567_81971174	6.30151	-0.515296	0.211735	-2.43368	0.0149461	0.0401809
chr10_57710360_57710982	6.59026	-0.476797	0.19592	-2.43363	0.0149483	0.0401841
chr1_212427344_212430404	72.2752	-0.124787	0.0512791	-2.43349	0.0149541	0.040197
chr6_151696059_151696526	9.37063	-0.349595	0.143664	-2.43342	0.0149569	0.0402018
chr6_403678_405536	44.4743	-0.179555	0.0737943	-2.43317	0.0149671	0.0402265
chr1_165831759_165832302	6.63054	-0.45293	0.186178	-2.43279	0.0149831	0.0402613
chr4_97414727_97415422	8.21198	-0.418344	0.17196	-2.4328	0.0149826	0.0402613
chr7_119629798_119630368	7.85109	-0.447864	0.184094	-2.43281	0.0149824	0.0402613
chr4_2860713_2861651	17.0962	-0.250397	0.102938	-2.4325	0.0149951	0.040291
chr2_242446248_242449213	240.826	0.107488	0.0441899	2.43242	0.0149984	0.040297
chr17_30675899_30680664	826.986	0.0876748	0.0360456	2.43233	0.0150022	0.0402991
chr4_126610849_126611433	8.17431	-0.440037	0.180912	-2.43233	0.0150022	0.0402991
chr5_142381325_142382789	26.3305	-0.207284	0.085219	-2.43236	0.0150007	0.0402991
chr11_67167000_67178213	1174.77	0.0926549	0.0380941	2.43227	0.0150047	0.0402994
chr12_56390073_56391875	72.9431	0.138709	0.0570285	2.43227	0.0150044	0.0402994
chr18_21756750_21757478	12.2353	-0.280973	0.11552	-2.43225	0.0150054	0.0402994
chr1_27247328_27249914	259.947	0.09006	0.037033	2.43189	0.0150205	0.0403345
chr10_121296939_121303581	512.3	0.0929011	0.038201	2.4319	0.0150197	0.0403345
chr14_100679556_100681677	191.157	0.110916	0.0456144	2.4316	0.0150322	0.0403626
chr4_170677593_170679798	261.806	0.0854643	0.0351476	2.43158	0.015033	0.0403626
chr1_211911652_211912789	19.4509	-0.249696	0.102693	-2.43149	0.0150367	0.0403674
chr16_17555937_17556980	21.2217	-0.274275	0.1128	-2.43151	0.0150362	0.0403674
chr1_201082999_201084702	105.26	0.11394	0.0468616	2.43142	0.0150396	0.0403723
chr6_106957154_106963633	771.786	0.0741587	0.0305005	2.43139	0.0150411	0.0403735
chrX_20157908_20161026	357.834	0.0896775	0.0368849	2.43128	0.0150455	0.0403827
chrX_51927355_51928872	42.4725	0.182264	0.0749703	2.43115	0.0150512	0.0403952
chr2_30464122_30466011	42.399	-0.21517	0.0885071	-2.4311	0.015053	0.0403974
chr7_129709349_129712163	286.329	0.0933103	0.0383842	2.43096	0.0150589	0.0404105
chr1_99255666_99256209	5.72268	-0.509943	0.209777	-2.43088	0.0150622	0.0404165
chr5_87961587_87963548	93.8017	-0.125712	0.051717	-2.43077	0.0150668	0.0404261
chr20_30555501_30556716	41.4523	0.15206	0.062559	2.43067	0.0150709	0.0404344
chr13_57357172_57357668	7.29255	-0.427544	0.175897	-2.43064	0.015072	0.0404348
chr3_137940703_137941674	17.7159	-0.253169	0.104166	-2.43045	0.0150802	0.0404539
chr2_74346672_74348440	114.582	0.11414	0.0469635	2.43039	0.0150825	0.0404576
chr3_4344507_4346589	238.732	0.0977498	0.0402222	2.43024	0.0150887	0.0404694
chr6_167433525_167434276	11.1714	-0.348151	0.143258	-2.43024	0.015089	0.0404694
chr2_47399126_47405034	631.385	0.0707527	0.0291144	2.43016	0.015092	0.0404747
chr16_50815158_50815817	11.1029	-0.388323	0.159798	-2.43008	0.0150954	0.0404811
chr2_86226110_86227143	19.8786	-0.24966	0.102763	-2.42946	0.0151212	0.0405473
chr3_49893157_49894766	142.886	0.0949359	0.0390773	2.42944	0.0151221	0.0405473
chr1_97093994_97094617	6.94428	-0.547358	0.225307	-2.42939	0.0151242	0.0405496
chr17_44705982_44707655	25.1768	-0.252856	0.104083	-2.42937	0.015125	0.0405496
chr19_40314214_40316046	167.697	0.0903969	0.0372109	2.42932	0.0151274	0.0405532
chr19_18941901_18946605	461.712	0.0737234	0.0303488	2.4292	0.0151323	0.0405636
chr9_124115081_124116322	24.5947	-0.224842	0.0925652	-2.42901	0.0151401	0.0405819
chr11_58863402_58865830	37.6927	-0.213079	0.0877271	-2.42888	0.0151454	0.0405918
chr16_49888116_49893680	214.009	0.0853521	0.0351406	2.42887	0.0151458	0.0405918
chr15_32301858_32302420	5.96611	-0.465305	0.191579	-2.42879	0.0151492	0.040598
chr9_114657607_114662340	604.68	0.0766439	0.0315569	2.42875	0.0151509	0.0405998
chr9_139779799_139782517	210.02	0.105467	0.0434277	2.42857	0.0151585	0.0406176
chr12_859153_867646	964.106	0.0749073	0.0308447	2.42853	0.0151602	0.0406193
chr4_2417843_2421574	255.442	0.109356	0.0450308	2.42848	0.0151624	0.0406226
chr13_22153842_22154363	9.74259	-0.393237	0.161932	-2.42841	0.0151654	0.040625
chr8_63174242_63174815	8.18054	-0.433462	0.178495	-2.42842	0.0151646	0.040625
chr7_96337467_96339967	320.368	0.0885309	0.0364591	2.42822	0.0151731	0.0406429
chr3_5014760_5015193	9.15782	-0.307157	0.126496	-2.42818	0.0151746	0.0406443
chr15_36762257_36762829	8.69968	-0.433747	0.178637	-2.42809	0.0151786	0.0406523
chr1_156709712_156711894	185.787	0.0939824	0.0387071	2.42804	0.0151806	0.0406548
chr6_138820173_138821091	17.5412	-0.230861	0.0950831	-2.42799	0.0151826	0.0406574
chr6_18260274_18261013	8.37456	-0.343659	0.141549	-2.42784	0.015189	0.0406719
chr22_44257927_44258696	12.8789	-0.299191	0.123235	-2.42781	0.0151902	0.0406723
chr1_233085355_233087714	255.369	0.102221	0.0421051	2.42776	0.0151922	0.0406723
chr5_95151975_95160695	946.609	0.0658428	0.0271206	2.42778	0.0151916	0.0406723
chr13_96411709_96412430	7.37887	-0.409829	0.168815	-2.42767	0.015196	0.0406724
chr16_4742402_4744799	251.263	0.111767	0.0460396	2.42762	0.0151984	0.0406724
chr3_94621596_94622630	14.5605	-0.362502	0.149324	-2.42762	0.0151983	0.0406724
chr6_157990286_157991218	17.3	-0.271461	0.111817	-2.42774	0.0151934	0.0406724
chr7_15154743_15155288	6.38886	-0.46583	0.191887	-2.42763	0.0151979	0.0406724
chr7_63923648_63925044	33.3692	0.222829	0.0917888	2.42762	0.0151981	0.0406724
chr16_56224090_56226423	110.116	0.122069	0.0502841	2.42758	0.0152	0.0406738
chr8_86088286_86091994	364.438	0.0872959	0.0359617	2.42747	0.0152047	0.0406838
chr15_23114605_23116174	96.1647	0.110804	0.0456495	2.42727	0.015213	0.0407032
chr7_137218264_137218784	5.33333	-0.53628	0.220968	-2.42696	0.015226	0.0407353
chr16_31487159_31489363	134.08	0.112923	0.0465309	2.42685	0.0152307	0.0407397
chr6_34758570_34761574	417.303	0.094854	0.0390853	2.42685	0.0152307	0.0407397
chrX_54435323_54435993	10.6168	-0.337952	0.139254	-2.42688	0.0152294	0.0407397
chr12_47054464_47055205	12.4086	-0.297553	0.122614	-2.42674	0.0152352	0.0407489
chr13_104497052_104497727	9.6521	-0.376289	0.155075	-2.4265	0.0152451	0.0407727
chr2_114664909_114665533	12.4091	-0.304385	0.125445	-2.42645	0.0152474	0.040776
chr6_31461096_31467088	431.132	0.0996016	0.0410487	2.42643	0.0152484	0.040776
chr2_168599089_168599767	7.8434	-0.475472	0.195976	-2.42617	0.015259	0.0408017
chr2_222419939_222420705	16.1383	-0.252564	0.104112	-2.42589	0.0152707	0.0408304
chr3_106283740_106284198	4.9019	-0.460036	0.189644	-2.42578	0.0152754	0.0408401
chr1_154594101_154594639	6.57903	-0.408654	0.168474	-2.42562	0.0152822	0.0408502
chr11_58339422_58349023	1138.91	0.0761668	0.031401	2.42562	0.0152823	0.0408502
chr19_2461434_2462932	92.9024	0.11372	0.0468822	2.42566	0.0152805	0.0408502
chr12_64844711_64848029	478.057	0.0954721	0.0393618	2.4255	0.0152872	0.0408606
chr9_7975945_7977306	23.6841	-0.197998	0.0816361	-2.42537	0.0152927	0.0408727
chr1_16992397_16994530	199.467	0.0898489	0.0370464	2.42531	0.0152955	0.0408749
chr7_1914870_1915323	6.43432	-0.438011	0.180601	-2.4253	0.0152956	0.0408749
chr11_9593677_9600250	681.907	0.0839911	0.0346327	2.4252	0.0153001	0.0408842
chr1_70669707_70672858	450.843	0.0801387	0.0330449	2.42515	0.0153021	0.0408867
chr14_77840875_77844403	407.516	0.0826199	0.0340704	2.42498	0.0153094	0.0409035
chr1_33895515_33897500	110.037	0.112244	0.0462893	2.42484	0.0153152	0.040915
chr12_133083016_133084337	24.8831	-0.220934	0.0911135	-2.42483	0.0153158	0.040915
chrX_83919163_83919693	7.12472	-0.575241	0.237233	-2.42479	0.0153173	0.0409165
chr2_97425745_97430801	357.524	0.0843466	0.0347861	2.42472	0.0153203	0.0409217
chr16_10978791_10983528	123.535	-0.139186	0.0574049	-2.42463	0.015324	0.0409287
chr12_26624767_26625505	10.0322	-0.314606	0.129761	-2.4245	0.0153293	0.0409383
chr15_31774654_31776888	142.216	0.0902971	0.0372448	2.42442	0.0153327	0.0409383
chr2_150288004_150288618	7.88931	-0.416057	0.17161	-2.42443	0.0153324	0.0409383
chr2_179342304_179347023	547.192	0.0821658	0.0338906	2.42444	0.0153319	0.0409383
chr7_88631739_88633156	56.8012	-0.17906	0.0738548	-2.42449	0.0153299	0.0409383
chr2_42327923_42330361	74.7879	0.134045	0.0552914	2.42435	0.015336	0.0409442
chr17_881823_884786	119.181	0.106628	0.0439842	2.42424	0.0153403	0.040953
chr14_35760383_35764873	585.698	0.0761818	0.0314288	2.42395	0.0153528	0.0409721
chr14_41320561_41321215	9.30113	-0.456245	0.188226	-2.42393	0.0153536	0.0409721
chr4_87585548_87586208	12.1246	-0.624142	0.257486	-2.42399	0.0153511	0.0409721
chr7_7240821_7242510	40.3214	-0.182357	0.0752296	-2.42401	0.0153502	0.0409721
chr8_6949111_6950588	57.5558	0.146908	0.0606071	2.42395	0.0153527	0.0409721
chr9_123630269_123632097	84.9984	0.129632	0.0534777	2.42405	0.0153487	0.0409721
chr3_113325257_113325904	10.1133	-0.34391	0.141883	-2.4239	0.0153547	0.0409724
chr19_48075898_48077396	46.6067	0.166835	0.0688316	2.42381	0.0153586	0.0409799
chr11_67777175_67779190	45.0136	0.211249	0.0871585	2.42373	0.0153619	0.0409861
chr1_98853932_98854678	15.7013	-0.271651	0.112082	-2.42369	0.0153639	0.0409871
chr7_85213539_85214294	5.56734	-0.450945	0.186058	-2.42367	0.0153644	0.0409871
chr16_32789308_32789984	8.6014	-0.430711	0.177715	-2.42361	0.0153671	0.0409917
chr5_88184409_88186755	164.876	0.131655	0.0543233	2.42355	0.0153698	0.0409962
chr5_138859856_138862899	247.425	0.0981922	0.0405173	2.42346	0.0153733	0.0410027
chr10_72192289_72193272	21.6538	-0.225659	0.0931178	-2.42337	0.0153773	0.0410106
chr22_32025433_32027634	167.347	0.108206	0.0446517	2.42334	0.0153786	0.0410112
chr20_25901178_25901851	8.62424	-0.431513	0.178068	-2.4233	0.0153801	0.0410127
chr4_142929078_142929694	7.8537	-0.513617	0.211952	-2.42327	0.0153815	0.0410136
chr13_99966329_99967980	47.9005	-0.17601	0.0726351	-2.42321	0.0153842	0.0410153
chr22_31738444_31744241	466.997	0.0754646	0.0311424	2.42321	0.015384	0.0410153
chr19_41640932_41642533	91.4833	0.159545	0.0658414	2.42316	0.015386	0.0410172
chr22_39486029_39487274	23.6583	-0.19567	0.0807544	-2.42303	0.0153918	0.04103
chr6_36082341_36083732	31.1276	-0.196804	0.0812237	-2.42299	0.0153934	0.0410314
chr1_160369673_160371581	95.1662	0.143859	0.059375	2.42289	0.0153977	0.0410403
chr8_74004888_74006224	20.0073	-0.223273	0.0921534	-2.42284	0.0153997	0.0410428
chr10_88470350_88472555	204.024	0.0882275	0.0364158	2.42278	0.0154023	0.041047
chr10_102294837_102296922	170.841	0.0840512	0.0346929	2.42272	0.0154049	0.0410512
chr2_98071004_98071483	3.27518	-0.528096	0.218002	-2.42244	0.0154168	0.0410801
chr11_2466066_2469559	220.995	0.118032	0.0487283	2.42224	0.015425	0.0410994
chr7_9332541_9333028	6.36885	-0.484615	0.200074	-2.42218	0.0154279	0.0411034
chr9_67691335_67692134	8.9066	-0.45112	0.186247	-2.42216	0.0154286	0.0411034
chr20_39312872_39319578	252.303	0.196523	0.081145	2.42188	0.0154405	0.0411324
chr2_48666747_48669491	408.775	0.108559	0.0448262	2.42178	0.0154447	0.0411408
chrX_40502947_40507612	415.405	0.0850855	0.0351353	2.42165	0.0154501	0.0411525
chr21_33783425_33786058	183.948	0.102113	0.042169	2.42151	0.0154563	0.0411662
chr18_7566001_7569106	166.019	0.128409	0.0530295	2.42145	0.0154586	0.0411695
chr15_40860711_40863152	324.593	0.0991706	0.0409563	2.42138	0.0154618	0.0411719
chr3_52296219_52297391	32.7467	-0.204393	0.0844129	-2.42135	0.0154631	0.0411719
chr6_24494055_24496371	215.174	0.0963827	0.0398047	2.42139	0.0154613	0.0411719
chrX_148584331_148587547	166.688	0.116735	0.0482109	2.42133	0.0154636	0.0411719
chr12_133612965_133615408	181.139	0.115702	0.0477886	2.42111	0.0154731	0.0411945
chr7_115712221_115712803	5.45838	-0.484787	0.200257	-2.42083	0.0154853	0.0412241
chr12_82975067_82975633	7.36783	-0.51519	0.212831	-2.42065	0.015493	0.0412417
chrX_78668001_78668964	28.7264	-0.215826	0.089164	-2.42055	0.0154972	0.0412501
chr11_82670534_82672256	42.9424	-0.201173	0.0831133	-2.42047	0.0155006	0.0412537
chr20_62533855_62534867	15.8814	-0.219075	0.0905091	-2.42047	0.0155004	0.0412537
chr8_19494739_19495850	20.5473	-0.209615	0.0866071	-2.4203	0.0155077	0.04127
chr1_22386373_22387767	31.6981	-0.210546	0.0869953	-2.4202	0.0155121	0.041279
chr16_19178853_19180694	34.0076	0.224043	0.092573	2.42017	0.0155132	0.041279
chr13_50209190_50210862	43.3352	-0.196071	0.0810182	-2.42009	0.0155167	0.0412855
chr17_62655608_62659482	392.772	0.0795138	0.0328567	2.42002	0.0155198	0.041291
chr18_51746323_51747265	23.7681	-0.218569	0.0903215	-2.4199	0.0155248	0.0413017
chr7_72647976_72650882	165.159	0.111281	0.0459907	2.41965	0.0155354	0.0413272
chr2_137139508_137140610	20.7232	-0.256659	0.106079	-2.41952	0.015541	0.0413392
chr9_110247336_110253953	255.104	0.129843	0.0536703	2.41928	0.0155514	0.041364
chr3_174504648_174505149	4.02872	-0.554619	0.229261	-2.41916	0.0155564	0.0413747
chr12_20284896_20285688	4.40289	-0.498628	0.206124	-2.41906	0.0155605	0.0413828
chr4_27647496_27648184	8.74893	-0.43024	0.177857	-2.41902	0.0155623	0.0413848
chr11_47568982_47569887	12.7676	-0.29385	0.121477	-2.41898	0.0155642	0.041387
chr6_30687056_30690917	528.596	0.084371	0.0348795	2.41893	0.0155664	0.0413902
chr1_159879787_159881121	23.0913	-0.226919	0.0938248	-2.41854	0.0155829	0.0414313
chr15_68869537_68872700	174.341	0.10706	0.0442702	2.41834	0.0155915	0.0414514
chr15_64672109_64674561	218.313	0.0888624	0.0367464	2.41826	0.0155949	0.0414535
chr2_58467198_58469298	313.995	0.0850358	0.0351642	2.41825	0.0155954	0.0414535
chr8_101729412_101735988	696.216	0.0852391	0.0352478	2.41828	0.0155941	0.0414535
chr16_29712867_29714250	33.136	-0.186792	0.0772462	-2.41814	0.0155999	0.0414624
chr2_112327359_112328562	24.1993	-0.212156	0.0877358	-2.41812	0.0156009	0.0414624
chr21_34913063_34919199	832.927	0.0828403	0.0342586	2.41809	0.0156024	0.0414636
chr2_196627580_196628151	10.0062	-0.437994	0.181147	-2.41789	0.0156109	0.0414836
chr13_114147482_114148050	10.9525	-0.322173	0.133261	-2.41761	0.0156227	0.0415101
chrX_70323293_70325087	52.3004	-0.16325	0.0675254	-2.41761	0.015623	0.0415101
chr11_67069853_67072444	159.896	0.124649	0.0515596	2.41757	0.0156246	0.0415117
chr5_60703878_60705587	52.2328	-0.146297	0.0605255	-2.41712	0.0156439	0.04156
chr15_85950751_85952172	35.1723	-0.214421	0.0887145	-2.41698	0.0156497	0.0415723
chr8_144650287_144651364	45.6116	0.173746	0.0718859	2.41696	0.0156506	0.0415723
chr19_6458753_6461352	198.023	0.106766	0.0441744	2.41692	0.0156526	0.0415748
chr1_91460341_91461113	11.494	-0.364727	0.150909	-2.41686	0.0156551	0.041576
chr21_40816735_40818600	177.059	0.11044	0.0456955	2.41687	0.0156546	0.041576
chrX_3628737_3632729	419.509	0.0877512	0.0363145	2.41642	0.0156738	0.0416229
chr19_8570166_8571806	94.7267	0.111234	0.0460388	2.4161	0.0156878	0.0416572
chr14_42298701_42299255	7.04533	-0.473037	0.195801	-2.41591	0.015696	0.0416671
chr19_20010671_20013386	403.57	0.0947878	0.0392336	2.41599	0.0156926	0.0416671
chr3_12524798_12527112	238.356	0.0763508	0.0316033	2.41592	0.0156957	0.0416671
chr7_73256110_73257900	92.4348	0.127692	0.0528551	2.41589	0.0156967	0.0416671
chr9_135259089_135260325	32.2415	-0.196401	0.0812935	-2.41595	0.0156941	0.0416671
chr11_62104233_62106112	149.444	0.103625	0.0428949	2.41579	0.0157013	0.0416765
chr3_104620802_104621340	8.47199	-0.435763	0.180384	-2.41575	0.0157028	0.0416776
chr4_58029470_58030716	82.5117	0.118495	0.0490532	2.41565	0.0157071	0.0416838
chr7_158609660_158612738	101.791	-0.139404	0.0577086	-2.41565	0.0157072	0.0416838
chr21_46823983_46826280	45.8085	0.149544	0.0619082	2.41558	0.0157102	0.0416891
chr20_42542629_42545624	154.387	0.120759	0.0499935	2.4155	0.0157137	0.0416954
chr10_135170007_135171889	119.647	0.121024	0.0501091	2.41521	0.015726	0.0417225
chr16_81069020_81071106	233.298	0.105207	0.0435602	2.41522	0.0157258	0.0417225
chr6_20559286_20559799	6.3221	-0.454128	0.188036	-2.41512	0.0157301	0.0417307
chr10_88514888_88517800	275.421	0.0997481	0.0413022	2.41508	0.0157317	0.0417322
chr2_229176244_229176960	8.43072	-0.374093	0.154923	-2.4147	0.0157481	0.0417729
chr2_224531944_224532465	6.67859	-0.447294	0.185246	-2.41459	0.0157527	0.0417824
chr8_144348525_144350940	245.559	0.109025	0.0451534	2.41455	0.0157545	0.0417842
chr17_76016168_76017013	12.387	-0.316633	0.13114	-2.41446	0.0157586	0.0417896
chr4_3293181_3295871	179.983	0.116417	0.0482166	2.41446	0.0157584	0.0417896
chr17_30262975_30266466	425.281	0.0761665	0.0315498	2.41417	0.0157711	0.0418198
chr11_92902692_92903423	7.72834	-0.448042	0.1856	-2.41401	0.0157779	0.0418351
chr5_98103690_98107769	367.447	0.0851108	0.0352578	2.41396	0.0157802	0.0418385
chr16_75109055_75110103	20.95	-0.209469	0.0867782	-2.41385	0.0157851	0.0418488
chr17_8321536_8322657	10.6496	-0.347629	0.144018	-2.41378	0.015788	0.0418507
chr2_106472762_106474297	34.2605	-0.194829	0.0807149	-2.41379	0.0157874	0.0418507
chr4_31293920_31294557	12.5673	-0.369345	0.153025	-2.41362	0.015795	0.0418667
chr1_161578483_161580104	13.804	-0.254631	0.105501	-2.41354	0.0157984	0.04187
chr19_53934276_53936607	240.81	0.0978722	0.040551	2.41356	0.0157974	0.04187
chr2_139258327_139263813	564.562	0.0875815	0.0362891	2.41344	0.0158028	0.0418789
chr6_122465620_122466188	8.04488	-0.436371	0.180836	-2.41308	0.0158183	0.0419172
chr4_84254831_84256862	177.837	0.10531	0.0436431	2.41298	0.0158225	0.0419256
chr21_43947299_43948872	56.4036	-0.141513	0.0586474	-2.41294	0.0158245	0.0419281
chr3_105007064_105007632	8.6514	-0.452625	0.187587	-2.41288	0.0158269	0.0419315
chr10_11058994_11061542	169.998	0.090881	0.0376686	2.41264	0.0158373	0.0419565
chr19_38851781_38853887	129.112	0.115214	0.0477548	2.41261	0.0158386	0.0419571
chr2_90379128_90379382	7.56047	-0.435568	0.180549	-2.41247	0.0158449	0.041971
chr7_72348979_72351627	404.935	0.0980708	0.0406534	2.41236	0.0158495	0.0419804
chr15_101715330_101715923	9.50637	-0.389489	0.161459	-2.41232	0.0158515	0.0419828
chr4_36324249_36325457	27.8579	-0.216987	0.0899548	-2.41218	0.0158575	0.0419958
chr3_194315122_194315663	12.3022	-0.273023	0.113193	-2.412	0.0158651	0.0420077
chr4_40175051_40175696	16.599	-0.258934	0.107351	-2.41203	0.0158641	0.0420077
chr4_75310216_75311898	77.8766	0.14047	0.0582372	2.41203	0.0158641	0.0420077
chr18_10285095_10285820	16.8457	-0.248744	0.103132	-2.41191	0.0158691	0.0420154
chr21_26944900_26946863	63.3412	-0.144038	0.0597208	-2.41185	0.0158718	0.0420197
chr4_49006604_49007120	7.18767	-0.466617	0.19348	-2.41171	0.0158781	0.0420337
chr13_111309525_111311634	37.8986	-0.209826	0.0870069	-2.4116	0.0158826	0.0420399
chr7_5458213_5469685	599.384	0.166898	0.0692056	2.41162	0.0158816	0.0420399
chr5_8194940_8195573	8.63161	-0.416395	0.172677	-2.41141	0.0158909	0.042059
chr11_104747155_104748348	40.4797	-0.21182	0.0878543	-2.41104	0.015907	0.0420989
chr7_73132086_73134687	153.792	0.101545	0.0421182	2.41095	0.0159109	0.0421065
chr3_148994784_148995794	30.9073	-0.205302	0.0851563	-2.41089	0.0159137	0.0421111
chr10_82961148_82961587	5.36427	-0.518808	0.215201	-2.41081	0.0159172	0.0421175
chr6_75153040_75153619	6.84192	-0.444633	0.184459	-2.41047	0.0159319	0.0421536
chr8_2078791_2079728	14.4932	-0.298482	0.123831	-2.4104	0.0159351	0.0421593
chr14_78172855_78175915	532.093	0.0888521	0.0368644	2.41024	0.015942	0.0421704
chr15_55694849_55701516	334.349	0.075356	0.0312651	2.41023	0.0159425	0.0421704
chr8_23539015_23541341	156.677	0.12067	0.0500655	2.41024	0.0159418	0.0421704
chr9_6680095_6683480	321.815	0.115684	0.0480013	2.41001	0.0159521	0.042193
chr3_15688595_15689828	27.2469	-0.186812	0.0775168	-2.40995	0.0159546	0.042197
chr10_45793637_45794400	17.0413	-0.268239	0.111313	-2.40977	0.0159628	0.0422102
chr11_57984051_57984898	8.10383	-0.41074	0.170445	-2.40981	0.015961	0.0422102
chr18_47792041_47793684	110.846	0.104389	0.0433192	2.40977	0.0159626	0.0422102
chr1_74210759_74211382	7.94222	-0.390404	0.162016	-2.40967	0.015967	0.0422185
chr20_21305361_21306675	28.7511	-0.232253	0.0963887	-2.40955	0.0159723	0.0422297
chr17_40284658_40285431	14.97	-0.280605	0.116464	-2.40937	0.0159803	0.0422481
chr16_57626299_57627440	15.9918	-0.239817	0.099543	-2.40918	0.0159882	0.0422647
chr17_76735071_76736252	25.9289	-0.220855	0.0916725	-2.40917	0.0159887	0.0422647
chr14_61869767_61871050	27.7915	-0.217635	0.090339	-2.4091	0.0159921	0.0422654
chr15_96966418_96967109	7.20022	-0.417608	0.173347	-2.40909	0.0159922	0.0422654
chr21_47844740_47845624	19.0471	-0.228638	0.0949062	-2.4091	0.015992	0.0422654
chr1_107671981_107672520	5.87295	-0.511838	0.212465	-2.40904	0.0159943	0.0422679
chr8_91971107_91971634	5.92698	-0.446264	0.185247	-2.40902	0.0159952	0.0422679
chr12_12627365_12627926	5.61237	-0.414131	0.171912	-2.40896	0.0159978	0.0422691
chr4_40318007_40319772	62.0082	-0.167909	0.069701	-2.40899	0.0159968	0.0422691
chr8_101398048_101399172	25.1067	-0.187512	0.0778411	-2.4089	0.0160005	0.0422735
chr22_38897100_38903715	708.983	0.0678154	0.0281527	2.40884	0.0160033	0.0422779
chrX_53447714_53450548	200.397	0.10175	0.0422415	2.40877	0.0160062	0.0422828
chr10_75531385_75536211	579.551	0.0869063	0.0360814	2.40862	0.0160131	0.0422899
chr13_47169048_47170640	32.7347	-0.187439	0.0778187	-2.40866	0.0160112	0.0422899
chr19_4536699_4542245	55.3363	0.205226	0.0852047	2.40863	0.0160126	0.0422899
chr9_45733879_45734695	11.544	-0.448475	0.186192	-2.40867	0.016011	0.0422899
chr5_158854428_158855041	11.7281	-0.303849	0.126162	-2.4084	0.0160226	0.0423122
chr10_60110208_60111554	19.1686	-0.280832	0.116612	-2.40826	0.0160287	0.0423255
chr11_57297033_57299458	294.606	0.078335	0.0325286	2.40819	0.0160319	0.0423311
chr15_64806316_64807245	18.1479	-0.269396	0.11188	-2.4079	0.0160448	0.0423622
chr20_43594213_43601463	1001.06	0.0748754	0.0310965	2.40784	0.0160472	0.0423658
chr19_3571824_3574255	177.471	0.105361	0.0437587	2.40778	0.0160499	0.0423673
chr9_29140427_29140979	6.97405	-0.490297	0.20363	-2.40778	0.0160499	0.0423673
chr15_44601426_44602059	9.46432	-0.410941	0.170686	-2.40758	0.0160585	0.0423858
chr7_56287116_56287567	5.08707	-0.459097	0.190689	-2.40757	0.016059	0.0423858
chr7_139437171_139437881	15.629	-0.254129	0.105563	-2.40736	0.0160684	0.0424078
chr8_59507389_59509441	29.187	-0.188925	0.0784817	-2.40724	0.0160735	0.0424155
chr8_91996391_91998579	137.478	0.106134	0.044089	2.40726	0.0160727	0.0424155
chr10_62114533_62115009	4.8241	-0.490537	0.203788	-2.40709	0.0160802	0.0424303
chr6_30593927_30595538	115.699	0.102919	0.042758	2.40702	0.0160831	0.0424354
chr4_61848098_61848818	6.67444	-0.41328	0.171702	-2.40697	0.0160856	0.0424392
chr15_96322757_96323422	5.91806	-0.490831	0.203926	-2.40691	0.0160882	0.0424431
chr22_50737743_50739006	20.5437	0.238638	0.0991514	2.4068	0.0160929	0.0424528
chr6_115130310_115130877	4.93639	-0.460094	0.191169	-2.40674	0.0160956	0.042457
chr12_56332747_56333414	11.8743	-0.282752	0.117488	-2.40664	0.0161	0.0424629
chr4_171727180_171727755	6.86497	-0.433682	0.180202	-2.40665	0.0160995	0.0424629
chr1_234535809_234537994	83.4479	-0.146218	0.0607602	-2.40648	0.0161072	0.0424752
chr18_26351056_26351774	14.6278	-0.413385	0.171781	-2.40646	0.0161078	0.0424752
chr21_38807547_38808383	18.331	-0.282701	0.117476	-2.40647	0.0161076	0.0424752
chr6_139348414_139352821	614.299	0.079629	0.0330913	2.40634	0.0161133	0.0424868
chr14_19433422_19434108	22.8405	-0.328632	0.136579	-2.40618	0.0161205	0.0425019
chr2_54935377_54937170	71.9258	0.151233	0.0628525	2.40616	0.0161212	0.0425019
chr12_93637284_93638983	30.7462	-0.164479	0.0683621	-2.40599	0.0161286	0.0425158
chr13_74598933_74602324	106.62	-0.150022	0.0623533	-2.406	0.0161282	0.0425158
chr2_38300543_38304926	106.639	0.148853	0.0618758	2.40567	0.0161428	0.0425506
chr19_20428787_20429440	7.14101	-0.44866	0.186508	-2.40558	0.016147	0.0425587
chr11_82630765_82632214	42.2641	-0.199695	0.0830147	-2.40554	0.0161485	0.0425598
chr4_134715270_134715843	6.6497	-0.422042	0.175455	-2.40541	0.0161542	0.042572
chr10_23828995_23830059	23.4932	-0.23917	0.0994337	-2.40532	0.0161582	0.0425798
chr5_159737416_159740514	116.774	0.127531	0.053022	2.40524	0.016162	0.042587
chr4_36256402_36258771	51.7465	-0.178682	0.0742901	-2.4052	0.0161637	0.0425886
chr10_96942564_96944397	158.249	0.112462	0.0467588	2.40516	0.0161653	0.04259
chr18_71814073_71817251	453.259	0.0886189	0.036846	2.40512	0.0161674	0.0425927
chr20_3868467_3873786	636.506	0.0752539	0.0312916	2.40492	0.0161758	0.0426121
chr3_111697056_111701383	395.172	0.0838095	0.03485	2.40486	0.0161785	0.0426156
chr6_106229478_106230637	21.3043	-0.242401	0.100798	-2.40482	0.0161803	0.0426156
chr9_93924395_93926054	29.1781	-0.215053	0.0894256	-2.40483	0.01618	0.0426156
chr1_167722268_167723412	21.9988	-0.225072	0.0935932	-2.40479	0.0161817	0.0426164
chr11_35180280_35180810	11.1719	-0.349057	0.145159	-2.40466	0.0161875	0.0426261
chr2_167466625_167468218	36.5054	-0.180762	0.0751724	-2.40464	0.0161886	0.0426261
chr5_17317346_17318240	21.0104	-0.219257	0.0911801	-2.40466	0.0161877	0.0426261
chr18_3525985_3526646	15.376	-0.265468	0.110402	-2.40457	0.0161917	0.0426297
chr4_175414582_175415254	6.73167	-0.423107	0.17596	-2.40456	0.0161921	0.0426297
chr13_67141547_67142011	5.49236	-0.442924	0.184209	-2.40447	0.0161961	0.0426373
chr17_37974684_37975178	12.3535	-0.295109	0.122736	-2.40441	0.0161987	0.0426414
chr1_207508335_207511883	85.1967	-0.159971	0.0665487	-2.40381	0.0162251	0.0427081
chr4_94112826_94113331	7.99291	-0.516209	0.214761	-2.40364	0.0162327	0.0427254
chr5_98395592_98396503	14.1025	-0.271841	0.113097	-2.40361	0.0162341	0.0427261
chr11_71822488_71824658	223.366	0.0921002	0.038318	2.40357	0.0162357	0.0427275
chr14_19073312_19074413	21.3071	-0.294751	0.12264	-2.40337	0.0162446	0.0427482
chr16_89542866_89544288	23.6067	-0.231287	0.0962373	-2.4033	0.0162478	0.0427516
chr19_9524790_9525365	7.53177	-0.384008	0.159784	-2.4033	0.0162481	0.0427516
chr4_10110840_10111639	18.9586	-0.246529	0.102581	-2.40326	0.0162497	0.0427529
chr1_239019732_239020402	9.2127	-0.357209	0.14864	-2.40318	0.0162531	0.0427585
chr12_93301565_93302396	14.6324	-0.253937	0.105669	-2.40313	0.0162553	0.0427585
chr3_180996871_180997418	6.6299	-0.389525	0.162093	-2.4031	0.016257	0.0427585
chr5_176852221_176860763	762.635	0.0706044	0.0293807	2.40309	0.0162571	0.0427585
chr6_15264761_15265758	18.9102	-0.277449	0.115453	-2.40314	0.0162551	0.0427585
chr13_65233007_65233601	6.97691	-0.455173	0.189414	-2.40306	0.0162585	0.0427591
chr10_95652874_95655144	210.163	0.104321	0.043416	2.40283	0.0162689	0.0427837
chr4_99583924_99585435	39.4423	-0.16629	0.0692116	-2.40264	0.0162773	0.042803
chr10_70359499_70362371	208.127	-0.074471	0.0309966	-2.40255	0.0162811	0.0428102
chr12_31880098_31883854	346.798	0.0843399	0.0351055	2.40247	0.0162848	0.0428146
chrX_75364205_75366438	202.546	0.0976106	0.0406293	2.40247	0.0162849	0.0428146
chr11_69078877_69080248	26.0306	-0.197672	0.0822826	-2.40235	0.01629	0.0428224
chr5_177556879_177559297	214.603	0.100166	0.0416947	2.40236	0.0162894	0.0428224
chr1_23955366_23956071	12.3804	-0.33915	0.14119	-2.40208	0.016302	0.0428481
chr5_149736410_149738577	224.263	0.0907267	0.0377697	2.4021	0.0163012	0.0428481
chr5_178961043_178962164	29.5127	-0.209613	0.0872693	-2.40191	0.0163098	0.0428658
chr2_187023937_187024477	7.7081	-0.475759	0.198085	-2.40179	0.0163151	0.0428768
chr10_6250363_6250964	4.99176	-0.488513	0.2034	-2.40174	0.0163172	0.0428785
chr14_58861889_58863657	144.244	0.0902774	0.0375887	2.40172	0.0163183	0.0428785
chr17_2951439_2953320	144.745	0.130888	0.0544978	2.4017	0.0163189	0.0428785
chr11_47539726_47540553	18.7997	-0.243019	0.101188	-2.40166	0.0163209	0.042881
chr3_188114648_188115956	37.8732	-0.184917	0.0769965	-2.40163	0.0163224	0.042882
chr19_36908179_36910375	247.829	0.0985736	0.0410451	2.40159	0.016324	0.0428832
chr2_157327286_157328053	17.1028	-0.238615	0.0993658	-2.40138	0.0163334	0.0429052
chr17_68340092_68341228	34.3866	-0.19577	0.0815253	-2.40134	0.016335	0.0429065
chr1_200733275_200734031	7.41776	-0.422768	0.176061	-2.40126	0.0163387	0.0429135
chr7_143072753_143073288	11.4558	-0.295472	0.123051	-2.40121	0.0163408	0.0429162
chr6_153623915_153624408	7.11545	-0.421574	0.175587	-2.40094	0.0163532	0.0429458
chr17_80414573_80418029	313.329	0.0900054	0.037489	2.40085	0.0163571	0.0429534
chr7_75795161_75796901	176.407	0.0959939	0.0399841	2.4008	0.0163593	0.0429562
chr1_26002245_26005491	72.2121	-0.176541	0.0735359	-2.40075	0.0163615	0.0429592
chr5_140503994_140504487	6.42535	-0.483497	0.201398	-2.40071	0.0163634	0.0429614
chr17_79994207_79996448	150.523	0.0927961	0.038655	2.40063	0.0163671	0.0429682
chr3_46886412_46888472	124.56	0.110095	0.0458627	2.40054	0.016371	0.0429757
chr1_246741931_246742506	10.1139	-0.353177	0.147133	-2.40038	0.0163778	0.0429908
chr14_90797095_90799101	213.477	0.0920944	0.0383685	2.40026	0.0163834	0.0430025
chr19_38449905_38450476	12.1707	-0.291672	0.121519	-2.40023	0.0163849	0.0430036
chr13_101173565_101174548	20.0037	-0.237027	0.0987603	-2.40002	0.0163941	0.043025
chr10_11283895_11285913	39.8423	-0.178101	0.0742159	-2.39977	0.0164052	0.0430511
chr4_181894359_181894810	4.83803	-0.683942	0.285011	-2.3997	0.0164084	0.0430568
chr10_112062882_112065927	316.437	0.0995929	0.0415095	2.39928	0.0164274	0.0431039
chr5_83429312_83430110	9.37374	-0.39041	0.162723	-2.39924	0.0164294	0.0431061
chr1_954258_956282	63.4668	0.133463	0.0556287	2.39917	0.0164323	0.0431081
chr4_154386235_154393757	968.412	0.0696417	0.0290272	2.39919	0.0164316	0.0431081
chr12_60723322_60724032	6.85891	-0.431881	0.180024	-2.39902	0.0164388	0.0431224
chr4_74734037_74737300	66.5493	0.205921	0.085838	2.39895	0.0164422	0.0431285
chr11_84873479_84874064	5.46003	-0.421428	0.175681	-2.39882	0.0164481	0.0431395
chr19_45942355_45943864	70.9992	0.141359	0.0589293	2.39878	0.0164497	0.0431395
chr4_56812289_56817001	476.474	0.0803773	0.0335074	2.39879	0.0164494	0.0431395
chr10_15211008_15212893	72.1759	-0.131077	0.0546442	-2.39873	0.0164521	0.0431431
chr7_73620862_73621526	10.6933	-0.297931	0.124211	-2.3986	0.016458	0.0431557
chrX_101185538_101187471	88.0271	0.129081	0.0538182	2.39846	0.0164641	0.0431689
chr2_201993340_201996891	99.0395	-0.125044	0.0521388	-2.39829	0.0164717	0.0431855
chr6_63500078_63500602	6.99037	-0.475532	0.198281	-2.39827	0.0164726	0.0431855
chrX_42747609_42748199	5.45454	-0.504736	0.210467	-2.39817	0.0164772	0.0431947
chr1_161274102_161276616	155.409	0.108603	0.0452895	2.39797	0.0164864	0.043213
chr11_43773187_43773922	8.562	-0.370953	0.154694	-2.39798	0.0164856	0.043213
chr6_91813564_91814081	8.94206	-0.492181	0.205256	-2.39788	0.0164902	0.04322
chr8_6589861_6590840	22.1774	-0.235713	0.0983096	-2.39766	0.0165001	0.0432433
chrX_51138039_51140222	111.626	0.127168	0.0530397	2.39761	0.0165025	0.0432468
chr15_60879341_60880044	13.695	-0.283428	0.118218	-2.3975	0.0165072	0.0432539
chr17_6346398_6348426	142.233	0.115052	0.0479881	2.3975	0.0165074	0.0432539
chr15_85148109_85149085	14.0066	-0.314619	0.131239	-2.3973	0.0165164	0.0432734
chr2_173374768_173376080	28.0246	-0.228644	0.095376	-2.39729	0.016517	0.0432734
chr6_27719868_27722599	280.984	0.109565	0.0457072	2.3971	0.0165253	0.0432893
chr6_149816024_149817004	22.8277	-0.198965	0.0830019	-2.39711	0.0165247	0.0432893
chrX_73163309_73165777	315.757	0.12698	0.0529746	2.39699	0.0165305	0.0433001
chr5_66482724_66483404	13.7813	-0.276214	0.115237	-2.39693	0.0165332	0.0433044
chr12_94070172_94072589	252.92	0.0827312	0.0345162	2.39688	0.0165353	0.043307
chr5_14992542_14994231	187.148	0.107859	0.0450012	2.39681	0.0165384	0.0433124
chr4_929490_930704	23.5821	-0.209194	0.0872813	-2.39678	0.0165398	0.043313
chr1_187196312_187196946	7.12041	-0.451842	0.188522	-2.39676	0.0165409	0.0433131
chr5_130412850_130413682	23.2883	-0.287389	0.119921	-2.39649	0.016553	0.0433418
chr2_231728671_231732056	153.743	0.10168	0.0424303	2.3964	0.016557	0.0433495
chr17_47806328_47806862	4.98154	-0.519953	0.216982	-2.39629	0.0165619	0.043354
chr6_149386892_149387814	14.6781	-0.278977	0.11642	-2.3963	0.0165615	0.043354
chr9_135853773_135854646	10.8751	-0.320851	0.133894	-2.39631	0.0165613	0.043354
chr10_134208625_134212315	253.691	0.0896304	0.0374045	2.39624	0.0165641	0.0433567
chr19_5686102_5687941	85.3888	0.145097	0.0605579	2.39601	0.0165746	0.0433814
chr8_104418306_104419320	26.1278	-0.201929	0.084279	-2.39596	0.0165769	0.0433846
chr1_145395215_145400003	475.635	0.092688	0.0386867	2.39586	0.0165813	0.0433903
chrX_57617521_57620194	192.671	0.103934	0.0433806	2.39586	0.0165813	0.0433903
chr9_5458591_5459227	8.08722	-0.416773	0.17396	-2.39579	0.0165845	0.0433958
chr17_76714356_76715503	25.1297	-0.211907	0.0884525	-2.39571	0.0165882	0.0434028
chr9_139894341_139895075	14.0179	-0.270162	0.112771	-2.39568	0.0165898	0.0434039
chr2_190625914_190628808	362.816	0.105149	0.0438942	2.39552	0.0165967	0.0434194
chr3_186499944_186506220	1013.33	0.0749615	0.0312929	2.39548	0.0165986	0.0434214
chr18_55500269_55501528	50.7362	-0.165658	0.0691566	-2.3954	0.0166021	0.0434276
chr13_26970458_26971033	6.06523	-0.463946	0.193688	-2.39532	0.0166057	0.0434314
chr5_150457361_150461980	445.136	0.0824165	0.0344071	2.39533	0.0166053	0.0434314
chr1_161151733_161153136	34.7069	-0.185289	0.0773568	-2.39526	0.0166087	0.0434365
chr7_94283935_94287808	162.232	0.097941	0.0408914	2.39515	0.0166136	0.0434464
chr19_44951701_44953489	95.2391	0.116264	0.0485432	2.39507	0.0166173	0.0434532
chr15_78111232_78111944	7.2559	0.374269	0.156277	2.39491	0.0166242	0.0434676
chr8_144690561_144692873	135.983	0.104481	0.0436267	2.3949	0.016625	0.0434676
chr16_76223532_76224178	7.37246	-0.570503	0.238223	-2.39482	0.0166283	0.0434731
chr6_150962049_150963628	42.306	-0.164935	0.0688719	-2.3948	0.0166293	0.0434731
chr3_96975479_96976377	9.54938	-0.40883	0.170724	-2.39468	0.016635	0.0434852
chr12_122523507_122524657	23.0783	-0.226521	0.094596	-2.39461	0.0166379	0.0434899
chr17_40345174_40347116	208.242	0.086558	0.03615	2.39441	0.0166469	0.0435106
chr11_64738604_64740249	57.6614	0.153893	0.064274	2.39433	0.0166508	0.0435179
chr1_149615187_149616633	56.9655	0.136166	0.0568745	2.39415	0.0166589	0.0435361
chr17_75868061_75868942	9.03233	-0.336615	0.140604	-2.39406	0.0166629	0.0435437
chr4_64169947_64170552	8.53819	-0.423436	0.176887	-2.39382	0.0166738	0.0435694
chr1_53191273_53193840	235.388	0.0871273	0.0363999	2.39361	0.0166833	0.0435861
chr19_34933759_34934254	7.82099	-0.475394	0.19861	-2.39361	0.0166835	0.0435861
chr6_37835082_37835932	21.2712	-0.266999	0.111546	-2.39362	0.016683	0.0435861
chr1_64238743_64241524	159.023	0.129923	0.0542842	2.39338	0.016694	0.0435885
chr1_164238440_164239262	10.549	-0.335159	0.14003	-2.39348	0.0166895	0.0435885
chr1_167457703_167459944	51.6964	-0.15867	0.0662959	-2.39336	0.0166947	0.0435885
chr14_58665669_58668602	348.636	0.0806432	0.0336948	2.39334	0.0166955	0.0435885
chr14_91281724_91283044	51.6924	0.164573	0.0687577	2.39352	0.0166875	0.0435885
chr15_22723079_22723671	2.79632	-0.669572	0.279741	-2.39354	0.0166865	0.0435885
chr19_6479923_6482695	269.543	0.0924273	0.0386183	2.39336	0.016695	0.0435885
chr5_141347630_141350130	260	0.0792107	0.0330963	2.39334	0.0166958	0.0435885
chr6_90978815_90979312	10.9285	-0.31455	0.13142	-2.39347	0.0166899	0.0435885
chr8_115677862_115678373	7.2489	-0.460373	0.192345	-2.39347	0.0166897	0.0435885
chrX_121463790_121464279	4.29732	-0.540234	0.225725	-2.39333	0.0166964	0.0435885
chr19_14125967_14126688	10.3184	-0.33568	0.140259	-2.39329	0.0166981	0.0435901
chr14_58892518_58896413	528.619	0.0915924	0.0382719	2.3932	0.0167022	0.0435978
chr20_47237178_47237880	6.47389	-0.431742	0.180406	-2.39317	0.0167037	0.043599
chr6_42980309_42983125	221.165	0.0955856	0.0399506	2.39259	0.0167297	0.043664
chr18_61918301_61918936	8.07645	-0.415329	0.173595	-2.39252	0.016733	0.0436698
chr4_140655312_140657521	107.426	0.116871	0.0488488	2.3925	0.0167342	0.0436701
chr17_28083857_28089207	642.605	0.0836365	0.0349585	2.39245	0.0167363	0.0436724
chr5_76599478_76599979	6.33831	-0.432701	0.180866	-2.39239	0.0167392	0.0436772
chr2_9736230_9737213	22.7649	-0.212054	0.0886396	-2.39232	0.0167424	0.0436826
chr13_85473741_85474340	7.5733	-0.388695	0.162478	-2.39229	0.0167435	0.0436827
chr12_4713553_4715157	201.548	0.0842112	0.035203	2.39216	0.0167495	0.0436955
chr7_35207508_35208276	8.64559	-0.393259	0.1644	-2.39209	0.0167528	0.0437013
chr1_118147401_118151999	631.222	0.0994321	0.0415687	2.39199	0.0167571	0.0437096
chr22_43484356_43486067	144.34	0.105105	0.0439431	2.39185	0.0167638	0.0437243
chr12_111015319_111021964	617.498	0.0731404	0.0305799	2.39178	0.0167668	0.0437264
chrX_49124841_49130117	230.205	0.0881628	0.0368607	2.39178	0.0167668	0.0437264
chr11_66111332_66113433	268.029	0.102207	0.0427382	2.39147	0.0167809	0.0437601
chr12_83435205_83435569	3.72003	-0.503089	0.210377	-2.39137	0.0167857	0.0437699
chr12_25432783_25433583	18.6586	-0.252072	0.105412	-2.3913	0.0167888	0.0437751
chr15_50777130_50777682	7.60145	-0.424038	0.177346	-2.39101	0.016802	0.0438067
chr10_99498741_99499283	5.27479	-0.433432	0.181283	-2.39091	0.0168068	0.0438161
chr8_8188110_8188552	6.06896	-0.473138	0.197892	-2.39088	0.0168078	0.0438161
chr7_158616116_158617605	25.7494	-0.23488	0.0982448	-2.39077	0.0168133	0.0438275
chr14_22930358_22930870	6.46684	-0.458191	0.191653	-2.39073	0.016815	0.043829
chr2_62736810_62737412	6.40298	-0.464546	0.19433	-2.3905	0.0168252	0.0438529
chr9_649949_650992	29.4578	-0.246148	0.102976	-2.39035	0.0168324	0.0438687
chr13_41233938_41234638	14.8582	-0.263705	0.110322	-2.39032	0.0168336	0.0438689
chr10_43132457_43135126	334.571	0.116627	0.0487938	2.39019	0.0168394	0.0438813
chrX_37705714_37707654	120.189	0.0989829	0.0414137	2.3901	0.0168436	0.0438893
chr14_83188544_83189155	5.56166	-0.387247	0.162023	-2.39008	0.0168449	0.0438898
chr3_154407145_154407821	8.58771	-0.442214	0.185031	-2.38994	0.0168509	0.0439025
chr12_66695224_66700595	532.836	0.0747742	0.0312896	2.38974	0.0168602	0.0439238
chr1_104845333_104845880	8.43504	-0.416981	0.174494	-2.38966	0.0168639	0.0439306
chr2_64510146_64511645	36.9816	-0.181855	0.0761108	-2.38934	0.0168787	0.0439664
chr15_75247985_75250342	148.946	0.0934111	0.0390956	2.3893	0.0168804	0.043968
chr5_158103789_158104593	14.7504	-0.300451	0.125758	-2.38913	0.0168883	0.0439855
chr2_65172883_65174140	42.9057	-0.160911	0.0673556	-2.38898	0.0168953	0.0440008
chr3_100321509_100322856	35.6852	-0.171611	0.0718375	-2.38887	0.0169001	0.0440107
chr2_225817895_225818587	13.0032	-0.248473	0.104016	-2.38879	0.0169037	0.0440171
chr10_130705986_130706654	7.65982	-0.364481	0.152585	-2.38871	0.0169078	0.0440249
chr1_143990594_143991592	14.2065	-0.288124	0.120628	-2.38854	0.0169157	0.0440367
chr16_48293789_48294242	4.98304	-0.435167	0.182188	-2.38856	0.0169146	0.0440367
chr7_66095809_66097385	33.4205	-0.190872	0.0799108	-2.38857	0.0169143	0.0440367
chr2_170679880_170682176	224.6	0.0816972	0.0342044	2.3885	0.0169174	0.0440383
chr2_120939334_120940107	13.4979	-0.263771	0.110439	-2.38838	0.0169229	0.0440469
chr6_112085689_112086326	17.3554	-0.228117	0.0955112	-2.38838	0.0169227	0.0440469
chr18_30048112_30048694	8.31575	-0.370864	0.155287	-2.38824	0.0169291	0.0440603
chr1_187060684_187061301	6.43771	-0.428498	0.179431	-2.38809	0.0169361	0.0440755
chr1_76759714_76760960	34.5457	-0.185625	0.0777349	-2.38792	0.0169438	0.0440898
chr18_8607720_8612620	459.673	0.0755183	0.0316249	2.38794	0.016943	0.0440898
chr17_20179201_20179747	10.7547	-0.355467	0.148867	-2.38781	0.0169491	0.0441006
chr4_103421236_103427149	729.032	0.0774994	0.0324587	2.38763	0.0169574	0.0441143
chr5_56150310_56151432	21.1278	-0.203817	0.0853641	-2.38762	0.0169577	0.0441143
chrX_54207509_54210586	177.104	0.11767	0.0492825	2.38766	0.0169561	0.0441143
chr13_48813533_48814210	15.1018	-0.261239	0.109415	-2.3876	0.0169589	0.0441147
chr15_101789691_101793400	374.945	0.112449	0.0470976	2.38757	0.0169604	0.0441156
chr19_14016217_14018072	140.095	0.117818	0.0493477	2.3875	0.0169634	0.0441206
chr19_31257508_31257994	6.51223	-0.442105	0.185182	-2.38741	0.0169674	0.0441281
chr19_1274564_1277227	187.302	0.110032	0.0460898	2.38735	0.0169705	0.0441333
chr17_76379457_76383098	61.4699	-0.135779	0.0568764	-2.38726	0.0169743	0.0441385
chr3_142295320_142298739	424.929	0.0822637	0.0344598	2.38723	0.0169757	0.0441385
chr6_65294276_65294897	5.99642	-0.425023	0.17804	-2.38723	0.0169758	0.0441385
chr22_17577636_17580752	54.6543	-0.147713	0.0618812	-2.38704	0.0169848	0.0441589
chr11_65306907_65309140	145.187	0.115018	0.0481862	2.38695	0.0169887	0.0441663
chr11_67033336_67047706	1201.26	0.0691669	0.0289777	2.3869	0.0169912	0.0441698
chr1_151249285_151249826	5.2229	-0.434657	0.182114	-2.38673	0.0169988	0.0441866
chr2_4816236_4816714	2.9718	-0.567584	0.237811	-2.3867	0.0170002	0.0441874
chr2_153586418_153588058	19.9158	-0.24921	0.104418	-2.38666	0.0170024	0.0441891
chr5_5523197_5524229	21.7694	-0.219174	0.0918337	-2.38664	0.017003	0.0441891
chrX_38185459_38187552	149.251	0.114206	0.0478573	2.38639	0.0170149	0.044217
chr6_16421080_16421985	17.9876	-0.236874	0.0992654	-2.38627	0.0170205	0.0442286
chr9_137300558_137301643	6.59139	0.413724	0.17339	2.38609	0.0170286	0.0442467
chr15_30483224_30484945	46.6852	0.180138	0.0755012	2.3859	0.0170375	0.044265
chr18_46454669_46455933	24.9904	-0.209855	0.0879568	-2.38589	0.0170378	0.044265
chr18_58065762_58066417	7.57408	-0.390454	0.163668	-2.38564	0.0170492	0.0442918
chr5_91521795_91522235	5.51183	-0.434789	0.182255	-2.38561	0.0170508	0.0442929
chr17_65516284_65517067	15.035	-0.27923	0.117049	-2.38558	0.0170523	0.0442938
chr6_138248868_138249830	21.92	-0.198672	0.0832853	-2.38544	0.0170587	0.0443077
chr17_36370017_36370832	15.7342	-0.284244	0.119166	-2.38528	0.0170661	0.0443239
chr17_45897786_45899985	194.794	0.101882	0.0427143	2.38521	0.0170694	0.0443298
chr20_35064123_35065235	27.0204	0.192343	0.0806409	2.38518	0.017071	0.0443309
chr2_97710808_97711390	5.84513	-0.457643	0.191895	-2.38486	0.0170855	0.0443657
chr8_65967653_65968132	6.89068	-0.493426	0.206905	-2.38479	0.0170888	0.0443713
chr12_57984040_57986398	249.143	0.0878117	0.0368223	2.38475	0.0170909	0.0443739
chr16_33576937_33577508	11.9683	-0.401339	0.168298	-2.38469	0.0170935	0.0443762
chr8_146051471_146054183	256.189	0.109483	0.045911	2.38468	0.017094	0.0443762
chr1_58545590_58546112	3.51044	-0.578775	0.242727	-2.38447	0.0171038	0.0443958
chr14_81420892_81422868	102.026	0.101845	0.0427114	2.38448	0.0171032	0.0443958
chrX_14046678_14049145	205.831	0.103122	0.0432497	2.38434	0.01711	0.044409
chr17_44509726_44510475	9.6882	-0.409846	0.171926	-2.38385	0.0171328	0.0444652
chr11_65654711_65662278	654.599	0.0842392	0.035341	2.38361	0.0171438	0.0444852
chr17_39967106_39969214	158.095	0.106507	0.0446826	2.38363	0.0171427	0.0444852
chr9_112918424_112919948	32.3156	-0.17078	0.0716475	-2.38362	0.0171433	0.0444852
chr16_66619886_66623647	54.3442	0.22086	0.0926626	2.38348	0.0171497	0.0444969
chr7_113600880_113601505	7.8457	-0.360195	0.151122	-2.38346	0.0171506	0.0444969
chr7_110649404_110650395	22.9264	-0.254559	0.106803	-2.38344	0.0171518	0.0444972
chr17_17398160_17400684	130.996	0.105055	0.0440786	2.38335	0.0171558	0.0445047
chr7_46536229_46536842	5.98967	-0.452799	0.189994	-2.38322	0.0171619	0.0445176
chr1_58447078_58447576	4.56242	-0.478951	0.200983	-2.38304	0.0171704	0.0445339
chr8_125538985_125540058	17.4946	-0.229736	0.0964042	-2.38305	0.0171699	0.0445339
chr4_78782132_78785419	386.231	0.0852284	0.0357664	2.38292	0.0171761	0.0445458
chr12_32262560_32263088	5.87478	-0.41877	0.175744	-2.38284	0.0171799	0.0445497
chr13_34109023_34109724	10.9744	-0.314119	0.131826	-2.38284	0.0171797	0.0445497
chr9_100666516_100670293	115.889	-0.105353	0.0442164	-2.38267	0.0171875	0.0445665
chr21_38366502_38367413	13.5864	-0.275681	0.115704	-2.38264	0.0171889	0.0445674
chr7_134516486_134517036	9.51468	-0.344926	0.144768	-2.38261	0.0171903	0.0445681
chr8_30580216_30581334	23.2746	-0.212159	0.0890462	-2.38258	0.0171919	0.0445694
chrX_52949117_52951332	134.012	0.126329	0.0530235	2.38252	0.0171948	0.0445739
chr14_50862425_50864487	186.322	0.105488	0.0442798	2.3823	0.0172048	0.0445932
chr16_34322087_34322513	7.71121	-0.430954	0.180898	-2.38231	0.0172044	0.0445932
chr2_229801645_229802315	6.77836	-0.510229	0.214177	-2.38227	0.0172061	0.0445932
chr4_138934319_138934794	6.50521	-0.49082	0.206031	-2.38226	0.0172067	0.0445932
chr10_38145320_38147769	384.554	0.0896478	0.0376351	2.38203	0.0172177	0.0446159
chr18_106567_107392	8.10808	-0.529259	0.222188	-2.38203	0.0172173	0.0446159
chr3_139395711_139397556	112.334	0.10099	0.0423975	2.38198	0.0172197	0.044618
chr20_60980818_60983325	143.541	0.104187	0.0437402	2.38195	0.0172212	0.0446192
chr10_94002474_94003759	47.0274	-0.169645	0.0712224	-2.38191	0.0172233	0.0446216
chr2_160995211_160995944	8.45909	-0.484857	0.203562	-2.38186	0.0172254	0.0446243
chr8_10061245_10061867	7.15234	-0.411463	0.172755	-2.38177	0.0172297	0.0446324
chr12_121903059_121906282	305.168	0.0803972	0.0337602	2.38142	0.0172459	0.0446715
chr5_66484285_66485426	25.381	-0.234167	0.098334	-2.38134	0.0172498	0.0446787
chr2_196910083_196910680	7.34096	-0.385348	0.161823	-2.3813	0.0172518	0.0446809
chr15_78325051_78328073	60.4232	-0.155073	0.0651226	-2.38125	0.0172542	0.0446843
chr3_13936207_13938416	160.456	0.0873112	0.03667	2.381	0.0172657	0.0447093
chr7_99814580_99816173	50.9127	0.188873	0.079326	2.38097	0.0172672	0.0447093
chrX_149529276_149535394	312.309	0.0896125	0.0376368	2.38098	0.0172666	0.0447093
chr1_190406708_190407266	9.22255	-0.388443	0.163157	-2.3808	0.017275	0.0447208
chr15_22031690_22032363	10.3779	-0.355106	0.149153	-2.38082	0.0172741	0.0447208
chr6_153078638_153079191	5.95126	-0.454225	0.190785	-2.38082	0.0172742	0.0447208
chr19_18652632_18655656	148.016	0.121195	0.0509074	2.38069	0.0172803	0.0447315
chr17_38738068_38739889	37.6441	-0.176401	0.074102	-2.38052	0.0172882	0.044749
chr13_99161029_99161772	16.956	-0.288875	0.121351	-2.38048	0.0172899	0.0447504
chr8_108630744_108631499	8.46181	-0.354191	0.148791	-2.38046	0.017291	0.0447504
chr1_168482252_168483022	16.5348	-0.242882	0.102045	-2.38015	0.0173055	0.0447851
chr4_178616281_178616909	8.62886	-0.477461	0.200613	-2.38002	0.0173119	0.0447986
chr9_11697641_11698294	8.5126	-0.419888	0.176426	-2.37997	0.0173143	0.044802
chr15_33681267_33681794	4.54053	-0.494669	0.207858	-2.37984	0.0173201	0.0448082
chr17_15601800_15604139	257.791	0.106797	0.0448754	2.37985	0.0173197	0.0448082
chr17_76249645_76251102	129.86	0.112003	0.0470629	2.37987	0.0173189	0.0448082
chr1_11333162_11337021	407.106	0.0884289	0.0371633	2.37947	0.0173375	0.0448465
chr16_84401254_84402951	17.9458	0.262646	0.11038	2.37948	0.0173369	0.0448465
chr5_56373963_56374532	6.28542	-0.402279	0.169063	-2.37946	0.0173382	0.0448465
chr4_6708780_6712613	432.783	0.077273	0.0324759	2.3794	0.017341	0.0448507
chr1_65425679_65433155	736.588	0.0613778	0.0257974	2.37922	0.0173494	0.0448689
chr10_2240927_2241620	9.50841	-0.357786	0.150384	-2.37916	0.0173523	0.0448689
chr16_68075765_68076531	11.0519	-0.313975	0.131967	-2.3792	0.0173503	0.0448689
chr5_79276644_79277629	20.8923	-0.216441	0.0909738	-2.37915	0.0173525	0.0448689
chrX_24664119_24666181	46.3933	-0.132847	0.0558391	-2.3791	0.0173549	0.0448722
chr1_242010544_242012373	181.722	0.119755	0.0503372	2.37907	0.0173566	0.0448735
chr1_77746788_77749466	217.962	0.112032	0.0470937	2.37892	0.0173635	0.0448886
chr4_61835391_61835918	8.62696	-0.454619	0.19111	-2.37884	0.0173672	0.044893
chr7_121550894_121551573	6.39889	-0.461917	0.194178	-2.37883	0.0173675	0.044893
chr1_39155592_39156307	6.30679	-0.461598	0.194056	-2.37869	0.0173743	0.0449077
chrX_130901948_130903220	22.7666	-0.276126	0.116088	-2.37859	0.017379	0.044917
chr4_102734573_102738298	127.437	-0.138794	0.0583529	-2.37853	0.0173817	0.044921
chr19_6515887_6517484	158.056	0.0943152	0.0396553	2.37837	0.0173893	0.0449376
chr14_55656994_55659303	181.583	0.0955976	0.0401958	2.3783	0.0173929	0.044944
chr6_109441286_109442164	17.3856	-0.286896	0.120638	-2.37816	0.0173995	0.0449581
chr15_101135899_101138670	91.9961	-0.149083	0.0626953	-2.3779	0.0174113	0.0449859
chr1_27807550_27808905	26.3525	-0.21837	0.0918432	-2.37764	0.017424	0.0450156
chr14_79622904_79623437	6.554	-0.44319	0.186412	-2.37748	0.0174315	0.0450293
chr18_54251370_54251897	5.64574	-0.511077	0.214966	-2.37748	0.0174312	0.0450293
chr20_34188547_34190347	90.6639	0.111238	0.0467905	2.37736	0.0174369	0.0450403
chr12_21662778_21663557	16.7247	-0.238018	0.10012	-2.37734	0.0174381	0.0450404
chr10_100109000_100109929	18.3514	-0.22734	0.0956305	-2.37727	0.0174411	0.0450453
chr13_102278819_102280253	50.3787	-0.145025	0.0610084	-2.37713	0.0174478	0.0450545
chr2_213876575_213877130	4.14731	-0.495385	0.208393	-2.37717	0.0174462	0.0450545
chr6_53106568_53107836	14.1158	-0.264412	0.111232	-2.37713	0.0174481	0.0450545
chr18_2605357_2606988	42.3215	-0.176543	0.0742689	-2.37707	0.0174506	0.045058
chrX_41439551_41440508	17.0094	-0.257591	0.10837	-2.37695	0.0174564	0.0450702
chr3_51427802_51430402	174.395	0.103786	0.0436662	2.37681	0.0174633	0.0450849
chr2_76126978_76127545	5.70271	-0.551303	0.232031	-2.37599	0.0175021	0.0451822
chr18_43802325_43803791	25.498	-0.228831	0.0963123	-2.37592	0.017505	0.0451869
chr10_4163427_4164368	22.8999	-0.220665	0.0928783	-2.37585	0.0175087	0.0451935
chr11_85463191_85463964	16.7754	-0.279596	0.11769	-2.3757	0.0175157	0.0452086
chr17_58475243_58475910	10.3456	-0.312018	0.131343	-2.37561	0.0175202	0.0452116
chr20_25989812_25992138	160.04	0.14162	0.0596146	2.3756	0.0175205	0.0452116
chr20_49139924_49140972	19.5182	-0.232769	0.0979824	-2.37562	0.0175197	0.0452116
chr8_87625749_87626202	4.61372	-0.511458	0.215298	-2.37558	0.0175214	0.0452116
chr8_98837754_98838131	3.22158	-0.615356	0.259043	-2.3755	0.0175253	0.0452188
chr7_854774_858014	195.531	0.101808	0.0428591	2.37541	0.0175293	0.0452262
chr16_446270_447948	65.8726	0.129001	0.0543079	2.37537	0.0175313	0.0452284
chr2_19560650_19563722	386.528	0.0931242	0.0392053	2.37529	0.017535	0.0452349
chr1_226849935_226850633	15.5861	-0.252308	0.106225	-2.37522	0.0175386	0.0452383
chr3_45010745_45011354	12.3356	-0.301191	0.126805	-2.37522	0.0175385	0.0452383
chr1_85085862_85087142	69.8449	0.116332	0.0489789	2.37514	0.0175421	0.0452417
chr11_64125750_64128605	211.884	0.0922134	0.0388244	2.37514	0.0175422	0.0452417
chr5_35299362_35300018	7.59869	-0.37512	0.15795	-2.37492	0.0175528	0.0452631
chr9_77500859_77503293	62.4348	0.148178	0.0623925	2.37492	0.0175525	0.0452631
chr11_58919627_58920609	25.0224	-0.189595	0.0798358	-2.37481	0.0175581	0.045271
chr19_12791335_12793556	279.319	0.104984	0.0442073	2.37481	0.0175581	0.045271
chr3_12851115_12852542	62.9451	0.124913	0.0526004	2.37475	0.0175608	0.0452752
chr13_49875185_49876196	19.8471	-0.238243	0.100325	-2.37472	0.0175624	0.0452764
chr9_126028637_126031990	264.202	0.109863	0.046266	2.37459	0.0175682	0.0452884
chr9_104634304_104634864	7.55993	-0.423641	0.178416	-2.37446	0.0175747	0.0453021
chr1_211508463_211510395	66.3668	-0.141343	0.059531	-2.37428	0.0175832	0.04532
chr21_31765735_31766170	4.30333	-0.56674	0.238701	-2.37427	0.0175839	0.04532
chr1_84463951_84465769	117.357	0.101432	0.0427241	2.37411	0.0175913	0.0453357
chr2_174876646_174878332	66.5281	0.145285	0.0611961	2.37409	0.0175923	0.0453357
chr9_33082177_33083142	16.4974	-0.238744	0.100563	-2.37406	0.0175935	0.0453359
chr11_16698885_16699513	6.52742	-0.458846	0.193285	-2.37393	0.0175997	0.0453426
chr12_10553369_10554361	18.9601	-0.251	0.105732	-2.37391	0.0176006	0.0453426
chr13_101169780_101170549	11.0852	-0.324841	0.136836	-2.37394	0.0175993	0.0453426
chrX_148621777_148623912	110.574	0.118822	0.0500528	2.37394	0.0175993	0.0453426
chr7_151144858_151146296	80.5994	0.12052	0.0507694	2.37387	0.0176028	0.0453453
chr6_32121219_32123346	186.474	0.101631	0.0428129	2.37383	0.0176045	0.0453463
chr7_22626752_22627321	9.30587	-0.344312	0.145046	-2.37381	0.0176055	0.0453463
chr9_128023017_128027151	384.72	0.0756729	0.0318798	2.3737	0.017611	0.0453576
chr14_92927083_92928759	36.5725	0.189076	0.079657	2.37363	0.0176142	0.0453627
chr2_161224145_161224967	18.1429	-0.235796	0.0993419	-2.37358	0.0176167	0.0453664
chr19_17377180_17379463	240.635	0.100564	0.0423695	2.3735	0.0176202	0.0453712
chr20_47433900_47445767	954.711	0.079529	0.0335072	2.37349	0.0176209	0.0453712
chr12_111064959_111066098	27.2859	-0.192701	0.0811901	-2.37346	0.0176224	0.0453723
chr13_55229853_55230457	7.04946	-0.508108	0.214084	-2.3734	0.017625	0.045376
chr9_107345448_107346078	7.15077	-0.381281	0.160657	-2.37326	0.017632	0.045391
chr10_11636923_11637599	13.3974	-0.286453	0.120709	-2.37309	0.0176402	0.0454092
chr2_113189321_113191590	207.123	0.151459	0.0638271	2.37295	0.0176466	0.0454228
chr4_175662124_175662835	8.07603	-0.395665	0.166762	-2.37263	0.0176619	0.0454592
chr6_118192562_118193246	6.51056	-0.455437	0.191963	-2.37252	0.0176671	0.0454696
chr9_108209598_108211433	149.284	0.119802	0.0504969	2.37246	0.0176699	0.045471
chrX_129298517_129301131	218.312	0.0931896	0.0392795	2.37248	0.0176692	0.045471
chr17_67321959_67324465	284.884	0.0958692	0.0404174	2.37197	0.0176933	0.0455283
chr7_135394573_135395150	6.07871	-0.458976	0.193511	-2.37184	0.0176999	0.0455423
chr10_100787833_100788388	9.13425	-0.500108	0.210858	-2.37178	0.0177026	0.0455433
chr22_46448410_46451344	165.477	0.150746	0.063558	2.37179	0.0177023	0.0455433
chr19_47689486_47690163	13.8448	-0.274497	0.115738	-2.37171	0.0177062	0.0455467
chr8_43794678_43794980	7.07377	-0.391142	0.16492	-2.37171	0.017706	0.0455467
chr1_191288431_191289116	6.16851	-0.51227	0.216023	-2.37136	0.0177226	0.0455859
chr12_32258761_32262517	355.958	0.0962725	0.0405984	2.37134	0.0177239	0.0455863
chr19_40029038_40031487	276.841	0.0944143	0.0398178	2.37116	0.0177323	0.0455989
chr19_52900183_52902360	210.082	0.0937684	0.0395457	2.37114	0.0177333	0.0455989
chr19_54381919_54383516	89.7822	0.12417	0.0523687	2.37108	0.0177361	0.0455989
chr20_1098194_1101045	365.603	0.0879323	0.0370836	2.37119	0.0177308	0.0455989
chr22_42949022_42950751	96.6547	0.1552	0.0654545	2.37111	0.0177349	0.0455989
chr4_105345060_105345664	6.9387	-0.386021	0.162802	-2.3711	0.0177353	0.0455989
chr9_126424376_126425066	7.7522	-0.380805	0.160605	-2.37107	0.0177368	0.0455989
chr6_107084656_107086490	36.0552	-0.187427	0.0790506	-2.37098	0.0177409	0.0456067
chr6_144903751_144905268	58.2517	-0.152379	0.0642698	-2.37092	0.0177438	0.0456109
chr7_61976000_61977028	13.5375	-0.315841	0.133217	-2.37088	0.0177458	0.0456132
chr22_36558132_36559282	28.924	-0.19062	0.0804018	-2.37085	0.0177475	0.0456145
chr2_85842616_85845051	216.471	0.0967513	0.0408109	2.37072	0.0177533	0.0456266
chr7_150262852_150269090	732.705	0.0958016	0.0404116	2.37065	0.0177569	0.045633
chr1_115010152_115010899	14.4294	-0.27062	0.114169	-2.37034	0.0177718	0.0456683
chr11_46136536_46137280	16.2129	-0.245955	0.103767	-2.37025	0.0177759	0.0456732
chr22_31363950_31367627	330.345	0.0899645	0.0379557	2.37025	0.017776	0.0456732
chr12_7036096_7038649	128.819	0.128923	0.0543941	2.37016	0.0177805	0.0456783
chr4_28361699_28362145	4.51598	-0.563514	0.237756	-2.37014	0.0177815	0.0456783
chr4_153771498_153772782	19.1621	-0.21467	0.0905714	-2.37017	0.0177798	0.0456783
chr12_10750771_10752566	34.4857	-0.383319	0.161736	-2.37003	0.0177868	0.0456891
chr1_225997202_225999055	103.2	0.108285	0.0456899	2.37	0.0177881	0.0456896
chr6_113461177_113461949	8.3609	-0.350087	0.147729	-2.3698	0.0177979	0.0457117
chr6_116891208_116894580	493.183	0.0816067	0.0344394	2.36958	0.0178085	0.045736
chrX_101853425_101855796	216.038	0.0876073	0.0369727	2.36951	0.0178115	0.0457407
chr17_79454383_79455969	64.692	0.146887	0.0619972	2.36925	0.0178243	0.0457706
chr1_2477134_2481585	363.222	0.085243	0.0359802	2.36916	0.0178284	0.0457782
chr1_36102539_36104130	58.0247	-0.199689	0.0842892	-2.3691	0.0178315	0.0457833
chr12_25148943_25149945	16.7303	-0.282716	0.119343	-2.36894	0.0178391	0.0457998
chr2_54784329_54790811	1134.02	0.0826357	0.0348851	2.3688	0.017846	0.0458117
chr6_33171725_33173497	131.271	0.119286	0.050357	2.36881	0.0178454	0.0458117
chr12_56434690_56437766	418.99	0.0823708	0.0347741	2.36874	0.0178486	0.0458154
chr10_104940825_104941975	24.9799	-0.206133	0.0870247	-2.36867	0.017852	0.0458212
chr13_63573083_63573667	9.98647	-0.371408	0.156802	-2.36865	0.0178532	0.0458214
chr16_33427835_33428473	12.1457	-0.419296	0.177027	-2.36854	0.0178584	0.0458245
chr17_79668588_79671714	409.564	0.102402	0.043234	2.36855	0.0178578	0.0458245
chr4_6708139_6708737	11.1155	-0.309214	0.130551	-2.36853	0.0178591	0.0458245
chr5_180225227_180225765	11.1133	-0.283243	0.119585	-2.36856	0.0178577	0.0458245
chr2_172966012_172968792	127.909	0.106734	0.0450643	2.36848	0.0178615	0.0458279
chr11_64618889_64619831	16.2653	-0.234428	0.0989849	-2.36832	0.0178688	0.045842
chr12_56136270_56139085	213.66	0.0880923	0.0371962	2.36831	0.0178693	0.045842
chr16_3151103_3152574	35.2285	-0.213365	0.0900948	-2.36823	0.0178733	0.0458492
chr4_666832_669592	255.705	0.100386	0.0423891	2.3682	0.0178751	0.0458508
chr9_129173275_129174972	53.6526	-0.163819	0.0691797	-2.36802	0.0178835	0.0458695
chr1_60279450_60281779	88.1674	0.138456	0.0584702	2.36797	0.0178859	0.0458727
chr6_4781617_4782256	9.94978	-0.376896	0.159166	-2.36794	0.0178872	0.0458731
chr10_44635389_44635868	8.17587	-0.499155	0.210807	-2.36783	0.0178926	0.0458839
chr1_47901857_47904919	259.978	0.0937264	0.0395838	2.3678	0.0178943	0.0458853
chr16_54767269_54768007	7.82485	-0.397984	0.168089	-2.36771	0.0178987	0.0458937
chr11_67158176_67160774	271.577	0.0878751	0.037115	2.36764	0.0179018	0.0458956
chr2_136632346_136634912	256.546	0.0809079	0.0341722	2.36765	0.0179015	0.0458956
chr4_68408437_68412335	397.439	0.0942134	0.0397933	2.36757	0.0179053	0.0459017
chr1_94978141_94978727	4.791	-0.45087	0.19046	-2.36727	0.01792	0.045928
chr2_153862634_153863242	9.15361	-0.416435	0.175911	-2.3673	0.0179182	0.045928
chr22_39146239_39154044	892.781	0.0760934	0.0321439	2.36728	0.0179196	0.045928
chr5_137513041_137515694	398.205	0.0857827	0.0362371	2.36726	0.0179202	0.045928
chr2_102577917_102579691	27.7497	0.248722	0.105069	2.36722	0.0179221	0.04593
chr17_1546637_1549953	89.1575	0.145521	0.0614752	2.36714	0.0179259	0.0459309
chr3_40428234_40429207	18.6691	-0.231424	0.0977649	-2.36715	0.0179259	0.0459309
chrX_100913292_100915266	96.2687	0.13525	0.0571353	2.36719	0.0179238	0.0459309
chr5_14264007_14265445	29.451	-0.16928	0.0715167	-2.367	0.0179327	0.0459455
chr15_40573689_40576081	151.513	0.104521	0.0441595	2.3669	0.0179377	0.0459553
chr2_119612871_119614138	33.0693	-0.180178	0.0761265	-2.36682	0.0179416	0.0459621
chr1_26615695_26617258	22.6303	-0.190211	0.0803687	-2.36673	0.0179459	0.0459672
chr8_83313797_83314411	8.36366	-0.444971	0.188009	-2.36675	0.017945	0.0459672
chr4_66610975_66611399	4.37069	-0.484205	0.204599	-2.3666	0.0179522	0.0459806
chr3_44689366_44691289	195.869	0.0853283	0.0360557	2.36657	0.0179539	0.0459819
chr3_180137188_180137775	6.30002	-0.491518	0.207695	-2.36654	0.0179552	0.0459822
chr9_37139555_37140321	12.9798	-0.318133	0.134437	-2.36641	0.0179613	0.045995
chr13_33385444_33385964	13.7328	-0.269636	0.113948	-2.3663	0.017967	0.0460064
chr6_99393839_99396552	243.744	0.0804532	0.0340003	2.36625	0.0179694	0.0460098
chr7_191327_194380	91.2781	0.142595	0.0602639	2.36617	0.0179731	0.0460162
chr4_78732910_78734273	19.9109	-0.275939	0.116622	-2.36609	0.0179771	0.0460236
chr9_72449585_72450259	15.8909	-0.239851	0.101376	-2.36595	0.0179837	0.0460374
chr3_170085378_170086438	22.088	-0.233751	0.0987989	-2.36593	0.0179849	0.0460377
chr5_118323048_118325149	171.961	0.0866138	0.036611	2.36579	0.0179917	0.0460521
chr7_138309741_138311213	25.6589	-0.208549	0.0881538	-2.36574	0.017994	0.0460549
chr2_27805099_27808017	328.773	0.0822747	0.0347807	2.36553	0.0180043	0.0460783
chr13_44280021_44280523	5.62652	-0.473305	0.200115	-2.36517	0.018022	0.0461207
chr6_135335012_135335985	19.4909	-0.240146	0.101538	-2.36508	0.0180263	0.0461286
chr2_58766260_58766705	7.17886	-0.484791	0.205015	-2.36466	0.0180466	0.0461778
chr11_74951245_74953760	122.589	0.0998191	0.0422155	2.36451	0.0180538	0.0461931
chr4_66626775_66627387	8.27623	-0.392891	0.166168	-2.36443	0.0180581	0.0462011
chr3_46035710_46038148	293.486	0.094426	0.0399372	2.36436	0.0180612	0.0462061
chr22_17516611_17519133	116.825	0.134129	0.0567345	2.36415	0.0180715	0.0462295
chr11_122752853_122754825	147	0.0910923	0.0385314	2.3641	0.0180738	0.0462324
chr11_67249414_67253912	341.839	0.0771089	0.0326175	2.36404	0.0180771	0.0462379
chr20_47367352_47368982	37.9908	-0.164191	0.0694601	-2.36382	0.0180878	0.0462624
chr10_63180131_63180873	8.2582	-0.395814	0.167453	-2.36374	0.0180916	0.0462662
chr16_18830640_18831900	28.8432	-0.234397	0.0991635	-2.36374	0.0180913	0.0462662
chr4_133592879_133593387	6.41326	-0.545415	0.230762	-2.36355	0.018101	0.0462868
chr9_140483611_140486171	189.211	0.116463	0.0492753	2.36352	0.018102	0.0462868
chr7_43767732_43770175	315.117	0.0683403	0.0289168	2.36335	0.0181108	0.0463063
chr1_2158070_2167243	814.919	0.0805771	0.0340956	2.36327	0.0181146	0.0463129
chr11_3886507_3887861	31.4018	-0.18243	0.0771989	-2.36312	0.018122	0.0463259
chr2_135427435_135428318	14.5873	-0.259668	0.109883	-2.36314	0.018121	0.0463259
chr17_20946580_20947825	89.0082	0.10706	0.0453067	2.363	0.0181275	0.0463371
chr1_226372470_226375423	384.097	0.0862398	0.0365013	2.36265	0.0181446	0.0463749
chr9_125132418_125134302	85.0732	0.111366	0.0471359	2.36266	0.0181444	0.0463749
chr13_41132789_41133595	13.365	-0.343503	0.14541	-2.36231	0.0181617	0.0464155
chr20_1567001_1569679	10.1637	-2.47407	1.04737	-2.36217	0.0181681	0.0464276
chr6_70590808_70592603	42.2914	-0.205511	0.0870013	-2.36216	0.0181687	0.0464276
chr3_129720879_129722367	71.4204	0.124679	0.0527823	2.36213	0.0181703	0.0464285
chr13_37005202_37007303	74.9247	0.111433	0.0471759	2.36207	0.0181731	0.0464328
chr7_56101024_56102861	212.854	0.0930565	0.039402	2.36172	0.0181903	0.0464736
chr10_30959437_30960393	19.5776	-0.20568	0.0870946	-2.36157	0.0181978	0.04649
chr22_24988108_24989728	67.5778	0.126657	0.0536354	2.36144	0.0182042	0.0465033
chr3_71767132_71767985	14.5722	-0.300782	0.127375	-2.36138	0.018207	0.0465074
chr16_57047697_57049362	40.2512	-0.171401	0.072592	-2.36116	0.018218	0.0465325
chr17_7080585_7081635	22.3392	-0.2116	0.0896198	-2.36108	0.0182217	0.0465391
chr17_58211664_58213561	175.887	0.083345	0.0353006	2.36101	0.0182252	0.0465419
chr5_148213240_148214963	25.0623	-0.219001	0.0927568	-2.36102	0.0182246	0.0465419
chr13_108299943_108300813	8.21287	-0.364265	0.154296	-2.36081	0.0182348	0.046563
chr5_175322498_175323406	16.3438	-0.252918	0.107133	-2.3608	0.0182358	0.046563
chr19_3625314_3627772	281.272	0.100924	0.0427508	2.36076	0.0182377	0.0465649
chr10_103824253_103826715	276.838	0.100741	0.0426748	2.36067	0.0182417	0.0465722
chr14_107120989_107121574	4.96399	-0.604493	0.256079	-2.36057	0.0182469	0.0465821
chr8_144951594_144953357	50.1831	0.144431	0.0611853	2.36055	0.0182479	0.0465821
chr9_20927118_20927811	12.6218	-0.34672	0.146904	-2.36019	0.0182658	0.0466246
chr10_62331821_62333001	33.5325	-0.159858	0.0677353	-2.36004	0.0182728	0.0466349
chr10_120492074_120492917	22.7232	-0.218599	0.0926253	-2.36003	0.0182733	0.0466349
chr11_74659056_74662858	475.665	0.0790077	0.0334777	2.36001	0.0182744	0.0466349
chr6_117244717_117245471	8.3229	-0.383157	0.162349	-2.36008	0.018271	0.0466349
chr10_26258998_26259603	8.28782	-0.404623	0.171452	-2.35998	0.0182761	0.046636
chr9_77139449_77140221	7.16113	-0.456594	0.193492	-2.35976	0.0182868	0.0466605
chr11_55440937_55441427	7.22042	-0.514557	0.218072	-2.35957	0.0182962	0.0466813
chr1_35652452_35653126	12.6109	-0.281015	0.119106	-2.35937	0.0183058	0.046703
chr17_16318072_16320899	317.569	0.110089	0.0466613	2.35932	0.0183084	0.0467066
chr12_60508040_60508664	6.93173	-0.44335	0.187941	-2.35899	0.0183248	0.0467454
chr3_143470640_143471655	24.751	-0.210525	0.0892533	-2.35873	0.0183374	0.0467746
chr1_45251312_45252719	65.1788	0.124926	0.0529699	2.35843	0.0183522	0.0468055
chr16_79449798_79450552	11.9906	-0.300765	0.127526	-2.35846	0.018351	0.0468055
chr19_15577737_15578373	13.1222	-0.256418	0.108725	-2.35842	0.0183531	0.0468055
chr1_45964663_45966918	255.629	0.0839713	0.0356071	2.35828	0.01836	0.0468179
chr17_7074138_7075962	31.9399	-0.247798	0.105077	-2.35825	0.0183615	0.0468179
chr5_1549357_1550029	3.59398	-0.723473	0.306782	-2.35827	0.0183605	0.0468179
chr2_25193343_25196416	455.417	0.0825262	0.0349964	2.35813	0.0183671	0.0468292
chr8_27215062_27215676	9.63477	-0.324772	0.137726	-2.3581	0.0183688	0.0468306
chr10_13837702_13838484	15.2029	-0.244456	0.103669	-2.35805	0.0183713	0.0468339
chr4_63848422_63848925	4.906	-0.505866	0.21454	-2.35791	0.0183779	0.0468478
chr3_121925379_121925972	6.68686	-0.47064	0.199608	-2.35783	0.0183823	0.0468502
chr6_129811094_129812626	60.9089	-0.148584	0.0630181	-2.3578	0.0183835	0.0468502
chr8_17764893_17765905	11.8453	-0.256979	0.10899	-2.35783	0.0183823	0.0468502
chr8_122970332_122971028	7.03281	-0.495618	0.210203	-2.35781	0.0183833	0.0468502
chr2_220251188_220252868	145.465	0.108768	0.0461336	2.35767	0.01839	0.0468638
chr1_212111430_212112839	51.2843	-0.162684	0.0690138	-2.35727	0.0184097	0.0469108
chr12_77221307_77221837	6.43594	-0.380823	0.161556	-2.35722	0.0184122	0.0469141
chr10_82294872_82296765	141.936	0.107495	0.0456054	2.35707	0.0184197	0.0469303
chr3_107317143_107319364	113.99	-0.106987	0.0453939	-2.35687	0.0184299	0.0469532
chr16_69477487_69479539	95.2993	-0.150895	0.0640264	-2.35676	0.0184351	0.0469637
chr5_96345043_96345668	11.4086	-0.301896	0.1281	-2.35673	0.0184368	0.0469648
chr3_176918795_176920128	29.7016	-0.194641	0.0826005	-2.35642	0.0184521	0.0470008
chr1_220785557_220786065	6.71371	-0.446826	0.189637	-2.35622	0.0184622	0.0470236
chr16_30454809_30457972	361.438	0.0774971	0.0328912	2.35616	0.0184648	0.0470271
chr17_8315862_8321469	70.9954	0.180122	0.0764508	2.35605	0.0184704	0.0470354
chr5_84841392_84841855	4.55488	-0.577843	0.245257	-2.35607	0.0184693	0.0470354
chr9_97340284_97340816	5.76469	-0.438987	0.186327	-2.35601	0.0184727	0.0470382
chr15_59120099_59121139	14.9414	-0.309236	0.131261	-2.35588	0.0184786	0.0470504
chr17_48498319_48499563	39.3691	-0.15899	0.0674918	-2.35569	0.0184883	0.0470683
chr4_39934431_39935392	23.8279	-0.204669	0.0868836	-2.35567	0.0184892	0.0470683
chr4_176274176_176274713	4.65778	-0.438043	0.185952	-2.35568	0.0184886	0.0470683
chr7_150101029_150104861	428.962	0.0864003	0.0366805	2.35548	0.0184987	0.0470895
chr10_43632443_43636985	565.407	0.0829201	0.0352042	2.3554	0.0185028	0.0470968
chr18_45438191_45438784	14.0769	-0.301368	0.127958	-2.3552	0.0185128	0.0471192
chr5_98108229_98111218	346.208	0.0892812	0.0379096	2.35511	0.0185172	0.0471275
chr18_15324987_15325484	8.22472	-0.463356	0.196757	-2.35496	0.0185246	0.0471433
chr2_204815430_204816828	43.4365	-0.166223	0.0705852	-2.35493	0.0185264	0.047145
chr15_38745723_38747985	338.857	0.077589	0.0329496	2.35478	0.0185339	0.0471609
chr5_178016305_178018254	96.081	0.1134	0.0481598	2.35467	0.0185392	0.0471714
chr2_213982910_213984876	53.9257	-0.174087	0.0739358	-2.35457	0.0185443	0.0471784
chr7_99678101_99680827	280.657	0.0893737	0.0379572	2.35459	0.0185431	0.0471784
chr8_108030255_108030738	10.8139	-0.453774	0.192729	-2.35446	0.0185494	0.0471884
chr19_49989962_49993786	587.996	0.0809788	0.0343963	2.35429	0.0185582	0.0472042
chr7_17181720_17183114	36.0928	-0.193712	0.082281	-2.35427	0.0185592	0.0472042
chrX_23928412_23928903	4.55621	-0.689972	0.29307	-2.35429	0.018558	0.0472042
chr1_21500736_21504242	296.175	0.0881376	0.0374395	2.35414	0.0185658	0.0472177
chr9_104159352_104162679	395.766	0.0813477	0.0345556	2.35411	0.0185669	0.0472177
chr8_27221095_27222058	19.2825	-0.228835	0.0972106	-2.35401	0.018572	0.0472278
chr4_49645563_49646032	3.59983	-0.728401	0.309438	-2.35395	0.0185751	0.0472326
chr6_39667731_39668258	7.20481	-0.409572	0.173997	-2.3539	0.0185777	0.0472363
chr12_110999370_111000849	27.8724	-0.203813	0.086588	-2.35383	0.0185812	0.047239
chr22_50627629_50631944	250.982	0.0961122	0.040832	2.35385	0.0185803	0.047239
chr6_165442662_165443537	8.06231	-0.388284	0.164977	-2.35356	0.0185947	0.0472703
chr2_156395126_156395626	7.45839	-0.392383	0.166737	-2.35331	0.0186074	0.0472995
chr16_4356016_4358603	213.401	0.0922384	0.0391968	2.35321	0.0186119	0.0473081
chr3_36945837_36946512	10.1418	-0.293374	0.124673	-2.35315	0.0186151	0.0473131
chr12_51402401_51403371	21.316	-0.220724	0.0938022	-2.35308	0.0186185	0.0473157
chr2_155486818_155487470	8.2888	-0.431899	0.183545	-2.3531	0.0186176	0.0473157
chr13_62691420_62692014	5.68039	-0.452184	0.192169	-2.35306	0.0186197	0.0473159
chr16_8767494_8769612	165.655	0.0934188	0.0397033	2.35292	0.0186265	0.0473267
chr17_39821495_39823777	149.686	0.0915309	0.0389012	2.35291	0.0186272	0.0473267
chr8_103119852_103120488	10.5702	-0.318088	0.13519	-2.3529	0.0186276	0.0473267
chr9_33519096_33519767	8.11241	-0.506635	0.215329	-2.35284	0.0186305	0.047331
chr4_118524871_118525613	7.55776	-0.434749	0.184794	-2.35262	0.0186418	0.0473569
chr1_173833064_173838769	501.706	0.0780493	0.0331778	2.35246	0.0186498	0.0473741
chr1_147117603_147120917	36.4257	-0.177074	0.0752743	-2.35238	0.0186535	0.0473771
chr2_114382801_114385955	324.206	0.0910094	0.0386881	2.35239	0.0186532	0.0473771
chr9_38619491_38623030	150.523	0.118354	0.0503129	2.35236	0.0186545	0.0473771
chr6_37672569_37674080	44.3854	0.156736	0.0666348	2.35216	0.0186645	0.0473994
chr14_102975248_102977447	111.017	0.107705	0.045791	2.3521	0.0186678	0.0474047
chr5_34324258_34324775	7.77393	-0.401729	0.170801	-2.35203	0.0186713	0.0474106
chr14_98086408_98087865	34.288	-0.18082	0.0768826	-2.3519	0.0186779	0.0474242
chr2_204606112_204606829	15.8207	-0.251821	0.107074	-2.35184	0.0186809	0.0474288
chr20_57232581_57233870	27.0874	-0.243998	0.10375	-2.3518	0.0186828	0.0474307
chr17_75470764_75471656	20.3884	-0.246212	0.104699	-2.35161	0.0186924	0.0474521
chr9_131964852_131965878	41.4687	0.179055	0.0761509	2.35132	0.0187069	0.0474858
chr11_67235193_67237624	220.739	0.0939852	0.0399731	2.35121	0.0187123	0.0474934
chr7_17973514_17974027	8.66261	-0.343443	0.14607	-2.35123	0.0187116	0.0474934
chr11_9024315_9026562	133.364	0.0989369	0.0420808	2.35112	0.018717	0.0475025
chr10_112255697_112261916	496.432	0.0929725	0.0395474	2.35091	0.0187275	0.0475261
chr2_216921991_216923489	69.5829	-0.117266	0.049884	-2.35078	0.0187342	0.0475399
chr2_133057855_133059078	54.6264	-0.161234	0.0685884	-2.35075	0.0187358	0.0475409
chr1_153505112_153509540	326.114	0.0997795	0.0424464	2.35072	0.0187372	0.0475415
chr5_131082901_131084047	32.3504	-0.182543	0.0776584	-2.35059	0.0187436	0.0475548
chr10_13828623_13829878	34.5934	-0.160437	0.0682558	-2.35052	0.0187471	0.0475606
chr13_38754651_38755557	23.3329	-0.242018	0.102966	-2.35047	0.0187497	0.0475629
chr17_35305204_35308149	405.099	0.0805405	0.0342659	2.35046	0.0187504	0.0475629
chr3_50393535_50397682	314.664	0.0861794	0.0366659	2.3504	0.0187534	0.0475673
chrX_48956926_48959004	125.444	0.105547	0.0449098	2.3502	0.0187632	0.0475892
chr17_44729329_44729923	5.50868	-0.450453	0.191682	-2.35001	0.018773	0.0476081
chr17_72752994_72753699	13.3838	-0.292411	0.124429	-2.35002	0.0187722	0.0476081
chr7_79763297_79765932	195.738	0.096802	0.0411933	2.34994	0.0187763	0.0476134
chr2_11915186_11916179	29.5913	-0.203129	0.0864499	-2.34968	0.0187897	0.0476444
chr1_149378871_149380264	88.1671	0.132865	0.056549	2.34955	0.0187959	0.047657
chr15_74890332_74891969	186.196	0.0857492	0.0364964	2.34953	0.0187973	0.0476575
chr5_128461307_128462057	14.2943	-0.289004	0.123009	-2.34946	0.0188006	0.047663
chr19_41929966_41935107	104.11	0.179385	0.0763582	2.34926	0.0188108	0.0476857
chr1_219011577_219012201	6.66736	-0.412262	0.175519	-2.34881	0.0188335	0.0477372
chr8_104383160_104384526	83.588	0.134339	0.0571938	2.34883	0.0188324	0.0477372
chr14_102550309_102555593	539.897	0.0815049	0.0347013	2.34876	0.0188363	0.0477412
chr4_122414906_122415512	7.15176	-0.483521	0.20588	-2.34856	0.018846	0.0477628
chr1_108478737_108479841	18.3012	-0.256893	0.109387	-2.34848	0.0188502	0.0477704
chr5_75030118_75030888	9.5724	-0.372059	0.158428	-2.34844	0.0188523	0.0477726
chr2_225382434_225383305	21.6234	-0.258733	0.110177	-2.34833	0.0188578	0.0477837
chr18_710792_713466	253.045	0.0898313	0.0382569	2.34811	0.018869	0.047809
chr1_69926244_69926875	6.17375	-0.445697	0.189829	-2.34788	0.0188805	0.0478324
chr11_64106619_64110373	189.674	0.101279	0.0431368	2.34786	0.0188819	0.0478324
chr8_102038269_102038819	7.58251	-0.363775	0.154939	-2.34786	0.0188819	0.0478324
chr12_6771106_6773213	199.84	0.091396	0.0389279	2.34783	0.0188832	0.0478326
chr1_76721773_76722653	15.2061	-0.271335	0.11558	-2.3476	0.0188948	0.0478591
chr5_126564353_126566232	156.591	0.0983532	0.0418964	2.34754	0.0188981	0.0478644
chr3_180629366_180632854	446.85	0.0804497	0.034271	2.34746	0.0189018	0.0478707
chr6_151693161_151693696	11.2871	-0.296378	0.126263	-2.34731	0.0189095	0.0478872
chr1_6523835_6526919	207.893	0.107654	0.0458667	2.34711	0.0189197	0.04791
chr11_126187375_126189011	27.9244	-0.189232	0.0806251	-2.34706	0.0189221	0.0479129
chr3_141515039_141517525	147.371	0.0984709	0.0419589	2.34684	0.0189334	0.0479386
chr16_11674762_11682059	761.961	0.0745392	0.031762	2.34681	0.0189351	0.0479399
chr11_116965418_116970112	473.291	0.0747596	0.031857	2.34672	0.0189393	0.0479473
chr17_11472904_11473479	5.9192	-0.470249	0.200407	-2.34647	0.0189524	0.0479776
chr17_70210907_70211423	9.44033	-0.412191	0.175667	-2.34643	0.0189542	0.0479791
chr1_32816111_32818268	125.624	0.108327	0.0461709	2.34622	0.0189647	0.047996
chr17_6938067_6940711	302.162	0.101003	0.0430483	2.34627	0.0189623	0.047996
chr2_68971589_68972154	8.76421	-0.366294	0.156122	-2.34621	0.0189656	0.047996
chr5_148185597_148186365	11.7476	-0.29085	0.123966	-2.3462	0.0189657	0.047996
chr10_76727334_76728509	35.487	-0.192388	0.0820066	-2.34601	0.0189755	0.0480176
chr11_10560685_10563834	277.522	0.0849718	0.0362206	2.34595	0.0189785	0.0480194
chr14_36407106_36407660	5.17644	-0.491343	0.209443	-2.34595	0.0189786	0.0480194
chr16_22657047_22657493	11.009	-0.405854	0.17301	-2.34585	0.018984	0.0480299
chr17_68163781_68170287	248.132	0.0850173	0.0362432	2.34575	0.018989	0.0480396
chr6_28504629_28505429	15.2761	-0.265369	0.113131	-2.34567	0.0189928	0.0480462
chr6_149916301_149916903	6.77608	-0.380057	0.162026	-2.34565	0.018994	0.0480462
chr7_135632648_135633068	6.43486	-0.384173	0.163803	-2.34533	0.0190101	0.0480839
chr10_124913022_124916172	306.703	0.0946943	0.0403852	2.34477	0.0190386	0.0481528
chr10_30721403_30727599	777.461	0.0834028	0.0355704	2.34472	0.0190412	0.0481562
chr12_94655701_94657669	140.308	0.102735	0.0438161	2.34469	0.0190427	0.0481572
chr2_109872059_109872694	12.1586	-0.319683	0.13635	-2.34457	0.0190493	0.0481707
chr2_74403335_74406936	410.437	0.0898003	0.0383074	2.3442	0.0190679	0.0482148
chr5_81266463_81269055	312.078	0.0719828	0.0307098	2.34397	0.0190799	0.048242
chr19_47839059_47841734	43.8336	0.20938	0.0893332	2.34381	0.0190881	0.0482574
chr4_110569121_110571211	41.2359	-0.156402	0.0667301	-2.3438	0.0190884	0.0482574
chr19_3028451_3029588	39.3148	0.18599	0.0793611	2.34359	0.0190992	0.0482814
chr8_101954077_101966517	1145.23	0.0594809	0.0253813	2.34349	0.0191042	0.0482912
chr1_159823488_159825553	137.296	0.0942064	0.0402001	2.34344	0.019107	0.0482952
chr16_90143218_90145177	63.5065	0.176358	0.0752574	2.3434	0.0191088	0.0482965
chr1_36886021_36886545	11.587	-0.288466	0.1231	-2.34335	0.0191116	0.0483005
chr14_49744418_49745057	8.88995	-0.415043	0.17712	-2.34329	0.0191147	0.0483053
chr14_89913632_89914123	8.96803	-0.322429	0.137606	-2.34313	0.0191225	0.048322
chr21_43619698_43620296	10.482	-0.310345	0.13245	-2.3431	0.019124	0.0483222
chr3_19187656_19190758	236.086	0.0821645	0.0350668	2.34309	0.019125	0.0483222
chr19_37723716_37724303	7.50375	-0.386343	0.164895	-2.34296	0.0191315	0.0483356
chr3_155834399_155834931	5.24315	-0.478209	0.204119	-2.34279	0.01914	0.0483539
chr10_117567935_117568517	8.13559	-0.504209	0.215226	-2.3427	0.0191448	0.048357
chr14_78031021_78032787	20.2778	-0.23029	0.0983014	-2.3427	0.0191448	0.048357
chr19_19505146_19505938	7.5908	-0.359417	0.153419	-2.34272	0.0191439	0.048357
chr12_42861672_42864177	73.087	-0.137672	0.0587694	-2.34259	0.0191506	0.0483686
chr15_91082666_91084577	49.314	-0.152757	0.0652111	-2.34251	0.0191547	0.0483697
chr2_48583475_48585013	44.5338	-0.187433	0.080014	-2.34251	0.0191546	0.0483697
chr6_34642504_34643257	11.9306	-0.272015	0.11612	-2.34254	0.0191531	0.0483697
chr10_75005479_75007984	273.175	0.0769024	0.0328348	2.3421	0.0191757	0.0484181
chr5_54471634_54473245	37.7119	-0.175309	0.0748516	-2.34208	0.0191765	0.0484181
chr7_133321801_133322453	5.39852	-0.550831	0.235193	-2.34204	0.0191788	0.0484181
chrX_100305551_100307761	159.554	0.106655	0.045539	2.34205	0.019178	0.0484181
chr4_33800310_33800988	8.6629	-0.397721	0.169824	-2.34197	0.0191824	0.0484213
chr4_110480038_110485171	597.385	0.0672887	0.0287317	2.34197	0.0191824	0.0484213
chr4_2979712_2980166	2.75619	-0.600964	0.256612	-2.34192	0.019185	0.0484222
chr5_128893839_128894251	3.4351	-0.56176	0.239872	-2.34191	0.0191852	0.0484222
chr19_8399345_8400936	34.789	-0.180701	0.0771607	-2.34187	0.0191873	0.0484243
chr18_3309200_3309958	7.97277	-0.481598	0.205672	-2.34158	0.0192024	0.0484593
chr4_181551863_181552398	7.92407	-0.426541	0.18217	-2.34145	0.0192089	0.0484724
chr6_142350570_142352032	31.4287	-0.281734	0.120326	-2.34143	0.01921	0.0484724
chr1_189014324_189014739	6.18631	-0.455397	0.194501	-2.34136	0.0192137	0.0484773
chr4_49288619_49291801	66.7249	-0.486881	0.207949	-2.34135	0.0192144	0.0484773
chr14_91838616_91842517	122.449	-0.125606	0.0536507	-2.34118	0.019223	0.048496
chr13_107833663_107834616	9.37384	-0.356818	0.152413	-2.34113	0.0192254	0.048496
chr2_163637340_163638092	8.69089	-0.3757	0.160477	-2.34114	0.019225	0.048496
chr15_92404177_92405191	11.723	-0.283215	0.120978	-2.34105	0.0192297	0.0485037
chr12_48543256_48543937	6.45233	-0.361916	0.1546	-2.34098	0.0192332	0.0485065
chr16_25023135_25027830	466.803	0.0725814	0.0310046	2.34098	0.019233	0.0485065
chr3_141216788_141219998	116.74	-0.138251	0.0590579	-2.34095	0.0192348	0.0485072
chr7_120962988_120963827	9.76001	-0.372289	0.159041	-2.34084	0.0192403	0.048518
chr17_267759_268602	13.4019	-0.268625	0.114774	-2.34046	0.01926	0.0485647
chr14_41011316_41011923	9.51173	-0.448965	0.191832	-2.34041	0.0192625	0.0485649
chr7_148554708_148555126	5.01307	-0.495627	0.211769	-2.34041	0.0192623	0.0485649
chr1_115939603_115940045	6.64214	-0.51075	0.218235	-2.34037	0.0192648	0.0485676
chr16_50311330_50312589	30.13	-0.179202	0.0765757	-2.3402	0.0192736	0.0485868
chr19_46144129_46146634	118.416	0.0996977	0.0426056	2.34001	0.0192831	0.0486076
chr2_182259320_182260274	19.3575	-0.231378	0.0988954	-2.33962	0.0193034	0.0486556
chr11_66277572_66279152	138.539	0.105261	0.0449918	2.33957	0.0193062	0.0486596
chr16_89509794_89510481	11.3114	-0.308528	0.131886	-2.33936	0.0193167	0.0486831
chr16_89381623_89383563	47.0393	-0.15391	0.0657938	-2.33929	0.0193207	0.0486868
chr18_7822147_7823079	19.6024	-0.24791	0.105976	-2.33931	0.0193195	0.0486868
chr1_25249318_25257867	911.17	0.0738582	0.0315742	2.3392	0.0193252	0.0486953
chr8_125732432_125733570	20.9644	-0.220075	0.094083	-2.33916	0.0193272	0.0486973
chrX_25865076_25865718	5.23366	-0.582637	0.249097	-2.339	0.0193355	0.048715
chr3_143247355_143248134	13.8401	-0.242745	0.103791	-2.33878	0.0193468	0.0487341
chr5_148230993_148231562	6.1403	-0.391595	0.167435	-2.33879	0.0193461	0.0487341
chr8_14413209_14413975	8.91228	-0.351711	0.150382	-2.33879	0.0193461	0.0487341
chr17_38558876_38559693	15.9338	-0.2669	0.114123	-2.33871	0.0193506	0.0487408
chr2_126913837_126914625	11.3682	-0.384032	0.164217	-2.33856	0.0193582	0.0487568
chr1_29074669_29076362	38.9753	-0.176867	0.0756332	-2.33848	0.0193624	0.0487643
chr6_161046781_161047094	6.63652	-0.417798	0.178664	-2.33845	0.0193637	0.0487646
chr3_79309979_79310636	8.7507	-0.377219	0.161318	-2.33836	0.0193686	0.0487737
chr19_41812103_41817521	473.189	0.0719835	0.0307846	2.3383	0.0193717	0.0487784
chr17_58040442_58043157	371.068	0.0872751	0.0373251	2.33824	0.0193746	0.0487826
chr1_85284314_85284727	8.31623	-0.427466	0.182818	-2.33821	0.0193763	0.0487839
chr12_123872304_123875701	240.523	0.095038	0.04065	2.33796	0.0193895	0.0488139
chr10_27087902_27088991	22.8009	-0.221619	0.0947929	-2.33793	0.0193909	0.0488144
chr12_111175508_111181837	634.857	0.0733268	0.0313647	2.33788	0.0193935	0.0488163
chr3_111845192_111847222	57.3195	-0.169935	0.072688	-2.33787	0.0193941	0.0488163
chr7_155516984_155518373	24.0252	-0.222557	0.0951983	-2.33783	0.0193962	0.0488184
chr12_509949_511995	230.427	0.0858741	0.0367339	2.33774	0.019401	0.0488274
chr9_86375533_86376195	9.33194	-0.353323	0.151142	-2.33769	0.0194034	0.0488304
chr2_202055656_202057831	55.131	-0.148116	0.0633606	-2.33766	0.0194048	0.048831
chr3_126700661_126703565	185.975	0.104643	0.0447659	2.33757	0.0194095	0.0488396
chr7_144522349_144522972	12.2239	-0.297188	0.127144	-2.33741	0.019418	0.0488578
chr2_2689811_2690455	13.5545	-0.274279	0.117358	-2.33711	0.0194332	0.048881
chr22_46762855_46763755	7.54724	0.395433	0.169197	2.33711	0.0194333	0.048881
chr3_195272073_195273413	32.2239	-0.181422	0.0776247	-2.33717	0.0194306	0.048881
chr5_125785000_125786586	67.4289	-0.13646	0.058386	-2.3372	0.0194289	0.048881
chr9_8554034_8554546	5.15108	-0.498344	0.213231	-2.33711	0.0194333	0.048881
chr11_32799212_32800108	8.03095	-0.395403	0.169188	-2.33707	0.0194354	0.0488833
chr10_30178735_30179446	9.7918	-0.406653	0.174005	-2.33701	0.0194384	0.0488877
chr10_101767970_101770614	254.246	0.0822876	0.035214	2.33679	0.0194503	0.0489115
chr2_106419174_106419790	12.6329	-0.269545	0.115348	-2.3368	0.0194498	0.0489115
chr5_40605565_40606738	29.9131	-0.190253	0.0814207	-2.33666	0.0194568	0.0489246
chr12_110868999_110870016	47.142	0.159365	0.0682048	2.33657	0.0194615	0.0489334
chr10_105667493_105668835	19.3642	-0.224731	0.0961833	-2.33649	0.0194658	0.048935
chr3_106954201_106955145	19.6627	-0.256191	0.109647	-2.3365	0.0194651	0.048935
chr9_41433193_41433986	7.62959	0.395823	0.169409	2.3365	0.0194653	0.048935
chr4_18058542_18059755	38.8959	-0.156774	0.0670991	-2.33646	0.0194674	0.0489358
chr9_41909464_41910642	19.1035	-0.345024	0.147673	-2.3364	0.0194703	0.0489401
chr6_170614779_170617653	338.739	0.0951776	0.0407385	2.3363	0.0194754	0.0489497
chr22_31607356_31615836	341.007	0.089966	0.0385104	2.33615	0.0194834	0.0489668
chr14_40633543_40634084	5.79451	-0.507108	0.217084	-2.336	0.0194911	0.048983
chr16_837004_839587	260.162	0.108174	0.0463109	2.33581	0.0195011	0.0490051
chr2_130634185_130636136	141.989	0.121715	0.052109	2.33578	0.0195027	0.0490061
chr4_34866246_34866841	9.05362	-0.374076	0.160174	-2.33544	0.0195205	0.0490476
chr22_36876405_36878927	277.014	0.0842959	0.0360981	2.33519	0.0195336	0.0490774
chr13_33923804_33925137	33.7255	0.190098	0.0814078	2.33513	0.0195366	0.0490818
chr12_96251543_96254312	318.087	0.0848786	0.0363534	2.33482	0.0195528	0.0491102
chr13_39507843_39508441	7.15779	-0.390859	0.167404	-2.33483	0.0195526	0.0491102
chr19_52096547_52098678	203.098	0.101393	0.0434253	2.33488	0.0195499	0.0491102
chr6_108277095_108280305	451.952	0.0850444	0.0364244	2.33482	0.0195527	0.0491102
chr1_104517967_104518745	8.97787	-0.324257	0.138886	-2.3347	0.0195593	0.049121
chr19_53572327_53572903	8.35046	-0.38348	0.164255	-2.33467	0.0195608	0.049121
chr5_25189232_25191450	45.7777	-0.182054	0.0779782	-2.33468	0.0195603	0.049121
chr4_26858218_26866264	887.849	0.0716169	0.030678	2.33447	0.0195712	0.049144
chr2_46768236_46773438	348.284	0.0908967	0.0389439	2.33404	0.0195935	0.0491968
chr6_81550362_81550930	6.32962	-0.457336	0.195952	-2.33391	0.0196003	0.0492109
chr8_28268682_28270677	165.519	0.0975661	0.0418088	2.33362	0.0196154	0.0492456
chr12_132554513_132556969	52.5561	-0.153687	0.06587	-2.33319	0.0196383	0.0493002
chr4_99063597_99065539	177.18	0.117239	0.0502529	2.33299	0.0196487	0.04932
chr8_92334158_92334755	6.63013	-0.434002	0.186027	-2.33301	0.0196477	0.04932
chr17_60138859_60143803	616.485	0.0831244	0.035631	2.33292	0.0196523	0.0493258
chr14_75830578_75831394	6.0431	-0.41532	0.178031	-2.33286	0.0196555	0.0493302
chrX_134555087_134556942	56.8969	0.132233	0.0566833	2.33284	0.0196565	0.0493302
chr10_99184818_99188899	395.078	0.087311	0.0374294	2.33269	0.0196646	0.0493388
chr12_50910759_50912711	40.2305	-0.172928	0.0741318	-2.33271	0.0196634	0.0493388
chr21_9508017_9508949	23.9719	-0.275933	0.118291	-2.33266	0.0196661	0.0493388
chr7_102612200_102615827	31.8088	-0.19463	0.0834345	-2.33273	0.0196625	0.0493388
chr8_84146933_84147453	8.79655	-0.407326	0.174618	-2.33266	0.0196659	0.0493388
chr4_67723920_67724449	8.40826	-0.382925	0.164161	-2.33262	0.0196679	0.0493402
chr12_57025449_57031384	509.587	0.0740527	0.0317479	2.33253	0.019673	0.0493499
chrX_133593386_133595490	114.558	0.0980768	0.0420493	2.33243	0.0196783	0.0493601
chr3_156385892_156386521	9.14511	-0.357407	0.153243	-2.33229	0.0196856	0.0493751
chr8_22875167_22877265	217.95	0.0830359	0.0356042	2.33219	0.0196904	0.0493843
chr7_50516915_50519162	244.004	0.0852075	0.0365379	2.33203	0.0196992	0.049403
chr2_50379791_50380294	5.79845	-0.440401	0.188861	-2.33188	0.0197071	0.0494199
chr14_51325986_51327694	155.196	0.108078	0.0463559	2.33149	0.0197275	0.0494679
chr12_89637831_89639234	29.7363	-0.209757	0.0899754	-2.33127	0.0197393	0.0494944
chr9_109075124_109077360	42.7725	-0.19816	0.0850035	-2.3312	0.0197427	0.0494998
chr3_171824582_171826135	41.2009	-0.153965	0.0660477	-2.33112	0.019747	0.0495075
chr16_2184681_2186932	119.293	0.120177	0.051555	2.33104	0.0197511	0.0495146
chrY_58862224_58863087	33.561	-0.437495	0.187694	-2.33089	0.0197589	0.049531
chr6_150262142_150263897	132.114	0.1101	0.0472398	2.33065	0.0197716	0.0495597
chr19_30161866_30165802	85.7601	-0.128374	0.0550872	-2.33038	0.019786	0.0495926
chr10_126339489_126340250	15.516	-0.239415	0.102738	-2.33035	0.0197878	0.049594
chr8_125699546_125701347	42.1487	-0.143187	0.0614494	-2.33017	0.0197972	0.0496145
chr2_102322546_102323678	26.3814	-0.221369	0.0950026	-2.33014	0.0197988	0.0496155
chr11_124609174_124611182	113.131	0.11277	0.0483966	2.33011	0.0198002	0.0496157
chr2_104401305_104401791	8.0373	-0.432618	0.18567	-2.33003	0.0198043	0.049623
chr17_40728835_40731066	248.273	0.0845958	0.0363108	2.32977	0.0198182	0.0496546
chr13_21899775_21901164	46.9458	0.323599	0.138901	2.32971	0.0198215	0.0496598
chr4_150459175_150459911	9.33177	-0.380522	0.163337	-2.32967	0.0198235	0.0496617
chr3_49423229_49423874	9.50483	-0.337451	0.144858	-2.32953	0.0198309	0.049677
chr15_59223041_59227069	531.637	0.072919	0.0313024	2.3295	0.0198325	0.049678
chr3_32525386_32526693	20.5136	-0.232277	0.0997157	-2.32939	0.0198384	0.0496895
chr4_174427189_174428566	32.6509	-0.180541	0.0775067	-2.32936	0.0198402	0.0496909
chr5_76334894_76335588	9.9807	-0.334423	0.143579	-2.32919	0.0198487	0.0497093
chr12_10103734_10104245	11.2864	-0.283077	0.121539	-2.32911	0.0198531	0.0497139
chr14_39312772_39313297	5.23674	-0.438543	0.188287	-2.32912	0.0198529	0.0497139
chr21_10893452_10894190	18.5929	-0.449349	0.192932	-2.32905	0.0198564	0.0497191
chr15_79102435_79104680	112.463	0.0992111	0.0425982	2.329	0.0198592	0.0497229
chr16_56295938_56296710	17.2813	-0.22563	0.0968828	-2.32889	0.0198647	0.0497335
chr4_6717093_6719853	277.563	0.0828569	0.03558	2.32875	0.0198724	0.0497496
chr1_109187319_109190360	59.5257	-0.124004	0.053253	-2.32858	0.0198811	0.0497684
chr6_128812718_128813422	15.913	-0.250624	0.107631	-2.32856	0.0198825	0.0497687
chr2_198069752_198071673	53.669	-0.139315	0.0598304	-2.32849	0.0198861	0.0497746
chr17_52448705_52449228	5.92058	-0.436012	0.187257	-2.32841	0.0198903	0.0497821
chr8_115339315_115339865	4.73658	-0.474448	0.203774	-2.3283	0.0198961	0.0497934
chr22_35776551_35778463	71.8404	0.139199	0.0597876	2.32822	0.0199005	0.0497982
chr4_99367240_99369109	51.8041	-0.150698	0.0647264	-2.32823	0.0199001	0.0497982
chr3_83882449_83883012	9.68814	-0.387331	0.166371	-2.32811	0.0199061	0.0498059
chr8_101085947_101086470	5.78707	-0.419609	0.180235	-2.32813	0.0199054	0.0498059
chr15_100870218_100871462	27.7188	-0.206977	0.0889052	-2.32807	0.0199086	0.0498073
chr6_42361680_42363071	20.0706	-0.23513	0.100999	-2.32806	0.0199091	0.0498073
chr7_141250177_141252453	240.562	0.0882543	0.03791	2.32799	0.0199125	0.0498124
chr1_206728752_206743497	1286.85	0.0561658	0.0241284	2.32779	0.019923	0.0498326
chr9_65576407_65577265	8.34737	0.36413	0.156426	2.32781	0.0199222	0.0498326
chr9_140499182_140499888	10.2959	0.304719	0.130909	2.32772	0.0199268	0.0498388
chr2_44232232_44232870	10.0032	-0.314182	0.134976	-2.32769	0.0199287	0.0498404
chr12_120754438_120756181	105.509	0.129987	0.0558518	2.32735	0.0199466	0.0498814
chr15_100197981_100198699	14.1068	-0.25264	0.108553	-2.32733	0.0199475	0.0498814
chr12_127630096_127631437	13.9695	-0.30126	0.129449	-2.32726	0.0199517	0.0498886
chr6_15194860_15195270	4.69901	-0.400858	0.172254	-2.32713	0.0199586	0.0499027
chr15_71183967_71185856	113.733	0.123716	0.0531677	2.3269	0.0199704	0.0499288
chr19_20347972_20349675	157.229	0.109146	0.0469067	2.32688	0.0199715	0.0499288
chr7_77463135_77464438	36.0258	-0.162696	0.0699216	-2.32684	0.019974	0.0499319
chr11_9405564_9408801	328.684	0.0834822	0.0358798	2.32671	0.0199804	0.0499414
chr19_14479978_14482280	80.012	-0.106328	0.0456993	-2.32669	0.0199816	0.0499414
chr3_32499154_32499985	15.927	-0.247349	0.106308	-2.32672	0.0199804	0.0499414
chr15_55362105_55362897	8.94605	-0.314807	0.135316	-2.32645	0.0199944	0.0499703
chr16_50711895_50716107	403.932	0.0698296	0.0300161	2.32641	0.0199969	0.0499733
chr18_44398181_44399017	9.59891	-0.330461	0.142052	-2.32633	0.0200007	0.0499798
chr13_114238158_114240845	181.186	0.110064	0.0473128	2.3263	0.0200025	0.0499812
chr11_9721452_9722098	10.349	-0.351008	0.150891	-2.32623	0.0200062	0.0499873
chr20_632447_634946	106.001	0.159561	0.0685975	2.32605	0.0200158	0.0500081
chr14_52455308_52458125	385.464	0.0764013	0.0328479	2.32591	0.0200233	0.0500175
chr19_53695319_53697316	143.443	0.12439	0.0534793	2.32594	0.0200216	0.0500175
chr8_36904198_36904722	6.53662	-0.437873	0.188258	-2.32592	0.0200227	0.0500175
chr6_124830788_124831367	5.16093	-0.44632	0.191902	-2.32577	0.020031	0.0500336
chr12_19944832_19945529	14.6336	-0.271105	0.11657	-2.32569	0.0200353	0.0500412
chr20_52481952_52483179	29.2484	-0.203709	0.0875929	-2.32563	0.0200383	0.0500455
chr16_54970481_54971678	20.228	-0.230773	0.0992365	-2.32549	0.0200459	0.0500613
chr1_221470465_221471040	8.65606	-0.406921	0.174987	-2.32543	0.0200489	0.0500632
chr19_19179166_19180578	33.2638	-0.16647	0.0715867	-2.32543	0.0200492	0.0500632
chr11_66102636_66104385	49.5659	0.143562	0.0617418	2.3252	0.020061	0.0500897
chr17_44675491_44676359	9.84577	-0.34998	0.150523	-2.32509	0.0200673	0.0501023
chr12_92601644_92602937	33.3996	-0.164601	0.0707992	-2.3249	0.0200776	0.0501247
chr4_166207544_166208798	34.6425	-0.190671	0.0820197	-2.3247	0.0200879	0.0501472
chr3_101654877_101656337	27.4834	-0.187488	0.0806538	-2.3246	0.0200935	0.0501581
chr1_33266554_33267469	18.1908	-0.260311	0.111993	-2.32435	0.0201067	0.050188
chr5_173881073_173881574	8.51014	-0.347841	0.149663	-2.32416	0.0201167	0.0502097
chr17_29144650_29152615	718.666	0.071516	0.0307712	2.32412	0.0201192	0.0502128
chr1_47141255_47141793	9.42664	-0.341794	0.14707	-2.32402	0.0201244	0.0502195
chr11_35278419_35279126	11.4639	-0.322995	0.13898	-2.32404	0.0201234	0.0502195
chr10_10180085_10181380	49.7685	-0.174812	0.0752214	-2.32396	0.0201274	0.050224
chr22_38033698_38038171	380.983	0.0940064	0.0404526	2.32386	0.0201328	0.0502343
chr14_35589792_35594208	583.084	0.0910117	0.0391657	2.32376	0.0201383	0.0502449
chr17_34841400_34843980	301.426	0.0881235	0.0379238	2.3237	0.0201418	0.0502504
chr6_26170184_26174371	513.58	0.0886934	0.0381718	2.32353	0.0201505	0.0502688
chr7_30323233_30328974	580.423	0.0804693	0.0346326	2.32351	0.0201517	0.0502688
chr2_35381071_35381782	9.39622	-0.404798	0.174221	-2.32347	0.020154	0.0502713
chr12_93560927_93562487	33.9774	-0.187027	0.080497	-2.32341	0.0201574	0.0502767
chr8_95467721_95469126	30.6496	-0.200021	0.0860989	-2.32315	0.0201712	0.0503079
chr9_116343_118319	39.0663	-0.190616	0.0820572	-2.32296	0.0201811	0.0503295
chr4_49111227_49112234	6.24149	-0.418101	0.180002	-2.32275	0.0201923	0.0503544
chr1_212967402_212968791	33.0585	-0.186001	0.0800829	-2.3226	0.0202005	0.0503716
chr17_20058385_20060752	163.566	0.094977	0.0408957	2.32242	0.0202104	0.0503931
chrX_154208673_154209910	22.8738	-0.213449	0.0919099	-2.32237	0.0202129	0.0503963
chr1_166844112_166846540	205.262	0.092294	0.0397419	2.32233	0.0202149	0.050398
chr13_93567604_93568518	10.8541	-0.380832	0.163999	-2.32216	0.0202243	0.0504184
chr3_125554908_125555471	10.9612	-0.335819	0.144617	-2.32213	0.020226	0.0504194
chr1_33591837_33594316	266.836	0.0819717	0.0353014	2.32205	0.0202302	0.0504267
chr1_10457097_10462154	406.876	0.11509	0.0495673	2.32189	0.020239	0.0504436
chr5_137666543_137668579	171.601	0.101591	0.0437537	2.32188	0.0202395	0.0504436
chr14_81985934_81986550	13.7024	-0.279416	0.120344	-2.32181	0.0202433	0.0504498
chr2_62732414_62734190	125.188	0.108261	0.0466301	2.32169	0.0202495	0.0504622
chr11_107798203_107800550	111.764	0.131134	0.0564913	2.32132	0.0202698	0.0505096
chr4_74903337_74905520	225.299	0.090433	0.0389591	2.32123	0.0202746	0.0505183
chr6_48711641_48712780	13.0638	-0.379563	0.163525	-2.32113	0.0202797	0.050528
chr16_80624892_80625763	18.5045	-0.250615	0.107979	-2.32097	0.0202883	0.0505462
chr11_114030262_114032027	34.303	-0.171092	0.0737189	-2.32087	0.020294	0.0505534
chr20_56574147_56574988	11.0394	-0.289921	0.12492	-2.32085	0.020295	0.0505534
chr7_3500650_3501874	23.2051	-0.195934	0.0844225	-2.32087	0.0202939	0.0505534
chr16_33085326_33086004	10.9162	-0.36643	0.157893	-2.32075	0.0203002	0.0505632
chrX_51811421_51812818	48.3429	0.164264	0.0707848	2.32061	0.0203077	0.0505788
chrX_118107799_118111162	140.845	0.115496	0.049771	2.32055	0.0203114	0.0505847
chr2_89184989_89185891	16.6292	-0.26257	0.113153	-2.32048	0.0203147	0.0505898
chr10_75540483_75543208	304.318	0.0824903	0.0355507	2.32036	0.0203216	0.0506038
chr3_18786487_18787190	11.2578	-0.343569	0.148071	-2.3203	0.0203245	0.050608
chr20_1305194_1307367	236.26	0.0824295	0.0355258	2.32027	0.0203262	0.050609
chr1_84900504_84901602	33.5967	-0.174006	0.0749985	-2.32013	0.0203338	0.0506248
chr2_64862974_64864643	35.1853	-0.190798	0.0822381	-2.32007	0.020337	0.0506295
chr6_28192354_28194163	158.025	0.125277	0.0540019	2.31986	0.0203483	0.0506544
chr10_131906315_131906886	5.17007	-0.501858	0.216334	-2.31983	0.0203503	0.0506546
chr14_47511861_47512418	7.19074	-0.402183	0.173369	-2.31981	0.0203509	0.0506546
chr13_50680210_50681847	44.012	-0.194498	0.0838439	-2.31976	0.0203538	0.0506585
chr6_161063605_161063904	6.787	-0.478391	0.206228	-2.31971	0.0203564	0.0506619
chr1_96447136_96447678	8.40241	-0.460163	0.198394	-2.31944	0.0203711	0.0506955
chr1_78546245_78546948	15.3817	-0.236534	0.101981	-2.31939	0.020374	0.0506994
chr1_96664968_96665509	5.93501	-0.455718	0.196485	-2.31936	0.0203756	0.0507003
chr7_75291755_75292461	8.41907	-0.378176	0.163059	-2.31926	0.0203808	0.05071
chr2_46774175_46776213	44.9371	-0.144301	0.0622202	-2.3192	0.0203844	0.0507158
chrX_123486213_123488169	41.1409	-0.213545	0.0920784	-2.31916	0.0203863	0.0507173
chr11_35184694_35185774	25.1161	-0.226793	0.097808	-2.31876	0.020408	0.0507681
chr7_120238641_120239237	7.89212	-0.398681	0.171941	-2.31871	0.0204107	0.0507718
chr8_32725731_32726845	34.3071	-0.171591	0.0740135	-2.31837	0.0204293	0.0508148
chr16_71321623_71324311	259.959	0.0875073	0.0377463	2.3183	0.020433	0.0508209
chr3_81647660_81648248	6.99427	-0.416632	0.179717	-2.31827	0.0204347	0.0508218
chr6_99840872_99842794	242.844	0.0837096	0.0361095	2.31821	0.0204377	0.0508261
chr2_9691513_9693021	30.3406	-0.200398	0.0864529	-2.318	0.0204492	0.0508517
chr2_152135374_152136097	8.61808	-0.415471	0.179251	-2.31782	0.0204592	0.0508734
chr7_138728677_138729999	30.6811	-0.204747	0.0883387	-2.31775	0.0204628	0.0508791
chr5_60560701_60561168	6.67566	-0.465665	0.200927	-2.31758	0.0204721	0.050898
chr9_140599707_140600513	16.6314	-0.223762	0.0965506	-2.31757	0.020473	0.050898
chr11_31118861_31119419	7.93707	-0.489197	0.211098	-2.31739	0.0204827	0.050919
chr11_14519670_14522787	356.83	0.0841275	0.0363045	2.31727	0.0204889	0.0509313
chr2_201752155_201755569	543.534	0.0875003	0.0377613	2.3172	0.0204931	0.0509385
chr6_132810608_132813393	75.3097	-0.145373	0.0627376	-2.31716	0.0204952	0.0509405
chr1_115122973_115125246	223.55	0.0802797	0.0346469	2.31708	0.0204992	0.050944
chr14_23033876_23035314	38.1068	-0.174482	0.0753016	-2.3171	0.0204982	0.050944
chr15_73923534_73926688	262.757	0.0824142	0.0355699	2.31697	0.0205055	0.0509567
chr9_139860311_139861147	12.8645	-0.265431	0.11457	-2.31676	0.0205166	0.050981
chr11_64007499_64010464	242.357	0.0939623	0.0405601	2.31662	0.0205246	0.0509961
chr20_41604823_41605374	6.83205	-0.567	0.244755	-2.3166	0.0205253	0.0509961
chr9_139843196_139845456	110.843	0.117181	0.0505836	2.31658	0.0205265	0.0509961
chr5_52082584_52085681	244.319	0.0851894	0.0367747	2.31652	0.0205298	0.051001
chr10_6370424_6371096	11.0056	-0.281759	0.121631	-2.3165	0.0205312	0.0510013
chr19_20605625_20608143	336.747	0.203207	0.0877284	2.31633	0.0205405	0.0510213
chr5_34193594_34194711	43.8728	-0.374549	0.161708	-2.3162	0.0205471	0.0510345
chr5_152060816_152061475	8.33519	-0.432858	0.186886	-2.31616	0.0205497	0.0510379
chr1_160068731_160069680	55.0036	0.135951	0.0586978	2.31612	0.0205516	0.0510392
chr5_156649515_156650583	24.3377	-0.232466	0.100372	-2.31605	0.0205557	0.0510399
chr7_39079910_39080580	6.93583	-0.449545	0.194099	-2.31605	0.0205554	0.0510399
chr9_140522529_140523888	41.4781	-0.14865	0.0641818	-2.31607	0.0205542	0.0510399
chr4_178039900_178040602	7.29366	-0.350218	0.151216	-2.31602	0.0205574	0.0510409
chr3_48374384_48375642	15.1722	0.284484	0.12284	2.31589	0.020564	0.0510542
chr4_99846194_99846587	4.07055	-0.585163	0.252675	-2.31587	0.0205655	0.0510548
chr8_145753401_145755340	127.462	0.0989213	0.0427151	2.31584	0.0205669	0.051055
chr9_20242169_20243731	47.1227	-0.148214	0.0640033	-2.31573	0.0205732	0.0510675
chr1_184024650_184025188	6.02149	-0.383255	0.165507	-2.31565	0.0205775	0.0510685
chr12_15888247_15888761	5.1302	-0.449385	0.194064	-2.31565	0.0205771	0.0510685
chr7_116592574_116595131	304.297	0.0835922	0.0360986	2.31566	0.0205767	0.0510685
chr12_65024614_65025371	14.3145	-0.282255	0.121898	-2.3155	0.0205855	0.0510853
chr1_86847917_86849430	36.6187	-0.212758	0.0918966	-2.31519	0.0206024	0.0511176
chr21_16053987_16054540	9.79833	-0.487653	0.210631	-2.3152	0.0206023	0.0511176
chr6_122495650_122496218	6.78528	-0.495517	0.214028	-2.3152	0.020602	0.0511176
chr1_156494481_156495497	24.983	-0.228441	0.0986742	-2.31511	0.0206072	0.0511262
chr3_66523263_66524075	16.1088	-0.245232	0.105929	-2.31506	0.0206096	0.0511292
chr16_776133_778960	148.623	0.107822	0.0465785	2.31484	0.0206217	0.0511495
chr2_102326568_102327410	19.1564	-0.212053	0.0916045	-2.31487	0.0206199	0.0511495
chr3_10234343_10237033	59.8903	-0.125046	0.0540188	-2.31485	0.0206209	0.0511495
chr3_45634206_45640735	552.798	0.0741949	0.0320535	2.31472	0.0206281	0.0511591
chr4_168240152_168240690	5.77174	-0.448615	0.193808	-2.31474	0.020627	0.0511591
chr1_6208282_6208850	6.77555	-0.393972	0.170205	-2.31469	0.0206301	0.0511608
chr5_132201176_132203498	307.573	0.087564	0.0378319	2.31456	0.0206373	0.0511755
chr1_26101240_26102314	22.1516	-0.206317	0.0891408	-2.31451	0.0206399	0.051177
chr19_15955272_15956084	13.1919	-0.293916	0.126989	-2.3145	0.0206405	0.051177
chr10_89100463_89103701	378.461	0.130664	0.0564619	2.3142	0.0206566	0.0512139
chr11_100302031_100302578	6.76647	-0.518145	0.223904	-2.31414	0.02066	0.051219
chr2_234776192_234777824	101.426	0.118042	0.0510121	2.314	0.0206676	0.0512346
chr2_29236389_29238541	58.2266	-0.145153	0.0627306	-2.31391	0.0206727	0.0512441
chr9_117372662_117376437	327.229	0.0818343	0.0353669	2.31387	0.0206751	0.0512469
chr7_66385159_66388677	424.892	0.0770011	0.0332806	2.3137	0.0206844	0.0512668
chr10_11569395_11570767	36.5154	-0.169479	0.0732539	-2.31359	0.0206903	0.0512782
chr1_2120472_2122186	56.1285	0.176576	0.0763236	2.31352	0.0206943	0.0512849
chr17_10632412_10634271	138.568	0.119942	0.0518472	2.31338	0.0207015	0.0512995
chr17_17596975_17599225	193.94	0.110968	0.0479689	2.31333	0.0207047	0.0513012
chr18_46359077_46361757	70.0018	-0.126549	0.0547038	-2.31335	0.0207036	0.0513012
chr13_32420119_32421977	150.832	0.106947	0.0462332	2.3132	0.0207115	0.0513147
chr15_30495206_30495916	8.15041	-0.432803	0.187103	-2.31317	0.020713	0.0513154
chr5_110571733_110574418	61.2647	-0.18104	0.0782662	-2.31313	0.0207153	0.0513179
chr15_80986404_80989413	236.568	0.0851618	0.036818	2.31305	0.02072	0.0513262
chr22_22218608_22223193	545.385	0.063832	0.027598	2.31292	0.0207269	0.0513402
chr5_67702888_67703488	11.1065	-0.301654	0.130426	-2.31284	0.0207316	0.0513485
chr11_99078169_99078760	7.34804	-0.415238	0.179552	-2.31264	0.0207427	0.0513728
chr3_4062255_4062746	4.75725	-0.580779	0.251163	-2.31236	0.0207579	0.0514042
chrX_15870264_15875019	307.672	0.0849794	0.0367501	2.31236	0.0207579	0.0514042
chr5_28698285_28699034	8.05006	-0.373273	0.16145	-2.312	0.0207775	0.0514495
chr11_82746164_82747455	16.9734	-0.306548	0.132599	-2.31184	0.0207867	0.0514691
chr8_64085007_64085647	12.3644	-0.244504	0.105764	-2.31179	0.0207892	0.051472
chr6_3915202_3915583	10.2671	-0.356248	0.154115	-2.31157	0.0208014	0.051499
chr7_54075713_54076282	7.93446	-0.36213	0.156667	-2.31147	0.0208071	0.0515099
chr19_45549944_45551489	34.3408	-0.159664	0.0690758	-2.31143	0.0208091	0.0515116
chr8_144415962_144417848	95.0607	0.12493	0.0540495	2.3114	0.0208107	0.0515126
chr19_23835978_23836462	5.41434	-0.495914	0.214557	-2.31134	0.0208143	0.0515181
chr2_31546828_31547955	33.2542	-0.199467	0.0863066	-2.31115	0.0208247	0.0515355
chr4_13254003_13254854	7.08301	-0.416763	0.180324	-2.31119	0.0208226	0.0515355
chr4_42641104_42641867	18.7383	-0.223761	0.0968185	-2.31114	0.0208252	0.0515355
chr11_75584365_75585424	22.8703	-0.207571	0.0898155	-2.31109	0.020828	0.0515393
chr1_182813724_182814576	13.362	-0.30276	0.131011	-2.31096	0.020835	0.0515535
chr17_48502607_48505032	151.75	0.0926472	0.0400929	2.31082	0.020843	0.0515701
chr2_198295856_198301305	881.636	0.0716527	0.0310089	2.31071	0.0208487	0.051581
chr7_25659372_25660641	28.5882	-0.209818	0.0908043	-2.31066	0.0208518	0.0515852
chr3_135566908_135567682	14.4747	-0.555053	0.240222	-2.31059	0.0208558	0.051592
chr8_127836814_127837484	8.51979	0.370206	0.160224	2.31056	0.0208573	0.0515926
chr1_1003479_1005313	74.473	0.138648	0.0600094	2.31044	0.020864	0.051606
chr10_82256827_82260983	99.9471	-0.124237	0.0537725	-2.31041	0.0208654	0.0516061
chr7_151855876_151856430	11.5943	-0.285478	0.123569	-2.31027	0.0208732	0.0516224
chr6_72205095_72206522	43.7128	-0.16409	0.0710273	-2.31024	0.0208749	0.0516234
chr6_10411331_10413954	206.996	0.0821436	0.0355576	2.31015	0.0208796	0.0516318
chr1_100502273_100506519	559.076	0.0802193	0.0347263	2.31004	0.0208859	0.051644
chr5_49930183_49931440	29.4877	-0.203365	0.0880381	-2.30996	0.0208902	0.0516514
chr6_2874570_2877617	221.004	0.0906636	0.0392498	2.30991	0.0208931	0.0516555
chr6_49710742_49711530	10.3618	-0.279753	0.121115	-2.30982	0.020898	0.0516642
chr4_95887376_95887952	6.85916	-0.442436	0.191551	-2.30976	0.0209015	0.0516698
chr15_42866741_42869066	217.73	0.0864034	0.0374117	2.30953	0.0209143	0.0516981
chr11_102869247_102869805	4.85172	-0.434678	0.188218	-2.30944	0.0209191	0.0517069
chr4_27479611_27480178	10.093	-0.36072	0.156205	-2.30927	0.0209287	0.0517274
chr3_42542654_42545239	196.146	0.0935641	0.0405178	2.30921	0.0209319	0.0517321
chrX_123434372_123435470	16.4095	-0.363675	0.157491	-2.30918	0.0209339	0.0517337
chr10_14601043_14602573	22.1745	-0.213266	0.0923572	-2.30914	0.0209358	0.0517353
chr9_80825465_80826184	14.6557	-0.245972	0.106523	-2.3091	0.0209381	0.0517378
chr1_208905574_208906833	32.2369	-0.187521	0.081214	-2.30897	0.020945	0.0517515
chr17_74266774_74269452	101.19	0.147615	0.0639328	2.30891	0.0209483	0.0517566
chr4_83786721_83787295	7.8626	-0.34718	0.150377	-2.30872	0.0209589	0.0517794
chr2_109829980_109831456	23.5769	-0.199164	0.0862674	-2.30868	0.0209614	0.0517821
chr20_58523771_58524400	12.323	-0.269568	0.116764	-2.30866	0.0209625	0.0517821
chr2_99350700_99351396	15.3732	-0.232248	0.1006	-2.30863	0.0209642	0.051783
chr9_130537258_130543098	786.561	0.0706521	0.0306045	2.30856	0.0209682	0.0517897
chr5_153608123_153609005	19.9812	-0.232002	0.1005	-2.30847	0.0209729	0.0517979
chr22_20079435_20079951	8.70954	-0.371881	0.161103	-2.30834	0.0209801	0.0518125
chr1_23809604_23811952	96.0675	0.108327	0.0469312	2.30821	0.0209876	0.0518214
chr1_198888349_198889875	58.5615	-0.155815	0.0675045	-2.30821	0.0209872	0.0518214
chr1_226222545_226223677	9.17419	-0.33773	0.146316	-2.30822	0.0209869	0.0518214
chr1_105357713_105358286	8.41967	-0.357074	0.154709	-2.30803	0.0209974	0.0518424
chr13_100740367_100742771	309.553	0.0786698	0.0340875	2.30788	0.0210059	0.0518603
chr1_43409188_43411405	46.536	-0.162873	0.0705737	-2.30784	0.021008	0.0518621
chrY_7140457_7145461	185.263	0.117379	0.0508627	2.30775	0.0210129	0.0518712
chr17_26876274_26877169	14.3049	-0.276196	0.119695	-2.3075	0.0210268	0.0519022
chr9_140221051_140222138	19.3093	-0.249534	0.108143	-2.30744	0.0210305	0.051908
chr19_58962085_58964175	194.718	0.0942547	0.0408495	2.30737	0.0210345	0.0519146
chr1_234038069_234038593	8.87184	-0.434241	0.18821	-2.30722	0.0210426	0.0519283
chr5_79529602_79530440	18.4153	-0.275531	0.119421	-2.30722	0.0210426	0.0519283
chr12_15134077_15135484	17.7731	-0.268992	0.116595	-2.30705	0.0210519	0.0519419
chr17_27919486_27921582	147.089	0.130411	0.0565271	2.30705	0.021052	0.0519419
chr5_35671228_35672208	18.3479	-0.258328	0.111972	-2.30707	0.0210507	0.0519419
chr10_75987422_75988335	20.1902	-0.221711	0.096104	-2.30699	0.0210554	0.051947
chr1_173683304_173686126	348.808	0.0775376	0.0336103	2.30695	0.0210573	0.0519486
chr14_105485667_105488802	293.196	0.0867533	0.0376056	2.30692	0.0210592	0.0519499
chr5_156340488_156341679	30.8315	-0.195857	0.0849016	-2.30687	0.021062	0.0519535
chr1_90072891_90076660	92.1364	-0.13407	0.0581217	-2.3067	0.0210714	0.051972
chr5_39271747_39275843	130.096	-0.124168	0.0538296	-2.30669	0.0210721	0.051972
chr10_116580580_116584407	330.446	0.0956694	0.0414761	2.30661	0.0210764	0.0519794
chr10_48805032_48805562	5.01919	-0.444338	0.192644	-2.30652	0.0210815	0.0519887
chr7_121024031_121024771	16.7813	-0.252964	0.109686	-2.30625	0.0210965	0.0520226
chr8_56841327_56843162	38.1331	-0.169769	0.0736143	-2.3062	0.0210997	0.0520273
chr13_99851701_99858077	707.127	0.0708269	0.030712	2.30616	0.0211016	0.0520287
chr21_16242278_16242730	9.57442	-0.308737	0.133881	-2.30606	0.0211074	0.0520398
chr17_73936115_73937788	153.207	0.103492	0.0448806	2.30594	0.0211141	0.0520531
chr1_235323045_235325627	375.244	0.0784546	0.0340236	2.30589	0.0211169	0.0520567
chr20_43990976_43993223	279.93	0.0823464	0.0357144	2.30569	0.021128	0.052081
chr1_9686182_9692769	562.636	0.0821339	0.0356229	2.30565	0.0211304	0.052082
chr2_221625971_221626676	8.42406	-0.430978	0.186925	-2.30561	0.0211322	0.052082
chr9_66698454_66699498	16.6093	-0.294119	0.127566	-2.30561	0.0211323	0.052082
chr1_11340691_11341849	28.0002	-0.201947	0.0875934	-2.3055	0.0211384	0.0520908
chr3_143660761_143662080	12.0269	-0.32689	0.141787	-2.3055	0.0211385	0.0520908
chr12_26451737_26452746	27.7401	-0.203326	0.0881955	-2.3054	0.0211442	0.0521015
chr2_128990013_128991626	127.412	0.118102	0.0512291	2.30537	0.0211457	0.052102
chr12_65662318_65663135	9.55692	-0.412612	0.178983	-2.30532	0.0211485	0.0521057
chr4_141674129_141678896	255.127	0.10154	0.0440509	2.30506	0.0211634	0.0521393
chr19_30301719_30304119	111.819	0.108348	0.0470055	2.30501	0.0211662	0.0521396
chrX_19903455_19906953	192.669	0.110258	0.0478342	2.30501	0.0211659	0.0521396
chr13_24850188_24850789	11.7944	-0.337236	0.146311	-2.30492	0.0211708	0.0521463
chr16_57278028_57280436	205.25	0.0892195	0.0387085	2.30491	0.0211719	0.0521463
chr18_77376552_77377240	9.98126	-0.324271	0.140688	-2.30489	0.0211729	0.0521463
chr22_45097182_45099761	187.542	0.0959293	0.0416208	2.30484	0.0211754	0.0521494
chr1_31190230_31191318	44.8818	0.140238	0.0608464	2.30478	0.0211789	0.0521514
chr5_21123713_21124585	9.00387	-0.474377	0.205822	-2.30479	0.0211784	0.0521514
chr11_98940508_98941339	17.5245	-0.25748	0.111718	-2.30474	0.021181	0.0521536
chr3_71503274_71506723	106.098	-0.132414	0.0574542	-2.30469	0.0211841	0.052158
chr10_26985413_26987993	316.901	0.095264	0.0413392	2.30445	0.0211974	0.0521758
chr2_196520898_196526144	784.553	0.0745226	0.0323385	2.30445	0.0211972	0.0521758
chr21_44573580_44574602	8.78205	0.425482	0.184636	2.30444	0.0211979	0.0521758
chr5_81652425_81653764	27.446	-0.186935	0.0811178	-2.30449	0.0211951	0.0521758
chr6_40994938_40997028	149.262	0.123889	0.0537594	2.30451	0.0211939	0.0521758
chr20_56007418_56009049	31.3787	-0.198826	0.0862816	-2.30438	0.0212012	0.0521805
chr15_83377654_83379439	98.8497	0.104261	0.0452485	2.30418	0.0212125	0.0521986
chr2_162850713_162852103	34.9658	-0.159891	0.0693907	-2.30421	0.0212106	0.0521986
chr9_70411062_70411555	6.07382	-0.440237	0.191059	-2.30419	0.0212119	0.0521986
chr12_53714225_53716179	141.532	0.112949	0.0490215	2.30407	0.0212185	0.0522103
chrX_96818095_96819410	40.5355	-0.162891	0.0706977	-2.30405	0.0212198	0.0522104
chr7_95304807_95305373	5.79429	-0.402443	0.17467	-2.30402	0.0212217	0.0522116
chr10_19625444_19626134	6.3363	-0.442947	0.192276	-2.30371	0.0212389	0.0522509
chr3_183003201_183003944	14.5591	-0.271495	0.117856	-2.30361	0.0212445	0.0522613
chr12_8122114_8125942	314.742	0.0743682	0.032285	2.30349	0.0212514	0.0522718
chr19_15426926_15428357	31.0485	-0.193869	0.0841625	-2.30351	0.0212501	0.0522718
chr7_50425723_50426474	15.2412	-0.266984	0.115918	-2.30322	0.0212664	0.0523056
chr2_96675405_96677353	182.767	0.10056	0.0436612	2.30318	0.0212688	0.0523083
chr4_80940622_80941023	5.32494	-0.472514	0.205181	-2.30292	0.0212836	0.0523413
chr17_4709377_4711561	128.595	0.112464	0.0488391	2.30274	0.0212932	0.0523617
chr12_94601149_94602842	70.6993	-0.120133	0.0521726	-2.30261	0.0213011	0.0523778
chr2_99637341_99637931	5.94684	-0.41805	0.181558	-2.30257	0.0213033	0.05238
chr2_221710339_221710785	6.23547	-0.465984	0.202379	-2.30254	0.0213049	0.0523808
chr11_23790177_23790700	6.9762	-0.39299	0.170684	-2.30245	0.0213098	0.0523897
chr11_72445492_72445892	3.60855	-0.541996	0.235406	-2.30239	0.0213133	0.0523918
chr4_129473755_129475337	110.799	0.0960976	0.041738	2.3024	0.0213125	0.0523918
chr20_45988969_45990036	19.3621	-0.227726	0.0989118	-2.30231	0.0213175	0.0523956
chr22_33277461_33278755	21.8105	-0.221877	0.0963706	-2.30233	0.0213163	0.0523956
chr12_76947764_76948767	16.7743	-0.263761	0.114568	-2.30223	0.0213224	0.0524007
chr13_20344113_20344672	7.1391	-0.393977	0.171132	-2.30218	0.0213248	0.0524007
chr19_11465723_11467394	36.5709	0.21398	0.0929462	2.3022	0.0213241	0.0524007
chr6_50131598_50132279	8.28914	-0.340307	0.147818	-2.3022	0.021324	0.0524007
chr12_50426120_50427551	47.8265	0.158386	0.0687995	2.30213	0.0213276	0.0524043
chr3_93723006_93723933	21.6979	-0.271501	0.117942	-2.30198	0.0213363	0.0524224
chr11_124491847_124494767	438.127	0.0767583	0.0333472	2.30179	0.021347	0.0524422
chr16_32342133_32344798	80.1406	-0.375077	0.162949	-2.30181	0.0213461	0.0524422
chr9_105682865_105683449	6.49775	-0.407959	0.177244	-2.30168	0.021353	0.0524536
chr19_13983274_13984363	17.9596	0.21735	0.0944336	2.30162	0.0213566	0.0524592
chr8_110278890_110279276	4.94207	-0.517276	0.224768	-2.30138	0.0213702	0.0524894
chr5_67551020_67552493	35.309	-0.189596	0.0823872	-2.30128	0.021376	0.0525004
chr1_77634989_77635513	6.1896	-0.473093	0.205583	-2.30122	0.0213792	0.052505
chr1_46530534_46531573	25.4715	-0.203651	0.0885018	-2.30109	0.0213864	0.0525195
chr1_28906124_28909984	533.335	0.0663309	0.0288273	2.30097	0.0213931	0.0525328
chr1_19252669_19255209	104.02	-0.105667	0.0459237	-2.30094	0.0213952	0.0525348
chr9_95763182_95763823	12.5143	-0.313554	0.13628	-2.3008	0.0214027	0.0525499
chr11_277947_283944	307.152	0.105627	0.0459124	2.30062	0.021413	0.0525718
chr4_109540458_109544064	416.3	0.0708347	0.03079	2.30057	0.0214157	0.0525754
chr10_63658557_63665460	1137.36	0.0990688	0.0430663	2.30038	0.0214267	0.0525991
chr16_29621140_29625717	436.239	0.0772789	0.0335951	2.3003	0.0214312	0.0526068
chr3_71470756_71471547	19.778	-0.227567	0.0989335	-2.3002	0.0214368	0.0526173
chr14_61422382_61423051	10.2298	-0.315781	0.137317	-2.29966	0.0214677	0.0526867
chr6_112189900_112196078	715.909	0.0748136	0.0325325	2.29966	0.0214675	0.0526867
chr19_55573296_55575135	124.761	0.100449	0.0436811	2.2996	0.0214709	0.0526898
chr8_43017967_43019123	20.336	-0.200369	0.0871327	-2.29959	0.0214716	0.0526898
chr12_50793726_50797109	410.072	0.0718971	0.0312666	2.29949	0.0214772	0.0527004
chrX_57146912_57148947	135.878	0.111184	0.0483593	2.29913	0.0214976	0.0527471
chr20_3218361_3221162	228.438	0.117308	0.0510259	2.29899	0.0215056	0.0527633
chr12_4429268_4431947	337.786	0.0893315	0.0388574	2.29895	0.0215075	0.0527649
chr2_72861878_72862501	8.11255	-0.415895	0.180918	-2.29881	0.0215158	0.0527788
chr5_101496379_101496826	6.63572	-0.366263	0.159326	-2.29883	0.0215145	0.0527788
chr3_3839766_3843347	186.337	0.192881	0.0839079	2.29872	0.0215206	0.0527873
chr12_895133_895878	9.48652	-0.387395	0.16853	-2.29867	0.0215236	0.0527913
chr3_47515772_47518456	268.755	0.0880328	0.0382994	2.29854	0.021531	0.052803
chrX_78416574_78418762	75.5862	-0.138386	0.0602056	-2.29855	0.0215305	0.052803
chrX_152864700_152866319	77.0782	0.109588	0.0476776	2.29851	0.0215327	0.0528039
chr17_8760952_8761654	11.7568	-0.266145	0.115796	-2.2984	0.0215392	0.0528166
chr10_19469681_19470192	6.18179	-0.491333	0.213775	-2.29836	0.0215411	0.052818
chr7_44677929_44679235	27.3467	-0.198135	0.0862164	-2.29811	0.0215554	0.0528498
chrX_87612618_87613230	9.86856	-0.460584	0.200421	-2.29808	0.0215573	0.0528512
chr10_90642841_90643864	22.7273	-0.227431	0.0989687	-2.29801	0.021561	0.0528538
chr19_54661962_54664700	292.751	0.0856266	0.0372609	2.29803	0.02156	0.0528538
chr10_13382164_13383109	24.9474	-0.18518	0.0805863	-2.29791	0.0215669	0.0528649
chr19_7459109_7461302	136.197	0.11381	0.0495282	2.29788	0.0215685	0.0528657
chr2_168636804_168637179	7.07205	-0.504901	0.219728	-2.29785	0.0215705	0.0528671
chrX_32466390_32467254	18.1437	-0.216256	0.0941132	-2.29783	0.0215717	0.0528671
chr17_40019044_40022275	374.494	0.0796885	0.0346805	2.29779	0.0215736	0.0528683
chr16_30417916_30419659	146.206	0.0911173	0.0396603	2.29745	0.0215933	0.0529101
chr6_5866408_5867487	26.1907	-0.199893	0.0870059	-2.29746	0.0215925	0.0529101
chr1_19780881_19781837	19.9785	-0.235301	0.102423	-2.29735	0.0215991	0.052921
chr22_38291900_38292941	18.76	-0.230122	0.100172	-2.29727	0.0216035	0.0529286
chr3_193309874_193312718	522.915	0.0832845	0.0362544	2.29722	0.0216059	0.0529314
chr1_106903584_106904193	6.82617	-0.364454	0.158681	-2.29677	0.0216321	0.0529921
chr9_26890349_26893734	421.91	0.082439	0.0358943	2.29671	0.0216352	0.0529965
chr4_37891560_37895312	312.306	0.0969268	0.0422041	2.29662	0.0216404	0.0530061
chr2_89064163_89065918	70.7772	0.124495	0.0542153	2.29632	0.0216578	0.0530454
chr2_83883386_83884235	9.33316	-0.33519	0.145974	-2.29623	0.0216627	0.053054
chr11_124980391_124982568	224.256	0.104775	0.0456298	2.29619	0.021665	0.0530564
chr2_238535397_238537275	69.0205	0.127824	0.055681	2.29566	0.0216956	0.0531275
chr5_95219394_95220089	11.1531	-0.316199	0.137739	-2.29564	0.0216967	0.0531275
chr17_57862412_57865361	106.697	-0.114578	0.0499156	-2.29544	0.0217082	0.0531524
chrX_83442170_83443369	17.351	0.260114	0.11332	2.29538	0.0217114	0.053157
chr22_17638355_17641205	242.157	0.0949174	0.0413562	2.29512	0.0217263	0.0531901
chr16_53088051_53090293	209.213	0.095929	0.0417989	2.29501	0.0217324	0.053202
chr5_167009492_167010057	5.28423	-0.427456	0.18626	-2.29494	0.0217368	0.0532093
chr14_27358706_27359140	5.81598	-0.476363	0.207587	-2.29476	0.0217471	0.0532312
chr16_23837284_23838865	33.2107	-0.193026	0.0841302	-2.29437	0.0217694	0.0532827
chr8_102166023_102166645	10.7665	-0.268092	0.116855	-2.29423	0.0217774	0.053299
chr1_16301108_16303303	139.227	0.105919	0.0461687	2.29417	0.0217805	0.0533032
chr3_71538605_71539511	18.947	-0.224559	0.0978944	-2.29389	0.0217968	0.0533399
chr15_30761980_30765184	301.001	0.12617	0.0550034	2.29385	0.0217991	0.0533421
chr15_91259226_91261880	325.336	0.0844548	0.0368195	2.29375	0.0218046	0.0533523
chr12_46640131_46640954	18.6211	-0.225847	0.0984643	-2.2937	0.0218079	0.0533573
chr8_134911556_134912440	16.1137	-0.246383	0.107424	-2.29355	0.0218164	0.0533747
chr11_24189712_24190338	8.69329	-0.39202	0.170944	-2.29327	0.0218327	0.0534112
chrX_99181323_99181816	4.33925	-0.594779	0.259374	-2.29313	0.0218403	0.0534265
chr12_63326886_63329579	175.804	0.102462	0.044683	2.29309	0.021843	0.0534267
chr3_3213666_3216749	148.947	-0.112482	0.0490525	-2.29309	0.021843	0.0534267
chr15_72928348_72930150	177.773	0.0914796	0.0398946	2.29303	0.0218462	0.0534311
chr10_3976975_3978107	28.1071	-0.203962	0.0889506	-2.29298	0.0218489	0.0534345
chr4_6789493_6790388	12.3168	-0.340419	0.148463	-2.29295	0.021851	0.0534363
chr15_91093762_91094245	10.8336	-0.28793	0.125577	-2.29287	0.0218556	0.0534444
chr11_85393003_85394456	110.027	0.12159	0.0530322	2.29275	0.0218624	0.0534561
chr5_91873706_91874314	8.53919	-0.484628	0.211375	-2.29274	0.0218631	0.0534561
chr4_91007798_91008336	8.04026	-0.466477	0.203466	-2.29265	0.0218683	0.0534656
chr14_19438325_19439854	36.5054	-0.382106	0.166673	-2.29255	0.0218737	0.0534722
chr18_58395805_58396455	6.95938	-0.393086	0.171461	-2.29257	0.0218729	0.0534722
chr1_212466391_212466960	10.3627	-0.334195	0.145776	-2.29252	0.0218757	0.0534737
chr15_41055098_41057789	267.01	0.0745585	0.0325232	2.29248	0.0218782	0.0534766
chr5_90574945_90577241	217.844	0.0874728	0.0381584	2.29236	0.0218849	0.0534898
chr10_97415235_97417322	233.768	0.0962758	0.0419998	2.29229	0.0218887	0.0534958
chr3_84046047_84046638	7.45725	-0.420569	0.183481	-2.29217	0.0218957	0.0535095
chr15_26098045_26098862	14.8154	-0.250045	0.109096	-2.29197	0.0219076	0.0535352
chr4_88307198_88313589	607.97	0.0948926	0.0414041	2.29186	0.0219135	0.0535463
chr9_27377414_27378403	12.7658	-0.28467	0.12421	-2.29184	0.0219151	0.0535472
chr11_725387_727204	40.3037	0.164467	0.0717655	2.29174	0.0219209	0.0535558
chr19_44282514_44285817	161.215	0.130375	0.0568898	2.2917	0.0219227	0.0535558
chr22_30697887_30699272	32.8608	-0.16221	0.0707807	-2.29173	0.0219215	0.0535558
chr1_158769555_158771128	20.8407	-0.272151	0.11876	-2.29161	0.0219281	0.0535644
chr13_101858798_101859347	6.70694	-0.409182	0.17856	-2.29157	0.0219303	0.0535644
chr19_54725129_54727282	26.1677	0.279942	0.122161	2.29159	0.0219292	0.0535644
chr3_107801746_107802473	18.2688	-0.222287	0.0970136	-2.29129	0.0219464	0.0536006
chr12_111871628_111873990	75.7359	-0.126155	0.0550599	-2.29122	0.0219506	0.0536074
chr21_47603566_47605707	176.966	0.136357	0.059515	2.29114	0.0219551	0.053612
chr8_35447789_35448337	7.3779	-0.435307	0.189995	-2.29115	0.0219548	0.053612
chr1_148791899_148792459	6.15248	-0.399436	0.174351	-2.29099	0.021964	0.0536304
chr13_113838581_113840360	40.5955	-0.163077	0.0711833	-2.29094	0.0219668	0.0536338
chr17_38374483_38377097	265.996	0.0923191	0.040299	2.29085	0.0219719	0.0536431
chr6_26331534_26332572	23.0163	-0.234329	0.102291	-2.29081	0.0219746	0.0536464
chr10_83928965_83929694	7.30668	-0.365937	0.159755	-2.29062	0.0219857	0.0536701
chr3_101108847_101109859	18.2075	-0.216667	0.094599	-2.29038	0.0219995	0.0537006
chr1_161348445_161349405	8.5908	-0.639736	0.279334	-2.29022	0.0220083	0.0537122
chr12_112513637_112514075	7.95024	-0.344619	0.150473	-2.29023	0.0220077	0.0537122
chr13_51556115_51556782	7.46815	0.413144	0.180394	2.29024	0.0220075	0.0537122
chr4_90850637_90851685	24.112	-0.202727	0.0885214	-2.29014	0.022013	0.0537204
chr3_56786549_56790603	231.756	-0.0806577	0.0352218	-2.29	0.0220215	0.0537378
chr8_79769556_79770730	25.7464	-0.188576	0.082349	-2.28996	0.0220239	0.0537404
chr1_3539880_3542862	278.74	0.0996636	0.0435229	2.28991	0.0220263	0.0537408
chr4_169752414_169754687	150.449	0.0831709	0.0363207	2.28991	0.0220268	0.0537408
chr18_24190704_24191189	6.04804	-0.395698	0.17281	-2.28978	0.0220338	0.0537547
chr14_53256834_53259228	226.255	0.0867756	0.0378987	2.28967	0.0220405	0.0537677
chr5_139646518_139647190	10.8755	-0.278795	0.12177	-2.28953	0.0220487	0.0537844
chr13_46887899_46888560	14.6578	-0.25305	0.110552	-2.28898	0.0220808	0.0538594
chr2_102607695_102611549	48.5429	0.305793	0.133599	2.28889	0.0220859	0.0538686
chr2_20067765_20069685	148.56	0.0957043	0.0418135	2.28884	0.0220888	0.0538723
chr1_194119806_194120716	19.4612	-0.241234	0.105428	-2.28814	0.0221295	0.0539532
chr14_70091473_70093071	43.888	-0.152112	0.0664788	-2.28813	0.0221301	0.0539532
chr15_84609839_84610407	7.55351	-0.419624	0.183385	-2.28822	0.0221249	0.0539532
chr17_66931821_66932407	7.89088	-0.415773	0.181705	-2.28818	0.0221272	0.0539532
chr19_54617272_54620324	474.646	0.0821319	0.0358938	2.28819	0.0221264	0.0539532
chr8_145633307_145635766	278.683	0.0789392	0.0344993	2.28814	0.0221295	0.0539532
chr7_29376785_29377702	24.5126	-0.202459	0.0884913	-2.2879	0.0221432	0.0539819
chr1_26613260_26614415	23.1815	-0.205468	0.0898089	-2.28783	0.0221474	0.0539855
chr13_64122962_64123457	8.24591	-0.397411	0.173706	-2.28784	0.0221468	0.0539855
chr6_42247098_42247770	9.88906	-0.311136	0.135999	-2.28778	0.0221504	0.0539895
chr12_14227838_14228411	8.15887	-0.381711	0.166858	-2.28764	0.0221585	0.0540026
chr12_60014031_60014944	21.2075	-0.20596	0.090031	-2.28765	0.0221576	0.0540026
chr11_65121389_65123680	128.743	0.116549	0.0509501	2.28752	0.0221654	0.0540096
chr3_77170497_77171142	7.27964	-0.456429	0.199527	-2.28755	0.0221635	0.0540096
chr4_2844320_2848309	434.784	0.0691409	0.0302251	2.28754	0.0221646	0.0540096
chrX_13017253_13019122	49.0214	-0.144543	0.0631885	-2.28748	0.0221678	0.0540121
chrX_49131413_49132252	9.85719	-0.354632	0.155035	-2.28743	0.0221708	0.054016
chr10_105302275_105303467	36.6878	-0.159864	0.0698916	-2.28732	0.0221773	0.0540286
chr2_70169338_70169885	6.98435	-0.449641	0.196588	-2.28723	0.0221826	0.0540382
chr6_35633195_35634156	23.4338	-0.225351	0.0985272	-2.28719	0.0221846	0.0540397
chr19_19515452_19518809	271.348	0.0811649	0.0354887	2.28706	0.0221923	0.0540552
chr12_52443804_52447223	241.436	0.104155	0.0455535	2.28644	0.0222283	0.0541396
chr4_89010106_89010913	6.40482	-0.446865	0.195449	-2.28635	0.0222336	0.0541492
chr7_38272210_38273225	19.6289	-0.217942	0.0953388	-2.28597	0.022256	0.0542005
chr3_87323490_87324162	6.8407	-0.419612	0.183574	-2.28579	0.0222664	0.0542225
chr3_169683459_169687284	414.259	0.0798437	0.0349318	2.2857	0.0222716	0.0542294
chr4_60561354_60562002	6.73312	-0.448578	0.196255	-2.2857	0.022272	0.0542294
chr2_226651249_226651962	10.6972	-0.444905	0.194661	-2.28554	0.0222813	0.0542487
chr13_28020494_28022045	38.7741	-0.189023	0.082709	-2.28539	0.0222897	0.0542659
chr7_68531022_68531776	9.96605	-0.392562	0.171786	-2.28518	0.0223025	0.0542937
chr15_57098077_57098721	7.96505	-0.397203	0.173837	-2.28492	0.0223176	0.0543237
chr6_135505897_135506270	4.40003	-0.48115	0.210575	-2.28493	0.0223168	0.0543237
chr1_24645724_24646308	10.274	-0.303238	0.13272	-2.2848	0.0223246	0.0543375
chr4_52903386_52905357	112.012	0.100722	0.044086	2.28466	0.0223326	0.054348
chr5_86578017_86578931	30.4791	-0.204416	0.089473	-2.28467	0.0223321	0.054348
chr5_133438864_133439412	8.50233	-0.347029	0.151895	-2.28466	0.022333	0.054348
chr2_96868221_96870261	55.0848	-0.164931	0.0721941	-2.28455	0.0223392	0.0543598
chr6_163681174_163681956	13.0645	-0.279976	0.122554	-2.28452	0.0223411	0.0543612
chr3_6532507_6533012	6.63856	-0.465146	0.203619	-2.2844	0.0223482	0.0543752
chr1_248100107_248101426	77.3699	0.145254	0.0635858	2.28437	0.0223497	0.0543753
chr4_114613640_114614923	29.9986	-0.206942	0.0905929	-2.28431	0.0223535	0.0543813
chr17_55037048_55038823	131.071	0.107733	0.0471697	2.28394	0.0223751	0.0544305
chr1_70312298_70312847	6.65996	-0.40727	0.178325	-2.28386	0.0223796	0.0544347
chr8_94820825_94821398	5.0659	-0.414562	0.181516	-2.28388	0.0223783	0.0544347
chr6_149788972_149790705	29.2062	-0.260422	0.114028	-2.28384	0.0223812	0.0544348
chr7_74265337_74266237	18.3178	-0.220736	0.096652	-2.28382	0.0223823	0.0544348
chr2_146061496_146061943	4.66041	-0.471947	0.206652	-2.28378	0.0223846	0.054437
chr4_33514250_33514909	7.59901	-0.363711	0.159264	-2.28369	0.0223897	0.054446
chr2_109237059_109240833	146.939	-0.117374	0.0513999	-2.28355	0.022398	0.054463
chr8_22461311_22464128	264.326	0.10255	0.0449095	2.28349	0.0224017	0.0544686
chr11_8895343_8896166	13.6656	-0.320748	0.140467	-2.28345	0.0224041	0.0544711
chr10_101289911_101291251	21.9782	-0.21914	0.0959702	-2.28342	0.0224056	0.0544716
chr2_102444266_102445385	27.6826	-0.218757	0.0958093	-2.28326	0.0224153	0.0544917
chr7_73497197_73499568	70.5271	0.12966	0.0567887	2.2832	0.0224188	0.0544969
chr13_46739789_46740369	13.3115	-0.247498	0.108406	-2.28306	0.0224269	0.0545133
chr6_55139277_55139805	6.68233	-0.422235	0.184947	-2.28301	0.02243	0.0545174
chr9_79192284_79192877	12.2039	-0.282774	0.123864	-2.28294	0.0224338	0.0545234
chr1_83676524_83677200	8.35961	-0.347267	0.152122	-2.28282	0.0224409	0.0545373
chr1_69406066_69406846	6.7654	-0.389015	0.170423	-2.28264	0.0224513	0.0545527
chr12_9141605_9148559	241.842	-0.176318	0.0772426	-2.28265	0.0224511	0.0545527
chr20_8194013_8195456	72.9096	-0.135522	0.0593705	-2.28265	0.0224507	0.0545527
chr5_27562992_27563578	6.42848	-0.425034	0.186205	-2.28261	0.0224533	0.0545528
chr7_7286970_7288225	37.7253	-0.192605	0.0843796	-2.2826	0.0224541	0.0545528
chr10_7520808_7521588	16.71	-0.288412	0.126356	-2.28254	0.0224575	0.0545577
chr16_2096745_2099255	313.574	0.097918	0.0429008	2.28243	0.022464	0.0545667
chr21_20422692_20423708	15.0308	-0.539038	0.236166	-2.28245	0.0224627	0.0545667
chr14_81406914_81409054	185.065	0.0859961	0.0376788	2.28235	0.0224689	0.0545743
chr6_154588377_154589100	11.2482	-0.332517	0.145692	-2.28233	0.0224698	0.0545743
chr5_79288906_79289284	3.56757	-0.588463	0.25784	-2.28228	0.0224729	0.0545785
chr14_74057866_74059606	143.806	0.0916104	0.0401415	2.28219	0.0224783	0.0545883
chr5_143548786_143551068	291.343	0.0835617	0.0366164	2.28208	0.0224845	0.0545999
chr13_50939866_50940657	14.9284	-0.222929	0.0976916	-2.28197	0.0224913	0.0546132
chr14_71867395_71868309	16.676	-0.280496	0.12292	-2.28193	0.0224934	0.0546149
chr1_25241137_25241860	8.68705	-0.305694	0.133966	-2.28187	0.0224969	0.05462
chr8_82005283_82006973	64.1816	-0.123548	0.0541445	-2.28182	0.0225	0.0546242
chr3_167931512_167932129	10.7156	-0.32798	0.14374	-2.28176	0.0225034	0.0546291
chr3_141276776_141277569	15.8411	-0.277377	0.121564	-2.28173	0.0225055	0.0546304
chr4_120258232_120258795	4.91651	-0.484646	0.212405	-2.28171	0.0225066	0.0546304
chr17_58934102_58934719	6.59293	-0.411882	0.180525	-2.28158	0.0225139	0.0546447
chr1_17336591_17339141	223.387	0.0900669	0.0394774	2.28148	0.0225202	0.0546567
chr14_102989909_102992199	138.277	0.10508	0.0460587	2.28144	0.0225225	0.0546583
chr8_141584377_141585260	16.5077	-0.257677	0.112946	-2.28142	0.0225236	0.0546583
chr8_14822984_14823589	7.48124	-0.396996	0.174015	-2.28139	0.0225255	0.0546595
chr2_99099459_99100133	13.0205	-0.27538	0.120717	-2.28121	0.0225362	0.0546821
chrX_80375253_80378213	246.762	0.0981209	0.0430139	2.28114	0.0225399	0.0546878
chr7_48017766_48019899	175.426	0.093199	0.0408585	2.28102	0.0225475	0.0547028
chr18_45427572_45428933	28.5318	-0.172211	0.0755015	-2.2809	0.0225545	0.0547107
chr4_120986476_120989531	364.545	0.0766735	0.0336155	2.2809	0.0225546	0.0547107
chr4_134951618_134951953	5.87142	-0.430294	0.188652	-2.28089	0.0225548	0.0547107
chr13_43559096_43559629	10.475	-0.319771	0.140211	-2.28063	0.0225701	0.0547445
chr16_80690140_80691602	51.3762	-0.150704	0.0660838	-2.2805	0.0225782	0.0547606
chr2_132619635_132620116	6.42038	-0.750023	0.328902	-2.28038	0.0225851	0.0547739
chr1_43854084_43856892	397.825	0.0777594	0.0341003	2.28032	0.0225889	0.0547799
chr3_158445380_158446182	12.5967	-0.283705	0.124419	-2.28023	0.0225939	0.0547888
chr1_215739721_215742158	253.863	0.0931961	0.0408729	2.28015	0.0225991	0.0547913
chr2_141477510_141478080	5.48859	-0.455767	0.199885	-2.28015	0.0225991	0.0547913
chr7_91508420_91510985	285.152	0.0898517	0.0394056	2.28018	0.0225971	0.0547913
chr6_111808835_111809615	8.68042	-0.373892	0.163988	-2.27999	0.0226084	0.0548104
chr2_198361918_198367895	644.198	0.0696767	0.0305636	2.27973	0.0226237	0.0548442
chr13_85426696_85427286	7.00038	-0.387742	0.170095	-2.27957	0.0226335	0.0548598
chr14_70163132_70164490	18.2773	-0.248097	0.108834	-2.27958	0.0226324	0.0548598
chr8_54932293_54935966	489.087	0.0747452	0.0327894	2.27955	0.0226342	0.0548598
chr4_35199749_35200539	9.71268	-0.402986	0.176787	-2.2795	0.0226373	0.0548639
chr11_34459361_34463875	351.458	0.0805364	0.0353316	2.27944	0.0226407	0.0548687
chr3_178754961_178757109	36.1187	-0.19988	0.0876936	-2.2793	0.0226493	0.0548862
chr1_31215333_31231722	1543.73	0.0557997	0.0244818	2.27923	0.0226532	0.0548925
chr2_194347134_194348014	16.2145	-0.250651	0.109973	-2.2792	0.0226554	0.0548944
chr12_42775728_42776470	12.5971	-0.297547	0.130552	-2.27914	0.0226588	0.0548992
chr7_23051345_23054162	272.562	0.0902767	0.0396153	2.27883	0.0226769	0.0549398
chr19_13857787_13860120	245.038	0.0824008	0.0361601	2.27878	0.0226804	0.0549449
chr13_63677681_63678568	10.6536	-0.372083	0.163295	-2.2786	0.022691	0.0549614
chr7_38282700_38284395	25.7568	-0.207519	0.0910732	-2.27859	0.0226913	0.0549614
chr8_59308845_59311038	25.4944	-0.226565	0.099431	-2.27862	0.0226899	0.0549614
chr3_87039338_87040915	27.6283	-0.182141	0.0799438	-2.27837	0.0227048	0.0549907
chr7_113057693_113058381	6.59679	-0.406064	0.178229	-2.27833	0.0227071	0.0549929
chr15_55789733_55791506	140.067	0.0948075	0.041614	2.27826	0.0227111	0.054996
chr2_242624969_242628737	414.552	0.100232	0.043995	2.27827	0.0227105	0.054996
chr14_71348772_71350059	15.9549	-0.267517	0.117426	-2.27818	0.0227161	0.0550046
chr5_3868644_3869097	6.30344	-0.426825	0.187381	-2.27785	0.0227358	0.055049
chr3_124338531_124339214	10.4456	-0.27917	0.122562	-2.27778	0.0227399	0.0550556
chr16_89313116_89315111	81.7756	0.117134	0.0514266	2.2777	0.0227443	0.0550596
chr6_104172557_104173273	9.62681	-0.436529	0.191652	-2.27771	0.0227437	0.0550596
chr13_89572095_89572634	13.7185	-0.26301	0.115474	-2.27765	0.0227475	0.0550607
chr9_139890193_139892486	68.6006	-0.12502	0.0548897	-2.27765	0.0227472	0.0550607
chr2_210546344_210546858	6.99506	-0.400757	0.175988	-2.27718	0.0227752	0.0551242
chr5_56147054_56149050	41.9608	-0.182047	0.07995	-2.27701	0.0227856	0.0551462
chr7_50320786_50322367	45.1758	-0.158952	0.0698132	-2.27682	0.0227971	0.0551706
chr2_31015283_31015874	9.73213	-0.300446	0.131964	-2.27672	0.0228027	0.0551775
chr3_15332882_15334411	44.359	-0.150762	0.0662186	-2.27673	0.0228021	0.0551775
chr12_52365129_52367380	54.3502	-0.147046	0.0645892	-2.27663	0.0228082	0.0551841
chr3_41239701_41245507	596.319	0.0676061	0.0296956	2.27664	0.022808	0.0551841
chr9_124138000_124138961	7.85793	-0.443805	0.194958	-2.27641	0.0228214	0.0552125
chr14_22203635_22206939	62.1659	-0.164836	0.0724112	-2.27638	0.022823	0.0552132
chr13_46784812_46786906	204.595	0.0745247	0.0327386	2.27635	0.0228249	0.0552144
chr12_22583657_22584806	22.4985	-0.204596	0.0898848	-2.27621	0.0228336	0.055232
chr5_121296625_121299264	376.73	0.0869095	0.0381834	2.27611	0.0228395	0.0552396
chrX_128673719_128675399	61.195	0.125292	0.0550459	2.27613	0.0228381	0.0552396
chr17_79123227_79125783	20.9702	0.247487	0.108748	2.27578	0.0228589	0.0552833
chr9_76836671_76837156	4.55988	-0.416728	0.183133	-2.27554	0.0228734	0.0553148
chr1_167474334_167475017	14.865	-0.233059	0.10242	-2.27552	0.0228748	0.055315
chr15_31679026_31683279	115.453	-0.152288	0.0669262	-2.27546	0.0228784	0.0553169
chr5_133268727_133270565	33.6355	-0.205576	0.0903446	-2.27546	0.0228783	0.0553169
chr11_9684338_9690338	460.023	0.0817184	0.0359139	2.2754	0.022882	0.0553221
chr4_176762980_176763591	6.83139	-0.40512	0.178058	-2.27521	0.0228933	0.0553461
chr4_5938664_5939228	8.86148	-0.458573	0.20156	-2.27512	0.0228989	0.0553563
chr19_50886642_50888751	128.203	0.103081	0.0453156	2.27474	0.0229213	0.0554062
chr2_99770350_99772973	367.437	0.0780961	0.0343321	2.27473	0.0229223	0.0554062
chr14_50443676_50446541	65.7078	-0.154001	0.0677028	-2.27467	0.0229259	0.0554115
chr1_84555945_84557436	62.5882	-0.127752	0.0561642	-2.27461	0.0229294	0.0554164
chr2_91600610_91600955	8.39687	-0.332559	0.146206	-2.27459	0.0229307	0.0554164
chr17_36300985_36303456	55.886	-0.31142	0.136917	-2.27452	0.0229349	0.0554231
chr20_8112180_8114718	142.68	0.0787908	0.0346412	2.27448	0.022937	0.0554248
chr2_85814787_85815391	6.25745	-0.378167	0.166285	-2.27422	0.022953	0.0554601
chr8_115328569_115329876	15.9267	-0.314122	0.138125	-2.27419	0.0229544	0.0554601
chr7_124963463_124964251	8.27553	-0.38075	0.167429	-2.2741	0.0229599	0.0554702
chr20_32624539_32625455	14.767	-0.263603	0.115919	-2.27404	0.0229638	0.055473
chr6_166746644_166747940	28.905	-0.18516	0.0814235	-2.27404	0.0229638	0.055473
chr6_25278399_25281185	255.366	0.0955714	0.0420308	2.27384	0.0229755	0.0554978
chr10_22904213_22905567	30.9728	-0.191184	0.0840882	-2.27361	0.0229897	0.0555287
chr15_102285157_102287597	252.434	0.105084	0.0462213	2.27349	0.0229969	0.0555427
chr7_99514770_99518252	411.588	0.0780367	0.0343251	2.27346	0.0229984	0.0555429
chr2_40715939_40717277	46.1807	-0.145975	0.0642093	-2.27342	0.0230008	0.0555455
chr12_21199534_21200048	6.05745	-0.407528	0.179271	-2.27326	0.0230108	0.0555662
chr15_97740174_97740659	5.5826	-0.596831	0.262549	-2.27322	0.0230129	0.0555679
chr13_83971491_83972031	6.97884	-0.452604	0.199125	-2.27296	0.0230286	0.0556023
chr3_86751252_86751879	5.39921	-0.40365	0.177596	-2.27286	0.0230349	0.0556142
chr4_181358512_181359011	9.32999	-0.40437	0.177919	-2.27277	0.0230399	0.055623
chr15_82066128_82066595	7.39634	-0.480072	0.211233	-2.27271	0.0230436	0.0556252
chr3_171846795_171847778	11.8765	-0.321158	0.14131	-2.27271	0.0230434	0.0556252
chr1_143273160_143273914	11.5751	-0.291629	0.128323	-2.27262	0.023049	0.0556341
chr14_56471509_56472234	11.1769	-0.304951	0.134186	-2.2726	0.0230501	0.0556341
chr16_16737596_16738239	12.757	-0.338687	0.149047	-2.27235	0.0230653	0.0556662
chr17_26697931_26700104	122.366	0.111763	0.0491842	2.27233	0.0230665	0.0556662
chr3_139062212_139064199	307.148	0.0904077	0.0397866	2.27231	0.0230676	0.0556662
chr1_154932715_154935507	311.328	0.0756054	0.0332738	2.27222	0.023073	0.0556759
chr1_155901086_155902083	21.3349	-0.194003	0.0853811	-2.2722	0.0230746	0.0556763
chr1_87668017_87668970	18.5627	-0.215966	0.0950513	-2.2721	0.0230807	0.0556877
chr21_38629105_38631684	260.672	0.104859	0.0461556	2.27185	0.0230957	0.0557204
chr14_73711922_73713703	88.1663	0.118337	0.0520917	2.27169	0.023105	0.0557375
chr7_6864429_6866759	276.586	0.0902573	0.0397314	2.27168	0.0231055	0.0557375
chr2_232526047_232527988	76.5434	0.110671	0.048719	2.27161	0.0231102	0.0557453
chr7_143605327_143605784	3.45024	-0.589973	0.259742	-2.27138	0.0231242	0.0557758
chr8_12050581_12053248	337.5	0.192292	0.0846636	2.27124	0.0231322	0.0557917
chr7_98738580_98742838	233.277	0.0844646	0.0371898	2.27117	0.0231365	0.0557987
chr9_97072348_97072800	6.73024	-0.523193	0.23037	-2.2711	0.023141	0.055806
chr2_242210419_242213046	224.425	0.106877	0.0470628	2.27095	0.0231503	0.0558252
chr11_117687431_117688437	15.7604	-0.241993	0.10657	-2.27074	0.0231624	0.0558409
chr17_3863102_3869297	600.874	0.0824681	0.0363176	2.27075	0.0231623	0.0558409
chr2_165013244_165013757	8.92342	-0.363324	0.16	-2.27078	0.0231601	0.0558409
chr6_22456306_22456866	7.42195	-0.476662	0.209912	-2.27077	0.0231606	0.0558409
chr16_29463946_29467546	646.661	0.112756	0.0496627	2.27043	0.0231816	0.0558838
chr14_69200032_69201488	16.8421	-0.232517	0.102431	-2.26998	0.0232089	0.0559427
chr3_27771258_27772310	14.825	-0.246846	0.108743	-2.26999	0.0232085	0.0559427
chr15_22442764_22444641	43.9424	-0.194783	0.0858168	-2.26976	0.0232223	0.0559717
chr1_235475785_235476291	9.28859	-0.380555	0.167666	-2.26971	0.0232249	0.0559745
chr2_114663426_114664253	20.2555	-0.25959	0.114377	-2.2696	0.0232318	0.0559843
chr4_108744955_108747399	89.4229	0.141457	0.0623266	2.26961	0.0232315	0.0559843
chr22_17651668_17653368	104.287	0.11076	0.0488071	2.26935	0.023247	0.0560177
chr9_130823346_130824441	23.5543	-0.197105	0.0868575	-2.26929	0.0232508	0.0560234
chr7_57844744_57845324	5.43641	-0.418687	0.184509	-2.2692	0.0232564	0.0560336
chr12_32426007_32427048	23.2383	-0.206543	0.0910222	-2.26915	0.0232591	0.0560365
chr13_108898640_108899071	5.5072	-0.458415	0.202024	-2.26911	0.0232618	0.0560396
chr3_49375565_49378949	281.877	0.0813745	0.035866	2.26885	0.0232775	0.0560742
chr22_46453854_46454784	16.1799	-0.241727	0.106544	-2.2688	0.0232804	0.0560778
chr12_117571639_117572310	9.64208	-0.305391	0.134615	-2.26863	0.0232906	0.0560989
chr3_127896767_127897706	15.8974	-0.260734	0.114932	-2.2686	0.0232926	0.0561005
chr6_68873476_68873960	4.17537	-0.547902	0.241525	-2.26851	0.0232979	0.0561097
chr1_161441900_161443727	16.3356	-0.510592	0.225119	-2.2681	0.0233229	0.0561665
chr3_164491233_164491890	7.06789	-0.423168	0.186577	-2.26807	0.0233252	0.0561687
chr5_111429159_111429766	8.33898	-0.391077	0.17243	-2.26804	0.023327	0.0561696
chr17_46492161_46492756	10.2108	-0.320061	0.141158	-2.26739	0.0233662	0.0562605
chr8_41166302_41167619	21.4242	-0.209274	0.0923	-2.26732	0.0233705	0.0562677
chr17_38285013_38285603	5.99073	-0.396725	0.174983	-2.26723	0.0233763	0.0562747
chr4_6753236_6753949	12.4831	-0.247151	0.10901	-2.26724	0.0233756	0.0562747
chr16_53778442_53778971	5.87232	-0.42661	0.188175	-2.26709	0.0233846	0.0562913
chr6_140640121_140640981	17.2195	-0.265728	0.117222	-2.26689	0.023397	0.0563178
chr3_23991291_23992398	27.7899	-0.19704	0.0869231	-2.26683	0.0234005	0.0563228
chr3_112566737_112567315	9.04609	-0.32048	0.141381	-2.26678	0.0234035	0.0563267
chr17_62004449_62011184	576.826	0.111804	0.0493265	2.2666	0.0234144	0.0563495
chr1_11287406_11288168	14.4915	-0.288166	0.127145	-2.26644	0.0234243	0.0563697
chr14_83028193_83028621	6.32429	-0.461218	0.203517	-2.26624	0.0234367	0.0563894
chr17_36362450_36363956	28.1877	-0.243757	0.107559	-2.26627	0.0234348	0.0563894
chr2_156451174_156451633	5.37948	-0.453203	0.199979	-2.26625	0.0234359	0.0563894
chr6_26532679_26534332	130.06	0.121803	0.0537481	2.26619	0.0234399	0.0563938
chr6_75529181_75529737	8.98811	-0.379944	0.167666	-2.26608	0.0234466	0.0564063
chr11_77913300_77914931	39.4071	-0.169872	0.0749679	-2.26592	0.023456	0.0564223
chrX_18691970_18694118	143.239	0.108661	0.0479544	2.26593	0.0234555	0.0564223
chr14_99692642_99693257	13.8263	-0.248017	0.109458	-2.26587	0.0234595	0.0564238
chr20_20432601_20433725	32.4638	-0.156571	0.0690991	-2.26589	0.0234583	0.0564238
chr9_77111333_77115870	317.749	0.0865799	0.0382109	2.26584	0.023461	0.0564241
chr5_22217321_22217773	5.79822	-0.444664	0.196252	-2.26579	0.0234645	0.0564291
chr15_85200632_85202642	98.3727	0.105204	0.0464341	2.26565	0.0234726	0.0564451
chr7_95223642_95226810	115.068	0.155839	0.0687843	2.26562	0.0234748	0.056447
chr20_30864598_30866883	226.901	0.0967904	0.0427223	2.26557	0.0234776	0.0564502
chr8_12457852_12459662	128.075	0.135608	0.0598589	2.26547	0.0234841	0.0564625
chr1_154528779_154532491	338.652	0.078645	0.034717	2.26532	0.0234931	0.0564772
chr9_34957335_34958906	41.7483	0.161875	0.0714578	2.26533	0.0234925	0.0564772
chr10_11449773_11450472	14.1648	-0.252409	0.111428	-2.26523	0.0234988	0.0564877
chr12_25212635_25213345	11.2755	-0.317621	0.140226	-2.26506	0.0235091	0.0565089
chr2_207938671_207939547	18.1369	-0.249733	0.110259	-2.26496	0.023515	0.0565165
chr3_50191610_50193587	80.9421	0.12526	0.0553032	2.26497	0.0235146	0.0565165
chr11_25055592_25056109	7.0774	-0.465267	0.205437	-2.26477	0.0235268	0.0565413
chr18_18685787_18693100	910.901	0.0720873	0.0318337	2.2645	0.0235434	0.0565743
chr18_64910948_64912110	29.4047	-0.199278	0.0880006	-2.26451	0.0235428	0.0565743
chr3_48540071_48542641	161.456	0.125755	0.055534	2.26447	0.0235451	0.056575
chr13_110813856_110814538	6.27982	-0.413817	0.182748	-2.26442	0.0235486	0.05658
chrX_48333617_48335966	176.883	0.0871371	0.0384815	2.26439	0.0235502	0.0565804
chr6_82931120_82931592	4.12932	-0.493381	0.217906	-2.26419	0.0235623	0.0566028
chrX_148620693_148621675	40.7069	0.158173	0.0698579	2.26421	0.0235613	0.0566028
chr1_30864969_30865702	6.70293	-0.431324	0.190531	-2.2638	0.0235865	0.056654
chrX_487981_488481	7.58288	-0.428302	0.189194	-2.26382	0.0235852	0.056654
chr2_141389811_141390388	7.71917	-0.434186	0.191816	-2.26356	0.023601	0.0566854
chr19_42379576_42384733	321.705	0.115248	0.0509154	2.26352	0.0236035	0.056688
chr4_8271197_8272369	11.2965	0.28692	0.126765	2.26341	0.0236107	0.0567018
chr1_161067208_161069027	140.983	0.100662	0.0444754	2.26332	0.0236162	0.0567082
chr21_46285019_46286143	18.5497	-0.258715	0.114307	-2.26334	0.0236148	0.0567082
chr2_38078465_38079464	17.7496	-0.233638	0.10323	-2.26328	0.0236184	0.0567101
chr1_195875832_195876906	9.31763	-0.364697	0.16116	-2.26294	0.0236393	0.0567501
chr21_10586573_10587521	18.6312	-0.341558	0.150935	-2.26295	0.0236388	0.0567501
chr6_69147804_69148543	8.43277	-0.406092	0.179449	-2.26299	0.0236365	0.0567501
chr5_49410962_49411331	7.48176	-0.460041	0.20331	-2.26275	0.0236509	0.0567743
chr10_66105021_66105577	8.26323	-0.452254	0.199872	-2.26272	0.0236529	0.0567758
chr9_139266685_139268452	41.1031	0.194776	0.0860819	2.26268	0.0236554	0.0567784
chr1_89166150_89168084	35.3961	-0.189508	0.0837557	-2.26263	0.0236587	0.0567829
chr3_128522329_128524296	76.6704	-0.119483	0.0528079	-2.2626	0.0236605	0.0567837
chr1_24862762_24863766	18.431	-0.216787	0.095818	-2.26248	0.0236675	0.0567917
chr19_11848377_11850594	288.347	0.0958956	0.0423844	2.26252	0.0236654	0.0567917
chr20_55058241_55059876	43.248	-0.182683	0.0807448	-2.26247	0.0236681	0.0567917
chr3_105924722_105925872	33.3054	-0.176016	0.0777989	-2.26244	0.02367	0.0567929
chr4_189776823_189777379	6.16841	-0.455125	0.201168	-2.26241	0.0236721	0.0567945
chr19_12892265_12894794	83.8168	0.108092	0.0477811	2.26224	0.0236826	0.0568163
chr10_45955443_45956476	16.6178	-0.228908	0.101191	-2.26214	0.0236888	0.0568269
chr6_124156711_124157515	10.9996	-0.568474	0.251301	-2.26212	0.0236899	0.0568269
chrX_102862091_102863861	84.3819	0.125112	0.0553093	2.26204	0.0236946	0.0568349
chr1_111504787_111507868	353.091	0.0890255	0.0393596	2.26185	0.0237067	0.0568576
chr2_128142713_128146724	330.822	0.0769924	0.0340396	2.26185	0.023707	0.0568576
chr2_201373300_201375817	261.985	0.0709864	0.0313861	2.26171	0.0237151	0.0568736
chr19_19841885_19844799	391.604	0.0732537	0.0323902	2.2616	0.0237221	0.0568871
chr17_42733299_42734792	20.6684	0.219297	0.0969705	2.26149	0.0237292	0.0569006
chr15_50641456_50649994	1192.27	0.0677497	0.0299595	2.26138	0.023736	0.0569135
chr9_81309841_81310903	17.6284	-0.258602	0.11436	-2.2613	0.0237407	0.0569214
chr19_44807812_44809944	245.328	0.0770244	0.0340633	2.26121	0.0237462	0.0569285
chr5_89978349_89979060	11.7461	-0.373366	0.165118	-2.26121	0.0237465	0.0569285
chr20_62283043_62285988	170.032	0.112449	0.0497356	2.26093	0.0237636	0.0569625
chr5_130587806_130594364	270.887	-0.0856304	0.037874	-2.26093	0.0237636	0.0569625
chr12_55384303_55386075	66.5023	-0.136784	0.0605047	-2.26072	0.0237766	0.0569903
chr1_155195908_155198356	221.388	0.12381	0.0547737	2.2604	0.0237967	0.057035
chr15_99867851_99868288	6.73547	-0.515748	0.228179	-2.26027	0.0238042	0.0570462
chr17_47436802_47440596	373.198	0.0769754	0.0340555	2.2603	0.0238029	0.0570462
chr2_190544768_190545347	14.972	-0.255901	0.113222	-2.26018	0.0238104	0.0570574
chr13_30688251_30689809	86.1626	0.114813	0.0508045	2.2599	0.0238272	0.0570944
chr13_23489324_23490013	14.4302	-0.242539	0.107327	-2.25982	0.0238327	0.0571007
chr17_8801983_8802558	11.1159	-0.261319	0.115636	-2.25984	0.0238313	0.0571007
chr1_197572513_197573157	6.57547	-0.354296	0.156794	-2.25963	0.0238443	0.0571215
chr7_23636381_23638852	243.085	0.0871768	0.0385801	2.25963	0.023844	0.0571215
chr15_83775406_83778294	199.973	0.110347	0.0488388	2.25941	0.0238577	0.0571434
chr18_8912381_8912998	8.94878	-0.337697	0.149462	-2.25942	0.0238574	0.0571434
chr9_134460764_134461476	10.0686	-0.317038	0.140317	-2.25944	0.023856	0.0571434
chr10_1204802_1205796	7.07087	-0.409632	0.181307	-2.25932	0.0238633	0.0571533
chr20_61555018_61561655	742.626	0.0647316	0.0286512	2.2593	0.0238647	0.0571533
chr8_48001600_48002162	7.06902	-0.437525	0.193666	-2.25917	0.0238726	0.0571688
chr8_57416203_57416758	5.74238	-0.438841	0.194262	-2.25901	0.0238826	0.0571857
chr9_96263030_96264371	54.1305	-0.123218	0.0545448	-2.25903	0.0238818	0.0571857
chr6_95678442_95678968	5.14383	-0.490382	0.217088	-2.2589	0.0238894	0.0571987
chr19_58131282_58131950	8.47562	-0.418986	0.185503	-2.25865	0.0239054	0.0572334
chr14_42218246_42219447	28.2391	-0.181469	0.0803568	-2.25829	0.0239277	0.05728
chr5_14342119_14343126	14.4377	-0.263084	0.116497	-2.25829	0.0239277	0.05728
chr3_37492834_37494787	85.65	0.11902	0.0527043	2.25826	0.0239295	0.0572808
chr12_66705147_66706680	40.6489	-0.209425	0.0927444	-2.25809	0.0239398	0.0572988
chr15_99789316_99793099	287.614	0.0740122	0.0327763	2.2581	0.0239396	0.0572988
chr2_87768688_87769815	23.4695	-0.207979	0.0921088	-2.25797	0.0239474	0.0573133
chr8_129004946_129006273	32.5601	-0.168768	0.0747444	-2.25793	0.0239501	0.0573164
chr12_111121547_111128657	609.48	0.0946735	0.0419303	2.25788	0.0239534	0.0573209
chr3_126242538_126244172	29.6469	0.242382	0.107355	2.25776	0.0239608	0.0573352
chr4_131785413_131786048	9.07433	-0.437891	0.193955	-2.25769	0.0239651	0.057342
chrX_66450225_66450869	6.16099	-0.427805	0.189492	-2.25765	0.0239678	0.0573449
chr1_194799130_194799992	17.7419	-0.228192	0.101083	-2.25747	0.0239786	0.0573673
chr3_43343498_43344475	22.0436	-0.271035	0.120064	-2.25743	0.0239815	0.0573708
chr11_67387397_67388427	9.83259	-0.793105	0.351352	-2.2573	0.0239896	0.0573836
chr9_98899129_98900207	23.2558	-0.210769	0.0933723	-2.25729	0.0239897	0.0573836
chr13_107569622_107571154	86.4877	0.122823	0.0544143	2.25718	0.023997	0.0573975
chr17_80008398_80011181	236.537	0.101459	0.0449502	2.25713	0.0239999	0.057401
chr18_12882165_12885368	395.146	0.0847197	0.0375368	2.25697	0.0240097	0.0574212
chr16_68146563_68147001	7.6604	-0.393316	0.17428	-2.25681	0.02402	0.0574422
chr12_53783700_53784329	14.1393	-0.279839	0.124001	-2.25676	0.0240233	0.0574466
chr12_121497616_121498900	73.2615	0.119712	0.0530525	2.25649	0.0240399	0.0574829
chr20_39656262_39661283	527.632	0.0781145	0.0346202	2.25633	0.0240499	0.0575033
chr1_232940338_232942840	256.079	0.104998	0.0465359	2.25627	0.0240535	0.0575044
chr13_48796410_48797497	26.8349	-0.21986	0.0974447	-2.25626	0.0240546	0.0575044
chr9_99539047_99542285	338.072	0.0799666	0.0354416	2.25629	0.0240524	0.0575044
chr17_48219215_48219839	12.7631	-0.266174	0.117975	-2.25618	0.0240594	0.0575122
chr13_43941814_43942799	24.3313	-0.175737	0.0778956	-2.25606	0.0240672	0.0575274
chr4_48124118_48124714	9.68812	-0.342773	0.151936	-2.25603	0.0240688	0.0575279
chr11_133824847_133827851	170.864	0.0926495	0.0410715	2.25581	0.0240825	0.057556
chr21_42797144_42803155	412.133	0.102691	0.045523	2.2558	0.0240834	0.057556
chr4_60489996_60490606	8.94723	-0.333673	0.147928	-2.25565	0.0240928	0.057575
chr3_187840483_187842015	18.1865	-0.232918	0.103261	-2.25562	0.0240945	0.0575755
chr10_11650196_11654919	416.435	0.0865357	0.0383686	2.25538	0.0241096	0.0576081
chr10_11444498_11445642	22.7988	-0.209605	0.0929374	-2.25533	0.0241125	0.0576115
chr4_150374374_150375053	10.9795	-0.434681	0.192749	-2.25516	0.0241232	0.0576336
chr13_57350219_57350835	8.0204	-0.361181	0.160174	-2.25493	0.0241378	0.0576651
chr12_118540492_118542779	179.931	0.0799012	0.0354347	2.25489	0.0241405	0.0576682
chr20_32261296_32263132	84.2562	0.118299	0.0524644	2.25484	0.0241436	0.0576721
chr19_29118942_29119450	6.05117	-0.485317	0.215243	-2.25474	0.0241496	0.057683
chr12_86921718_86922493	8.51331	-0.344608	0.15284	-2.25469	0.0241525	0.057683
chr7_84110776_84111319	6.17862	-0.426421	0.189125	-2.25471	0.0241516	0.057683
chr13_115078767_115081304	277.409	0.0814114	0.0361079	2.25467	0.0241541	0.0576834
chr18_75095644_75096114	7.34167	-0.473199	0.209878	-2.25464	0.0241558	0.0576839
chr7_103800867_103801610	6.94116	-0.388994	0.17254	-2.25451	0.0241642	0.0577004
chr11_9112315_9113689	22.2071	-0.190368	0.0844422	-2.25441	0.0241702	0.0577113
chr1_100597256_100600014	393.07	0.0814246	0.0361183	2.25439	0.0241718	0.0577117
chr19_37860935_37863135	226.093	0.0849862	0.0376987	2.25435	0.024174	0.0577131
chr9_77764258_77764891	14.7079	-0.248757	0.110346	-2.25433	0.0241753	0.0577131
chr2_212059127_212059868	7.24109	-0.393036	0.174349	-2.25431	0.0241767	0.0577131
chr4_112860386_112861062	6.72382	-0.382734	0.169785	-2.25423	0.0241818	0.0577217
chr19_54782569_54785598	95.7213	0.25147	0.111563	2.25407	0.0241921	0.0577428
chr10_99472697_99475069	124.228	0.101699	0.0451188	2.25403	0.0241942	0.0577443
chr13_114047569_114048728	66.0472	0.117628	0.0521865	2.25398	0.0241972	0.0577482
chr4_140187178_140188581	50.97	-0.146313	0.0649155	-2.2539	0.0242023	0.0577569
chr5_55366627_55367975	33.9574	-0.163779	0.0726676	-2.25381	0.024208	0.0577669
chr5_79547859_79553670	696.832	0.0700444	0.0310833	2.25344	0.0242316	0.0578197
chr22_42913974_42916636	334.693	0.186876	0.0829312	2.25339	0.0242348	0.0578239
chr12_82336081_82336633	14.9354	-0.239637	0.10635	-2.25329	0.0242406	0.0578343
chr3_136751112_136752042	16.5899	-0.238688	0.10593	-2.25326	0.0242427	0.0578358
chr6_167460798_167461867	27.191	-0.172447	0.0765344	-2.25319	0.024247	0.0578426
chr4_44726917_44729708	356.709	0.0914868	0.0406039	2.25315	0.0242494	0.057845
chr12_104680074_104684188	507.553	0.0800825	0.0355442	2.25304	0.0242566	0.0578587
chr7_93678662_93679687	22.2336	-0.207998	0.0923229	-2.25294	0.0242629	0.0578702
chr19_35262788_35264849	168.879	0.104001	0.046163	2.2529	0.0242653	0.0578725
chr17_8648302_8650179	130.765	0.100614	0.0446603	2.25288	0.0242669	0.0578729
chr2_231126503_231127646	27.0353	-0.184753	0.0820164	-2.25264	0.0242821	0.0579056
chr18_21976601_21978716	170.426	0.091273	0.0405194	2.25258	0.0242858	0.0579111
chr6_143770224_143773374	447.543	0.0811274	0.0360158	2.25255	0.0242874	0.0579113
chr1_167472448_167473098	13.8602	-0.32632	0.144877	-2.25239	0.0242978	0.0579326
chr5_24759908_24760504	12.1233	-0.406319	0.180432	-2.25192	0.0243276	0.0580001
chr10_52395939_52397229	33.1047	-0.173688	0.0771312	-2.25185	0.0243316	0.0580063
chr1_151917489_151918514	17.9344	-0.267476	0.118794	-2.25159	0.0243479	0.0580389
chr8_39567644_39568160	4.97667	-0.441282	0.195987	-2.25159	0.0243482	0.0580389
chr17_35848347_35851452	280.008	0.0869355	0.0386148	2.25135	0.0243633	0.0580644
chr2_233703009_233703599	9.76233	-0.271736	0.120697	-2.25138	0.0243614	0.0580644
chr4_93407142_93407674	5.9768	-0.431731	0.191764	-2.25137	0.0243621	0.0580644
chr12_75795670_75796259	7.08094	-0.42182	0.187382	-2.25113	0.0243776	0.0580916
chr4_84004892_84005687	14.3	-0.306762	0.13627	-2.25114	0.0243768	0.0580916
chr1_247273849_247276046	128.079	0.106912	0.0475005	2.25075	0.0244012	0.0581443
chr16_66440203_66441497	67.3225	0.121049	0.0537832	2.25068	0.0244055	0.0581512
chr10_85308919_85309356	7.32521	-0.511683	0.227352	-2.25062	0.0244094	0.0581569
chr1_161931797_161932735	27.1747	-0.189727	0.0843009	-2.2506	0.0244111	0.0581576
chr10_111766560_111772441	569.917	0.0723702	0.0321584	2.25043	0.0244217	0.0581793
chr17_56230184_56231446	22.1059	-0.211909	0.0941694	-2.2503	0.02443	0.0581921
chr9_35069471_35073556	466.41	0.0705956	0.0313715	2.25031	0.0244294	0.0581921
chr2_176865475_176868093	333.927	0.068043	0.0302395	2.25014	0.0244401	0.0582126
chr1_160773974_160774700	18.7892	-0.255314	0.113471	-2.25005	0.0244459	0.0582228
chr3_125075136_125077111	149.796	0.0952504	0.042333	2.25003	0.0244473	0.0582228
chr1_155879599_155881874	162.836	0.089487	0.0397733	2.24993	0.0244535	0.0582306
chr13_49094723_49095143	4.08727	-0.542591	0.241159	-2.24993	0.0244534	0.0582306
chr4_122984604_122985416	7.84699	-0.353249	0.157008	-2.24989	0.0244562	0.0582336
chr19_57987696_57989625	159.596	0.0832326	0.0369955	2.2498	0.0244615	0.0582428
chr7_114511438_114511920	5.3608	-0.437417	0.194442	-2.24961	0.024474	0.0582655
chr9_41953501_41955802	343.848	0.126728	0.056333	2.24962	0.0244732	0.0582655
chr3_56957336_56958490	22.4982	-0.23465	0.104313	-2.24948	0.024482	0.058281
chr2_111333419_111335220	106.2	0.131618	0.0585123	2.2494	0.024487	0.0582894
chr6_122729354_122731091	53.204	-0.164466	0.0731185	-2.2493	0.0244933	0.0583009
chr21_10413935_10415258	32.8851	-0.404094	0.179657	-2.24925	0.0244967	0.0583056
chr15_90643178_90646659	348.997	0.0862602	0.0383527	2.24913	0.0245042	0.0583169
chr22_50246131_50249566	295.457	0.0842957	0.0374793	2.24913	0.0245044	0.0583169
chr1_121149423_121149938	8.10584	-0.380522	0.169193	-2.24904	0.0245101	0.0583269
chrX_48767874_48770021	142.132	0.0933336	0.0415039	2.24879	0.0245258	0.058361
chr4_40291105_40291754	13.1351	-0.264427	0.117589	-2.24874	0.0245289	0.0583647
chr3_52028297_52030579	237.066	0.0862862	0.0383745	2.24853	0.0245427	0.058394
chr21_27442600_27444197	61.5512	-0.143377	0.0637663	-2.24848	0.0245458	0.0583981
chr9_114392489_114395132	269.349	0.080755	0.0359177	2.24833	0.0245549	0.0584162
chr10_85448702_85449301	9.29855	-0.441311	0.196302	-2.24813	0.0245682	0.058444
chr7_50859367_50861967	147.366	0.0830433	0.0369393	2.2481	0.0245695	0.058444
chrX_53122270_53124453	158.702	0.108922	0.0484517	2.24806	0.0245725	0.0584476
chr1_155241920_155244163	194.616	0.0905265	0.0402721	2.24787	0.0245845	0.0584552
chr11_47536381_47537071	12.9663	-0.284817	0.126705	-2.24788	0.024584	0.0584552
chr2_64440336_64442169	39.6605	-0.158361	0.0704489	-2.24788	0.0245835	0.0584552
chr6_154830437_154832517	104.09	0.123531	0.0549535	2.24793	0.0245808	0.0584552
chr7_6894189_6895836	60.5978	0.133753	0.0595002	2.24794	0.0245799	0.0584552
chr8_82050824_82051604	16.2969	-0.243667	0.108398	-2.2479	0.0245827	0.0584552
chr22_29948540_29950714	245.232	0.0874373	0.0388986	2.24783	0.0245873	0.0584583
chr2_91653899_91654512	17.994	-0.297334	0.132284	-2.24769	0.0245959	0.0584754
chr17_65395991_65397013	20.6603	-0.203325	0.0904622	-2.24762	0.0246003	0.0584824
chr19_32911977_32913658	22.9646	-0.205481	0.0914265	-2.2475	0.024608	0.0584972
chr8_22422129_22424394	106.598	0.126657	0.0563557	2.24746	0.0246109	0.0585006
chr20_61733073_61734735	138.205	0.110688	0.0492534	2.24733	0.0246191	0.0585166
chr16_70379668_70382216	339.55	0.0717328	0.03192	2.24727	0.0246229	0.058522
chr6_94559668_94560341	6.68341	-0.44875	0.199692	-2.24721	0.0246264	0.0585268
chr6_80561934_80562452	6.6214	-0.435397	0.193776	-2.24691	0.0246455	0.0585687
chr12_102188975_102189488	9.07492	-0.313376	0.139481	-2.24673	0.0246573	0.0585866
chr3_114005284_114005765	5.99504	-0.411835	0.183303	-2.24675	0.0246563	0.0585866
chr6_26053768_26057839	589.68	0.0942558	0.0419525	2.24673	0.0246574	0.0585866
chr12_26274376_26280180	360.274	0.105632	0.0470175	2.24666	0.0246615	0.0585927
chr17_45740870_45742163	23.3031	-0.19001	0.0845785	-2.24655	0.0246685	0.0586032
chr7_77647972_77650102	127.88	0.102888	0.0457983	2.24655	0.0246688	0.0586032
chr19_48983157_48984895	126.513	0.10123	0.0450606	2.24652	0.0246705	0.0586037
chr11_119019191_119020910	84.7859	0.118393	0.0527039	2.24639	0.0246791	0.0586199
chr2_88827701_88828135	6.22876	-0.515403	0.229438	-2.24637	0.0246803	0.0586199
chr1_160509546_160511068	40.8112	-0.183742	0.0818024	-2.24616	0.0246935	0.0586478
chr4_99273509_99274359	25.9486	-0.216876	0.0965593	-2.24604	0.0247016	0.0586617
chr6_31788663_31790770	183.023	0.101236	0.0450735	2.24603	0.0247023	0.0586617
chr5_169715109_169725832	1288.26	0.0645141	0.0287251	2.24592	0.0247094	0.058675
chr15_41551033_41551703	12.7577	-0.274238	0.122109	-2.24585	0.0247135	0.0586779
chr3_48849698_48850469	13.8182	-0.260729	0.116094	-2.24585	0.0247136	0.0586779
chr9_82288274_82288797	7.54102	-0.414539	0.184589	-2.24573	0.024721	0.0586921
chr1_26248431_26250418	161.734	0.0883467	0.0393421	2.2456	0.0247294	0.0587052
chr19_48248013_48250008	162.262	0.100466	0.0447391	2.2456	0.0247295	0.0587052
chr7_37392116_37394008	179.749	0.0868895	0.0386952	2.24548	0.024737	0.0587196
chr15_62148858_62150366	51.2211	-0.187175	0.0833575	-2.24544	0.0247397	0.0587224
chr7_9974328_9974961	9.83169	-0.35947	0.160092	-2.24539	0.0247432	0.0587272
chr14_105559013_105560979	109.617	0.12135	0.0540474	2.24525	0.0247524	0.0587421
chr15_69072431_69075792	55.291	0.166368	0.0740973	2.24527	0.024751	0.0587421
chr2_63392504_63393013	8.14223	-0.410203	0.182704	-2.24518	0.0247565	0.0587485
chr2_178727695_178728295	10.4607	-0.384073	0.171075	-2.24505	0.0247648	0.0587566
chr4_129206617_129210697	397.967	0.0791952	0.0352751	2.24507	0.0247635	0.0587566
chr7_73599898_73600359	12.5491	-0.288637	0.128567	-2.24504	0.0247659	0.0587566
chr9_100953486_100956059	207.666	0.0989852	0.0440905	2.24505	0.0247651	0.0587566
chr22_40831192_40833793	54.4093	-0.136149	0.060646	-2.24499	0.0247689	0.0587604
chr19_18543449_18545157	54.2425	0.170919	0.076138	2.24486	0.0247774	0.0587734
chr4_132104584_132105206	5.69584	-0.358479	0.159688	-2.24487	0.0247766	0.0587734
chr21_30395979_30398543	353.01	0.081748	0.0364183	2.2447	0.0247876	0.0587941
chr17_79916987_79919678	69.2615	0.132663	0.0591027	2.24462	0.0247922	0.0588003
chr6_151814290_151817010	120.032	0.141667	0.0631141	2.24461	0.0247931	0.0588003
chr12_40614952_40624720	544.379	0.115453	0.0514376	2.24453	0.0247983	0.058809
chr9_93577152_93578332	24.718	-0.190716	0.08498	-2.24424	0.024817	0.0588498
chr9_35638173_35639491	24.9569	-0.203536	0.0906953	-2.24417	0.0248216	0.0588572
chr16_23107434_23108532	13.895	-0.306754	0.136702	-2.24397	0.0248345	0.0588842
chr21_10538109_10539466	27.7904	-0.41003	0.182732	-2.24388	0.0248399	0.0588936
chr13_51161205_51161931	6.78146	-0.392725	0.175043	-2.24359	0.0248586	0.0589344
chr19_19248239_19249922	136.397	0.112382	0.0500917	2.24352	0.0248636	0.0589428
chr2_100730055_100731419	24.8017	-0.205718	0.0916953	-2.24349	0.0248652	0.058943
chr8_22856113_22859320	285.004	0.0885796	0.0394847	2.24339	0.0248715	0.0589546
chr17_27610298_27611307	20.6148	-0.211921	0.0944754	-2.24313	0.0248884	0.0589901
chr7_33146883_33149951	294.102	0.082563	0.0368073	2.24311	0.0248895	0.0589901
chr12_40202128_40203152	15.2562	-0.349605	0.155864	-2.24301	0.0248959	0.0590017
chr1_247092693_247096338	392.944	0.0855538	0.038144	2.24291	0.0249023	0.0590135
chr2_217276512_217278208	161.502	0.101294	0.0451722	2.2424	0.0249357	0.059089
chr2_90024405_90025612	23.1999	-0.234374	0.104526	-2.24225	0.0249452	0.059108
chr3_152938797_152940615	52.2813	-0.135827	0.0605828	-2.24201	0.0249606	0.0591409
chr2_225802017_225804215	46.4867	-0.190094	0.08479	-2.24193	0.0249657	0.0591495
chr16_14050919_14051617	12.4122	-0.255743	0.114074	-2.2419	0.0249677	0.0591509
chr12_55013748_55014558	9.72908	-0.363921	0.162335	-2.2418	0.0249745	0.0591609
chr8_114785187_114785845	7.51845	-0.401061	0.178902	-2.24179	0.0249749	0.0591609
chr16_86289197_86289731	10.0426	-0.399084	0.178027	-2.24171	0.0249804	0.0591703
chr2_51866740_51867524	10.8457	-0.321844	0.14358	-2.24157	0.0249893	0.059188
chr4_140818841_140820271	44.5157	-0.161658	0.0721228	-2.24142	0.0249989	0.0592072
chr4_71792831_71793853	21.6614	-0.200309	0.0893699	-2.24135	0.0250036	0.0592148
chr14_75468426_75471332	319.558	0.0866887	0.0386782	2.24128	0.025008	0.0592216
chr9_83287593_83288380	7.58811	-0.440326	0.196465	-2.24124	0.0250103	0.0592235
chrY_2870001_2874727	130.027	0.12248	0.0546492	2.2412	0.025013	0.0592264
chr6_156488218_156489468	29.3633	-0.204318	0.0911715	-2.24103	0.0250242	0.0592495
chr2_193306162_193306878	9.25608	-0.401421	0.179133	-2.24091	0.0250316	0.0592635
chr7_47620151_47622519	121.872	0.122827	0.0548145	2.24078	0.0250401	0.0592799
chr1_169278256_169279526	38.8259	-0.154814	0.0690964	-2.24056	0.0250548	0.0593112
chr6_104660527_104661538	7.18869	-0.388838	0.173552	-2.24047	0.0250602	0.0593206
chr19_28884374_28885008	10.0924	-0.30355	0.135496	-2.24029	0.0250722	0.0593454
chr16_14286839_14288008	30.4766	-0.191777	0.0856058	-2.24023	0.0250759	0.0593508
chr2_58250409_58251645	29.1777	-0.178999	0.0799103	-2.24	0.025091	0.0593812
chr6_27279653_27281144	85.5504	0.105153	0.0469434	2.23999	0.0250918	0.0593812
chr15_43396391_43399300	368.632	0.0792829	0.0353948	2.23996	0.0250937	0.0593823
chr8_75751747_75752455	7.97276	-0.360312	0.160868	-2.2398	0.0251038	0.0594025
chr5_134180857_134183505	331.972	0.0897383	0.0400673	2.23969	0.025111	0.0594161
chr1_109202693_109205056	199.793	0.0913273	0.0407774	2.23965	0.0251134	0.0594183
chr6_64688798_64689347	6.74859	-0.451803	0.201734	-2.2396	0.0251169	0.0594229
chr5_115312632_115313532	17.8771	-0.215618	0.0962785	-2.23952	0.0251222	0.059432
chr9_100864306_100865591	28.6898	-0.17355	0.0774952	-2.23949	0.0251238	0.0594322
chr14_61845868_61847115	27.3634	-0.175549	0.0783898	-2.23943	0.0251276	0.0594378
chr1_110625724_110628042	189.996	0.085807	0.0383174	2.23937	0.0251317	0.0594438
chr17_3748097_3750016	212.265	0.118393	0.0528746	2.23913	0.0251477	0.0594783
chr3_68056534_68057577	19.2533	-0.22026	0.0983703	-2.23909	0.0251502	0.0594805
chr12_81056008_81056524	7.50498	-0.407737	0.182101	-2.23907	0.0251517	0.0594805
chr3_56627541_56629014	36.9703	-0.16596	0.0741264	-2.23888	0.0251635	0.0595049
chr2_54240645_54241937	21.275	-0.224691	0.100364	-2.23877	0.025171	0.0595191
chr5_98973624_98974304	6.98531	-0.425936	0.190258	-2.23873	0.0251734	0.0595214
chr1_32225868_32227281	65.8952	0.122926	0.054913	2.23857	0.0251841	0.0595431
chr1_154412111_154412793	13.6462	-0.268465	0.11993	-2.23852	0.0251874	0.0595472
chr3_163054846_163055400	5.81207	-0.394688	0.176345	-2.23816	0.0252104	0.0595982
chr17_37320580_37322475	170.662	0.0905045	0.0404377	2.23812	0.0252131	0.059601
chr3_129546166_129546812	12.7132	-0.302969	0.13537	-2.23808	0.0252161	0.0596046
chr4_69210148_69211161	17.6138	-0.216142	0.0965818	-2.23792	0.0252263	0.059625
chr6_27839010_27842372	437.287	0.0860153	0.038437	2.23782	0.0252326	0.0596364
chr15_63524007_63525237	27.495	-0.178583	0.0798033	-2.23779	0.0252347	0.059638
chr7_149118775_149120932	125.501	0.0960645	0.0429295	2.23773	0.0252388	0.0596439
chr7_30201878_30203401	34.5774	-0.183702	0.0820962	-2.23764	0.0252443	0.0596535
chr17_53692101_53692722	9.49124	-0.39312	0.17569	-2.23758	0.0252485	0.0596599
chr8_58333146_58333801	10.4569	-0.290517	0.129846	-2.2374	0.0252601	0.0596839
chr10_103542070_103543900	154.799	0.0927853	0.041472	2.2373	0.0252665	0.0596954
chr7_18217684_18218390	10.9044	-0.320665	0.143333	-2.23721	0.0252727	0.0597063
chr5_89821578_89822034	5.73429	-0.363667	0.16256	-2.23713	0.0252777	0.0597147
chr6_50929953_50930846	10.4062	-0.337721	0.15097	-2.23701	0.0252856	0.0597298
chr11_62318808_62320155	23.257	-0.192577	0.0860912	-2.23689	0.0252934	0.0597447
chr11_72504056_72506088	98.9576	0.114438	0.0511625	2.23675	0.0253026	0.0597488
chr21_37628348_37629056	12.7878	-0.285087	0.127454	-2.23679	0.0253001	0.0597488
chr3_83663979_83664516	6.70341	-0.407321	0.182103	-2.23676	0.0253022	0.0597488
chr5_54468065_54470044	105.031	0.119204	0.0532923	2.23679	0.0253002	0.0597488
chr5_173314187_173320591	503.425	0.0846367	0.0378383	2.2368	0.0252993	0.0597488
chr1_223315260_223318306	120.94	0.0938637	0.0419651	2.23671	0.0253052	0.0597513
chr15_74722760_74727157	232.399	0.0927816	0.0414876	2.23637	0.0253278	0.0598005
chr8_101919694_101922086	265.309	0.0883317	0.0394982	2.23635	0.025329	0.0598005
chr15_102190667_102193941	430.065	0.0806055	0.0360476	2.23608	0.0253463	0.0598377
chr4_120673582_120673959	4.2682	-0.574884	0.257109	-2.23595	0.0253549	0.0598545
chr19_19708861_19710344	31.0855	-0.17127	0.0766024	-2.23584	0.0253626	0.059869
chr1_779584_780115	10.7894	-0.306617	0.137142	-2.23577	0.0253671	0.0598691
chr10_129844951_129851374	494.001	0.0878842	0.0393077	2.2358	0.0253648	0.0598691
chr4_134801344_134802152	11.0894	-0.325328	0.14551	-2.23578	0.0253665	0.0598691
chr1_77683825_77686468	355.762	0.0771561	0.0345118	2.23564	0.025375	0.0598842
chrX_72162202_72164091	94.3682	0.119915	0.0536391	2.23559	0.0253788	0.0598895
chrY_149372_150852	22.5564	0.222371	0.0994763	2.23542	0.0253899	0.0599123
chr10_5850689_5857183	692.45	0.0716109	0.0320374	2.23523	0.0254022	0.0599315
chr16_30440046_30442220	186.804	0.0813601	0.0363987	2.23525	0.0254012	0.0599315
chr6_74098033_74099650	99.022	0.103143	0.0461445	2.23522	0.0254026	0.0599315
chr15_89676008_89677653	24.6472	-0.212722	0.0951736	-2.23509	0.0254113	0.0599414
chr19_8577881_8580143	147.701	0.114397	0.0511821	2.2351	0.0254105	0.0599414
chr3_53017352_53018512	25.5339	-0.189859	0.084943	-2.23514	0.0254085	0.0599414
chrX_153960738_153961753	15.5629	-0.238865	0.106874	-2.23501	0.0254165	0.0599502
chr1_167448749_167449400	11.3073	-0.306196	0.137001	-2.23498	0.0254184	0.0599511
chr22_39922538_39923368	9.73316	-0.297141	0.132956	-2.23487	0.0254258	0.0599613
chr5_142772804_142785957	1310.75	0.059793	0.0267545	2.23488	0.0254251	0.0599613
chr18_26544166_26544701	6.56562	-0.409684	0.183316	-2.23485	0.0254275	0.0599618
chr14_21423142_21424241	13.5628	-0.256681	0.114859	-2.23474	0.0254341	0.0599739
chr1_42272439_42273122	11.3989	-0.325519	0.145666	-2.2347	0.025437	0.0599761
chr2_61921068_61922786	153.007	0.0998021	0.0446605	2.23468	0.0254381	0.0599761
chr11_119234340_119235409	25.0592	0.168632	0.0754636	2.23462	0.0254426	0.0599832
chr22_24549417_24550134	13.2332	-0.287075	0.128469	-2.23458	0.0254453	0.059986
chr11_46008053_46008619	5.3855	-0.448929	0.200913	-2.23445	0.0254536	0.060002
chr1_198581247_198582524	31.2897	-0.177225	0.0793191	-2.23433	0.0254617	0.0600158
chr1_206857546_206861000	390.686	0.0922674	0.0412961	2.23429	0.0254639	0.0600158
chr12_3185482_3187559	114.784	0.101673	0.0455055	2.2343	0.0254632	0.0600158
chr12_120696566_120697658	14.0203	-0.258951	0.115906	-2.23416	0.0254728	0.0600315
chr2_42795526_42797429	114.909	0.119071	0.0532961	2.23414	0.0254736	0.0600315
chr19_46455858_46457040	30.5518	-0.168543	0.0754413	-2.23409	0.0254772	0.0600364
chr13_29067355_29070276	217.539	0.0949657	0.0425088	2.23402	0.0254817	0.0600434
chr7_138166236_138167250	21.3841	-0.209308	0.0936979	-2.23386	0.0254924	0.0600652
chr2_60739133_60739699	9.26364	-0.322248	0.144259	-2.23381	0.0254956	0.0600692
chr3_36942273_36942985	13.2832	-0.265599	0.118911	-2.23359	0.0255101	0.060097
chr7_7811830_7813088	41.1918	-0.147925	0.0662278	-2.23358	0.0255105	0.060097
chr14_71827196_71828450	23.7683	-0.219153	0.0981219	-2.23348	0.0255175	0.0601101
chr13_80973553_80974487	18.1238	-0.219845	0.0984361	-2.23338	0.0255238	0.0601212
chr18_14220843_14221383	7.34734	-0.399258	0.178778	-2.23325	0.0255322	0.0601343
chr2_71127235_71129071	39.0066	-0.151259	0.0677304	-2.23325	0.0255323	0.0601343
chr16_50304195_50305214	14.9479	-0.224088	0.100346	-2.23316	0.0255385	0.0601453
chr16_31498207_31500217	154.172	0.104348	0.0467284	2.23307	0.0255441	0.0601525
chr20_34076960_34080908	455.935	0.060129	0.0269269	2.23304	0.0255461	0.0601525
chr8_67623923_67626804	282.99	0.0899949	0.0403012	2.23306	0.0255452	0.0601525
chr8_27949621_27951941	300.003	0.0808213	0.0361948	2.23295	0.0255522	0.0601632
chr18_3245333_3254291	1030.24	0.0618128	0.0276849	2.23273	0.0255669	0.0601943
chr3_48100067_48100969	17.6117	-0.235324	0.105402	-2.23263	0.0255732	0.0602055
chr10_69522782_69525448	320.073	0.0901842	0.0403941	2.23261	0.0255748	0.0602058
chr2_231582222_231583017	14.8364	-0.294316	0.13183	-2.23254	0.0255793	0.0602129
chr2_30718371_30718983	7.88982	-0.420986	0.18858	-2.2324	0.0255888	0.0602317
chr3_88079007_88081924	122.314	-0.111257	0.0498384	-2.23235	0.0255918	0.0602352
chr14_70104566_70105170	9.15828	-0.337488	0.151186	-2.23227	0.0255969	0.06024
chr3_172313228_172314275	38.8768	-0.147849	0.0662321	-2.23229	0.0255958	0.06024
chr13_95952469_95954778	206.017	0.113349	0.050781	2.23211	0.0256075	0.0602577
chr7_119032199_119033097	11.0719	-0.340202	0.152412	-2.23212	0.0256068	0.0602577
chr1_144541120_144543937	73.4316	-0.301895	0.135253	-2.23207	0.0256103	0.0602586
chr12_25038636_25039113	5.63282	-0.399094	0.1788	-2.23206	0.0256109	0.0602586
chr10_27753798_27754365	12.4896	-0.271526	0.121651	-2.232	0.025615	0.0602649
chr1_183501639_183502170	4.98932	-0.416548	0.18663	-2.23195	0.0256181	0.0602668
chr10_134826435_134828946	12.762	0.288829	0.129407	2.23194	0.0256189	0.0602668
chr17_66409244_66411503	156.86	0.0965875	0.0432756	2.23192	0.0256204	0.0602669
chr2_161244639_161245855	32.3062	-0.190767	0.0854731	-2.23189	0.0256221	0.0602673
chr20_57734064_57743250	494.292	-0.0749591	0.0335865	-2.23182	0.025627	0.0602753
chr22_17305322_17306697	36.3226	-0.174634	0.0782526	-2.23167	0.0256365	0.060294
chr7_67871943_67872513	7.26575	-0.439605	0.197001	-2.23148	0.0256491	0.06032
chr2_177214321_177214805	4.08703	-0.507406	0.22739	-2.23144	0.0256521	0.0603236
chr12_32122363_32123064	14.8112	-0.256036	0.114744	-2.23136	0.0256572	0.060332
chr1_165599087_165601875	322.159	0.106389	0.0476818	2.23123	0.0256661	0.0603352
chr13_79957710_79958279	6.13992	-0.457539	0.205059	-2.23125	0.0256645	0.0603352
chr15_57550609_57551208	5.71443	-0.465694	0.208712	-2.23127	0.0256631	0.0603352
chr16_11037750_11039840	221.236	0.09068	0.0406413	2.23123	0.0256661	0.0603352
chr3_72896079_72898681	379.344	0.0763595	0.0342222	2.23128	0.0256624	0.0603352
chr9_128136750_128137429	9.90324	-0.288427	0.129271	-2.23118	0.0256694	0.0603393
chr7_140096785_140098776	159.548	0.0971975	0.0435657	2.23105	0.0256776	0.060355
chr22_37815470_37817003	31.861	0.178372	0.0799527	2.23096	0.0256836	0.0603656
chr22_25798995_25802341	314.659	0.101344	0.0454305	2.23074	0.0256986	0.0603974
chr1_26661994_26663738	101.389	0.104763	0.0469662	2.23061	0.025707	0.0603987
chr11_99066439_99066834	5.71018	-0.460536	0.206464	-2.23059	0.0257083	0.0603987
chr11_121854240_121854697	7.68824	-0.378851	0.169842	-2.23061	0.0257072	0.0603987
chr13_56097847_56098503	9.69986	-0.363111	0.162779	-2.2307	0.0257008	0.0603987
chr3_113413482_113418500	551.832	0.0717603	0.0321704	2.23063	0.0257054	0.0603987
chr9_127019387_127025028	260.915	0.111392	0.0499372	2.23065	0.0257041	0.0603987
chr3_23700728_23701337	12.2803	-0.25669	0.115083	-2.23048	0.0257157	0.0604125
chr18_72916077_72917942	54.2073	0.147056	0.0659374	2.23024	0.0257314	0.0604442
chr19_14466386_14467804	24.9754	-0.194175	0.0870651	-2.23023	0.0257322	0.0604442
chr17_35649799_35650266	10.2493	-0.308257	0.138236	-2.22994	0.0257516	0.0604861
chr7_82079194_82079695	5.30581	-0.414335	0.185809	-2.22989	0.0257546	0.0604895
chr7_139468560_139469142	8.76991	-0.306672	0.137543	-2.22965	0.0257704	0.0605231
chr17_18056369_18057725	61.4527	0.126326	0.0566586	2.2296	0.0257737	0.0605259
chr3_16882534_16885453	109.856	-0.101435	0.0454947	-2.22959	0.0257746	0.0605259
chr11_67006612_67010721	562.746	0.0830116	0.0372336	2.22948	0.0257819	0.0605393
chr19_5627236_5628098	16.0694	-0.252697	0.113355	-2.22925	0.0257973	0.0605667
chr5_102315297_102315798	5.51284	-0.437526	0.196265	-2.22926	0.0257964	0.0605667
chr5_118638288_118639281	23.6868	-0.186642	0.0837244	-2.22924	0.0257981	0.0605667
chr1_90123611_90124619	20.0569	-0.231372	0.103796	-2.2291	0.025807	0.0605841
chr11_128585611_128591412	214.886	-0.0840547	0.0377098	-2.22899	0.0258147	0.0605985
chr8_6691499_6693668	97.9312	0.108589	0.0487181	2.22893	0.0258187	0.0606043
chr12_8189454_8190432	21.4312	-0.19705	0.0884086	-2.22885	0.0258236	0.0606123
chr1_149870686_149872271	150.449	0.106857	0.0479434	2.22882	0.0258262	0.0606149
chr2_178103859_178104663	12.8465	-0.267727	0.120127	-2.22871	0.0258334	0.0606281
chr1_214612485_214613471	30.0131	-0.205294	0.0921211	-2.22852	0.0258459	0.0606539
chr4_86622682_86623358	11.4436	-0.276079	0.123887	-2.22847	0.0258489	0.0606539
chr6_170580386_170582115	102.472	0.110776	0.0497092	2.22847	0.0258489	0.0606539
chr17_30410309_30412514	117.755	0.108611	0.0487388	2.22843	0.0258517	0.0606567
chr9_124061097_124062936	68.6137	-0.126278	0.0566723	-2.22821	0.0258667	0.0606884
chr11_120080406_120083010	201.003	0.0790557	0.035482	2.22805	0.0258771	0.0607092
chr22_24906873_24907492	5.25262	-0.379962	0.170537	-2.22803	0.0258787	0.0607095
chr8_144372388_144374714	229.789	0.0840595	0.0377286	2.228	0.0258804	0.0607098
chr1_175177256_175179267	41.8806	-0.161776	0.0726231	-2.22761	0.0259065	0.0607593
chr1_212207382_212210595	428.959	0.0874497	0.0392568	2.22763	0.0259049	0.0607593
chr17_45143675_45145632	141.653	0.0945014	0.0424227	2.22761	0.0259064	0.0607593
chr5_18050291_18050997	7.09775	-0.390409	0.17526	-2.22759	0.0259076	0.0607593
chr11_77299555_77301948	197.232	0.0727634	0.0326662	2.22748	0.0259149	0.0607692
chrX_68383880_68386173	154.815	0.108276	0.0486086	2.22751	0.0259134	0.0607692
chr19_53140164_53142612	266.538	0.0919418	0.0412783	2.22736	0.025923	0.0607846
chr11_354866_356671	75.6247	0.150167	0.0674213	2.22729	0.0259278	0.0607923
chr12_100531771_100532641	15.7462	-0.236838	0.106337	-2.22724	0.025931	0.0607962
chr7_74488465_74490607	213.318	0.0969631	0.0435355	2.22722	0.0259325	0.0607962
chr11_36309753_36311832	249.054	0.0936946	0.0420687	2.22718	0.025935	0.0607986
chr21_38361441_38363139	79.2497	0.14202	0.0637787	2.22676	0.0259631	0.0608608
chr6_4020664_4024106	338.39	0.0722825	0.0324646	2.2265	0.0259808	0.0608986
chr15_27063775_27064339	7.175	-0.404028	0.181469	-2.22643	0.0259851	0.0609043
chr15_69083438_69085027	28.582	-0.199551	0.0896287	-2.22642	0.0259862	0.0609043
chr3_29845062_29845598	7.25769	-0.377195	0.169425	-2.22632	0.0259925	0.0609154
chr14_95980823_95983836	202.887	0.0969348	0.0435417	2.22625	0.0259973	0.0609231
chr15_46221754_46222314	8.74583	-0.395363	0.177596	-2.2262	0.0260011	0.0609283
chr18_18658541_18659107	7.69567	-0.36173	0.162513	-2.22585	0.0260239	0.0609782
chr13_49022733_49023919	26.3569	-0.185076	0.0831558	-2.22565	0.0260377	0.061007
chr9_139221137_139223181	60.5825	0.127811	0.0574272	2.22562	0.0260399	0.0610085
chr17_16322846_16323377	11.3949	-0.284655	0.127923	-2.2252	0.0260679	0.0610705
chr2_238850206_238851237	19.7366	-0.211989	0.0952724	-2.22508	0.0260756	0.0610849
chr19_58703098_58703743	7.94894	-0.386078	0.173515	-2.22503	0.026079	0.0610893
chr3_152112422_152113062	7.99734	-0.386994	0.17393	-2.225	0.0260809	0.0610903
chr2_92208791_92209450	8.41912	-0.397055	0.178457	-2.22494	0.0260856	0.061094
chr6_49726431_49726901	5.03384	-0.428893	0.192765	-2.22495	0.0260844	0.061094
chr14_35182371_35184803	206.61	0.0867739	0.0390027	2.22482	0.0260935	0.0611052
chr2_189749418_189750235	7.56181	-0.388149	0.174463	-2.22483	0.0260929	0.0611052
chr4_186048309_186050610	123.07	0.10056	0.0452018	2.2247	0.0261012	0.0611197
chr2_231524982_231525800	14.9614	-0.234114	0.105239	-2.22461	0.0261078	0.0611315
chr19_58010941_58012589	152.104	0.113631	0.0510822	2.22448	0.0261162	0.0611476
chr8_124108272_124109315	29.9103	-0.217896	0.0979554	-2.22444	0.026119	0.0611507
chr1_16290149_16290892	15.8553	-0.216852	0.0974903	-2.22435	0.0261251	0.0611613
chrX_130963763_130965401	40.2558	-0.157408	0.0707682	-2.22427	0.0261301	0.0611695
chr12_123362377_123364212	19.813	-0.198778	0.0893702	-2.22421	0.0261344	0.061176
chr2_66666950_66667749	13.6866	-0.236759	0.106448	-2.22417	0.0261371	0.0611775
chr6_163878979_163879846	16.8353	-0.234684	0.105517	-2.22413	0.0261397	0.0611775
chr8_6603332_6604379	17.892	-0.263579	0.118508	-2.22414	0.026139	0.0611775
chr7_3080732_3084387	261.727	0.0931344	0.0418764	2.22403	0.0261465	0.0611899
chr1_45278756_45280509	101.266	0.109999	0.0494612	2.22394	0.0261526	0.0612006
chr1_93810358_93816863	1002.24	0.0704161	0.0316682	2.22356	0.0261783	0.061257
chr17_38758314_38758956	10.318	-0.293763	0.132136	-2.22319	0.0262027	0.0613092
chr3_96272216_96273270	13.433	-0.32527	0.146308	-2.22318	0.0262036	0.0613092
chr9_93558531_93559287	10.6845	-0.270556	0.121701	-2.22313	0.0262071	0.0613137
chr12_65076899_65079330	40.8047	-0.147994	0.0665782	-2.22285	0.0262257	0.0613499
chr22_40741225_40744646	377.505	0.077261	0.0347573	2.22287	0.0262246	0.0613499
chr16_81502776_81504691	58.4683	-0.125156	0.0563187	-2.22229	0.026264	0.061436
chr3_16947860_16949232	26.9267	-0.175448	0.0789542	-2.22214	0.0262736	0.0614548
chr6_5003055_5005231	172.903	0.0919842	0.0413962	2.22204	0.0262803	0.0614669
chr2_160652122_160655582	174.983	0.105408	0.0474378	2.22202	0.0262821	0.0614675
chr10_116560063_116560984	21.7564	-0.273589	0.123144	-2.22169	0.0263041	0.0615153
chr1_66647691_66648184	9.54333	-0.32488	0.146251	-2.22138	0.026325	0.0615497
chr16_47070963_47072748	118.033	0.0859132	0.038675	2.22141	0.0263231	0.0615497
chr17_66015395_66017152	146.064	0.0985218	0.0443515	2.22138	0.0263249	0.0615497
chr2_109841272_109842046	5.30567	-0.392251	0.176579	-2.22139	0.0263246	0.0615497
chr10_38904351_38904798	5.62251	-0.390538	0.175819	-2.22124	0.0263345	0.0615615
chr17_46534193_46534981	15.3905	-0.227688	0.102504	-2.22127	0.0263328	0.0615615
chr21_19976787_19977387	6.23992	-0.398113	0.17923	-2.22124	0.0263347	0.0615615
chr3_30935581_30936833	43.0367	-0.139089	0.0626185	-2.22122	0.0263364	0.0615619
chr7_22699080_22702344	75.4284	-0.176185	0.0793211	-2.22116	0.0263405	0.0615677
chr15_93465449_93466506	19.3774	-0.234827	0.105726	-2.22109	0.0263446	0.0615738
chr1_198512317_198513686	23.3228	-0.215806	0.0971644	-2.22104	0.0263484	0.061579
chr1_200796871_200797519	6.20097	-0.478677	0.215534	-2.22089	0.0263582	0.0615984
chr14_94523195_94523757	12.3212	-0.300477	0.135305	-2.22074	0.0263688	0.0616188
chr18_46689982_46690540	6.3062	-0.392055	0.176544	-2.22072	0.02637	0.0616188
chr16_50795005_50795747	14.2651	-0.259367	0.116813	-2.22036	0.0263943	0.0616719
chr11_75293531_75295339	122.662	0.116664	0.0525438	2.22032	0.0263973	0.0616733
chr4_82426213_82427329	22.473	-0.179258	0.0807366	-2.22028	0.0263996	0.0616733
chr7_24015_24550	23.2649	-0.389748	0.17554	-2.22028	0.0263996	0.0616733
chr5_169705495_169708022	68.1982	-0.133271	0.0600277	-2.22015	0.0264085	0.0616907
chr1_26323068_26325581	162.995	0.0925484	0.041687	2.22008	0.0264134	0.0616984
chr2_172340818_172341396	7.92277	-0.369799	0.166577	-2.21998	0.0264198	0.0617073
chr9_36457683_36458992	28.9967	-0.164337	0.0740264	-2.21998	0.0264203	0.0617073
chr7_26415165_26417189	143.991	0.0890586	0.0401174	2.21995	0.0264224	0.0617087
chr2_45028178_45030419	61.3339	-0.134641	0.0606521	-2.21989	0.0264259	0.0617132
chr10_112262119_112262659	12.785	-0.270114	0.121681	-2.21986	0.0264283	0.0617152
chr7_84186384_84186987	9.26899	-0.355936	0.160354	-2.21969	0.0264398	0.0617383
chr1_100448011_100448711	5.35843	-0.434841	0.195915	-2.21954	0.0264502	0.0617548
chr5_36744233_36746234	146.101	0.090164	0.0406228	2.21954	0.02645	0.0617548
chr8_11677068_11678637	31.6406	-0.167067	0.0752723	-2.2195	0.0264526	0.0617548
chr9_37188957_37190518	38.5849	-0.153565	0.0691893	-2.21949	0.0264531	0.0617548
chr17_1551037_1553759	140.566	0.0869475	0.0391767	2.21937	0.0264616	0.061771
chr22_19164851_19167369	213.395	0.109678	0.0494195	2.21933	0.026464	0.061773
chr14_78059235_78060896	49.0444	-0.166358	0.0749594	-2.2193	0.0264661	0.0617743
chr12_28375778_28376401	11.5058	-0.262231	0.118174	-2.21902	0.0264852	0.0618155
chr1_100886892_100889931	79.7782	-0.127264	0.0573537	-2.21893	0.0264916	0.0618178
chr14_55820348_55821444	15.2068	-0.238161	0.107331	-2.21893	0.0264912	0.0618178
chr16_62805389_62806203	8.84312	-0.322708	0.145435	-2.21892	0.0264925	0.0618178
chrX_119619083_119620767	98.2646	0.116296	0.0524109	2.21893	0.0264913	0.0618178
chrX_35810235_35810819	6.48014	-0.471077	0.212306	-2.21886	0.0264962	0.0618228
chr17_65436419_65438335	53.2904	-0.135576	0.0611024	-2.21882	0.0264987	0.0618252
chr22_25471670_25472376	11.1356	-0.280605	0.126472	-2.2187	0.026507	0.0618409
chr5_137687425_137692087	446.601	0.070212	0.0316471	2.21859	0.0265147	0.0618553
chr1_40203812_40205852	192.019	0.0947528	0.0427118	2.21842	0.026526	0.0618742
chr6_49170560_49171055	6.05467	-0.429937	0.193802	-2.21843	0.0265255	0.0618742
chr10_112262661_112264618	44.7806	-0.153568	0.0692277	-2.2183	0.0265344	0.0618903
chr10_105531342_105532997	132.436	0.0996325	0.0449146	2.21827	0.0265367	0.0618921
chr8_23410129_23410938	8.97973	-0.320087	0.144302	-2.21817	0.0265432	0.0619034
chr19_34631221_34632014	5.43017	-0.394005	0.17763	-2.21812	0.0265465	0.0619075
chr2_240422959_240424128	9.52157	0.269367	0.121443	2.21805	0.0265516	0.061914
chr5_72537782_72538371	9.79735	-0.399355	0.180049	-2.21804	0.0265523	0.061914
chr21_10431238_10432508	37.2103	-0.436611	0.19685	-2.21799	0.0265555	0.0619177
chr8_14706484_14706979	7.09257	-0.381412	0.171968	-2.21793	0.0265597	0.0619239
chr12_42718724_42722455	524.752	0.0804257	0.0362626	2.21787	0.0265635	0.0619292
chr6_4774622_4778791	271.898	0.0835604	0.0376783	2.21773	0.026573	0.0619477
chr1_235267363_235268702	29.2913	-0.173249	0.0781226	-2.21766	0.0265783	0.0619565
chr1_160537804_160538720	20.5896	-0.221718	0.0999941	-2.21731	0.0266021	0.0620083
chr14_34157073_34157707	7.84284	-0.499798	0.225422	-2.21716	0.0266119	0.0620275
chr6_92869087_92869859	9.19003	-0.414711	0.18705	-2.21711	0.0266159	0.0620331
chr8_119906848_119907327	5.44749	-0.44088	0.198875	-2.21687	0.026632	0.0620669
chr5_110749384_110749840	4.91411	-0.432897	0.195278	-2.21682	0.0266354	0.0620713
chr11_46696162_46697184	15.2291	-0.240284	0.108398	-2.21668	0.0266448	0.062086
chr3_55520419_55523265	109.085	0.130052	0.0586696	2.21668	0.0266448	0.062086
chr15_42186350_42187820	33.1721	-0.180699	0.0815197	-2.21663	0.0266483	0.0620904
chr18_13538723_13539830	23.8111	-0.193241	0.0871806	-2.21656	0.0266534	0.0620952
chr3_149469007_149471387	316.738	0.0844873	0.0381163	2.21657	0.0266527	0.0620952
chr14_65174526_65177087	56.0989	-0.145652	0.0657184	-2.2163	0.0266709	0.0621322
chr7_18560222_18560961	20.1976	-0.230446	0.103983	-2.21619	0.0266782	0.0621456
chr3_50711756_50713361	92.1304	0.0982363	0.0443277	2.21614	0.026682	0.0621508
chr17_77816244_77818601	57.3174	0.132111	0.0596144	2.2161	0.0266847	0.0621534
chr1_235499759_235500827	20.8086	-0.22259	0.100453	-2.21586	0.0267014	0.0621815
chr6_27857629_27864020	786.198	0.0825086	0.0372356	2.21585	0.0267014	0.0621815
chr7_138665071_138667165	121.109	0.101991	0.0460278	2.21587	0.0267007	0.0621815
chr12_123633800_123636732	246.39	0.0926464	0.0418112	2.21583	0.0267034	0.0621821
chr7_143518235_143519202	20.9912	-0.221333	0.0998885	-2.21581	0.0267048	0.0621821
chr1_1135920_1137330	31.6716	0.168276	0.0759462	2.21572	0.0267105	0.0621911
chr19_30432309_30434986	264.968	0.0848244	0.0382833	2.2157	0.0267118	0.0621911
chr10_97666364_97668479	298.541	0.0933623	0.0421378	2.21564	0.026716	0.0621972
chr11_47615291_47616186	9.07696	-0.315873	0.142566	-2.21562	0.0267175	0.0621972
chr9_36398841_36402066	319.695	0.0848665	0.0383063	2.21547	0.0267279	0.0622176
chr4_42152305_42155552	310.6	0.0960604	0.0433602	2.2154	0.0267323	0.0622243
chr10_72200230_72201720	29.211	-0.158779	0.0716743	-2.21529	0.0267405	0.0622397
chr2_42979733_42980296	4.99947	-0.394753	0.178197	-2.21526	0.0267423	0.0622404
chr13_27876754_27877212	6.89927	-0.333516	0.150557	-2.21522	0.026745	0.0622428
chr16_88856354_88857596	33.9837	-0.156389	0.0706035	-2.21503	0.0267577	0.0622653
chr19_55987024_55989497	142.431	0.103842	0.0468802	2.21505	0.0267564	0.0622653
chr16_28288523_28289899	49.6358	0.138127	0.0623613	2.21495	0.0267638	0.0622757
chr13_63766783_63767407	10.3131	-0.334546	0.151043	-2.21491	0.0267665	0.0622784
chr17_402826_404268	19.842	-0.222879	0.100628	-2.21487	0.0267689	0.0622802
chr6_74158411_74162667	431.839	0.0848332	0.0383041	2.21473	0.0267788	0.0622997
chr15_75087264_75088005	15.7005	-0.26778	0.120915	-2.21461	0.0267868	0.0623146
chr21_32504590_32506098	38.4748	-0.162338	0.0733042	-2.21457	0.0267893	0.0623169
chr10_10288914_10289435	6.3519	-0.373423	0.168627	-2.2145	0.0267945	0.0623217
chr10_54196773_54197293	9.03281	-0.380207	0.171689	-2.21451	0.0267934	0.0623217
chr3_48722380_48724237	161.936	0.0926472	0.0418371	2.21447	0.0267961	0.0623219
chr13_72893183_72893847	7.75871	-0.339024	0.153101	-2.21438	0.0268029	0.0623304
chr19_34687168_34687686	8.43487	-0.383562	0.173213	-2.2144	0.0268016	0.0623304
chr2_70330333_70332534	82.4839	-0.150095	0.0677844	-2.2143	0.0268083	0.0623393
chr1_51979376_51981743	64.362	-0.151721	0.0685239	-2.21414	0.0268194	0.0623613
chr6_35309902_35312891	285.638	0.0936011	0.0422786	2.21391	0.0268348	0.0623933
chr9_26955034_26957391	237.716	0.0757133	0.0341992	2.21389	0.0268362	0.0623933
chr19_11390406_11391262	9.08027	-0.304706	0.137639	-2.2138	0.0268426	0.0624044
chr12_93860830_93862607	184.767	0.0974584	0.0440262	2.21365	0.0268532	0.0624238
chr16_88496028_88498117	139.95	0.0937536	0.0423528	2.21363	0.0268541	0.0624238
chr8_51910871_51911480	7.51844	-0.46964	0.212168	-2.21353	0.0268609	0.062436
chr17_17082609_17083329	11.7286	-0.257274	0.116235	-2.2134	0.0268703	0.0624542
chr1_36788215_36790240	131.55	0.0914417	0.0413143	2.21332	0.0268756	0.0624557
chr11_1591932_1596393	161.356	0.1053	0.0475755	2.21333	0.0268747	0.0624557
chr22_18892824_18895015	200.837	0.111114	0.0502015	2.21336	0.0268727	0.0624557
chr1_31296634_31297905	18.9441	-0.263001	0.118849	-2.2129	0.0269044	0.0625153
chr3_67098052_67099062	23.694	-0.19718	0.0891043	-2.21292	0.0269035	0.0625153
chr1_71544273_71547779	403.025	0.0854531	0.0386186	2.21274	0.0269153	0.062537
chr13_86449521_86450180	8.15726	-0.435414	0.196783	-2.21267	0.0269207	0.0625459
chr19_47341746_47342268	2.94965	-0.565841	0.255731	-2.21264	0.0269226	0.0625465
chr2_33700120_33704951	392.996	0.080528	0.036398	2.21243	0.026937	0.0625763
chr3_39430065_39431238	26.3931	-0.199215	0.0900445	-2.21241	0.0269385	0.0625763
chr3_83287509_83288012	6.50489	-0.443368	0.200403	-2.21238	0.0269404	0.0625769
chr4_61607058_61607656	6.9866	-0.361953	0.163606	-2.21234	0.0269432	0.0625797
chr1_45450851_45453101	211.195	0.081462	0.0368226	2.21228	0.0269471	0.0625852
chr11_66310806_66314801	333.128	0.0712568	0.0322103	2.21223	0.0269505	0.0625895
chr5_67534930_67536552	36.3821	-0.156306	0.0706565	-2.21219	0.0269536	0.062593
chr22_26988303_26989132	14.4566	-0.238409	0.10778	-2.212	0.0269668	0.06262
chr11_28131092_28133201	293.88	0.0811124	0.0366708	2.21191	0.0269729	0.0626305
chr5_21459012_21460963	172.953	0.0922278	0.0416966	2.21188	0.026975	0.0626317
chr1_108950443_108951207	10.327	-0.382058	0.172747	-2.21167	0.0269896	0.0626563
chr6_125282411_125285089	125.371	0.13359	0.0604017	2.2117	0.0269875	0.0626563
chrX_100074186_100076422	190.222	0.10412	0.0470779	2.21166	0.0269903	0.0626563
chr1_109101536_109105249	291.726	0.0757339	0.0342468	2.21141	0.0270073	0.0626921
chr1_249100218_249100704	6.6891	-0.455493	0.205996	-2.21118	0.0270236	0.0627189
chr4_148537643_148540192	327.16	0.0720182	0.0325695	2.21122	0.0270208	0.0627189
chr8_94711944_94713729	99.91	0.0966024	0.0436879	2.21119	0.0270224	0.0627189
chr18_30903088_30903626	6.81108	-0.454536	0.205582	-2.21097	0.0270377	0.062748
chr6_47165065_47166173	34.6634	-0.161475	0.073034	-2.21095	0.0270393	0.062748
chr21_44843050_44848398	420.416	0.103583	0.0468533	2.21078	0.0270508	0.0627711
chr4_126962688_126963257	8.74711	-0.447783	0.202577	-2.21043	0.0270752	0.0628204
chr5_76381938_76384006	218.506	0.0784111	0.0354731	2.21044	0.0270748	0.0628204
chrX_124336281_124340229	89.0932	0.112487	0.0508952	2.21018	0.0270929	0.0628579
chr5_150526313_150526742	5.82735	-0.411094	0.186006	-2.21011	0.0270974	0.0628647
chr15_86018005_86018890	21.9582	-0.197167	0.0892234	-2.20982	0.0271178	0.0629084
chr20_35120205_35121127	20.3053	-0.236906	0.107213	-2.20967	0.0271278	0.0629279
chrX_47517228_47519509	107.536	0.135054	0.0611239	2.20952	0.0271388	0.0629497
chr2_21314246_21314732	9.89215	-0.44258	0.200315	-2.20942	0.0271454	0.0629613
chr5_77804798_77806939	139.865	0.0936041	0.0423664	2.20939	0.0271473	0.0629621
chr16_14394844_14397963	171.583	0.100864	0.0456529	2.20936	0.0271495	0.0629635
chr12_62863027_62863612	13.3525	-0.255151	0.115493	-2.20923	0.0271588	0.0629814
chr3_53163190_53165661	301.871	0.079724	0.0360872	2.2092	0.0271606	0.0629818
chr4_27987283_27987964	9.7302	-0.460051	0.208254	-2.20909	0.0271685	0.0629966
chr4_37348458_37349033	7.38893	-0.359618	0.162793	-2.20905	0.0271709	0.0629985
chr4_69725507_69726122	7.69376	-0.381806	0.172845	-2.20895	0.0271781	0.0630114
chr8_114696892_114697644	14.2691	-0.259565	0.117515	-2.20878	0.0271902	0.0630322
chr9_10609347_10609912	5.19755	-0.430932	0.195098	-2.2088	0.0271888	0.0630322
chr3_141204439_141210131	411.94	0.0705042	0.0319214	2.20868	0.0271969	0.0630405
chr5_73872258_73873390	27.9663	-0.172416	0.0780624	-2.2087	0.0271955	0.0630405
chr3_19358249_19358809	7.92928	-0.477529	0.216208	-2.20865	0.0271987	0.0630408
chr1_19808316_19813802	529.836	0.0820281	0.0371419	2.20851	0.0272091	0.0630613
chr13_28821962_28822816	16.0413	-0.233643	0.105794	-2.20846	0.0272122	0.0630648
chr9_108809626_108810097	7.07388	-0.357878	0.162062	-2.20827	0.0272252	0.0630914
chr14_24520312_24522583	197.541	0.0955721	0.0432802	2.20822	0.0272289	0.0630962
chr2_234318524_234319087	15.2185	-0.249191	0.112851	-2.20814	0.0272346	0.0631058
chr2_135010948_135015435	163.166	-0.109842	0.0497455	-2.20807	0.0272391	0.0631106
chr3_196358066_196361232	209.163	0.0757068	0.0342871	2.20803	0.0272425	0.0631106
chr8_31042486_31043074	9.43996	-0.341719	0.154763	-2.20802	0.0272431	0.0631106
chr9_136022801_136025692	230.707	0.10515	0.0476214	2.20804	0.0272417	0.0631106
chr3_99928771_99929515	16.3183	-0.305508	0.138381	-2.20772	0.0272637	0.0631549
chr6_16236642_16237343	13.6781	-0.246015	0.111437	-2.20766	0.027268	0.0631611
chr7_99967040_99967756	7.8418	-0.37869	0.171538	-2.20762	0.027271	0.0631644
chr8_56773564_56774192	10.7703	-0.330306	0.149636	-2.2074	0.0272864	0.0631934
chr9_134285015_134286060	23.4281	-0.204903	0.0928258	-2.20739	0.0272867	0.0631934
chr7_156432197_156434507	175.5	0.121472	0.055033	2.20726	0.0272961	0.0632114
chr8_38756932_38765482	775.387	0.0802935	0.0363798	2.20709	0.0273078	0.0632348
chr9_80849774_80854208	545.358	0.0955275	0.0432831	2.20704	0.0273113	0.0632393
chr14_91876117_91885925	830.977	0.0627837	0.028448	2.20697	0.0273164	0.0632475
chr16_68165618_68166282	12.5049	-0.271636	0.123083	-2.20694	0.0273183	0.0632481
chr2_238600714_238607548	835.684	0.0645045	0.0292293	2.20684	0.027325	0.06326
chr5_55282447_55292552	883.82	0.0734028	0.0332621	2.2068	0.0273281	0.0632635
chr5_97689416_97689987	7.49489	-0.398534	0.180609	-2.20661	0.0273414	0.0632905
chr1_111756152_111759541	80.4331	-0.126073	0.0571365	-2.20653	0.0273469	0.0632997
chr7_144045177_144046438	23.5584	-0.220394	0.0998851	-2.20648	0.0273504	0.0633039
chr13_41766748_41767322	9.39769	-0.359324	0.162853	-2.20643	0.0273539	0.0633086
chr15_101786193_101787332	21.7016	-0.247131	0.112006	-2.20641	0.0273556	0.0633086
chr1_79359110_79359582	8.65829	-0.386684	0.175275	-2.20615	0.0273732	0.0633457
chr12_122505533_122506646	19.0963	-0.239263	0.108457	-2.20605	0.0273802	0.0633583
chr14_42962050_42962739	6.53693	-0.387998	0.175905	-2.20572	0.0274033	0.0634082
chr6_52262050_52263007	16.0603	-0.24787	0.112378	-2.20568	0.0274068	0.0634124
chr12_79443158_79443673	4.58128	-0.472288	0.214139	-2.20552	0.0274177	0.063434
chr7_37447563_37449105	52.4768	-0.136894	0.0620697	-2.20549	0.0274199	0.0634355
chr18_71157728_71158169	6.06354	-0.431081	0.195475	-2.2053	0.0274328	0.0634615
chr14_106949754_106951056	47.2613	-0.145578	0.0660137	-2.20527	0.0274354	0.0634639
chr6_101542803_101543459	7.12431	-0.41498	0.188187	-2.20515	0.0274437	0.0634793
chr19_49864801_49867634	72.1119	0.121357	0.0550391	2.20492	0.0274595	0.0635086
chr9_35276080_35277202	27.6113	-0.208007	0.094337	-2.20493	0.027459	0.0635086
chr17_8112719_8114977	190.724	0.0940003	0.0426325	2.2049	0.0274614	0.0635092
chr4_122870934_122873807	223.022	0.0737651	0.0334582	2.2047	0.0274754	0.0635361
chr7_119888962_119889628	10.5093	-0.307529	0.139489	-2.20469	0.0274762	0.0635361
chr1_217811867_217812674	8.27564	-0.355397	0.161214	-2.20451	0.0274887	0.0635613
chr17_49229950_49232461	225.63	0.0874166	0.0396597	2.20416	0.0275129	0.0636127
chr20_1359443_1360061	9.84562	-0.307705	0.139603	-2.20415	0.0275141	0.0636127
chr22_36423485_36425885	99.568	0.0953448	0.0432611	2.20394	0.0275286	0.0636378
chr7_12434297_12434781	5.73693	-0.388099	0.176094	-2.20393	0.0275294	0.0636378
chr8_89674555_89675564	12.3406	-0.335221	0.152102	-2.20392	0.0275298	0.0636378
chr10_26775608_26776864	31.3045	-0.174254	0.0790719	-2.20375	0.0275422	0.0636629
chr16_56456799_56460307	319.742	0.0908552	0.0412349	2.20336	0.0275697	0.0637225
chr7_19879828_19880533	7.58703	-0.36319	0.164837	-2.20333	0.0275712	0.0637225
chr3_32503297_32504718	31.3089	-0.209477	0.0950757	-2.20326	0.0275762	0.0637265
chr9_31346643_31347857	31.7407	-0.200664	0.0910753	-2.20328	0.027575	0.0637265
chr3_165994788_165995382	5.68427	-0.362933	0.164729	-2.20322	0.0275795	0.0637305
chr2_120516189_120521126	492.595	0.068332	0.0310152	2.20318	0.0275822	0.0637331
chr2_64367906_64372307	547.641	0.0870365	0.0395057	2.20314	0.0275848	0.0637355
chr1_40500530_40501130	13.1262	-0.274843	0.124757	-2.20302	0.0275937	0.0637428
chr12_32110956_32121541	960.78	0.0599636	0.0272187	2.20303	0.0275929	0.0637428
chr16_1019574_1021810	168.953	0.107765	0.0489169	2.20303	0.0275925	0.0637428
chr16_24046195_24047657	38.9717	-0.174915	0.0793985	-2.203	0.0275944	0.0637428
chr3_16888258_16889029	8.38736	-0.338345	0.153585	-2.20298	0.0275961	0.0637431
chr17_3128453_3129066	9.93758	-0.406171	0.184391	-2.20277	0.0276108	0.0637732
chr3_52407040_52407856	13.4455	-0.267726	0.121542	-2.20274	0.0276132	0.0637752
chr10_134973247_134974619	21.8548	0.223797	0.101602	2.20268	0.0276176	0.0637816
chr15_83477605_83481697	565.866	0.0754784	0.0342679	2.2026	0.0276232	0.0637908
chr10_73500576_73501476	17.214	-0.216864	0.0984619	-2.20251	0.027629	0.0638005
chr1_173398648_173399733	26.7462	-0.16996	0.077178	-2.20218	0.0276529	0.063852
chr7_44083155_44087378	445.02	0.0878218	0.0398823	2.20203	0.0276634	0.0638726
chr2_164198601_164199236	9.57868	-0.425192	0.193095	-2.20199	0.0276663	0.0638755
chr8_125025493_125026231	13.1247	-0.280569	0.127418	-2.20196	0.0276682	0.0638762
chr15_71770839_71771318	4.74478	-0.482954	0.219339	-2.20186	0.027675	0.0638841
chr16_2960871_2963279	189.504	0.104056	0.0472584	2.20184	0.0276764	0.0638841
chr4_57155906_57156842	20.6763	-0.233045	0.105839	-2.20188	0.0276738	0.0638841
chr3_124553588_124554733	29.0234	-0.187046	0.0849516	-2.2018	0.0276795	0.0638852
chr4_102676557_102677043	5.1679	-0.444582	0.201918	-2.20179	0.0276801	0.0638852
chr16_21929931_21930615	14.02	-0.271293	0.123217	-2.20175	0.0276831	0.0638884
chr5_139664252_139665271	22.4011	-0.192452	0.0874118	-2.20167	0.0276888	0.0638979
chr3_75833363_75835442	171.858	0.107718	0.0489312	2.20141	0.0277067	0.0639331
chr6_37409983_37411467	59.7774	-0.155403	0.0705925	-2.20141	0.0277073	0.0639331
chr9_17134221_17136390	213.776	0.0860797	0.0391025	2.20138	0.0277089	0.0639331
chr10_8100411_8104762	148.148	-0.0858837	0.0390156	-2.20126	0.0277174	0.0639489
chr10_79792749_79795206	262.731	0.0759336	0.0344999	2.20098	0.0277375	0.0639918
chr12_53845109_53848310	192.051	0.0874104	0.0397157	2.2009	0.027743	0.0640002
chr20_43274578_43275760	27.4264	-0.175064	0.0795425	-2.20088	0.0277444	0.0640002
chr2_73510253_73512861	204.927	0.09338	0.0424297	2.20082	0.0277488	0.0640067
chr1_41310697_41311452	14.0844	-0.250656	0.113899	-2.20069	0.0277578	0.0640237
chr5_21479221_21481820	76.9738	-0.401306	0.18236	-2.20062	0.0277626	0.0640285
chr5_150598155_150598682	10.3316	-0.305729	0.13893	-2.20059	0.0277647	0.0640285
chr8_104425382_104429541	517.443	0.0696697	0.0316592	2.20061	0.0277634	0.0640285
chr1_90159838_90160387	11.3697	-0.270662	0.123006	-2.2004	0.0277786	0.064053
chr15_87221699_87222269	6.61194	-0.403118	0.183202	-2.20041	0.0277782	0.064053
chr7_150203747_150205876	60.2294	-0.136561	0.0620637	-2.20034	0.0277828	0.064059
chr12_71039262_71040165	11.9723	-0.254507	0.11568	-2.20009	0.0278005	0.0640963
chr10_25304493_25306929	253.523	0.0800253	0.0363742	2.20006	0.0278029	0.064098
chr11_85757540_85759450	31.4092	-0.195909	0.0890543	-2.19988	0.0278153	0.0641192
chr5_112265181_112266059	21.4711	-0.185638	0.0843849	-2.1999	0.0278143	0.0641192
chr15_26103451_26109439	606.806	0.0704512	0.0320331	2.19932	0.027855	0.064207
chr14_75150648_75151213	11.7232	-0.260111	0.118272	-2.19926	0.0278592	0.0642129
chr9_74253373_74254180	14.3799	-0.222616	0.101239	-2.19893	0.0278831	0.0642644
chr1_105492167_105492758	5.12602	-0.459699	0.209059	-2.19889	0.0278855	0.0642661
chr13_56898861_56899458	6.58575	-0.35153	0.159869	-2.19886	0.0278881	0.0642678
chr15_63801170_63802905	37.647	-0.204069	0.0928076	-2.19884	0.0278895	0.0642678
chr13_44847953_44849629	47.8872	-0.130257	0.0592452	-2.19861	0.0279054	0.0642934
chr13_114874514_114876688	61.5042	-0.150702	0.0685433	-2.19864	0.0279034	0.0642934
chr7_143989887_143992465	212.247	0.101683	0.0462486	2.19862	0.0279052	0.0642934
chr6_110360550_110361970	92.3876	0.0966819	0.0439756	2.19854	0.0279109	0.0643022
chrX_73832004_73835424	285.445	0.0963004	0.0438028	2.1985	0.0279135	0.0643046
chr11_11878864_11879649	14.2522	-0.243799	0.110894	-2.19847	0.0279154	0.0643053
chr14_76447544_76449744	143.913	0.092605	0.0421244	2.19837	0.0279229	0.0643189
chr1_161532236_161533779	18.2702	-0.232905	0.105956	-2.19813	0.0279395	0.0643496
chr3_152030787_152031414	12.4099	-0.332702	0.151355	-2.19815	0.0279382	0.0643496
chr4_49315158_49315653	6.08779	-0.365069	0.166084	-2.19811	0.0279416	0.0643506
chr10_44184597_44186545	134.128	0.101293	0.0460835	2.19804	0.027946	0.0643534
chr16_57519388_57520977	85.6576	0.106805	0.048591	2.19804	0.0279459	0.0643534
chr1_149371325_149372808	11.3488	-0.267167	0.121555	-2.19792	0.0279549	0.0643701
chr2_212475795_212476933	30.4159	-0.214643	0.0976592	-2.19788	0.0279576	0.0643727
chr12_115898581_115899205	7.96043	-0.373625	0.17	-2.19779	0.0279639	0.0643833
chr14_48612259_48612911	6.68937	-0.360189	0.163893	-2.19771	0.0279696	0.0643892
chr3_174089919_174090533	11.7012	-0.423998	0.192926	-2.19772	0.0279691	0.0643892
chr4_147605270_147605760	6.82641	-0.416774	0.189642	-2.19769	0.0279714	0.0643894
chr7_126891223_126894565	278.509	0.0853682	0.0388458	2.19762	0.0279764	0.0643973
chr1_204514342_204515818	36.7099	-0.164437	0.0748359	-2.1973	0.0279989	0.0644376
chr12_61255983_61256535	5.5816	-0.401678	0.182807	-2.19728	0.0280004	0.0644376
chr12_77718293_77719296	19.7997	-0.223156	0.101559	-2.1973	0.0279993	0.0644376
chr8_86112718_86113507	18.8099	-0.201864	0.0918669	-2.19735	0.0279956	0.0644376
chr2_102971455_102975186	225.76	0.0984688	0.0448168	2.19714	0.0280104	0.0644568
chr9_37289768_37290387	11.2576	-0.246124	0.112022	-2.1971	0.0280132	0.0644596
chr12_100521857_100522851	15.2589	-0.246283	0.112099	-2.19701	0.0280195	0.0644704
chr1_160775731_160776310	10.3564	-0.349399	0.159044	-2.19688	0.0280293	0.0644893
chr7_120922909_120923443	5.15163	-0.422503	0.192324	-2.19683	0.0280324	0.0644925
chr3_17780575_17785207	376.126	0.073569	0.0334892	2.1968	0.028035	0.0644949
chr9_34457086_34459404	118.356	0.103592	0.0471573	2.19673	0.0280398	0.0645022
chr9_130660430_130662873	175.423	0.0920227	0.0418916	2.19669	0.0280429	0.0645056
chr15_85922440_85926362	367.516	0.0747748	0.0340441	2.19641	0.0280628	0.0645478
chr8_48282247_48283056	10.3336	-0.327399	0.149072	-2.19625	0.0280743	0.0645704
chr5_41495984_41496448	7.84679	-0.448438	0.204193	-2.19614	0.0280816	0.0645834
chr12_86133347_86134008	5.56633	-0.416454	0.189648	-2.19593	0.0280968	0.0646072
chr2_202073783_202074887	11.2516	-0.27092	0.123372	-2.19595	0.0280952	0.0646072
chrX_9430308_9435750	226.092	0.0906106	0.0412627	2.19594	0.0280961	0.0646072
chr19_3093554_3096147	124.444	0.133539	0.0608203	2.19563	0.0281183	0.064653
chr9_36092266_36093098	11.2031	-0.275779	0.125609	-2.19554	0.0281248	0.0646642
chr5_81793169_81793781	8.72545	-0.393521	0.179245	-2.19543	0.0281324	0.064678
chr2_193851839_193852339	5.83807	-0.366327	0.16686	-2.19541	0.0281345	0.0646783
chr9_134454047_134454986	19.6531	-0.223457	0.101785	-2.19539	0.0281358	0.0646783
chr2_16837848_16838441	12.637	-0.236503	0.107737	-2.19519	0.0281498	0.0647068
chr7_127982439_127984519	236.445	0.0766375	0.0349134	2.19507	0.0281584	0.0647228
chr1_51424276_51426978	343.856	0.0703982	0.0320714	2.19505	0.0281601	0.064723
chr4_168928227_168928831	6.32552	-0.451635	0.205758	-2.19499	0.0281645	0.0647293
chr3_20089858_20091089	29.7458	-0.172403	0.07855	-2.19482	0.0281766	0.0647533
chr5_119799364_119801490	75.8798	0.121221	0.0552362	2.19459	0.0281932	0.0647877
chr7_130915690_130917133	45.5157	-0.12847	0.0585411	-2.19452	0.0281979	0.0647949
chr3_9289404_9291979	169.819	0.0783495	0.0357034	2.19445	0.0282027	0.0647984
chr4_90993133_90993655	10.9147	-0.272416	0.124138	-2.19446	0.0282022	0.0647984
chr4_155411332_155413718	77.2577	0.110026	0.0501422	2.19429	0.0282147	0.0648222
chr20_3051846_3053538	92.368	0.129233	0.0589021	2.19403	0.028233	0.0648605
chr9_5509909_5511626	32.8475	-0.176372	0.0803974	-2.19375	0.0282532	0.0649031
chr7_153541961_153542410	5.75136	-0.398134	0.181488	-2.19372	0.0282554	0.0649044
chr16_30063736_30065381	109.995	0.106778	0.0486761	2.19364	0.0282614	0.0649045
chr17_45747057_45749923	28.6963	-0.173621	0.0791477	-2.19363	0.0282618	0.0649045
chr3_69419016_69420039	19.9634	-0.191747	0.087411	-2.19363	0.0282619	0.0649045
chr6_52169208_52170283	24.7994	-0.192847	0.0879099	-2.19369	0.0282574	0.0649045
chr10_47395087_47397063	152.999	0.0870524	0.0396856	2.19355	0.0282678	0.0649104
chr12_83068218_83068689	4.96692	-0.49006	0.223409	-2.19356	0.0282672	0.0649104
chr10_3137745_3138938	15.4402	-0.255619	0.116537	-2.19346	0.0282743	0.0649217
chr16_56483576_56486900	521.195	0.0699217	0.0318784	2.19339	0.0282793	0.0649294
chr6_90928057_90929573	27.9972	-0.205816	0.0938369	-2.19334	0.0282831	0.0649307
chr9_37753017_37754995	198.54	0.0792611	0.0361371	2.19335	0.0282824	0.0649307
chr11_13944800_13945997	24.0676	-0.206329	0.0940735	-2.19328	0.0282873	0.0649365
chr10_50462551_50463507	14.9808	-0.222919	0.101638	-2.19325	0.0282891	0.064937
chr7_13326969_13327458	4.37273	-0.454939	0.207441	-2.1931	0.0283004	0.0649591
chr20_59766593_59767269	8.32644	-0.386233	0.176121	-2.193	0.028307	0.0649706
chr22_18462858_18463917	23.5941	-0.197846	0.0902207	-2.19292	0.0283135	0.0649778
chr5_36873041_36873672	12.0368	-0.294076	0.134102	-2.19292	0.0283131	0.0649778
chr10_14570239_14570780	9.23819	-0.291245	0.132832	-2.19259	0.0283371	0.0650283
chr1_87205247_87206319	27.8068	-0.187512	0.0855293	-2.19237	0.0283529	0.0650533
chr21_23105335_23105796	5.18832	-0.48179	0.219756	-2.19238	0.0283519	0.0650533
chr7_1176633_1178970	215.471	0.0981639	0.0447752	2.19238	0.0283524	0.0650533
chr3_110664272_110664837	7.31602	-0.343741	0.156795	-2.1923	0.0283578	0.0650608
chr6_95547925_95548373	6.30507	-0.481894	0.219838	-2.19204	0.0283768	0.0651006
chr6_41902809_41910595	642.602	0.0801491	0.0365704	2.19164	0.0284056	0.0651629
chr20_43215189_43216747	31.8323	-0.17105	0.0780479	-2.1916	0.0284085	0.0651658
chr4_174458870_174460750	54.4321	0.13149	0.0599984	2.19156	0.0284114	0.0651688
chr12_69752726_69754823	238.905	0.109655	0.0500401	2.19135	0.0284266	0.0651999
chr9_99935107_99935681	6.17545	-0.38951	0.177795	-2.19078	0.0284676	0.0652902
chr7_105662553_105663637	24.0122	-0.17304	0.0789927	-2.19058	0.0284822	0.0653199
chr4_131874244_131874818	8.18766	-0.342075	0.156161	-2.19053	0.0284861	0.065325
chr16_3302956_3309274	136.508	0.212848	0.097169	2.19049	0.0284886	0.065327
chr10_23384090_23386847	143.969	0.0899067	0.0410454	2.19042	0.0284938	0.0653352
chr2_238610440_238612755	70.4075	-0.128406	0.0586253	-2.19028	0.0285037	0.0653542
chr20_45977077_45977830	12.7129	-0.291526	0.133106	-2.19018	0.028511	0.0653647
chr9_123549956_123550506	8.16324	-0.352428	0.160913	-2.19017	0.0285116	0.0653647
chr1_234737561_234749753	1357.4	0.0598915	0.0273467	2.19009	0.0285179	0.0653717
chr16_31153049_31154812	68.7553	0.119576	0.0545986	2.19009	0.0285175	0.0653717
chr11_74493996_74495572	41.7692	-0.170918	0.078044	-2.19002	0.0285225	0.0653784
chr10_38690516_38692987	239.696	0.118305	0.0540214	2.18996	0.0285274	0.0653822
chr11_4111641_4112174	10.8239	-0.286577	0.13086	-2.18996	0.0285272	0.0653822
chr10_13202763_13204459	95.8817	0.0975863	0.0445616	2.18992	0.02853	0.0653843
chrX_40792089_40793338	31.6161	-0.159956	0.0730455	-2.18982	0.0285376	0.0653979
chr1_11713936_11716055	97.7086	0.105967	0.0483927	2.18973	0.028544	0.0654089
chr13_53028024_53031147	398.507	0.0701052	0.0320179	2.18956	0.0285561	0.0654205
chr17_48473024_48475524	312.826	0.0831735	0.0379862	2.18957	0.0285551	0.0654205
chr22_31476370_31478193	135.384	0.10074	0.0460083	2.18962	0.028552	0.0654205
chr4_137835982_137836581	6.42567	-0.420125	0.191874	-2.18958	0.0285545	0.0654205
chr9_131313589_131316799	327.556	0.0828173	0.037824	2.18954	0.0285573	0.0654205
chr17_27070048_27073708	313.685	0.0854473	0.0390275	2.18941	0.0285668	0.0654385
chr5_35236365_35236969	5.83977	-0.401971	0.183601	-2.18938	0.0285696	0.0654411
chr15_96596037_96597111	16.3858	-0.207527	0.094795	-2.18922	0.0285809	0.0654595
chr3_124859897_124861533	67.7427	0.131541	0.0600854	2.18923	0.0285798	0.0654595
chr22_33098324_33098788	4.66518	-0.464706	0.212284	-2.18908	0.028591	0.065479
chr12_92792643_92793086	7.34175	-0.365868	0.167139	-2.189	0.0285967	0.0654844
chr19_2167762_2169818	51.4755	-0.127887	0.0584224	-2.18901	0.028596	0.0654844
chr19_49091940_49092905	13.3197	0.245939	0.112358	2.18889	0.0286052	0.0655001
chr2_131112309_131114932	183.977	0.0884235	0.0403999	2.18871	0.0286183	0.0655262
chr2_136348294_136349158	22.0847	-0.228307	0.104318	-2.18856	0.0286286	0.0655462
chr6_170338053_170339207	12.1997	-0.578487	0.264331	-2.18849	0.0286337	0.0655541
chr3_96022922_96023620	11.6846	-0.333487	0.152386	-2.18844	0.0286378	0.0655596
chr1_23445621_23446811	21.6535	-0.207792	0.0949618	-2.18817	0.0286574	0.0655898
chr2_87334703_87335648	11.6165	-0.34459	0.157478	-2.18818	0.0286565	0.0655898
chr20_62668982_62671188	90.1559	0.110637	0.0505614	2.18817	0.0286575	0.0655898
chr4_109570617_109573313	383.117	0.0823643	0.0376397	2.18823	0.0286531	0.0655898
chr17_2495873_2500744	484.067	0.0695514	0.0317865	2.18808	0.028664	0.0655981
chrX_94403899_94404636	7.49185	-0.381174	0.174206	-2.18807	0.0286644	0.0655981
chr15_89191945_89193467	35.4657	-0.177687	0.0812088	-2.18803	0.0286678	0.0656019
chr14_64336406_64337972	69.9238	-0.132049	0.0603516	-2.188	0.0286696	0.0656024
chr8_37604710_37606472	150.114	0.0886933	0.0405409	2.18775	0.0286878	0.0656403
chr15_29230034_29231169	23.9323	-0.196247	0.0897065	-2.18765	0.0286949	0.0656526
chr7_32318795_32319542	11.1415	-0.369931	0.169103	-2.18761	0.0286981	0.0656563
chr7_54541983_54542588	5.43799	-0.498025	0.227672	-2.18747	0.0287082	0.0656756
chr3_131871403_131871965	7.00515	-0.345563	0.157978	-2.18742	0.0287122	0.065681
chr9_44998352_44999432	17.6096	0.217176	0.0992869	2.18736	0.0287166	0.0656871
chr4_128772692_128773268	6.34649	-0.372553	0.170325	-2.1873	0.0287203	0.065692
chr3_107338015_107338639	9.99996	-0.333551	0.152505	-2.18715	0.0287314	0.0657134
chr10_32646084_32646612	15.8444	-0.243608	0.111386	-2.18705	0.0287386	0.0657263
chr2_17624543_17625199	6.39293	-0.42053	0.192292	-2.18694	0.0287472	0.0657422
chr16_30912730_30914869	178.858	0.0859942	0.039323	2.18687	0.0287522	0.0657497
chr15_75181625_75183610	206.301	0.0942102	0.043083	2.18672	0.0287633	0.0657713
chr5_87435996_87439491	95.6127	-0.115291	0.052732	-2.18636	0.0287891	0.0658265
chr7_146593642_146594166	4.15836	-0.410765	0.187885	-2.18626	0.0287968	0.0658403
chr10_11232013_11232568	9.51377	-0.336891	0.154116	-2.18595	0.028819	0.0658824
chr3_43221167_43222803	33.1822	-0.165459	0.0756926	-2.18594	0.0288201	0.0658824
chr3_44595968_44597939	255.206	0.06846	0.031318	2.18596	0.0288182	0.0658824
chr6_128433315_128434485	36.6792	-0.165572	0.0757572	-2.18557	0.0288474	0.0659334
chr7_2547493_2549482	47.9853	-0.138637	0.0634324	-2.18558	0.0288462	0.0659334
chr9_125168156_125169242	12.8787	0.338471	0.154865	2.18558	0.028846	0.0659334
chr10_93667272_93669824	294.827	0.0738515	0.0337919	2.18548	0.0288537	0.0659439
chr12_132311984_132315878	182.338	0.104779	0.0479515	2.18511	0.0288811	0.0660029
chr12_25339342_25340482	32.7225	-0.187031	0.0855956	-2.18505	0.0288851	0.0660082
chr10_135460561_135461557	12.807	-0.275946	0.126295	-2.18494	0.0288934	0.0660175
chr16_85115920_85116816	16.6311	-0.2373	0.108608	-2.18493	0.0288941	0.0660175
chrX_40125705_40127373	51.9858	0.127463	0.0583374	2.18493	0.0288939	0.0660175
chr1_24284527_24289305	586.127	0.0790205	0.0361695	2.18473	0.0289089	0.0660318
chr10_7360883_7361454	10.7712	-0.290892	0.133143	-2.18481	0.0289031	0.0660318
chr3_64007086_64009938	314.691	0.0790765	0.0361957	2.18469	0.0289114	0.0660318
chr4_81093005_81094790	39.3814	-0.144901	0.066323	-2.18478	0.0289047	0.0660318
chr4_169848116_169848581	5.04334	-0.479903	0.21966	-2.18475	0.0289069	0.0660318
chr5_144378867_144379407	6.43995	-0.407786	0.186656	-2.18469	0.0289112	0.0660318
chr9_110044133_110049281	610.553	0.0714219	0.0326921	2.18468	0.028912	0.0660318
chr6_135754412_135755130	6.07715	-0.360025	0.164802	-2.18459	0.0289186	0.066043
chr17_34135174_34138861	442.303	0.0747459	0.0342154	2.18457	0.0289204	0.0660432
chr1_155290059_155291400	53.9754	0.117588	0.0538291	2.18447	0.0289274	0.0660555
chr15_55576303_55583225	548.64	0.0854782	0.0391306	2.18443	0.0289305	0.0660588
chr8_61192832_61194492	72.3962	0.140556	0.0643538	2.18411	0.0289544	0.0661096
chr1_50574899_50576849	63.4127	-0.147636	0.0675982	-2.18403	0.0289602	0.0661191
chr14_35006667_35009831	349.533	0.0836829	0.038318	2.1839	0.0289693	0.0661361
chr5_102447082_102447946	13.3142	-0.276141	0.126446	-2.18387	0.0289716	0.0661376
chr8_17102839_17106120	424.312	0.0999984	0.0457903	2.18383	0.0289745	0.0661404
chr1_236025887_236032357	648.297	0.076139	0.0348654	2.1838	0.0289769	0.066142
chr7_52555872_52556395	5.29322	-0.47571	0.217863	-2.18353	0.0289965	0.066183
chr1_44411068_44413805	279.014	0.0768865	0.0352126	2.18349	0.0289995	0.0661861
chr15_59948059_59950614	210.073	0.0786124	0.0360048	2.18338	0.0290076	0.0662007
chr9_71255740_71256346	11.8102	-0.258253	0.118285	-2.18331	0.0290131	0.0662096
chr1_226308560_226311143	164.101	0.0838122	0.0383912	2.18311	0.0290276	0.0662388
chr7_45023883_45027284	336.554	0.0643986	0.0294992	2.18306	0.0290313	0.0662434
chr19_40515469_40516048	7.77565	-0.435986	0.199723	-2.18296	0.0290391	0.0662536
chr5_156715542_156716183	11.7192	-0.260309	0.119245	-2.18297	0.0290377	0.0662536
chr12_45236575_45238251	36.0448	-0.209671	0.0960517	-2.1829	0.029043	0.0662587
chr6_10643004_10643533	9.99112	-0.335074	0.153506	-2.18281	0.02905	0.066271
chr16_11713050_11713921	13.3567	-0.245297	0.11238	-2.18276	0.0290539	0.0662735
chr19_18057854_18060033	59.9393	0.157666	0.0722329	2.18275	0.0290545	0.0662735
chr10_116256522_116257623	27.5346	-0.194157	0.0889564	-2.18261	0.0290643	0.0662865
chr15_83966681_83967257	5.50023	-0.36584	0.167614	-2.18264	0.0290625	0.0662865
chr7_45147025_45147915	23.5481	-0.222642	0.102008	-2.1826	0.0290652	0.0662865
chr8_38219761_38221157	45.1105	-0.142661	0.0653735	-2.18225	0.0290908	0.0663411
chr11_118076692_118077640	14.5978	-0.233205	0.106874	-2.18205	0.0291058	0.0663716
chr10_9199152_9199623	6.06424	-0.483169	0.221431	-2.18203	0.0291076	0.0663719
chr17_47752917_47756272	244.323	0.0814625	0.0373346	2.18196	0.0291126	0.0663795
chr13_102276062_102277046	26.5028	-0.181267	0.083077	-2.18191	0.0291162	0.0663824
chrX_118532414_118534445	94.2599	0.105786	0.0484834	2.1819	0.0291172	0.0663824
chr16_21614285_21615024	8.44184	-0.302884	0.138828	-2.18172	0.0291301	0.0664042
chr7_124568707_124570771	238.734	0.105797	0.0484924	2.18173	0.0291294	0.0664042
chr15_83731350_83736819	556.453	0.059387	0.0272215	2.18162	0.0291377	0.0664176
chr14_102770447_102772380	158.858	0.0809419	0.0371051	2.18142	0.0291523	0.0664472
chr6_27122358_27123312	19.3824	-0.220134	0.100923	-2.18122	0.0291674	0.0664778
chr4_160315153_160315633	6.23801	-0.464877	0.213131	-2.18118	0.02917	0.0664799
chr10_7513480_7514721	48.6847	-0.135558	0.0621584	-2.18084	0.029195	0.0665332
chr2_72721859_72722382	4.88669	-0.415656	0.190608	-2.18068	0.0292069	0.0665488
chr3_43519044_43519844	13.334	-0.280006	0.128401	-2.18071	0.0292048	0.0665488
chr3_49208113_49209942	125.428	0.0838101	0.0384327	2.1807	0.0292059	0.0665488
chr10_974704_978571	307.264	0.0807061	0.0370101	2.18065	0.0292091	0.0665501
chr2_242711310_242712306	12.2123	-0.324129	0.148646	-2.18055	0.0292169	0.0665638
chr17_34899293_34904296	651.522	0.0764838	0.0350808	2.18022	0.0292412	0.0666154
chr7_28011528_28012695	24.21	-0.196196	0.0899905	-2.18018	0.0292441	0.0666182
chr20_31329556_31332261	287.444	0.0800202	0.0367052	2.18008	0.0292517	0.0666317
chr11_75916871_75922397	331.078	0.0758089	0.0347751	2.17998	0.0292589	0.066642
chr11_124745501_124747626	116.879	0.0973981	0.0446789	2.17996	0.0292606	0.066642
chr6_159070315_159072618	80.7463	-0.151086	0.0693069	-2.17995	0.0292612	0.066642
chr12_90274002_90275018	20.6654	-0.19869	0.0911484	-2.17985	0.0292688	0.0666517
chr8_113991827_113992656	9.74779	-0.360564	0.165408	-2.17985	0.0292684	0.0666517
chr4_154036395_154037763	31.3956	-0.161491	0.0740877	-2.17972	0.029278	0.0666656
chrX_119590806_119591942	21.5338	-0.203318	0.093277	-2.17972	0.0292783	0.0666656
chr5_88171401_88172118	13.9211	-0.245001	0.112407	-2.17959	0.0292876	0.066683
chr3_190631851_190632511	8.11451	-0.387824	0.177967	-2.17918	0.0293179	0.0667483
chr21_47647405_47649033	177.14	0.0931358	0.0427393	2.17916	0.0293197	0.0667485
chr1_19969910_19972259	133.931	0.0880393	0.0404018	2.17909	0.0293249	0.0667537
chr4_53878481_53879268	15.2598	-0.232261	0.106587	-2.17909	0.0293254	0.0667537
chr2_113937190_113940049	63.2324	-0.138525	0.0635757	-2.17891	0.0293387	0.0667802
chr12_131322599_131324653	100.874	0.104493	0.0479583	2.17884	0.0293435	0.0667873
chrX_45617278_45619147	41.2068	-0.135119	0.0620168	-2.17874	0.0293509	0.0668004
chr1_143374336_143375154	14.2906	-0.366004	0.167994	-2.17867	0.0293562	0.0668026
chr15_83348593_83350235	76.0254	0.136763	0.0627734	2.17869	0.0293551	0.0668026
chr16_48351993_48353106	26.8942	-0.178525	0.0819425	-2.17866	0.0293571	0.0668026
chr7_38259107_38260374	25.4614	-0.209954	0.0963694	-2.17864	0.0293586	0.0668026
chr17_40171601_40173595	185.434	0.0958102	0.0439818	2.17841	0.0293756	0.0668376
chr3_101228591_101233082	415.354	0.0843211	0.0387096	2.1783	0.0293837	0.0668522
chr14_20241908_20242830	12.1669	-0.335509	0.154033	-2.17816	0.029394	0.0668718
chr3_38079947_38081985	159.257	0.0849514	0.0390055	2.17793	0.029411	0.0669028
chr8_26175489_26176099	11.5263	-0.322271	0.147971	-2.17793	0.0294109	0.0669028
chr12_49626328_49629411	171.77	0.0982166	0.0450999	2.17775	0.0294243	0.0669292
chr17_72775573_72776306	11.1579	-0.261469	0.120068	-2.17768	0.02943	0.0669345
chr3_10182728_10187909	366.958	0.0690542	0.0317099	2.17769	0.0294293	0.0669345
chr10_12986956_12987452	7.69564	-0.647828	0.297493	-2.17763	0.0294339	0.0669395
chr17_74667140_74669069	185.467	0.0802682	0.0368654	2.17733	0.029456	0.066986
chr10_6114266_6115026	12.1884	-0.261156	0.119947	-2.17726	0.0294614	0.0669945
chr1_55676013_55682646	828.414	0.0736428	0.0338246	2.1772	0.029466	0.066999
chr6_166657406_166658810	37.9248	-0.149009	0.068441	-2.17718	0.0294668	0.066999
chr8_79577361_79579543	212.822	0.0777283	0.0357041	2.17701	0.0294798	0.0670249
chr1_44938067_44939014	16.5125	-0.310297	0.142543	-2.17687	0.0294903	0.0670401
chr12_25347172_25349544	272.792	0.0755048	0.0346853	2.17685	0.0294916	0.0670401
chr19_49836328_49843610	544.41	0.0834467	0.0383331	2.17688	0.0294894	0.0670401
chr2_207665081_207665911	16.4409	-0.25478	0.117044	-2.17679	0.0294964	0.0670472
chr15_68496957_68498907	38.7266	0.175281	0.0805245	2.17674	0.0294997	0.0670509
chr1_27809618_27810317	12.1001	-0.273945	0.125863	-2.17653	0.0295156	0.0670832
chr1_43420194_43426066	590.745	0.0711224	0.0326805	2.17629	0.0295334	0.0671198
chrX_49046622_49048853	135.074	0.105169	0.0483261	2.17623	0.0295379	0.0671262
chr10_63803092_63803955	15.7693	-0.227846	0.104706	-2.17607	0.0295502	0.0671475
chr9_132596097_132599660	508.341	0.0774875	0.0356091	2.17606	0.0295506	0.0671475
chr11_68079325_68081952	139.57	0.110953	0.0509926	2.17587	0.0295647	0.0671718
chr17_37909419_37913052	179.307	0.0815355	0.0374724	2.17588	0.0295643	0.0671718
chr4_100480817_100481397	6.83263	-0.350363	0.16105	-2.1755	0.0295927	0.0672317
chr8_11593518_11594424	19.8611	-0.213808	0.0982853	-2.17538	0.0296019	0.0672487
chr2_196444287_196445245	19.474	-0.20431	0.093923	-2.17529	0.0296081	0.067259
chr15_41951565_41955019	280.003	0.0913456	0.0419931	2.17525	0.0296112	0.067262
chr2_3082802_3083332	5.13403	-0.423996	0.194929	-2.17513	0.0296203	0.0672788
chr11_128027494_128028270	15.4273	-0.216714	0.0996356	-2.17507	0.0296252	0.0672823
chr4_174209528_174210891	30.5829	-0.185364	0.0852217	-2.17508	0.0296242	0.0672823
chr7_121338332_121338755	6.95313	-0.436799	0.200824	-2.17503	0.0296279	0.0672846
chr6_81681941_81682401	4.68154	-0.393788	0.181056	-2.17495	0.0296341	0.0672948
chr2_119531908_119532385	8.75723	-0.307143	0.141221	-2.17491	0.0296369	0.0672975
chr19_18502819_18509155	260.662	0.233501	0.107364	2.17486	0.0296403	0.0673002
chr2_140249210_140249862	6.57454	-0.429006	0.197258	-2.17485	0.0296415	0.0673002
chr13_76376960_76377744	11.571	-0.260238	0.119662	-2.17477	0.0296471	0.0673014
chr6_26341865_26342824	13.7423	-0.250072	0.114987	-2.17477	0.0296471	0.0673014
chr6_31552323_31557339	174.401	0.111735	0.0513772	2.17479	0.029646	0.0673014
chr19_49298126_49299156	49.9904	0.130789	0.0601441	2.1746	0.0296601	0.0673268
chr22_20003231_20005358	168.989	0.108671	0.0499735	2.17458	0.0296617	0.0673268
chr15_36180256_36180786	4.57886	-0.4225	0.19432	-2.17424	0.0296868	0.0673761
chr4_146442334_146443033	12.6483	-0.270169	0.124258	-2.17426	0.0296857	0.0673761
chr11_6410679_6413782	288.893	0.100388	0.0461743	2.17411	0.0296971	0.0673956
chr3_183145182_183147342	208.107	0.0931613	0.042853	2.17397	0.0297072	0.0674109
chr6_104141806_104142290	7.62541	-0.371393	0.170835	-2.17399	0.0297057	0.0674109
chr20_43681559_43682340	17.2503	-0.256079	0.1178	-2.17385	0.0297163	0.0674238
chr20_48891879_48895551	68.2138	0.270236	0.124311	2.17387	0.0297147	0.0674238
chr6_132544171_132544767	7.53886	-0.38735	0.1782	-2.17368	0.0297291	0.0674492
chr14_60052495_60053803	36.7452	-0.179124	0.0824073	-2.17364	0.0297321	0.0674521
chr16_33299812_33301559	43.1678	-0.364761	0.167833	-2.17336	0.0297532	0.067496
chr11_99736159_99736675	6.61293	-0.453301	0.208617	-2.17289	0.0297889	0.0675731
chr13_22242649_22246615	342.387	0.0798311	0.0367411	2.1728	0.0297952	0.0675797
chr2_124521072_124521660	8.2544	-0.445111	0.204856	-2.1728	0.0297951	0.0675797
chr5_90478670_90479278	8.11724	-0.361147	0.166216	-2.17277	0.029798	0.0675823
chr3_40517743_40519694	258.086	0.0852233	0.0392258	2.17263	0.029808	0.0676012
chr7_2338969_2339744	13.0015	-0.271845	0.125125	-2.17258	0.0298117	0.0676058
chr1_112135459_112136356	18.0448	-0.221337	0.101883	-2.17246	0.0298207	0.0676221
chr16_18810814_18814130	389.169	0.0849984	0.0391266	2.17239	0.029826	0.0676305
chr11_41416902_41417383	6.57065	-0.515761	0.237421	-2.17235	0.0298294	0.0676344
chr11_46866248_46868633	272.319	0.0858127	0.039503	2.17231	0.0298326	0.0676377
chr18_33534843_33535384	6.07442	-0.405855	0.186836	-2.17225	0.0298369	0.0676435
chr4_136809728_136810236	6.4489	-0.439476	0.202317	-2.17222	0.0298392	0.0676449
chr11_133905983_133908279	161.731	0.0945675	0.0435381	2.17206	0.0298509	0.0676676
chr3_178978372_178980174	103.425	0.0881631	0.0405915	2.17196	0.0298587	0.0676814
chr11_48026415_48027509	26.2724	-0.201806	0.0929329	-2.17152	0.0298916	0.0677392
chr12_24713765_24717324	288.205	0.100365	0.0462176	2.17158	0.0298876	0.0677392
chr16_14796534_14798232	107.283	0.128367	0.0591136	2.17153	0.0298913	0.0677392
chr4_179644552_179645181	4.81358	-0.412583	0.189998	-2.17151	0.0298927	0.0677392
chr7_41920718_41922440	38.6599	-0.159936	0.0736492	-2.1716	0.029886	0.0677392
chr17_78748134_78749468	30.1373	-0.198257	0.0913031	-2.17142	0.0298995	0.0677507
chr3_20096744_20097208	8.34632	-0.305782	0.140825	-2.17135	0.0299046	0.0677584
chr2_136888927_136890736	47.5371	-0.142905	0.0658176	-2.17122	0.0299142	0.0677765
chr2_19615003_19615438	5.26952	-0.421226	0.194013	-2.17112	0.0299218	0.0677898
chr8_37730804_37732829	52.5305	-0.146027	0.0672636	-2.17096	0.0299343	0.0678142
chr1_110452466_110455591	166.961	0.0986743	0.0454529	2.17091	0.029938	0.0678186
chr16_8960608_8963897	371.019	0.0882997	0.0406759	2.17081	0.0299455	0.0678317
chr1_187851556_187852071	7.515	-0.392715	0.180918	-2.17069	0.029955	0.0678494
chr13_64003447_64003972	6.04131	-0.443844	0.204488	-2.17051	0.0299683	0.0678758
chr13_29211968_29212609	10.3832	-0.29231	0.134682	-2.17037	0.029979	0.0678922
chr4_103351383_103353175	179.536	0.117908	0.0543262	2.17037	0.0299789	0.0678922
chr2_155462131_155462869	5.89286	-0.38222	0.176115	-2.17029	0.029985	0.0679019
chr1_8556959_8557668	11.8345	-0.279083	0.128595	-2.17024	0.0299883	0.0679057
chrX_55025563_55027949	202.062	0.0968009	0.0446048	2.17019	0.0299927	0.0679116
chr5_14663327_14669415	521.122	0.0608493	0.0280397	2.17012	0.0299981	0.06792
chrX_29624903_29625569	6.50732	-0.431634	0.198907	-2.17002	0.030005	0.0679318
chr3_143067244_143068267	17.662	-0.240821	0.110978	-2.16999	0.0300079	0.0679346
chr1_167407299_167409303	54.6205	-0.139058	0.064091	-2.16969	0.0300302	0.0679736
chr10_13140967_13143623	289.638	0.0895806	0.0412873	2.16969	0.0300303	0.0679736
chr16_88848662_88852525	250.67	0.108236	0.0498854	2.1697	0.0300296	0.0679736
chr11_58297833_58298578	14.579	-0.290858	0.134073	-2.16939	0.0300529	0.0680209
chr8_29205278_29210407	465.328	0.0665003	0.0306557	2.16926	0.0300626	0.068039
chr12_14542971_14544656	42.3042	-0.162552	0.0749357	-2.16922	0.0300662	0.0680434
chr2_185461205_185464727	143.293	0.11581	0.0533887	2.16919	0.0300681	0.0680437
chr5_108260069_108260963	9.70767	-0.345345	0.159209	-2.16913	0.0300729	0.0680507
chr21_32735699_32736557	20.3252	-0.201517	0.0929041	-2.16909	0.0300761	0.068054
chr5_72143322_72148638	422.741	0.0746792	0.0344294	2.16905	0.0300788	0.0680563
chr1_120189719_120191649	78.9535	0.143615	0.0662123	2.16901	0.0300817	0.0680568
chr20_32446939_32447672	12.201	-0.278409	0.128358	-2.169	0.0300824	0.0680568
chr2_104994978_104996188	53.7885	0.121232	0.0558981	2.1688	0.0300975	0.0680871
chr3_120397179_120397958	9.79659	-0.349893	0.161334	-2.16875	0.0301016	0.0680924
chr2_224902592_224905081	172.049	0.0882448	0.0406896	2.16873	0.0301033	0.0680925
chr10_135074479_135076317	58.876	0.155637	0.0717664	2.16865	0.0301089	0.0681012
chr18_8703980_8707892	251.923	0.100467	0.0463287	2.16857	0.0301154	0.0681042
chr3_111260241_111269431	561.761	-0.0967032	0.0445929	-2.16858	0.0301148	0.0681042
chr5_131891853_131894235	299.484	0.0781372	0.0360311	2.1686	0.0301127	0.0681042
chr4_92254891_92255437	8.88164	-0.376187	0.173476	-2.16853	0.0301187	0.068108
chr11_7041379_7042331	21.817	-0.227704	0.105014	-2.16832	0.0301344	0.0681395
chr11_44747657_44750196	130.42	0.115686	0.0533562	2.16818	0.0301451	0.0681599
chr8_36558072_36558621	7.55759	-0.331882	0.153075	-2.1681	0.0301511	0.0681695
chr14_20009823_20010893	15.0083	-0.301217	0.13894	-2.16797	0.0301612	0.0681885
chr20_42309951_42310998	16.7994	-0.234601	0.108216	-2.1679	0.0301665	0.0681966
chr3_164674487_164675329	8.84894	-0.339868	0.156776	-2.16786	0.0301696	0.0681998
chr12_132260661_132261508	14.8239	-0.236499	0.109098	-2.16777	0.030176	0.0682103
chr6_86384512_86389865	738.291	0.0811962	0.0374569	2.16772	0.0301798	0.0682149
chr9_115624694_115625594	11.2133	-0.258716	0.119351	-2.1677	0.0301814	0.0682149
chr10_66908393_66909066	7.47762	-0.407966	0.188208	-2.16763	0.0301869	0.0682195
chr8_120994363_120995068	11.2584	-0.327358	0.15102	-2.16765	0.0301854	0.0682195
chr12_124421837_124423319	46.8442	-0.128041	0.0590705	-2.1676	0.0301891	0.0682206
chr11_103230987_103231537	5.65615	-0.395874	0.182648	-2.16741	0.0302032	0.0682487
chr11_123447258_123448138	17.0916	-0.232211	0.107139	-2.16737	0.0302066	0.0682525
chr10_101753473_101754793	27.8244	-0.169221	0.0780785	-2.16732	0.0302108	0.0682581
chr2_65833031_65834105	15.6017	-0.244907	0.113007	-2.16718	0.0302208	0.0682728
chr7_80958494_80959032	5.60537	-0.372134	0.171712	-2.1672	0.0302199	0.0682728
chr10_11267923_11270125	39.3355	-0.155841	0.0719102	-2.16716	0.0302229	0.0682738
chr12_56581067_56584937	347.018	0.0770522	0.0355598	2.16684	0.0302472	0.0683248
chr17_38935539_38936381	10.9009	-0.267459	0.123435	-2.16681	0.0302496	0.0683263
chr9_99416358_99418453	178.031	0.0908118	0.0419133	2.16666	0.0302611	0.0683484
chr20_44716551_44719501	300.639	0.0746941	0.0344749	2.16663	0.0302635	0.0683498
chr17_75321384_75321957	7.72228	-0.347824	0.160545	-2.16653	0.0302711	0.0683617
chr6_43358812_43359741	18.7447	-0.227623	0.105064	-2.16651	0.0302721	0.0683617
chr10_104220369_104222175	118.043	0.0888345	0.0410077	2.16629	0.0302891	0.0683922
chrX_72781776_72784356	185.472	0.0880421	0.0406416	2.1663	0.0302881	0.0683922
chr11_91263543_91264108	8.25656	-0.304198	0.140428	-2.16622	0.0302943	0.0684002
chr17_74423595_74424066	9.10473	-0.296901	0.137065	-2.16613	0.030301	0.0684113
chr9_91967084_91967638	9.93199	-0.319722	0.147606	-2.16605	0.0303073	0.0684217
chr5_175967803_175971878	401.52	0.0733437	0.0338611	2.16602	0.0303099	0.0684238
chr6_160107792_160109117	15.7511	-0.266308	0.12295	-2.16598	0.0303126	0.0684259
chr7_129464452_129466271	85.3065	0.116657	0.0538606	2.16591	0.0303177	0.0684336
chr1_8478855_8488617	705.962	0.0659375	0.0304442	2.16585	0.0303229	0.0684414
chrX_70314698_70317972	168.495	0.0997714	0.0460677	2.16575	0.0303299	0.0684534
chr1_200589018_200591312	220.37	0.098415	0.0454424	2.16571	0.0303335	0.0684575
chr13_111211735_111215410	274.235	0.0819257	0.0378307	2.16559	0.0303429	0.0684749
chr3_32461382_32462561	24.8467	-0.168181	0.077667	-2.16542	0.0303559	0.0685004
chr2_193297812_193298350	7.16724	-0.394822	0.182338	-2.16533	0.0303628	0.068512
chr1_145744498_145744979	10.0895	-0.3085	0.142485	-2.16514	0.0303766	0.0685393
chr11_128480312_128481367	24.732	-0.19481	0.0899776	-2.1651	0.0303802	0.0685407
chr7_127774630_127776810	105.526	0.103909	0.0479931	2.16509	0.0303807	0.0685407
chr1_94145888_94148114	142.235	0.131423	0.0607024	2.16504	0.0303847	0.068542
chr1_178454856_178456803	40.6588	0.167409	0.0773238	2.16504	0.0303848	0.068542
chr9_92150616_92152276	35.975	-0.15004	0.0693022	-2.16502	0.0303864	0.068542
chr7_142419410_142420636	30.8739	-0.168936	0.0780318	-2.16497	0.03039	0.0685461
chrX_125330021_125330704	6.15443	-0.409323	0.18908	-2.16481	0.0304019	0.0685693
chr1_171282861_171284181	48.2983	-0.162696	0.0751576	-2.16473	0.0304086	0.0685804
chr12_41267844_41268476	6.73613	-0.391766	0.18098	-2.16469	0.0304116	0.0685833
chr14_71476420_71477005	7.0868	-0.338417	0.156345	-2.16455	0.0304221	0.0686015
chr4_138818726_138819381	7.10122	-0.387077	0.178827	-2.16454	0.0304231	0.0686015
chr2_16105578_16106487	16.599	-0.220506	0.101875	-2.16448	0.0304275	0.0686074
chr8_11396619_11397521	18.8343	-0.21996	0.101627	-2.16439	0.0304346	0.0686197
chr1_197730390_197731754	29.5036	-0.240015	0.110894	-2.16436	0.0304367	0.0686205
chr8_61916931_61917635	12.2618	-0.252557	0.11669	-2.16434	0.0304384	0.0686205
chr2_70498676_70499181	5.609	-0.406425	0.187803	-2.1641	0.0304565	0.0686495
chr5_103476864_103477355	5.12482	-0.411795	0.190283	-2.16412	0.0304551	0.0686495
chr6_12956766_12958912	195.371	0.0815148	0.0376661	2.16414	0.0304534	0.0686495
chr3_130569103_130569689	13.9399	-0.261266	0.120732	-2.16402	0.0304626	0.0686594
chr15_67393067_67394289	31.66	-0.176969	0.08178	-2.16397	0.0304669	0.0686651
chr1_110051229_110053214	163.076	0.103669	0.0479081	2.16392	0.0304705	0.0686695
chr1_106133611_106134125	5.61205	-0.408619	0.188836	-2.16389	0.030473	0.0686713
chr12_50417780_50420111	175.101	0.0778204	0.0359653	2.16376	0.0304827	0.0686874
chr7_110899653_110900060	3.00782	-0.526009	0.243101	-2.16375	0.0304837	0.0686874
chr16_85148411_85149215	12.752	-0.259757	0.120056	-2.16363	0.0304927	0.0687
chr21_38750866_38751491	10.4436	-0.263046	0.121576	-2.16364	0.0304923	0.0687
chr3_132035597_132038178	60.3696	-0.197525	0.0913111	-2.1632	0.0305255	0.0687661
chr4_108970015_108971564	52.5143	-0.142708	0.0659709	-2.1632	0.0305255	0.0687661
chr1_169385757_169386368	7.89516	-0.394402	0.182325	-2.16318	0.0305274	0.0687664
chr2_20776148_20777198	19.2387	-0.20991	0.0970472	-2.16297	0.0305433	0.0687968
chr4_66200616_66201198	10.1035	-0.38047	0.175902	-2.16296	0.0305443	0.0687968
chr5_52295924_52296676	7.9458	-0.379653	0.175531	-2.16288	0.0305502	0.0688062
chr3_196396875_196398579	39.244	-0.173624	0.0802917	-2.16242	0.0305861	0.0688832
chr18_11917155_11918366	9.73514	-0.296933	0.13732	-2.16234	0.0305919	0.0688924
chr1_167470046_167472427	54.4947	-0.150897	0.0697874	-2.16223	0.0306002	0.0689072
chr16_88699785_88701984	149.355	0.107305	0.0496333	2.16196	0.0306209	0.0689498
chr2_197064853_197066550	29.4685	-0.181967	0.0841758	-2.16175	0.0306377	0.0689837
chr1_59485356_59486857	43.4615	-0.153433	0.0709785	-2.16169	0.0306421	0.0689898
chr10_42399055_42399626	4.47086	-0.424997	0.196617	-2.16155	0.0306531	0.0690076
chr20_1246112_1248109	104.166	0.0999774	0.0462528	2.16154	0.0306535	0.0690076
chr2_220406091_220409481	207.569	0.0813675	0.0376444	2.16148	0.0306582	0.0690143
chr13_63605582_63606022	6.89958	-0.426221	0.197193	-2.16144	0.030661	0.0690167
chr7_95063197_95065121	154.323	0.0892206	0.041281	2.1613	0.0306725	0.0690386
chr21_17047063_17047708	6.92771	-0.410139	0.189788	-2.16104	0.0306926	0.0690801
chr3_148798849_148799345	7.12835	-0.383581	0.177502	-2.161	0.0306956	0.0690829
chr18_18629486_18630240	14.4123	-0.342413	0.158463	-2.16084	0.0307079	0.069105
chr20_17941505_17942582	23.509	-0.198999	0.0920941	-2.16082	0.0307089	0.069105
chr10_63747560_63748542	19.2822	-0.215959	0.0999543	-2.16058	0.0307278	0.0691418
chr3_32469337_32470796	32.7466	-0.151654	0.0701918	-2.16057	0.0307287	0.0691418
chr4_152935133_152935921	14.4878	-0.269491	0.124737	-2.16048	0.0307356	0.0691523
chr8_94766146_94768024	185.377	0.0945943	0.0437843	2.16046	0.0307369	0.0691523
chr19_69918_70788	32.3034	0.201231	0.0931434	2.16044	0.0307389	0.0691529
chr4_788634_789582	15.1305	0.245962	0.11385	2.16041	0.0307409	0.0691535
chr1_184940517_184944354	320.518	0.0805786	0.0373011	2.16022	0.0307556	0.0691826
chr8_48486517_48487265	13.0527	-0.328665	0.152146	-2.16019	0.030758	0.0691842
chr5_10352515_10356275	479.119	0.0768457	0.0355744	2.16014	0.0307617	0.0691886
chr12_49390313_49393915	157.834	0.0859479	0.0397942	2.15981	0.0307872	0.0692365
chr12_62608471_62609377	14.9613	-0.232563	0.107676	-2.15984	0.0307854	0.0692365
chr2_219181061_219182115	17.1114	-0.22201	0.102792	-2.1598	0.0307882	0.0692365
chr10_104410306_104412555	47.9235	-0.153566	0.0711062	-2.15967	0.0307986	0.069252
chr17_55614787_55615620	16.1126	-0.21821	0.101038	-2.15969	0.0307969	0.069252
chr17_16593246_16594084	10.1668	0.320438	0.148384	2.15952	0.0308097	0.0692731
chr9_35755766_35758670	235.342	0.0800926	0.037096	2.15906	0.0308455	0.0693496
chr12_73361516_73361993	6.07878	-0.40029	0.185418	-2.15885	0.0308618	0.0693782
chr4_177294672_177295018	4.91415	-0.444135	0.20573	-2.15882	0.030864	0.0693782
chr9_92951137_92951711	13.4783	-0.2283	0.105753	-2.15881	0.0308651	0.0693782
chr9_95059826_95060524	19.2444	-0.210494	0.0975037	-2.15884	0.030863	0.0693782
chr17_62347730_62348641	16.8641	-0.209447	0.0970294	-2.15859	0.0308822	0.0694126
chr9_92040707_92042436	30.7216	-0.173181	0.0802343	-2.15844	0.0308938	0.0694348
chr11_18289428_18290008	10.1059	-0.302313	0.140064	-2.1584	0.0308968	0.0694375
chr3_119394564_119397219	253.981	0.0851365	0.0394449	2.15837	0.0308993	0.0694393
chr11_62472881_62474696	147.103	0.0899548	0.0416789	2.15828	0.0309059	0.0694463
chr3_128878235_128881526	468.711	0.0756765	0.0350631	2.1583	0.0309047	0.0694463
chr7_64582983_64583948	18.9985	-0.2022	0.0936892	-2.1582	0.0309121	0.0694563
chr2_199456700_199457186	4.87897	-0.499257	0.231336	-2.15815	0.0309162	0.0694615
chr1_225839430_225842339	186.365	0.0805983	0.0373505	2.15789	0.0309363	0.0695027
chr1_117358553_117359775	20.7575	-0.216082	0.100139	-2.15782	0.0309414	0.0695044
chr16_69795262_69797934	294.609	0.08968	0.0415606	2.15781	0.0309422	0.0695044
chr5_98362058_98363789	36.112	-0.17532	0.0812488	-2.15782	0.0309422	0.0695044
chr12_8604787_8606146	18.1565	-0.22627	0.104863	-2.15777	0.0309458	0.0695085
chr16_31127968_31130501	173.726	0.0950273	0.0440423	2.15764	0.0309559	0.0695273
chr3_73045190_73049857	386.475	0.0728803	0.0337811	2.15743	0.0309725	0.0695606
chr3_103176521_103177221	7.38748	-0.32569	0.150964	-2.1574	0.0309746	0.0695613
chr5_132082269_132084054	104.24	0.112917	0.0523408	2.15735	0.0309787	0.0695666
chr1_121352220_121352712	5.32813	-0.447622	0.207495	-2.15726	0.0309851	0.0695736
chr15_93684428_93685000	12.6199	-0.287469	0.133258	-2.15724	0.030987	0.0695736
chr20_30618698_30619822	20.1079	0.186107	0.0862708	2.15724	0.0309866	0.0695736
chr1_172869632_172870254	11.0642	-0.266167	0.123385	-2.1572	0.03099	0.0695762
chr12_2985221_2988020	365.179	0.0732266	0.0339459	2.15715	0.0309937	0.0695807
chr4_154393797_154395764	40.4195	-0.193522	0.0897134	-2.15711	0.0309972	0.0695847
chr17_37937405_37938170	14.095	-0.260836	0.120927	-2.15697	0.0310083	0.0696057
chr11_24322878_24323470	5.66193	-0.441288	0.204593	-2.15691	0.0310126	0.0696114
chr7_148309140_148309711	4.17875	-0.492427	0.228313	-2.15681	0.0310208	0.0696259
chr1_22468417_22470326	52.1572	0.151824	0.0703969	2.15669	0.0310299	0.0696385
chr20_30605456_30607571	83.5144	0.137047	0.0635447	2.1567	0.0310291	0.0696385
chr17_38209542_38211558	268.274	0.0810614	0.0375866	2.15666	0.0310323	0.06964
chr10_100099690_100100334	16.1091	-0.222345	0.103106	-2.15646	0.0310474	0.0696699
chr8_48281078_48281827	10.8769	-0.264941	0.122862	-2.15641	0.0310516	0.0696753
chr1_226184599_226188817	426.213	0.077611	0.0359937	2.15624	0.0310651	0.0697017
chr5_103107570_103108132	7.98351	-0.470595	0.218268	-2.15605	0.0310801	0.0697275
chr6_136570242_136572768	311.437	0.0739303	0.0342895	2.15606	0.0310788	0.0697275
chr5_100113008_100113804	13.0597	-0.269503	0.125005	-2.15594	0.0310881	0.0697415
chr5_156971575_156972129	10.0566	-0.288493	0.133822	-2.1558	0.0310991	0.0697623
chr2_242039087_242043591	514.013	0.0791669	0.0367255	2.15564	0.0311116	0.0697864
chr7_72638499_72639282	9.70879	-0.27787	0.128905	-2.15562	0.0311136	0.0697869
chr1_200442649_200443453	18.0699	-0.288348	0.13377	-2.15554	0.0311194	0.0697921
chr4_84807880_84808451	7.64335	-0.429473	0.19924	-2.15555	0.0311185	0.0697921
chr4_109039862_109040961	23.6858	-0.173045	0.0802805	-2.1555	0.0311228	0.0697957
chr7_72705621_72707099	36.1142	-0.141328	0.0655712	-2.15533	0.0311358	0.0698209
chr2_90389327_90389692	10.8977	-0.312422	0.144956	-2.15529	0.0311395	0.0698254
chr2_107296066_107296625	4.5741	-0.51737	0.240051	-2.15525	0.0311422	0.0698276
chr12_105619995_105620730	12.8703	-0.254167	0.117933	-2.15517	0.0311482	0.069837
chr1_211555328_211557261	225.727	0.0872457	0.0404839	2.15507	0.0311561	0.0698469
chr8_82750655_82751396	13.0577	-0.288273	0.133764	-2.15508	0.0311553	0.0698469
chr13_31348424_31349082	14.2348	-0.25498	0.11832	-2.155	0.031162	0.0698562
chr1_226270216_226272089	164.241	0.0942792	0.0437503	2.15494	0.0311667	0.069861
chr4_171784861_171785347	7.7091	-0.390093	0.181024	-2.15493	0.0311677	0.069861
chr20_45181510_45182145	10.3738	-0.286864	0.133126	-2.15483	0.0311754	0.0698744
chr5_58082692_58083147	8.56539	-0.312061	0.144836	-2.15458	0.0311946	0.0699134
chr10_43896785_43906091	912.024	0.0639306	0.029673	2.15451	0.0312006	0.0699217
chr2_192540080_192547096	600.334	0.0759162	0.0352363	2.15449	0.0312018	0.0699217
chr15_71779810_71780459	7.5299	-0.373579	0.173413	-2.15428	0.0312185	0.0699552
chr3_19143748_19145497	40.8058	-0.330147	0.153254	-2.15425	0.0312205	0.0699557
chr12_916301_917087	10.9484	-0.277283	0.128735	-2.1539	0.0312479	0.0700132
chr6_100737715_100738257	10.2781	-0.360115	0.167234	-2.15336	0.0312905	0.0701048
chr2_77337278_77337934	8.86489	-0.373075	0.173273	-2.1531	0.0313105	0.0701456
chr6_80245877_80248474	251.414	0.0804629	0.0373711	2.15308	0.0313123	0.0701456
chr4_27050009_27050798	16.328	-0.210319	0.0977095	-2.15249	0.0313585	0.0702452
chr12_92524063_92543534	3179.07	0.0796474	0.0370035	2.15243	0.0313633	0.0702511
chr14_36401523_36402670	44.934	-0.168884	0.0784626	-2.15242	0.0313646	0.0702511
chr8_129325729_129326403	15.1562	-0.216035	0.100374	-2.15229	0.0313742	0.0702685
chr13_41012938_41013777	21.4363	-0.214885	0.0998489	-2.1521	0.0313893	0.0702985
chr17_42785098_42787288	291.523	0.0852311	0.0396046	2.15205	0.0313932	0.0703032
chr11_89953736_89957415	574.78	0.071658	0.0333003	2.15187	0.0314077	0.0703316
chr10_25576691_25577214	4.39312	-0.474619	0.220566	-2.15182	0.0314111	0.0703354
chr8_67340092_67345885	687.05	0.0617047	0.0286765	2.15175	0.0314169	0.0703443
chr1_167422602_167426243	288.657	0.0690307	0.0320822	2.15168	0.0314222	0.0703523
chr4_162247627_162248033	5.64768	-0.475009	0.22079	-2.15141	0.031444	0.0703972
chr2_85810634_85813750	200.344	0.0922675	0.0428889	2.15132	0.0314513	0.0704055
chr6_112363793_112365487	164.224	0.11486	0.0533906	2.15132	0.0314513	0.0704055
chr19_14483463_14484282	13.0261	-0.256535	0.119249	-2.15126	0.0314553	0.0704066
chr4_183107937_183108756	7.88285	-0.369659	0.171833	-2.15127	0.0314549	0.0704066
chr17_38709841_38711412	49.2587	-0.155422	0.0722508	-2.15115	0.0314642	0.0704225
chr2_168967188_168967864	8.49574	-0.336619	0.156512	-2.15076	0.0314953	0.0704883
chr12_10100845_10101575	14.8048	-0.251625	0.116995	-2.15073	0.0314973	0.0704888
chr12_6937164_6939050	103.43	0.117391	0.0545844	2.15063	0.0315056	0.0705034
chr1_65612511_65615508	208.616	0.102749	0.0477796	2.15047	0.0315178	0.0705266
chr1_184358444_184358987	6.47348	-0.368283	0.171262	-2.15041	0.0315231	0.0705347
chr3_112051209_112054502	356.255	0.0788423	0.0366645	2.15037	0.0315258	0.0705368
chr6_17015663_17017034	64.1596	0.129603	0.0602716	2.15031	0.0315306	0.0705434
chr1_118197011_118197861	21.2663	-0.195757	0.0910395	-2.15024	0.031536	0.0705515
chr18_60765533_60766463	18.9325	-0.255347	0.11877	-2.14993	0.0315608	0.0705991
chr4_135944114_135944714	4.97292	-0.475674	0.22125	-2.14994	0.0315596	0.0705991
chr6_14452797_14454046	30.5264	-0.165894	0.0771659	-2.14983	0.0315684	0.0706121
chr1_222737830_222738288	5.08355	-0.42392	0.19721	-2.14959	0.031588	0.0706481
chr10_120970822_120972180	38.9282	-0.171638	0.0798465	-2.1496	0.0315868	0.0706481
chr14_42802055_42802559	6.69182	-0.468823	0.218104	-2.14954	0.0315919	0.0706489
chr2_232577942_232578666	13.6442	-0.26804	0.124696	-2.14954	0.0315915	0.0706489
chr1_26185038_26188318	196.295	0.0923764	0.0429787	2.14936	0.0316062	0.0706769
chr4_77225727_77228935	220.041	0.0905102	0.0421119	2.14928	0.0316126	0.0706869
chr5_170813483_170818619	507.774	0.0641388	0.0298424	2.14925	0.0316143	0.0706869
chr5_104770179_104770756	6.99383	-0.397424	0.184915	-2.14922	0.031617	0.0706892
chr1_205280907_205291690	1132.18	0.0656414	0.0305434	2.14912	0.0316248	0.0706961
chr7_108104132_108104950	11.5574	-0.29924	0.139238	-2.14913	0.0316244	0.0706961
chrX_102564799_102566439	83.4765	0.139008	0.0646814	2.14911	0.0316255	0.0706961
chr9_33075338_33077571	279.738	0.0788321	0.0366841	2.14894	0.0316391	0.0707225
chr1_46073422_46075219	28.8437	-0.193852	0.0902093	-2.14891	0.0316415	0.070724
chr10_75569624_75572373	228.858	0.0893637	0.0415874	2.14882	0.0316487	0.0707362
chr8_2212144_2213034	18.5553	-0.204284	0.0950698	-2.14878	0.0316521	0.0707397
chr17_78638115_78639545	34.2241	-0.170636	0.0794191	-2.14855	0.0316703	0.0707764
chr13_88432903_88433500	8.04788	-0.43229	0.201219	-2.14835	0.0316859	0.0708037
chr6_121081505_121082037	4.76581	-0.502484	0.233893	-2.14835	0.0316861	0.0708037
chr3_189919055_189920353	27.6859	-0.188173	0.0875909	-2.14831	0.0316888	0.0708058
chr2_87810583_87811340	16.3454	-0.237262	0.110443	-2.14828	0.0316913	0.0708075
chr3_192049366_192050301	20.1644	-0.251532	0.11709	-2.14819	0.031699	0.0708166
chr5_175079585_175080825	25.1614	-0.17484	0.0813891	-2.1482	0.0316981	0.0708166
chr2_208369354_208370087	14.5066	-0.23835	0.110959	-2.1481	0.0317061	0.0708287
chr12_125533339_125535178	115.359	0.0992661	0.0462123	2.14805	0.0317101	0.0708336
chr2_135475231_135477399	95.8538	0.113337	0.0527653	2.14794	0.0317187	0.0708488
chr1_154309528_154310909	29.2379	-0.157066	0.0731251	-2.1479	0.0317214	0.070851
chr11_83747521_83747989	4.78166	-0.422641	0.196779	-2.14779	0.0317302	0.0708665
chr1_149600484_149601002	9.8625	-0.278378	0.129624	-2.14759	0.0317467	0.0708993
chr1_101777373_101778139	14.7578	-0.262773	0.122366	-2.14744	0.0317586	0.0709181
chr6_24898372_24899119	11.6859	-0.27363	0.127421	-2.14745	0.0317574	0.0709181
chr1_198935743_198936740	25.6667	-0.187374	0.0872571	-2.14738	0.0317634	0.0709248
chr6_112407306_112409809	343.176	0.0771391	0.0359237	2.1473	0.0317691	0.0709336
chr1_146713626_146716386	328.942	0.0756681	0.0352408	2.14717	0.0317794	0.0709525
chr19_45999127_46001011	96.4642	0.107108	0.049887	2.147	0.031793	0.070979
chr10_99445902_99447985	162.592	0.0859068	0.0400132	2.14696	0.0317963	0.0709824
chr1_33500709_33503301	283.44	0.0763255	0.035552	2.14687	0.0318037	0.0709949
chr8_95955548_95957008	22.0068	-0.197474	0.0919918	-2.14665	0.0318209	0.0710294
chr1_32447263_32447920	10.4864	-0.277913	0.129479	-2.14639	0.0318417	0.0710716
chr10_63725638_63726276	11.922	-0.286522	0.133495	-2.14631	0.0318485	0.0710828
chr1_33177672_33178564	15.0465	0.244992	0.114153	2.14617	0.0318594	0.0711032
chr5_157345677_157347063	34.7461	-0.163115	0.0760061	-2.14608	0.0318669	0.071116
chr19_14141656_14145180	267.836	0.0775236	0.0361266	2.14589	0.0318819	0.0711433
chr3_197574478_197575878	58.9652	-0.128296	0.0597872	-2.14588	0.0318827	0.0711433
chr1_3711551_3714103	251.061	0.0854355	0.0398151	2.1458	0.0318886	0.0711524
chr12_64852618_64854267	75.0679	-0.112245	0.0523113	-2.14571	0.0318963	0.0711657
chr1_38464124_38467786	38.1875	-0.19522	0.0909835	-2.14566	0.0319	0.071166
chr4_143997027_143997445	6.7282	-0.467425	0.217844	-2.14568	0.0318983	0.071166
chr18_21718055_21719931	118.131	0.104553	0.048733	2.14543	0.0319186	0.0712035
chr1_27667337_27671239	567.468	0.0820738	0.0382565	2.14535	0.0319245	0.0712099
chr1_205742228_205745327	329.194	0.080892	0.0377059	2.14534	0.0319256	0.0712099
chr11_66153567_66154176	9.541	-0.271701	0.126648	-2.14533	0.0319269	0.0712099
chr2_179684601_179685517	15.9704	-0.252742	0.117817	-2.14521	0.0319359	0.071226
chr6_143188302_143190223	44.5989	-0.197507	0.0920738	-2.14509	0.0319454	0.0712432
chr22_42029409_42029997	7.64743	-0.435805	0.203174	-2.14499	0.0319538	0.0712581
chr12_10547728_10549552	54.2362	-0.144068	0.0671682	-2.14488	0.0319628	0.0712707
chr5_40409320_40410929	46.3881	-0.138219	0.0644419	-2.14486	0.0319643	0.0712707
chr8_130983230_130985517	66.7136	-0.115392	0.0537996	-2.14485	0.0319649	0.0712707
chr22_22470835_22473345	63.5636	0.161379	0.0752435	2.14476	0.0319724	0.0712836
chr1_161903540_161904848	29.0455	-0.193562	0.0902535	-2.14465	0.0319811	0.0712989
chr16_79107481_79108349	17.3521	-0.249198	0.116206	-2.14445	0.0319971	0.0713285
chr9_130185251_130188669	444.876	0.0680705	0.0317428	2.14444	0.0319979	0.0713285
chr15_86249563_86251716	98.7817	-0.10383	0.048422	-2.14426	0.0320117	0.0713552
chr3_46989088_46990414	23.2942	-0.179942	0.0839226	-2.14414	0.0320213	0.0713691
chr3_161749439_161749936	3.74901	-0.463988	0.216398	-2.14414	0.0320215	0.0713691
chr4_164465080_164466043	20.1054	-0.195253	0.0910747	-2.14388	0.0320429	0.0714126
chr6_105901274_105903611	65.4405	-0.191086	0.0891326	-2.14385	0.0320452	0.0714138
chr16_30797300_30799437	161.784	0.113032	0.0527248	2.1438	0.0320488	0.0714179
chr1_151511972_151514123	196.085	0.093402	0.04357	2.14372	0.032055	0.0714277
chr14_61861249_61861902	10.8056	-0.309375	0.144329	-2.14354	0.0320699	0.0714559
chr20_23337590_23339810	179.835	0.0922104	0.0430183	2.14352	0.0320716	0.0714559
chr8_83102370_83103844	37.9823	-0.140733	0.0656556	-2.1435	0.0320731	0.0714559
chr15_83728615_83729420	8.06405	-0.337082	0.157263	-2.14343	0.0320782	0.0714634
chr14_65545943_65546507	7.05121	-0.335716	0.156652	-2.14307	0.0321076	0.0715169
chr8_85038105_85038983	9.13245	-0.317756	0.148271	-2.14308	0.0321064	0.0715169
chrX_56829117_56830532	65.2582	0.165952	0.0774364	2.14307	0.0321073	0.0715169
chr6_6614332_6615612	33.8681	-0.155502	0.0725617	-2.14304	0.0321101	0.0715184
chr19_1154204_1156281	18.7635	0.256599	0.119741	2.14295	0.0321172	0.0715303
chr17_78738521_78739838	33.1703	-0.165072	0.0770345	-2.14284	0.0321263	0.0715466
chr9_75764116_75765231	20.9213	-0.196401	0.0916591	-2.14273	0.0321347	0.0715611
chr17_73520633_73523457	193.73	0.0961608	0.0448804	2.1426	0.0321452	0.0715793
chr8_54744441_54744956	8.07217	-0.348268	0.162546	-2.14259	0.0321464	0.0715793
chr6_27869882_27871835	191.837	0.118798	0.0554473	2.14253	0.0321507	0.0715847
chr17_78704956_78705767	14.8482	-0.217904	0.101707	-2.14247	0.0321555	0.0715916
chr17_36583823_36585791	88.3426	0.114558	0.0534707	2.14244	0.0321583	0.0715938
chr1_212871826_212874900	180.702	0.0984305	0.0459473	2.14225	0.0321736	0.071618
chr12_121646922_121649433	226.456	0.0987345	0.0460895	2.14224	0.0321746	0.071618
chr22_24829560_24831694	56.8946	-0.123211	0.0575148	-2.14225	0.0321734	0.071618
chr4_33707524_33708218	8.28958	-0.477003	0.222685	-2.14206	0.032189	0.071646
chr11_43701276_43704333	239.783	0.0863159	0.0402997	2.14185	0.0322056	0.0716749
chrX_71524613_71528188	121.717	0.0998201	0.0466043	2.14186	0.0322045	0.0716749
chr4_90390543_90391627	20.3817	-0.273581	0.12774	-2.14171	0.032217	0.0716963
chr19_10023818_10025961	56.835	0.126601	0.0591163	2.14155	0.0322296	0.0717125
chr3_32474311_32475277	27.4634	-0.178548	0.0833732	-2.14156	0.0322292	0.0717125
chr3_141012743_141014111	58.7021	-0.152702	0.0713046	-2.14155	0.0322296	0.0717125
chr15_89088746_89090640	118.626	0.100621	0.0469882	2.14142	0.0322404	0.0717324
chr6_123812275_123812957	5.42062	-0.453616	0.211832	-2.14139	0.0322427	0.0717336
chr1_55007225_55008920	93.7297	0.101246	0.0472839	2.14124	0.032255	0.0717566
chr1_157962737_157964221	53.5267	0.126844	0.0592392	2.14122	0.0322567	0.0717566
chr11_36430306_36431589	26.673	-0.174304	0.0814087	-2.1411	0.0322661	0.0717735
chr6_88874903_88877876	144.956	0.133546	0.0623765	2.14097	0.0322764	0.0717924
chr21_11065309_11066043	39.4226	-0.370746	0.173213	-2.1404	0.0323225	0.071891
chr2_7030888_7031646	6.97428	-0.324517	0.151619	-2.14035	0.0323268	0.0718966
chr4_55098902_55100849	72.6261	0.133858	0.0625428	2.14026	0.0323335	0.0719075
chr1_104276851_104277426	7.91447	-0.354141	0.165475	-2.14014	0.0323434	0.0719253
chrX_39967557_39969588	81.5446	0.110874	0.051808	2.1401	0.032347	0.0719293
chr6_14276607_14278190	40.51	-0.197237	0.0921676	-2.13998	0.0323565	0.0719465
chr1_207227655_207228718	16.6845	-0.245094	0.114534	-2.13992	0.0323616	0.0719539
chr8_39516723_39517254	7.09554	-0.379955	0.177559	-2.13988	0.0323647	0.0719567
chr15_49445514_49449859	612.251	0.0670062	0.0313137	2.13984	0.0323679	0.0719598
chr2_202103921_202104696	13.0083	-0.270936	0.126621	-2.13974	0.0323758	0.0719732
chr19_47026103_47027020	12.6199	-0.246135	0.115032	-2.13971	0.0323782	0.0719739
chr6_24891230_24892096	17.5072	-0.260193	0.121603	-2.13969	0.0323797	0.0719739
chr13_45491045_45493646	291.558	0.0769152	0.0359498	2.13952	0.0323938	0.0720012
chr16_67866607_67868565	191.634	0.0832107	0.0388936	2.13944	0.0323998	0.0720105
chr4_67827355_67827871	7.53491	-0.444948	0.207976	-2.13942	0.0324016	0.0720105
chr4_115601303_115601720	5.23355	-0.420099	0.196364	-2.13939	0.0324039	0.0720116
chr6_2838339_2842914	285.877	0.0829584	0.038779	2.13926	0.0324145	0.0720312
chr12_49311465_49313028	67.4353	-0.130312	0.0609182	-2.13914	0.0324246	0.0720497
chr7_36428647_36431888	317.031	0.0835643	0.0390652	2.1391	0.0324277	0.0720526
chr3_23846675_23849852	199.172	0.0906932	0.0424036	2.13881	0.0324513	0.0721008
chr11_68098405_68099134	14.2348	-0.303734	0.142014	-2.13875	0.0324558	0.0721068
chr6_37663227_37667392	378.297	0.184061	0.0860618	2.13871	0.0324592	0.0721104
chr19_33751701_33752215	8.13779	0.351093	0.164164	2.13868	0.0324618	0.0721122
chr3_52529015_52529885	11.4713	0.294484	0.137701	2.13858	0.03247	0.0721224
chr9_125580847_125581337	5.45164	-0.427597	0.199945	-2.13858	0.03247	0.0721224
chr5_43016451_43021422	770.541	0.081036	0.0378935	2.13852	0.0324746	0.0721285
chr6_37012659_37013184	2.49738	-0.632109	0.295586	-2.1385	0.0324764	0.0721285
chr15_84137878_84138396	8.26218	-0.323881	0.151459	-2.13841	0.0324835	0.0721402
chr4_176703816_176704597	9.92338	-0.372091	0.174009	-2.13834	0.0324891	0.0721486
chr12_50143163_50144435	24.823	-0.213519	0.0998582	-2.13822	0.0324988	0.0721646
chr17_58325785_58326279	7.31795	-0.387391	0.181176	-2.13821	0.0324999	0.0721646
chr10_47669042_47669776	5.13108	-0.380216	0.177827	-2.13813	0.0325064	0.0721749
chr11_93880630_93881127	8.7748	-0.291681	0.136428	-2.13799	0.0325176	0.0721836
chr16_11668984_11670054	20.0645	-0.186385	0.0871751	-2.13806	0.0325122	0.0721836
chr17_73685321_73685989	12.583	-0.250083	0.116974	-2.13795	0.0325211	0.0721836
chr2_1711417_1711961	9.09796	-0.294258	0.137635	-2.13795	0.0325204	0.0721836
chr5_155572703_155573277	6.93318	-0.393892	0.184235	-2.13799	0.0325173	0.0721836
chr9_105819937_105820490	10.9685	-0.354698	0.165901	-2.13801	0.0325163	0.0721836
chr1_239069539_239070083	7.14061	-0.412409	0.192924	-2.13767	0.0325433	0.0722237
chr10_12154743_12155502	11.5985	-0.291025	0.136142	-2.13766	0.0325447	0.0722237
chr3_66540416_66541126	12.1048	-0.25292	0.118314	-2.13769	0.0325415	0.0722237
chr22_46932474_46934360	44.0855	0.156503	0.0732179	2.1375	0.0325573	0.0722478
chr5_178449880_178451882	180.644	0.108129	0.0505943	2.13718	0.032583	0.0723007
chr9_44070514_44071169	6.81997	-0.354576	0.165914	-2.1371	0.0325895	0.0723112
chr20_46043567_46044828	26.2545	-0.176685	0.0826774	-2.13705	0.0325942	0.0723176
chr5_14593624_14594301	14.3633	-0.27589	0.129105	-2.13694	0.0326028	0.0723326
chr2_74258722_74260570	52.3121	-0.12503	0.0585095	-2.13692	0.0326047	0.0723328
chr6_143998364_144000858	182.761	0.0910366	0.0426029	2.13686	0.0326091	0.0723385
chr9_92095562_92097950	57.223	-0.14934	0.0698901	-2.13678	0.0326162	0.0723503
chr10_5491788_5492627	13.2583	-0.269029	0.125912	-2.13664	0.0326273	0.0723704
chr5_132296655_132300345	394.18	0.0713477	0.0333928	2.13662	0.0326289	0.0723704
chr11_102317400_102324756	750.096	0.0572983	0.0268207	2.13635	0.032651	0.0724081
chr5_58935777_58936355	6.67884	-0.451783	0.211475	-2.13634	0.0326514	0.0724081
chr6_3067715_3070554	303.275	0.0908275	0.0425149	2.13637	0.0326496	0.0724081
chr12_10606544_10607277	6.55721	-0.336636	0.157587	-2.13619	0.0326642	0.0724324
chr11_68037748_68041266	313.717	0.0806216	0.0377419	2.13613	0.0326687	0.0724384
chr8_10487521_10488581	18.9483	-0.196979	0.0922157	-2.13607	0.032674	0.072446
chr19_11484415_11487452	263.234	0.0791184	0.0370435	2.13583	0.0326936	0.0724856
chr15_60941994_60943166	19.9044	-0.228162	0.106829	-2.13577	0.0326985	0.0724924
chr7_12677605_12678206	9.87114	-0.268226	0.1256	-2.13556	0.0327154	0.0725259
chr19_28876580_28877268	10.7913	-0.312777	0.14647	-2.13544	0.0327251	0.0725352
chr21_34752435_34752888	7.29084	-0.318096	0.148957	-2.13548	0.0327217	0.0725352
chr3_179149476_179150299	16.2639	-0.255659	0.119722	-2.13545	0.0327245	0.0725352
chr16_21830321_21832951	252.187	0.0914088	0.0428089	2.13528	0.0327383	0.0725524
chr8_140594015_140595000	23.4945	-0.185041	0.0866579	-2.1353	0.0327365	0.0725524
chrX_48533736_48536915	193.364	0.0927648	0.043443	2.13532	0.0327349	0.0725524
chr12_24531427_24532249	16.0545	-0.268344	0.125677	-2.13518	0.0327462	0.0725659
chr5_114504443_114507174	214.077	0.099334	0.0465236	2.13513	0.03275	0.0725703
chr4_176337352_176337807	5.55494	-0.445764	0.208779	-2.1351	0.0327529	0.0725725
chr6_95116409_95116955	5.53601	-0.370875	0.173739	-2.13467	0.0327876	0.0726454
chr7_32534003_32536893	324.711	0.0893991	0.0418854	2.13438	0.0328121	0.0726956
chr14_46934764_46935356	6.70641	-0.346612	0.162405	-2.13425	0.0328227	0.0727111
chr19_19173589_19177273	395.046	0.0858334	0.0402176	2.13422	0.0328245	0.0727111
chr6_159429671_159430595	15.8454	-0.22548	0.105647	-2.13427	0.0328209	0.0727111
chr16_89964846_89966701	13.168	-0.368749	0.172785	-2.13415	0.0328307	0.0727208
chr1_85154824_85157384	275.998	0.0834114	0.0390873	2.13398	0.0328448	0.0727479
chr20_19055391_19056643	14.4234	-0.261964	0.122761	-2.13394	0.0328478	0.0727504
chr6_127804934_127806050	27.1331	-0.180503	0.0845886	-2.1339	0.0328513	0.0727541
chr9_21159989_21160810	15.0387	-0.23256	0.108987	-2.13384	0.0328562	0.072761
chr11_105036383_105036910	8.4322	-0.416145	0.195031	-2.13374	0.0328641	0.0727676
chr4_130016769_130018343	208.233	0.10358	0.0485433	2.13377	0.0328617	0.0727676
chr5_76505753_76507933	115.261	0.102638	0.0481027	2.13373	0.0328648	0.0727676
chrX_153706267_153708332	84.2102	0.116975	0.0548223	2.13371	0.0328665	0.0727676
chr4_161723544_161724145	7.79096	-0.370727	0.173756	-2.1336	0.0328756	0.0727796
chr8_66698949_66699855	16.378	-0.239516	0.112259	-2.1336	0.0328753	0.0727796
chr6_111782594_111783755	31.3341	-0.187576	0.087917	-2.13355	0.0328795	0.0727842
chr17_265256_267235	71.913	-0.158665	0.0743688	-2.13348	0.0328852	0.0727927
chr15_75300161_75301512	21.1645	-0.209458	0.098191	-2.13317	0.0329111	0.0728461
chr13_50715198_50716691	20.5801	-0.266599	0.124987	-2.13302	0.0329233	0.0728691
chr10_126149698_126151529	134.401	0.105553	0.0494899	2.13281	0.0329404	0.0729029
chr1_93048898_93050412	39.0459	-0.177004	0.0829946	-2.13272	0.0329478	0.0729045
chr10_66020156_66020693	4.98044	-0.395409	0.1854	-2.13273	0.0329472	0.0729045
chr2_240146825_240147442	8.78839	-0.281163	0.13183	-2.13277	0.0329434	0.0729045
chr4_87994391_87995791	49.7569	-0.144527	0.0677667	-2.13271	0.0329485	0.0729045
chr14_71288016_71290044	97.9023	0.112709	0.0528485	2.13268	0.0329513	0.0729067
chr17_79987927_79990453	99.0832	0.112777	0.0528814	2.13264	0.0329544	0.0729096
chr13_88321757_88322600	8.37669	-0.382442	0.179335	-2.13256	0.0329612	0.0729205
chr17_34997943_34998860	16.5595	-0.225189	0.105603	-2.13242	0.0329726	0.0729418
chr11_55658071_55658750	8.82001	-0.331403	0.155425	-2.13225	0.0329867	0.0729688
chr12_60963353_60964044	8.11284	-0.357318	0.167582	-2.1322	0.0329903	0.0729728
chr3_112274149_112275930	27.3846	-0.165581	0.0776611	-2.13209	0.0329993	0.0729869
chr5_175341873_175343073	36.1961	-0.194368	0.0911638	-2.13208	0.0330004	0.0729869
chr8_80966684_80968164	34.128	-0.157505	0.0738764	-2.13201	0.0330063	0.0729958
chr8_81209265_81210275	24.2623	-0.205227	0.0962609	-2.13199	0.0330081	0.0729958
chr20_35385771_35386682	18.9691	-0.206666	0.0969378	-2.13195	0.033011	0.0729981
chr11_23670842_23671280	4.29352	-0.489613	0.229676	-2.13175	0.0330271	0.0730298
chr7_157132478_157133217	14.4405	-0.234362	0.109954	-2.13146	0.0330514	0.0730794
chr1_89659648_89660494	18.8893	-0.244247	0.114595	-2.13139	0.033057	0.0730841
chr17_20433829_20437494	271.175	0.110209	0.0517076	2.13139	0.0330572	0.0730841
chr19_3760463_3763788	295.827	0.0860048	0.0403521	2.13136	0.0330596	0.0730855
chr1_1474696_1476102	15.9552	0.220314	0.103371	2.1313	0.0330647	0.0730925
chr2_222284723_222285773	22.856	-0.181667	0.0852447	-2.13112	0.0330792	0.0731205
chr5_158547104_158548019	21.0363	-0.216068	0.101392	-2.13101	0.0330879	0.0731358
chr15_40744429_40747636	70.4377	-0.121126	0.0568436	-2.13087	0.0331001	0.0731563
chr21_40376386_40377012	9.1336	-0.296526	0.139158	-2.13086	0.0331009	0.0731563
chr17_40699839_40701282	40.4561	0.148211	0.0695606	2.13067	0.0331163	0.0731782
chr4_122546977_122547547	7.11868	-0.443487	0.208144	-2.13067	0.0331161	0.0731782
chr7_16459646_16461817	186.712	0.0872184	0.0409341	2.1307	0.0331138	0.0731782
chr6_57106963_57107591	6.58196	-0.437954	0.205553	-2.13062	0.0331205	0.0731835
chr1_117663455_117665596	171.507	0.0964549	0.045276	2.13038	0.0331406	0.0732237
chr12_25874241_25874726	5.49492	-0.459607	0.215756	-2.13022	0.0331535	0.0732483
chr12_3813705_3814534	15.4194	-0.220568	0.103544	-2.13019	0.0331555	0.0732487
chr1_192514890_192515681	15.1085	-0.230734	0.108321	-2.1301	0.0331632	0.0732578
chr4_91047733_91051139	226.417	0.0963173	0.0452173	2.1301	0.0331634	0.0732578
chr15_91444886_91447581	235.801	0.0819688	0.0384819	2.13006	0.0331664	0.0732605
chr8_16048521_16050342	26.9911	-0.25057	0.117646	-2.12987	0.0331826	0.0732921
chr12_73559691_73560125	7.15423	-0.481022	0.225877	-2.12958	0.0332063	0.0733387
chr19_37568069_37570865	380.457	0.0799371	0.0375368	2.12957	0.0332073	0.0733387
chr17_3289123_3290295	16.9027	0.304164	0.14284	2.1294	0.0332214	0.0733657
chr14_59103452_59106452	252.026	0.089504	0.0420338	2.12933	0.0332268	0.0733735
chr2_168383032_168383747	7.19434	-0.415515	0.195143	-2.12929	0.0332304	0.0733775
chr10_24808712_24809464	11.8131	-0.291227	0.13679	-2.12901	0.0332533	0.0734219
chr4_36364862_36365442	6.5519	-0.463981	0.217934	-2.129	0.0332542	0.0734219
chr1_111328927_111330808	56.8362	-0.144864	0.0680457	-2.12892	0.0332612	0.0734324
chr19_16349354_16350049	10.4391	-0.275208	0.129273	-2.1289	0.0332627	0.0734324
chr12_6601330_6604902	490.379	0.0865388	0.0406521	2.12876	0.0332739	0.0734532
chr4_143766291_143768915	214.006	0.0896909	0.0421394	2.12843	0.0333013	0.0735094
chr12_96605569_96606354	16.6394	-0.224605	0.105531	-2.12833	0.0333098	0.0735242
chr10_91060528_91065501	510.485	0.0863544	0.0405766	2.12818	0.0333218	0.0735466
chr22_46034790_46035386	8.20868	-0.317919	0.149387	-2.12815	0.0333243	0.0735481
chr16_67522938_67523706	16.1301	-0.223028	0.104804	-2.12804	0.033334	0.0735653
chr7_149757644_149758303	11.6143	-0.298646	0.140344	-2.12795	0.0333409	0.0735765
chr3_56759190_56760256	18.6939	-0.233935	0.10994	-2.12783	0.033351	0.0735948
chr19_983563_985494	155.172	0.0912702	0.0428967	2.12767	0.0333644	0.0736161
chr4_146538943_146541982	419.758	0.0796416	0.0374311	2.12769	0.0333632	0.0736161
chr12_122592990_122593426	9.54442	-0.302799	0.142326	-2.1275	0.0333788	0.0736439
chr7_16467362_16467925	4.19882	-0.40227	0.189092	-2.12737	0.033389	0.0736623
chr3_42679594_42680905	33.0733	-0.190772	0.0896806	-2.12724	0.0334005	0.0736837
chr21_10925073_10926910	47.2058	-0.301697	0.141831	-2.12715	0.0334074	0.0736906
chr7_73655660_73656659	17.8518	-0.217454	0.102227	-2.12717	0.0334061	0.0736906
chr4_99577568_99580964	410.954	0.0807531	0.0379647	2.12706	0.033415	0.0736983
chr5_56134063_56134690	12.9531	-0.25854	0.121546	-2.12709	0.0334128	0.0736983
chr7_117512898_117514253	29.2381	-0.175143	0.0823412	-2.12704	0.0334164	0.0736983
chr5_8456824_8458958	182.211	0.125114	0.0588215	2.12702	0.0334188	0.0736994
chr2_57880279_57880740	5.77902	-0.420809	0.197846	-2.12695	0.033424	0.0737068
chr13_90281576_90282325	7.40268	-0.361636	0.170033	-2.12686	0.0334317	0.0737149
chr19_2014640_2015828	37.7204	0.159349	0.0749228	2.12684	0.0334332	0.0737149
chr7_8171114_8172739	32.223	-0.152632	0.0717637	-2.12687	0.0334306	0.0737149
chr10_47426883_47427553	9.29748	-0.354403	0.166642	-2.12673	0.0334422	0.0737307
chr9_106854999_106858049	250.235	0.110913	0.052156	2.12656	0.0334569	0.0737589
chr3_112942618_112943349	12.7836	-0.2686	0.126314	-2.12645	0.0334662	0.0737752
chr11_82779250_82785321	829.513	0.0747802	0.0351675	2.1264	0.0334698	0.0737792
chr5_4494326_4494805	5.22417	-0.411193	0.193397	-2.12616	0.0334898	0.0738192
chr12_96388527_96391790	43.1073	0.185873	0.0874229	2.12613	0.0334923	0.0738205
chr19_1489444_1491946	124.62	0.097062	0.045654	2.12603	0.0335004	0.0738345
chr11_3005556_3006033	6.27747	-0.340789	0.160307	-2.12585	0.0335157	0.073864
chr2_145209562_145210815	28.0564	-0.174203	0.081955	-2.12559	0.0335376	0.0739082
chr10_5453784_5455918	143.617	0.0860575	0.0404874	2.12554	0.0335415	0.0739127
chr19_58891140_58893655	182.204	0.0895513	0.0421336	2.12541	0.0335523	0.0739325
chr18_56382772_56383761	26.5987	-0.190629	0.0896964	-2.12527	0.0335643	0.0739547
chr11_35198971_35200159	27.9139	-0.174673	0.082192	-2.12519	0.033571	0.0739611
chr14_26704672_26705314	6.94837	-0.338683	0.159368	-2.12517	0.0335727	0.0739611
chr5_23012708_23014293	45.0822	-0.165181	0.0777252	-2.12519	0.0335705	0.0739611
chr1_38468972_38472015	171.452	0.108979	0.0512819	2.12509	0.0335787	0.0739701
chr14_87021317_87021791	7.10244	-0.375745	0.176821	-2.125	0.0335869	0.0739841
chr5_143571139_143572042	16.9057	-0.227782	0.107197	-2.12489	0.0335956	0.0739992
chr13_46963823_46964720	16.3674	-0.222043	0.104498	-2.12486	0.0335981	0.0740006
chr4_39610952_39611781	12.1123	-0.289988	0.136494	-2.12455	0.0336241	0.0740537
chr12_58334172_58336394	210.824	0.085216	0.0401108	2.12452	0.0336268	0.0740556
chr7_36323448_36323912	4.50555	-0.468011	0.220305	-2.12438	0.0336385	0.0740772
chr21_46858705_46859655	16.521	0.209814	0.098772	2.12423	0.0336513	0.0741013
chr2_42325611_42326784	18.5385	-0.234491	0.110402	-2.12397	0.0336727	0.0741444
chr18_32811077_32811574	8.58178	-0.279121	0.131424	-2.12382	0.033685	0.0741674
chr10_91010036_91012548	197.871	0.0951709	0.044813	2.12374	0.0336921	0.0741789
chr5_137223667_137225922	179.282	0.0870253	0.0409814	2.12353	0.0337094	0.0742129
chr7_97462515_97463062	7.6548	-0.381706	0.179754	-2.12349	0.0337129	0.0742164
chr3_135968509_135970511	165.685	0.0787956	0.0371079	2.12342	0.0337189	0.0742255
chr4_16040481_16040965	5.02507	-0.459638	0.216478	-2.12326	0.0337323	0.0742509
chr6_9571500_9572030	6.04547	-0.430136	0.202598	-2.1231	0.0337451	0.0742751
chr3_131220196_131222887	369.697	0.0732842	0.0345184	2.12305	0.03375	0.0742816
chr13_115099519_115100485	18.7159	-0.222098	0.10462	-2.12289	0.0337628	0.0743058
chr10_3213509_3216014	200.279	0.0959168	0.0451835	2.12283	0.0337683	0.0743094
chr13_50569514_50573660	356.564	0.0690267	0.032516	2.12285	0.0337663	0.0743094
chr21_43372848_43374936	69.8864	0.117608	0.055402	2.12281	0.03377	0.0743094
chr14_65437858_65439915	122.459	0.0979395	0.0461399	2.12266	0.0337821	0.0743318
chr2_191744118_191753511	868.022	0.062301	0.029352	2.12254	0.033792	0.0743495
chr19_16252729_16261782	495.621	0.0806087	0.0379797	2.12242	0.0338027	0.0743688
chr3_44665797_44668010	233.653	0.0728315	0.0343167	2.12234	0.0338096	0.07438
chr14_77227132_77229625	164.139	0.0751551	0.0354128	2.12226	0.0338159	0.0743898
chr1_229193595_229194501	17.2061	-0.215141	0.101379	-2.12215	0.0338252	0.0744062
chr6_150049135_150050129	21.4566	-0.193065	0.0909828	-2.12199	0.0338382	0.0744305
chr11_130113402_130114242	20.2139	-0.227605	0.107266	-2.12187	0.0338485	0.0744492
chr16_81850348_81851069	11.3304	-0.264423	0.124623	-2.12179	0.0338556	0.074458
chr7_114561647_114566602	495.331	0.0654769	0.0308594	2.12178	0.0338563	0.074458
chr5_79431480_79432891	37.4484	-0.175057	0.0825069	-2.12173	0.0338604	0.0744588
chr6_36879676_36880707	28.9979	-0.164005	0.0772971	-2.12174	0.0338593	0.0744588
chr1_80219570_80220172	7.56346	-0.428819	0.202112	-2.12169	0.033864	0.0744627
chr14_90147264_90148749	44.7654	-0.145678	0.0686648	-2.12158	0.0338732	0.074475
chr4_681157_683803	56.2996	0.156211	0.0736297	2.12158	0.0338734	0.074475
chr1_156264429_156266104	135.543	0.090953	0.042875	2.12135	0.0338921	0.0745121
chr1_225964272_225968499	450.767	0.0642968	0.0303106	2.12126	0.0338996	0.0745246
chr17_43338565_43340476	136.78	0.0958702	0.045197	2.12116	0.0339081	0.074539
chr2_26725919_26727256	48.8869	0.133119	0.0627603	2.12107	0.0339159	0.0745516
chr20_19408547_19409643	11.7563	-0.274697	0.12951	-2.12105	0.0339175	0.0745516
chr16_50400118_50403784	310.321	0.0785005	0.0370119	2.12095	0.0339259	0.0745658
chr19_40048974_40049607	14.134	-0.28244	0.133187	-2.12063	0.0339532	0.0746218
chr20_57235876_57237552	33.6174	-0.169484	0.0799233	-2.12058	0.0339573	0.0746267
chr17_52157752_52158241	6.83976	-0.345481	0.162925	-2.12049	0.0339651	0.0746375
chr3_165317402_165318116	8.70462	-0.334684	0.157836	-2.12045	0.0339679	0.0746375
chr4_49552920_49553372	8.54528	-0.369083	0.174058	-2.12046	0.0339677	0.0746375
chr19_47439498_47440305	15.9296	-0.232725	0.109758	-2.12035	0.033977	0.0746533
chr4_93349664_93350236	9.07452	-0.413591	0.195065	-2.12027	0.0339834	0.0746633
chr18_71987784_71988322	5.29669	-0.451884	0.21314	-2.12013	0.0339951	0.0746849
chr13_73008435_73009044	7.53671	-0.336637	0.158792	-2.11999	0.0340073	0.0747075
chr11_3184095_3187323	169.996	0.105567	0.0498006	2.11979	0.0340237	0.0747353
chr7_52917803_52918423	6.16848	-0.341986	0.16133	-2.11979	0.0340234	0.0747353
chr16_89380878_89381397	12.7269	-0.225826	0.10654	-2.11964	0.0340364	0.0747591
chr11_67138657_67142407	190.067	0.0959534	0.0452725	2.11946	0.0340514	0.074788
chr17_78978082_78978807	14.3023	-0.213542	0.100759	-2.11933	0.0340624	0.0748038
chr6_69659403_69659958	7.02802	-0.448661	0.211698	-2.11934	0.0340617	0.0748038
chr19_58660820_58662832	191.021	0.0979187	0.0462071	2.11913	0.0340797	0.0748343
chr5_43304622_43305514	15.6626	-0.231426	0.109209	-2.1191	0.0340819	0.0748343
chr6_31582051_31585015	99.4174	0.107601	0.0507761	2.11912	0.0340804	0.0748343
chr12_8861577_8862780	31.9641	-0.156965	0.0740738	-2.11903	0.0340879	0.0748393
chr3_177314923_177316542	51.2354	-0.126263	0.0595847	-2.11905	0.0340863	0.0748393
chr7_5873569_5874385	14.9546	-0.248596	0.117323	-2.11891	0.0340982	0.0748578
chr14_74099853_74101572	103.503	0.0997325	0.0470689	2.11886	0.0341022	0.0748602
chr22_26823960_26827290	261.025	0.082501	0.0389369	2.11884	0.0341041	0.0748602
chr8_62051297_62052808	66.9758	0.10594	0.0499992	2.11883	0.034105	0.0748602
chr5_29203152_29203725	8.20075	-0.432739	0.204266	-2.1185	0.0341326	0.0749091
chr5_90777097_90777892	7.34728	-0.344174	0.162461	-2.1185	0.0341329	0.0749091
chr6_144006110_144006697	4.53109	-0.413215	0.195048	-2.11853	0.03413	0.0749091
chrX_49219903_49220442	5.88856	-0.564053	0.266259	-2.11844	0.034138	0.0749162
chr20_40494763_40495380	6.60425	-0.408783	0.192992	-2.11814	0.0341636	0.0749681
chr12_68634759_68635395	12.7901	-0.238692	0.112695	-2.11804	0.0341718	0.0749809
chr5_24144478_24145055	5.14582	-0.394142	0.18609	-2.11802	0.0341731	0.0749809
chr17_55677230_55677721	9.08492	-0.292988	0.138334	-2.11798	0.034177	0.0749853
chr5_139926460_139928579	145.235	0.101792	0.0480624	2.11791	0.0341827	0.0749937
chr10_84482882_84483444	5.9607	-0.396991	0.187459	-2.11775	0.034196	0.0750187
chr12_17949474_17950156	8.11713	-0.365302	0.172513	-2.11753	0.0342145	0.0750489
chr20_34355433_34357231	54.465	-0.12841	0.0606415	-2.11752	0.0342153	0.0750489
chr9_5303080_5304946	166.648	0.0829158	0.0391569	2.11752	0.0342154	0.0750489
chr1_70689759_70690268	10.9419	-0.329119	0.15543	-2.11747	0.0342204	0.0750556
chr5_123492785_123493783	25.0381	-0.181072	0.0855183	-2.11735	0.0342302	0.0750689
chr7_4778342_4779547	23.9417	-0.166964	0.0788544	-2.11737	0.0342285	0.0750689
chr6_7344319_7344927	8.30451	0.291149	0.137512	2.11725	0.0342383	0.0750824
chrY_21237297_21240151	84.7415	0.140265	0.0662498	2.11721	0.0342421	0.0750868
chr8_134082385_134089004	859.371	0.0680201	0.0321283	2.11714	0.0342482	0.0750959
chr11_5839578_5840385	14.9764	-0.233559	0.11032	-2.1171	0.0342514	0.0750989
chr1_118723408_118723953	7.18581	-0.383281	0.181057	-2.1169	0.0342682	0.0751314
chr3_9790615_9793360	299.422	0.0806173	0.0380838	2.11684	0.0342737	0.0751394
chr20_52461932_52464788	75.414	-0.118032	0.0557671	-2.11651	0.0343015	0.0751962
chr16_25059617_25061614	150.61	0.0830301	0.039235	2.11622	0.0343258	0.0752454
chr14_37464039_37464513	4.55694	-0.442104	0.208921	-2.11613	0.0343335	0.0752581
chr1_201950998_201953161	224.263	0.106888	0.0505121	2.11608	0.0343381	0.075264
chr1_72155055_72155545	5.52367	-0.377692	0.178495	-2.11598	0.0343463	0.0752779
chr22_19973601_19975129	79.3248	0.121921	0.0576227	2.11585	0.0343578	0.0752918
chr8_106513901_106514455	5.14651	-0.405682	0.191736	-2.11584	0.0343583	0.0752918
chr9_42743670_42744757	23.1126	0.194054	0.0917138	2.11586	0.0343565	0.0752918
chr2_85743507_85744131	6.13342	0.371636	0.175649	2.11578	0.0343633	0.075296
chr9_213027_218548	357.308	0.0829518	0.0392064	2.11577	0.034364	0.075296
chr21_47063329_47064759	50.8258	0.146596	0.0692895	2.11571	0.0343695	0.0753039
chr6_710046_712244	204.678	0.0862067	0.040749	2.11555	0.0343827	0.0753287
chr6_143857175_143860070	207.156	0.0836703	0.0395519	2.11545	0.0343912	0.0753432
chr15_77223054_77225573	227.825	0.0820966	0.0388087	2.11542	0.0343945	0.0753463
chr16_17120519_17121098	11.6211	-0.239462	0.113206	-2.11528	0.0344057	0.0753666
chr2_50034087_50034654	5.66099	-0.354618	0.167654	-2.11517	0.0344151	0.075383
chr3_97506506_97507198	8.54304	-0.330195	0.156113	-2.11511	0.0344206	0.0753909
chr15_22547712_22548753	24.0823	-0.239387	0.113181	-2.11509	0.0344226	0.0753911
chr13_39129598_39130078	7.42844	-0.397101	0.187771	-2.11482	0.034445	0.0754361
chr1_33545842_33547890	125.415	0.0916697	0.0433482	2.11473	0.0344531	0.0754496
chr5_124722445_124723244	8.56194	-0.317121	0.14997	-2.11456	0.0344677	0.0754775
chr2_231182787_231184707	41.9136	-0.144797	0.0684819	-2.11439	0.0344822	0.075505
chr3_197352716_197355865	377.169	0.111036	0.0525153	2.11435	0.0344858	0.0755087
chr6_155215031_155215531	4.95088	-0.406245	0.192164	-2.11406	0.0345102	0.0755581
chr16_3094618_3106128	210.446	0.18358	0.0868392	2.11402	0.0345131	0.0755604
chr5_158523530_158529276	579.411	0.0935174	0.0442378	2.11397	0.0345177	0.0755661
chr3_23382485_23383703	25.4759	-0.224767	0.10633	-2.11387	0.0345265	0.0755814
chr18_63782681_63783221	8.70295	-0.395818	0.187252	-2.11382	0.0345303	0.0755854
chr4_132031323_132031812	5.04365	-0.403256	0.190773	-2.1138	0.0345322	0.0755854
chr12_18318440_18319142	10.8782	-0.284239	0.134471	-2.11376	0.0345359	0.0755895
chr22_31218084_31218957	10.9337	-0.293852	0.139034	-2.11353	0.0345554	0.075628
chr1_191165272_191165815	4.93199	-0.414112	0.195941	-2.11345	0.0345624	0.075639
chr13_56321301_56321812	5.45558	-0.396972	0.187834	-2.11342	0.034565	0.0756406
chr17_58654313_58655024	17.1434	-0.203747	0.0964135	-2.11327	0.034578	0.0756649
chr12_8184310_8188238	381.138	0.0736862	0.0348709	2.11311	0.034591	0.0756893
chr6_73448975_73449824	19.0218	-0.209474	0.0991324	-2.11307	0.0345948	0.0756933
chr10_111841004_111842187	22.9007	-0.183045	0.0866282	-2.11299	0.0346015	0.0757039
chr2_143906829_143908864	44.2739	-0.180435	0.0854027	-2.11276	0.0346213	0.0757431
chr12_95015083_95016106	23.1895	-0.184645	0.0873969	-2.11272	0.0346251	0.0757472
chr7_14018008_14018454	3.73976	-0.539855	0.255531	-2.11268	0.0346283	0.07575
chr17_75184652_75185277	12.7169	-0.286589	0.135667	-2.11245	0.0346476	0.075788
chr3_195130854_195131311	9.32806	-0.398222	0.188513	-2.11243	0.0346495	0.075788
chr8_71286051_71288352	123.555	-0.112957	0.053477	-2.11225	0.0346652	0.0758182
chr13_95142833_95143421	5.53712	-0.440483	0.20855	-2.11212	0.0346759	0.0758375
chr14_61188091_61191460	209.886	0.0822366	0.0389369	2.11205	0.0346826	0.0758395
chr15_72563786_72566157	216.509	0.0765116	0.0362256	2.11209	0.0346791	0.0758395
chr6_159223599_159224593	19.5633	-0.217292	0.102881	-2.11206	0.034681	0.0758395
chr7_92438909_92439691	18.9425	-0.208725	0.0988319	-2.11192	0.0346935	0.0758592
chr2_27484669_27488519	172.024	0.0959032	0.045411	2.11189	0.0346956	0.0758597
chr1_90086145_90086859	12.5583	-0.27783	0.131556	-2.11187	0.0346977	0.0758602
chr2_58136065_58136696	8.90653	-0.321843	0.152411	-2.11168	0.0347139	0.0758912
chr8_9756724_9757351	7.91923	-0.358588	0.169814	-2.11166	0.0347157	0.0758912
chr6_158184607_158186469	47.4973	-0.131454	0.0622524	-2.11163	0.034718	0.0758915
chr8_116463621_116464712	21.9697	-0.214569	0.101614	-2.11161	0.0347197	0.0758915
chr11_48008984_48010104	26.8994	-0.18354	0.086922	-2.11155	0.0347253	0.0758996
chr10_124133100_124136200	337.723	0.070333	0.0333101	2.11146	0.0347328	0.0759078
chr6_11356986_11357641	10.6128	-0.261797	0.123987	-2.11148	0.0347311	0.0759078
chr2_61371349_61373355	200.87	0.108056	0.0511769	2.11142	0.0347366	0.0759118
chr3_48506793_48515191	527.458	0.0932107	0.0441471	2.11137	0.0347408	0.0759169
chr5_141487568_141491155	388.643	0.0721487	0.0341781	2.11096	0.0347754	0.0759882
chr1_193508482_193509927	58.9706	-0.131528	0.0623095	-2.11089	0.0347821	0.075998
chr11_6501467_6504144	340.126	0.0826425	0.0391509	2.11087	0.0347836	0.075998
chrX_55186408_55188548	148.707	0.0815208	0.0386201	2.11084	0.034786	0.0759989
chr10_56652548_56653205	5.81447	-0.390889	0.185203	-2.11059	0.0348072	0.0760369
chr14_70882264_70884504	253.799	0.082791	0.0392263	2.1106	0.0348067	0.0760369
chr11_9720232_9720953	10.839	-0.297377	0.140922	-2.11022	0.0348394	0.0761031
chr3_94598713_94599194	7.497	-0.370259	0.17549	-2.10985	0.0348711	0.0761681
chr7_149569169_149572638	355.086	0.0773374	0.0366559	2.10982	0.0348736	0.0761695
chr1_178548044_178548986	18.5651	-0.212851	0.10089	-2.10974	0.034881	0.0761815
chr4_159731078_159732089	24.0952	-0.21204	0.100515	-2.10954	0.0348982	0.0762149
chr3_43165345_43165862	8.74007	-0.390818	0.185266	-2.10949	0.0349021	0.0762191
chr2_155098844_155099346	5.34871	-0.501769	0.237892	-2.10923	0.0349249	0.0762646
chr3_54490616_54491388	12.8568	-0.309061	0.14653	-2.1092	0.0349271	0.0762653
chr18_1353921_1354432	5.27632	-0.402621	0.190892	-2.10915	0.0349314	0.0762705
chr12_120728591_120731662	256.817	0.0954063	0.0452419	2.10881	0.0349614	0.0763276
chr6_36085858_36086384	9.83265	-0.271788	0.128882	-2.10881	0.034961	0.0763276
chr19_48450272_48450724	8.62094	-0.426331	0.202172	-2.10875	0.034966	0.0763336
chr15_67356162_67362266	687.21	0.0813227	0.038568	2.10855	0.0349833	0.0763671
chr1_210484285_210485323	26.3867	0.175063	0.0830337	2.10834	0.0350016	0.0763966
chr17_7116936_7118786	91.0947	0.0994901	0.0471889	2.10834	0.0350018	0.0763966
chr2_146168989_146169649	15.8211	-0.22972	0.108958	-2.10833	0.0350026	0.0763966
chr18_63001887_63002774	11.485	-0.321283	0.152396	-2.1082	0.0350134	0.076409
chr2_106399215_106400576	20.8352	-0.213227	0.101141	-2.10822	0.0350122	0.076409
chr2_161284003_161286119	56.5888	-0.156902	0.0744247	-2.1082	0.035014	0.076409
chr12_72012589_72013205	7.53775	-0.370728	0.175853	-2.10817	0.0350161	0.0764094
chr10_28965282_28968410	192.348	0.0920557	0.0436675	2.10811	0.0350218	0.0764177
chr7_83688468_83689148	8.36201	-0.387776	0.183957	-2.10797	0.0350336	0.0764392
chr6_43195899_43197880	134.316	0.0879032	0.0417043	2.10777	0.0350506	0.0764721
chr21_26897985_26898633	5.80587	-0.359783	0.170698	-2.10772	0.035055	0.0764774
chr1_120684823_120686235	28.4525	-0.170328	0.0808202	-2.1075	0.0350746	0.0765119
chr13_64182880_64183455	5.93033	-0.464601	0.220451	-2.1075	0.0350746	0.0765119
chr11_78060630_78062663	62.8972	-0.120159	0.0570204	-2.1073	0.0350912	0.0765439
chr13_50016907_50022229	441.847	0.0681349	0.0323337	2.10724	0.0350967	0.0765479
chr2_43097280_43097847	5.46652	-0.406022	0.192682	-2.10722	0.0350988	0.0765479
chr7_3133880_3135574	68.1475	-0.123713	0.058709	-2.10722	0.0350985	0.0765479
chr3_177719345_177720277	18.9192	-0.219036	0.103948	-2.10716	0.0351037	0.0765544
chr2_135700976_135701665	16.5242	-0.232009	0.11011	-2.10706	0.0351127	0.0765591
chr2_174234749_174235438	12.6672	-0.292639	0.138886	-2.10705	0.0351132	0.0765591
chr4_185337720_185339472	69.0202	-0.113847	0.0540316	-2.10705	0.0351136	0.0765591
chr9_11994066_11994755	8.15612	-0.327358	0.155361	-2.10708	0.0351107	0.0765591
chr1_221927382_221928669	28.7437	-0.181366	0.0860786	-2.10698	0.0351193	0.0765674
chr4_6942937_6945256	60.1996	-0.126228	0.0599126	-2.10686	0.0351295	0.0765855
chr12_42190784_42191286	5.44817	-0.411229	0.195192	-2.10679	0.0351355	0.0765944
chr21_19152635_19153149	7.70716	-0.302633	0.143652	-2.10671	0.0351427	0.0766059
chr2_117910911_117911422	5.36545	-0.407906	0.193638	-2.10654	0.0351575	0.0766297
chr3_79747050_79747508	6.54534	-0.426706	0.202562	-2.10655	0.0351569	0.0766297
chr16_22381471_22387292	575.407	0.0672536	0.031927	2.10648	0.035163	0.0766375
chr5_143191413_143192425	20.09	-0.205939	0.0977663	-2.10644	0.0351659	0.0766397
chr1_226036028_226036574	12.0089	-0.250298	0.11884	-2.10619	0.0351881	0.0766838
chr22_37309015_37313877	141.226	0.146599	0.0696047	2.10616	0.0351906	0.0766851
chr20_35572502_35574121	38.2399	-0.179695	0.0853242	-2.10602	0.0352022	0.0767062
chr19_3784486_3787126	127.221	0.105484	0.0500872	2.106	0.0352042	0.0767063
chr2_90373336_90373809	13.9337	-0.2704	0.128404	-2.10585	0.0352173	0.0767307
chr17_40608099_40612883	258.664	0.0910948	0.0432626	2.10562	0.0352371	0.0767696
chr8_38197322_38197879	5.84223	-0.423629	0.201204	-2.10547	0.0352505	0.0767946
chr6_77710064_77710502	3.97002	-0.408356	0.193959	-2.10537	0.0352587	0.0768083
chr19_906638_912171	156.669	0.0952562	0.0452487	2.10517	0.0352763	0.076834
chr7_106684285_106686537	165.812	0.0820425	0.0389714	2.1052	0.035274	0.076834
chrX_19761200_19761836	8.94818	-0.328378	0.155985	-2.10519	0.0352747	0.076834
chr17_55532064_55533303	29.1286	-0.17542	0.0833339	-2.10503	0.0352889	0.0768531
chr8_82752794_82755500	325.236	0.0788617	0.0374632	2.10504	0.0352875	0.0768531
chr12_96814639_96815176	13.5542	-0.249604	0.11858	-2.10495	0.035296	0.0768617
chr2_157177166_157179822	57.2102	-0.135694	0.0644648	-2.10494	0.0352968	0.0768617
chr12_117535587_117537958	210.248	0.0796604	0.0378471	2.1048	0.0353091	0.0768844
chr14_92338035_92340296	90.2072	-0.127705	0.060676	-2.10471	0.0353165	0.0768963
chr4_115161958_115162517	8.64492	-0.392175	0.186341	-2.10461	0.0353252	0.076911
chr22_38965348_38967578	155.497	0.0841611	0.0399901	2.10455	0.0353306	0.0769185
chr9_43132942_43135302	71.7887	0.162877	0.0774002	2.10435	0.0353476	0.0769514
chr9_138370503_138373083	95.5995	0.114336	0.0543341	2.10432	0.0353507	0.076954
chr11_102177076_102178526	32.5751	-0.175959	0.0836283	-2.10407	0.0353727	0.0769976
chr1_40869858_40870512	15.0915	-0.236888	0.112607	-2.10367	0.035407	0.0770681
chr7_107003294_107003838	7.84517	-0.446863	0.212432	-2.10356	0.0354167	0.0770851
chr11_95013191_95014130	14.0827	-0.220783	0.104965	-2.10339	0.0354313	0.0771081
chr14_24708085_24713259	368.533	0.0650941	0.030947	2.10341	0.0354303	0.0771081
chr17_40335161_40337086	150.629	0.0896576	0.0426261	2.10335	0.035435	0.0771081
chr20_52509764_52510363	8.65823	-0.295273	0.140381	-2.10336	0.0354341	0.0771081
chr16_2722091_2724530	208.018	0.0863679	0.0410667	2.10311	0.0354559	0.0771411
chr21_22230085_22230558	5.81024	-0.415597	0.19761	-2.10311	0.035456	0.0771411
chr8_144119992_144121679	39.4403	0.29065	0.138198	2.10315	0.0354529	0.0771411
chr4_151524802_151525425	4.53964	-0.436569	0.207601	-2.10292	0.0354725	0.0771728
chr15_45684371_45684945	7.88759	-0.303944	0.144542	-2.10281	0.0354826	0.0771904
chr9_5436519_5438971	206.599	0.0744038	0.0353865	2.10261	0.0355002	0.0772244
chr19_39158078_39158989	22.2318	-0.192763	0.0916867	-2.10241	0.0355175	0.0772573
chr7_118208577_118209439	12.1248	-0.341431	0.162401	-2.10239	0.0355191	0.0772573
chr19_38885047_38887237	81.3261	0.115897	0.0551294	2.10226	0.0355304	0.0772732
chr5_32584764_32588837	346.208	0.0743755	0.0353787	2.10227	0.0355297	0.0772732
chr10_14689675_14691418	55.8194	-0.121986	0.0580297	-2.10214	0.0355413	0.0772928
chr15_101676949_101677985	10.0189	-0.27727	0.131904	-2.10206	0.0355483	0.0772954
chr5_61873882_61876195	57.0559	-0.15379	0.0731612	-2.10206	0.0355477	0.0772954
chr8_94510859_94511396	9.30911	-0.3912	0.186103	-2.10206	0.0355479	0.0772954
chr18_68946028_68946673	7.58689	-0.354512	0.168657	-2.10198	0.0355554	0.0773065
chr11_33181090_33184144	497.222	0.0785487	0.0373723	2.10179	0.0355716	0.0773352
chr19_51651865_51652585	12.2779	-0.286519	0.136322	-2.10178	0.0355724	0.0773352
chr6_26019987_26023060	352.543	0.0856828	0.0407716	2.10153	0.0355942	0.0773783
chr19_57900398_57902777	255.01	0.073941	0.0351853	2.10147	0.0355995	0.0773857
chr15_50761023_50761641	5.71583	-0.397527	0.189173	-2.1014	0.0356062	0.0773959
chr2_190440812_190441907	11.7569	-0.253088	0.120442	-2.10133	0.0356122	0.0774048
chr21_28202020_28202628	8.49917	-0.331362	0.157703	-2.10117	0.0356258	0.07743
chr1_16170330_16170925	10.9689	-0.255707	0.121706	-2.10102	0.0356393	0.077453
chr4_180686976_180687514	8.23972	-0.407009	0.193721	-2.10101	0.0356403	0.077453
chr1_44434959_44436848	173.867	0.0844779	0.0402093	2.10096	0.0356448	0.0774577
chr22_16256600_16257302	15.7342	-0.280991	0.133745	-2.10094	0.0356463	0.0774577
chr16_68306484_68307705	22.3056	-0.197378	0.0939587	-2.10069	0.0356683	0.0775013
chr17_7122487_7124572	212.116	0.0951821	0.0453114	2.10062	0.0356741	0.0775096
chr12_42247922_42248410	5.9213	-0.42695	0.203258	-2.10053	0.0356818	0.0775154
chr18_7914321_7914836	5.59762	-0.389664	0.185508	-2.10053	0.0356826	0.0775154
chr2_124553195_124553790	8.99677	-0.404155	0.192406	-2.10053	0.0356821	0.0775154
chr1_187105188_187105755	5.97355	-0.401285	0.19105	-2.10041	0.0356924	0.0775325
chr2_24271627_24273795	123.661	0.0866823	0.0412703	2.10036	0.0356975	0.0775392
chr1_111670180_111670789	11.9791	-0.248511	0.118324	-2.10025	0.035707	0.0775558
chr2_156593915_156594531	4.25918	-0.409938	0.195188	-2.10022	0.0357094	0.0775567
chr20_8339667_8340456	10.8448	-0.319202	0.152	-2.10001	0.0357278	0.0775925
chr1_52072306_52072801	4.43016	-0.394274	0.187751	-2.09998	0.0357308	0.0775946
chr2_175581607_175582185	10.6698	-0.275608	0.131248	-2.0999	0.0357373	0.0776046
chr7_50368746_50370646	45.0543	-0.163791	0.0780059	-2.09973	0.0357527	0.0776338
chr2_66557007_66557760	10.2258	-0.324555	0.154587	-2.09949	0.0357735	0.0776683
chr5_177432715_177434370	55.4818	0.175089	0.0833964	2.09948	0.0357744	0.0776683
chr6_157006973_157009819	317.901	0.0778579	0.037084	2.0995	0.0357727	0.0776683
chr4_39028300_39031212	82.5611	-0.127971	0.0609558	-2.0994	0.0357815	0.0776795
chr7_26231223_26245478	1784.42	0.0684084	0.0325853	2.09937	0.0357846	0.0776819
chr4_107114918_107115698	12.5825	-0.539462	0.256969	-2.09933	0.035788	0.0776846
chr7_128861710_128862689	20.4567	-0.210036	0.10005	-2.09931	0.0357897	0.0776846
chr1_28743700_28744601	17.2867	-0.245495	0.116944	-2.09926	0.0357942	0.0776901
chr14_91871016_91872880	47.6717	-0.130632	0.0622295	-2.0992	0.0357994	0.0776937
chr7_5819299_5821921	198.92	0.0889166	0.0423575	2.09919	0.0357998	0.0776937
chr2_11883899_11884557	11.3571	-0.273164	0.130134	-2.0991	0.0358081	0.0777032
chr4_118954007_118955837	54.3641	0.155602	0.0741273	2.09912	0.0358065	0.0777032
chr3_103084237_103084683	7.34264	-0.361147	0.172055	-2.09902	0.0358149	0.0777052
chr5_118366724_118367795	30.4723	-0.179858	0.0856858	-2.09904	0.0358132	0.0777052
chrX_24711060_24713120	190.473	0.0845241	0.0402675	2.09907	0.0358111	0.0777052
chr6_35419297_35421294	180.231	0.0921777	0.0439166	2.09892	0.0358235	0.0777198
chr1_9847117_9848326	30.2001	-0.216084	0.102952	-2.09889	0.0358267	0.0777224
chr4_2853141_2853611	9.61605	-0.287797	0.137121	-2.09886	0.0358296	0.0777246
chr1_59368650_59370416	133.631	0.0864392	0.0411849	2.09881	0.0358339	0.0777295
chr2_64319238_64320043	14.511	-0.294919	0.140519	-2.09877	0.0358368	0.0777317
chr12_17599961_17600546	5.85612	-0.421454	0.200823	-2.09864	0.035849	0.0777538
chr1_120678768_120679546	13.9372	-0.282248	0.134497	-2.09855	0.0358569	0.0777667
chr12_133045559_133046307	12.5306	-0.274235	0.130684	-2.09846	0.0358647	0.0777795
chr14_75077955_75080005	160.264	0.0949944	0.0452708	2.09836	0.0358736	0.0777944
chr12_33048207_33050710	103.623	0.089529	0.0426703	2.09816	0.0358911	0.0778232
chr18_29520220_29520807	8.39805	-0.308548	0.147058	-2.09814	0.0358927	0.0778232
chr19_3585056_3586660	63.9626	0.135871	0.0647576	2.09815	0.0358919	0.0778232
chr14_62161045_62167869	958.039	0.0749521	0.0357237	2.09811	0.0358956	0.0778253
chr9_29211075_29214559	55.308	-0.164569	0.0784389	-2.09805	0.0359006	0.0778318
chr5_169701933_169705399	84.3783	-0.113792	0.0542457	-2.09771	0.035931	0.0778935
chr17_76170252_76170837	9.88352	-0.319081	0.152112	-2.09767	0.0359342	0.0778962
chr4_71972668_71973229	7.1053	-0.359374	0.171334	-2.09751	0.0359489	0.0779196
chr5_83140209_83141307	21.8407	-0.204192	0.0973491	-2.09752	0.0359474	0.0779196
chrX_44112017_44114081	34.8539	-0.173038	0.0825137	-2.09708	0.0359864	0.0779967
chr8_103120547_103121607	16.6854	-0.224119	0.106881	-2.0969	0.036002	0.0780263
chr18_63582508_63583071	8.98552	-0.35706	0.170283	-2.09686	0.0360056	0.0780298
chr7_20256174_20257683	39.4826	-0.203538	0.0970696	-2.09683	0.036009	0.0780329
chr19_18432210_18434889	190.367	0.0760902	0.0362889	2.09679	0.0360123	0.0780357
chr6_160398846_160399365	8.3188	-0.273266	0.130338	-2.09659	0.0360295	0.0780688
chr12_49371824_49375932	279.336	0.0661431	0.0315509	2.09639	0.0360473	0.078103
chr17_68258447_68259034	4.54147	-0.392825	0.187391	-2.09629	0.0360567	0.0781192
chr1_160596382_160596944	8.74223	-0.2976	0.141977	-2.09611	0.0360724	0.0781491
chr20_52324272_52325234	17.9003	-0.224711	0.107206	-2.09607	0.0360757	0.078152
chr14_60336260_60338210	76.6444	0.151049	0.0720643	2.09603	0.0360795	0.0781558
chr10_78102135_78102602	7.54898	-0.381188	0.181867	-2.09597	0.0360845	0.0781626
chr4_11432247_11432824	7.32428	-0.379675	0.181149	-2.09592	0.0360891	0.0781682
chr16_65567109_65567703	4.22665	-0.430138	0.205235	-2.09583	0.0360971	0.0781813
chr11_129244083_129244793	10.4269	-0.265234	0.12657	-2.09555	0.0361224	0.0782319
chr8_101943555_101944359	17.5316	-0.240034	0.114549	-2.09546	0.0361301	0.0782441
chr5_131562655_131564272	76.8215	0.109014	0.0520259	2.09538	0.0361376	0.0782562
chr6_2970310_2972738	174.769	0.0897701	0.0428433	2.09531	0.0361432	0.078264
chr1_200573505_200574055	3.90076	-0.491728	0.234695	-2.09518	0.0361552	0.0782857
chr9_123693538_123694895	28.2351	-0.154685	0.0738327	-2.09507	0.0361649	0.0783025
chr13_42533692_42536170	256.948	0.0703458	0.0335784	2.09497	0.0361736	0.0783086
chr4_127682332_127682773	5.88156	-0.406877	0.194215	-2.09498	0.036173	0.0783086
chr7_64711789_64713324	65.2614	0.120293	0.0574194	2.09499	0.0361722	0.0783086
chr1_153962507_153966003	426.2	0.0734501	0.0350609	2.09493	0.0361775	0.0783118
chr15_40885493_40887801	325.083	0.0942592	0.0449944	2.09491	0.036179	0.0783118
chr3_42107977_42109145	24.1277	-0.187823	0.0896617	-2.0948	0.0361888	0.0783287
chr12_110484903_110487300	226.854	0.0840391	0.0401202	2.09468	0.0361992	0.078347
chr9_139134374_139138069	301.371	0.0769015	0.0367138	2.09462	0.0362049	0.078355
chr22_45532388_45532982	8.49009	-0.304051	0.145167	-2.09449	0.0362164	0.0783741
chr4_47309546_47310297	7.75568	-0.390408	0.186399	-2.09448	0.0362176	0.0783741
chr8_99182201_99182861	13.1185	-0.24473	0.116847	-2.09445	0.0362198	0.0783745
chr12_121453182_121454693	171.732	0.0881048	0.042067	2.09439	0.0362252	0.0783819
chr11_40314854_40315902	16.6021	-0.216295	0.103276	-2.09434	0.0362297	0.0783873
chr9_42249756_42256905	343.186	0.347457	0.165909	2.09427	0.0362363	0.0783975
chr20_52450518_52451040	11.8328	-0.276019	0.13181	-2.09407	0.0362541	0.0784316
chr16_50058290_50060748	285.041	0.0880532	0.0420499	2.09402	0.0362584	0.0784341
chr3_187692345_187693349	26.8126	-0.169387	0.0808913	-2.09401	0.0362592	0.0784341
chr19_38877191_38879920	96.0544	0.112364	0.0536668	2.09373	0.0362836	0.0784828
chr13_106145865_106146516	5.558	-0.37572	0.179454	-2.09368	0.0362883	0.0784843
chr5_45223961_45224500	6.81101	-0.36485	0.174261	-2.0937	0.0362866	0.0784843
chr19_52248976_52257388	216.457	0.240101	0.114682	2.09364	0.0362924	0.0784887
chr2_194220667_194221504	9.58497	-0.379406	0.181221	-2.09362	0.0362942	0.0784887
chr5_158458621_158459311	12.7632	-0.282908	0.135132	-2.09357	0.0362986	0.0784939
chr18_66166555_66167030	5.18129	-0.47126	0.225109	-2.09348	0.0363067	0.0785071
chr2_38892609_38895665	329.652	0.0753634	0.0360004	2.0934	0.0363132	0.0785168
chr8_131205669_131207086	18.2366	-0.205284	0.0980657	-2.09333	0.0363196	0.0785265
chr16_32303932_32305031	18.5101	-0.268529	0.128281	-2.09328	0.0363241	0.0785319
chr3_148863718_148864605	19.4636	-0.203814	0.0973795	-2.09298	0.0363508	0.0785846
chr4_120440555_120441028	4.66845	-0.476837	0.227829	-2.09296	0.0363524	0.0785846
chr10_4543957_4544726	7.25832	-0.328032	0.156738	-2.09287	0.0363608	0.0785984
chr22_37171093_37173239	143.511	0.0891201	0.0425878	2.09262	0.036383	0.0786396
chr8_27939174_27941245	49.8612	-0.148817	0.0711155	-2.09261	0.0363838	0.0786396
chr9_5831083_5833879	257.493	0.076208	0.0364197	2.09249	0.0363946	0.0786586
chr7_44884936_44889030	460.323	0.084226	0.0402536	2.09238	0.0364044	0.0786756
chr14_53592969_53594545	63.5027	-0.130392	0.0623233	-2.09219	0.0364216	0.0787085
chr4_3041892_3044960	163.213	0.114338	0.0546523	2.09209	0.0364303	0.078723
chr21_34400526_34402096	26.7117	-0.194245	0.092854	-2.09194	0.0364439	0.0787482
chr21_25148784_25149174	4.69075	-0.391797	0.187313	-2.09166	0.0364686	0.0787974
chr12_58144902_58147008	170.503	0.0894833	0.0427827	2.09158	0.0364764	0.0788056
chr2_43401702_43402618	18.6861	-0.203051	0.0970802	-2.09158	0.0364758	0.0788056
chr15_22422148_22423689	45.5093	-0.196499	0.0939529	-2.09147	0.0364864	0.0788186
chr8_73426475_73427219	9.90353	-0.405894	0.19407	-2.09148	0.0364853	0.0788186
chr7_36191740_36194367	200.458	0.0953834	0.0456102	2.09128	0.0365034	0.0788468
chr7_101034027_101035057	14.9464	-0.24687	0.118047	-2.09128	0.0365027	0.0788468
chr21_24071381_24072305	11.6495	-0.307815	0.147193	-2.09124	0.0365068	0.0788499
chr16_32017245_32017874	4.35573	-0.47629	0.227772	-2.09108	0.0365206	0.0788753
chr3_18152916_18154116	44.7931	-0.150141	0.0718026	-2.09102	0.0365261	0.0788831
chr5_180599948_180600912	14.5131	-0.239405	0.114495	-2.09095	0.0365323	0.078892
chr9_139116509_139117460	14.3961	-0.231406	0.110687	-2.09063	0.0365613	0.0789504
chr19_42787000_42790619	198.297	0.0930426	0.0445057	2.09058	0.036566	0.0789564
chr7_75085435_75086007	5.42935	-0.362409	0.173368	-2.0904	0.0365816	0.0789858
chr2_149683576_149685345	53.3574	0.132016	0.0631581	2.09024	0.0365963	0.0790132
chr5_179397808_179398860	22.4155	-0.177711	0.0850262	-2.09007	0.0366114	0.0790414
chr15_66661972_66663078	34.8741	-0.150611	0.0720676	-2.08986	0.0366305	0.0790745
chr3_47028241_47032465	85.9639	0.137578	0.0658318	2.08983	0.0366327	0.0790745
chr9_92070963_92072176	23.1068	-0.181854	0.0870177	-2.08985	0.0366313	0.0790745
chr2_77474951_77475678	6.1453	-0.363884	0.174135	-2.08967	0.0366474	0.079102
chr15_56366775_56367256	5.37786	-0.514376	0.246182	-2.08942	0.0366701	0.0791468
chr4_127522535_127522939	3.05887	-0.525966	0.251731	-2.0894	0.0366721	0.0791468
chr1_48806035_48806521	8.30831	-0.344063	0.164681	-2.08927	0.0366837	0.0791676
chr17_33445449_33447622	219.834	0.095901	0.045906	2.08907	0.036701	0.0792006
chrX_123774874_123776009	16.3857	-0.245131	0.117349	-2.08889	0.0367173	0.0792314
chr5_100115527_100117032	62.7043	-0.130722	0.0625885	-2.08859	0.0367445	0.0792859
chr14_71124956_71126577	38.5393	-0.169922	0.0813591	-2.08854	0.0367487	0.0792864
chrX_118698286_118699902	95.453	0.111946	0.0535997	2.08855	0.0367481	0.0792864
chr3_40497657_40500453	412.636	0.0694153	0.0332384	2.08841	0.0367612	0.0793059
chr7_46587743_46588509	10.5122	-0.333811	0.15984	-2.0884	0.0367618	0.0793059
chr8_8240962_8245056	378.894	0.0835349	0.0400021	2.08826	0.0367743	0.0793287
chr12_109535091_109537597	222.083	0.074896	0.0358668	2.08817	0.0367826	0.0793336
chr20_1206571_1208072	99.9302	0.0992849	0.0475462	2.08818	0.036782	0.0793336
chr21_29709114_29709576	4.7029	-0.434284	0.207972	-2.08819	0.0367807	0.0793336
chr2_26266559_26267811	21.0027	-0.219756	0.105253	-2.08788	0.0368085	0.0793851
chr13_101955598_101955995	6.90666	-0.437701	0.209653	-2.08773	0.0368218	0.0794095
chr5_40436264_40437600	25.9559	-0.211162	0.101147	-2.08767	0.0368273	0.0794172
chr1_60162337_60163687	49.6297	-0.133985	0.0641807	-2.08763	0.0368315	0.0794219
chr9_68369698_68370344	9.86664	-0.298669	0.143073	-2.08752	0.0368412	0.0794385
chr1_23893353_23895599	78.2648	0.116515	0.0558182	2.0874	0.0368516	0.0794566
chr1_100185758_100186285	5.70348	-0.373321	0.17885	-2.08735	0.0368568	0.0794636
chr3_113387370_113388006	10.7629	-0.309766	0.148422	-2.08706	0.0368828	0.0795153
chr15_22013472_22014568	18.1358	-0.224093	0.107379	-2.08694	0.0368931	0.0795332
chr3_47829727_47831449	132.474	0.0913365	0.0437682	2.08683	0.0369039	0.0795522
chr1_77878928_77879631	15.9894	-0.222529	0.106641	-2.08672	0.0369135	0.0795556
chr17_57515135_57515900	12.6085	-0.240559	0.11528	-2.08673	0.0369124	0.0795556
chr19_39687351_39688166	11.4528	-0.258997	0.124115	-2.08676	0.0369103	0.0795556
chr20_1356900_1358176	19.8987	-0.190522	0.0913012	-2.08675	0.0369112	0.0795556
chr14_96959074_96960222	22.0097	-0.170838	0.0818725	-2.08663	0.0369213	0.0795681
chr1_244815223_244818649	373.728	0.0654215	0.031358	2.08627	0.0369537	0.0796337
chr14_24910728_24913163	244.991	0.0967602	0.0463818	2.08617	0.0369634	0.0796502
chr7_65877977_65879543	83.4716	0.0970012	0.0464998	2.08606	0.0369735	0.0796677
chr2_75075612_75078012	63.531	-0.120364	0.0577085	-2.08572	0.0370043	0.0797299
chr1_109934768_109936035	14.209	-0.240938	0.115521	-2.08567	0.0370084	0.0797301
chr4_136194142_136194693	5.58607	-0.399693	0.191637	-2.08567	0.0370083	0.0797301
chr2_127419454_127420775	25.2762	-0.203578	0.0976117	-2.08559	0.0370159	0.0797418
chr17_44726829_44727981	12.7862	-0.319262	0.153084	-2.08554	0.0370202	0.0797469
chr11_65208106_65209064	17.6514	-0.192803	0.0924501	-2.08548	0.0370253	0.0797534
chr13_53094695_53095277	4.33775	-0.405782	0.194587	-2.08535	0.0370372	0.0797747
chr12_49071462_49077178	543.321	0.0618936	0.0296808	2.0853	0.0370417	0.0797802
chr5_37208576_37209835	33.9416	0.183051	0.0877847	2.08522	0.0370491	0.0797917
chr10_32606307_32607483	24.5513	-0.207199	0.0993689	-2.08515	0.0370556	0.0798014
chr1_214724169_214725917	48.2809	0.160959	0.0771947	2.08511	0.0370594	0.0798041
chr5_78023224_78024014	8.18413	-0.340834	0.163462	-2.08509	0.0370608	0.0798041
chrX_18903670_18905732	102.973	0.094346	0.0452531	2.08485	0.0370829	0.0798472
chr1_9881825_9885062	383.114	0.0853086	0.040921	2.08471	0.0370954	0.0798638
chr6_155634244_155637127	333.297	0.0864272	0.0414576	2.08471	0.0370955	0.0798638
chr7_74603075_74603887	10.165	-0.268137	0.128621	-2.0847	0.0370966	0.0798638
chr17_75444782_75459472	1751.16	0.0632068	0.0303227	2.08447	0.0371171	0.0799037
chr17_76408431_76414598	79.1896	0.16389	0.0786336	2.08422	0.0371402	0.0799491
chr5_177675960_177676662	7.08714	-0.362784	0.174065	-2.08418	0.0371435	0.0799518
chr3_52715613_52716172	9.13954	-0.317303	0.152247	-2.08413	0.037148	0.0799572
chr1_38411828_38413440	101.296	0.0918634	0.0440792	2.08405	0.0371552	0.0799683
chr8_31905084_31905483	3.92881	-0.480568	0.230617	-2.08383	0.0371752	0.080007
chr1_240493085_240493627	6.31942	-0.384556	0.184551	-2.08373	0.0371843	0.0800223
chr15_69734929_69735787	12.48	-0.223222	0.107129	-2.08368	0.0371892	0.0800285
chr12_41590800_41591396	6.70744	-0.327969	0.15741	-2.08353	0.0372026	0.0800503
chr8_138555418_138556199	8.68096	-0.289866	0.139123	-2.08353	0.0372033	0.0800503
chr21_34258641_34259416	15.8155	-0.216936	0.104123	-2.08346	0.0372089	0.080058
chr4_186392479_186393835	93.0201	0.116042	0.0557013	2.08328	0.0372255	0.0800894
chr2_3828054_3828907	14.7149	-0.282038	0.135385	-2.08322	0.0372308	0.0800963
chr1_115258068_115260263	262.484	0.0731311	0.0351067	2.08311	0.0372411	0.0801143
chr11_68621952_68623785	66.5701	0.112088	0.0538118	2.08296	0.037255	0.0801398
chr12_55600090_55600664	11.773	-0.286351	0.137479	-2.08288	0.0372625	0.0801516
chr8_27190004_27191048	19.1997	-0.203868	0.0978806	-2.08282	0.0372678	0.0801587
chr4_180000351_180000939	5.81842	-0.358998	0.172376	-2.08264	0.0372843	0.0801898
chr2_69967929_69970673	328.57	0.0918589	0.0441075	2.08261	0.0372864	0.0801901
chr11_63380385_63382564	133.712	0.0975494	0.0468411	2.08256	0.0372913	0.0801963
chr9_119059488_119060096	4.79046	-0.386237	0.185467	-2.08252	0.0372953	0.0802004
chr19_46232699_46234913	192.329	0.110003	0.0528255	2.08239	0.0373065	0.0802202
chr2_212942584_212943499	20.979	-0.222997	0.107088	-2.08237	0.0373089	0.080221
chr14_75535165_75536954	130.577	0.0949877	0.045619	2.0822	0.0373246	0.0802504
chr10_38298396_38301225	307.133	0.0719473	0.0345544	2.08215	0.0373289	0.0802519
chr14_105885224_105888358	148.706	0.102629	0.04929	2.08214	0.0373293	0.0802519
chr5_40258102_40258707	9.49833	-0.420336	0.201882	-2.08209	0.037334	0.0802578
chr12_58289659_58291174	61.1398	0.142583	0.0684841	2.08198	0.0373442	0.0802666
chr14_20631145_20631776	7.41176	-0.370677	0.17804	-2.08199	0.0373437	0.0802666
chr8_27223325_27225457	50.2584	-0.134069	0.0643937	-2.08202	0.0373406	0.0802666
chr12_50676370_50678456	204.913	0.0815149	0.0391542	2.0819	0.037352	0.0802791
chr4_9692278_9693991	95.249	0.101295	0.0486576	2.08179	0.037362	0.0802962
chr19_54820803_54824825	66.9793	0.185908	0.0893052	2.08172	0.0373684	0.0803057
chr6_33243768_33246673	281.447	0.0735268	0.0353218	2.08162	0.0373768	0.0803194
chr6_43214126_43215986	127.56	0.101264	0.0486491	2.08153	0.0373856	0.0803339
chr11_74985975_74987474	35.8721	-0.138623	0.0666031	-2.08133	0.037404	0.0803691
chr6_111435085_111436080	18.6689	-0.241332	0.115954	-2.08127	0.0374092	0.080376
chrX_103400285_103402671	166.914	0.0846283	0.040668	2.08096	0.0374379	0.0804332
chr8_23311927_23316207	403.675	0.0673137	0.0323491	2.08085	0.0374473	0.0804492
chr8_95115377_95115958	6.73395	-0.417768	0.200784	-2.08068	0.0374628	0.080478
chr2_70120325_70122818	322.315	0.0777168	0.0373538	2.08056	0.037474	0.0804979
chr19_14113853_14114408	13.9933	-0.222336	0.10687	-2.08043	0.0374862	0.0805197
chr8_67782317_67783855	125.513	0.104324	0.0501486	2.0803	0.0374984	0.0805415
chr10_91003413_91004209	14.6879	-0.239945	0.115345	-2.08025	0.037503	0.0805471
chr22_36043135_36048176	611.921	0.0726559	0.0349273	2.0802	0.0375068	0.080551
chr19_2234767_2241352	512.634	0.0647833	0.0311529	2.07953	0.0375688	0.0806747
chr19_17716264_17717646	44.311	0.138077	0.0663989	2.07951	0.0375705	0.0806747
chr3_27944738_27945515	15.7873	-0.271195	0.130412	-2.07952	0.0375694	0.0806747
chrX_85301301_85303580	217.014	0.0828822	0.0398579	2.07944	0.0375767	0.0806837
chr3_49313429_49315226	107.229	0.105919	0.050943	2.07916	0.0376026	0.0807348
chr13_103247475_103252346	663.103	0.0721353	0.0346951	2.07912	0.0376066	0.080735
chr14_29782656_29783377	7.39339	-0.438258	0.210791	-2.07912	0.0376067	0.080735
chr1_43823376_43825650	190.637	0.0773706	0.0372149	2.07902	0.0376155	0.0807462
chr19_51960000_51960632	5.10425	-0.433751	0.208633	-2.07902	0.037616	0.0807462
chr10_67589167_67589668	6.5861	-0.421593	0.202797	-2.07889	0.0376276	0.0807667
chr11_88066950_88072286	572.562	0.0795511	0.0382699	2.07869	0.0376461	0.0807983
chr16_28437060_28438160	38.3469	0.14163	0.0681344	2.07868	0.0376463	0.0807983
chr17_66955576_66956123	8.29522	-0.427684	0.205775	-2.07841	0.0376716	0.0808482
chr14_44575270_44575774	9.40106	-0.295903	0.142376	-2.07833	0.0376792	0.0808601
chr5_177579546_177581722	239.311	0.0898326	0.0432266	2.07818	0.0376927	0.0808847
chr2_113935240_113936650	27.338	-0.191953	0.0923735	-2.07801	0.0377086	0.0809145
chr1_67600024_67601188	35.8775	-0.160933	0.0774514	-2.07785	0.037723	0.0809409
chr5_112848644_112850898	285.749	0.0703007	0.0338373	2.07761	0.0377452	0.0809844
chr1_226830851_226832227	21.271	-0.20202	0.0972422	-2.0775	0.0377557	0.0810025
chr3_50373041_50379457	749.781	0.0737592	0.0355045	2.07746	0.0377591	0.0810048
chr7_32230347_32230819	5.66807	-0.500508	0.240925	-2.07744	0.0377609	0.0810048
chr5_40384134_40384889	13.8074	-0.246416	0.118625	-2.07727	0.0377769	0.0810349
chr1_40253449_40255760	92.8574	0.122719	0.0590816	2.07711	0.0377911	0.0810609
chr11_65600250_65602270	138.329	0.0953453	0.0459047	2.07703	0.0377988	0.0810731
chr7_9097372_9097855	3.98485	-0.425383	0.204811	-2.07696	0.0378057	0.0810835
chr2_174805889_174806429	8.76045	-0.334862	0.16123	-2.07692	0.0378093	0.0810866
chr7_130097864_130098684	17.8794	-0.185935	0.0895253	-2.0769	0.0378112	0.0810866
chr1_19614781_19616010	41.2569	0.16737	0.0805883	2.07685	0.037815	0.0810904
chr3_148942389_148943514	36.665	-0.189091	0.0910492	-2.07681	0.0378195	0.0810955
chr13_62757594_62758274	9.63644	-0.326204	0.157074	-2.07675	0.037825	0.0811031
chr7_114273028_114273653	7.71634	-0.323068	0.155569	-2.07668	0.0378307	0.0811109
chr17_65820201_65826303	540.99	0.0684546	0.0329641	2.07664	0.0378344	0.0811145
chr1_147805661_147807969	216.843	0.0809202	0.0389693	2.07651	0.0378468	0.0811367
chr13_76063933_76064416	7.24252	-0.358703	0.172745	-2.07649	0.0378491	0.0811372
chr2_219772986_219774605	81.9742	0.110301	0.0531222	2.07637	0.0378601	0.0811565
chr2_101868178_101871328	421.46	0.0695808	0.0335122	2.07629	0.0378675	0.0811679
chr19_51919538_51921189	62.4998	0.135027	0.0650341	2.07624	0.0378716	0.0811723
chr4_109055421_109057940	57.7047	-0.160554	0.0773299	-2.07622	0.0378736	0.0811723
chr1_109632188_109635376	390.741	0.0725057	0.0349293	2.07578	0.0379139	0.0812544
chr3_173799914_173800574	5.19646	-0.382807	0.184428	-2.07564	0.0379268	0.0812776
chr1_187856523_187857169	5.20973	-0.466661	0.224847	-2.07546	0.0379439	0.0813055
chr18_45534014_45535504	59.0566	0.123236	0.059377	2.07548	0.037942	0.0813055
chr1_31232067_31234406	64.028	-0.124516	0.059996	-2.07541	0.0379488	0.0813116
chr12_104358208_104361226	386.263	0.0699894	0.0337256	2.07526	0.0379624	0.0813364
chr3_146342741_146343667	19.5341	-0.213329	0.102797	-2.07523	0.0379651	0.0813378
chr11_45104535_45105144	11.0545	-0.294229	0.14179	-2.0751	0.0379772	0.0813594
chr2_224794052_224794624	11.6289	-0.270687	0.130451	-2.07502	0.037985	0.0813717
chr4_184319069_184320657	109.474	0.0911523	0.0439291	2.07499	0.0379875	0.0813727
chr18_20938507_20939224	11.9233	-0.248569	0.119814	-2.07462	0.0380218	0.081441
chr19_54929058_54929850	10.0689	-0.281778	0.135823	-2.0746	0.0380235	0.081441
chr1_231739087_231740322	67.1852	0.109267	0.0526733	2.07442	0.0380403	0.0814681
chr14_59930407_59932738	217.441	0.0810821	0.0390864	2.07443	0.0380392	0.0814681
chr7_105489418_105490505	22.3738	-0.197547	0.0952316	-2.07439	0.0380434	0.0814704
chr1_244892399_244894628	147.401	0.0828214	0.0399264	2.07435	0.0380465	0.0814727
chr2_145262103_145263287	18.8307	-0.231637	0.111673	-2.07425	0.0380562	0.081489
chr17_78912287_78913089	16.9819	-0.242117	0.116729	-2.07418	0.0380624	0.0814902
chr2_62356535_62357678	29.8507	-0.20706	0.0998253	-2.07422	0.0380588	0.0814902
chr9_29069079_29069674	5.55034	-0.440909	0.212571	-2.07418	0.0380629	0.0814902
chr14_69434266_69435483	21.3619	-0.203923	0.0983238	-2.07399	0.03808	0.0815224
chr4_72399244_72399766	6.14511	-0.47431	0.228706	-2.07388	0.0380904	0.0815404
chr3_136537123_136539607	165.013	0.0781105	0.0376654	2.0738	0.0380977	0.0815517
chrX_130092599_130093674	42.3862	0.150346	0.0725044	2.0736	0.0381161	0.0815866
chr9_66570809_66572233	46.7518	0.158719	0.0765466	2.07349	0.0381268	0.0816052
chr4_15783113_15784533	29.6061	-0.177668	0.0856924	-2.07332	0.0381425	0.0816343
chr14_99677050_99677763	14.417	-0.241636	0.116558	-2.07311	0.0381622	0.081672
chr2_111432372_111433199	14.958	-0.214878	0.103658	-2.07296	0.0381762	0.081683
chr21_26524246_26524770	4.61164	-0.361922	0.174591	-2.07297	0.0381752	0.081683
chr4_168821649_168822110	6.24192	-0.388597	0.187457	-2.07299	0.0381733	0.081683
chr6_16319820_16321130	30.4642	-0.150203	0.0724587	-2.07294	0.0381776	0.081683
chr8_60597502_60598044	9.45344	-0.334571	0.161399	-2.07295	0.0381774	0.081683
chr13_80054562_80057109	207.826	0.0780065	0.0376313	2.07292	0.0381802	0.0816843
chr15_91136822_91138560	46.8724	-0.128531	0.0620146	-2.07259	0.0382105	0.0817448
chr2_43357693_43360807	58.1281	-0.121186	0.0584724	-2.07253	0.0382158	0.0817474
chr9_100114843_100115567	4.09427	-0.458599	0.221273	-2.07255	0.0382139	0.0817474
chr5_151957941_151958490	6.55794	-0.353895	0.170761	-2.07246	0.0382225	0.0817572
chr10_124739064_124741112	138.877	0.0902694	0.0435579	2.0724	0.038228	0.0817645
chr5_91467054_91467573	6.56797	-0.451941	0.218079	-2.07237	0.0382305	0.0817656
chr12_69031523_69033368	44.1575	-0.178965	0.0863611	-2.07229	0.0382385	0.0817696
chr20_43921619_43922870	43.9851	0.135684	0.0654752	2.0723	0.0382375	0.0817696
chr8_41685148_41687097	186.501	0.0765498	0.0369395	2.0723	0.0382374	0.0817696
chr19_8258355_8260686	54.0664	-0.141688	0.0683746	-2.07223	0.0382443	0.0817775
chr15_85173693_85178407	481.259	0.0645283	0.0311426	2.07203	0.0382629	0.0818085
chr6_131689463_131689982	11.9674	-0.234316	0.113085	-2.07203	0.0382622	0.0818085
chr4_148713142_148714462	48.8548	-0.149089	0.0719576	-2.07191	0.0382743	0.0818258
chr8_109258299_109261952	420.08	0.0845741	0.0408196	2.0719	0.0382751	0.0818258
chr12_121928230_121929403	18.1482	-0.219781	0.106079	-2.07185	0.0382792	0.0818301
chr11_14600232_14600854	14.5651	-0.231856	0.111914	-2.07173	0.0382904	0.0818497
chr2_120769754_120771909	218.47	0.0929758	0.044881	2.07161	0.0383022	0.0818705
chr10_92766093_92767073	14.4248	-0.246861	0.119166	-2.07158	0.0383046	0.0818711
chr16_89777956_89779346	62.6781	0.116709	0.0563389	2.07155	0.0383078	0.0818711
chr9_85338120_85338678	8.74797	-0.430578	0.207854	-2.07154	0.0383086	0.0818711
chr12_20320376_20320940	6.04622	-0.373051	0.180094	-2.07142	0.0383194	0.081872
chr17_61829141_61829906	19.6688	-0.181556	0.0876448	-2.07149	0.0383126	0.081872
chr7_25218803_25220877	153.388	0.0834161	0.0402697	2.07144	0.0383182	0.081872
chr9_114800024_114801152	18.2207	-0.203991	0.0984784	-2.07143	0.0383186	0.081872
chrX_107068793_107070480	47.6645	0.126864	0.0612433	2.07148	0.0383142	0.081872
chr7_123417673_123418364	6.84914	-0.404584	0.19532	-2.07139	0.0383225	0.0818745
chr3_57580441_57585150	567.874	0.0682731	0.0329611	2.07132	0.0383287	0.0818832
chr2_99590991_99591631	6.31967	-0.400367	0.193297	-2.07125	0.0383359	0.0818897
chr2_225821950_225823083	24.6899	-0.174024	0.0840192	-2.07125	0.0383359	0.0818897
chr6_138270818_138271328	10.3075	-0.297334	0.143555	-2.07122	0.0383385	0.081891
chr10_6515153_6517099	74.0222	-0.123741	0.0597461	-2.07112	0.0383476	0.081906
chr9_34701003_34702559	79.4211	0.116983	0.0564836	2.07109	0.03835	0.0819067
chr5_88129452_88130256	16.1064	-0.235462	0.113691	-2.07106	0.0383531	0.081907
chr8_16404742_16405571	16.3231	-0.213891	0.103276	-2.07105	0.0383542	0.081907
chr2_69460149_69460752	8.3211	-0.336787	0.16262	-2.07101	0.0383582	0.0819111
chr18_32846646_32848728	139.282	0.139371	0.0673014	2.07085	0.0383724	0.081937
chr9_39010667_39011163	3.9247	-0.464408	0.224263	-2.07082	0.0383757	0.0819397
chr14_93578041_93578787	4.00296	-0.413992	0.199934	-2.07064	0.0383928	0.0819718
chr10_124138577_124139193	7.66426	-0.397628	0.192047	-2.07047	0.0384082	0.0819965
chr6_37224789_37227934	314.96	0.0760623	0.0367368	2.07047	0.0384085	0.0819965
chr10_16858155_16860621	239.929	0.0883655	0.0426812	2.07036	0.0384185	0.0820135
chr8_121742915_121745917	141.334	-0.105412	0.0509171	-2.07027	0.0384271	0.0820274
chr5_88117083_88117551	8.33059	-0.318483	0.153838	-2.07024	0.0384295	0.0820281
chr13_64902465_64903060	7.12158	-0.373465	0.180408	-2.07011	0.0384417	0.0820437
chr16_4578851_4579541	9.11044	-0.332689	0.160711	-2.0701	0.038443	0.0820437
chr2_6973430_6974033	7.50789	-0.374938	0.181117	-2.07014	0.038439	0.0820437
chr17_65864730_65865282	6.34685	-0.368798	0.178163	-2.07	0.0384519	0.0820545
chrX_130925606_130928185	104.812	-0.255131	0.123252	-2.07	0.0384522	0.0820545
chr5_150613239_150615000	33.9786	-0.156937	0.0758163	-2.06996	0.0384562	0.0820588
chr8_144909106_144909707	10.2625	-0.266055	0.128542	-2.06979	0.0384718	0.0820876
chr3_14257572_14259009	27.2576	-0.400761	0.193628	-2.06974	0.0384763	0.0820929
chr1_165665658_165668701	334.931	0.0725365	0.0350467	2.06971	0.0384795	0.0820936
chr2_159824226_159827176	175.408	0.089448	0.0432184	2.06967	0.0384829	0.0820936
chr8_97656462_97659386	156.057	0.0823394	0.0397836	2.06968	0.038482	0.0820936
chr11_36348543_36349032	8.16013	-0.295831	0.142938	-2.06964	0.0384857	0.0820953
chr11_8708999_8711629	284.488	0.0793639	0.0383472	2.06961	0.0384885	0.0820969
chr13_67708208_67709327	30.7187	-0.173491	0.0838435	-2.06923	0.0385246	0.0821695
chr3_160115665_160123880	1223.91	0.0728508	0.0352091	2.06909	0.0385377	0.0821929
chr7_157404781_157406812	123.363	0.143766	0.0694835	2.06906	0.0385401	0.0821936
chr4_56652979_56653598	9.39189	-0.583342	0.281947	-2.06898	0.0385484	0.082207
chr15_67383216_67384399	20.3733	-0.193269	0.0934149	-2.06894	0.038552	0.0822104
chr18_63023128_63023763	7.98676	-0.431553	0.208591	-2.0689	0.0385557	0.0822137
chr8_90031823_90032403	7.22876	-0.373774	0.180681	-2.0687	0.0385746	0.0822497
chr20_3877966_3878654	9.8794	-0.269884	0.130479	-2.0684	0.0386025	0.0823048
chr5_39215330_39220303	223.763	0.0917738	0.0443707	2.06834	0.0386079	0.0823119
chr1_118300976_118301900	15.6808	-0.227253	0.109875	-2.0683	0.0386122	0.0823165
chr12_68932315_68933659	32.7618	-0.175542	0.0848737	-2.06827	0.0386142	0.0823165
chr1_117093597_117094502	20.8256	-0.183276	0.0886225	-2.06805	0.0386351	0.0823566
chr15_50381611_50382169	11.5998	-0.280331	0.135566	-2.06786	0.0386531	0.0823759
chr17_37035611_37037359	33.3148	-0.160887	0.0778008	-2.06793	0.0386465	0.0823759
chr19_52128249_52134388	149.893	0.194542	0.0940786	2.06786	0.0386529	0.0823759
chr4_70574403_70574877	4.26935	-0.462727	0.223768	-2.06789	0.0386508	0.0823759
chr8_95131635_95133006	62.2315	0.170931	0.0826612	2.06785	0.0386545	0.0823759
chr19_42723398_42725570	203.637	0.0667743	0.0322935	2.06773	0.038665	0.0823857
chr21_20480235_20480715	4.01415	-0.437736	0.211699	-2.06773	0.0386653	0.0823857
chr22_16969546_16970284	14.7868	-0.300869	0.145505	-2.06775	0.0386632	0.0823857
chr7_37714375_37714906	7.27275	-0.363647	0.17587	-2.0677	0.0386681	0.0823873
chr2_143561061_143561694	5.46887	-0.368431	0.178188	-2.06766	0.0386721	0.0823914
chr10_38382232_38384635	214.703	0.0883419	0.0427357	2.06717	0.0387185	0.0824814
chr12_12848375_12850857	181.485	0.0909983	0.0440207	2.06717	0.0387182	0.0824814
chr7_100135747_100138321	182.761	0.0871008	0.0421431	2.06679	0.0387542	0.082553
chr4_66974192_66974852	7.90136	-0.330605	0.159965	-2.06673	0.0387593	0.0825594
chr1_184354979_184358421	260.095	0.0818	0.0395817	2.06661	0.0387705	0.0825746
chr5_79501084_79501648	10.0635	-0.349664	0.169199	-2.06659	0.0387727	0.0825746
chr5_141081265_141083010	83.9343	0.0956323	0.0462759	2.06657	0.0387747	0.0825746
chr6_151694095_151695723	39.5014	-0.151917	0.0735103	-2.06661	0.0387706	0.0825746
chr2_4446529_4446992	4.61779	-0.418141	0.20234	-2.06653	0.0387784	0.0825757
chr3_169563956_169564618	11.4568	-0.250099	0.121024	-2.06652	0.0387793	0.0825757
chr7_61066184_61067014	9.93425	-0.383914	0.185783	-2.06646	0.038785	0.0825832
chr10_34523604_34524089	4.98712	-0.376213	0.182061	-2.06641	0.0387897	0.0825889
chr15_90152894_90153505	7.13973	-0.364062	0.176183	-2.06638	0.0387927	0.0825908
chrX_57933149_57933829	13.4434	-0.265112	0.128301	-2.06633	0.0387977	0.0825972
chr3_109851172_109851579	4.47353	-0.488539	0.236456	-2.06609	0.0388199	0.0826399
chr6_44898293_44901890	158.661	-0.125232	0.0606155	-2.066	0.0388286	0.082654
chr20_5098588_5101640	354.917	0.0769022	0.0372255	2.06585	0.038843	0.0826802
chr5_175100235_175100964	7.31746	-0.381298	0.184583	-2.06572	0.0388548	0.0827008
chr21_36280440_36281015	10.1496	-0.2844	0.137691	-2.0655	0.0388755	0.0827406
chr13_81886864_81887496	7.57259	-0.337734	0.163514	-2.06547	0.0388783	0.0827421
chr1_155936730_155939610	60.427	-0.125534	0.0607795	-2.0654	0.0388855	0.0827451
chr1_222761899_222764416	319.407	0.0702486	0.0340115	2.06543	0.0388819	0.0827451
chr17_72540617_72542447	33.708	0.224259	0.10858	2.06539	0.0388859	0.0827451
chr19_57839197_57839915	8.56174	-0.328359	0.159008	-2.06505	0.0389185	0.0828055
chr2_32036685_32037532	18.7474	-0.24875	0.120457	-2.06506	0.0389172	0.0828055
chr4_40237579_40241817	105.26	-0.116815	0.056569	-2.065	0.0389227	0.08281
chr7_129141370_129143434	109.765	0.0967347	0.046848	2.06486	0.0389361	0.0828342
chr20_33290932_33293362	235.321	0.0988064	0.0478543	2.06473	0.0389483	0.0828556
chr3_120066435_120069459	428.341	0.0827815	0.0400935	2.06471	0.0389504	0.0828556
chr20_10652037_10656225	305.706	0.0902108	0.0437011	2.06427	0.0389923	0.0829404
chr8_1920651_1923023	155.48	0.0996262	0.0482662	2.0641	0.0390082	0.0829698
chr14_71733930_71735060	32.6743	-0.180718	0.0875556	-2.06404	0.0390139	0.0829776
chr1_147550009_147552148	43.5149	0.173094	0.0838644	2.06397	0.0390202	0.0829864
chr1_16211408_16213941	84.9571	-0.0972147	0.0471022	-2.06391	0.0390261	0.0829919
chr7_94219975_94220930	24.9576	-0.175752	0.085155	-2.0639	0.0390269	0.0829919
chr8_62113192_62113795	8.60313	-0.313666	0.15198	-2.06386	0.0390306	0.0829953
chr10_102041530_102043438	39.4125	-0.161737	0.0783722	-2.0637	0.0390461	0.0830238
chr14_68749683_68750352	15.0922	-0.231408	0.112144	-2.06349	0.0390659	0.0830571
chr7_118538074_118538660	7.38799	-0.39897	0.193345	-2.06351	0.0390641	0.0830571
chr14_61817264_61818612	31.2747	-0.157711	0.0764352	-2.06332	0.0390818	0.0830805
chr19_19556593_19557403	13.2702	-0.253947	0.123076	-2.06333	0.0390812	0.0830805
chr2_180381810_180382393	8.3954	-0.352091	0.170644	-2.06331	0.0390832	0.0830805
chr1_60860677_60861249	5.47577	-0.404809	0.196204	-2.06321	0.0390931	0.0830968
chr5_66517141_66518444	30.0375	-0.169007	0.0819165	-2.06316	0.0390971	0.0830968
chr7_72676430_72677020	12.2155	-0.224853	0.108984	-2.06317	0.0390963	0.0830968
chr19_18117631_18120749	203.335	0.11362	0.0550738	2.06305	0.0391077	0.0831148
chr19_53038017_53040504	206.122	0.098414	0.0477046	2.06299	0.0391136	0.0831155
chr20_6103018_6104172	19.407	-0.223939	0.108551	-2.06298	0.0391143	0.0831155
chr9_40791041_40793007	194.089	0.0823353	0.0399105	2.063	0.039113	0.0831155
chr14_71066017_71068304	275.486	0.0920044	0.0445985	2.06295	0.0391175	0.083117
chr4_68565200_68568164	401.847	0.0685294	0.0332194	2.06293	0.0391192	0.083117
chr14_81546877_81547313	3.0497	-0.487487	0.236315	-2.06287	0.0391248	0.0831246
chr1_157665013_157665660	9.75234	-0.275347	0.133485	-2.06276	0.0391355	0.0831365
chr10_77190661_77192286	38.1599	0.17311	0.0839203	2.06279	0.0391326	0.0831365
chr8_125203283_125203732	9.23586	-0.315691	0.153044	-2.06275	0.0391367	0.0831365
chr1_167442309_167444649	60.0099	-0.138192	0.067001	-2.06254	0.0391566	0.0831728
chr19_18539469_18541174	42.1344	0.129452	0.0627646	2.0625	0.03916	0.0831728
chr20_18547010_18549295	277.916	0.075641	0.0366741	2.06252	0.0391587	0.0831728
chr3_122133697_122136348	395.664	0.0689807	0.0334463	2.06243	0.0391669	0.0831828
chr1_156674613_156677055	113.601	0.100333	0.0486512	2.06229	0.0391798	0.0832059
chr7_145981032_145981804	9.33584	-0.410873	0.199278	-2.06181	0.039226	0.0832993
chrX_128655870_128657881	86.9323	0.10612	0.0514701	2.06179	0.039228	0.0832993
chr16_2053986_2054489	4.92959	-0.368516	0.178739	-2.06175	0.0392317	0.0833026
chr6_144151885_144152396	6.0152	-0.488434	0.236905	-2.06173	0.0392337	0.0833026
chr16_56950599_56951679	19.2819	-0.211459	0.102575	-2.0615	0.039255	0.0833418
chr4_61585790_61586717	11.892	-0.330413	0.16028	-2.06147	0.0392584	0.0833418
chr9_75923009_75923600	7.6098	-0.445231	0.215975	-2.06149	0.0392565	0.0833418
chr3_16890391_16891542	33.3332	-0.162635	0.0788956	-2.0614	0.0392648	0.0833473
chr8_145191685_145193999	110.761	0.103721	0.0503158	2.0614	0.0392652	0.0833473
chr8_8729551_8730737	23.1209	-0.172159	0.0835189	-2.06131	0.0392731	0.0833596
chr3_101278104_101279002	14.6042	-0.221799	0.107603	-2.06127	0.0392777	0.0833648
chr21_34301681_34302225	6.99641	-0.360205	0.174759	-2.06115	0.0392889	0.0833843
chr1_8723647_8724711	21.1056	-0.16957	0.0822753	-2.061	0.0393026	0.0834044
chr10_126315357_126315924	13.1807	-0.236504	0.114751	-2.06101	0.0393019	0.0834044
chr2_55449718_55451503	145.806	0.0852338	0.0413573	2.06092	0.0393111	0.0834135
chr22_32365964_32367523	57.8342	0.114663	0.0556367	2.06093	0.0393096	0.0834135
chr5_21037914_21038494	7.15716	-0.354652	0.172091	-2.06084	0.0393182	0.0834241
chr7_106698783_106699259	5.02809	-0.450877	0.218814	-2.06055	0.0393461	0.0834789
chr1_109504725_109507154	216.556	0.0779908	0.0378541	2.0603	0.0393697	0.0835112
chr2_202765985_202767041	20.023	-0.282239	0.136988	-2.06032	0.0393679	0.0835112
chr6_90058435_90063687	597.151	0.0642469	0.0311827	2.06034	0.0393663	0.0835112
chr8_97167005_97168492	30.1153	-0.152216	0.0738798	-2.06032	0.0393682	0.0835112
chr5_134624159_134624704	8.02119	-0.366993	0.17813	-2.06026	0.0393741	0.083516
chr4_156461449_156461972	5.68578	-0.440667	0.213907	-2.06009	0.03939	0.0835453
chr17_63019135_63019989	16.356	-0.275492	0.133731	-2.06004	0.0393943	0.08355
chr5_22324216_22324942	8.57568	-0.37911	0.184056	-2.05975	0.0394223	0.0836049
chr18_74159494_74161937	33.1429	-0.175204	0.0850621	-2.05972	0.0394255	0.0836074
chr16_69362982_69365566	297.6	0.0772973	0.0375289	2.05967	0.0394299	0.0836122
chr2_19794188_19794720	5.17415	-0.430991	0.209266	-2.05953	0.0394433	0.0836362
chr11_1409946_1411957	67.5897	0.108083	0.0524841	2.05935	0.0394606	0.0836626
chr11_85463977_85464721	13.8066	-0.264706	0.12854	-2.05934	0.0394621	0.0836626
chr6_159458356_159467101	1319.33	0.0816542	0.0396507	2.05934	0.0394617	0.0836626
chr2_208007088_208009414	78.8519	-0.121255	0.0588815	-2.05931	0.0394646	0.0836634
chr1_218647217_218647949	15.5417	-0.232717	0.113022	-2.05903	0.039491	0.0836752
chr10_5937367_5939047	34.9141	-0.157296	0.0763931	-2.05903	0.0394911	0.0836752
chr11_36585897_36586734	23.4559	-0.180519	0.0876653	-2.05919	0.039476	0.0836752
chr12_29255682_29257255	49.0805	-0.126014	0.0611978	-2.05913	0.0394817	0.0836752
chr13_46951916_46953115	28.2298	-0.159805	0.0776123	-2.05902	0.0394927	0.0836752
chr15_30684545_30686086	30.6967	0.190119	0.0923325	2.05907	0.0394872	0.0836752
chr17_48132067_48134809	186.135	0.0850087	0.041282	2.05922	0.0394731	0.0836752
chr17_76765172_76765964	14.418	-0.234642	0.11395	-2.05917	0.0394783	0.0836752
chr5_14706280_14706832	10.7858	-0.268958	0.130625	-2.05901	0.039493	0.0836752
chr6_137107941_137115046	679.312	0.0727547	0.0353322	2.05916	0.0394787	0.0836752
chr9_1106662_1107192	4.65301	-0.427116	0.207438	-2.05901	0.0394933	0.0836752
chr22_48381294_48381938	10.6001	-0.365172	0.17736	-2.05893	0.0395007	0.0836864
chr18_27357293_27357813	5.95696	-0.339634	0.164965	-2.05882	0.0395117	0.0837047
chr22_50543725_50544615	20.5346	-0.20141	0.0978289	-2.0588	0.0395135	0.0837047
chr12_32635119_32636062	18.0661	-0.219658	0.106695	-2.05874	0.039519	0.0837074
chr8_21715356_21716335	14.8268	-0.248529	0.120718	-2.05875	0.039518	0.0837074
chr7_69418223_69418783	13.2229	-0.22033	0.10703	-2.05858	0.0395342	0.0837352
chr18_8755095_8755768	14.8485	-0.20651	0.100327	-2.05837	0.0395549	0.0837656
chr2_169288951_169289660	11.7228	-0.248734	0.120839	-2.05839	0.0395524	0.0837656
chr8_80235952_80236427	6.2371	-0.415685	0.201948	-2.05837	0.0395543	0.0837656
chr1_193337159_193338090	23.4905	-0.213319	0.103644	-2.05817	0.0395733	0.0838003
chr4_68440611_68442109	42.8418	-0.141014	0.0685154	-2.05814	0.0395765	0.0838024
chr2_108229538_108230148	6.06816	-0.381726	0.185478	-2.05807	0.0395836	0.0838131
chr16_33026707_33027343	7.48646	-0.426955	0.207472	-2.0579	0.0396001	0.0838435
chr10_43949394_43952253	238.565	0.0742678	0.0360901	2.05784	0.0396052	0.0838498
chr14_73358404_73362293	448.084	0.0833174	0.0404915	2.05765	0.0396236	0.0838837
chr15_31627827_31628564	15.7315	-0.222409	0.10809	-2.05763	0.0396258	0.0838837
chr3_161182946_161183688	4.66856	-0.423347	0.205747	-2.05761	0.0396275	0.0838837
chr14_40826911_40827699	6.27937	-0.346239	0.168278	-2.05754	0.0396341	0.0838932
chr20_4128721_4130891	90.0448	0.103605	0.050359	2.05734	0.039654	0.0839308
chr8_17779230_17786439	729.02	0.0766414	0.0372537	2.05728	0.039659	0.083937
chr1_105347411_105348159	7.09272	-0.343061	0.166762	-2.05718	0.0396686	0.0839528
chr21_10504044_10504969	23.1065	-0.276405	0.134364	-2.05713	0.0396735	0.0839589
chr12_107765848_107766999	24.9011	-0.240357	0.116853	-2.05692	0.0396942	0.0839946
chr9_115994659_115996030	33.7737	-0.160548	0.078053	-2.05691	0.0396947	0.0839946
chr20_46355759_46358549	63.8651	0.138205	0.0671941	2.0568	0.0397052	0.0840125
chr19_632238_634636	227.619	0.0908968	0.044195	2.05672	0.0397129	0.0840243
chr2_70342642_70343421	11.0355	-0.29526	0.143561	-2.05669	0.0397165	0.0840274
chr7_100201077_100203899	159.974	0.0884363	0.0430003	2.05664	0.0397206	0.0840316
chr17_73760017_73761852	117.644	0.100243	0.048746	2.05643	0.0397407	0.0840609
chr4_114694072_114694822	12.106	-0.277482	0.134932	-2.05645	0.0397388	0.0840609
chrX_41780437_41784176	301.876	0.080189	0.0389936	2.05647	0.0397375	0.0840609
chrX_1775886_1778368	40.5881	-0.153443	0.0746194	-2.05635	0.0397489	0.0840737
chr7_82469946_82470511	6.5191	-0.350287	0.170349	-2.05629	0.0397547	0.0840814
chr3_4545569_4547421	85.4269	-0.0947667	0.0460896	-2.05614	0.039769	0.0841066
chr6_52848646_52849766	24.51	-0.188825	0.0918354	-2.05612	0.0397708	0.0841066
chr8_121869230_121870240	23.688	-0.207219	0.100784	-2.05607	0.039776	0.0841131
chr20_47540438_47541549	19.2947	-0.213751	0.103963	-2.05602	0.0397807	0.0841187
chr15_100051406_100052731	29.2502	-0.199171	0.096879	-2.05587	0.0397947	0.0841436
chr9_131450287_131454248	369.036	0.0736445	0.0358227	2.05581	0.0398011	0.0841528
chr7_129519825_129520422	10.125	-0.305741	0.148728	-2.05571	0.0398109	0.0841691
chr12_123463664_123467355	443.746	0.0912166	0.0443747	2.0556	0.0398213	0.0841865
chr6_28071730_28073532	199.849	0.0745745	0.0362802	2.05551	0.0398293	0.084199
chr9_24687844_24688371	6.46048	-0.373059	0.181513	-2.05527	0.039853	0.0842445
chr19_50371922_50374140	129.174	0.0970683	0.047232	2.05514	0.0398657	0.0842599
chr2_234149280_234150125	18.7444	-0.19717	0.0959404	-2.05513	0.0398666	0.0842599
chr5_88181610_88183103	46.2675	-0.13789	0.0670953	-2.05513	0.0398662	0.0842599
chr1_190388257_190388820	5.06789	-0.407747	0.198413	-2.05504	0.0398753	0.0842605
chr12_80309401_80309877	8.09631	-0.2917	0.141943	-2.05506	0.0398734	0.0842605
chr19_58665382_58667247	147.089	0.112861	0.0549183	2.05507	0.0398718	0.0842605
chrX_97359908_97360520	5.33699	-0.443187	0.215658	-2.05505	0.0398743	0.0842605
chr4_74438270_74438790	4.36975	-0.362541	0.176437	-2.05479	0.0398993	0.0843067
chr9_117127890_117130404	63.7253	-0.120783	0.0587838	-2.0547	0.0399077	0.0843199
chr5_176513810_176514843	42.1759	0.148742	0.0724015	2.0544	0.0399369	0.0843772
chr13_74804897_74809932	188.399	-0.113747	0.0553706	-2.05429	0.0399478	0.0843957
chr4_83818940_83823290	592.653	0.0720467	0.0350726	2.05421	0.0399549	0.0844063
chr2_241373858_241376367	120.494	0.110997	0.0540357	2.05414	0.0399625	0.0844162
chr7_100815346_100815993	8.06414	-0.277376	0.135034	-2.05412	0.0399639	0.0844162
chr3_141865760_141869162	316.467	0.0674512	0.0328395	2.05397	0.039979	0.0844436
chrY_13483152_13483758	2.02139	-0.634032	0.308704	-2.05385	0.0399903	0.0844631
chrX_134658354_134658963	9.57982	-0.324459	0.157979	-2.05381	0.039994	0.0844664
chr12_84208006_84208543	6.69109	-0.375831	0.182996	-2.05376	0.0399987	0.0844715
chrY_59213058_59215058	81.7375	0.102931	0.0501186	2.05374	0.0400007	0.0844715
chr10_84115280_84115808	4.81603	-0.369838	0.180129	-2.05319	0.0400543	0.0845803
chr1_66454237_66455038	6.93749	-0.388608	0.189304	-2.05283	0.0400891	0.0846469
chr11_116797761_116798684	21.1261	-0.204872	0.0998003	-2.05282	0.0400901	0.0846469
chr16_30904029_30906326	164.547	0.0887305	0.0432285	2.05259	0.040112	0.0846886
chr12_122062557_122063311	9.4032	-0.281332	0.137069	-2.05248	0.0401229	0.0847065
chr2_37826496_37829719	99.5331	-0.143845	0.0700839	-2.05246	0.0401247	0.0847065
chr2_78455487_78456052	5.73564	-0.352029	0.171517	-2.05244	0.0401272	0.0847073
chr10_70861495_70862264	14.9615	-0.222809	0.108562	-2.05236	0.040135	0.0847192
chr13_52338346_52339518	29.1525	-0.153234	0.0746683	-2.0522	0.0401507	0.0847434
chr18_20811346_20812045	12.1391	-0.228613	0.111399	-2.0522	0.0401503	0.0847434
chr22_22120954_22121573	10.6629	-0.261916	0.127629	-2.05217	0.0401529	0.0847436
chr1_185535640_185536940	23.6107	-0.195899	0.0954757	-2.05182	0.0401875	0.0848122
chr8_125653089_125653625	10.1621	-0.268131	0.130689	-2.05167	0.0402015	0.0848372
chr13_52188190_52189484	45.9909	-0.130486	0.0636073	-2.05143	0.0402256	0.0848834
chr2_218000969_218001559	7.13857	-0.342655	0.167042	-2.05131	0.0402372	0.0849036
chr1_236102183_236102814	9.87257	-0.315499	0.153808	-2.05126	0.0402421	0.0849055
chr2_20638871_20639733	9.5695	-0.31443	0.153287	-2.05125	0.0402424	0.0849055
chr5_66501706_66503401	38.1958	-0.153479	0.0748251	-2.05117	0.0402503	0.0849176
chr3_83166940_83167516	7.80549	-0.324106	0.158013	-2.05114	0.0402537	0.0849203
chr18_32618652_32619285	9.84028	-0.277402	0.135254	-2.05096	0.0402704	0.084951
chr16_85968677_85970675	75.3586	-0.103029	0.0502349	-2.05094	0.0402728	0.0849516
chr8_36467259_36467773	6.04076	-0.378498	0.184556	-2.05086	0.0402807	0.0849638
chr9_30696623_30697042	5.24477	-0.433074	0.211176	-2.05077	0.0402891	0.0849769
chr3_156871825_156879517	824.787	0.0625781	0.0305154	2.0507	0.0402959	0.0849868
chr2_124198777_124199373	7.18556	-0.373524	0.182155	-2.05059	0.0403074	0.0850065
chrX_19857977_19859118	24.027	-0.19219	0.0937272	-2.05052	0.0403136	0.0850152
chr1_226592095_226596635	417.03	0.0703196	0.0342951	2.05043	0.0403229	0.0850303
chr1_168454082_168454730	10.3079	-0.302852	0.14771	-2.05031	0.0403342	0.0850497
chr9_35971927_35972562	12.1572	-0.232965	0.113626	-2.05028	0.0403375	0.0850521
chr17_259083_261793	179.453	0.105868	0.0516385	2.05018	0.0403466	0.0850642
chr17_2592634_2594000	7.35691	0.37244	0.181663	2.05017	0.0403476	0.0850642
chr7_36326859_36328385	48.1884	-0.119204	0.0581575	-2.04967	0.0403964	0.0851628
chr19_17355269_17358024	139.475	0.104134	0.0508107	2.04944	0.0404188	0.0852054
chr11_93466931_93467641	14.8838	-0.295694	0.144291	-2.04929	0.0404335	0.0852319
chr17_33519346_33519848	7.5863	-0.386773	0.188742	-2.04921	0.0404418	0.0852359
chr19_43857806_43859237	9.23857	0.296109	0.144499	2.04921	0.0404412	0.0852359
chrX_23759370_23762223	160.531	0.0888867	0.0433755	2.04924	0.0404387	0.0852359
chr6_16128330_16135936	826.561	0.0691673	0.0337541	2.04916	0.0404468	0.0852373
chr6_114662781_114664403	17.4596	0.219234	0.106986	2.04918	0.0404449	0.0852373
chr1_8720128_8721114	18.3835	-0.203443	0.0992889	-2.049	0.0404618	0.0852612
chrX_153717693_153720031	155.158	0.0855678	0.0417608	2.049	0.0404624	0.0852612
chr10_100150230_100151176	12.1549	-0.243279	0.118738	-2.04887	0.0404746	0.0852734
chr13_29542730_29543326	8.11165	-0.375923	0.183477	-2.04888	0.0404734	0.0852734
chr4_178236474_178238259	85.1517	-0.130399	0.0636434	-2.0489	0.0404722	0.0852734
chr14_23502459_23505114	259.418	0.0688527	0.033606	2.04882	0.0404797	0.0852796
chr13_100257830_100259833	199.817	0.0698331	0.0340852	2.04878	0.0404838	0.0852838
chr5_139088700_139091985	150.624	0.0779756	0.0380608	2.04871	0.04049	0.0852923
chr14_77505747_77507816	91.2837	0.104837	0.051177	2.04853	0.0405084	0.0853264
chr20_62688648_62689308	11.6327	0.279893	0.136636	2.04846	0.040515	0.0853359
chr15_68406153_68407672	51.2249	-0.159193	0.077724	-2.04818	0.0405424	0.0853891
chr13_43596857_43599622	291.322	0.0860732	0.042026	2.04809	0.0405509	0.0854025
chr1_161577028_161578071	8.20213	-0.286804	0.140039	-2.04803	0.0405566	0.0854064
chr1_224454794_224455366	5.645	-0.478373	0.233577	-2.04803	0.040557	0.0854064
chr18_74162145_74164227	140.202	0.0871137	0.0425362	2.04799	0.0405611	0.0854071
chr7_158655730_158657501	53.5926	0.118297	0.0577629	2.04798	0.0405617	0.0854071
chr1_21765783_21767909	166.032	0.12433	0.0607131	2.04783	0.0405765	0.0854316
chr18_28646165_28646777	5.49365	-0.484804	0.236741	-2.04782	0.0405776	0.0854316
chr16_74574064_74574651	3.76115	-0.436982	0.213412	-2.0476	0.0405991	0.0854724
chr8_117706627_117707998	28.0476	-0.179712	0.0877691	-2.04756	0.0406033	0.0854767
chr13_41205624_41206664	28.1034	-0.21065	0.102887	-2.04739	0.0406199	0.0855026
chr2_166648955_166653449	365.41	0.0785625	0.0383721	2.04739	0.0406199	0.0855026
chr13_49079219_49080695	32.5969	-0.155445	0.0759248	-2.04735	0.0406237	0.085506
chr12_104041612_104042170	5.5623	-0.433994	0.211985	-2.04729	0.0406296	0.085514
chr12_91866851_91867683	8.56193	-0.313404	0.153086	-2.04724	0.0406342	0.0855192
chr6_32608905_32610692	18.3925	-0.459289	0.224354	-2.04716	0.0406419	0.0855309
chr4_92135482_92135892	6.79359	-0.388444	0.189775	-2.04687	0.0406713	0.0855881
chr19_1129219_1134248	391.747	0.0893886	0.0436725	2.04679	0.0406785	0.0855988
chr3_194144320_194144877	7.09071	-0.392894	0.191959	-2.04676	0.0406814	0.0856004
chr14_45552437_45555168	314.367	0.062496	0.0305351	2.04669	0.0406884	0.0856099
chr3_101658984_101660064	21.171	-0.184819	0.0903021	-2.04667	0.0406903	0.0856099
chr19_19886128_19888764	362.542	0.0727008	0.035525	2.04647	0.0407105	0.0856439
chr3_143782420_143783244	5.741	-0.368906	0.180265	-2.04646	0.0407107	0.0856439
chr2_163717765_163718523	7.67037	-0.338148	0.165241	-2.04638	0.0407186	0.085656
chr13_62024731_62025564	7.41401	-0.30231	0.147736	-2.04629	0.0407281	0.0856714
chr17_73245808_73246679	18.6498	-0.202488	0.0989591	-2.04618	0.0407384	0.0856886
chr12_75871626_75873275	31.8063	-0.15758	0.077014	-2.04612	0.0407445	0.0856928
chr13_100546876_100548813	94.4373	-0.102907	0.0502937	-2.04612	0.0407447	0.0856928
chr14_49455749_49456414	8.22152	-0.375251	0.183399	-2.04609	0.0407477	0.0856947
chr17_79317774_79320911	147.092	0.0981182	0.0479568	2.04597	0.0407592	0.0857142
chr17_14104125_14105381	28.2527	-0.163649	0.0799898	-2.04588	0.0407686	0.0857286
chr17_29497016_29497491	5.24299	-0.441361	0.215734	-2.04586	0.0407703	0.0857286
chr7_50424187_50424951	14.0167	-0.225757	0.110356	-2.04572	0.0407844	0.0857536
chr2_208527091_208528066	15.5149	-0.273687	0.133799	-2.04551	0.040805	0.0857924
chr13_68233058_68233774	7.59002	-0.319847	0.156369	-2.04546	0.0408096	0.0857976
chr22_42082942_42085897	374.712	0.075323	0.0368251	2.04543	0.0408129	0.0858001
chr9_130716119_130717873	33.331	-0.191309	0.0935317	-2.04539	0.0408164	0.0858028
chr7_44078481_44081130	129.655	0.111064	0.0543021	2.0453	0.0408254	0.0858171
chr1_235970932_235971531	7.15495	-0.35957	0.175829	-2.045	0.040855	0.0858748
chr1_109966994_109970323	441.003	0.06062	0.0296457	2.04482	0.0408729	0.0859036
chr12_45221043_45222310	27.7511	-0.222313	0.108721	-2.0448	0.0408751	0.0859036
chr18_59857650_59858213	12.3461	-0.240382	0.117558	-2.04479	0.0408752	0.0859036
chr8_1816102_1817106	24.3785	-0.186115	0.0910201	-2.04477	0.0408773	0.0859036
chr10_121060685_121061664	25.8683	-0.172774	0.0845016	-2.04463	0.0408916	0.0859292
chr4_47500937_47502335	33.4292	-0.156014	0.0763093	-2.0445	0.0409043	0.0859513
chr7_73702904_73705448	153.249	0.102006	0.0498938	2.04447	0.0409073	0.0859531
chr15_97820870_97821437	5.0957	-0.377311	0.184558	-2.04441	0.0409135	0.0859616
chr18_77723817_77726038	119.72	0.0936686	0.0458177	2.04437	0.0409168	0.0859621
chr19_996111_997161	16.4423	-0.205381	0.100463	-2.04434	0.0409203	0.0859621
chr9_7202245_7202834	6.70803	-0.355235	0.173764	-2.04435	0.040919	0.0859621
chr1_226898229_226898753	11.7743	-0.275307	0.13467	-2.0443	0.0409235	0.0859645
chr4_74470158_74470525	4.06761	-0.41076	0.200953	-2.04406	0.0409473	0.0860099
chr17_41560484_41563383	303.931	0.077699	0.0380239	2.04343	0.0410102	0.0861375
chr21_45552297_45554969	307.022	0.0758162	0.0371029	2.0434	0.0410126	0.0861378
chr17_61908717_61909395	12.0544	-0.247845	0.121292	-2.04337	0.0410161	0.0861407
chr17_27045884_27049451	421.746	0.067054	0.0328167	2.04329	0.0410242	0.0861531
chr2_64248732_64249249	10.6387	-0.282582	0.138302	-2.04323	0.04103	0.086154
chr20_60293764_60295498	56.55	0.158772	0.0777061	2.04324	0.0410291	0.086154
chr5_99870118_99873307	303.032	0.076318	0.0373519	2.04322	0.0410311	0.086154
chr2_102346223_102346847	12.5799	-0.256499	0.125545	-2.04309	0.0410436	0.0861757
chr22_50231895_50233423	44.94	-0.128283	0.0627905	-2.04303	0.0410496	0.0861838
chr11_113184286_113186252	132.769	0.0907833	0.0444371	2.04296	0.041056	0.0861888
chr15_49911899_49914675	340.119	0.0803779	0.0393438	2.04296	0.0410563	0.0861888
chr15_75315576_75317083	194.35	0.0844398	0.0413329	2.04292	0.0410605	0.086193
chr13_76054329_76057421	220.309	0.0767994	0.0375936	2.04288	0.041064	0.0861959
chr11_104575643_104577479	78.8938	-0.109412	0.0535662	-2.04257	0.0410953	0.086257
chr6_132600449_132601418	26.3169	-0.185229	0.0906858	-2.04253	0.0410985	0.0862592
chr1_84325768_84327300	111.344	0.108375	0.0530611	2.04247	0.0411054	0.0862691
chr17_77911077_77911633	7.35915	0.410092	0.200788	2.04241	0.0411106	0.0862754
chr5_151175046_151175635	6.53972	-0.363159	0.177814	-2.04236	0.0411158	0.0862819
chr4_109355354_109355970	14.3606	-0.242188	0.118585	-2.04231	0.0411207	0.0862875
chr13_93589909_93590536	6.45246	-0.384532	0.188304	-2.04208	0.0411437	0.0863314
chr1_94341872_94342665	20.8063	-0.224954	0.110165	-2.04199	0.041153	0.0863417
chr17_18940748_18942999	46.8589	-0.169498	0.0830059	-2.042	0.0411517	0.0863417
chr3_137833396_137835088	65.4951	0.135637	0.0664267	2.0419	0.0411615	0.0863495
chr4_13548254_13550026	91.611	0.102842	0.0503656	2.0419	0.0411616	0.0863495
chr9_33289248_33291927	290.404	0.0844698	0.0413686	2.04188	0.0411632	0.0863495
chr11_65153340_65155625	273.218	0.0886965	0.043441	2.04177	0.0411745	0.0863686
chr11_124542569_124544620	156.608	0.0812351	0.0397884	2.04168	0.0411832	0.0863824
chr16_73081102_73083150	82.4888	0.113925	0.0558032	2.04156	0.0411955	0.0864036
chr19_53323508_53325541	255.497	0.0975937	0.0478056	2.04147	0.0412044	0.0864176
chr12_50015287_50017876	141.081	0.0933095	0.0457102	2.04133	0.0412182	0.086439
chr17_76376930_76378633	39.3204	-0.151554	0.0742432	-2.04132	0.0412189	0.086439
chr16_74440083_74442001	90.3569	0.229083	0.112226	2.04127	0.0412243	0.0864457
chr17_20755586_20756308	12.6061	-0.242951	0.119021	-2.04124	0.0412266	0.086446
chr12_45599423_45600119	11.4072	-0.251125	0.123029	-2.04119	0.0412321	0.0864516
chr19_52470183_52471511	18.3141	-0.258392	0.126592	-2.04114	0.0412368	0.0864516
chr2_31359116_31362111	135.049	0.100513	0.0492433	2.04116	0.0412351	0.0864516
chr4_135079229_135079877	9.10799	-0.564606	0.276614	-2.04113	0.0412379	0.0864516
chr1_29496124_29496766	12.7469	-0.270808	0.132681	-2.04105	0.0412463	0.0864617
chr15_32572080_32572533	9.5141	-0.348846	0.170916	-2.04104	0.0412471	0.0864617
chr18_62720866_62721548	7.90216	-0.339662	0.166423	-2.04096	0.0412551	0.0864693
chr5_174904727_174908127	345.647	0.0739174	0.0362167	2.04098	0.0412532	0.0864693
chr12_10600401_10606243	118.687	-0.18933	0.0927712	-2.04083	0.0412677	0.0864874
chr20_62889977_62890781	12.885	-0.259861	0.127332	-2.04081	0.0412696	0.0864874
chr3_15834798_15835832	18.4571	-0.214166	0.104942	-2.0408	0.0412702	0.0864874
chr6_128560362_128562853	92.2192	-0.13771	0.0674796	-2.04077	0.0412738	0.086489
chr6_140346695_140347516	8.77131	-0.310856	0.152324	-2.04075	0.0412754	0.086489
chr3_28367179_28367834	8.66941	-0.294143	0.144136	-2.04073	0.041278	0.08649
chr10_105314369_105315785	24.033	0.187025	0.0916509	2.04062	0.0412886	0.0865034
chr16_23606078_23608381	254.03	0.0742022	0.0363626	2.04062	0.0412887	0.0865034
chr10_58532073_58532837	7.19047	-0.313309	0.153549	-2.04045	0.0413057	0.0865343
chr12_32543490_32544603	38.011	-0.135986	0.0666473	-2.04038	0.0413125	0.0865361
chr12_122728441_122730699	49.5256	-0.151961	0.0744761	-2.0404	0.0413105	0.0865361
chr7_6432932_6433549	9.54302	-0.314278	0.15403	-2.04037	0.041313	0.0865361
chr22_30782426_30783773	58.6731	0.11692	0.0573051	2.0403	0.0413204	0.086547
chr2_11300945_11301411	7.42582	-0.400269	0.196191	-2.0402	0.0413305	0.0865634
chr4_138631257_138631901	6.28265	-0.314608	0.154206	-2.04018	0.0413326	0.0865634
chr2_104155874_104156571	8.97135	-0.348551	0.170874	-2.03981	0.0413689	0.0866348
chr21_22646610_22647188	4.72079	-0.405962	0.199031	-2.03969	0.0413815	0.0866568
chr6_164171730_164172451	10.8709	-0.302072	0.148108	-2.03954	0.0413966	0.0866839
chr5_150399418_150401037	70.42	0.101364	0.0497006	2.03949	0.041401	0.0866884
chr11_41867517_41867984	6.46813	-0.343848	0.1686	-2.03943	0.0414069	0.086691
chr11_102139137_102140341	35.7264	-0.149644	0.0733761	-2.03941	0.0414088	0.086691
chr12_121162860_121164673	144.142	0.0851533	0.0417536	2.03942	0.0414079	0.086691
chr14_68738762_68739324	11.2545	-0.257947	0.126486	-2.03934	0.0414163	0.0867023
chr2_154452946_154453547	8.36004	-0.327849	0.160775	-2.03918	0.0414321	0.0867307
chr11_121237959_121238648	15.8405	-0.190079	0.0932183	-2.03907	0.041443	0.0867445
chr9_132082365_132084111	71.7507	0.104961	0.0514749	2.03908	0.041442	0.0867445
chrX_123485422_123485935	10.9478	-0.243435	0.11939	-2.03898	0.0414516	0.0867579
chr15_51369107_51370510	44.1226	0.135696	0.0665565	2.0388	0.0414698	0.0867859
chr2_33755586_33756503	14.4817	-0.267233	0.131072	-2.03882	0.0414676	0.0867859
chr2_70358262_70361206	167.736	-0.0902956	0.044289	-2.03878	0.0414715	0.0867859
chr1_117452062_117453818	94.4121	0.10306	0.0505512	2.03872	0.0414781	0.086786
chr4_38525153_38526197	20.8346	-0.208422	0.102231	-2.03872	0.0414775	0.086786
chr5_130967277_130972890	571.712	0.0636056	0.0311984	2.03875	0.0414753	0.086786
chr13_50726128_50727083	24.6671	-0.189836	0.0931363	-2.03826	0.0415242	0.0868778
chr11_107327123_107329547	348.43	0.092232	0.045255	2.03805	0.0415447	0.0869117
chr4_38679372_38679920	7.79268	-0.302161	0.148258	-2.03807	0.0415427	0.0869117
chr1_19788797_19790675	49.8372	-0.13714	0.0672916	-2.03799	0.0415507	0.0869151
chr1_54232221_54233390	23.7281	-0.207119	0.101628	-2.03801	0.0415487	0.0869151
chr9_82427028_82428509	57.7828	-0.139143	0.0682782	-2.03789	0.0415612	0.0869325
chr1_210501337_210503525	257.69	0.0949753	0.0466082	2.03774	0.0415761	0.086957
chr3_142485852_142486388	6.19342	-0.409555	0.200989	-2.03769	0.0415805	0.086957
chr6_28509924_28512053	46.4033	-0.143639	0.0704912	-2.03768	0.0415817	0.086957
chr7_121013863_121014486	11.0286	-0.242565	0.119038	-2.03771	0.041579	0.086957
chr1_44443563_44446109	93.9386	0.0947397	0.0464955	2.03761	0.0415891	0.0869637
chr12_12509104_12512248	300.762	0.0665997	0.0326853	2.03761	0.0415893	0.0869637
chr3_144955455_144955999	5.17887	-0.396504	0.194602	-2.03751	0.041599	0.0869795
chrY_21728260_21732710	135.432	0.106125	0.0520864	2.03749	0.0416012	0.0869795
chr7_72721411_72723662	176.543	0.0785037	0.0385308	2.03743	0.0416074	0.0869879
chr4_27748074_27748612	8.85581	-0.42212	0.2072	-2.03726	0.0416239	0.0870178
chr1_62207107_62209288	148.585	0.0810406	0.0397817	2.03714	0.0416365	0.0870396
chr6_80946213_80946715	6.14152	-0.364151	0.178762	-2.03707	0.0416433	0.0870492
chr18_67609837_67616110	274.677	-0.0986013	0.0484045	-2.03703	0.0416474	0.0870532
chr1_144572802_144573520	9.84465	0.256686	0.126019	2.03688	0.0416618	0.0870788
chr10_32747734_32748609	16.358	-0.237834	0.116783	-2.03655	0.0416947	0.087134
chr3_49590880_49592924	111.783	0.0846266	0.0415538	2.03655	0.0416947	0.087134
chr5_118667764_118674879	336.665	-0.0782425	0.0384189	-2.03656	0.0416941	0.087134
chr3_36168144_36168792	8.61124	-0.318098	0.156201	-2.03646	0.0417043	0.0871493
chr14_42545894_42546811	8.41342	-0.306315	0.150419	-2.03641	0.0417091	0.0871502
chr14_58742369_58743238	12.6382	-0.261528	0.128425	-2.03642	0.0417082	0.0871502
chr1_180197933_180201298	189.985	0.0880945	0.043264	2.03621	0.0417295	0.0871883
chr7_54715717_54716291	7.08774	-0.416059	0.204341	-2.0361	0.0417403	0.0872063
chr16_2202679_2207006	451.79	0.0781859	0.038403	2.03594	0.0417569	0.0872363
chr4_465619_468705	323.463	0.0702843	0.0345301	2.03545	0.0418055	0.0873241
chr4_23452018_23452470	4.63132	-0.392819	0.192986	-2.03549	0.0418021	0.0873241
chr4_184578749_184582099	391.466	0.0636306	0.0312611	2.03545	0.0418054	0.0873241
chr6_24940306_24941444	28.7383	-0.173287	0.0851415	-2.03528	0.0418223	0.0873547
chr17_4619988_4622026	14.7769	0.232399	0.114187	2.03524	0.041827	0.0873599
chr1_244482521_244483715	25.5942	-0.180855	0.0888629	-2.03522	0.0418292	0.0873599
chr2_203920651_203921115	6.82443	-0.34641	0.170222	-2.03505	0.0418459	0.0873903
chr1_77180227_77180997	9.24458	-0.419935	0.20636	-2.03497	0.0418544	0.0874033
chr1_61522113_61524036	111.846	0.0998494	0.0490741	2.03467	0.0418845	0.0874617
chr5_68389252_68391311	252.025	0.0946476	0.0465207	2.03453	0.0418984	0.0874858
chr6_158401624_158404884	301.499	0.0786001	0.0386335	2.03451	0.0419005	0.0874858
chr1_181451028_181453418	25.6761	0.2049	0.100715	2.03445	0.0419062	0.0874933
chr2_138348509_138349278	8.46045	-0.326242	0.160398	-2.03395	0.0419564	0.0875934
chr9_112910055_112913426	208.563	-0.0898607	0.0441819	-2.03388	0.0419635	0.0876036
chr16_14303418_14303979	6.88583	-0.401996	0.197653	-2.03385	0.0419667	0.0876058
chr12_94567123_94568539	28.1306	-0.158118	0.077749	-2.0337	0.0419823	0.0876139
chr19_17190019_17191370	26.9748	-0.167906	0.082562	-2.03369	0.0419828	0.0876139
chr19_17415814_17417840	188.955	0.0907043	0.0446002	2.03372	0.0419801	0.0876139
chr2_54326905_54327546	11.2825	-0.254126	0.124954	-2.03376	0.0419761	0.0876139
chr4_175344003_175344933	20.7355	-0.22111	0.10872	-2.03375	0.0419765	0.0876139
chr9_102849668_102850574	16.0621	-0.228022	0.112123	-2.03368	0.0419838	0.0876139
chr4_121463269_121463809	8.73784	-0.375385	0.184593	-2.03358	0.0419936	0.0876297
chr10_100993431_100994630	25.4533	-0.195321	0.09605	-2.03353	0.0419985	0.0876354
chr16_53203943_53204443	4.44376	-0.395571	0.194583	-2.03292	0.0420608	0.0877607
chr3_197806525_197808698	87.5001	0.110822	0.0545172	2.03279	0.0420734	0.0877825
chr19_40938953_40940742	91.0226	0.0919179	0.0452199	2.03269	0.0420841	0.0877972
chr7_61097614_61102079	118.818	-0.40485	0.199171	-2.03268	0.0420849	0.0877972
chr9_87975495_87975946	5.61079	-0.427045	0.210097	-2.03261	0.0420922	0.0878079
chr16_51615690_51616193	8.1926	-0.3738	0.183904	-2.03258	0.0420952	0.0878096
chr1_68201352_68202707	36.3979	-0.150567	0.0740827	-2.03242	0.0421115	0.087839
chr3_88861119_88861822	5.01975	-0.407637	0.200571	-2.03238	0.0421153	0.0878422
chr9_23213554_23214202	5.48926	-0.351248	0.172834	-2.03229	0.0421244	0.0878567
chr2_208119323_208120035	8.98693	-0.322975	0.158929	-2.03219	0.0421342	0.0878724
chr17_37352805_37354775	105.591	0.108803	0.0535404	2.03216	0.0421377	0.0878752
chr14_51394815_51396047	13.5767	-0.278494	0.137061	-2.0319	0.0421633	0.0879193
chr5_40832659_40836515	448.157	0.0587616	0.0289193	2.03192	0.0421621	0.0879193
chr13_85295223_85295666	6.81834	-0.395336	0.194589	-2.03164	0.0421897	0.0879697
chr5_35617124_35618921	148.722	0.100419	0.049429	2.03158	0.0421965	0.0879748
chrX_97834822_97835409	6.08163	-0.416157	0.204842	-2.0316	0.0421944	0.0879748
chr15_56533184_56538652	458.926	0.0716295	0.0352634	2.03127	0.0422277	0.0880351
chr14_93719417_93719952	7.09244	-0.342485	0.168612	-2.0312	0.0422351	0.0880461
chr16_84632433_84637616	146.527	-0.0868423	0.0427582	-2.03101	0.0422542	0.0880765
chr5_49733559_49739263	470.6	0.0614609	0.0302611	2.03102	0.0422526	0.0880765
chr21_36305472_36306997	49.8666	-0.141495	0.0696703	-2.03092	0.0422629	0.0880902
chr14_65564319_65570655	569.488	0.0645525	0.0317864	2.03082	0.0422732	0.0881024
chr9_82490613_82491108	5.18537	-0.472658	0.232741	-2.03083	0.0422725	0.0881024
chr8_145105152_145106749	41.082	-0.135571	0.0667653	-2.03056	0.0422993	0.0881521
chr11_89229442_89230008	7.1176	-0.380629	0.187453	-2.03053	0.0423027	0.0881546
chr17_37969362_37970798	32.7458	-0.175876	0.086618	-2.03048	0.0423075	0.0881599
chr3_150947918_150949317	33.565	-0.144895	0.0713607	-2.03046	0.0423096	0.0881599
chr5_89080401_89080892	6.24336	-0.373763	0.184083	-2.03041	0.0423153	0.0881671
chr7_64940819_64941412	11.0067	-0.286001	0.140867	-2.03029	0.0423269	0.0881866
chr11_447476_449084	78.4305	0.104903	0.0516701	2.03024	0.0423319	0.0881925
chr8_2583875_2586485	118.347	0.124956	0.0615504	2.03014	0.0423424	0.0882097
chr16_68108152_68109453	29.4237	-0.147426	0.0726223	-2.03004	0.0423522	0.0882161
chr22_29467662_29471336	121.89	0.103056	0.0507651	2.03006	0.04235	0.0882161
chr4_139935904_139938226	252.195	0.0844206	0.0415852	2.03006	0.0423502	0.0882161
chr5_10444844_10446512	34.5688	-0.141848	0.0698771	-2.02996	0.0423603	0.0882239
chr6_158504308_158504971	1.90426	-0.63116	0.31092	-2.02998	0.0423586	0.0882239
chr6_17702101_17708105	508.99	0.065505	0.0322704	2.02988	0.0423692	0.0882378
chr4_78711293_78711971	7.91281	-0.305885	0.150724	-2.02944	0.0424136	0.0883257
chr1_180182403_180183148	14.8363	-0.237391	0.116982	-2.0293	0.042428	0.0883464
chr11_72758048_72759911	53.8164	-0.134762	0.0664076	-2.02931	0.0424263	0.0883464
chr10_66679060_66679710	7.5612	-0.354678	0.174781	-2.02927	0.0424311	0.0883482
chr20_35258058_35259114	22.5858	-0.183524	0.0904501	-2.02901	0.0424576	0.0883895
chr22_37702543_37704919	48.4724	-0.11802	0.0581653	-2.02904	0.0424542	0.0883895
chr5_60476602_60477488	18.4067	-0.212284	0.104624	-2.02901	0.0424574	0.0883895
chr11_57424313_57426311	233.978	0.0699125	0.0344613	2.02873	0.0424862	0.0884444
chr11_11877953_11878684	12.5452	-0.255205	0.125798	-2.0287	0.042489	0.0884456
chr4_147164269_147165228	13.7262	-0.274712	0.135419	-2.0286	0.0424987	0.0884611
chr12_13349196_13350400	31.8415	-0.142394	0.0702011	-2.02837	0.0425225	0.0885062
chr10_8068322_8069269	19.6203	-0.175872	0.0867076	-2.02834	0.0425257	0.0885082
chr11_74169138_74174162	114.637	0.210557	0.103813	2.02822	0.0425374	0.0885258
chr13_66538094_66538899	9.57188	-0.326194	0.160832	-2.02817	0.0425431	0.0885258
chr3_134157867_134158475	5.22809	-0.388768	0.191682	-2.02819	0.0425405	0.0885258
chr7_23312781_23313494	12.6444	-0.259558	0.127975	-2.02819	0.042541	0.0885258
chr9_34123132_34127685	453.394	0.0562277	0.027724	2.02813	0.0425471	0.0885296
chr15_58357106_58359149	79.9287	0.112142	0.0552959	2.02803	0.0425569	0.0885311
chr2_235859426_235862087	91.4837	0.129246	0.0637296	2.02804	0.0425565	0.0885311
chr3_72476316_72477219	18.4693	-0.205732	0.101442	-2.02807	0.0425526	0.0885311
chr4_126823885_126824490	7.22218	-0.368458	0.181684	-2.02801	0.042559	0.0885311
chr8_109337451_109337920	4.84985	-0.440978	0.217443	-2.02802	0.0425583	0.0885311
chr17_73367743_73368268	9.78552	-0.257773	0.127111	-2.02794	0.0425665	0.0885421
chr9_79073417_79075885	314.464	0.0716414	0.035329	2.02783	0.0425773	0.0885599
chr1_160807370_160809113	50.2658	-0.139972	0.0690292	-2.02772	0.0425885	0.088574
chr2_150430579_150431067	6.97434	-0.329306	0.162401	-2.02773	0.0425882	0.088574
chr9_24028248_24028843	8.51382	-0.327847	0.161697	-2.02754	0.0426075	0.088609
chr4_36297922_36298426	5.56625	-0.415094	0.204744	-2.02738	0.0426238	0.0886381
chr4_118060816_118061447	8.04957	-0.327486	0.161537	-2.02731	0.0426304	0.0886473
chr11_130304118_130305445	125.202	0.0879264	0.0433851	2.02665	0.0426984	0.088784
chr4_24913770_24915283	35.4447	0.158974	0.0784481	2.02649	0.042715	0.0888093
chrX_118922553_118927084	337.28	0.0654254	0.0322851	2.02649	0.042715	0.0888093
chr4_486172_486743	7.38129	-0.364801	0.180019	-2.02646	0.0427181	0.0888097
chr9_136565453_136568791	89.1753	-0.106636	0.0526222	-2.02644	0.0427196	0.0888097
chr3_135902791_135903278	9.22214	-0.33639	0.166006	-2.02637	0.0427267	0.0888197
chr19_6086584_6087824	36.448	-0.149093	0.0735858	-2.02611	0.0427535	0.0888707
chr13_43562204_43567669	657.415	0.0568237	0.0280461	2.02608	0.0427563	0.0888719
chr12_54120034_54122318	228.52	0.0827669	0.040852	2.02602	0.0427632	0.088877
chr2_210444013_210444725	15.535	-0.22019	0.10868	-2.02603	0.0427616	0.088877
chr1_172787881_172789250	31.0662	-0.141056	0.0696313	-2.02576	0.0427896	0.0889272
chr17_17205986_17207770	101.679	0.0996397	0.0491874	2.02572	0.042794	0.0889317
chr14_102288421_102294905	504.79	-0.0644937	0.0318387	-2.02564	0.0428015	0.0889385
chr6_160437050_160437547	10.1519	-0.287767	0.142063	-2.02563	0.0428023	0.0889385
chrX_57934143_57934742	13.7136	-0.24836	0.122609	-2.02562	0.042804	0.0889385
chr22_43008692_43012467	350.79	0.0746022	0.0368299	2.02559	0.042807	0.0889402
chr3_14691956_14695825	333.653	0.0927008	0.0457706	2.02534	0.0428328	0.0889891
chr6_91134508_91135752	29.1476	-0.165539	0.0817494	-2.02496	0.0428717	0.0890654
chr17_25571881_25572867	12.1169	-0.241293	0.119164	-2.02488	0.0428801	0.0890782
chr13_41155349_41156190	22.2651	-0.198978	0.0982688	-2.02483	0.0428849	0.0890834
chr18_39534343_39536570	268.286	0.076036	0.037554	2.02471	0.0428971	0.0891042
chr3_138296306_138297671	29.3699	-0.195129	0.0963792	-2.0246	0.0429083	0.0891226
chr12_54446356_54448810	100.75	0.145588	0.0719167	2.0244	0.0429288	0.0891606
chr17_45175790_45178377	275.298	0.101645	0.0502149	2.0242	0.0429496	0.0891993
chr3_42113230_42114260	20.1041	-0.188695	0.0932212	-2.02417	0.0429527	0.089201
chrX_131621100_131625328	328.33	0.0751373	0.0371269	2.0238	0.0429907	0.0892754
chr6_64792201_64792914	8.88194	-0.343791	0.169879	-2.02374	0.0429965	0.0892826
chr8_66860561_66861709	24.7927	-0.176876	0.0874072	-2.02359	0.0430128	0.0893072
chrX_70751069_70762288	841.892	0.0643491	0.0317994	2.0236	0.0430117	0.0893072
chr4_116857454_116858138	8.05035	-0.340458	0.168248	-2.02354	0.043017	0.0893112
chr1_121355597_121356481	8.08511	-0.323276	0.159769	-2.02339	0.0430326	0.0893311
chr10_104271191_104271758	6.70796	-0.338357	0.16722	-2.02342	0.0430294	0.0893311
chr13_74643840_74644911	24.9595	-0.186672	0.0922572	-2.02339	0.0430333	0.0893311
chr12_25368260_25368859	6.65806	-0.368628	0.182186	-2.02336	0.0430363	0.0893328
chr19_1382798_1385186	282.794	0.104259	0.0515309	2.02323	0.0430492	0.0893548
chr12_68568832_68570126	36.0742	-0.164792	0.0814542	-2.02312	0.0430604	0.0893682
chr9_37107413_37108246	12.8814	-0.262032	0.129518	-2.02313	0.0430592	0.0893682
chrX_48930659_48932303	62.4693	0.133371	0.0659239	2.0231	0.0430624	0.0893682
chr6_43149075_43151314	191.097	0.0765672	0.0378485	2.02299	0.043074	0.0893877
chr7_1704229_1707881	114.792	0.0973914	0.0481437	2.02293	0.0430802	0.0893959
chr1_8569858_8570986	28.1924	-0.180653	0.0893044	-2.02289	0.0430849	0.0894009
chr17_73749205_73750630	52.5177	0.111967	0.0553512	2.02285	0.0430884	0.0894036
chr14_55492724_55495953	405.799	0.0713164	0.0352624	2.02244	0.0431304	0.0894861
chr17_48618552_48620368	133.743	0.0781396	0.0386377	2.02237	0.0431385	0.0894981
chr16_56696267_56697517	32.2392	-0.199615	0.0987071	-2.0223	0.0431454	0.0895032
chr9_41608579_41610322	101.151	0.0911639	0.0450792	2.02231	0.0431448	0.0895032
chr15_100468513_100469593	62.7941	0.109871	0.0543309	2.02225	0.0431506	0.0895093
chr7_123000277_123000632	3.04843	-0.581855	0.287759	-2.02202	0.0431741	0.0895535
chr17_74066456_74069627	391.894	0.0737084	0.0364619	2.02152	0.0432261	0.0896565
chr2_186143932_186144402	7.81991	-0.417202	0.206385	-2.02147	0.0432312	0.0896626
chr5_137826994_137828709	100.646	0.0992419	0.0490959	2.02139	0.0432394	0.0896749
chr5_119724121_119724810	6.33322	-0.425073	0.210293	-2.02133	0.0432453	0.0896824
chr7_74545094_74546176	23.0726	-0.170501	0.0843533	-2.02128	0.0432511	0.0896897
chr1_207924344_207929931	449.642	0.0692206	0.0342472	2.02121	0.0432584	0.0897001
chr2_162093641_162096123	198.389	0.0762292	0.0377161	2.02113	0.0432663	0.089712
chr17_6553396_6556233	341.832	0.072507	0.0358771	2.02098	0.0432816	0.0897388
chr17_16170935_16171977	25.2907	-0.17508	0.0866323	-2.02096	0.0432841	0.0897395
chr19_47324155_47325669	29.098	-0.161781	0.0800542	-2.02089	0.0432913	0.0897496
chr7_66223311_66224540	14.0821	-0.24861	0.123032	-2.02069	0.0433114	0.0897868
chr5_55623504_55624218	16.756	-0.214608	0.106206	-2.02067	0.0433141	0.0897875
chr2_227807308_227807747	6.70632	-0.38464	0.190389	-2.02028	0.0433539	0.0898655
chr4_18986775_18987360	6.32207	-0.35419	0.175324	-2.0202	0.0433627	0.089878
chr7_43944953_43946970	147.921	0.073206	0.0362373	2.02018	0.0433645	0.089878
chr22_45675946_45676576	4.6634	-0.401408	0.198708	-2.0201	0.0433734	0.0898918
chr8_27250904_27251923	22.1742	-0.189858	0.0939905	-2.01997	0.0433866	0.0899146
chr14_91842584_91843065	6.81442	-0.341439	0.169039	-2.01988	0.0433955	0.0899283
chr8_86157067_86158876	132.211	0.0847684	0.0419677	2.01985	0.0433991	0.0899311
chr22_39467995_39469152	17.4218	-0.210867	0.104409	-2.01962	0.043423	0.0899759
chr4_133431438_133432084	6.10687	-0.321138	0.159027	-2.0194	0.0434461	0.0900191
chr8_126009631_126012900	309.087	0.075237	0.0372582	2.01934	0.0434517	0.0900259
chr2_189565182_189565951	8.93494	-0.321143	0.159038	-2.01929	0.0434575	0.0900334
chr19_16396851_16397500	12.2073	-0.278125	0.137741	-2.01919	0.0434677	0.0900498
chr14_91971919_91973773	41.502	-0.173131	0.0857438	-2.01917	0.04347	0.0900498
chr2_241524152_241527575	403.518	0.0719235	0.0356209	2.01913	0.0434733	0.0900519
chr1_182944757_182945263	6.48034	-0.417777	0.206914	-2.01909	0.0434783	0.0900578
chr1_207709262_207709771	4.93502	-0.35117	0.173927	-2.01906	0.0434813	0.0900591
chr19_17391929_17393937	94.9051	0.108721	0.0538516	2.01889	0.0434986	0.0900904
chr20_31406765_31410024	203.279	0.0857905	0.0424956	2.01881	0.043507	0.0900984
chr7_120589285_120592410	369.968	0.0770775	0.0381796	2.01881	0.0435065	0.0900984
chr9_33136837_33138622	37.1224	-0.139617	0.0691627	-2.01867	0.0435216	0.0901239
chr5_122851294_122852288	15.0453	-0.265985	0.131781	-2.01838	0.0435518	0.0901818
chr11_58323346_58323883	9.46568	-0.277758	0.13762	-2.0183	0.0435597	0.0901935
chr12_113350232_113350777	9.11993	-0.271473	0.134509	-2.01826	0.0435642	0.0901981
chr14_90082603_90086857	630.087	0.0715921	0.0354734	2.01819	0.0435714	0.0902083
chr6_55505506_55506071	5.79466	-0.396927	0.196693	-2.018	0.0435908	0.0902437
chr1_839257_841319	48.3306	0.131251	0.0650419	2.01794	0.0435975	0.0902483
chr10_63150515_63151267	13.191	-0.240893	0.119377	-2.01792	0.0435998	0.0902483
chr6_142948230_142949036	14.9016	-0.232402	0.115168	-2.01794	0.0435972	0.0902483
chr2_119506522_119507014	4.99351	-0.413777	0.205068	-2.01775	0.0436172	0.0902703
chr7_21978512_21979062	11.6729	-0.239931	0.118909	-2.01778	0.0436147	0.0902703
chr7_96465434_96466509	23.2153	-0.236499	0.117209	-2.01775	0.0436172	0.0902703
chr1_46268487_46270567	132.614	0.0853358	0.0422938	2.01769	0.0436236	0.0902788
chr15_79164184_79171264	584.306	0.0679493	0.033678	2.01762	0.0436313	0.0902866
chrX_54383527_54385964	75.8927	0.0986602	0.0488996	2.01761	0.0436319	0.0902866
chr6_15331555_15332468	18.7258	-0.218418	0.108257	-2.01759	0.0436344	0.090287
chr3_76820540_76821201	11.4324	-0.317987	0.15762	-2.01743	0.0436502	0.0903151
chr2_78287567_78288063	7.0514	-0.391924	0.194272	-2.0174	0.0436536	0.0903173
chr21_47843912_47844540	11.1587	-0.227574	0.112807	-2.01737	0.0436566	0.0903189
chr14_89932458_89933852	17.8073	-0.213547	0.105857	-2.01731	0.0436631	0.0903245
chr4_186802711_186803319	10.1934	-0.344902	0.170972	-2.0173	0.0436638	0.0903245
chr16_21509591_21514562	498.381	0.103904	0.0515097	2.01717	0.0436782	0.0903448
chr22_33959343_33959925	7.89527	-0.313415	0.155374	-2.01717	0.043678	0.0903448
chr11_22453603_22454564	11.1786	-0.295605	0.146549	-2.01711	0.0436843	0.0903527
chr15_93491561_93493099	19.4699	-0.258855	0.128343	-2.0169	0.0437062	0.0903935
chr1_5773268_5774046	9.70028	-0.564067	0.27969	-2.01676	0.0437209	0.0904191
chr22_47186536_47187744	30.3055	-0.146629	0.0727136	-2.01653	0.0437449	0.0904596
chr9_34379180_34381713	130.871	0.091457	0.0453537	2.01653	0.043745	0.0904596
chr19_47867128_47867638	3.96774	-0.397104	0.196932	-2.01646	0.0437523	0.09047
chr6_158189582_158190055	8.83638	-0.29086	0.144252	-2.01633	0.0437658	0.090493
chr11_66359801_66361860	194.705	0.0822338	0.0407861	2.01622	0.0437768	0.0905111
chr12_48098396_48102466	419.643	0.0620907	0.0307961	2.01619	0.0437801	0.0905133
chr15_31764712_31766032	44.7668	-0.154599	0.0766804	-2.01615	0.043784	0.0905167
chr14_91833035_91834603	44.406	-0.14519	0.0720149	-2.01612	0.0437879	0.09052
chr2_24712646_24717235	396.761	0.0809887	0.0401718	2.01606	0.0437939	0.090523
chr5_70585763_70586124	23.688	0.173777	0.0861963	2.01606	0.0437939	0.090523
chr2_25508428_25509010	8.92327	-0.27165	0.134756	-2.01587	0.0438133	0.0905584
chr1_243517329_243518459	35.9968	-0.170421	0.084541	-2.01584	0.0438167	0.0905607
chr5_40677835_40689685	1646.82	0.069684	0.0345698	2.01575	0.043826	0.0905752
chr2_138955240_138955964	9.01018	-0.341897	0.169616	-2.01571	0.0438305	0.0905799
chr6_21987154_21988398	35.287	-0.143485	0.071186	-2.01564	0.0438379	0.0905904
chr21_9567937_9568480	14.4911	-0.323478	0.160509	-2.01533	0.0438701	0.0906523
chr1_158082546_158084111	74.9875	0.10608	0.0526383	2.01525	0.0438782	0.0906557
chr11_58694801_58695814	22.8481	-0.173662	0.0861747	-2.01523	0.0438802	0.0906557
chr13_107143114_107144112	20.2439	-0.18328	0.0909456	-2.01527	0.0438765	0.0906557
chr2_69056035_69057072	17.6455	-0.196993	0.097752	-2.01523	0.0438809	0.0906557
chr14_74352213_74356012	482.832	0.0666454	0.033074	2.01504	0.0439005	0.09069
chr7_100047702_100048914	67.5376	0.116592	0.0578613	2.01502	0.043902	0.09069
chr17_34574251_34574840	6.82447	-0.337736	0.16762	-2.0149	0.0439155	0.0907131
chr17_34416625_34418373	44.388	-0.13417	0.0665917	-2.01482	0.0439233	0.0907246
chr16_23515752_23522672	479.717	0.078517	0.038971	2.01475	0.0439304	0.0907252
chr4_135196233_135196854	7.01277	-0.420634	0.208777	-2.01475	0.0439305	0.0907252
chr8_144809576_144811102	20.6677	0.2473	0.122743	2.01478	0.0439274	0.0907252
chr19_58110509_58112342	173.773	0.0837565	0.0415722	2.01472	0.0439336	0.090727
chr3_69377859_69378568	10.2336	-0.249119	0.123665	-2.01446	0.043961	0.0907789
chr22_40502795_40504752	65.3257	-0.14544	0.0722049	-2.01427	0.0439817	0.0908168
chr7_22161463_22162146	13.9146	-0.224961	0.111711	-2.01378	0.0440331	0.0909183
chr10_11287300_11288160	20.0248	-0.222807	0.110645	-2.01371	0.04404	0.0909278
chr1_84944180_84947444	403.868	0.069199	0.0343713	2.01328	0.0440853	0.0910043
chr1_152160839_152162491	82.3053	0.134708	0.06691	2.01328	0.0440855	0.0910043
chr21_27372364_27372821	10.4262	-0.247881	0.123123	-2.01327	0.0440862	0.0910043
chrX_117249844_117251673	74.5478	0.104101	0.0517074	2.01328	0.0440855	0.0910043
chr2_153550316_153551745	50.5281	-0.129615	0.0643811	-2.01325	0.0440887	0.0910049
chrX_129039216_129041363	162.562	0.0811238	0.0402958	2.01321	0.0440928	0.0910085
chr3_50328482_50330689	180.908	0.0879754	0.0437026	2.01305	0.0441096	0.0910385
chr12_131782923_131784481	40.5045	0.148693	0.0738705	2.01288	0.044127	0.0910698
chr6_62016390_62016917	4.1611	-0.43722	0.217223	-2.01277	0.0441394	0.0910905
chr1_184040447_184040963	4.65482	-0.43298	0.215125	-2.01269	0.0441474	0.0911024
chr5_140994800_140999304	517.019	0.0576303	0.0286348	2.0126	0.0441569	0.0911172
chr12_66216338_66220522	196.997	0.0768828	0.0382025	2.01251	0.0441664	0.0911321
chr16_32654330_32655196	16.0929	-0.305462	0.151798	-2.01228	0.04419	0.0911761
chr6_109699574_109705480	754.563	0.0609314	0.0302839	2.01201	0.0442191	0.0912313
chr6_77306926_77307524	5.78099	-0.412261	0.204929	-2.01173	0.0442484	0.0912871
chr16_30572156_30573757	73.945	0.119795	0.0595522	2.01161	0.0442616	0.0913096
chr6_158980298_158983676	320.89	0.0759398	0.037752	2.01155	0.0442677	0.0913175
chr18_60873087_60873774	11.1735	-0.259318	0.128921	-2.01145	0.0442781	0.0913342
chr8_65807885_65808412	6.70838	-0.348842	0.173443	-2.01128	0.0442963	0.0913671
chr4_6695221_6698756	51.8863	0.155562	0.0773512	2.01111	0.0443135	0.0913978
chr1_201474672_201477363	211.722	0.0708792	0.0352456	2.01101	0.0443244	0.0914154
chr1_87948712_87949144	4.97783	-0.434927	0.216281	-2.01094	0.0443322	0.0914268
chr7_97760425_97763672	64.8551	-0.13856	0.0689039	-2.01091	0.0443345	0.0914268
chr3_178734503_178735201	14.8736	-0.242375	0.120534	-2.01084	0.0443428	0.0914391
chr18_33076541_33078621	231.193	0.093367	0.0464336	2.01076	0.0443506	0.0914459
chr4_48112656_48117139	125.921	-0.198203	0.0985705	-2.01077	0.0443492	0.0914459
chr4_3532288_3535047	229.893	0.0875153	0.0435258	2.01065	0.0443621	0.0914649
chr17_64297133_64302473	365.499	0.0741407	0.0368749	2.0106	0.0443677	0.0914716
chr3_154197355_154197865	5.55254	-0.364975	0.181535	-2.01049	0.0443793	0.0914907
chr9_130952599_130955801	216.641	0.104006	0.0517343	2.01038	0.0443906	0.0915093
chr1_21774231_21774694	6.79271	-0.406394	0.202167	-2.01019	0.0444112	0.0915472
chr1_24739220_24740868	156.046	0.0776076	0.0386105	2.01001	0.0444297	0.0915798
chrX_53349036_53350985	75.5299	0.106068	0.0527703	2.01	0.0444317	0.0915798
chr20_17943053_17943859	15.8736	-0.202487	0.100745	-2.0099	0.0444422	0.0915968
chr11_60753774_60754942	29.5552	-0.163536	0.0813831	-2.00946	0.0444881	0.0916784
chr2_66564998_66565497	4.78154	-0.434156	0.216056	-2.00946	0.0444887	0.0916784
chr21_46336146_46353324	1390.26	0.0723673	0.0360133	2.00946	0.0444883	0.0916784
chr20_35671365_35673155	85.9664	-0.0962295	0.0478934	-2.00925	0.0445111	0.0917198
chr13_41215234_41215874	11.6761	-0.260776	0.129793	-2.00918	0.0445182	0.091725
chr17_46918160_46919715	55.2534	-0.122057	0.0607489	-2.0092	0.0445163	0.091725
chr11_6623226_6628726	571.816	0.0663427	0.0330225	2.00902	0.0445352	0.0917553
chr10_32733774_32736870	408.717	0.0794881	0.0395663	2.00898	0.0445388	0.0917578
chr1_98366419_98367524	24.4036	-0.212267	0.105663	-2.00891	0.0445463	0.0917669
chr5_30474287_30474850	5.98684	-0.375992	0.187164	-2.00889	0.0445488	0.0917669
chr7_399630_400824	25.3208	-0.164134	0.0817045	-2.00888	0.0445501	0.0917669
chr12_67102410_67103417	21.3218	-0.231167	0.115076	-2.00882	0.0445565	0.0917753
chr19_13972030_13973560	83.5724	0.103813	0.0516829	2.00865	0.0445745	0.0918077
chr1_206642582_206646652	369.921	0.0642441	0.0319845	2.0086	0.0445791	0.0918112
chr19_40648852_40650626	43.3439	-0.146144	0.0727598	-2.00859	0.0445809	0.0918112
chr3_121964393_121965704	33.5969	-0.164138	0.0817195	-2.00855	0.0445851	0.0918153
chr12_20415414_20415941	7.67078	-0.387164	0.192783	-2.00829	0.0446121	0.0918662
chr15_89874197_89879514	393.273	0.0656634	0.0326982	2.00816	0.0446258	0.0918895
chr16_60585535_60586066	6.18203	-0.390538	0.194477	-2.00814	0.0446282	0.0918897
chr5_32163681_32164420	19.6364	-0.224108	0.111604	-2.00807	0.0446361	0.0919012
chr1_10056719_10058716	63.8686	0.127057	0.0632755	2.00799	0.044644	0.0919033
chr11_103138915_103139438	7.901	-0.400146	0.199276	-2.008	0.0446434	0.0919033
chr22_38752668_38753126	7.08706	-0.362657	0.180604	-2.00803	0.0446406	0.0919033
chr2_172543438_172545909	404.975	0.0724023	0.0360596	2.00785	0.0446592	0.0919298
chr19_1018375_1022458	331.722	0.0841004	0.0418873	2.00778	0.0446668	0.0919407
chr15_33382184_33384954	56.4436	-0.279859	0.139392	-2.00771	0.0446737	0.0919502
chr10_22333793_22334317	6.71922	-0.419471	0.208932	-2.00769	0.044676	0.0919502
chr10_3514162_3515607	72.1111	-0.105845	0.0527233	-2.00756	0.0446895	0.0919732
chr15_66176180_66176995	11.0888	-0.228829	0.113987	-2.0075	0.0446967	0.0919832
chr7_139528387_139531864	142.702	0.202937	0.101109	2.00712	0.0447373	0.0920619
chr3_137892064_137894564	214.373	0.0784657	0.0390964	2.00698	0.044752	0.0920876
chr12_2143864_2144992	29.7024	-0.146846	0.0731745	-2.0068	0.0447713	0.0921179
chr15_66702845_66704252	29.4814	-0.183996	0.0916865	-2.0068	0.0447714	0.0921179
chr16_11352202_11353325	19.2585	-0.190146	0.0947531	-2.00675	0.0447758	0.0921222
chr17_30227435_30229525	278.026	0.0703751	0.0350697	2.00672	0.0447797	0.0921253
chr8_124048783_124055623	569.563	0.0538495	0.0268352	2.00667	0.0447844	0.0921303
chr1_158433193_158433974	6.03469	-0.373573	0.18617	-2.00662	0.0447898	0.0921367
chr19_42051607_42053387	68.3082	-0.110008	0.05483	-2.00635	0.0448189	0.0921919
chr17_78233016_78234386	79.214	0.126697	0.0631485	2.00633	0.0448213	0.092192
chr2_70408210_70408711	3.71938	-0.414127	0.206418	-2.00625	0.0448293	0.0922038
chr17_33852575_33853071	10.6329	-0.285918	0.142519	-2.00617	0.044838	0.0922168
chr9_132645965_132654870	546.204	0.0508267	0.0253359	2.00611	0.0448445	0.0922255
chr1_204120170_204122036	110.264	0.102088	0.0508978	2.00574	0.0448843	0.0923024
chr12_111120281_111120870	12.1451	-0.248844	0.124072	-2.00564	0.0448948	0.0923153
chr19_24309418_24310526	13.7199	-0.322915	0.161004	-2.00564	0.0448952	0.0923153
chr17_46100513_46103509	190.907	0.0958329	0.0477831	2.00558	0.0449009	0.0923223
chr12_88428476_88430699	242.45	0.0795595	0.0396711	2.00548	0.0449121	0.0923321
chr13_79169823_79171205	21.8548	-0.183745	0.0916206	-2.0055	0.04491	0.0923321
chr6_159519148_159520547	24.7192	-0.177765	0.0886399	-2.00547	0.0449126	0.0923321
chr6_90984336_90985236	19.04	-0.207124	0.103282	-2.00543	0.0449174	0.0923372
chr10_64133364_64134915	58.6845	0.123458	0.0615762	2.00497	0.0449663	0.0924329
chr12_110010312_110012628	199.134	0.0741155	0.0369685	2.00483	0.0449813	0.0924568
chr17_60003922_60006128	228.836	0.0674673	0.0336526	2.00482	0.0449826	0.0924568
chr19_55763975_55771736	1015.5	0.0584291	0.0291506	2.00439	0.0450284	0.0925463
chr1_174922532_174923103	8.58485	-0.310456	0.154894	-2.00431	0.0450365	0.0925577
chr12_101538817_101539419	7.11126	-0.373596	0.186398	-2.00429	0.0450386	0.0925577
chr17_37947212_37948015	22.1468	-0.175432	0.087538	-2.00407	0.045063	0.092603
chr5_174948048_174949808	45.2546	-0.141496	0.0706055	-2.00404	0.0450655	0.0926033
chrX_38079413_38080365	14.5701	-0.263238	0.131355	-2.00402	0.0450684	0.0926046
chr13_70172921_70173547	6.23726	-0.334425	0.166881	-2.00397	0.0450728	0.0926087
chr21_45502752_45506280	113.598	-0.109939	0.0548642	-2.00384	0.0450875	0.0926342
chr7_108896085_108896690	7.4436	-0.323111	0.16126	-2.00367	0.0451059	0.0926673
chr2_99331708_99332456	11.7236	-0.244363	0.121966	-2.00353	0.0451204	0.0926922
chr11_127908719_127910169	35.5051	-0.156465	0.0780983	-2.00343	0.045131	0.0927093
chr4_15757178_15759167	77.6975	-0.121212	0.0605103	-2.00317	0.0451591	0.0927621
chr12_120425921_120429757	246.203	0.0854327	0.042651	2.00306	0.0451705	0.0927807
chr17_72426984_72428804	38.1715	0.127061	0.0634388	2.00289	0.0451887	0.0928134
chr17_16188873_16192036	100.163	-0.0966528	0.0482571	-2.00287	0.0451911	0.0928135
chr1_213123219_213125247	129.445	0.0942065	0.0470373	2.00281	0.0451981	0.0928185
chr3_47012887_47013392	10.3687	-0.262931	0.13128	-2.00283	0.0451959	0.0928185
chr4_53616796_53618175	36.8034	-0.135174	0.0674969	-2.00267	0.0452131	0.0928444
chr22_18539365_18540386	12.8719	-0.259919	0.129793	-2.00256	0.0452248	0.0928588
chr22_21019158_21019691	5.02654	-0.413241	0.206355	-2.00257	0.0452232	0.0928588
chr3_69104761_69105475	7.03198	-0.340399	0.169991	-2.00245	0.0452359	0.0928769
chr7_125708684_125709212	5.97885	-0.358865	0.179232	-2.00224	0.0452586	0.0929186
chr1_78768488_78768938	3.29749	-0.536553	0.268011	-2.00198	0.0452867	0.0929627
chr8_101253299_101254069	8.60016	-0.35786	0.178751	-2.00201	0.0452839	0.0929627
chr8_145689982_145692917	160.873	0.11229	0.0560895	2.00198	0.0452871	0.0929627
chr1_158771294_158774349	33.0801	-0.18072	0.090276	-2.00186	0.0453	0.0929844
chr6_12595578_12596176	12.7843	-0.222905	0.111369	-2.0015	0.0453383	0.0930583
chr1_50396326_50396866	7.18914	-0.317323	0.158547	-2.00144	0.0453449	0.093067
chr5_15854892_15855558	9.83583	-0.32012	0.159976	-2.00106	0.0453864	0.0931473
chr7_38407144_38407979	20.0137	-0.191865	0.0958829	-2.00103	0.0453891	0.0931482
chr2_119980869_119982393	48.0615	0.140807	0.0703701	2.00095	0.045398	0.0931617
chr2_7147703_7148330	6.57431	-0.306518	0.153192	-2.00087	0.0454065	0.0931741
chr15_40690220_40691135	17.5496	-0.193505	0.0967154	-2.00076	0.0454181	0.0931932
chr16_32334197_32335717	28.7527	-0.386256	0.193092	-2.00038	0.0454596	0.0932736
chr3_154142186_154142665	5.09136	-0.3582	0.179072	-2.00031	0.0454672	0.0932844
chr5_18820590_18821311	4.64968	-0.403423	0.201684	-2.00027	0.0454707	0.0932867
chr4_156679683_156681782	139.933	0.113482	0.0567349	2.00021	0.0454774	0.0932956
chr3_160165046_160168580	294.508	0.076626	0.0383142	1.99994	0.0455069	0.0933514
chr12_123236542_123238707	224.137	0.0866052	0.0433055	1.99987	0.0455147	0.0933625
chr14_95651296_95653649	45.6371	0.175316	0.0876658	1.99983	0.045519	0.0933665
chr1_162792033_162793020	18.7853	-0.195282	0.0976542	-1.99973	0.0455295	0.0933833
chr7_5608835_5610741	109.478	0.0833101	0.0416654	1.9995	0.0455541	0.0934289
chr20_48998270_48999369	30.3313	-0.158226	0.0791356	-1.99943	0.0455622	0.0934407
chr1_173137476_173138260	13.7103	-0.322435	0.161271	-1.99933	0.0455721	0.0934563
chr12_92172064_92173417	30.2731	-0.162056	0.0810636	-1.99912	0.0455955	0.0934995
chr4_16177428_16177888	5.65567	-0.384235	0.192215	-1.99898	0.0456104	0.0935251
chr5_25640533_25641075	7.19866	-0.377498	0.188865	-1.99877	0.045633	0.0935668
chr1_228633052_228634424	36.4338	0.163488	0.0817961	1.99873	0.0456379	0.0935718
chr3_114620269_114620797	7.35684	-0.409125	0.204696	-1.9987	0.0456411	0.0935737
chr13_63870548_63871127	5.67206	-0.371927	0.186106	-1.99847	0.045666	0.0936198
chr22_29278342_29280994	133.848	0.0949835	0.0475294	1.99842	0.0456716	0.0936266
chr8_103395245_103395881	10.2446	-0.263412	0.131825	-1.9982	0.0456953	0.0936703
chr6_132159123_132159844	8.16242	-0.329376	0.164858	-1.99794	0.0457233	0.0937228
chr14_98655100_98656568	34.2796	-0.163484	0.0818304	-1.99783	0.0457347	0.0937413
chr14_24656571_24658678	152.151	0.0940426	0.0470772	1.99763	0.0457573	0.0937829
chr4_38674615_38677460	61.0505	-0.136398	0.0682881	-1.99739	0.0457831	0.0938309
chr12_120874974_120877488	275.269	0.0843534	0.0422336	1.99731	0.0457919	0.0938442
chr11_60009691_60010516	17.5123	-0.281467	0.14093	-1.99722	0.0458015	0.0938589
chr2_231320111_231320720	11.5687	-0.251128	0.125745	-1.99712	0.0458121	0.0938759
chr1_241790749_241792026	47.0448	-0.152411	0.0763179	-1.99706	0.045819	0.0938803
chr8_51512249_51512823	7.32567	-0.371756	0.18615	-1.99708	0.045817	0.0938803
chr17_6668788_6669518	9.72284	-0.327922	0.164211	-1.99696	0.0458298	0.0938976
chr4_128059_128690	10.2495	-0.292871	0.146667	-1.99685	0.0458416	0.0939171
chr8_51410403_51410898	8.51983	-0.353594	0.177078	-1.99682	0.0458444	0.0939179
chr1_89775712_89776697	23.873	-0.1748	0.0875464	-1.99665	0.0458628	0.0939339
chr1_226612574_226614083	47.0812	-0.143043	0.0716415	-1.99665	0.0458637	0.0939339
chr4_45977057_45977778	9.40382	-0.358321	0.179459	-1.99668	0.0458605	0.0939339
chr4_153430980_153432416	29.1685	-0.174028	0.0871604	-1.99664	0.045864	0.0939339
chr6_128029665_128030579	8.22761	-0.307193	0.153849	-1.99672	0.0458552	0.0939339
chr19_48021494_48022093	12.7391	-0.26402	0.132243	-1.99647	0.0458828	0.0939579
chr4_102339005_102339710	11.9265	-0.243477	0.121952	-1.9965	0.0458798	0.0939579
chr7_79640712_79641216	9.39495	-0.35629	0.178458	-1.99649	0.0458811	0.0939579
chr13_112764674_112765134	6.45863	-0.344431	0.172525	-1.99641	0.0458892	0.0939662
chr2_231080976_231085756	613.514	0.0549569	0.027532	1.99611	0.0459215	0.0940274
chrX_85422360_85422988	6.53077	-0.470251	0.235588	-1.99607	0.045926	0.0940319
chr2_176044907_176047113	293.837	0.0738629	0.0370054	1.996	0.0459338	0.0940431
chr8_8405521_8406404	17.3088	-0.195686	0.0980437	-1.99591	0.045944	0.0940591
chr1_113589057_113589847	15.6348	-0.229036	0.114763	-1.99573	0.0459634	0.0940919
chr12_18731768_18732332	6.38694	-0.349667	0.175209	-1.99572	0.0459648	0.0940919
chr5_102097442_102098291	21.3589	-0.196789	0.0986142	-1.99554	0.0459836	0.0941256
chr7_102310387_102312922	375.13	0.106086	0.0531635	1.99547	0.0459918	0.0941376
chr12_46880777_46881712	17.8818	-0.183348	0.0919062	-1.99495	0.0460481	0.0942463
chr2_65453593_65460273	677.106	0.0625679	0.0313633	1.99494	0.0460497	0.0942463
chr2_162137342_162138250	15.9751	-0.318334	0.159575	-1.99489	0.0460553	0.094253
chr11_39217436_39217858	5.69165	-0.35421	0.177562	-1.99485	0.046059	0.0942557
chr11_97763646_97764362	10.3933	-0.33877	0.169827	-1.9948	0.0460651	0.0942568
chr3_142888698_142891475	63.4544	-0.152189	0.0762933	-1.99478	0.0460666	0.0942568
chr4_76579468_76580144	8.90775	-0.284276	0.142509	-1.99479	0.0460663	0.0942568
chr1_121257917_121259137	33.2285	-0.144788	0.072585	-1.99473	0.0460719	0.0942579
chr8_56903820_56904697	16.3078	-0.194159	0.0973351	-1.99475	0.0460703	0.0942579
chr16_3207238_3210650	250.996	0.100505	0.050386	1.99469	0.0460765	0.0942624
chr15_34500737_34502826	173.942	0.0875527	0.0438939	1.99465	0.0460816	0.094268
chr10_129052139_129052830	8.99843	-0.280162	0.140459	-1.99462	0.0460842	0.0942685
chr2_187233290_187234022	7.30494	-0.39991	0.200497	-1.9946	0.0460869	0.0942691
chr12_39165369_39166632	28.0741	-0.16999	0.0852324	-1.99443	0.0461052	0.0943018
chrY_13868266_13868560	1.30535	-0.81235	0.407316	-1.9944	0.0461086	0.0943039
chr11_3911565_3912173	8.12811	-0.330424	0.165689	-1.99425	0.0461252	0.094333
chr4_134773902_134774669	11.5623	-0.268499	0.134643	-1.99416	0.0461344	0.0943436
chrX_12861608_12862950	33.4735	-0.169174	0.0848351	-1.99415	0.0461351	0.0943436
chr15_74692099_74692892	15.1704	-0.218029	0.109343	-1.99399	0.0461531	0.0943755
chr17_26645008_26647209	216.117	0.0756178	0.0379242	1.99392	0.046161	0.0943869
chr21_20077790_20078469	7.36934	-0.303308	0.152133	-1.9937	0.046185	0.094431
chr16_87987068_87989004	31.8131	-0.15917	0.0798386	-1.99365	0.0461908	0.0944333
chr5_105843073_105843765	8.60361	-0.316468	0.158738	-1.99365	0.0461899	0.0944333
chr14_99717178_99718408	30.0151	-0.152675	0.0765837	-1.99357	0.0461992	0.0944455
chr6_16704312_16705288	15.7431	-0.216943	0.108827	-1.99347	0.0462101	0.0944629
chrX_10057782_10058965	6.53644	-0.301065	0.15103	-1.99341	0.0462166	0.0944713
chr3_49445788_49451197	497.599	0.0607501	0.030477	1.99331	0.0462278	0.0944894
chr1_178062048_178064310	111.95	0.0859655	0.0431304	1.99315	0.046245	0.0945197
chr2_9768049_9772138	382.854	0.0643723	0.0322991	1.99301	0.0462607	0.0945382
chr20_56880936_56886398	349.47	0.0775726	0.0389222	1.99302	0.0462594	0.0945382
chr4_46409276_46409873	6.897	-0.35039	0.17581	-1.993	0.0462612	0.0945382
chr1_243415482_243416062	13.9115	-0.256912	0.128909	-1.99298	0.0462636	0.0945384
chr2_47919113_47919646	5.42809	-0.391436	0.196417	-1.99288	0.0462746	0.094556
chr7_106005396_106005834	5.30329	-0.361634	0.181474	-1.99276	0.0462872	0.0945769
chr1_59041335_59043509	58.9348	0.143121	0.0718251	1.99263	0.046302	0.0946022
chr19_47287412_47292455	466.596	0.0691577	0.0347088	1.99251	0.0463148	0.0946235
chr9_90342819_90343426	11.0573	-0.278398	0.139726	-1.99246	0.0463203	0.09463
chr1_233430396_233432123	147.256	0.0826841	0.0415018	1.9923	0.046338	0.0946424
chr11_35233546_35234533	14.1119	-0.213266	0.107045	-1.99231	0.0463367	0.0946424
chr14_24549729_24551500	132.133	0.104021	0.0522123	1.99228	0.0463407	0.0946424
chr21_44203401_44204765	56.8468	0.111974	0.0562036	1.99229	0.0463393	0.0946424
chr3_57230730_57231891	26.7036	-0.176839	0.0887576	-1.99238	0.0463291	0.0946424
chr8_26466521_26467765	27.7596	-0.158145	0.0793779	-1.9923	0.0463377	0.0946424
chr10_22940405_22941241	21.9665	-0.189423	0.0950815	-1.99221	0.0463477	0.0946519
chr19_1660905_1661437	7.0363	-0.296274	0.148737	-1.99193	0.0463788	0.0947105
chr19_7098213_7100216	177.719	0.0857115	0.0430348	1.99168	0.0464064	0.0947621
chr2_91652666_91653842	28.7898	-0.240388	0.120703	-1.99157	0.046418	0.094781
chr10_30707243_30708383	21.8465	-0.21073	0.105821	-1.99138	0.0464394	0.0948148
chr16_32126937_32128373	47.149	0.138442	0.0695206	1.99139	0.0464385	0.0948148
chr7_9602603_9603151	7.88547	-0.317022	0.1592	-1.99134	0.0464435	0.0948183
chr1_154954789_154957099	250.148	0.0677626	0.0340314	1.99118	0.0464611	0.0948447
chr16_58018090_58019921	99.0795	0.105622	0.0530446	1.99119	0.0464598	0.0948447
chrX_70327148_70332759	565.534	0.0659006	0.0331017	1.99085	0.0464968	0.0949127
chr5_35229240_35230872	52.2308	0.141248	0.0709497	1.99082	0.0465008	0.094916
chr15_47063620_47064222	8.10992	-0.347251	0.17443	-1.99077	0.0465061	0.0949219
chr2_68638392_68639695	31.6146	-0.162406	0.0815838	-1.99067	0.0465171	0.0949394
chr1_38477576_38479863	224.068	0.0635063	0.0319072	1.99035	0.0465528	0.0949932
chr16_733171_735218	133.801	0.107664	0.0540923	1.99037	0.0465501	0.0949932
chr9_116917410_116919208	72.8231	0.102391	0.0514424	1.99039	0.046548	0.0949932
chr9_130787325_130790833	90.8663	-0.102103	0.051299	-1.99034	0.046553	0.0949932
chr14_68523928_68524584	6.23912	-0.360625	0.18119	-1.99031	0.0465567	0.0949959
chr13_30962882_30964001	22.8407	-0.223011	0.112051	-1.99026	0.0465618	0.0950014
chr1_150253506_150255504	117.147	0.092282	0.0463761	1.98986	0.046606	0.0950818
chr6_43476936_43478752	91.3316	0.100865	0.0506889	1.98988	0.0466046	0.0950818
chr12_13253355_13255335	116.268	0.0932002	0.046841	1.98971	0.0466226	0.0951071
chr21_10438258_10439285	28.0595	-0.37233	0.187128	-1.98971	0.0466232	0.0951071
chr7_29202780_29203220	4.99951	-0.362494	0.182197	-1.98957	0.0466381	0.0951279
chrX_102000411_102002023	73.9212	0.120279	0.0604541	1.98959	0.046636	0.0951279
chr6_117802440_117805525	205.907	0.0697712	0.0350699	1.98949	0.0466471	0.0951414
chr2_234761764_234764215	226.001	0.0830958	0.0417689	1.98942	0.0466554	0.0951534
chr1_55264430_55267938	277.196	0.0833364	0.0418909	1.98936	0.046661	0.09516
chr5_84578698_84579227	5.56134	-0.410382	0.206291	-1.98934	0.0466641	0.0951614
chr16_2917536_2919069	116.231	0.0908065	0.0456484	1.98926	0.0466724	0.0951735
chr18_74792631_74793176	8.5967	-0.266098	0.133769	-1.98923	0.0466763	0.0951766
chr13_41138753_41139473	13.0893	-0.214497	0.107832	-1.98918	0.0466815	0.0951823
chrX_37676677_37677645	22.7767	-0.185232	0.0931235	-1.9891	0.0466905	0.0951957
chr11_9710430_9711860	26.7802	-0.179271	0.0901316	-1.98899	0.0467025	0.0952154
chr18_29664552_29666267	53.2532	-0.131699	0.0662159	-1.98893	0.0467091	0.0952239
chr10_42380016_42380677	5.14048	-0.37685	0.189496	-1.98869	0.0467353	0.0952719
chr16_11758390_11759759	31.7004	-0.181047	0.091039	-1.98867	0.0467374	0.0952719
chr2_40591523_40592304	19.1298	-0.192231	0.096671	-1.98851	0.0467551	0.0953031
chr1_218518030_218521215	194.715	0.0960714	0.0483148	1.98845	0.0467623	0.0953128
chr5_159865123_159867046	182.737	0.0776401	0.0390493	1.98826	0.0467829	0.0953489
chr6_122643656_122645042	47.2135	-0.172493	0.0867567	-1.98824	0.0467848	0.0953489
chr14_25978989_25979768	9.01916	-0.326139	0.164038	-1.98819	0.046791	0.0953566
chr12_98907546_98914893	748.517	0.0595164	0.029939	1.98792	0.0468202	0.0954114
chr3_155886088_155886590	4.96719	-0.364243	0.183237	-1.98782	0.0468316	0.0954297
chr1_200322867_200324031	12.9846	-0.263115	0.132366	-1.98778	0.046836	0.0954338
chr2_155299027_155299744	11.8274	-0.378838	0.1906	-1.9876	0.0468556	0.0954687
chr14_51131431_51135972	357.255	0.0896797	0.0451237	1.98742	0.0468762	0.0955058
chr11_41833436_41834311	10.4441	-0.367687	0.185015	-1.98733	0.0468857	0.0955105
chr15_64381334_64382972	25.2158	-0.179336	0.0902386	-1.98735	0.0468833	0.0955105
chr7_121077821_121079144	32.2745	-0.172946	0.0870226	-1.98737	0.0468811	0.0955105
chr15_94830579_94832253	46.6936	-0.133015	0.0669323	-1.9873	0.0468887	0.0955118
chr22_40316081_40316857	22.4603	-0.19791	0.0995928	-1.98719	0.046901	0.095532
chr3_18265738_18266430	15.681	-0.225366	0.113415	-1.9871	0.0469118	0.0955454
chr5_81364166_81365279	28.3422	-0.163579	0.0823209	-1.98709	0.0469124	0.0955454
chr14_100526970_100527698	15.3415	-0.228066	0.114778	-1.98702	0.04692	0.0955557
chr6_76322660_76323819	26.6553	-0.19551	0.0983945	-1.987	0.0469223	0.0955557
chr1_25425463_25426260	14.2532	-0.251069	0.126371	-1.98676	0.0469495	0.0955965
chr1_38060089_38062324	275.221	0.0707816	0.0356267	1.98676	0.0469494	0.0955965
chr5_168752916_168753489	7.29324	-0.368348	0.185401	-1.98676	0.0469492	0.0955965
chr14_45718337_45723809	516.136	0.0723363	0.0364105	1.98669	0.0469568	0.0956064
chr21_14413196_14413825	8.694	-0.324146	0.163173	-1.98651	0.0469764	0.0956365
chr7_8127427_8128067	4.55244	-0.426132	0.214512	-1.98652	0.0469758	0.0956365
chr4_109033221_109035247	48.18	-0.151012	0.0760329	-1.98615	0.0470171	0.0957145
chr2_32091592_32092142	6.10667	-0.361463	0.181994	-1.98612	0.0470199	0.0957153
chr11_19733153_19736143	212.032	0.0701717	0.0353332	1.986	0.0470331	0.0957373
chr13_47312821_47313386	4.47827	-0.400081	0.20147	-1.98581	0.0470546	0.0957698
chr3_163904138_163904978	5.15833	-0.381603	0.192166	-1.98579	0.0470562	0.0957698
chr7_2593522_2596039	188.538	0.0915971	0.0461255	1.98582	0.047053	0.0957698
chr2_86112732_86117883	553.04	0.063512	0.0319844	1.98572	0.0470646	0.0957819
chr9_132799642_132808535	883.856	0.0488248	0.0245888	1.98566	0.0470715	0.095791
chrX_47225095_47226593	72.6692	0.104686	0.0527241	1.98555	0.0470836	0.0958108
chr6_30467913_30468954	20.5648	-0.177358	0.0893322	-1.98538	0.0471025	0.0958443
chr12_112844499_112847852	324.684	0.0618326	0.0311464	1.98522	0.0471195	0.095874
chr5_10536774_10537971	22.8968	-0.16532	0.0832764	-1.98519	0.0471231	0.0958765
chr12_59281556_59281977	4.85209	-0.462469	0.232978	-1.98503	0.0471411	0.0959072
chr6_90981154_90981950	17.6788	-0.19602	0.0987499	-1.98501	0.047143	0.0959072
chr3_101776573_101777498	14.3202	-0.235635	0.118713	-1.98492	0.0471536	0.0959197
chr8_81014927_81016394	44.1364	-0.128379	0.0646771	-1.98491	0.047154	0.0959197
chr4_34908608_34909125	6.49411	-0.338602	0.170594	-1.98484	0.0471627	0.0959325
chr20_42218423_42220626	255.785	0.113039	0.0569542	1.98474	0.0471736	0.0959498
chr10_88294971_88297015	81.5548	0.104113	0.0524673	1.98434	0.047218	0.0960351
chr12_6999530_7001371	130.796	0.0910718	0.0458998	1.98414	0.0472397	0.0960744
chr6_109119513_109120306	18.2288	-0.213336	0.107526	-1.98404	0.0472516	0.0960938
chr4_149623564_149624107	7.2028	-0.340172	0.171495	-1.98356	0.0473044	0.0961921
chr5_114875416_114881374	470.624	0.0673179	0.0339379	1.98356	0.0473048	0.0961921
chr2_98041143_98041804	12.2551	-0.229887	0.115898	-1.98353	0.0473083	0.0961942
chr6_11379849_11383376	328.71	0.07322	0.0369156	1.98344	0.0473181	0.0962093
chr12_6898192_6902852	325.158	0.0796239	0.0401451	1.9834	0.0473222	0.0962128
chrX_51545649_51547421	107.641	0.0850658	0.0428929	1.98321	0.0473435	0.0962511
chr1_39873264_39875902	193.111	0.0800538	0.0403691	1.98305	0.0473622	0.0962843
chr8_98651426_98653058	56.7891	-0.112397	0.0566885	-1.98271	0.0474	0.0963561
chr17_80254185_80257381	195.05	0.077933	0.0393088	1.98258	0.0474141	0.0963672
chr18_56435678_56436339	9.67752	-0.247811	0.124991	-1.98264	0.047408	0.0963672
chr2_173557993_173559109	17.6216	-0.193166	0.0974305	-1.9826	0.0474116	0.0963672
chr20_25565029_25566870	93.3975	0.101993	0.0514447	1.98257	0.0474151	0.0963672
chr9_131132555_131134950	333.868	0.0761029	0.0383888	1.98243	0.0474316	0.0963958
chr15_99644748_99646931	88.6793	0.115307	0.0581677	1.98232	0.0474435	0.0964151
chr20_44452238_44453373	33.9032	0.134193	0.0676995	1.98218	0.0474589	0.0964415
chr11_121364906_121366197	28.0674	-0.16296	0.0822153	-1.98211	0.0474668	0.0964526
chr5_51498837_51499320	4.36249	-0.440682	0.222338	-1.98204	0.0474752	0.0964647
chr6_119088933_119090583	20.8733	-0.195133	0.0984526	-1.982	0.0474788	0.0964671
chr8_19309997_19310597	8.55273	-0.344894	0.174021	-1.98191	0.0474896	0.0964841
chr10_134000462_134001571	20.7837	0.222303	0.112171	1.98182	0.0474995	0.0964894
chr11_95906443_95907119	7.47826	-0.315914	0.159406	-1.98182	0.0474995	0.0964894
chrX_153568937_153572109	129.505	0.0944474	0.0476563	1.98184	0.0474968	0.0964894
chr9_34589149_34592200	161.412	0.0778926	0.0393045	1.98178	0.0475044	0.0964944
chr7_3339905_3342353	112.548	0.106313	0.053649	1.98165	0.0475186	0.0965184
chr22_24145468_24146510	12.9472	-0.346382	0.174807	-1.98151	0.0475344	0.0965455
chr14_23820808_23822445	64.9569	0.125112	0.0631454	1.98133	0.0475541	0.0965807
chr1_24827521_24835682	549.354	0.0701802	0.0354217	1.98128	0.0475602	0.0965854
chr6_31506667_31511180	525.289	0.0609983	0.0307879	1.98125	0.0475637	0.0965854
chr8_19302555_19303358	16.8752	-0.212354	0.107181	-1.98126	0.0475623	0.0965854
chr19_6065255_6065987	9.11743	-0.271517	0.137056	-1.98106	0.047584	0.0966216
chr10_116966892_116967777	16.5888	-0.241029	0.121668	-1.98104	0.0475869	0.0966226
chr9_6416983_6418069	29.308	-0.177705	0.0897049	-1.98099	0.0475923	0.0966286
chr14_106611469_106612215	7.46473	-0.373268	0.188443	-1.9808	0.0476134	0.0966665
chrX_56838537_56841033	59.4666	-0.110058	0.0555721	-1.98046	0.0476515	0.096739
chr17_1393756_1395835	124.418	0.106702	0.0538795	1.98038	0.0476605	0.0967474
chr7_100423123_100426242	74.9687	0.121068	0.0611332	1.98039	0.0476596	0.0967474
chr3_30476735_30478152	53.7314	-0.135367	0.0683568	-1.98029	0.0476705	0.0967627
chr4_70690518_70691663	16.0895	-0.226997	0.11464	-1.98009	0.0476932	0.0968039
chr14_77873354_77874539	15.3683	-0.216057	0.109118	-1.98004	0.0476989	0.0968073
chr16_90148178_90149685	102.44	0.196494	0.0992377	1.98003	0.0476998	0.0968073
chr12_7592092_7593547	46.5056	0.167103	0.0843951	1.98001	0.0477027	0.0968083
chr3_170745619_170746849	29.3072	-0.179049	0.0904321	-1.97993	0.0477112	0.0968207
chr7_108056277_108057045	14.2715	-0.247234	0.124882	-1.97974	0.0477323	0.0968585
chr11_89772856_89773450	6.85823	-0.362913	0.183319	-1.97968	0.0477398	0.096864
chr15_86248905_86249489	12.1532	-0.263889	0.133298	-1.97968	0.047739	0.096864
chr19_7196723_7199153	130.142	0.0986398	0.0498301	1.97952	0.0477573	0.0968945
chr7_14853077_14853791	9.33113	-0.359351	0.181538	-1.97948	0.0477621	0.0968992
chr10_59144948_59145509	8.68046	-0.612261	0.309311	-1.97943	0.0477673	0.0968999
chr8_11321981_11325665	229.529	0.115021	0.0581082	1.97943	0.0477673	0.0968999
chr18_46985382_46987898	270.413	0.0758692	0.0383299	1.97938	0.0477737	0.0969081
chr16_48664065_48664593	6.1622	-0.353335	0.178512	-1.97934	0.0477783	0.0969123
chr2_97192396_97194134	105.912	0.0859468	0.0434228	1.9793	0.0477818	0.0969145
chr2_235346771_235347730	17.8882	-0.234278	0.11837	-1.9792	0.047794	0.0969344
chr11_31334476_31334916	5.8062	-0.387482	0.195787	-1.9791	0.0478049	0.0969515
chr14_77395759_77396781	19.5495	-0.18641	0.0941989	-1.9789	0.0478277	0.0969928
chr4_80401880_80402476	6.94605	-0.413024	0.208718	-1.97886	0.0478315	0.0969956
chr21_30389937_30392637	309.085	0.0856454	0.0432818	1.97879	0.0478399	0.0970077
chr19_55849851_55852807	192.028	0.091985	0.0464873	1.97871	0.0478481	0.0970194
chr11_45685912_45687516	39.6403	-0.168845	0.0853377	-1.97855	0.0478662	0.0970512
chr21_45230216_45232728	44.8513	0.267925	0.135416	1.97852	0.0478697	0.0970532
chr1_7460181_7460632	5.90328	-0.356746	0.180315	-1.97846	0.0478768	0.0970583
chr7_9979450_9980066	7.40332	-0.324918	0.164228	-1.97846	0.0478771	0.0970583
chr5_67546610_67547349	11.6601	-0.233235	0.117891	-1.9784	0.0478834	0.0970662
chr13_35833256_35834228	8.63607	-0.328397	0.165994	-1.97837	0.0478875	0.0970696
chr7_150054212_150054872	10.612	-0.256689	0.129751	-1.97831	0.0478934	0.0970766
chr19_21570791_21571303	6.56601	-0.383057	0.193644	-1.97815	0.0479115	0.0970986
chr4_33001930_33002433	5.82014	-0.363384	0.183696	-1.97818	0.0479082	0.0970986
chr7_146537446_146537996	6.30507	-0.352781	0.178338	-1.97816	0.0479104	0.0970986
chr1_202829590_202831612	120.935	0.10569	0.0534316	1.97805	0.047923	0.0971169
chr17_41790600_41791778	26.6687	-0.183319	0.0926817	-1.97794	0.047935	0.0971361
chr11_79985867_79986535	10.2768	-0.342518	0.173174	-1.97788	0.0479417	0.0971399
chr22_40848846_40849752	14.9566	-0.235063	0.118845	-1.97789	0.0479408	0.0971399
chr13_25321241_25322381	19.8635	-0.205442	0.103874	-1.9778	0.0479515	0.0971548
chr2_7570477_7572060	72.8674	0.0977017	0.0494022	1.97768	0.0479647	0.0971765
chr3_163292673_163293378	6.12097	-0.325194	0.164435	-1.97765	0.0479686	0.0971795
chr10_3806604_3808018	27.5135	-0.173107	0.087537	-1.97753	0.0479816	0.097201
chr1_205242746_205243337	9.36851	-0.276234	0.139691	-1.97747	0.047989	0.0972065
chr4_36686457_36687094	8.04335	-0.351496	0.177751	-1.97746	0.0479892	0.0972065
chr1_6684569_6686607	170.815	0.095177	0.0481321	1.97741	0.0479949	0.097213
chr8_95431905_95432924	19.7979	-0.207226	0.104803	-1.97729	0.0480092	0.097237
chr9_102971632_102973022	84.7332	-0.114686	0.0580069	-1.97712	0.0480284	0.0972711
chr2_158324723_158326843	59.8076	-0.120887	0.0611555	-1.97672	0.0480739	0.0973581
chr3_16333943_16335005	19.8468	-0.198512	0.100428	-1.97665	0.0480808	0.0973672
chr6_29302137_29302605	4.8056	-0.428518	0.216793	-1.97662	0.0480841	0.097369
chr20_36012182_36013619	49.5578	0.120734	0.0610837	1.97653	0.0480952	0.0973864
chr7_3131936_3132921	15.3419	-0.226975	0.114846	-1.97634	0.0481159	0.0974234
chr19_51645304_51647387	33.8579	0.185538	0.0938862	1.9762	0.048132	0.0974512
chr17_18265618_18267597	172.71	0.0881215	0.0445933	1.97611	0.0481419	0.0974662
chr6_106963997_106964698	14.8034	-0.224647	0.113683	-1.97609	0.0481451	0.0974677
chr1_3772413_3775271	250.081	0.115802	0.0586032	1.97603	0.0481511	0.0974748
chr5_100066870_100068306	44.362	-0.147482	0.0746436	-1.97581	0.0481759	0.0975201
chr6_146739402_146739842	3.47915	-0.4232	0.214199	-1.97573	0.0481855	0.0975347
chr9_80733872_80734643	14.2191	-0.260461	0.131842	-1.97555	0.0482057	0.0975706
chr5_180642875_180646259	218.614	0.108624	0.0549866	1.97546	0.0482163	0.0975871
chrX_42801712_42802281	8.6256	-0.303529	0.153665	-1.97527	0.0482376	0.0976252
chr5_178673984_178674523	6.03033	-0.38072	0.192773	-1.97496	0.0482727	0.0976912
chr19_47225315_47226833	24.9564	-0.168917	0.0855549	-1.97436	0.0483403	0.0978157
chr22_16329604_16330173	6.81542	-0.313719	0.158896	-1.97437	0.0483399	0.0978157
chr6_134672504_134673673	27.7566	-0.153611	0.0778032	-1.97435	0.0483416	0.0978157
chr7_127569125_127569699	10.8244	-0.282279	0.14298	-1.97426	0.0483523	0.0978323
chr4_15583471_15584293	9.77923	-0.291737	0.147785	-1.97406	0.0483745	0.0978724
chr3_40546777_40548485	146.184	0.0782429	0.0396373	1.97397	0.0483851	0.0978838
chr4_115519067_115521816	126.125	0.114224	0.0578652	1.97397	0.048385	0.0978838
chr3_67702872_67707063	423.925	0.0593129	0.0300488	1.97388	0.0483951	0.0978992
chr8_22310854_22311702	17.6914	-0.22646	0.114731	-1.97383	0.0484015	0.097907
chr7_128899135_128899703	15.4348	-0.249642	0.1265	-1.97346	0.048443	0.097986
chr1_207078422_207080416	52.3456	-0.166451	0.0843461	-1.97343	0.0484471	0.0979895
chr2_26395863_26396902	41.1058	0.147432	0.0747115	1.97335	0.0484558	0.0980021
chr8_123810896_123811558	11.4207	-0.248489	0.125925	-1.97331	0.0484606	0.0980067
chr13_96704691_96706367	64.465	0.160492	0.0813341	1.97324	0.0484683	0.098016
chr14_91591148_91591717	9.92691	-0.256842	0.130164	-1.97322	0.0484701	0.098016
chr1_145038660_145040865	304.83	0.0719286	0.0364529	1.97319	0.0484735	0.0980179
chr17_59981306_59982515	34.5015	-0.140084	0.0709959	-1.97313	0.0484806	0.0980272
chr4_88316010_88316660	9.28505	-0.30319	0.153674	-1.97294	0.0485022	0.098066
chr2_91977973_91978458	10.4961	-0.332632	0.168601	-1.9729	0.0485073	0.0980698
chr9_139423933_139425016	15.4734	-0.209608	0.106245	-1.97288	0.048509	0.0980698
chr1_182362954_182363425	7.96297	-0.325559	0.165021	-1.97284	0.0485142	0.0980752
chr18_60512448_60513028	12.4693	-0.25534	0.12943	-1.97281	0.0485169	0.0980757
chr4_77992265_77999040	610.46	0.0579964	0.0293989	1.97274	0.048525	0.0980871
chr4_40185425_40186262	14.3331	-0.223588	0.113342	-1.97269	0.048531	0.0980944
chr1_109791560_109793315	95.7816	0.104023	0.0527336	1.97261	0.0485396	0.0981018
chr2_70128636_70130609	82.3711	-0.107147	0.0543172	-1.97262	0.0485394	0.0981018
chr1_24103592_24106603	331.208	0.0723706	0.0366888	1.97255	0.0485465	0.0981063
chr10_13343310_13345106	112.196	0.0979361	0.0496495	1.97255	0.0485468	0.0981063
chr3_98107503_98108097	8.14949	-0.365745	0.185426	-1.97246	0.0485571	0.0981221
chr7_32770314_32770803	8.7857	-0.312058	0.158209	-1.97244	0.0485595	0.0981221
chr10_22613321_22615560	177.414	0.0842649	0.0427243	1.97229	0.0485761	0.0981507
chr9_75566901_75568389	32.2247	-0.178189	0.0903506	-1.9722	0.0485868	0.0981672
chr14_69390791_69392053	13.8286	-0.223736	0.113463	-1.97189	0.0486226	0.0982345
chr2_1568116_1568675	7.99468	-0.29015	0.147151	-1.97179	0.0486332	0.0982511
chr1_185307820_185309026	26.2233	-0.170476	0.0864617	-1.9717	0.0486444	0.0982612
chr18_74086516_74087102	11.3743	-0.240648	0.122052	-1.97168	0.0486456	0.0982612
chr22_30475807_30476714	17.3633	0.201761	0.102328	1.97171	0.0486431	0.0982612
chr16_84665369_84666093	10.0484	-0.271331	0.137618	-1.97162	0.0486532	0.0982714
chr15_59814679_59815770	19.8828	-0.185757	0.0942266	-1.97138	0.0486799	0.0983203
chr18_19262029_19263576	96.4468	-0.0959164	0.0486588	-1.9712	0.0487006	0.0983573
chr6_74018485_74020868	316.274	0.0731694	0.0371206	1.97113	0.0487094	0.09837
chr1_28483103_28483745	5.54272	-0.367455	0.186422	-1.97109	0.0487131	0.0983726
chr9_30051207_30051705	5.40301	-0.399874	0.202885	-1.97094	0.0487304	0.0984024
chr1_26641084_26642656	36.9281	-0.134672	0.068336	-1.97074	0.048754	0.0984434
chr9_130558963_130560184	21.9542	-0.185028	0.0938883	-1.97072	0.0487556	0.0984434
chr16_32340178_32341072	19.4482	-0.380854	0.193263	-1.97065	0.0487638	0.098455
chr1_202440263_202442730	29.0054	-0.223731	0.113534	-1.97062	0.0487679	0.0984581
chr16_1530540_1531239	9.43352	-0.295687	0.150051	-1.97058	0.0487719	0.0984613
chr16_85766923_85767690	6.03001	0.375989	0.190822	1.97036	0.0487971	0.0985071
chr11_5710014_5716663	952.619	0.0547768	0.027801	1.97032	0.0488015	0.098511
chr1_12192757_12193482	13.2125	-0.219357	0.111338	-1.97019	0.0488163	0.0985359
chr6_28615956_28616803	16.9134	-0.200442	0.101751	-1.96993	0.0488467	0.0985922
chr22_51038535_51039729	18.4616	0.198873	0.100958	1.96985	0.0488554	0.0986049
chr6_136602037_136612784	882.627	0.0546307	0.0277339	1.96982	0.048859	0.0986071
chr6_170462829_170464083	21.6771	-0.188392	0.0956423	-1.96975	0.0488668	0.0986179
chr16_3449702_3452503	340.31	0.0730151	0.0370713	1.96959	0.0488859	0.0986514
chr1_160598209_160600218	44.8297	-0.132727	0.0673895	-1.96955	0.0488904	0.0986551
chr12_1777701_1778756	12.7562	-0.243901	0.123838	-1.96952	0.0488936	0.0986551
chr3_195805623_195809996	519.285	0.0615938	0.0312737	1.9695	0.0488952	0.0986551
chr1_31654409_31655050	9.1338	-0.259099	0.131562	-1.96941	0.0489066	0.0986731
chr22_19609370_19609874	6.78722	-0.338483	0.171884	-1.96925	0.0489238	0.098703
chr19_17857776_17859964	131.484	0.0987131	0.0501294	1.96916	0.0489342	0.0987188
chr1_161575373_161576692	39.0025	0.147482	0.0749047	1.96893	0.0489612	0.0987684
chr11_75597472_75598159	14.6293	-0.254062	0.129037	-1.9689	0.0489646	0.0987701
chr17_33672173_33674317	121.105	0.0934559	0.0474733	1.9686	0.0489991	0.0988347
chr3_110345583_110346384	16.5093	-0.217281	0.11038	-1.96849	0.0490122	0.0988562
chr3_102095856_102096609	5.66591	-0.318805	0.161958	-1.96844	0.049017	0.0988608
chr21_43828137_43828894	14.0878	-0.228157	0.115911	-1.96838	0.0490243	0.0988706
chr7_100765086_100765974	15.5221	-0.215792	0.109633	-1.96832	0.0490315	0.0988801
chr10_124637753_124640332	232.903	0.0898737	0.0456668	1.96803	0.0490645	0.0989416
chr10_18946820_18950972	574.564	0.0596348	0.0303033	1.96793	0.0490759	0.0989597
chr16_21127470_21128526	23.1339	-0.189815	0.0964689	-1.96762	0.0491113	0.0990209
chr8_59988313_59989252	14.8624	-0.220429	0.112028	-1.96764	0.04911	0.0990209
chr15_44752583_44753065	7.17147	-0.302642	0.153814	-1.96758	0.0491161	0.0990214
chr8_84575194_84575911	5.83775	-0.338098	0.171835	-1.96758	0.0491165	0.0990214
chr3_125067963_125068697	14.1724	-0.232931	0.118387	-1.96753	0.0491218	0.0990271
chr21_9704152_9704986	16.7727	-0.305496	0.155276	-1.96743	0.0491331	0.0990449
chr4_97661193_97662056	8.6361	-0.318967	0.162127	-1.96739	0.0491385	0.0990507
chr6_54686309_54686865	6.78417	-0.320551	0.162961	-1.96704	0.0491786	0.0991266
chr5_65162658_65163830	26.0475	-0.176129	0.0895476	-1.96688	0.0491972	0.099159
chr15_71054637_71056750	161.781	0.0883902	0.0449426	1.96674	0.0492137	0.0991872
chr11_34077278_34079025	41.3684	-0.195626	0.0994756	-1.96657	0.0492326	0.0992202
chr5_151149375_151155664	598.955	0.0721723	0.0367018	1.96645	0.0492465	0.0992433
chr4_175783966_175784416	3.91722	-0.474713	0.241414	-1.96639	0.0492537	0.0992527
chr16_33079601_33080293	8.62209	-0.314752	0.160074	-1.96629	0.0492651	0.0992707
chr8_4156126_4156877	8.24927	-0.34323	0.174564	-1.96621	0.0492745	0.0992846
chr10_30910830_30911311	4.3051	-0.3923	0.199534	-1.96609	0.0492887	0.0993083
chr17_16944772_16950084	398.317	0.0579114	0.0294567	1.96598	0.0493005	0.0993271
chr20_33108545_33109122	8.15034	-0.362965	0.184635	-1.96585	0.0493156	0.0993524
chr4_163512403_163512983	6.27605	-0.339666	0.172785	-1.96583	0.0493185	0.0993532
chr9_120465760_120470407	193.64	0.184278	0.0937479	1.96567	0.0493367	0.0993848
chr15_53405716_53406128	4.94808	-0.426609	0.217036	-1.96561	0.0493437	0.099394
chr12_79164566_79165327	10.4907	-0.287224	0.146131	-1.96552	0.0493545	0.0994105
chr2_87622011_87622769	15.1616	-0.260776	0.132679	-1.96546	0.049361	0.0994163
chr9_100863556_100864282	11.4865	-0.261082	0.132836	-1.96545	0.0493623	0.0994163
chr20_57752490_57753539	27.4006	-0.172841	0.0879454	-1.96532	0.0493769	0.0994407
chr2_203129333_203135578	850.289	0.0744433	0.0378819	1.96514	0.049398	0.0994781
chr12_41255267_41255821	6.71635	-0.341371	0.173719	-1.96507	0.0494056	0.0994834
chr8_12378951_12381293	104.357	-0.117991	0.0600442	-1.96507	0.0494056	0.0994834
chrX_135228438_135230477	83.34	0.126362	0.0643076	1.96496	0.0494188	0.0995048
chr2_50407855_50408459	7.66117	-0.318261	0.161978	-1.96484	0.0494326	0.0995277
chr1_207085560_207097697	1670.71	0.0705729	0.0359195	1.96475	0.0494431	0.0995387
chr18_76113563_76114151	6.5059	-0.370688	0.188669	-1.96475	0.0494431	0.0995387
chr16_46917197_46919341	228.519	0.0802368	0.0408437	1.96449	0.0494738	0.0995956
chr3_154796364_154800439	204.215	0.0960166	0.0488795	1.96435	0.0494891	0.0996162
chr4_38517683_38518497	15.1957	-0.263125	0.13395	-1.96436	0.0494888	0.0996162
chr1_232714052_232715553	30.5871	-0.165405	0.0842113	-1.96417	0.0495109	0.099655
chr2_85115504_85117004	48.0857	-0.126164	0.0642349	-1.9641	0.0495187	0.0996657
chr13_96359395_96359938	5.50743	-0.370307	0.188547	-1.964	0.0495297	0.0996827
chr17_64140537_64141196	7.02609	-0.357306	0.181942	-1.96385	0.049548	0.0997146
chr3_111269514_111270413	15.0669	-0.221629	0.112859	-1.96376	0.0495575	0.0997286
chr3_117770274_117770851	8.25514	-0.297806	0.151653	-1.96373	0.0495616	0.0997318
chr19_45988293_45989498	47.3074	0.144113	0.0733899	1.96366	0.0495693	0.0997422
chrX_48594966_48596854	82.2257	0.0999024	0.0508761	1.96364	0.0495717	0.0997422
chr21_18511662_18512658	19.3085	-0.219273	0.111697	-1.96311	0.0496337	0.0998618
chr18_20077081_20077578	6.30677	-0.444231	0.226334	-1.96272	0.0496785	0.0999451
chr20_52294173_52295663	35.9459	-0.16738	0.0852799	-1.96271	0.0496801	0.0999451
chr16_53985947_53987155	34.125	-0.135159	0.0688658	-1.96265	0.0496873	0.0999545
chr6_6591709_6592716	18.7747	-0.18624	0.094899	-1.9625	0.049704	0.0999831
chr7_99774275_99775932	81.0439	0.107652	0.0548592	1.96234	0.049723	0.100016
chr13_20701446_20703382	152.525	0.0748722	0.0381567	1.96223	0.049736	0.100037
chr19_17006882_17009137	76.581	0.133558	0.0680696	1.96208	0.0497535	0.100068
chr16_46653987_46656066	184.82	0.0760427	0.0387601	1.96188	0.0497762	0.100108
chr5_9614004_9614463	5.01213	-0.363497	0.185296	-1.96171	0.0497958	0.100142
chr8_98786866_98789269	192.316	0.0814383	0.041516	1.96161	0.0498076	0.100161
chr2_238330239_238330859	13.2792	-0.216213	0.110224	-1.96159	0.0498106	0.100162
chr6_27445385_27448303	431.709	0.100582	0.0512811	1.96138	0.0498343	0.100205
chr3_49849555_49852214	224.9	0.0993455	0.0506554	1.9612	0.0498554	0.100242
chr3_190658681_190659357	8.56722	-0.294395	0.150121	-1.96105	0.049873	0.100269
chr5_22673196_22673746	8.5732	-0.37338	0.190399	-1.96105	0.0498738	0.100269
chr4_84177201_84177699	7.08405	-0.288249	0.146991	-1.96099	0.0498798	0.100271
chr7_143762314_143762847	8.67614	-0.315948	0.161116	-1.96099	0.0498799	0.100271
chr10_112628383_112629616	30.6857	-0.172911	0.0881801	-1.96088	0.0498926	0.100292
chr2_100726406_100727217	15.4251	-0.240186	0.122494	-1.9608	0.0499029	0.100307
chr12_66589294_66589784	7.52228	-0.34973	0.178381	-1.96058	0.049928	0.100353
chr4_62452598_62453688	12.3146	-0.261883	0.133576	-1.96055	0.0499313	0.100354
chr3_48963159_48963757	6.69712	-0.284091	0.144906	-1.96052	0.0499347	0.100356
chr17_47646680_47647958	122.77	0.105084	0.0536009	1.96048	0.0499395	0.10036
chr16_18494886_18496722	161.587	0.0987229	0.0503587	1.96039	0.0499499	0.100376
chr5_25210555_25211169	6.80418	-0.333881	0.170325	-1.96025	0.0499661	0.100404
chr14_97313119_97313568	5.47315	-0.389048	0.198493	-1.96001	0.0499944	0.100455
chr1_199381277_199381881	9.14667	-0.323253	0.164946	-1.95975	0.0500247	0.100511
chr22_26930592_26931875	28.7753	-0.183723	0.0937523	-1.95967	0.0500349	0.100527
chr17_2627310_2628630	37.5212	0.127916	0.0652786	1.95954	0.0500501	0.100552
chr4_639761_640688	16.1075	-0.228927	0.116832	-1.95945	0.0500596	0.100566
chr6_3162509_3164110	97.7782	0.116445	0.0594304	1.95935	0.0500715	0.100585
chr6_33311205_33313552	69.8153	-0.0923942	0.0471564	-1.95931	0.0500762	0.100589
chr10_38644404_38646606	227.012	0.107011	0.0546188	1.95924	0.0500844	0.100596
chr7_148682474_148685840	298.79	0.0859789	0.0438838	1.95924	0.0500846	0.100596
chr8_96064176_96065096	12.0627	-0.237297	0.121131	-1.95901	0.0501119	0.100646
chr14_106556213_106557949	24.2516	-0.562421	0.287122	-1.95882	0.0501336	0.100679
chr19_2700153_2703386	116.761	0.131373	0.0670673	1.95883	0.0501331	0.100679
chr14_93539329_93541634	50.9472	-0.118432	0.0604665	-1.95864	0.0501554	0.100718
chr19_2698030_2700066	35.4245	-0.140975	0.0719809	-1.95851	0.0501708	0.100744
chr5_53969581_53970473	15.4523	-0.209118	0.106793	-1.95816	0.0502113	0.10082
chr13_24843915_24847506	304.561	0.0753275	0.0384736	1.9579	0.0502419	0.100876
chr13_28621721_28622400	11.2808	-0.27034	0.138114	-1.95737	0.0503043	0.100995
chr2_136882312_136883620	23.1151	-0.197358	0.100829	-1.95735	0.0503059	0.100995
chr1_175154983_175162844	748.733	0.0604449	0.0308819	1.95729	0.0503134	0.101
chr18_4462006_4462611	7.05251	-0.356379	0.182077	-1.9573	0.0503121	0.101
chr10_6536666_6537844	24.3354	-0.178438	0.0911725	-1.95714	0.0503307	0.101029
chr11_2415852_2416372	6.96351	-0.294427	0.150442	-1.95708	0.050338	0.101039
chr15_76050100_76051947	153.911	0.0851883	0.0435307	1.95697	0.0503506	0.101059
chr8_35754963_35755656	11.2892	-0.237302	0.121263	-1.95691	0.0503579	0.101069
chr1_217642782_217643417	6.23886	-0.3756	0.191978	-1.95647	0.0504098	0.101167
chr2_220416504_220418199	68.4945	0.100648	0.051444	1.95645	0.0504118	0.101167
chr2_62132041_62134107	274.956	0.0731519	0.0373956	1.95616	0.0504461	0.10123
chr4_76910028_76912882	369.382	0.070886	0.0362416	1.95593	0.0504734	0.10128
chr10_90922892_90924361	49.2118	-0.134192	0.0686117	-1.95582	0.0504859	0.1013
chr5_118523070_118524579	38.2125	-0.149894	0.0766416	-1.95578	0.0504911	0.101305
chr17_7919056_7920823	49.4367	0.125392	0.0641179	1.95565	0.0505068	0.10133
chr4_78791808_78792394	5.71353	-0.381963	0.195314	-1.95563	0.0505086	0.10133
chr6_128255368_128256545	28.1194	-0.168845	0.0863391	-1.95561	0.0505117	0.101331
chr19_55812704_55814118	48.0134	0.121611	0.0621876	1.95556	0.0505172	0.101337
chr3_145229944_145230617	6.56155	-0.317988	0.162617	-1.95544	0.0505314	0.10135
chr5_63749659_63750460	7.67511	-0.337059	0.172369	-1.95544	0.0505306	0.10135
chr5_134731181_134732348	18.261	-0.222606	0.113839	-1.95544	0.050531	0.10135
chr6_143256340_143257814	48.6446	-0.138658	0.0709139	-1.95531	0.0505469	0.101376
chr11_73498296_73500288	227.277	0.0709004	0.0362621	1.95522	0.0505571	0.101392
chr14_67428653_67429517	8.23409	-0.272361	0.139303	-1.95516	0.0505638	0.101395
chr5_102897374_102899354	127.719	0.091974	0.0470412	1.95518	0.0505617	0.101395
chr2_64097338_64097964	5.59511	-0.409773	0.209589	-1.95513	0.0505678	0.101398
chr13_24040002_24041417	73.1645	0.0973212	0.0497814	1.95497	0.0505866	0.101429
chr14_24608851_24611874	289.494	0.0875405	0.0447789	1.95495	0.050589	0.101429
chr19_47659962_47662283	74.2615	-0.110863	0.0567095	-1.95493	0.0505911	0.101429
chr1_110111601_110112097	8.09622	-0.286077	0.146348	-1.95477	0.0506104	0.101463
chr4_31595631_31596143	5.74976	-0.387559	0.198267	-1.95473	0.0506153	0.101468
chr21_44473466_44475311	15.2618	0.283671	0.145133	1.95456	0.0506355	0.101503
chr18_61066546_61067545	19.8021	-0.2376	0.12157	-1.95443	0.0506501	0.101527
chr4_80827373_80828205	12.7891	-0.256629	0.131314	-1.95432	0.0506634	0.101549
chr11_119099343_119100365	18.8852	-0.219489	0.11232	-1.95414	0.050685	0.101587
chr22_23521939_23528863	501.601	0.0623886	0.0319284	1.95402	0.0506993	0.10161
chrX_102023355_102025192	122.43	0.085661	0.04384	1.95395	0.0507073	0.101621
chr19_53359534_53362099	321.438	0.0835455	0.0427592	1.95386	0.0507179	0.101637
chr2_15596008_15596563	4.30715	-0.404874	0.207223	-1.95381	0.0507238	0.101644
chr11_31603756_31604317	7.67702	-0.389707	0.199473	-1.95369	0.0507382	0.101659
chr8_5814483_5815041	6.29263	-0.379845	0.194424	-1.95369	0.0507379	0.101659
chr8_114187242_114188240	11.4101	-0.265961	0.136133	-1.95368	0.0507389	0.101659
chr22_50049279_50052142	261.937	0.115052	0.0588962	1.95346	0.0507648	0.101706
chr2_241503619_241510135	518.739	0.0715424	0.0366245	1.9534	0.0507717	0.101715
chr6_45295381_45297616	62.1741	-0.151642	0.0776317	-1.95335	0.0507787	0.101723
chr2_164039483_164040152	4.96887	-0.381955	0.195542	-1.95332	0.0507821	0.101725
chr6_31801372_31806486	479.233	0.0656113	0.0335929	1.95313	0.0508039	0.101764
chr22_39104796_39106030	21.8549	-0.184158	0.0943063	-1.95276	0.0508477	0.101846
chr15_75137237_75138087	19.7573	-0.184337	0.0944041	-1.95264	0.0508621	0.101865
chr2_13147955_13148492	4.34263	-0.415231	0.21265	-1.95265	0.050861	0.101865
chr18_67564129_67566142	77.8635	-0.114641	0.0587134	-1.95256	0.0508717	0.101879
chr4_40308750_40312135	84.8998	-0.0993659	0.0508935	-1.95243	0.0508873	0.101905
chr7_69470750_69471939	26.2051	-0.170706	0.0874383	-1.9523	0.0509025	0.10193
chr16_53241418_53245768	239.513	-0.0829285	0.0424792	-1.95222	0.0509127	0.101941
chr7_75896013_75896965	20.3861	-0.18902	0.0968223	-1.95223	0.0509107	0.101941
chr17_80851115_80852739	33.7422	-0.191531	0.0981235	-1.95194	0.0509453	0.101996
chr3_128949122_128951849	28.332	0.209605	0.107383	1.95194	0.0509456	0.101996
chr3_72034202_72034715	5.11127	-0.330981	0.169579	-1.95178	0.050964	0.102028
chr13_42621377_42624266	299.131	0.0761096	0.0389988	1.95159	0.0509872	0.102069
chr11_116864219_116864838	13.1537	-0.23914	0.122545	-1.95144	0.0510045	0.10209
chr12_49182028_49183557	45.5657	0.118189	0.0605639	1.95147	0.0510011	0.10209
chr7_52164874_52165463	7.36899	-0.326695	0.167413	-1.95143	0.0510054	0.10209
chr2_225792842_225793563	17.2341	-0.224541	0.115071	-1.95133	0.0510175	0.102099
chr3_125801725_125804004	154.791	0.0928214	0.0475676	1.95136	0.0510143	0.102099
chr7_116483356_116484407	20.0416	-0.1759	0.0901434	-1.95134	0.051017	0.102099
chr18_11688617_11690600	70.8862	-0.104895	0.0537565	-1.9513	0.0510216	0.102102
chr10_81007631_81008949	20.9172	-0.182894	0.0937314	-1.95126	0.0510258	0.102106
chr8_79318733_79319219	7.16226	-0.369478	0.189358	-1.95121	0.0510322	0.102113
chr6_154598288_154599222	23.9291	-0.208632	0.10693	-1.95111	0.0510435	0.102131
chr11_107991579_107993532	173.425	0.0836013	0.0428503	1.95101	0.0510563	0.102151
chr4_109002006_109002973	19.8939	-0.188061	0.0964073	-1.95069	0.0510938	0.102221
chr2_102367786_102368409	11.1001	-0.291686	0.149533	-1.95065	0.0510987	0.102226
chr20_24500482_24501033	4.49525	-0.46405	0.237901	-1.9506	0.0511042	0.102231
chr4_106157415_106158529	25.9791	-0.179486	0.0920193	-1.95052	0.0511142	0.102246
chr12_53573045_53577534	358.384	0.0624698	0.0320348	1.95006	0.0511685	0.10234
chr13_77453073_77454338	25.8725	-0.159268	0.081672	-1.9501	0.0511647	0.10234
chr5_1313109_1314059	23.2914	-0.159748	0.0819185	-1.95008	0.0511663	0.10234
chr2_101557353_101558132	20.3933	-0.209016	0.107204	-1.94971	0.0512103	0.102418
chr8_57470586_57473451	77.1528	-0.114545	0.0587519	-1.94964	0.0512189	0.10243
chr4_115068232_115069386	30.8885	-0.18577	0.0952895	-1.94953	0.0512319	0.102451
chr1_31523054_31523720	6.8037	-0.346281	0.177635	-1.9494	0.0512481	0.102478
chr2_192138637_192139352	13.1068	-0.208684	0.107052	-1.94937	0.0512516	0.10248
chr6_7112290_7113862	43.565	-0.138309	0.0709533	-1.9493	0.0512598	0.102491
chr7_72847257_72848941	72.426	0.0997919	0.051195	1.94925	0.0512654	0.102497
chr7_88711114_88711887	8.62513	-0.287308	0.147412	-1.94902	0.0512935	0.102543
chrX_138285688_138288079	57.3347	0.147708	0.0757854	1.94903	0.051292	0.102543
chr19_40871080_40871983	17.0317	-0.181641	0.0931999	-1.94894	0.051302	0.102555
chr1_73821283_73821775	6.88531	-0.363422	0.186474	-1.94892	0.0513055	0.102557
chr12_6308610_6311179	139.023	0.101659	0.0521638	1.94884	0.0513145	0.102567
chr4_43936970_43937562	7.78556	-0.35194	0.180591	-1.94883	0.0513158	0.102567
chr2_158309225_158310834	42.4351	-0.156573	0.0803442	-1.94878	0.0513213	0.102568
chr7_99915242_99915830	6.80973	-0.282748	0.145088	-1.9488	0.051319	0.102568
chr1_233198003_233198404	5.8627	-0.443631	0.227681	-1.94847	0.0513584	0.102637
chr1_108504342_108509059	662.545	0.064244	0.0329777	1.9481	0.0514027	0.10272
chr1_111161609_111163128	77.9536	0.097428	0.0500136	1.94803	0.0514112	0.102732
chr7_149566695_149567467	18.5447	-0.184675	0.0948038	-1.94798	0.0514179	0.10274
chr3_75691633_75692454	10.9169	-0.265876	0.136498	-1.94783	0.0514349	0.102769
chrX_23970139_23972281	73.9333	-0.10662	0.0547384	-1.94781	0.0514375	0.102769
chr6_22025592_22026441	15.7315	-0.215396	0.110585	-1.94779	0.05144	0.102769
chr9_129088174_129090607	123.784	0.0922995	0.0473903	1.94765	0.0514571	0.102798
chr1_78969762_78970490	8.88762	-0.273863	0.140618	-1.94757	0.0514669	0.102812
chr12_100596028_100596528	11.3659	-0.281161	0.144374	-1.94745	0.0514811	0.102836
chr7_74187735_74192678	262.694	0.102755	0.0527656	1.94739	0.0514878	0.102844
chr1_149512204_149515286	80.4877	0.116179	0.059661	1.94731	0.0514974	0.102858
chr21_10594114_10595126	30.8846	-0.350938	0.180244	-1.94701	0.0515335	0.102925
chr1_153937950_153941376	336.398	0.070033	0.0359716	1.9469	0.0515469	0.102941
chrX_38659984_38667455	573.575	0.0668904	0.0343574	1.9469	0.0515464	0.102941
chr12_68091961_68093638	75.2981	-0.124153	0.063777	-1.94668	0.0515734	0.102984
chr4_42629236_42630723	33.1481	-0.165743	0.0851414	-1.94668	0.051573	0.102984
chr11_42591872_42592606	7.77861	-0.333983	0.171598	-1.94631	0.0516169	0.103062
chr2_121022343_121022869	10.6145	-0.26638	0.136864	-1.94631	0.0516178	0.103062
chr11_96197068_96197659	11.7581	-0.238537	0.122564	-1.94621	0.0516291	0.103074
chr19_46852746_46855258	63.5731	-0.102968	0.0529067	-1.94622	0.0516281	0.103074
chr4_8436633_8438532	76.911	-0.107494	0.0552347	-1.94613	0.0516396	0.10309
chr16_81514245_81515862	22.2916	-0.187154	0.0961824	-1.94582	0.0516763	0.103158
chr19_51227259_51229657	109.495	0.101374	0.0521009	1.94573	0.0516873	0.103175
chr13_44880732_44881300	10.7062	-0.26324	0.135299	-1.94562	0.0517003	0.103195
chr14_60797313_60799131	166.687	0.0762977	0.0392158	1.94559	0.0517046	0.103195
chr8_81289469_81290456	14.3018	-0.208756	0.107298	-1.94558	0.0517049	0.103195
chr14_102283243_102288407	153.321	-0.0915839	0.0470764	-1.94543	0.0517229	0.103225
chr10_34811646_34812301	12.2092	-0.248791	0.127887	-1.9454	0.0517268	0.103228
chr2_42585910_42589708	425.072	0.0558734	0.0287212	1.94537	0.0517303	0.10323
chr17_66494143_66495473	21.9035	-0.167637	0.0861753	-1.94531	0.0517382	0.10324
chr7_34319651_34320757	11.2834	-0.336759	0.173117	-1.94527	0.0517426	0.103244
chr1_157695928_157697074	27.1394	-0.147868	0.076017	-1.9452	0.0517511	0.103251
chr5_84386839_84387323	6.10856	-0.381424	0.196084	-1.94521	0.0517496	0.103251
chr11_121337353_121337787	8.31304	-0.266519	0.13702	-1.94511	0.0517618	0.103267
chr8_145034398_145034860	9.37875	-0.259623	0.133482	-1.945	0.051775	0.103288
chr7_121022690_121023246	11.0499	-0.237458	0.122088	-1.94497	0.0517788	0.10329
chr5_782750_786179	246.709	0.0849803	0.0436936	1.94491	0.0517857	0.103299
chr20_5296619_5297993	19.7331	0.193419	0.0994603	1.94468	0.051813	0.103343
chr22_32599863_32601473	18.5023	-0.234291	0.120477	-1.94471	0.0518105	0.103343
chr6_119040573_119041246	12.185	-0.22182	0.114066	-1.94466	0.0518156	0.103343
chr22_35725739_35726438	11.342	-0.231555	0.119082	-1.94451	0.0518341	0.103375
chr12_1270396_1271013	9.25939	-0.274688	0.141266	-1.94447	0.0518383	0.103378
chr7_45797802_45798417	6.73769	-0.31508	0.162042	-1.94443	0.0518433	0.103383
chr2_26074311_26075172	13.0697	-0.275555	0.141723	-1.94431	0.0518579	0.103407
chr20_30110981_30111551	6.03006	-0.358643	0.184465	-1.94423	0.0518672	0.103418
chr4_117979410_117979999	5.94357	-0.363477	0.186952	-1.94422	0.0518686	0.103418
chr4_127305727_127306433	9.82376	-0.291068	0.149712	-1.94419	0.0518729	0.103421
chr22_37562412_37563387	18.6625	-0.188826	0.0971284	-1.94409	0.0518848	0.10344
chr13_20340482_20340986	8.5555	-0.293719	0.151085	-1.94406	0.0518882	0.103441
chr2_99095291_99095840	10.6272	-0.25132	0.129288	-1.94388	0.0519099	0.103479
chr7_5021342_5021902	6.85808	-0.347262	0.178648	-1.94384	0.0519153	0.103485
chr13_69864140_69864893	9.43552	-0.316901	0.163047	-1.94361	0.051942	0.103523
chr8_59966676_59967550	25.9853	-0.170576	0.0877613	-1.94364	0.0519394	0.103523
chr9_117156745_117157934	28.2077	-0.181229	0.0932417	-1.94365	0.051938	0.103523
chr4_162994250_162994974	7.08446	-0.344149	0.177069	-1.94359	0.0519453	0.103524
chr4_135926677_135927219	6.9925	-0.383159	0.197149	-1.9435	0.0519557	0.103539
chr12_121973425_121976829	255.888	0.0800733	0.0412039	1.94334	0.0519746	0.103572
chr16_78783229_78785211	58.8379	-0.118295	0.0608775	-1.94316	0.0519963	0.10361
chr4_83205230_83207140	90.7015	0.0890218	0.0458233	1.94272	0.0520502	0.103712
chr2_227834639_227836621	51.2963	-0.121689	0.0626443	-1.94253	0.0520725	0.103752
chr15_86863398_86863907	7.16357	-0.343993	0.177087	-1.94251	0.0520756	0.103752
chr1_65421055_65421612	8.24212	-0.302472	0.15573	-1.94228	0.0521031	0.103802
chr3_21952413_21953144	6.65057	-0.34747	0.178901	-1.94225	0.0521073	0.103805
chr1_45284308_45286815	227.307	0.0684035	0.0352208	1.94213	0.0521213	0.103828
chr7_22762701_22763368	7.36544	-0.307138	0.158149	-1.94208	0.0521272	0.103835
chr5_26706179_26706882	9.61064	-0.290291	0.149478	-1.94203	0.0521339	0.103843
chr6_158938852_158940141	40.6822	-0.142296	0.0732733	-1.94198	0.052139	0.103848
chrX_21675547_21677433	54.8032	0.144674	0.0745002	1.94193	0.0521457	0.103856
chr15_40225433_40227558	238.933	0.0782514	0.0402971	1.94186	0.0521536	0.103866
chr6_156177298_156177771	5.03529	-0.384535	0.198027	-1.94183	0.0521576	0.103869
chr8_64303980_64304828	12.2339	-0.256796	0.132247	-1.94178	0.0521634	0.103875
chr1_27487618_27488245	6.94009	-0.319897	0.164747	-1.94174	0.0521682	0.103878
chr17_49106500_49107952	54.8669	-0.147754	0.0760947	-1.94171	0.0521723	0.103878
chr6_28323134_28324460	89.2646	0.0914857	0.0471158	1.94172	0.052171	0.103878
chr4_114900054_114901567	46.8805	-0.144246	0.0742918	-1.94161	0.0521848	0.103897
chr11_39927200_39928042	9.7878	-0.266802	0.137421	-1.94149	0.052199	0.10392
chr1_6612991_6615343	214.922	0.0720407	0.0371091	1.94132	0.052219	0.103955
chr10_46075259_46077270	165.443	-0.0712547	0.0367085	-1.9411	0.0522464	0.104004
chr1_144924815_144933600	1268.44	0.0553549	0.0285191	1.94098	0.052261	0.104028
chr20_1782495_1785535	133.145	0.119609	0.0616239	1.94095	0.0522647	0.10403
chr4_2933284_2936258	84.5529	0.100256	0.0516535	1.94093	0.0522669	0.10403
chr21_23540197_23540852	7.64447	-0.382037	0.196842	-1.94083	0.0522791	0.104049
chr6_124958431_124959059	8.18935	-0.28808	0.148435	-1.94078	0.0522844	0.104054
chr2_97998796_97999355	9.96622	-0.240705	0.124032	-1.94067	0.0522984	0.104077
chr14_91781686_91782460	18.3186	-0.195024	0.100494	-1.94065	0.0523013	0.104077
chr5_177301738_177304079	164.515	0.0934386	0.0481499	1.94058	0.0523095	0.104084
chr7_10823273_10823932	8.92213	-0.316956	0.163331	-1.94057	0.0523099	0.104084
chr2_63269720_63270450	7.20829	-0.338576	0.174479	-1.94049	0.05232	0.104099
chr6_7074059_7074653	11.2376	-0.223452	0.115164	-1.9403	0.0523432	0.10414
chr10_135143153_135143845	9.36842	-0.273539	0.140984	-1.94021	0.052354	0.104156
chr13_41836590_41838402	184.614	0.0789288	0.0406812	1.94018	0.0523578	0.104158
chr14_100658533_100660140	52.7671	0.111473	0.0574573	1.9401	0.052368	0.104168
chr8_61820906_61826012	241.942	0.0639951	0.0329854	1.9401	0.0523672	0.104168
chr20_34823720_34825861	320.151	0.0672929	0.0346872	1.94	0.0523802	0.104187
chr10_496252_498072	35.4204	-0.136534	0.0703807	-1.93994	0.052387	0.104196
chrY_26641701_26642312	2.2866	-0.555621	0.286417	-1.93991	0.0523912	0.104199
chr5_60921019_60923130	122.488	0.100733	0.0519314	1.93973	0.0524126	0.104236
chr1_169429117_169430207	38.4361	0.137515	0.0708953	1.93969	0.0524175	0.104241
chr12_131302740_131304045	90.1573	0.100891	0.052015	1.93966	0.0524215	0.104243
chr12_93788295_93788596	1.8651	-0.639235	0.329596	-1.93945	0.0524462	0.104287
chr18_14178433_14180153	93.8254	0.10394	0.0535933	1.93942	0.0524504	0.104291
chr16_27413085_27420729	836.243	0.0609849	0.0314461	1.93934	0.0524595	0.104303
chr1_33564741_33565741	19.1349	-0.194726	0.100417	-1.93917	0.0524809	0.104333
chr22_41938965_41941397	246.435	0.0748711	0.0386096	1.93918	0.0524789	0.104333
chr4_105023659_105024321	5.82889	-0.462596	0.238555	-1.93916	0.0524822	0.104333
chr12_42363917_42364586	6.1452	-0.310261	0.160007	-1.93904	0.0524962	0.10435
chr3_149901680_149902130	7.63129	-0.309034	0.159375	-1.93904	0.0524962	0.10435
chr2_201882767_201883407	8.04794	-0.358112	0.184699	-1.93889	0.0525142	0.104381
chr12_57852206_57856913	297.005	0.0752443	0.038813	1.93864	0.0525458	0.10443
chr8_59717233_59718925	44.3312	-0.144969	0.0747792	-1.93863	0.0525469	0.10443
chr9_120458659_120459303	5.61036	-0.345278	0.178104	-1.93863	0.052546	0.10443
chr10_3028101_3029166	21.0605	-0.203339	0.104891	-1.93857	0.0525532	0.104437
chr19_57830960_57833562	250.343	0.0788554	0.0406811	1.93838	0.0525767	0.104468
chr21_10403726_10405478	45.2261	-0.266091	0.137275	-1.93838	0.0525775	0.104468
chr8_100023766_100027402	505.82	0.06785	0.0350038	1.93836	0.0525792	0.104468
chr9_85405385_85405788	5.57666	-0.424967	0.219233	-1.93843	0.0525714	0.104468
chr5_114632570_114633211	12.6857	-0.233803	0.120637	-1.93806	0.0526153	0.104535
chr1_153928143_153931836	467.296	0.0659505	0.0340298	1.93802	0.0526206	0.104538
chr2_48012708_48013617	16.6421	-0.208032	0.107343	-1.938	0.052623	0.104538
chr3_15335713_15337119	20.3528	-0.216795	0.111867	-1.93797	0.0526275	0.104538
chr8_77910000_77913906	596.364	0.085744	0.0442442	1.93797	0.0526269	0.104538
chr8_91017074_91019239	64.4668	-0.117104	0.0604329	-1.93776	0.052653	0.104584
chr21_39671944_39672788	16.5277	-0.209195	0.107968	-1.93757	0.0526762	0.104624
chr15_41784894_41788434	258.494	0.0736539	0.0380156	1.93747	0.0526885	0.104644
chr15_29130170_29133838	214.248	0.108812	0.0561643	1.93739	0.0526978	0.104657
chr1_196464834_196465286	5.53544	-0.362506	0.187124	-1.93725	0.0527143	0.104685
chr9_125662550_125664491	76.8649	-0.128405	0.0662913	-1.93698	0.052748	0.104746
chr14_43689396_43690451	12.3875	-0.303858	0.156905	-1.93658	0.0527973	0.104829
chr19_10206292_10207805	43.0631	0.132283	0.0683076	1.93658	0.0527964	0.104829
chr9_107877434_107877992	10.2042	-0.25512	0.131738	-1.93657	0.0527976	0.104829
chr22_19705043_19706881	82.2688	0.0924106	0.0477203	1.93651	0.0528058	0.10484
chr19_43027722_43033649	119.403	0.0824487	0.0425767	1.93647	0.0528098	0.104843
chr22_43291049_43292638	18.8481	-0.180078	0.0930036	-1.93625	0.0528368	0.104891
chr7_156930544_156933990	209.913	0.0748572	0.0386652	1.93603	0.0528635	0.104939
chr4_105411580_105413284	62.7665	0.11422	0.0589992	1.93596	0.0528726	0.104952
chr6_121370468_121371213	7.91386	-0.298163	0.154017	-1.93591	0.0528787	0.104959
chr5_148227749_148228557	16.2687	-0.214834	0.110974	-1.93589	0.0528816	0.104959
chr8_85484942_85485683	7.90694	-0.313919	0.162162	-1.93583	0.0528883	0.104967
chr4_152019418_152024162	486.551	0.0540674	0.0279304	1.93579	0.0528933	0.104967
chr8_66545121_66547630	297.622	0.0650262	0.0335916	1.93579	0.0528937	0.104967
chr2_54221426_54222912	44.6167	-0.14316	0.0739614	-1.9356	0.0529166	0.105008
chr13_91225867_91226487	6.68923	-0.304442	0.157288	-1.93557	0.0529209	0.105011
chr5_177370585_177372169	87.5511	0.105883	0.0547066	1.93547	0.0529322	0.105028
chr16_4523244_4525482	125.055	0.0780969	0.0403526	1.93536	0.052946	0.105045
chr7_28724081_28728363	120.49	0.118841	0.0614043	1.93538	0.0529439	0.105045
chr6_31334159_31335195	30.4103	0.155353	0.0802725	1.93532	0.0529513	0.10505
chr21_43844563_43846415	47.4006	-0.123062	0.0635938	-1.93513	0.0529749	0.105092
chr20_8582876_8584182	46.3521	-0.157837	0.0815686	-1.93502	0.0529879	0.105113
chr6_67780516_67781058	7.43164	-0.371143	0.191821	-1.93484	0.0530094	0.10515
chr2_41050530_41051105	7.85626	-0.322909	0.166899	-1.93476	0.0530198	0.105165
chr9_2157148_2160466	198.765	-0.0674707	0.0348781	-1.93447	0.0530555	0.105231
chr9_89560100_89564202	350.024	0.0648049	0.0335024	1.93433	0.0530721	0.105259
chr8_52563456_52563983	5.75149	-0.33206	0.171684	-1.93414	0.0530962	0.105301
chr13_69144755_69145273	5.81817	-0.403852	0.208811	-1.93406	0.0531056	0.105315
chr16_697914_700215	178.89	0.083134	0.0429864	1.93396	0.0531181	0.105329
chr19_487971_490188	195.865	0.111168	0.0574815	1.93398	0.0531159	0.105329
chr6_160940227_160942346	147.512	0.0719351	0.0372006	1.93371	0.0531493	0.105385
chr19_42618013_42619015	17.5885	-0.204692	0.105861	-1.93359	0.053163	0.105407
chr9_125664687_125668483	551.172	0.0679139	0.0351243	1.93353	0.0531713	0.105418
chr14_46778706_46779218	4.11229	-0.413209	0.213721	-1.93341	0.0531863	0.105438
chr3_186847967_186849018	18.7246	-0.197788	0.1023	-1.93342	0.0531842	0.105438
chr2_64557907_64558285	5.22938	-0.320718	0.165904	-1.93316	0.053217	0.105493
chr1_37212544_37213028	5.19364	-0.360775	0.18663	-1.93311	0.0532227	0.105494
chr19_6654168_6655296	18.1073	-0.191544	0.0990853	-1.93312	0.0532208	0.105494
chr3_141130105_141131879	58.5388	-0.12772	0.0660709	-1.93307	0.0532272	0.105498
chr13_19055895_19056513	6.93376	-0.350559	0.181361	-1.93293	0.0532447	0.105522
chr2_156858250_156859085	7.34692	-0.311442	0.161124	-1.93293	0.0532447	0.105522
chr14_21457224_21459644	257.145	0.073575	0.0380647	1.93289	0.0532492	0.105526
chr5_74330162_74330796	13.2747	-0.275647	0.142622	-1.93271	0.0532723	0.105566
chr12_10121364_10121816	4.77642	-0.362978	0.187818	-1.93261	0.0532848	0.105586
chr3_127540567_127542928	106.69	0.105673	0.0546862	1.93235	0.0533163	0.105641
chr8_87495299_87495940	6.91804	-0.367008	0.18993	-1.93234	0.0533181	0.105641
chr3_53914747_53917023	230.949	0.0774332	0.0400832	1.93181	0.0533827	0.105764
chr15_45669490_45671804	155.555	0.106017	0.0548808	1.93177	0.0533877	0.105768
chr3_25822425_25826219	357.31	0.06422	0.0332448	1.93173	0.0533926	0.105773
chr4_127649464_127650000	5.50862	-0.345784	0.17901	-1.93165	0.0534029	0.105788
chr9_100690883_100692589	30.6247	-0.182091	0.0942862	-1.93126	0.0534513	0.105879
chr15_96999619_97000148	6.51776	-0.374326	0.193841	-1.93109	0.0534713	0.105913
chr10_125676740_125677332	3.18192	-0.4331	0.224304	-1.93086	0.0535	0.105959
chr14_91528941_91529786	14.7653	-0.230896	0.119581	-1.93088	0.0534984	0.105959
chr5_14869541_14873629	317.592	0.072243	0.0374174	1.93073	0.0535164	0.105987
chr19_41090932_41091666	6.7473	-0.291742	0.151114	-1.93061	0.0535311	0.10601
chr7_105246081_105246712	7.68641	-0.347082	0.179793	-1.93045	0.0535505	0.106044
chr1_89353909_89358477	433.65	0.0624349	0.0323442	1.93033	0.0535664	0.10606
chr2_71503078_71505096	114.312	0.0967059	0.0500982	1.93033	0.0535666	0.10606
chr2_162021707_162023641	41.7745	-0.140313	0.0726883	-1.93034	0.0535643	0.10606
chr2_96921800_96923610	40.2608	-0.117471	0.0608568	-1.93028	0.0535718	0.106065
chr11_96000175_96001483	32.2339	-0.14375	0.0744723	-1.93025	0.0535754	0.106067
chr1_183155017_183155792	9.3348	-0.291665	0.151109	-1.93017	0.0535859	0.106082
chr2_4549372_4549943	5.50159	-0.357322	0.185138	-1.93003	0.0536029	0.10611
chr1_96897567_96898184	7.35908	-0.352734	0.182781	-1.92981	0.0536299	0.106159
chr12_124226713_124227690	27.2052	-0.158409	0.0820865	-1.92979	0.0536332	0.10616
chr8_17264379_17264916	7.81313	-0.335309	0.173761	-1.92972	0.0536419	0.106172
chr10_82901867_82902486	7.85355	-0.354262	0.183591	-1.92963	0.0536529	0.106188
chr11_71748606_71753937	611.605	0.0740123	0.0383576	1.92953	0.0536646	0.106196
chr14_68281252_68284430	331.425	0.0678278	0.0351518	1.92957	0.0536601	0.106196
chr17_46624970_46626369	27.9558	-0.156728	0.0812252	-1.92955	0.0536626	0.106196
chr17_1956377_1963328	232.545	0.076934	0.0398769	1.92929	0.0536953	0.106251
chr14_67181704_67182470	26.952	-0.198735	0.103013	-1.92923	0.0537022	0.106256
chr21_38802507_38803525	14.5319	-0.23855	0.123651	-1.92921	0.0537045	0.106256
chr6_58266933_58267733	14.5169	-0.234769	0.121693	-1.92918	0.0537084	0.106256
chr7_148261271_148261933	15.5793	-0.218884	0.113459	-1.9292	0.0537061	0.106256
chr12_12502073_12504179	118.271	0.0863808	0.0447771	1.92913	0.0537145	0.106263
chr20_48782192_48783108	17.927	-0.210823	0.109292	-1.92899	0.0537327	0.106293
chr17_76747363_76748779	25.8209	-0.187279	0.0970975	-1.92878	0.0537587	0.106339
chr20_25033724_25035380	37.5311	-0.144668	0.0750069	-1.92873	0.0537638	0.106339
chr5_55278739_55282039	72.6714	-0.133499	0.0692156	-1.92874	0.0537627	0.106339
chr11_102340680_102341251	8.6923	-0.26771	0.138818	-1.9285	0.0537933	0.106391
chr5_130171974_130173247	52.5961	-0.127683	0.0662092	-1.92848	0.0537954	0.106391
chr9_91924558_91928283	414.394	0.0726448	0.0376708	1.92841	0.0538043	0.106403
chr2_163598556_163599344	8.49844	-0.265086	0.137484	-1.92813	0.0538394	0.106468
chr4_126403042_126403555	7.72638	-0.410769	0.213082	-1.92775	0.0538864	0.106555
chr18_157746_160063	185.378	0.078699	0.0408265	1.92765	0.0538991	0.106575
chr4_10457197_10459854	204.923	0.0893242	0.0463436	1.92743	0.0539255	0.106622
chr7_141804188_141805058	14.1022	-0.26493	0.137463	-1.92729	0.0539441	0.106653
chr2_75184771_75186963	135.75	0.0872767	0.045288	1.92715	0.0539614	0.106682
chr6_14116933_14123985	450.95	0.0828688	0.0430041	1.927	0.0539797	0.106703
chr6_89557371_89557873	7.44199	-0.343076	0.178036	-1.92701	0.0539787	0.106703
chr7_5709716_5710320	5.45011	-0.338445	0.175631	-1.92702	0.0539771	0.106703
chr6_118678351_118678847	7.85265	-0.324163	0.168235	-1.92685	0.053998	0.106733
chr4_81117054_81119738	55.1882	0.167127	0.0867369	1.92683	0.0540014	0.106735
chr5_159844305_159847375	421.973	0.0803292	0.0416916	1.92675	0.0540113	0.106742
chr9_108470372_108471409	21.9285	-0.212968	0.110534	-1.92673	0.0540131	0.106742
chr9_139889532_139890186	6.40145	-0.337618	0.175224	-1.92677	0.0540078	0.106742
chr4_128702424_128704624	169.672	0.081024	0.042054	1.92667	0.0540212	0.106753
chr12_21803706_21805033	21.3965	-0.19577	0.10162	-1.92649	0.0540427	0.10679
chr12_132672985_132675455	167.82	0.0797595	0.0414024	1.92645	0.0540485	0.106796
chr2_63307853_63308407	5.52097	-0.393923	0.2045	-1.92627	0.0540703	0.106834
chr2_113431655_113433250	17.3608	0.22995	0.119391	1.92602	0.0541013	0.10689
chr10_30744367_30745917	44.8212	-0.122411	0.0635608	-1.92589	0.0541176	0.106917
chr10_109448998_109450185	21.6275	-0.177261	0.0920442	-1.92582	0.0541267	0.106929
chr2_95606446_95607002	6.45998	-0.347165	0.180279	-1.92571	0.0541403	0.106951
chr8_27197243_27199129	29.7039	-0.166697	0.0865652	-1.92568	0.0541444	0.106954
chr6_89320893_89324460	113.007	-0.112022	0.0581773	-1.92554	0.0541623	0.106984
chr4_20700845_20703193	276.03	0.0687056	0.0356832	1.92543	0.0541753	0.107004
chr14_100562602_100563223	10.325	-0.266944	0.138644	-1.92538	0.0541815	0.107006
chr6_44186502_44187944	51.933	0.11259	0.0584761	1.9254	0.0541791	0.107006
chr13_76123102_76125391	317.314	0.0727148	0.0377679	1.92531	0.054191	0.107015
chr14_38510926_38511512	5.53756	-0.385553	0.200256	-1.9253	0.0541917	0.107015
chr1_160829600_160830043	7.92429	-0.292561	0.15196	-1.92526	0.0541974	0.107021
chr14_51338485_51339285	13.6549	-0.204793	0.106379	-1.92513	0.0542134	0.107042
chr7_13621656_13622332	7.66148	-0.341337	0.177305	-1.92514	0.0542113	0.107042
chr6_28804900_28808015	319.671	0.076398	0.0396897	1.92488	0.0542443	0.107098
chr10_134233720_134234478	7.73673	0.274966	0.142854	1.92481	0.0542536	0.107111
chr11_4628033_4630226	210.683	0.0695711	0.036153	1.92435	0.0543104	0.107218
chr6_128704518_128705222	10.5227	-0.305279	0.158668	-1.92401	0.0543531	0.107292
chr9_46843214_46845067	152.998	0.134756	0.0700394	1.92401	0.0543534	0.107292
chrY_1726115_1728479	45.0839	-0.136452	0.0709251	-1.92389	0.054368	0.107316
chr2_123861034_123861532	3.66544	-0.388104	0.201741	-1.92378	0.0543827	0.107339
chr11_628386_629482	16.9601	-0.235324	0.122341	-1.92351	0.054416	0.10739
chr2_102720783_102721346	13.8531	-0.226285	0.117642	-1.92351	0.0544165	0.10739
chr22_38850226_38852309	57.1758	0.111363	0.0578948	1.92355	0.0544113	0.10739
chr8_65126343_65126915	7.86014	-0.320139	0.166445	-1.92339	0.0544309	0.107413
chr6_42951247_42953765	216.086	0.0818235	0.0425491	1.92304	0.0544754	0.107496
chr7_15449904_15450593	6.91143	-0.379062	0.19714	-1.92281	0.0545045	0.107548
chr11_117185704_117187565	81.8724	0.0960687	0.0499663	1.92267	0.0545217	0.107576
chr1_149398028_149401092	130.426	0.106818	0.0555609	1.92254	0.0545372	0.107602
chr8_93719292_93719821	8.59058	-0.342165	0.177982	-1.92247	0.0545467	0.107615
chr2_161230047_161230455	7.08962	-0.286584	0.149073	-1.92244	0.0545498	0.107616
chr16_79628836_79636535	569.416	0.0645881	0.0335999	1.92227	0.0545715	0.107648
chr5_139970223_139972061	25.2706	0.202147	0.105161	1.92227	0.0545714	0.107648
chr10_116761093_116762076	13.7813	-0.243377	0.126611	-1.92225	0.0545744	0.107648
chr2_74729215_74731207	113.571	0.10361	0.0539046	1.92209	0.0545943	0.107678
chr5_101646013_101646499	5.41109	-0.393814	0.204889	-1.92209	0.0545948	0.107678
chr13_114999636_115002076	198.837	0.0788651	0.0410341	1.92194	0.054613	0.107708
chr3_42718165_42718658	3.50445	-0.589003	0.306468	-1.92191	0.0546177	0.107712
chr11_6222209_6223037	12.8101	-0.253077	0.131686	-1.92183	0.0546277	0.107727
chr7_44787223_44791273	297.38	0.0711125	0.0370074	1.92158	0.0546591	0.107783
chr6_66649448_66650057	10.2804	-0.377345	0.196382	-1.92149	0.0546703	0.1078
chr10_95172395_95173101	14.1433	-0.218044	0.113482	-1.92139	0.0546829	0.107819
chr1_15249964_15252224	60.211	0.103694	0.0539697	1.92134	0.0546888	0.107826
chr15_64443021_64446566	232.973	0.0990696	0.0515665	1.9212	0.0547063	0.10785
chr15_101716016_101716638	7.96067	-0.290408	0.151159	-1.92121	0.0547052	0.10785
chr10_49546584_49547314	8.0436	-0.281313	0.14643	-1.92114	0.0547141	0.107854
chr6_153302614_153306705	399.548	0.073197	0.0381004	1.92116	0.0547115	0.107854
chr8_144698480_144701032	212.599	0.106365	0.05537	1.92099	0.0547327	0.107886
chr7_22121924_22123929	123.891	0.111506	0.0580475	1.92094	0.0547391	0.107893
chr12_62880835_62881470	7.78524	-0.314874	0.163928	-1.92081	0.054756	0.107921
chr11_65221718_65223400	119.348	0.0795899	0.041439	1.92065	0.054776	0.107943
chr17_47020669_47023067	330.183	0.0799599	0.0416322	1.92063	0.0547787	0.107943
chr17_48349850_48351868	22.2024	0.199062	0.103645	1.92061	0.054781	0.107943
chr3_149250121_149251146	24.2966	-0.159772	0.0831866	-1.92064	0.054777	0.107943
chr9_140347762_140349614	56.2821	0.111421	0.0580123	1.92065	0.0547764	0.107943
chr6_112112107_112116321	141.504	-0.227783	0.118601	-1.92058	0.0547842	0.107944
chr22_40512288_40512976	12.8599	-0.210588	0.10965	-1.92054	0.0547895	0.10795
chr15_23989684_23990120	6.86512	-0.321095	0.167231	-1.92007	0.0548491	0.108056
chr9_13601505_13602086	6.35273	-0.326272	0.169926	-1.92008	0.0548478	0.108056
chr17_4401459_4403857	73.0122	0.11632	0.0605865	1.9199	0.0548707	0.108093
chr17_43047131_43048345	34.8204	-0.138267	0.0720206	-1.91983	0.0548797	0.108106
chr15_26532422_26532876	5.01565	-0.326336	0.169997	-1.91966	0.0549008	0.108142
chr10_63980303_63980834	9.2483	-0.370359	0.192933	-1.91962	0.0549054	0.108146
chr4_114955653_114956227	8.23581	-0.350797	0.182749	-1.91956	0.0549137	0.108157
chr3_67056030_67056866	14.2043	-0.227723	0.118641	-1.91943	0.0549293	0.108178
chr3_105458558_105458962	6.22018	-0.361992	0.188593	-1.91943	0.0549299	0.108178
chr17_8020765_8030826	717.146	0.0606664	0.0316072	1.91939	0.0549352	0.108183
chr8_50266222_50266780	5.3861	-0.345505	0.180014	-1.91932	0.0549432	0.108194
chr1_911235_912089	13.829	-0.233957	0.1219	-1.91925	0.0549531	0.108203
chr1_117304863_117307400	63.5354	-0.135277	0.0704852	-1.91923	0.0549551	0.108203
chr15_58378120_58378658	9.66309	-0.3298	0.17184	-1.91922	0.0549562	0.108203
chr5_179045435_179052017	749.605	0.047916	0.0249684	1.91906	0.0549764	0.108237
chr12_8548010_8549695	40.1377	0.139287	0.072583	1.919	0.0549843	0.108244
chr13_50421825_50422648	15.3078	-0.203372	0.10598	-1.91897	0.054988	0.108244
chr14_21904145_21906440	211.697	0.0700239	0.0364899	1.91899	0.0549853	0.108244
chr5_102343578_102343941	5.59913	-0.356382	0.185723	-1.91889	0.0549977	0.108258
chr4_2484010_2484476	7.95276	-0.278235	0.145031	-1.91845	0.0550535	0.108362
chr13_66498473_66499055	8.30489	-0.32791	0.17093	-1.91838	0.0550627	0.108373
chr16_73156435_73156977	14.9476	-0.247997	0.129277	-1.91835	0.0550673	0.108373
chr19_41168421_41169979	98.2459	0.107101	0.0558293	1.91836	0.055065	0.108373
chr12_133135167_133138223	130.368	0.0817399	0.0426109	1.91829	0.0550747	0.108383
chr14_98176288_98176736	8.67488	-0.29453	0.153542	-1.91824	0.0550804	0.108389
chr3_181051778_181052459	6.97916	-0.329633	0.17188	-1.91781	0.0551345	0.10849
chr20_16373127_16373809	10.9456	-0.247572	0.129096	-1.91774	0.0551445	0.108504
chr1_69212643_69213146	6.74933	-0.358411	0.186911	-1.91755	0.0551684	0.108546
chr12_54144303_54146335	109.717	0.0952754	0.0496872	1.91751	0.0551737	0.108551
chr6_106553948_106554948	13.6558	-0.225824	0.117784	-1.91727	0.0552042	0.108605
chr1_226843687_226844265	9.11961	-0.317892	0.16581	-1.91721	0.0552117	0.108615
chr12_72077710_72078932	21.3234	-0.19384	0.101107	-1.91718	0.0552149	0.108616
chr3_30713247_30716979	91.3675	-0.145305	0.0757952	-1.91708	0.055228	0.108636
chr3_6342114_6342759	6.51164	-0.353915	0.184639	-1.9168	0.0552639	0.108701
chr10_6629872_6630619	20.1518	-0.202385	0.105596	-1.91659	0.0552899	0.108747
chr21_16886083_16887323	32.0791	-0.164502	0.0858357	-1.91647	0.0553051	0.108772
chr10_15957312_15957714	7.91533	-0.358607	0.187131	-1.91634	0.0553215	0.108799
chr3_26432340_26432860	5.15043	-0.350791	0.183066	-1.9162	0.0553401	0.10883
chr3_150786673_150787030	4.9563	-0.416716	0.217479	-1.91612	0.05535	0.10884
chrX_154254320_154256896	157.596	0.0860864	0.0449276	1.91611	0.0553506	0.10884
chr3_49156704_49159081	257.568	0.0953478	0.0497655	1.91594	0.0553728	0.108872
chr4_63385722_63386198	6.63278	-0.377846	0.197211	-1.91595	0.0553719	0.108872
chr9_89951632_89952447	13.9248	-0.19457	0.101567	-1.91567	0.0554068	0.108934
chr14_23322128_23323137	45.385	0.113659	0.0593352	1.91554	0.0554236	0.108958
chr14_25362793_25363417	6.80231	-0.348497	0.181932	-1.91554	0.0554243	0.108958
chr14_43042453_43043030	9.62946	-0.306834	0.160211	-1.91519	0.0554684	0.109034
chr20_32597159_32597666	11.3265	-0.235879	0.123162	-1.9152	0.0554669	0.109034
chr1_33167732_33169300	38.7044	0.137896	0.0720026	1.91515	0.0554733	0.109038
chr3_69590495_69592286	36.0607	0.21302	0.111247	1.91484	0.0555126	0.10911
chr6_132721503_132723462	101.799	0.102851	0.0537147	1.91477	0.0555223	0.109123
chr7_72939557_72940613	25.8878	-0.149372	0.0780188	-1.91457	0.0555474	0.109167
chr12_57457376_57458741	43.2129	-0.125251	0.0654218	-1.91451	0.0555545	0.109176
chr2_104777766_104778316	8.52906	-0.417066	0.217855	-1.91442	0.0555664	0.10919
chr6_28978745_28979785	34.9386	-0.128699	0.0672262	-1.91442	0.0555671	0.10919
chr15_30468945_30469759	12.9468	-0.226405	0.118267	-1.91435	0.0555757	0.1092
chr18_56337586_56341764	320.069	0.0647989	0.0338494	1.91433	0.0555777	0.1092
chr16_3053746_3054702	23.2606	0.152575	0.0797035	1.91429	0.0555835	0.109201
chr2_196400616_196401661	25.3213	-0.166157	0.0867982	-1.91429	0.0555835	0.109201
chr5_66299125_66303199	325.1	0.0751398	0.0392532	1.91423	0.0555905	0.109209
chr3_143565580_143567893	314.986	0.0806363	0.0421287	1.91405	0.0556142	0.10925
chr21_30256409_30258299	147.66	0.0796465	0.0416137	1.91395	0.055627	0.10927
chr12_50092201_50093735	50.6974	-0.120351	0.0628844	-1.91384	0.0556406	0.109291
chr15_82737040_82738314	12.9149	-0.310043	0.162005	-1.91379	0.055647	0.109293
chr2_201112065_201112556	3.79065	-0.467364	0.244207	-1.91381	0.0556451	0.109293
chr4_49122791_49123514	3.06947	-0.518773	0.27109	-1.91365	0.0556644	0.109322
chr2_60808355_60809385	25.8205	0.153683	0.0803162	1.91348	0.0556872	0.109361
chrX_133681958_133685890	221.941	0.0857224	0.0448009	1.91341	0.0556956	0.109372
chr11_3875052_3883459	790.603	0.0533021	0.027858	1.91335	0.0557037	0.109383
chr14_56878879_56879905	22.5808	-0.18841	0.0984837	-1.91311	0.0557344	0.109438
chr1_244417609_244418214	11.3487	-0.2392	0.125037	-1.91303	0.0557443	0.109448
chr14_106686399_106687189	16.4695	-0.219516	0.114748	-1.91302	0.0557451	0.109448
chr17_73339156_73340661	47.5971	-0.138644	0.0724748	-1.91299	0.0557488	0.10945
chr11_116850412_116851940	48.586	-0.138551	0.0724294	-1.91291	0.0557594	0.109465
chr20_35228184_35228893	12.404	-0.233871	0.122267	-1.9128	0.0557741	0.109489
chr16_11718424_11718903	5.56811	-0.325514	0.170204	-1.91249	0.0558136	0.109561
chr1_183555426_183560018	178.154	0.213766	0.111778	1.91242	0.0558226	0.109564
chr22_46827694_46829915	135.671	0.0957471	0.0500661	1.91241	0.0558234	0.109564
chr8_21917353_21918132	16.7826	-0.176709	0.0924003	-1.91243	0.055821	0.109564
chr2_9758040_9759288	26.4109	-0.168613	0.0881714	-1.91234	0.055833	0.109577
chr7_43645546_43646186	13.6804	-0.20891	0.109252	-1.91219	0.0558516	0.109608
chrX_106360752_106362970	134.154	0.0770477	0.0402949	1.9121	0.0558638	0.109627
chr1_86171926_86174994	439.538	0.0717049	0.0375014	1.91206	0.0558685	0.109631
chr1_87537824_87538226	3.27442	-0.450273	0.235502	-1.91197	0.0558797	0.109647
chr1_117549897_117550564	9.3843	-0.301104	0.157489	-1.91191	0.055888	0.109658
chr12_4226959_4228094	19.6209	-0.186137	0.0973722	-1.9116	0.0559271	0.109724
chr6_140789212_140789855	6.96673	-0.359595	0.18811	-1.91162	0.0559253	0.109724
chr2_113855155_113856413	29.2882	-0.174825	0.0914569	-1.91156	0.0559332	0.109725
chr5_130498318_130501718	388.729	0.0698954	0.0365645	1.91156	0.0559321	0.109725
chr15_55558894_55560664	61.0361	-0.135081	0.070676	-1.91127	0.05597	0.109792
chr1_198583955_198584779	15.8122	-0.216622	0.113344	-1.91119	0.0559799	0.109806
chr13_86284989_86285510	4.86383	-0.399691	0.209141	-1.91111	0.0559899	0.10982
chr17_142364_143371	10.0298	0.273523	0.143125	1.91108	0.0559941	0.109823
chr11_122304912_122305400	7.21133	-0.432914	0.226535	-1.91103	0.056001	0.109831
chr3_89156353_89157604	41.025	-0.13	0.0680313	-1.91088	0.0560194	0.109862
chrX_119377461_119379676	208.381	0.0739789	0.0387169	1.91076	0.0560348	0.109887
chr20_5985656_5988765	335.042	0.0735245	0.0384807	1.91069	0.0560449	0.109901
chr2_43216542_43217105	2.21385	-0.590499	0.309062	-1.91062	0.0560536	0.109912
chr17_33377702_33379904	62.0946	-0.122776	0.0642639	-1.9105	0.0560687	0.109937
chr18_73039064_73039540	4.31475	-0.382714	0.200328	-1.91043	0.0560775	0.109949
chr17_34225487_34226467	17.3008	-0.198536	0.103933	-1.91024	0.0561029	0.109993
chr2_48333435_48334088	9.97473	-0.264518	0.138477	-1.91019	0.0561086	0.109999
chr12_54388874_54390534	88.5857	0.0899492	0.0470915	1.9101	0.056121	0.110001
chr4_26460494_26461086	8.99852	-0.315884	0.165374	-1.91012	0.0561183	0.110001
chr4_131711976_131712659	6.4913	-0.300656	0.157403	-1.9101	0.05612	0.110001
chr4_185381812_185382813	21.1014	-0.172845	0.0904881	-1.91015	0.0561145	0.110001
chr11_73880281_73883660	432.865	0.0649129	0.033986	1.90999	0.0561347	0.110023
chr6_108047283_108047993	11.8335	-0.258267	0.135223	-1.90994	0.0561413	0.11003
chr15_32161596_32163914	160.122	0.0759196	0.0397517	1.90985	0.0561532	0.110048
chr7_95025110_95026553	52.2371	0.132539	0.0694006	1.90977	0.0561623	0.110061
chr12_64236818_64239098	150.743	0.0747372	0.0391372	1.90962	0.0561822	0.110094
chr12_47757154_47757767	15.6409	-0.205302	0.107515	-1.90952	0.0561946	0.110104
chr4_122615977_122619356	323.121	0.0712912	0.037334	1.90955	0.0561908	0.110104
chr5_142609165_142609728	15.0999	-0.198097	0.103742	-1.90952	0.0561954	0.110104
chrX_23791137_23792025	18.8503	-0.192788	0.100982	-1.90913	0.0562456	0.110197
chr14_106656974_106658132	24.3093	-0.209143	0.109557	-1.90899	0.0562639	0.110227
chr6_83801092_83801662	7.96691	-0.365473	0.191476	-1.90872	0.0562985	0.11029
chr14_73180291_73181444	25.163	-0.15493	0.0811711	-1.90869	0.0563024	0.110292
chr22_19701175_19703635	50.6404	0.130419	0.0683321	1.90861	0.0563125	0.110301
chr9_131444962_131449253	361.55	0.0714212	0.0374203	1.90862	0.0563106	0.110301
chr16_86597434_86598249	15.0548	-0.203141	0.106444	-1.90842	0.0563363	0.110337
chr5_139154835_139155370	6.79474	-0.308771	0.161793	-1.90843	0.0563352	0.110337
chr16_31365375_31369749	157.148	0.185627	0.0972732	1.90831	0.0563515	0.110361
chr2_29032766_29034585	111.213	0.0950306	0.0497995	1.90827	0.0563569	0.110366
chr11_63394385_63394868	6.24407	-0.336127	0.176163	-1.90805	0.0563849	0.110415
chr2_86420620_86423758	318.085	0.0975999	0.0511523	1.90803	0.0563877	0.110415
chr6_27802784_27808228	858.567	0.064037	0.0335632	1.90795	0.0563974	0.110429
chr9_23892855_23893378	6.06786	-0.418166	0.219175	-1.9079	0.0564036	0.110436
chr16_2834687_2836300	48.295	0.109998	0.0576555	1.90786	0.0564098	0.110442
chr15_88657578_88658286	7.80715	-0.323262	0.169443	-1.90779	0.0564178	0.110453
chr10_38962581_38963156	9.09441	-0.378658	0.198486	-1.90774	0.0564252	0.110457
chr19_15438785_15439415	10.9464	-0.259402	0.135974	-1.90774	0.0564254	0.110457
chr2_238694630_238695142	4.19364	-0.39185	0.20541	-1.90764	0.0564372	0.110469
chr4_1863545_1865135	45.0552	-0.117637	0.061668	-1.90758	0.0564452	0.110469
chr4_133682024_133682873	9.51577	-0.273939	0.143606	-1.90758	0.0564457	0.110469
chr6_116596260_116602497	690.577	0.0601185	0.0315155	1.90759	0.0564444	0.110469
chr8_82949544_82950126	6.48624	-0.317331	0.16635	-1.90761	0.0564423	0.110469
chr1_219834061_219834760	11.6254	-0.25541	0.133907	-1.90737	0.0564732	0.110518
chr16_68031543_68034855	190.712	0.0909422	0.0476809	1.90731	0.0564807	0.110521
chr6_7698770_7699271	6.52198	-0.380944	0.199728	-1.90731	0.05648	0.110521
chr10_20520186_20520680	4.00661	-0.470984	0.246948	-1.90722	0.056492	0.110537
chr17_48045311_48047584	154.757	0.0844304	0.0442692	1.90721	0.056494	0.110537
chr4_134291994_134292650	6.82362	-0.33585	0.176119	-1.90695	0.0565269	0.110595
chr10_44118628_44119430	18.3	-0.207854	0.109005	-1.90682	0.0565438	0.110621
chr2_223168375_223171636	112.989	0.114482	0.0600386	1.90681	0.0565453	0.110621
chr5_77403905_77404587	14.2691	-0.223072	0.116993	-1.90672	0.0565569	0.110638
chr5_118619464_118620582	22.1795	-0.178173	0.0934462	-1.90669	0.0565608	0.11064
chr17_39452706_39453085	3.81784	-0.470035	0.246534	-1.90658	0.0565756	0.110658
chr9_92051823_92052296	8.14302	-0.289888	0.152045	-1.90659	0.0565731	0.110658
chr19_1444520_1445988	52.9106	0.122841	0.0644319	1.90652	0.0565823	0.110666
chr5_153581936_153582919	16.2324	-0.240587	0.126232	-1.90592	0.0566603	0.110813
chr11_24198077_24198703	7.44003	-0.307416	0.161298	-1.90588	0.0566658	0.110818
chr11_112029753_112031041	15.8349	-0.214479	0.112551	-1.90562	0.056699	0.110878
chr1_201708184_201710374	142.439	0.089246	0.0468349	1.90555	0.0567091	0.110889
chr6_26187983_26190019	176.498	0.0772016	0.0405144	1.90554	0.0567106	0.110889
chr11_86791947_86793432	60.8608	-0.152287	0.0799228	-1.90543	0.0567242	0.110911
chr7_130696480_130697411	11.6296	-0.260521	0.136764	-1.90489	0.0567938	0.111041
chr11_120894119_120896092	167.474	0.0883095	0.0463623	1.90477	0.0568103	0.111068
chr10_6110260_6111603	32.1241	-0.147243	0.0773128	-1.90451	0.0568431	0.111127
chr2_65662382_65664567	160.933	0.0785462	0.0412448	1.90439	0.0568596	0.111154
chr12_56966679_56967445	12.4669	-0.213298	0.112015	-1.90419	0.0568859	0.1112
chr11_119136719_119138004	36.4585	-0.173796	0.0912825	-1.90394	0.0569185	0.111255
chr13_104109455_104110088	4.09672	-0.387456	0.203504	-1.90393	0.0569199	0.111255
chr12_56472464_56474778	175.342	0.0857034	0.0450152	1.90388	0.0569261	0.111262
chr3_71591243_71592688	26.9921	-0.15078	0.0791995	-1.9038	0.0569358	0.111275
chr10_112218185_112218922	12.9033	-0.225596	0.118506	-1.90367	0.0569534	0.111304
chr11_18342076_18346989	483.93	0.0604838	0.0317736	1.90359	0.0569639	0.111319
chr12_10585174_10589393	85.7358	-0.241781	0.127025	-1.90342	0.0569862	0.111357
chr19_11265497_11267385	139.607	0.0834049	0.0438241	1.90318	0.0570176	0.111413
chr1_206837103_206837855	9.60957	-0.261764	0.137543	-1.90315	0.0570215	0.111415
chr1_147923588_147924111	8.79347	-0.254924	0.133956	-1.90304	0.0570351	0.111436
chr6_139469475_139470346	18.2626	-0.211354	0.111063	-1.90302	0.0570377	0.111436
chr1_28844263_28846089	147.852	0.0834892	0.0438729	1.90298	0.0570431	0.11144
chr11_64761963_64765216	52.0196	0.153871	0.0808588	1.90296	0.0570452	0.11144
chr19_42470944_42471695	6.88453	0.357563	0.187908	1.90286	0.0570593	0.111462
chr12_98914900_98915751	17.9625	-0.194676	0.102309	-1.90282	0.0570642	0.111466
chr14_40608467_40609040	6.94921	-0.315857	0.165997	-1.90279	0.0570679	0.111468
chr22_45664171_45665980	105.313	0.108438	0.0569917	1.9027	0.0570794	0.111476
chr3_16737345_16738501	22.7087	-0.183368	0.0963728	-1.90269	0.0570805	0.111476
chr3_107850461_107852543	54.9856	-0.11933	0.0627162	-1.90269	0.0570804	0.111476
chr9_115479097_115481182	196.939	0.0736094	0.038688	1.90264	0.0570877	0.111485
chr6_37503296_37504688	48.3684	0.128464	0.0675212	1.90257	0.0570968	0.111497
chr14_74207534_74211900	137.61	-0.0929919	0.048879	-1.90249	0.0571071	0.111511
chr2_75067299_75067824	9.6146	-0.256685	0.134939	-1.90224	0.0571401	0.11157
chr4_179306605_179307234	8.16493	-0.343522	0.180603	-1.90209	0.0571595	0.111603
chr5_80443440_80444558	25.7421	-0.182711	0.0960646	-1.90196	0.0571766	0.111631
chr4_175512273_175513448	22.2813	-0.192738	0.10136	-1.90152	0.0572339	0.111736
chrX_53316349_53317938	42.0718	-0.122297	0.0643157	-1.9015	0.057236	0.111736
chr12_6755693_6757009	52.4082	0.114076	0.0599944	1.90145	0.0572436	0.11174
chr3_101239731_101240741	18.5262	-0.209143	0.109991	-1.90145	0.0572429	0.11174
chr2_231299117_231299739	12.2496	-0.230636	0.121297	-1.9014	0.057249	0.111745
chr3_182879231_182881301	168.2	0.0939504	0.0494152	1.90125	0.0572698	0.11178
chr8_105277866_105278535	7.76895	-0.323615	0.170237	-1.90097	0.0573059	0.111845
chr16_32345020_32346802	40.9742	-0.348182	0.183172	-1.90085	0.0573216	0.11187
chr6_155463760_155465283	56.7059	-0.155013	0.081556	-1.90069	0.0573427	0.111906
chr12_132166132_132167082	11.4481	0.377985	0.198878	1.90058	0.0573565	0.111927
chr4_185456932_185460013	382.802	0.0748911	0.039406	1.9005	0.0573672	0.111943
chr1_9746755_9751565	249.532	0.0735033	0.0386799	1.9003	0.0573941	0.11199
chr12_4675489_4677463	43.4424	-0.125636	0.0661145	-1.90028	0.057397	0.11199
chr15_36421124_36421700	9.8554	-0.54055	0.284477	-1.90016	0.0574127	0.112009
chr9_134548878_134553998	153.563	-0.115827	0.0609565	-1.90016	0.0574125	0.112009
chr3_154123994_154124548	6.30026	-0.341923	0.179952	-1.90008	0.0574222	0.112022
chr2_171672021_171675346	90.6315	0.107716	0.0566928	1.89999	0.0574344	0.112041
chr4_67519844_67520273	7.28079	-0.423357	0.222831	-1.8999	0.0574459	0.112058
chr18_42087138_42088402	28.6013	-0.136413	0.0718034	-1.89981	0.0574584	0.112077
chr19_49558913_49561733	159.758	0.0772881	0.0406837	1.89973	0.0574687	0.112086
chr6_84421185_84421740	6.99874	-0.324794	0.170968	-1.89973	0.0574681	0.112086
chr12_18020173_18020805	10.2494	-0.299755	0.157794	-1.89966	0.057478	0.112098
chr13_103659205_103660109	21.1453	-0.200702	0.105659	-1.89952	0.0574959	0.112122
chrX_148712060_148714246	146.063	0.0940692	0.0495222	1.89954	0.0574939	0.112122
chr3_108315948_108316532	11.8058	-0.239472	0.126088	-1.89925	0.0575317	0.112186
chr11_122722055_122722984	19.8119	-0.175898	0.0926226	-1.89909	0.057553	0.112223
chr2_223182416_223185636	106.585	0.0948925	0.0499686	1.89904	0.0575588	0.112224
chr6_144975479_144976038	15.1561	-0.205483	0.108204	-1.89904	0.0575593	0.112224
chr11_72452122_72453079	14.9663	-0.217297	0.11445	-1.89862	0.0576141	0.112324
chr20_7798708_7799345	5.39758	-0.367235	0.193424	-1.89861	0.0576164	0.112324
chr7_43684778_43691353	315	-0.0598935	0.0315467	-1.89856	0.0576217	0.112329
chr3_42089629_42090119	8.86022	-0.300189	0.158124	-1.89844	0.0576386	0.112351
chr5_124341363_124342464	17.4945	-0.211827	0.11158	-1.89844	0.0576379	0.112351
chr5_118368370_118368941	8.99292	-0.252296	0.132899	-1.89841	0.057642	0.112352
chr13_75149453_75150375	18.4128	-0.184093	0.0969883	-1.89809	0.0576837	0.112428
chr22_41613238_41614188	20.3741	-0.18862	0.0993768	-1.89803	0.0576919	0.112438
chr17_41175989_41177771	113.619	0.0948673	0.0499896	1.89774	0.0577301	0.112507
chr1_27285878_27287488	95.9635	0.0929552	0.0489862	1.89758	0.0577517	0.112523
chr3_126190379_126195864	403.723	0.0694514	0.0365997	1.89759	0.0577497	0.112523
chr9_133768395_133769449	12.4565	0.278872	0.146962	1.89759	0.0577504	0.112523
chrX_48910460_48912164	60.5885	0.115551	0.060894	1.89757	0.0577523	0.112523
chrX_153579579_153580167	9.40585	-0.24845	0.130925	-1.89765	0.0577422	0.112523
chr5_133879258_133879760	10.1508	-0.255584	0.134698	-1.89746	0.0577674	0.112547
chr7_100208766_100211856	242.963	0.0812911	0.0428472	1.89723	0.0577975	0.1126
chr1_227750786_227752630	239.328	0.0710816	0.0374726	1.89689	0.0578422	0.112682
chr3_186819242_186820309	20.1174	-0.197124	0.103921	-1.89687	0.0578456	0.112682
chr7_142196661_142197764	26.9923	-0.172648	0.0910186	-1.89685	0.0578483	0.112682
chr5_126083592_126084429	11.9607	-0.254132	0.133983	-1.89675	0.0578605	0.112701
chr5_120425047_120426155	11.4589	-0.307073	0.161913	-1.89653	0.0578904	0.112753
chr9_26585706_26586310	6.44152	-0.4207	0.221836	-1.89645	0.0579006	0.112768
chr19_12916792_12918359	101.952	0.104073	0.0548818	1.89631	0.0579195	0.112794
chr9_117689241_117693649	429.618	0.0527272	0.0278052	1.89631	0.0579192	0.112794
chr15_65595511_65598000	190.475	0.083534	0.0440517	1.89627	0.0579244	0.112798
chr17_74711183_74712216	14.6692	-0.239526	0.126334	-1.89598	0.0579633	0.112868
chr7_148347_150803	182.932	0.0629901	0.0332243	1.8959	0.0579728	0.112881
chr4_154861216_154861798	6.26761	-0.396804	0.209311	-1.89576	0.0579915	0.11291
chr4_186129783_186133170	351.986	0.0705597	0.03722	1.89575	0.0579936	0.11291
chr10_135131917_135132702	19.9272	0.180617	0.0952803	1.89564	0.0580079	0.112933
chr14_48258644_48259127	5.25301	-0.338421	0.178528	-1.89562	0.0580107	0.112933
chr6_120449906_120450651	18.0841	-0.219324	0.115704	-1.89556	0.0580183	0.112942
chr10_45957096_45961251	69.7169	0.114604	0.0604615	1.89549	0.0580276	0.112954
chr7_30983353_30983886	7.38439	-0.329353	0.173765	-1.8954	0.0580394	0.112972
chr13_69476852_69477427	9.24538	-0.381028	0.201031	-1.89537	0.0580439	0.112975
chr2_113992319_113994676	87.1255	0.551064	0.290756	1.89528	0.058055	0.112986
chr2_237453994_237456097	65.1176	-0.125147	0.0660302	-1.8953	0.0580524	0.112986
chr13_26420798_26421515	17.1217	-0.218651	0.11537	-1.89522	0.0580639	0.112992
chr6_95126552_95127164	7.84978	-0.346969	0.183076	-1.89521	0.058064	0.112992
chr2_216180662_216181509	11.8898	-0.324785	0.171393	-1.89497	0.0580965	0.11305
chr6_13638580_13639291	7.92175	-0.270517	0.142758	-1.89493	0.0581011	0.113053
chr6_152554224_152555403	25.4171	-0.180718	0.0953703	-1.89491	0.0581041	0.113053
chr8_74203716_74204181	9.49517	-0.3506	0.185036	-1.89476	0.0581239	0.113086
chr12_24513581_24514224	13.7185	-0.24924	0.131549	-1.89465	0.0581385	0.113104
chrY_58826781_58827542	309.892	-0.694968	0.366804	-1.89466	0.0581374	0.113104
chr12_48210324_48214982	408.741	0.0723354	0.0381805	1.89456	0.0581505	0.113122
chr6_1609071_1612940	165.368	0.0821674	0.0433718	1.89449	0.0581602	0.113135
chrX_64923565_64924227	16.4254	-0.195883	0.103405	-1.89432	0.0581819	0.113172
chr1_12141619_12142172	7.7357	-0.333304	0.175973	-1.89406	0.0582165	0.113233
chr15_67134116_67135954	51.227	0.120653	0.0637016	1.89403	0.0582215	0.113238
chr1_217375547_217376144	8.45953	-0.321036	0.169506	-1.89394	0.0582323	0.113253
chr9_115258439_115259137	10.0139	-0.289911	0.153075	-1.89391	0.0582374	0.113258
chr7_32731550_32732431	15.5308	-0.229779	0.121339	-1.8937	0.0582652	0.113306
chr22_46971859_46974855	179.702	0.0787269	0.0415755	1.89359	0.0582795	0.113328
chr3_46994207_46995573	21.4027	-0.171148	0.0903846	-1.89356	0.0582839	0.113331
chr12_33514211_33514796	11.0148	-0.365465	0.193011	-1.89349	0.0582921	0.113337
chr7_95555470_95556215	7.86129	-0.328769	0.173631	-1.89349	0.0582924	0.113337
chr11_58858008_58858601	9.12917	-0.285927	0.151008	-1.89346	0.0582969	0.11334
chr14_64227811_64230811	37.3713	0.176336	0.0931465	1.8931	0.0583441	0.113426
chr2_198757891_198758936	18.032	-0.202284	0.106854	-1.89308	0.0583476	0.113427
chr6_30684064_30686335	160.922	0.091506	0.0483381	1.89304	0.0583527	0.113432
chr14_105713911_105716096	168.621	0.096672	0.0510738	1.89279	0.0583856	0.11349
chr1_110923011_110924185	17.9381	-0.209323	0.110597	-1.89266	0.058403	0.113502
chr1_156186993_156188567	22.049	-0.196011	0.103564	-1.89266	0.0584032	0.113502
chr20_43537830_43539592	127.788	0.0808447	0.0427137	1.89271	0.0583964	0.113502
chr4_76046018_76046619	6.57129	-0.350754	0.185321	-1.89269	0.0583997	0.113502
chr1_154357803_154359370	27.6803	-0.164824	0.0870946	-1.89247	0.0584283	0.113542
chr1_235422489_235423137	13.758	-0.211438	0.111726	-1.89246	0.0584293	0.113542
chr19_13029451_13030899	32.4968	0.141894	0.0749815	1.89239	0.0584391	0.113556
chr20_3775684_3781301	499.645	0.075387	0.0398408	1.89221	0.0584633	0.113597
chr6_17984823_17985426	7.00805	-0.359579	0.190045	-1.89208	0.0584806	0.113625
chr1_6519374_6521700	57.2692	-0.1174	0.0620542	-1.8919	0.0585045	0.113666
chr1_235476392_235477043	13.2104	-0.233507	0.123429	-1.89184	0.0585129	0.113666
chr6_167362791_167365804	88.2831	-0.106304	0.0561905	-1.89186	0.05851	0.113666
chrX_49011181_49013444	91.1496	0.10051	0.0531281	1.89184	0.0585128	0.113666
chr18_53005015_53005813	11.9355	-0.228007	0.120529	-1.89172	0.0585278	0.113689
chr12_54671835_54679652	949.278	0.0546341	0.028881	1.89169	0.0585318	0.113691
chr15_89637586_89638312	5.83509	-0.320525	0.169474	-1.8913	0.0585847	0.113783
chr2_161934073_161934873	17.6422	-0.178192	0.0942169	-1.8913	0.0585845	0.113783
chr5_141071500_141072432	17.089	0.208877	0.110445	1.89123	0.0585932	0.113794
chr1_104615778_104616295	4.62971	-0.485456	0.256697	-1.89117	0.0586021	0.113806
chr14_105947085_105949111	52.1588	0.110885	0.0586347	1.89112	0.0586087	0.113813
chr12_120547871_120549375	36.5601	-0.125539	0.066391	-1.8909	0.0586374	0.113863
chr12_132088466_132089746	27.108	-0.160543	0.0849049	-1.89086	0.0586429	0.113868
chr4_141102295_141102978	6.48599	-0.410428	0.217073	-1.89074	0.0586596	0.113895
chr4_111356935_111357633	7.82579	-0.321967	0.170294	-1.89065	0.0586713	0.113912
chr7_27071120_27071957	17.5386	-0.183821	0.0972288	-1.8906	0.0586777	0.113919
chr17_15847434_15849647	113.745	0.0854456	0.0451975	1.8905	0.0586918	0.113941
chr6_25991611_25994073	227.188	0.0766322	0.040537	1.89043	0.0587008	0.113953
chr9_76412669_76413833	12.8843	-0.287183	0.15192	-1.89036	0.0587092	0.113964
chr13_81003556_81004016	6.67885	-0.370073	0.195792	-1.89013	0.0587408	0.114014
chr6_31669120_31672122	400.452	0.0684907	0.0362358	1.89014	0.0587393	0.114014
chr15_38964164_38965225	18.8265	-0.197245	0.104372	-1.88983	0.0587804	0.114085
chr6_127865253_127865923	8.38099	-0.319696	0.169174	-1.88974	0.0587923	0.114103
chr11_24544557_24545143	4.15073	-0.430068	0.227593	-1.88964	0.0588066	0.114125
chr22_26878666_26881037	295.265	0.068135	0.0360596	1.88951	0.0588234	0.114146
chr4_144104335_144111489	923.252	0.0485359	0.0256868	1.88953	0.0588214	0.114146
chr8_142243838_142245833	39.4224	0.146482	0.077538	1.88917	0.0588696	0.11423
chr17_55332650_55337839	382.744	0.0687199	0.0363787	1.88901	0.05889	0.114264
chr1_23211180_23212206	15.4104	-0.198207	0.104929	-1.88897	0.0588958	0.114269
chr1_189265774_189266267	5.8525	-0.418876	0.221751	-1.88895	0.0588982	0.114269
chr9_41921315_41921754	5.78324	-0.357683	0.189369	-1.88881	0.058917	0.1143
chr14_90722134_90724491	290.6	0.0963364	0.0510043	1.88879	0.0589201	0.1143
chr2_105952824_105955504	363.647	0.0569588	0.030157	1.88874	0.0589265	0.114307
chr19_59073127_59075264	111.117	0.0888293	0.0470329	1.88866	0.0589372	0.114323
chr5_177539720_177543196	163.838	0.0804008	0.0425752	1.88844	0.0589667	0.114374
chr9_84799223_84799845	10.8374	-0.247157	0.130904	-1.88807	0.0590161	0.114464
chr21_29437255_29437840	7.61063	-0.415954	0.220314	-1.88801	0.0590251	0.114476
chr1_46668350_46669967	77.6522	0.0991785	0.052536	1.88782	0.0590502	0.11452
chr6_25027100_25028329	30.9653	-0.147984	0.0783907	-1.88778	0.0590557	0.114525
chr3_69957151_69957762	8.46161	-0.353585	0.187305	-1.88775	0.0590597	0.114527
chr7_22602692_22603693	22.5373	-0.180459	0.0955985	-1.88768	0.0590695	0.11454
chr11_108336882_108339104	240.587	0.0720436	0.0381671	1.88758	0.0590822	0.114559
chr17_7253722_7256451	181.308	0.0969472	0.0513636	1.88747	0.0590972	0.114583
chr19_13272146_13275916	195.304	0.0662209	0.0350863	1.88737	0.0591105	0.114603
chr1_231663281_231666591	352.904	0.0584091	0.030953	1.88703	0.0591565	0.114681
chr13_91711697_91712154	8.03637	-0.379256	0.200979	-1.88704	0.0591546	0.114681
chr14_53189708_53192163	93.8069	-0.116916	0.061961	-1.88693	0.0591691	0.114698
chr2_113011312_113013498	221.627	0.0822206	0.0435745	1.8869	0.0591741	0.114698
chr9_132567432_132569193	22.9734	-0.224563	0.119011	-1.88691	0.0591725	0.114698
chr17_10023782_10024378	12.3289	-0.21441	0.113633	-1.88687	0.0591774	0.114699
chr12_124195736_124199323	444.594	0.0722768	0.0383066	1.8868	0.0591874	0.114704
chr19_44514610_44515317	14.0997	-0.28546	0.151291	-1.88683	0.0591838	0.114704
chr8_11397644_11398370	12.1978	-0.276047	0.146305	-1.88679	0.0591886	0.114704
chr1_11025170_11025830	11.7621	-0.214165	0.113512	-1.88671	0.0591988	0.114713
chr10_22621314_22626241	249.839	0.071183	0.0377286	1.88671	0.0591991	0.114713
chr13_104767879_104768498	6.24092	-0.380956	0.201928	-1.88659	0.0592155	0.114734
chr14_74250745_74255579	490.481	0.0619735	0.0328498	1.88657	0.0592181	0.114734
chr17_38712790_38713985	18.1325	-0.193162	0.102388	-1.88657	0.0592185	0.114734
chr7_64147258_64148169	20.9002	-0.234966	0.124549	-1.88654	0.0592227	0.114737
chr1_73988301_73988780	7.00675	-0.344102	0.182425	-1.88627	0.059259	0.114801
chr10_110701406_110702020	5.31901	-0.384217	0.203694	-1.88624	0.0592621	0.114802
chr3_172311890_172312445	3.30115	-0.439616	0.233069	-1.88621	0.059267	0.114806
chr21_37757186_37758773	112.302	0.07799	0.0413528	1.88597	0.0592996	0.114863
chr2_11272476_11273967	56.0187	0.129943	0.0689045	1.88584	0.0593162	0.11489
chr1_22430508_22431531	19.8791	-0.179287	0.0950751	-1.88574	0.0593302	0.114911
chr22_38239026_38241358	222.005	0.0832636	0.0441548	1.88572	0.0593329	0.114911
chr12_26998947_26999812	15.8776	-0.199204	0.10564	-1.88568	0.0593374	0.114912
chr9_132044365_132045969	18.5963	0.22156	0.117497	1.88567	0.0593392	0.114912
chrX_32205695_32206273	5.64508	-0.384323	0.203847	-1.88535	0.0593821	0.114989
chr3_109793148_109793683	6.03119	-0.366706	0.194517	-1.88521	0.0594013	0.11501
chr3_122631719_122632370	9.74812	0.248162	0.131636	1.88522	0.0594001	0.11501
chr8_70854724_70855378	12.0444	-0.22096	0.117207	-1.88522	0.0594007	0.11501
chr19_2610673_2611743	37.625	0.12711	0.0674265	1.88516	0.0594077	0.115017
chr17_19273376_19274176	16.8888	-0.207537	0.110094	-1.88509	0.0594177	0.11503
chr18_31634842_31635358	5.99594	-0.337672	0.179141	-1.88495	0.0594364	0.115055
chr18_40483727_40484254	6.36607	-0.32984	0.174985	-1.88497	0.0594342	0.115055
chr10_55298426_55299055	5.5013	-0.373103	0.197943	-1.8849	0.0594428	0.115062
chr7_64600583_64602099	54.274	-0.1778	0.0943301	-1.88487	0.0594471	0.115065
chr1_8983161_8987189	104.242	-0.131979	0.0700257	-1.88473	0.0594667	0.115097
chr11_2397779_2400533	243.082	0.0902155	0.0478708	1.88456	0.0594892	0.115135
chr1_148526479_148528426	130.29	0.0712139	0.0377956	1.88418	0.0595402	0.115223
chr13_42887539_42887989	6.13646	-0.376422	0.199782	-1.88416	0.0595428	0.115223
chr6_108885700_108888200	45.3736	-0.155291	0.0824191	-1.88416	0.059543	0.115223
chr11_128494228_128495475	28.3763	-0.163153	0.086596	-1.88407	0.0595558	0.115242
chr4_57546952_57548230	29.3019	-0.179295	0.0951692	-1.88396	0.05957	0.115259
chr9_113799106_113801710	77.8092	0.113082	0.0600238	1.88396	0.0595704	0.115259
chr17_3594286_3600479	437.649	0.0835778	0.0443637	1.88392	0.0595752	0.115262
chr13_57079784_57080514	8.8964	-0.256254	0.136024	-1.88389	0.0595795	0.115265
chr1_167419630_167420905	30.4663	-0.153578	0.0815397	-1.88348	0.0596356	0.115368
chr12_94598494_94599092	10.8221	-0.292066	0.155073	-1.88341	0.0596453	0.115376
chr5_176722801_176724017	16.5828	-0.218184	0.115846	-1.8834	0.0596457	0.115376
chr14_81940171_81941541	39.2719	-0.148982	0.0791052	-1.88334	0.0596541	0.115387
chr11_68636839_68638384	48.9815	-0.187868	0.0997547	-1.8833	0.0596594	0.115392
chrX_70272440_70273832	36.1698	0.135901	0.0721646	1.88321	0.0596718	0.11541
chr11_79394399_79395102	8.54261	-0.282805	0.150186	-1.88303	0.0596969	0.115453
chr1_188260232_188260916	5.96551	-0.342715	0.182009	-1.88295	0.0597072	0.115465
chr9_139971168_139973294	99.1235	0.0952229	0.0505714	1.88294	0.0597087	0.115465
chr10_54784637_54785557	16.6295	-0.245901	0.130598	-1.88289	0.0597154	0.115472
chr3_159480412_159483610	159.326	0.077511	0.0411685	1.88278	0.0597306	0.115496
chr17_37250627_37251568	15.7251	-0.211748	0.112479	-1.88256	0.0597598	0.115547
chr1_153515898_153519062	174.193	0.0988526	0.0525109	1.88252	0.0597658	0.115553
chr9_136237077_136239410	72.7753	-0.103261	0.0548551	-1.88244	0.0597763	0.115567
chr11_125772062_125774940	247.119	0.0657543	0.0349308	1.88241	0.0597799	0.115569
chr5_138532785_138534841	206.868	0.073775	0.0391946	1.88228	0.0597986	0.115599
chr15_38518696_38519148	6.40888	-0.364126	0.193476	-1.88202	0.0598328	0.11566
chr16_46823399_46824833	100.659	0.0825852	0.0438837	1.88191	0.0598482	0.115678
chr4_40556803_40557345	4.83184	0.386675	0.205469	1.88191	0.059848	0.115678
chr17_55362160_55363447	37.6405	-0.120549	0.064067	-1.88161	0.0598893	0.115746
chr22_22861929_22863635	132.169	0.0832646	0.0442515	1.88162	0.0598874	0.115746
chr19_38809703_38811735	170.456	0.0818192	0.0434876	1.88144	0.0599124	0.115786
chr11_832111_833967	49.9612	0.133694	0.0710646	1.88131	0.0599304	0.115815
chr21_48041908_48042816	19.0355	-0.179013	0.0951599	-1.88118	0.0599478	0.115843
chr4_104019722_104021447	90.6487	-0.119976	0.063782	-1.88103	0.0599673	0.115875
chr11_121338270_121339350	18.8909	-0.194311	0.103307	-1.88091	0.0599836	0.115895
chr21_34577036_34577627	9.08683	-0.310445	0.165048	-1.88093	0.0599811	0.115895
chr4_117669109_117669704	7.44214	-0.308339	0.163938	-1.88083	0.0599945	0.11591
chr3_4867118_4868040	17.5219	-0.176868	0.0940393	-1.88079	0.0600006	0.115916
chr15_23612984_23613864	11.605	-0.299149	0.159065	-1.88067	0.0600166	0.115942
chr3_128416593_128418256	91.2419	0.0853082	0.045365	1.88049	0.060042	0.115985
chr22_21310885_21312895	91.786	0.12783	0.0679793	1.88042	0.0600502	0.115995
chr16_89911689_89912374	12.6486	-0.19852	0.105577	-1.88034	0.0600621	0.116013
chr1_54952325_54955637	192.33	0.0779742	0.0414706	1.88023	0.0600767	0.116029
chr4_6660090_6661355	41.7172	-0.116131	0.0617637	-1.88024	0.0600752	0.116029
chrX_154840360_154843371	238.399	0.0754804	0.0401446	1.88021	0.0600792	0.116029
chr3_39450704_39451403	10.3813	-0.277008	0.147331	-1.88017	0.060085	0.116035
chr12_133484382_133486355	140.992	0.099151	0.0527362	1.88013	0.0600903	0.116039
chr1_178381217_178381732	9.2354	-0.278932	0.148364	-1.88005	0.0601006	0.116053
chr1_32786990_32788680	40.1165	-0.132122	0.0702772	-1.88001	0.060107	0.116056
chr11_26305882_26306961	32.5187	-0.139469	0.0741856	-1.88	0.0601078	0.116056
chr22_39842619_39843768	21.5565	-0.165454	0.0880129	-1.87988	0.0601243	0.116081
chr6_46313662_46314305	10.0999	-0.314486	0.167292	-1.87986	0.0601267	0.116081
chr12_10524986_10525992	17.8272	-0.212441	0.113011	-1.87983	0.0601316	0.116081
chr14_19951628_19952463	18.1146	-0.272584	0.145007	-1.8798	0.0601355	0.116081
chr20_54993294_54994513	23.7704	-0.165173	0.0878666	-1.87981	0.0601334	0.116081
chr4_120219024_120222617	461.857	0.056293	0.0299481	1.87968	0.0601516	0.116107
chr7_138706159_138706754	7.86462	-0.308018	0.163878	-1.87956	0.0601683	0.116133
chr13_108863813_108864555	14.7917	-0.25816	0.13736	-1.87944	0.0601841	0.116158
chr13_63588418_63588917	7.37426	-0.322503	0.171599	-1.8794	0.06019	0.116164
chr10_63031841_63032561	8.00737	-0.269961	0.143648	-1.87932	0.060201	0.116174
chr7_143412070_143412880	16.4574	-0.201628	0.107288	-1.87932	0.0602001	0.116174
chr4_38663680_38673739	912.319	0.0515873	0.0274525	1.87915	0.0602246	0.116214
chr12_90256320_90258328	64.1687	-0.108373	0.0576722	-1.87911	0.0602294	0.116218
chr17_43660069_43664364	661.328	0.0912173	0.048544	1.87907	0.0602354	0.116224
chr12_49594998_49595405	6.98825	-0.300046	0.159683	-1.87901	0.0602436	0.116233
chr7_100893439_100896659	370.716	0.0669073	0.0356081	1.87899	0.0602461	0.116233
chr14_23377192_23378171	8.58454	-0.274476	0.14608	-1.87895	0.0602516	0.116238
chr9_93954988_93957295	163.999	0.0706505	0.0376037	1.87882	0.0602691	0.116266
chr19_33740225_33740804	4.35253	0.415044	0.220938	1.87856	0.060305	0.11633
chr11_60837910_60838969	19.0436	-0.200706	0.106842	-1.87853	0.0603086	0.116331
chr16_21893009_21893615	8.27245	-0.340857	0.181457	-1.87844	0.0603208	0.116349
chr3_71136932_71137552	13.2247	-0.209992	0.111792	-1.87842	0.0603239	0.116349
chr13_115031107_115034418	85.2802	-0.139069	0.0740389	-1.87832	0.0603373	0.116369
chr18_3586960_3587463	7.44402	-0.323481	0.172221	-1.87829	0.0603421	0.116373
chr18_69367728_69368273	5.18138	-0.378542	0.201544	-1.87822	0.0603517	0.116386
chr2_75936068_75938914	261.129	0.0636074	0.0338705	1.87796	0.0603865	0.116447
chr4_52676877_52677269	18.0976	-0.471021	0.250833	-1.87783	0.060405	0.116472
chr7_149410800_149412985	138.633	0.0865857	0.0461091	1.87784	0.0604024	0.116472
chr19_32839899_32840500	11.5967	-0.258065	0.137431	-1.87778	0.0604112	0.116478
chr1_155162481_155165255	145.501	0.0735153	0.0391558	1.87751	0.0604486	0.116544
chr8_101859187_101860234	21.7025	-0.17042	0.0907705	-1.87748	0.0604525	0.116546
chr15_91361345_91362270	15.8725	-0.206676	0.1101	-1.87716	0.0604963	0.116625
chr14_72985243_72986350	32.7873	-0.143759	0.0765933	-1.87692	0.060529	0.116683
chr9_39463560_39465371	103.512	0.0808768	0.0430918	1.87685	0.0605388	0.116696
chr8_80955965_80956493	10.1473	-0.271888	0.144868	-1.87679	0.0605464	0.116705
chr1_59433551_59434356	14.5645	-0.224824	0.119796	-1.87673	0.0605548	0.116715
chr11_123348846_123350220	16.7572	-0.206299	0.109929	-1.87666	0.0605654	0.116724
chr4_146750541_146751795	23.8549	-0.228038	0.121512	-1.87667	0.0605636	0.116724
chr12_42489544_42492579	150.507	-0.0980935	0.0522723	-1.87659	0.0605748	0.116737
chr20_42697008_42699636	106.54	0.08205	0.043729	1.87633	0.0606101	0.116799
chr3_138066256_138068266	79.7757	0.109192	0.058206	1.87595	0.0606616	0.116893
chr11_62528187_62530258	231.056	0.0745113	0.0397231	1.87577	0.0606873	0.116918
chr16_75097923_75099830	50.0342	-0.120535	0.0642598	-1.87574	0.0606911	0.116918
chr2_69019856_69020407	16.2316	-0.184019	0.0981052	-1.87573	0.060692	0.116918
chr2_121200015_121201098	19.995	-0.177329	0.0945359	-1.87579	0.0606844	0.116918
chr3_21161179_21161783	9.30619	-0.288756	0.153937	-1.87581	0.0606812	0.116918
chr7_145968366_145969276	9.85913	-0.280099	0.149325	-1.87577	0.0606866	0.116918
chr22_18258409_18259050	8.52542	-0.272521	0.145292	-1.87568	0.0606986	0.116925
chr13_71521676_71522302	6.70214	-0.350975	0.187128	-1.87559	0.0607118	0.116939
chrX_7001280_7002498	24.1886	-0.16905	0.0901319	-1.87559	0.0607121	0.116939
chr8_101484145_101484811	10.8399	-0.252835	0.134806	-1.87555	0.0607173	0.116944
chr5_87499673_87500291	13.9552	-0.226621	0.120832	-1.8755	0.0607239	0.116951
chr4_15779264_15782667	434.265	0.0500572	0.0266912	1.87542	0.0607346	0.11696
chr8_8745161_8748616	111.354	-0.0964717	0.0514399	-1.87542	0.0607344	0.11696
chr6_170403072_170405339	86.2167	-0.0996203	0.0531267	-1.87515	0.0607726	0.117028
chr17_65473966_65474641	14.2407	-0.202456	0.10797	-1.87512	0.0607758	0.117028
chr1_27944123_27946799	39.4655	-0.189555	0.101103	-1.87487	0.060811	0.11709
chr14_63701134_63701594	4.97651	-0.412161	0.219856	-1.87469	0.0608358	0.117132
chr11_60737851_60746885	767.816	0.0734227	0.0391665	1.87463	0.0608437	0.117142
chr3_23850662_23853839	265.062	0.0623504	0.0332605	1.87461	0.0608466	0.117142
chr14_44133680_44134270	7.27834	-0.347202	0.185232	-1.87442	0.0608732	0.117182
chr15_59729203_59731342	116.702	0.0842132	0.0449274	1.87443	0.0608713	0.117182
chr2_198168289_198176643	878.419	0.046008	0.0245485	1.87416	0.0609078	0.117242
chr10_73587075_73589365	28.9271	0.171283	0.0914019	1.87395	0.0609367	0.117292
chr17_37007351_37011127	390.442	0.06097	0.0325359	1.87393	0.0609398	0.117293
chr17_41362537_41365810	296.335	0.0562664	0.0300305	1.87364	0.0609801	0.117365
chr5_66511103_66512521	30.4586	-0.146236	0.0780512	-1.87359	0.0609871	0.117372
chr12_16926880_16927377	6.00388	-0.352822	0.188352	-1.87321	0.0610395	0.117468
chr16_50726799_50730976	118.647	0.108968	0.0581772	1.87303	0.0610643	0.117504
chr3_153838410_153841522	164.228	0.0700161	0.037381	1.87304	0.0610631	0.117504
chr9_45694702_45695324	3.70342	-0.384208	0.205141	-1.8729	0.0610824	0.117533
chr2_61107265_61114866	1074.53	0.070475	0.0376388	1.8724	0.0611509	0.117653
chr8_126660196_126661219	12.824	-0.22634	0.120881	-1.87242	0.0611489	0.117653
chr6_93596470_93596982	6.15774	-0.345972	0.184811	-1.87203	0.0612025	0.117747
chr16_1046706_1048362	44.1394	0.147526	0.078813	1.87185	0.061227	0.117789
chr12_89216641_89217248	6.60767	-0.396001	0.211559	-1.87182	0.0612319	0.117792
chr11_74177610_74179116	26.9654	0.185844	0.0992972	1.87159	0.0612631	0.117847
chr11_46316488_46318156	78.2535	0.0913428	0.0488082	1.87147	0.0612806	0.117875
chr5_122109888_122116897	624.221	0.0589267	0.0314875	1.87143	0.061285	0.117877
chr17_37729224_37730667	50.7868	0.114418	0.0611477	1.87117	0.0613219	0.117943
chrX_47861780_47862129	8.68649	-0.300049	0.160357	-1.87113	0.0613275	0.117948
chrX_154862151_154862817	11.4017	-0.245345	0.13113	-1.87101	0.061344	0.117974
chr7_123173859_123175901	114.005	0.0894254	0.0477995	1.87084	0.0613666	0.118012
chr14_80569751_80570261	4.76817	-0.444277	0.237484	-1.87077	0.0613772	0.118026
chr4_1295223_1295691	7.20215	-0.304276	0.16268	-1.87039	0.0614291	0.11812
chr9_92032264_92034616	55.9951	-0.118422	0.0633207	-1.87019	0.0614576	0.118169
chr20_10491740_10492629	13.0136	-0.240032	0.128354	-1.87009	0.0614719	0.118191
chr2_58272632_58275679	337.656	0.0616254	0.0329537	1.87006	0.0614756	0.118193
chr2_155000413_155000934	4.07063	-0.368238	0.196927	-1.86992	0.0614943	0.118223
chr5_68710342_68711887	81.8162	0.10065	0.0538271	1.86988	0.0615006	0.118229
chr10_104168161_104171109	115.606	0.0861935	0.0460966	1.86985	0.0615053	0.118233
chr12_77271711_77273790	138.356	0.082992	0.0443851	1.86982	0.0615089	0.118234
chr13_31318846_31319370	8.45703	-0.238207	0.127412	-1.86958	0.0615419	0.118292
chr16_1029878_1032787	113.881	0.100679	0.0538614	1.86923	0.0615906	0.118379
chr6_123109809_123112263	104.319	0.11721	0.0627178	1.86885	0.0616444	0.118477
chr7_30994178_30994758	7.20198	-0.319979	0.171245	-1.86854	0.0616862	0.118552
chr19_53757025_53759284	201.355	0.0807456	0.0432171	1.86837	0.0617098	0.118588
chr7_64973448_64975563	104.19	0.206174	0.11035	1.86837	0.0617109	0.118588
chr2_87517580_87518865	22.321	-0.190985	0.102232	-1.86814	0.0617419	0.118642
chr11_78138206_78141026	55.4958	-0.157317	0.0842183	-1.86796	0.0617671	0.118684
chr1_154324554_154326163	84.3537	0.0890792	0.0476916	1.86782	0.0617876	0.118715
chr4_145566457_145569089	142.313	0.0758312	0.0405991	1.8678	0.0617893	0.118715
chr7_35764312_35765237	15.8949	-0.190634	0.102067	-1.86773	0.0618001	0.11873
chr3_128371946_128373848	110.056	0.0905206	0.0484665	1.86769	0.0618049	0.118731
chr7_37023601_37025073	16.8643	-0.243687	0.130476	-1.86768	0.0618067	0.118731
chr9_134611410_134615798	347.574	0.0634574	0.033977	1.86766	0.0618094	0.118731
chr1_32670556_32672320	130.988	0.0833772	0.0446543	1.86717	0.0618781	0.118857
chr12_54784120_54785750	75.0575	0.10677	0.0571902	1.86693	0.0619108	0.118909
chr13_87727845_87728391	5.83959	-0.340824	0.182558	-1.86694	0.0619097	0.118909
chr9_133319692_133320963	30.8883	0.152262	0.0815585	1.86691	0.0619148	0.118911
chrX_111922421_111924167	67.3516	-0.106869	0.0572444	-1.86688	0.061918	0.118911
chr18_62787145_62787893	9.02136	-0.311097	0.166655	-1.86672	0.0619414	0.11895
chr10_104158225_104159926	56.9055	0.109045	0.0584228	1.86649	0.0619731	0.118994
chr3_32557367_32558800	29.0469	-0.161508	0.0865299	-1.8665	0.0619717	0.118994
chr6_31587004_31590467	228.782	0.0769398	0.041221	1.86652	0.061969	0.118994
chr16_78785539_78786157	12.0896	-0.205681	0.110206	-1.86633	0.0619947	0.11903
chr22_18188826_18190018	31.7871	-0.149525	0.0801257	-1.86613	0.0620233	0.119079
chr11_16758977_16762302	513.278	0.0570508	0.0305724	1.86609	0.0620289	0.119084
chr7_21982656_21986467	342.748	0.0682446	0.0365747	1.86589	0.0620562	0.119131
chr20_57677716_57678465	8.63686	-0.315248	0.168969	-1.86572	0.0620804	0.119171
chr12_55242906_55243389	4.6154	-0.383577	0.2056	-1.86565	0.0620901	0.119184
chr10_120863283_120865081	116.702	0.0961793	0.0515541	1.8656	0.0620972	0.119192
chr13_31317923_31318744	14.132	-0.202418	0.108502	-1.86557	0.0621018	0.119195
chr1_155098951_155102525	172.206	0.0748217	0.0401093	1.86544	0.0621192	0.119223
chr1_36785874_36787696	70.8947	0.116904	0.0626778	1.86516	0.0621585	0.119292
chr9_136811307_136811881	4.8202	-0.407475	0.218477	-1.86507	0.0621716	0.119312
chr15_28705286_28706813	34.6195	-0.305637	0.163891	-1.86488	0.0621977	0.119347
chr16_22252030_22252729	14.0141	-0.193394	0.103704	-1.86486	0.0622004	0.119347
chr16_66820019_66820597	6.29486	-0.329099	0.17647	-1.8649	0.0621949	0.119347
chr22_50201635_50202414	12.2387	-0.268556	0.144009	-1.86485	0.0622021	0.119347
chr22_23161080_23163631	70.4	-0.0967471	0.0518865	-1.86459	0.0622386	0.119406
chr3_36917423_36918928	53.2403	-0.110031	0.0590104	-1.8646	0.062238	0.119406
chr10_20046123_20046739	7.97414	-0.293901	0.157645	-1.86432	0.0622763	0.119468
chr4_157997127_157998020	11.8108	0.287197	0.15405	1.86432	0.0622772	0.119468
chr13_60831448_60832199	12.8495	-0.472771	0.253607	-1.86419	0.0622954	0.119498
chr6_22954485_22955892	55.0712	-0.135897	0.072912	-1.86385	0.0623421	0.119581
chr1_229406365_229408813	216.098	0.0737357	0.0395619	1.86381	0.0623488	0.119589
chr22_50946417_50947879	111.191	0.0812519	0.0435953	1.86378	0.062353	0.119591
chr3_28332891_28338261	174.401	-0.196057	0.1052	-1.86366	0.0623696	0.119617
chr3_21074010_21074519	5.15682	-0.347238	0.186336	-1.8635	0.0623915	0.119653
chr21_34441786_34445027	162.884	0.0981096	0.0526501	1.86343	0.0624021	0.119668
chr22_22005314_22007221	149.444	0.0807766	0.0433503	1.86334	0.062414	0.119685
chr6_78879362_78880023	8.43745	-0.348857	0.187235	-1.86321	0.0624334	0.11971
chr7_142976742_142977537	22.6898	-0.172888	0.09279	-1.86322	0.0624311	0.11971
chr20_25290960_25292076	28.316	-0.168238	0.0902972	-1.86316	0.0624403	0.119718
chr17_72736989_72737600	7.25765	-0.29616	0.158965	-1.86305	0.0624558	0.119736
chr8_64112731_64114161	24.7161	-0.167101	0.0896924	-1.86305	0.0624555	0.119736
chr2_132954816_132955293	6.95145	-0.339005	0.181969	-1.86298	0.0624649	0.119748
chr8_22457038_22458296	91.0859	0.0982647	0.0527474	1.86293	0.0624723	0.119756
chr17_38672087_38675586	124.31	-0.0807491	0.0433468	-1.86286	0.0624819	0.119766
chr8_113562924_113563391	5.72569	-0.361979	0.194315	-1.86285	0.0624835	0.119766
chr9_135988838_135989528	12.1009	-0.237241	0.127358	-1.86279	0.0624923	0.119777
chr4_92149220_92149882	9.48252	-0.277787	0.149131	-1.8627	0.0625044	0.119789
chr5_62100058_62100862	13.1925	-0.302051	0.162157	-1.86271	0.0625028	0.119789
chr12_53593491_53595590	52.2491	-0.129782	0.0696828	-1.86247	0.0625372	0.11984
chr5_148520660_148521888	42.9178	0.110824	0.0595036	1.86247	0.0625367	0.11984
chr3_58418206_58420321	205.269	0.0789668	0.0424003	1.86241	0.0625454	0.119846
chr9_123341083_123343368	197.836	0.0799093	0.0429065	1.8624	0.0625464	0.119846
chr5_119625444_119625956	5.51053	-0.360636	0.193651	-1.8623	0.0625615	0.119869
chr1_61541905_61544619	272.707	0.0896865	0.0481602	1.86225	0.0625675	0.119869
chr17_36397028_36397522	12.319	-0.26755	0.14367	-1.86226	0.0625668	0.119869
chr14_104091223_104092006	17.2099	-0.170039	0.0913233	-1.86195	0.0626106	0.11994
chr5_7871372_7871988	11.7492	-0.216572	0.116314	-1.86197	0.062608	0.11994
chr12_132859450_132860564	7.87343	-0.351148	0.188602	-1.86184	0.0626252	0.119963
chr16_32355495_32356002	10.9313	-0.320367	0.172089	-1.86164	0.0626545	0.120012
chr5_56132942_56133566	14.1333	-0.210747	0.113207	-1.86162	0.0626568	0.120012
chr17_78247553_78248417	16.9742	-0.253694	0.136283	-1.86152	0.0626706	0.120032
chr5_140891720_140894106	178.258	0.0718789	0.0386139	1.86148	0.0626766	0.120038
chr5_121092903_121093450	5.73848	-0.380615	0.204477	-1.86141	0.0626867	0.120051
chr20_43996278_43997812	29.9448	-0.145979	0.0784288	-1.86129	0.062703	0.120077
chr2_240850011_240851976	25.9701	-0.16062	0.086296	-1.86126	0.0627069	0.120079
chr3_11759584_11762731	280.64	0.0726389	0.039028	1.8612	0.0627156	0.12009
chr5_35852812_35867566	1142.77	0.0795466	0.0427404	1.86116	0.0627219	0.120096
chr15_99089804_99092563	115.184	0.0888908	0.0477617	1.86113	0.0627255	0.120097
chr22_23496235_23496841	2.92697	-0.66071	0.355009	-1.86111	0.0627288	0.120097
chr7_55543107_55543662	8.63183	-0.261771	0.140658	-1.86105	0.0627368	0.120107
chr1_163290454_163292924	316.53	0.0744035	0.0399816	1.86094	0.0627523	0.120108
chr11_105131306_105131942	5.8702	-0.328013	0.176261	-1.86096	0.0627504	0.120108
chr18_28178809_28179454	6.26102	-0.348139	0.187071	-1.861	0.0627437	0.120108
chr3_112076773_112077963	24.7385	-0.162648	0.0873984	-1.86099	0.0627454	0.120108
chr7_50267045_50268280	23.3036	-0.189983	0.102089	-1.86096	0.0627497	0.120108
chr9_134112845_134114752	61.9017	0.0995249	0.0534819	1.86091	0.0627572	0.120111
chr17_33349489_33350315	15.2007	-0.200154	0.10756	-1.86087	0.0627628	0.120113
chr17_72736299_72736856	5.6866	-0.311235	0.167253	-1.86086	0.0627638	0.120113
chrX_130962084_130962554	7.49068	-0.305958	0.164487	-1.86008	0.0628748	0.120319
chr11_80856205_80856737	7.02119	-0.316964	0.17041	-1.86001	0.0628836	0.12033
chr8_145131948_145135132	357.252	0.0674122	0.0362444	1.85993	0.0628952	0.120347
chr8_131259811_131260479	14.0161	-0.205698	0.110606	-1.85974	0.062922	0.120392
chr16_23892739_23893290	10.2677	-0.253129	0.136123	-1.85956	0.0629476	0.120435
chr16_29821107_29821735	9.61307	-0.241485	0.129871	-1.85943	0.0629664	0.120466
chr5_140796832_140797945	19.4741	0.185222	0.0996175	1.85933	0.0629797	0.120485
chr17_14331075_14332953	69.6909	-0.11462	0.0616504	-1.8592	0.062999	0.120512
chr4_120140951_120141391	4.13832	-0.462213	0.248609	-1.85919	0.0629998	0.120512
chr1_93543772_93548026	523.826	0.0635131	0.0341646	1.85903	0.0630222	0.120543
chr2_222381878_222384302	65.6564	-0.121749	0.0654896	-1.85905	0.06302	0.120543
chr11_126223738_126227494	213.577	0.0821141	0.044171	1.859	0.0630268	0.120546
chr3_124770159_124772319	66.8288	-0.111322	0.0598859	-1.8589	0.0630412	0.120568
chr3_103153469_103154189	6.79418	-0.32326	0.173922	-1.85865	0.0630764	0.12063
chr1_15733556_15735289	21.4935	-0.219945	0.118348	-1.85846	0.0631034	0.120675
chr17_80673569_80676042	159.216	0.0885987	0.0476786	1.85825	0.0631337	0.120722
chr4_100008521_100011545	349.742	0.0637501	0.0343068	1.85823	0.0631359	0.120722
chr4_151953246_151953915	13.2772	-0.232101	0.124905	-1.85823	0.063137	0.120722
chr6_138029175_138029666	9.40955	-0.264105	0.142133	-1.85816	0.0631467	0.120735
chr13_64505595_64506196	5.82299	-0.354605	0.190856	-1.85798	0.0631723	0.120761
chr14_52731943_52732520	6.5356	-0.284966	0.153372	-1.858	0.0631695	0.120761
chr3_77765778_77766327	6.49682	-0.372251	0.20035	-1.85801	0.0631682	0.120761
chr6_35885116_35889990	465.709	0.0663366	0.0357031	1.85801	0.063168	0.120761
chr11_64992603_64994040	47.1092	0.113766	0.0612325	1.85794	0.0631781	0.120766
chr15_64794970_64796535	41.1639	-0.136291	0.0733622	-1.85778	0.0632009	0.120804
chr2_197127054_197128782	45.3778	-0.109601	0.0589969	-1.85774	0.0632066	0.120809
chr5_133447824_133471148	1944.99	0.0797753	0.0429452	1.85761	0.063225	0.120838
chr6_106541684_106542529	15.8285	-0.192238	0.103492	-1.85751	0.0632385	0.120858
chr10_63992624_63996670	85.7667	-0.124003	0.0667615	-1.8574	0.0632546	0.120883
chr6_66804306_66804612	2.45776	-0.539966	0.290721	-1.85734	0.0632632	0.120894
chr12_113375500_113378757	277.055	0.106534	0.0573641	1.85716	0.0632886	0.120934
chr16_23959982_23960605	14.4472	-0.206969	0.111445	-1.85715	0.0632901	0.120934
chr1_204484670_204488646	398.933	0.0548513	0.0295403	1.85683	0.0633352	0.121009
chr7_119718070_119718697	7.10814	-0.369559	0.199027	-1.85683	0.0633355	0.121009
chr7_75357292_75357967	10.4991	-0.252721	0.136129	-1.85648	0.0633859	0.121099
chr5_156031008_156031526	6.96943	-0.31095	0.167503	-1.85638	0.0633999	0.12112
chr1_35494875_35498288	443.892	0.069963	0.0376901	1.85627	0.0634154	0.121143
chr6_26304386_26306415	129.364	0.105724	0.0569559	1.85625	0.063418	0.121143
chr4_138505200_138505657	5.59614	-0.36286	0.195489	-1.85617	0.0634297	0.12116
chr22_40914733_40916097	27.0715	-0.175528	0.0945687	-1.85609	0.0634407	0.121169
chr8_67175731_67176325	5.70317	-0.367278	0.197875	-1.85611	0.063438	0.121169
chr2_46578357_46580005	68.6313	-0.103617	0.0558264	-1.85606	0.0634445	0.121171
chr19_54485281_54486177	15.8209	0.200694	0.108141	1.85586	0.0634739	0.121221
chr17_36349285_36350124	19.4828	-0.229338	0.123584	-1.85572	0.0634929	0.121251
chr1_87597238_87598726	97.1445	0.0814688	0.043914	1.85519	0.0635694	0.121392
chr1_203618564_203620116	41.2416	-0.126745	0.0683209	-1.85514	0.0635757	0.121398
chr19_2607543_2608531	12.3427	-0.243909	0.13148	-1.8551	0.0635817	0.121403
chr9_102482292_102483700	54.929	-0.126647	0.0682704	-1.85508	0.0635844	0.121403
chr9_69533832_69534496	7.80255	-0.274076	0.147756	-1.85492	0.0636078	0.121442
chr19_16606175_16607994	117.944	0.0889801	0.0479708	1.85488	0.0636133	0.121446
chr22_47130022_47135538	398.977	0.0621203	0.0334915	1.85481	0.0636238	0.12146
chr4_70117358_70118052	6.74197	-0.333734	0.179931	-1.85479	0.0636264	0.12146
chr2_235200525_235201379	20.4903	-0.163706	0.0882719	-1.85456	0.0636588	0.121516
chr2_74264639_74265362	14.6936	-0.218087	0.117604	-1.85443	0.0636783	0.121547
chrX_39547558_39548881	25.9295	-0.153003	0.0825137	-1.85427	0.0637003	0.121583
chr17_74864088_74865602	54.0754	0.115642	0.0623664	1.85424	0.0637052	0.121587
chr3_17142279_17142868	5.9382	-0.363435	0.196006	-1.8542	0.0637108	0.121592
chr2_239147472_239150084	129.9	0.0914687	0.0493336	1.85408	0.0637271	0.121617
chr7_47899530_47900048	4.27939	-0.474271	0.255803	-1.85405	0.0637318	0.12162
chr5_126408015_126409854	156.133	0.088291	0.0476217	1.85401	0.063738	0.121626
chr5_118237543_118238267	9.34292	-0.299	0.161276	-1.85396	0.0637447	0.121633
chr4_172565555_172566367	13.8215	-0.210795	0.113704	-1.8539	0.0637539	0.121645
chr11_105511047_105512048	12.4033	-0.262784	0.14176	-1.85373	0.0637775	0.121684
chr1_227729249_227730916	96.6645	0.094187	0.0508136	1.85358	0.0637994	0.12172
chr8_121135793_121136442	12.5057	-0.19402	0.104674	-1.85356	0.0638025	0.12172
chr12_10221152_10222243	18.7958	-0.196286	0.1059	-1.8535	0.0638108	0.12173
chr16_23874260_23876312	91.41	-0.0881374	0.0475559	-1.85334	0.0638334	0.121766
chr4_60629491_60630129	11.5383	-0.315046	0.16999	-1.85332	0.0638359	0.121766
chr4_872460_873912	27.2945	-0.156904	0.0846708	-1.85311	0.0638668	0.121819
chr14_41263145_41263798	7.80086	-0.303867	0.16401	-1.85274	0.0639194	0.121875
chr15_91072183_91075377	371.94	0.0748562	0.0404031	1.85273	0.0639206	0.121875
chr17_59222272_59222825	11.2323	-0.235309	0.127	-1.85282	0.0639077	0.121875
chr18_3493300_3494427	28.2917	-0.148125	0.0799476	-1.85277	0.0639147	0.121875
chr20_48428362_48431395	300.781	0.0850792	0.0459199	1.85277	0.0639149	0.121875
chr4_170214043_170215189	19.7411	-0.204127	0.110171	-1.85282	0.0639078	0.121875
chr4_179503321_179503977	5.22915	-0.394739	0.213057	-1.85274	0.06392	0.121875
chr8_112899718_112900373	6.92684	-0.296899	0.160237	-1.85288	0.0639001	0.121875
chr2_132120666_132121908	22.242	-0.196555	0.106096	-1.85261	0.0639387	0.121904
chr1_227746493_227747137	8.54085	-0.310842	0.167791	-1.85255	0.0639467	0.121913
chr2_113930667_113935145	623.12	0.0655699	0.0353952	1.85251	0.0639533	0.121914
chr4_83704890_83705351	4.98286	-0.395751	0.21363	-1.85251	0.0639532	0.121914
chr16_9037141_9039060	48.8581	-0.118582	0.0640131	-1.85246	0.0639602	0.121922
chr15_54920662_54921140	5.03614	-0.367377	0.198324	-1.85241	0.0639674	0.121929
chr6_33387361_33387930	7.56605	-0.276159	0.149087	-1.85234	0.0639776	0.121943
chr15_90807767_90812011	455.589	0.0551028	0.0297491	1.85225	0.0639898	0.121961
chr4_160585465_160585969	5.52552	-0.464511	0.250787	-1.85221	0.0639954	0.121965
chr4_154169588_154171303	144.084	0.0747495	0.0403614	1.852	0.0640254	0.122015
chr7_23803175_23803812	7.69207	-0.357958	0.193283	-1.85199	0.0640275	0.122015
chr2_158484221_158486289	144.909	0.0683241	0.0368948	1.85186	0.0640454	0.122037
chr3_159465708_159466416	9.97541	-0.330332	0.178376	-1.85188	0.0640427	0.122037
chr2_188417160_188417686	6.26197	-0.329514	0.177944	-1.85178	0.0640568	0.122053
chr3_72598662_72599864	28.385	-0.163808	0.0884677	-1.85161	0.0640813	0.122094
chr11_128210913_128212178	23.7456	-0.166995	0.0901983	-1.85142	0.0641085	0.122134
chr7_7959829_7961022	29.8079	-0.212011	0.114512	-1.85143	0.0641078	0.122134
chr1_95067615_95068657	18.1126	-0.209956	0.113423	-1.85109	0.0641561	0.122219
chr3_46245969_46250493	166.926	0.209497	0.113178	1.85104	0.0641641	0.122228
chr1_14049538_14050980	12.1206	-0.220605	0.119185	-1.85095	0.0641772	0.122242
chr2_196426453_196427917	31.9594	-0.141761	0.0765877	-1.85096	0.0641759	0.122242
chr7_65137624_65138308	7.08119	-0.311589	0.168344	-1.8509	0.0641833	0.122247
chrX_46616004_46619498	177.276	0.0865373	0.0467547	1.85088	0.0641868	0.122248
chr12_50907859_50909689	44.5832	-0.131624	0.071116	-1.85083	0.0641942	0.122256
chr17_9921102_9922732	24.8803	-0.159996	0.0864479	-1.85077	0.0642022	0.122266
chr13_88955562_88956420	15.3944	-0.203078	0.109733	-1.85065	0.0642202	0.122294
chr14_89017380_89018864	63.5384	0.106979	0.0578083	1.85059	0.0642293	0.122305
chr15_79235249_79237978	127.571	0.112338	0.0607049	1.85056	0.0642324	0.122305
chr17_27941653_27945759	218.641	0.0798568	0.0431532	1.85054	0.0642352	0.122305
chr6_26203833_26207310	462.375	0.07852	0.0424314	1.85052	0.0642389	0.122306
chr17_4538852_4539606	14.8269	-0.20289	0.109652	-1.8503	0.0642699	0.12236
chr3_179181819_179182586	14.1605	-0.223936	0.121034	-1.85019	0.0642862	0.122385
chr17_39991310_39993272	125.141	0.0949243	0.0513063	1.85015	0.0642918	0.12239
chr19_51963705_51964256	7.66134	-0.334137	0.180605	-1.8501	0.0642995	0.122398
chr6_51168146_51168807	11.258	-0.273565	0.147876	-1.84997	0.0643185	0.122429
chr12_92898820_92900310	47.5631	-0.125477	0.0678285	-1.84992	0.0643247	0.122435
chr4_45481543_45482285	8.47471	-0.286343	0.154798	-1.84978	0.0643449	0.122467
chr10_102728441_102730150	68.2252	0.0967762	0.0523224	1.84961	0.0643693	0.12249
chr15_50610555_50611204	13.8749	-0.204118	0.110357	-1.84962	0.0643676	0.12249
chr2_91634358_91635230	7.81497	-0.282036	0.152483	-1.84963	0.0643673	0.12249
chr7_142492909_142501433	962.926	0.0638	0.0344926	1.84968	0.0643603	0.12249
chr9_135225023_135231280	543.431	0.0545273	0.0294817	1.84953	0.0643807	0.122506
chr17_6557889_6561820	223.751	0.109391	0.0591468	1.84949	0.0643872	0.122513
chr2_99373949_99374988	26.551	-0.138927	0.0751176	-1.84946	0.0643917	0.122515
chr17_76814473_76816032	36.1192	-0.132965	0.0719041	-1.8492	0.064429	0.12258
chr7_140355919_140357192	30.4566	-0.143346	0.0775237	-1.84906	0.0644497	0.122608
chrX_107018189_107020792	132.042	0.0931376	0.0503703	1.84906	0.0644496	0.122608
chr13_41343584_41346277	378.788	0.0632401	0.0342022	1.849	0.0644572	0.122616
chr7_66627693_66629145	22.8229	-0.203959	0.110319	-1.84881	0.0644854	0.122661
chrX_30990037_30990614	11.6094	-0.229381	0.12407	-1.8488	0.0644868	0.122661
chr2_128377382_128378161	9.38814	-0.339908	0.183859	-1.84874	0.0644949	0.122671
chr5_53394964_53395530	4.17047	-0.377348	0.204124	-1.84862	0.0645128	0.122699
chr15_59592177_59593312	23.3027	-0.166081	0.0898457	-1.84851	0.0645284	0.122723
chr3_156891653_156894779	383.788	0.0731375	0.0395681	1.8484	0.0645451	0.122749
chr11_57225834_57228842	114.238	0.0823187	0.0445366	1.84834	0.0645534	0.122757
chr4_10097951_10098527	7.38886	-0.288455	0.156063	-1.84832	0.0645556	0.122757
chr2_35861804_35862275	4.15659	-0.417533	0.225902	-1.84829	0.0645598	0.122759
chr11_113981884_113982726	12.9631	-0.242304	0.131102	-1.84821	0.0645727	0.122772
chr4_122743254_122746074	304.546	0.0754147	0.0408042	1.84821	0.0645721	0.122772
chr1_17214955_17216883	232.512	0.111294	0.0602199	1.84813	0.0645836	0.122787
chr22_31615941_31617173	9.42935	-0.295935	0.16013	-1.84809	0.0645895	0.122792
chr18_21075677_21077666	38.5478	-0.396737	0.21468	-1.84804	0.0645965	0.122799
chr1_33206613_33208304	65.0166	0.102658	0.0555521	1.84796	0.0646087	0.122817
chrY_10085146_10085441	3.65241	-0.545167	0.295016	-1.84792	0.0646136	0.12282
chr2_128458027_128461440	300.683	0.0623993	0.0337687	1.84784	0.0646251	0.122836
chr4_134086770_134087443	13.5909	-0.31248	0.169122	-1.84767	0.0646508	0.122879
chr14_22564455_22564912	10.003	-0.242433	0.131216	-1.84759	0.0646615	0.122888
chr22_23271112_23271650	8.66346	-0.279559	0.151309	-1.8476	0.0646601	0.122888
chr1_17387020_17387666	6.1113	-0.292181	0.158144	-1.84756	0.0646659	0.12289
chr3_101573619_101574697	19.0401	-0.205469	0.111216	-1.84747	0.0646791	0.122909
chr2_39443757_39444610	19.1231	-0.190522	0.103142	-1.84719	0.0647198	0.122981
chr1_95006341_95008671	107.319	0.0996229	0.0539333	1.84715	0.0647252	0.122985
chr6_140862491_140863048	7.59115	-0.30536	0.165319	-1.8471	0.0647327	0.122994
chr1_26686085_26687689	38.6385	0.127189	0.0688646	1.84695	0.064755	0.12303
chr17_36391144_36392021	11.5057	-0.249734	0.135237	-1.84664	0.0647994	0.123108
chr5_156625205_156625764	15.7881	-0.192374	0.104176	-1.84662	0.0648021	0.123108
chr1_111772009_111775814	189.699	-0.110329	0.0597498	-1.84652	0.0648168	0.12313
chr19_28875822_28876520	8.88799	-0.310936	0.1684	-1.84642	0.0648318	0.123147
chr2_12855508_12863491	1158.09	0.0610113	0.0330428	1.84643	0.0648294	0.123147
chr15_77835071_77836392	89.7787	0.0892491	0.0483435	1.84615	0.064871	0.123209
chr17_68383036_68383894	7.64738	-0.355115	0.192352	-1.84617	0.0648682	0.123209
chr5_64182305_64183069	8.14038	-0.349112	0.189118	-1.84601	0.0648913	0.123242
chr21_26933403_26936449	287.584	0.0587981	0.0318521	1.84598	0.0648957	0.123245
chr15_57575997_57577426	31.4325	-0.155825	0.0844162	-1.84592	0.064904	0.123254
chr7_39106209_39106870	5.88504	-0.334517	0.181224	-1.84588	0.06491	0.12326
chr2_110961759_110963436	149.997	0.0917353	0.049698	1.84585	0.0649134	0.123261
chr2_60114510_60115298	15.9706	-0.218021	0.118122	-1.84573	0.0649314	0.123289
chr4_60683965_60685203	48.4618	-0.139965	0.075838	-1.84558	0.0649528	0.123322
chr4_64388704_64389175	6.5061	-0.352923	0.191228	-1.84557	0.0649552	0.123322
chr17_76798907_76800268	19.9145	-0.20769	0.112545	-1.8454	0.0649794	0.12336
chr4_8230328_8230938	11.9587	-0.239053	0.129542	-1.84537	0.0649843	0.12336
chr9_128169870_128171481	53.2576	0.119977	0.0650147	1.84538	0.0649829	0.12336
chr16_11765590_11767465	39.8594	-0.127042	0.0688454	-1.84532	0.0649908	0.12336
chr9_5042526_5043728	11.2554	0.322313	0.174663	1.84534	0.0649877	0.12336
chr11_11862337_11867120	567.783	0.0552896	0.0299659	1.84508	0.0650256	0.123421
chr2_30488331_30490145	43.4963	-0.108934	0.0590429	-1.845	0.065037	0.123436
chr22_40059945_40060624	7.89187	-0.336382	0.18236	-1.84461	0.0650946	0.12354
chr6_95351172_95351719	5.98744	-0.304935	0.16532	-1.84451	0.065109	0.123561
chr4_121842572_121844781	134.009	0.0785862	0.0426066	1.84446	0.0651163	0.123568
chr6_42536453_42538043	30.7097	-0.147072	0.0797381	-1.84444	0.0651188	0.123568
chr2_130737011_130738280	32.7612	-0.14492	0.0785746	-1.84436	0.0651304	0.123583
chr5_111077649_111078808	24.905	-0.172379	0.0934636	-1.84434	0.0651331	0.123583
chr13_114913530_114914163	12.1978	-0.2355	0.12769	-1.8443	0.065139	0.123589
chr3_157822818_157825207	67.8147	0.116555	0.0632018	1.84417	0.0651578	0.123618
chr12_52279689_52280349	11.8507	-0.214401	0.116266	-1.84405	0.0651752	0.123646
chr1_115605420_115606365	18.7455	-0.176894	0.0959303	-1.84399	0.065185	0.123658
chr8_42644659_42646042	47.3977	-0.119321	0.0647092	-1.84396	0.0651883	0.123659
chr12_53886158_53888077	113.589	0.0929037	0.0503867	1.84381	0.0652104	0.123695
chr1_28918307_28919824	55.7962	0.121519	0.065909	1.84374	0.0652213	0.12371
chr22_17581047_17581854	6.45559	-0.299315	0.162345	-1.8437	0.0652275	0.123713
chr7_37932100_37932712	8.04287	-0.336084	0.182289	-1.84368	0.0652291	0.123713
chr7_146274405_146274874	6.74618	-0.350561	0.190159	-1.84352	0.065253	0.123752
chr2_55495187_55497593	311.792	0.0702692	0.0381185	1.84344	0.0652645	0.123768
chr8_23366133_23366934	11.044	-0.218772	0.118679	-1.84339	0.0652718	0.123776
chr1_207262298_207263627	40.6703	-0.154416	0.08378	-1.84312	0.0653121	0.123846
chr11_127543621_127544415	8.42661	-0.299834	0.162696	-1.84291	0.0653426	0.123898
chr19_43942611_43943542	21.0584	-0.188311	0.102187	-1.84281	0.0653567	0.123919
chr2_31456049_31458666	165.732	0.0714935	0.0387983	1.8427	0.0653732	0.123944
chrX_94886664_94887146	3.84956	-0.422685	0.229393	-1.84263	0.0653837	0.123958
chr3_135456951_135457398	4.23677	-0.407939	0.221398	-1.84256	0.065393	0.12397
chr19_58088917_58091046	199.988	0.0947926	0.0514491	1.84245	0.0654087	0.123994
chr7_102071609_102076661	273.982	0.0795819	0.0431957	1.84236	0.065423	0.124015
chr7_36444450_36445150	9.48169	-0.275142	0.149344	-1.84233	0.0654265	0.124016
chr12_15698729_15701396	125.05	-0.104403	0.0566697	-1.84231	0.0654302	0.124017
chr1_148765374_148767894	77.3587	0.11694	0.0634772	1.84223	0.0654411	0.124024
chr11_73249556_73250129	16.6588	-0.215144	0.116785	-1.84222	0.0654432	0.124024
chr8_19553467_19555740	48.952	-0.114511	0.0621589	-1.84224	0.0654402	0.124024
chr3_57749264_57750074	11.0418	-0.249916	0.135663	-1.84218	0.0654482	0.124028
chr17_42218811_42220254	100.506	0.0980538	0.0532296	1.84209	0.0654619	0.124048
chr2_60710045_60712054	51.0444	-0.121557	0.0659929	-1.84196	0.0654804	0.124077
chr10_90144942_90147392	86.6591	-0.103791	0.0563522	-1.84182	0.0655008	0.12411
chr1_203713011_203713865	17.9975	-0.192756	0.104656	-1.8418	0.065505	0.124112
chr13_104221430_104222107	6.9433	-0.281816	0.153019	-1.8417	0.0655187	0.124132
chr6_99271665_99272563	15.8322	-0.217927	0.118341	-1.84152	0.0655459	0.124171
chr9_23786787_23787227	4.27741	-0.429278	0.23311	-1.84153	0.0655441	0.124171
chr10_125413582_125414052	8.65261	-0.354028	0.192255	-1.84145	0.0655558	0.124184
chr19_796162_800109	326.544	0.067608	0.0367152	1.84142	0.0655606	0.124187
chr7_127743184_127745105	131.255	0.0851288	0.0462307	1.84139	0.065564	0.124188
chr7_146754629_146755256	7.42814	-0.387341	0.210375	-1.84119	0.0655934	0.124238
chr14_106559542_106560415	14.9438	-0.535672	0.290957	-1.84107	0.0656116	0.124266
chr7_85520573_85521168	5.14515	-0.382947	0.208041	-1.84073	0.0656608	0.124352
chr7_150453136_150453873	15.4371	-0.178732	0.0970989	-1.84072	0.065663	0.124352
chr14_93290187_93290756	6.32911	-0.330533	0.17959	-1.84049	0.0656959	0.124406
chr17_8102762_8104430	132.561	0.0964085	0.0523823	1.84048	0.0656978	0.124406
chr17_79195674_79198004	135.029	0.0869948	0.0472691	1.84042	0.0657072	0.124418
chr12_7655698_7656407	14.8046	-0.20877	0.113448	-1.84022	0.0657353	0.124465
chr6_158956899_158958947	99.9221	0.0973232	0.0528874	1.8402	0.0657391	0.124466
chr4_85503007_85505535	159.828	0.0712903	0.0387472	1.83988	0.0657852	0.124548
chr1_9352152_9354873	144.109	0.0873814	0.047494	1.83984	0.0657915	0.124551
chr2_172629795_172630283	7.21875	-0.284955	0.154881	-1.83983	0.0657929	0.124551
chr5_178486507_178488518	204.049	0.0730578	0.03971	1.83978	0.0658	0.124558
chr16_10985109_10985666	6.90512	-0.315863	0.171693	-1.8397	0.065813	0.124571
chr2_89066138_89067091	22.1426	-0.178966	0.0972805	-1.8397	0.0658129	0.124571
chrX_10450116_10450905	12.441	-0.243152	0.132172	-1.83966	0.0658176	0.124573
chr5_83017541_83018849	25.6794	-0.152227	0.0827486	-1.83963	0.0658226	0.124577
chr2_172175659_172176352	18.7721	-0.177872	0.0966908	-1.83959	0.0658281	0.124581
chr5_156476324_156477590	30.6441	-0.168947	0.0918423	-1.83954	0.0658362	0.124591
chr11_113929420_113932958	280.121	0.0789139	0.0428999	1.83949	0.0658434	0.124593
chr19_23981720_23982975	18.4163	-0.195973	0.106537	-1.83949	0.0658436	0.124593
chr5_119467846_119468944	12.632	-0.241787	0.131451	-1.83937	0.0658611	0.12462
chr21_37691469_37695982	457.376	0.065686	0.0357139	1.83923	0.0658818	0.124654
chr16_3869878_3870506	16.7309	-0.206452	0.112262	-1.83902	0.0659121	0.124668
chr18_22789690_22790562	7.48467	-0.277865	0.151095	-1.83901	0.0659136	0.124668
chr18_30049382_30051989	131.503	0.0774901	0.0421342	1.83913	0.0658965	0.124668
chr4_131097773_131098350	6.28971	-0.412775	0.22445	-1.83905	0.0659075	0.124668
chr5_131788201_131788984	10.164	-0.286324	0.155694	-1.83901	0.0659133	0.124668
chr6_31756977_31757481	9.19415	-0.261141	0.141994	-1.8391	0.0659004	0.124668
chr8_90761079_90761629	6.39978	-0.378054	0.20556	-1.83914	0.0658943	0.124668
chr9_104758396_104758878	4.62735	-0.384289	0.208965	-1.83901	0.0659144	0.124668
chr20_48731592_48733323	125.658	-0.076894	0.0418155	-1.83889	0.0659314	0.124694
chr10_65151291_65152058	17.0951	-0.20399	0.110934	-1.83884	0.0659387	0.124699
chr4_75263096_75264924	152.668	0.0877396	0.0477149	1.83883	0.0659403	0.124699
chr11_85370749_85377018	745.915	0.053775	0.0292463	1.83869	0.0659601	0.124731
chr4_49104444_49105103	2.5892	-0.50321	0.273684	-1.83865	0.0659663	0.124736
chr3_112674928_112675396	6.06112	-0.344437	0.187342	-1.83855	0.0659814	0.124759
chr15_75017742_75019573	109.8	0.0782267	0.0425509	1.83842	0.0659999	0.124782
chr2_30452979_30464062	1158.68	0.0632855	0.0344237	1.83843	0.0659996	0.124782
chr6_155640561_155641476	15.7043	-0.196237	0.106751	-1.83827	0.0660231	0.12482
chr8_36316106_36316882	8.07741	-0.328609	0.178766	-1.83821	0.066031	0.124827
chr8_68402064_68402875	20.3803	-0.175397	0.095418	-1.8382	0.0660328	0.124827
chr12_112213187_112214271	20.2702	-0.181609	0.0987992	-1.83816	0.0660386	0.124832
chr15_52403905_52405078	46.5806	0.135405	0.073676	1.83784	0.0660856	0.124914
chr16_11030945_11037228	386.402	0.0628625	0.0342054	1.83779	0.0660928	0.124922
chr2_64082796_64083596	14.4382	-0.193106	0.10508	-1.8377	0.0661064	0.124937
chr8_142094311_142095172	9.25896	-0.243916	0.132729	-1.8377	0.0661067	0.124937
chr4_39044887_39048545	239.467	0.0737809	0.0401494	1.83766	0.066113	0.124942
chr5_74593474_74594135	7.58387	-0.289161	0.157361	-1.83756	0.0661269	0.124963
chr7_40011562_40012378	17.7195	-0.209158	0.113826	-1.83752	0.0661331	0.124969
chr1_27781546_27782292	16.611	-0.185045	0.100707	-1.83745	0.0661435	0.124976
chr19_15625010_15626140	20.2436	-0.175187	0.0953426	-1.83745	0.0661435	0.124976
chr12_22485251_22489071	214.351	0.0723562	0.0393817	1.8373	0.0661652	0.125011
chr4_117169460_117170143	8.50387	-0.326591	0.177782	-1.83704	0.0662047	0.12508
chr1_207922247_207922939	10.3503	-0.253223	0.13786	-1.83681	0.0662377	0.125137
chr16_57496145_57497979	162.805	0.0779918	0.0424618	1.83675	0.0662466	0.125147
chr1_196312266_196312722	4.62373	-0.371172	0.202118	-1.83641	0.0662964	0.12523
chr6_126100863_126103477	365.249	0.0844009	0.0459594	1.83642	0.0662953	0.12523
chr1_47754907_47755533	9.77887	-0.269442	0.146725	-1.83637	0.0663024	0.125235
chr5_54322996_54323802	16.5034	-0.190699	0.103865	-1.83603	0.0663532	0.125325
chr3_142464852_142465398	4.86374	-0.400844	0.218325	-1.836	0.0663581	0.125328
chr2_127533725_127535524	145.858	0.091801	0.0500019	1.83595	0.066365	0.125335
chr7_115109150_115109694	5.16495	-0.303496	0.165315	-1.83586	0.0663784	0.125355
chr15_31271577_31272844	24.5011	-0.147595	0.0804026	-1.8357	0.0664026	0.125395
chr22_19406381_19407786	21.8811	-0.16067	0.0875313	-1.83557	0.0664218	0.125411
chr22_43581897_43583211	112.378	0.0905873	0.0493511	1.83557	0.0664215	0.125411
chr3_119656002_119657040	26.442	-0.177126	0.0964975	-1.83555	0.0664239	0.125411
chrX_130955647_130957268	43.0375	-0.15999	0.0871591	-1.83561	0.066415	0.125411
chr4_114225505_114226176	5.84414	-0.374768	0.204175	-1.83552	0.0664285	0.125414
chr1_102208873_102209459	4.64773	-0.373179	0.203327	-1.83536	0.066452	0.125452
chr22_19073537_19074139	8.52723	-0.252794	0.137739	-1.83531	0.0664594	0.125455
chr7_47614226_47614801	8.54148	-0.274473	0.149551	-1.83531	0.0664596	0.125455
chr5_179220853_179221482	7.88904	-0.307761	0.167695	-1.83525	0.0664689	0.125466
chr2_53070184_53070707	8.54043	-0.33533	0.182719	-1.83522	0.0664736	0.125469
chr6_54719380_54719897	5.56975	-0.332369	0.181117	-1.8351	0.0664905	0.125489
chr8_124084210_124087475	430.528	0.0658538	0.0358854	1.83511	0.0664887	0.125489
chr12_69068432_69069602	32.2657	-0.160481	0.0874576	-1.83496	0.0665113	0.125523
chr8_26325093_26325628	9.18809	-0.297123	0.161928	-1.83491	0.0665188	0.125531
chr1_199814601_199815013	2.8524	-0.473386	0.257998	-1.83484	0.0665292	0.125544
chr11_35098908_35100104	31.8612	-0.138013	0.0752225	-1.83472	0.0665465	0.125571
chr19_52272125_52274497	26.4436	-0.17362	0.0946318	-1.83469	0.0665518	0.125575
chr9_95569652_95572564	116.994	0.0853091	0.0464986	1.83466	0.0665565	0.125578
chr1_174907175_174908205	25.397	-0.162027	0.0883225	-1.83449	0.0665814	0.125619
chr11_111169254_111170850	48.6691	0.122693	0.0668877	1.83431	0.066608	0.125663
chr3_101440860_101441919	22.9774	-0.16872	0.0919964	-1.83398	0.0666566	0.125749
chr3_127311387_127312211	4.41722	-0.369181	0.201308	-1.83391	0.0666679	0.125764
chr10_62942506_62943047	9.24983	-0.343747	0.187465	-1.83366	0.0667045	0.125827
chr9_33138652_33139195	7.84984	-0.282702	0.154179	-1.8336	0.0667133	0.125838
chr6_49252158_49252774	5.92234	-0.41475	0.226198	-1.83357	0.0667173	0.12584
chr8_41996440_42000083	317.329	0.0593595	0.0323751	1.83349	0.0667298	0.125857
chr8_145746935_145749207	173.151	0.0939799	0.0512615	1.83334	0.0667516	0.125892
chr16_70452350_70453695	27.0247	-0.166993	0.0910883	-1.83331	0.0667569	0.125896
chr19_14089222_14090717	48.1786	0.112316	0.0612647	1.83328	0.0667602	0.125896
chr7_87932680_87936692	74.4531	0.15853	0.0864741	1.83326	0.0667632	0.125896
chr11_118435751_118437159	100.32	0.109534	0.0597496	1.83321	0.066771	0.125905
chr21_32553227_32555862	65.2476	-0.118971	0.064901	-1.83312	0.0667849	0.125925
chr12_48296678_48299808	184.725	0.0805222	0.0439286	1.83302	0.0667989	0.125928
chr14_64774983_64775450	4.47649	-0.390496	0.213031	-1.83305	0.0667951	0.125928
chr18_77152937_77155568	151.624	0.0720131	0.0392854	1.83307	0.0667916	0.125928
chr6_66934299_66934823	7.06201	-0.382828	0.208848	-1.83304	0.0667964	0.125928
chr12_105723530_105727271	188.73	0.0660918	0.0360625	1.8327	0.0668468	0.126006
chr16_89396417_89397059	10.0117	-0.243087	0.132638	-1.83272	0.0668444	0.126006
chr15_66098380_66100712	74.7233	-0.116414	0.0635251	-1.83257	0.0668659	0.126036
chr21_34481694_34482448	11.6336	0.235884	0.128725	1.83246	0.0668828	0.126062
chr1_196110219_196110863	6.19829	-0.308874	0.168561	-1.83242	0.0668891	0.126068
chr12_45923189_45924068	9.66612	-0.307117	0.167611	-1.83232	0.0669034	0.126082
chr5_28869920_28870557	9.01701	-0.495509	0.270429	-1.8323	0.0669062	0.126082
chr6_159555968_159556432	5.92061	-0.421106	0.229818	-1.83235	0.0669	0.126082
chr17_16045578_16046031	6.21458	-0.311019	0.16975	-1.83222	0.0669189	0.1261
chr9_36469930_36471628	64.7752	-0.0967619	0.0528145	-1.83211	0.0669355	0.126126
chr2_25149082_25150337	36.2212	-0.156454	0.0853974	-1.83207	0.066941	0.12613
chr7_74510130_74510827	13.2721	-0.205548	0.1122	-1.83198	0.066954	0.126149
chr5_6359986_6360937	22.4118	-0.179278	0.0978671	-1.83185	0.0669734	0.126179
chr21_45507232_45508500	23.2816	-0.161767	0.088312	-1.83177	0.0669859	0.126197
chr7_111720283_111720928	9.40383	-0.275082	0.150176	-1.83173	0.066991	0.126201
chr15_89081222_89081984	12.4453	-0.207989	0.113554	-1.83164	0.0670053	0.126221
chr1_32705501_32707700	215.659	0.076807	0.0419378	1.83145	0.0670333	0.126268
chr5_138727141_138730632	311.983	0.0764667	0.0417534	1.83139	0.0670428	0.12628
chr11_60887609_60888380	14.2801	-0.189804	0.103644	-1.83131	0.0670538	0.126295
chr9_12522252_12522595	5.76926	-0.330442	0.180459	-1.83112	0.0670831	0.126344
chr7_10285757_10286183	5.09298	-0.412609	0.225341	-1.83104	0.067094	0.126359
chr11_60809090_60809988	16.7528	-0.243296	0.132884	-1.83089	0.0671164	0.126395
chr5_88029650_88030720	27.0005	-0.17926	0.0979133	-1.83081	0.0671294	0.126413
chr16_35239344_35240133	11.0955	-0.322794	0.176331	-1.83061	0.067159	0.126463
chr6_90911463_90912150	10.8514	-0.223877	0.12231	-1.83041	0.0671893	0.126508
chr6_117920242_117924820	556.185	0.0656659	0.0358749	1.83042	0.0671879	0.126508
chr19_45146570_45148292	75.4891	0.111551	0.0609462	1.83031	0.0672034	0.126529
chr13_64210423_64211181	15.3735	-0.217507	0.118867	-1.82984	0.0672743	0.126638
chr16_3492480_3494919	214.253	0.0718306	0.0392546	1.82986	0.0672704	0.126638
chr17_64187116_64189039	142.805	0.078001	0.0426271	1.82984	0.0672732	0.126638
chr3_128952848_128953695	8.45479	-0.280722	0.153412	-1.82985	0.0672718	0.126638
chr12_14796385_14797918	27.5136	-0.179479	0.0980902	-1.82973	0.0672897	0.126661
chr6_23188654_23189147	4.91514	-0.376998	0.206054	-1.82961	0.0673077	0.126689
chr19_21700038_21700590	8.39696	-0.336894	0.184147	-1.82948	0.0673274	0.12672
chr10_63945630_63946238	11.1074	-0.230697	0.126102	-1.82944	0.067333	0.126721
chr6_154679935_154681003	20.1206	-0.178747	0.0977062	-1.82944	0.0673341	0.126721
chr9_95296799_95297594	15.6424	-0.199347	0.108975	-1.82928	0.0673575	0.126759
chr12_6854336_6855627	10.1378	-0.237048	0.129591	-1.8292	0.0673697	0.126776
chr4_9605118_9607242	119.878	-0.100332	0.0548543	-1.82906	0.0673903	0.126809
chr2_234139302_234139977	7.95536	-0.241584	0.132086	-1.82898	0.0674023	0.126825
chr10_102880317_102881801	96.5708	0.0844906	0.0462006	1.82878	0.067433	0.126877
chr14_45923149_45923825	9.05415	-0.303611	0.166028	-1.82868	0.0674479	0.126899
chr21_47009627_47011403	63.7425	0.0975846	0.0533666	1.82857	0.0674639	0.126923
chr12_21829747_21830827	23.3745	-0.196013	0.107206	-1.82839	0.0674918	0.12697
chr14_91845248_91846098	13.2283	-0.249099	0.136243	-1.82834	0.0674984	0.126976
chr7_41744228_41745943	106.693	0.0903291	0.0494092	1.82819	0.0675217	0.127014
chr2_165198534_165199004	8.92415	-0.336131	0.183864	-1.82815	0.0675269	0.127018
chr4_38332182_38333421	25.6001	-0.17827	0.0975161	-1.82811	0.0675326	0.127022
chr18_65028907_65029440	8.39752	-0.318507	0.174245	-1.82793	0.0675608	0.127069
chr16_29602913_29607691	334.699	0.0671586	0.0367426	1.82781	0.0675776	0.127088
chr7_90242318_90242997	9.91044	-0.243769	0.133367	-1.8278	0.0675801	0.127088
chr7_116164552_116167168	153.663	0.0773799	0.0423344	1.82783	0.0675758	0.127088
chr4_157859442_157859979	5.87053	-0.374295	0.204796	-1.82764	0.0676029	0.127125
chr6_90066317_90068176	90.4107	-0.105193	0.0575582	-1.82759	0.0676107	0.127133
chr8_1714698_1715604	17.08	-0.184797	0.101119	-1.82752	0.0676218	0.127147
chr8_129289355_129289872	5.57837	-0.329441	0.180269	-1.8275	0.0676243	0.127147
chr15_59698333_59699360	17.4241	-0.222551	0.121793	-1.82729	0.0676557	0.127194
chrX_130896560_130898836	84.1378	-0.15988	0.0874953	-1.82729	0.0676558	0.127194
chr12_14425743_14427134	15.811	-0.216222	0.118339	-1.82714	0.0676781	0.127218
chr14_64106620_64110133	388.27	0.0663662	0.0363221	1.82716	0.0676757	0.127218
chr7_61627560_61628063	4.91194	-0.411874	0.225416	-1.82718	0.0676733	0.127218
chr18_31502718_31503267	8.66871	-0.361563	0.197894	-1.82706	0.0676914	0.127237
chr1_157294484_157295119	8.34513	-0.31226	0.170913	-1.82701	0.0676978	0.127243
chr10_89826177_89826889	11.5887	-0.230464	0.126146	-1.82696	0.0677053	0.127251
chr5_170763645_170764398	13.3178	-0.227626	0.124597	-1.8269	0.0677147	0.127263
chr8_141965230_141966305	26.1213	-0.159901	0.0875293	-1.82683	0.0677261	0.127278
chr6_94835054_94835553	6.81033	-0.40943	0.224138	-1.82669	0.0677468	0.12731
chrX_154686282_154688953	126.378	0.0910616	0.0498512	1.82667	0.0677495	0.12731
chr1_95582141_95584136	134.984	0.0883039	0.0483425	1.82663	0.0677554	0.127314
chr8_96163043_96163818	12.423	-0.228696	0.125202	-1.82661	0.0677582	0.127314
chr15_38942588_38945565	115.147	-0.0887425	0.0485837	-1.82659	0.0677616	0.127315
chr10_72318680_72319540	11.9381	-0.265015	0.145099	-1.82644	0.0677843	0.127351
chr1_157668401_157671187	122.645	-0.106297	0.0582008	-1.82638	0.0677925	0.127361
chr2_153263703_153264183	7.85418	-0.290774	0.15921	-1.82635	0.0677968	0.127363
chr10_43697237_43698608	44.8513	0.113702	0.0622573	1.82632	0.0678014	0.127366
chr5_49405569_49406083	17.1528	-0.425408	0.232944	-1.82622	0.0678167	0.127388
chr3_112201310_112202030	15.7228	-0.179486	0.0982888	-1.82611	0.0678341	0.127415
chr4_103736268_103750454	1570.66	0.0593445	0.0324996	1.82601	0.0678493	0.127438
chr12_109084563_109085804	32.6208	-0.138371	0.0757796	-1.82596	0.0678561	0.127438
chr2_91669904_91671966	52.4774	0.122857	0.0672828	1.82597	0.0678544	0.127438
chr17_21225620_21227292	155.641	0.0814127	0.0446009	1.82536	0.067947	0.127603
chr2_70362114_70364257	50.5845	-0.129356	0.0708679	-1.82531	0.0679537	0.127604
chr6_152269337_152269951	10.2266	-0.280454	0.153647	-1.82531	0.0679536	0.127604
chr4_69211829_69216613	585.603	0.0551744	0.0302291	1.82521	0.06797	0.127622
chr8_38136000_38137393	32.2389	-0.156735	0.0858721	-1.82521	0.0679691	0.127622
chr16_33019209_33019786	9.36258	-0.3081	0.168811	-1.82512	0.0679835	0.127641
chr10_133793161_133796674	257.274	0.0710494	0.0389299	1.82506	0.0679924	0.12765
chr6_16699694_16701896	97.0636	-0.0935701	0.0512707	-1.82502	0.0679977	0.12765
chrY_15015894_15020307	191.276	0.0830938	0.0455298	1.82504	0.0679947	0.12765
chr8_76375304_76375995	7.83564	-0.29936	0.164034	-1.82498	0.0680038	0.127655
chr4_145181113_145181570	7.49598	-0.342016	0.187414	-1.82492	0.0680136	0.127668
chr9_106192888_106193482	6.41951	-0.364299	0.199632	-1.82485	0.0680233	0.12768
chr6_69475570_69476664	13.6098	-0.240259	0.131664	-1.82478	0.0680336	0.127693
chrX_71340628_71342475	21.0541	-0.181055	0.0992239	-1.82471	0.0680444	0.127708
chr21_37632247_37633591	59.4642	-0.108841	0.0596506	-1.82465	0.0680542	0.12771
chr3_182631604_182632761	25.0458	-0.176245	0.0965915	-1.82464	0.0680553	0.12771
chr3_185080495_185081964	88.9922	0.0896452	0.04913	1.82465	0.0680535	0.12771
chr8_124398235_124400807	96.9307	-0.106856	0.0585685	-1.82445	0.0680834	0.127757
chr6_138183416_138183854	4.76222	-0.421313	0.230995	-1.82391	0.0681663	0.127906
chr7_50727374_50728914	45.3463	0.119465	0.0655057	1.82373	0.0681927	0.12795
chr19_42805601_42807613	149.179	0.0862429	0.0472902	1.82369	0.0681983	0.127954
chr1_89534992_89536683	96.9748	-0.0957362	0.0524991	-1.82358	0.0682158	0.127975
chr2_85632210_85633404	23.937	-0.157196	0.0862009	-1.8236	0.0682126	0.127975
chr6_142664405_142664825	5.59145	-0.308366	0.169123	-1.82332	0.0682546	0.128042
chr3_10050132_10051410	61.0542	0.169547	0.0929946	1.82319	0.068274	0.128072
chr6_15403861_15404759	15.4697	-0.192816	0.10576	-1.82314	0.0682827	0.128082
chr7_99953667_99956136	25.955	0.19584	0.107423	1.82308	0.0682917	0.128093
chr22_16130636_16132830	49.1108	-0.233743	0.128225	-1.82292	0.0683162	0.128133
chr1_145453577_145457492	151.89	-0.0717962	0.0393862	-1.82288	0.0683221	0.128138
chr1_241840054_241841364	35.0211	-0.156443	0.0858275	-1.82276	0.0683394	0.128164
chr4_102727481_102728042	12.4614	-0.225217	0.123564	-1.82267	0.0683532	0.128184
chr10_95262589_95263548	20.8811	-0.195258	0.107129	-1.82264	0.0683584	0.128188
chr2_187816216_187817055	18.4168	-0.168083	0.0922215	-1.8226	0.0683637	0.128192
chr1_86885010_86885809	15.2064	-0.201746	0.110712	-1.82226	0.0684163	0.128285
chr4_25332649_25333813	30.621	-0.145042	0.0796054	-1.82201	0.0684527	0.128347
chr2_53813946_53814909	8.18683	-0.330394	0.181349	-1.82187	0.068475	0.128383
chr20_8871364_8871839	6.36713	-0.311207	0.170826	-1.82178	0.0684882	0.128401
chr19_19499005_19500185	24.5467	-0.188911	0.1037	-1.82171	0.0684991	0.128416
chr8_56887715_56888365	11.0326	-0.256205	0.140647	-1.82162	0.0685125	0.128435
chr19_10252937_10254181	26.7483	-0.159981	0.0878291	-1.82151	0.0685295	0.128461
chr3_18456094_18456817	18.3644	-0.190843	0.104775	-1.82145	0.0685379	0.12847
chr2_74253267_74254198	16.6071	-0.179329	0.0984621	-1.8213	0.0685614	0.128508
chr16_1593305_1594363	18.4192	-0.194481	0.106783	-1.82126	0.0685669	0.128512
chr12_77458204_77460449	234.465	0.0680997	0.0373927	1.8212	0.0685763	0.128524
chr21_32640317_32641233	18.6893	-0.184419	0.101264	-1.82118	0.0685795	0.128524
chr10_7200437_7200904	3.84418	-0.425077	0.233443	-1.8209	0.0686215	0.128591
chr6_32631179_32636226	99.8983	0.930851	0.511201	1.82091	0.0686206	0.128591
chr2_240544608_240545179	11.2334	-0.231704	0.12725	-1.82085	0.0686299	0.1286
chr18_15374923_15375406	3.26544	-0.42747	0.234794	-1.82061	0.0686657	0.128661
chr4_64075829_64076481	8.37711	-0.292974	0.160923	-1.82059	0.0686689	0.128661
chr18_65035155_65035584	4.93041	-0.365027	0.200504	-1.82055	0.0686758	0.128663
chr4_1177589_1178729	33.7843	-0.148807	0.0817375	-1.82054	0.0686765	0.128663
chr10_46087507_46090997	269.475	0.0572303	0.0314377	1.82043	0.0686934	0.128677
chr2_66782608_66783652	25.0652	-0.197023	0.108228	-1.82044	0.0686919	0.128677
chr2_79744315_79745023	12.2569	-0.325781	0.178954	-1.82047	0.068687	0.128677
chr1_81702815_81704049	22.9182	-0.170803	0.0938272	-1.8204	0.0686985	0.12868
chr11_41195696_41196301	7.10785	-0.325244	0.178678	-1.82028	0.0687163	0.128702
chr17_37773358_37775341	82.9595	0.0920613	0.0505749	1.8203	0.0687138	0.128702
chr7_48031063_48032518	86.5692	0.0930674	0.051129	1.82024	0.0687218	0.128706
chr4_11837530_11837969	4.2443	-0.407042	0.223641	-1.82007	0.0687488	0.12875
chr12_57230827_57231431	14.1614	-0.202224	0.111113	-1.81999	0.0687603	0.128766
chr9_93471877_93472536	6.93273	-0.356627	0.195955	-1.81994	0.0687685	0.128775
chr16_11448082_11449594	40.138	-0.137265	0.0754237	-1.81992	0.0687719	0.128776
chr7_56441065_56442571	40.6114	-0.339655	0.186644	-1.8198	0.068789	0.128801
chr1_112275975_112277015	9.55752	0.275505	0.15141	1.81959	0.0688214	0.12885
chr8_101505964_101507677	33.3113	-0.143995	0.0791349	-1.81961	0.0688184	0.12885
chrX_70762385_70762895	12.7797	-0.231199	0.127095	-1.8191	0.0688964	0.128984
chr2_65214925_65218357	354.052	0.0732096	0.0402484	1.81894	0.0689199	0.129016
chr21_22916541_22917025	5.47666	-0.39259	0.215833	-1.81895	0.0689189	0.129016
chr2_69809185_69810470	32.8785	-0.162553	0.0893835	-1.81861	0.0689713	0.129106
chr1_59751885_59752412	6.48708	-0.318965	0.175392	-1.81858	0.0689753	0.129108
chr7_131207008_131207900	16.9979	-0.216741	0.119195	-1.81837	0.069008	0.129163
chr19_15715050_15715646	5.21475	-0.402986	0.221629	-1.81829	0.0690196	0.129179
chr17_62490760_62494272	370.905	0.063115	0.0347117	1.81826	0.0690238	0.12918
chr8_22303592_22304166	11.7372	-0.27089	0.148987	-1.81821	0.0690323	0.12919
chr22_40270917_40271876	26.8137	0.165465	0.091022	1.81785	0.0690866	0.129286
chr1_203723394_203724232	15.1938	-0.230152	0.126609	-1.81782	0.069091	0.129288
chr3_105555633_105556681	23.0159	-0.170039	0.0935433	-1.81776	0.0691012	0.129301
chr1_234349413_234350996	50.5574	0.120297	0.0661906	1.81744	0.0691503	0.129387
chr12_87381995_87382620	7.51088	-0.27853	0.153258	-1.81739	0.0691581	0.129395
chr6_32115826_32117498	53.7373	0.10475	0.0576401	1.8173	0.0691705	0.129412
chr5_80293889_80295087	27.5648	-0.15799	0.0869481	-1.81706	0.0692084	0.129472
chr6_2448975_2449707	11.4364	-0.212484	0.116939	-1.81705	0.0692088	0.129472
chr16_21619470_21620862	23.2762	-0.17892	0.0984715	-1.81697	0.069221	0.129489
chr15_40649558_40651467	95.0239	0.0897968	0.0494232	1.8169	0.0692327	0.129504
chr5_133439950_133441453	26.3743	-0.148211	0.0815756	-1.81685	0.0692401	0.129512
chr17_76132943_76133418	7.93263	-0.279136	0.153641	-1.81681	0.0692469	0.129514
chr3_96575529_96576101	7.22437	-0.300297	0.165289	-1.8168	0.0692476	0.129514
chr2_47205767_47206949	27.9034	-0.149145	0.082104	-1.81654	0.0692873	0.129576
chr3_121300948_121301435	4.68738	-0.342821	0.188722	-1.81655	0.0692866	0.129576
chr2_101914822_101915364	7.80582	-0.264815	0.145786	-1.81647	0.0692987	0.129591
chr22_42836006_42836830	8.95011	-0.256551	0.141247	-1.81632	0.0693212	0.129627
chr19_2494154_2495922	136.73	0.0933672	0.0514069	1.81624	0.069334	0.129645
chr10_63998155_64000065	33.5475	-0.201491	0.110944	-1.81615	0.0693468	0.129663
chr2_197016911_197017743	16.7655	-0.1966	0.108257	-1.81606	0.0693617	0.129685
chr7_5270745_5272502	28.4398	-0.152987	0.0842537	-1.81579	0.069403	0.129756
chr18_30347075_30353194	325.426	0.0985386	0.0542713	1.81567	0.0694213	0.129784
chr6_150311086_150312958	66.6665	-0.111414	0.0613662	-1.81556	0.0694384	0.12981
chr18_9112987_9114428	33.8049	-0.122318	0.0673747	-1.81549	0.0694481	0.129822
chr4_55554627_55555146	8.88484	-0.299845	0.165162	-1.81545	0.069454	0.129827
chr19_8066718_8067742	22.3211	-0.16649	0.0917135	-1.81532	0.0694742	0.129858
chr4_133044810_133045390	8.87907	-0.30713	0.169196	-1.81524	0.0694878	0.129878
chrX_39796014_39797140	26.3149	-0.167224	0.0921289	-1.81511	0.0695077	0.129909
chr2_227774064_227774591	9.68772	-0.241358	0.13298	-1.815	0.0695242	0.129934
chr11_129565283_129566390	44.1879	0.109858	0.060531	1.8149	0.0695397	0.12995
chr15_33009016_33009957	21.9644	-0.154382	0.0850632	-1.81491	0.0695379	0.12995
chr8_49426426_49428203	139.484	0.0993513	0.0547437	1.81484	0.0695479	0.12996
chr12_46979128_46980083	24.7664	-0.15451	0.0851415	-1.81474	0.0695639	0.129983
chr4_174336464_174337794	16.8715	-0.20703	0.114093	-1.81457	0.06959	0.130026
chr10_118934178_118935922	106.148	0.0838692	0.0462255	1.81435	0.0696236	0.130083
chr9_138778843_138780402	46.0368	-0.12984	0.0715641	-1.81432	0.0696281	0.130085
chr17_57881965_57883261	24.1697	-0.204809	0.112895	-1.81415	0.0696547	0.130129
chr1_22388304_22388722	11.6414	-0.247328	0.136337	-1.8141	0.069663	0.130138
chr12_108297154_108298078	19.5088	-0.179867	0.0991619	-1.81388	0.0696969	0.130189
chr6_2936924_2938107	20.5866	-0.206632	0.113917	-1.81388	0.0696963	0.130189
chr17_1365960_1366732	11.5903	-0.229051	0.126284	-1.81378	0.0697116	0.13021
chr12_96414016_96415045	23.6311	-0.173398	0.0956045	-1.8137	0.0697234	0.130227
chr16_89159378_89161712	206.487	0.0794737	0.0438227	1.81353	0.0697504	0.130271
chr13_101239834_101241753	123.169	0.0754892	0.041632	1.81325	0.0697936	0.130345
chrX_153616504_153619901	135.973	0.0904691	0.0499033	1.81289	0.0698487	0.130442
chr3_4908660_4911131	147.405	0.0790366	0.0435998	1.81277	0.0698667	0.130469
chr7_4922536_4923647	19.3798	0.171634	0.0946815	1.81275	0.0698697	0.130469
chr7_27212334_27214461	87.2716	0.0971826	0.0536218	1.81237	0.0699286	0.130573
chr12_70594227_70594778	4.84521	-0.341565	0.188472	-1.81228	0.0699424	0.130593
chr5_171560471_171561595	22.9514	-0.180444	0.0995686	-1.81226	0.0699458	0.130593
chr12_68550158_68553865	112.096	-0.207506	0.114506	-1.81218	0.0699582	0.13061
chr15_77286388_77291852	478.707	0.0691653	0.0381686	1.8121	0.069971	0.130628
chr12_14767037_14768174	21.2662	-0.190289	0.105014	-1.81204	0.0699804	0.130639
chr16_88765983_88774025	1045.93	0.0665519	0.0367292	1.81196	0.069992	0.13065
chr16_90084565_90086657	64.4667	0.108327	0.0597844	1.81196	0.069993	0.13065
chr12_26918086_26918675	6.80207	-0.330164	0.182226	-1.81184	0.070011	0.130678
chr2_85931991_85932814	15.1608	-0.183039	0.101027	-1.81179	0.0700185	0.13068
chrX_23800249_23804527	276.476	0.0791749	0.0436998	1.81179	0.0700189	0.13068
chr18_77904666_77906996	178.099	0.0783457	0.0432446	1.81169	0.0700349	0.130704
chr2_160240572_160241025	6.57759	-0.364965	0.201464	-1.81157	0.0700528	0.130731
chr5_79330464_79331872	27.4903	-0.130731	0.0721671	-1.81151	0.0700622	0.130737
chr6_127662299_127666187	605.165	0.0651816	0.0359816	1.81152	0.0700597	0.130737
chr7_6663352_6664415	19.2262	-0.193161	0.106631	-1.81148	0.0700664	0.130738
chr11_72516110_72516552	3.91752	-0.401574	0.2217	-1.81134	0.0700879	0.130772
chr20_15902903_15903945	19.2837	-0.172041	0.0949814	-1.81132	0.0700921	0.130774
chr12_7995329_7997726	81.3355	0.10906	0.0602112	1.81129	0.070096	0.130775
chr14_88492997_88493869	17.2262	-0.192676	0.106378	-1.81123	0.0701046	0.130785
chr15_101462117_101463345	27.6273	-0.177063	0.0977638	-1.81113	0.0701207	0.130803
chr9_4797664_4798448	10.1711	-0.25608	0.141392	-1.81114	0.0701194	0.130803
chr1_61518500_61520350	49.3872	-0.109209	0.0603088	-1.81083	0.070167	0.130883
chr6_151802836_151804185	22.9178	-0.174958	0.0966305	-1.81059	0.0702041	0.130946
chr7_157071593_157072819	23.819	0.189219	0.104517	1.81042	0.0702311	0.13099
chr1_19406852_19408301	16.6696	0.200871	0.110962	1.81026	0.0702558	0.13103
chr19_16293108_16294049	25.8418	0.172237	0.095151	1.81014	0.0702735	0.131057
chr6_156955916_156956632	10.6524	-0.259731	0.143503	-1.80993	0.0703067	0.131113
chr19_51634784_51636222	19.041	-0.193447	0.106893	-1.80972	0.0703393	0.131168
chr16_77002640_77003200	5.50318	-0.377953	0.208878	-1.80945	0.0703815	0.131234
chr9_16533229_16533846	7.32711	-0.311018	0.171885	-1.80946	0.0703799	0.131234
chr6_41975804_41976556	12.041	-0.201529	0.111384	-1.80933	0.0704005	0.131263
chr9_92444272_92445717	25.2827	-0.165728	0.0915996	-1.80926	0.0704104	0.131276
chr8_125273883_125274790	16.5585	-0.172127	0.0951385	-1.80922	0.0704164	0.131281
chr1_208046371_208047268	18.2821	-0.222643	0.123075	-1.809	0.0704508	0.131329
chr16_48645923_48647679	38.9126	-0.126023	0.0696633	-1.80903	0.0704467	0.131329
chr18_77266641_77268526	61.5651	-0.0970742	0.0536621	-1.80899	0.0704524	0.131329
chr4_150998861_151000982	95.4384	0.101954	0.0563623	1.80891	0.0704651	0.131347
chr4_54242855_54246125	362.006	0.0619518	0.0342492	1.80886	0.0704735	0.131356
chr1_27729305_27730442	22.0253	-0.180516	0.0998048	-1.80869	0.0704995	0.131391
chr3_93759927_93760535	6.72399	-0.364482	0.201519	-1.80867	0.0705022	0.131391
chrX_39152435_39153038	7.65257	-0.351921	0.194574	-1.80868	0.0705009	0.131391
chr8_118236062_118236680	7.58005	-0.283833	0.156932	-1.80863	0.070508	0.131396
chr1_184711741_184712855	22.0934	-0.199886	0.110519	-1.80861	0.0705115	0.131396
chr16_16127094_16127668	9.02506	-0.25856	0.142968	-1.80852	0.0705256	0.131409
chr18_60883517_60884568	22.5367	-0.180486	0.0997972	-1.80853	0.0705246	0.131409
chr3_95124502_95125055	6.61927	-0.304775	0.168524	-1.8085	0.0705284	0.131409
chr5_66645987_66647121	30.2685	-0.135388	0.0748716	-1.80826	0.0705655	0.131472
chr15_91141260_91141881	8.92518	-0.286832	0.158635	-1.80813	0.0705864	0.131487
chr16_59292861_59293791	21.2703	-0.16208	0.0896375	-1.80817	0.0705801	0.131487
chr17_30130_32117	27.1014	0.147839	0.0817631	1.80813	0.0705858	0.131487
chr8_125624304_125625665	21.0119	-0.196271	0.108549	-1.80814	0.0705846	0.131487
chr13_68558272_68558738	5.74456	-0.363692	0.201149	-1.80807	0.0705952	0.131497
chr20_29517483_29519624	71.7177	-0.241971	0.133843	-1.80787	0.0706262	0.131549
chr12_123599033_123599943	17.089	-0.199586	0.110403	-1.80778	0.0706401	0.131562
chr2_198504943_198506105	20.8462	-0.212876	0.117755	-1.80779	0.0706396	0.131562
chr16_71598146_71600265	125.412	0.0721745	0.0399279	1.80762	0.0706654	0.131603
chr9_112934699_112935943	18.7536	-0.179779	0.0994631	-1.8075	0.0706849	0.131633
chr18_60959705_60961086	29.9561	-0.156397	0.086535	-1.80733	0.070711	0.13167
chr3_109525098_109526317	25.7752	-0.163369	0.0903916	-1.80735	0.0707079	0.13167
chr5_99102115_99102871	7.2227	-0.299578	0.165766	-1.80723	0.0707257	0.131691
chr19_4326770_4329665	107.965	0.109157	0.0604027	1.80716	0.0707378	0.131707
chr2_96990076_96992346	175.45	0.0696688	0.0385521	1.80714	0.0707412	0.131707
chr21_10428977_10430107	29.9842	-0.304076	0.168266	-1.80711	0.0707445	0.131707
chr19_10448129_10451051	218.333	0.0775767	0.0429307	1.80702	0.0707586	0.131727
chr5_139227069_139228820	130.466	0.0859033	0.0475447	1.80679	0.0707953	0.13179
chr10_66664258_66664797	7.74092	-0.357237	0.197736	-1.80663	0.0708195	0.131829
chr14_98608577_98609595	27.5844	-0.154233	0.0853716	-1.80661	0.0708238	0.13183
chr1_189501697_189502313	8.76507	-0.280859	0.155471	-1.8065	0.0708397	0.131848
chr19_51601094_51602978	33.5643	0.35557	0.196828	1.8065	0.0708397	0.131848
chr5_88727557_88728174	6.07645	-0.360288	0.199447	-1.80644	0.0708501	0.131861
chr7_65669274_65673084	279.377	0.0778696	0.0431093	1.80633	0.0708669	0.131886
chr2_185464766_185465626	17.8846	-0.198401	0.109839	-1.8063	0.070872	0.131889
chr14_41423907_41424736	8.97283	-0.34715	0.192193	-1.80626	0.0708776	0.13189
chr2_135019606_135020153	10.2364	-0.242031	0.133996	-1.80625	0.0708793	0.13189
chr22_39416094_39419183	291.338	0.0626416	0.0346829	1.80612	0.0708994	0.131922
chr21_9520335_9521295	16.4731	-0.25394	0.140604	-1.80606	0.0709091	0.131934
chr1_220959344_220961855	68.098	0.123196	0.0682147	1.80601	0.0709169	0.131936
chr15_45937312_45938242	9.02144	-0.263581	0.145946	-1.80602	0.0709156	0.131936
chr5_88739284_88739878	14.4309	-0.251269	0.139136	-1.80593	0.07093	0.131954
chr17_64645750_64646226	6.2361	-0.324784	0.179849	-1.80587	0.0709387	0.131964
chr4_172428767_172429502	7.00294	-0.315928	0.174951	-1.80581	0.0709476	0.131974
chr14_98666147_98666641	10.44	-0.310056	0.17171	-1.8057	0.0709659	0.131996
chr2_25473170_25476211	246.385	0.09157	0.0507114	1.80571	0.0709641	0.131996
chr3_23898441_23899261	13.3584	-0.236766	0.131132	-1.80555	0.0709881	0.132031
chrX_74374750_74377052	218.316	0.0752381	0.0416763	1.8053	0.0710284	0.1321
chr9_99769528_99770510	12.0217	-0.257334	0.142557	-1.80513	0.0710543	0.132142
chr2_197105572_197107065	28.8017	-0.135026	0.0748029	-1.8051	0.0710595	0.132146
chr11_130182549_130186210	239.089	0.0560896	0.031077	1.80486	0.0710966	0.132204
chr6_149637087_149642370	488.641	0.0743209	0.0411783	1.80485	0.0710975	0.132204
chr1_24647696_24649689	128.452	0.0753952	0.0417753	1.80478	0.0711096	0.13222
chr19_35704482_35705065	11.4519	-0.207727	0.115101	-1.80474	0.0711148	0.132224
chr5_175863361_175864303	20.4867	-0.156274	0.0865989	-1.80457	0.0711415	0.132267
chr12_32121559_32122349	16.7329	-0.168757	0.0935197	-1.80451	0.0711522	0.132281
chr2_78561724_78562269	5.78439	-0.348296	0.19302	-1.80445	0.0711603	0.13229
chr3_76048393_76049227	8.51244	-0.322207	0.178597	-1.8041	0.0712152	0.132386
chr1_231164194_231164823	9.70574	-0.25117	0.139236	-1.80392	0.0712438	0.132432
chr13_108864646_108865703	23.1511	-0.162756	0.0902262	-1.80387	0.0712518	0.132441
chr19_4967975_4971911	211.312	0.0827105	0.0458525	1.80384	0.0712569	0.132445
chr6_117576031_117576590	7.91679	-0.339638	0.188292	-1.80379	0.0712643	0.132452
chr1_239665017_239665948	28.4737	-0.170623	0.0945989	-1.80364	0.0712871	0.13248
chr19_29217725_29218847	11.9845	-0.432907	0.240022	-1.80361	0.0712923	0.13248
chr21_21377512_21378000	5.7935	-0.361207	0.200269	-1.80361	0.0712928	0.13248
chr3_56792316_56793717	36.4448	-0.142733	0.0791356	-1.80365	0.0712855	0.13248
chr17_37865144_37866655	15.6558	-0.244263	0.135432	-1.80358	0.0712974	0.132483
chr6_35743841_35745062	40.4762	0.114743	0.0636275	1.80336	0.0713314	0.13254
chr1_63832333_63834583	271.85	0.075833	0.0420529	1.80328	0.0713445	0.132558
chr7_108094755_108097833	183.925	0.0850314	0.0471587	1.80309	0.0713738	0.132606
chr11_103030621_103031070	6.02508	-0.342477	0.18995	-1.80299	0.0713896	0.132614
chr4_153036761_153037790	30.0691	-0.153897	0.0853548	-1.80302	0.0713847	0.132614
chr5_120797747_120798383	6.33864	-0.31542	0.17494	-1.80302	0.0713845	0.132614
chr8_11735006_11736118	19.5836	-0.17285	0.0958689	-1.80298	0.0713913	0.132614
chr3_51571670_51574761	370.408	0.0620585	0.0344268	1.80262	0.0714476	0.132712
chr11_85564846_85566720	145.052	0.0743096	0.0412273	1.80244	0.0714765	0.132747
chr14_36787765_36790714	318.852	0.0809542	0.0449132	1.80246	0.0714731	0.132747
chr7_73506848_73509871	168.225	0.0645429	0.0358084	1.80245	0.0714746	0.132747
chr11_94513389_94514375	25.9516	-0.160429	0.0890103	-1.80237	0.0714876	0.132762
chr5_43109550_43110102	14.3687	-0.247059	0.137079	-1.80231	0.0714965	0.132772
chr11_88561687_88562381	7.59916	-0.322513	0.17897	-1.80204	0.0715384	0.13284
chr5_64398201_64400040	134.452	0.0727529	0.0403726	1.80203	0.07154	0.13284
chr15_89163903_89166776	289.531	0.0615547	0.0341633	1.80178	0.0715805	0.132909
chr15_97644440_97645200	8.67539	-0.318651	0.176862	-1.80169	0.0715941	0.132922
chr5_21486478_21487645	21.8786	-0.395071	0.219277	-1.8017	0.0715928	0.132922
chr5_35478894_35480017	26.7284	-0.151125	0.0838808	-1.80167	0.0715977	0.132923
chr6_31047198_31047881	13.3268	-0.204113	0.113294	-1.80162	0.0716053	0.132931
chr9_135257040_135257831	15.5034	-0.192336	0.106768	-1.80145	0.071632	0.132974
chr4_35609259_35609805	5.85352	-0.317197	0.176087	-1.80136	0.0716458	0.132993
chr8_38831378_38832547	18.319	-0.179198	0.099495	-1.80108	0.0716907	0.133071
chr14_91718958_91720937	110.928	0.0802393	0.0445541	1.80094	0.0717125	0.133104
chr5_16613781_16618612	358.619	0.0665234	0.0369385	1.80092	0.0717151	0.133104
chr3_82235948_82236311	3.45344	-0.460864	0.255931	-1.80073	0.0717448	0.133152
chr21_46142966_46143924	17.346	-0.164168	0.0911817	-1.80045	0.0717891	0.133228
chr9_96712726_96714822	74.504	0.0983445	0.0546238	1.8004	0.0717982	0.133239
chr17_6817111_6818020	19.5035	0.176736	0.0981708	1.80029	0.0718145	0.133263
chr10_22097977_22098506	6.17499	-0.394208	0.218977	-1.80023	0.071825	0.133276
chr21_18884320_18886737	153.514	0.0794467	0.0441346	1.8001	0.0718449	0.133307
chr2_219725718_219726077	4.49711	-0.328916	0.182739	-1.79992	0.0718737	0.133354
chr3_49065770_49067482	120.163	0.0768454	0.0426965	1.7998	0.0718916	0.133381
chr10_57832111_57832640	6.88763	-0.348847	0.193831	-1.79974	0.071901	0.133393
chr3_172279896_172281292	23.8645	-0.173175	0.0962241	-1.7997	0.0719081	0.1334
chr4_15621274_15622095	11.6593	-0.280525	0.155894	-1.79946	0.0719452	0.133462
chr4_158424248_158424862	6.56712	-0.358392	0.199171	-1.79942	0.0719521	0.133469
chr2_28474467_28475530	16.1394	-0.206648	0.114844	-1.79938	0.0719587	0.133475
chr20_50141269_50143199	35.8055	-0.114739	0.0637718	-1.79921	0.0719855	0.133518
chr4_173238360_173238865	4.64952	-0.400406	0.222554	-1.79914	0.0719961	0.133525
chr6_2837027_2837861	11.1883	-0.225013	0.125066	-1.79916	0.0719932	0.133525
chr22_39154274_39154813	10.0838	-0.229601	0.12762	-1.79909	0.0720037	0.133533
chr4_81256237_81257948	121.54	0.0727894	0.0404692	1.79864	0.0720758	0.133659
chr9_134414797_134415427	8.95924	-0.246682	0.13715	-1.79862	0.0720782	0.133659
chr12_69204220_69204769	10.2652	-0.236677	0.131597	-1.7985	0.0720983	0.13369
chr15_92015354_92016218	17.5072	-0.204542	0.11374	-1.79833	0.0721249	0.133733
chr19_38182147_38183941	139.017	0.0761469	0.0423443	1.79828	0.0721325	0.133741
chr12_57631607_57635174	207.883	0.0731737	0.0406937	1.79816	0.0721519	0.133771
chr1_236227109_236229299	121.413	0.0824079	0.0458356	1.7979	0.0721923	0.13384
chr3_16415874_16416687	16.4472	-0.206613	0.114922	-1.79786	0.0721991	0.133846
chr5_56149104_56149777	12.4566	-0.21101	0.11737	-1.79782	0.0722052	0.133851
chr19_55141536_55143258	51.7512	0.156724	0.087178	1.79775	0.0722173	0.133867
chr5_27409080_27409640	5.14258	-0.317879	0.176854	-1.79741	0.0722711	0.133961
chr8_64102801_64103372	11.9369	-0.247839	0.137892	-1.79733	0.0722826	0.133976
chr6_86158495_86162431	319.226	0.0770562	0.0428734	1.7973	0.0722888	0.133981
chr10_28246870_28248137	34.523	-0.179998	0.100156	-1.79718	0.0723064	0.134007
chr1_160039481_160041187	85.0481	0.099159	0.0551761	1.79714	0.0723141	0.134015
chr5_114261291_114261812	7.30657	-0.412532	0.229552	-1.79712	0.0723172	0.134015
chr1_195745529_195746103	5.8269	-0.377806	0.210246	-1.79697	0.0723407	0.134052
chr4_139455269_139455833	10.2102	-0.263546	0.146669	-1.79688	0.0723543	0.134071
chr19_891839_894130	138.233	0.0857347	0.0477153	1.79679	0.0723683	0.134091
chr4_30055647_30056014	8.28835	-0.298659	0.166231	-1.79665	0.0723907	0.13412
chrX_1387492_1389480	29.8355	0.192592	0.107194	1.79666	0.0723898	0.13412
chr6_128587968_128588874	7.94381	-0.26672	0.148462	-1.79655	0.0724065	0.134143
chr1_106674988_106675455	5.57022	-0.319671	0.177945	-1.79646	0.072422	0.134165
chr10_126345929_126346812	16.5222	-0.181315	0.100938	-1.7963	0.0724472	0.134194
chr11_13696600_13697759	22.54	-0.192548	0.107192	-1.7963	0.0724475	0.134194
chr12_95069844_95070634	16.8039	-0.17292	0.0962634	-1.79632	0.0724444	0.134194
chr19_19971026_19972552	54.3654	-0.226625	0.126173	-1.79615	0.0724699	0.134229
chr15_91114088_91114941	19.5448	-0.171962	0.0957505	-1.79594	0.0725038	0.134282
chr9_130724491_130725480	15.9027	-0.231581	0.128948	-1.79593	0.0725051	0.134282
chr1_19802560_19805354	107.565	-0.0736855	0.0410303	-1.79588	0.0725131	0.134286
chr10_58591908_58592429	5.09651	-0.333352	0.185621	-1.79588	0.0725143	0.134286
chr16_90165938_90171629	116.342	0.177146	0.0986473	1.79575	0.0725338	0.134316
chr20_4809175_4810404	15.0818	-0.22002	0.122555	-1.79528	0.0726093	0.13445
chr4_46042373_46042834	5.36306	-0.348517	0.194135	-1.79523	0.0726175	0.134459
chr14_56913937_56914583	5.12149	0.435833	0.242791	1.79509	0.0726392	0.134493
chr4_22238967_22240105	24.1441	-0.207019	0.115331	-1.79499	0.0726549	0.134516
chr12_57113870_57120107	605.615	0.0528223	0.0294316	1.79475	0.0726934	0.134581
chr10_6534267_6535260	22.126	-0.188122	0.104819	-1.79472	0.0726977	0.134582
chr9_42368047_42369005	19.002	0.251946	0.140389	1.79463	0.0727127	0.134604
chr13_41225835_41228311	57.3725	-0.112771	0.0628448	-1.79444	0.0727433	0.134642
chr7_86241801_86242617	8.60983	-0.307809	0.171535	-1.79444	0.0727429	0.134642
chr8_41624196_41625773	20.0618	0.175729	0.0979295	1.79444	0.072743	0.134642
chr2_227287792_227289122	30.9048	-0.135527	0.0755274	-1.7944	0.0727486	0.134645
chrX_64253916_64256238	152.498	0.0751914	0.041904	1.79437	0.0727539	0.134649
chr6_109217319_109218017	15.3113	-0.187505	0.1045	-1.7943	0.0727649	0.134663
chr1_202925780_202928359	267.413	0.0754489	0.0420551	1.79405	0.0728058	0.134726
chr15_101547842_101549460	77.7275	0.090563	0.0504793	1.79406	0.0728035	0.134726
chr3_125859279_125859710	4.89437	-0.360163	0.200759	-1.794	0.0728125	0.134732
chr5_173116714_173117444	11.6378	-0.21291	0.118683	-1.79395	0.0728216	0.134743
chr7_38341494_38345301	93.9095	-0.135094	0.0753154	-1.79372	0.0728586	0.134805
chr5_1502722_1504517	43.184	-0.114796	0.0640012	-1.79365	0.0728689	0.134818
chr14_105880816_105882116	49.2655	0.105754	0.0589623	1.79359	0.0728785	0.134829
chr10_71210597_71212219	70.186	0.0974767	0.05435	1.7935	0.0728928	0.134849
chr7_45038282_45041839	261.999	0.0718299	0.0400541	1.79332	0.0729213	0.134892
chr7_101006858_101007710	22.4806	0.156848	0.0874626	1.79331	0.0729227	0.134892
chr15_65276918_65277933	15.4091	-0.173148	0.0965602	-1.79316	0.0729466	0.134918
chr6_32986208_32987310	16.2097	-0.231113	0.128883	-1.7932	0.072941	0.134918
chr6_139464086_139464931	19.521	-0.192469	0.107334	-1.79318	0.0729446	0.134918
chrX_49022040_49024751	99.7662	0.0883345	0.0492624	1.79314	0.0729502	0.134918
chr11_94885602_94887409	93.6341	-0.0897372	0.0500497	-1.79296	0.0729793	0.134965
chr8_103595306_103596142	11.4312	-0.25274	0.140972	-1.79284	0.0729988	0.134995
chr11_31286971_31287693	6.38214	-0.340868	0.190149	-1.79263	0.0730314	0.135046
chr16_68117797_68126103	842.392	0.0554932	0.0309564	1.79262	0.073033	0.135046
chr6_30851008_30854296	135.593	0.0802637	0.0447772	1.79251	0.0730509	0.135073
chr21_46528935_46531468	85.9111	-0.102959	0.0574397	-1.79247	0.0730575	0.135079
chr3_56829484_56836871	956.071	0.0552917	0.0308483	1.79237	0.073073	0.135101
chr6_4010753_4011811	22.8228	-0.164173	0.0916185	-1.79192	0.0731453	0.135228
chr9_123957490_123965282	632.739	0.0523798	0.0292353	1.79167	0.0731866	0.135299
chr1_221886051_221886908	17.3637	-0.178263	0.0995043	-1.79151	0.0732107	0.135337
chr16_23971112_23971804	15.2585	-0.199042	0.111106	-1.79146	0.0732198	0.135347
chr13_99883126_99883682	8.44911	-0.248546	0.138743	-1.79142	0.0732265	0.135353
chr1_246947661_246948699	22.5584	-0.154259	0.086116	-1.7913	0.0732455	0.135366
chr13_75897693_75901751	259.024	-0.0706453	0.039437	-1.79134	0.0732381	0.135366
chr15_84897731_84898140	2.70255	-0.451419	0.252008	-1.79129	0.0732469	0.135366
chr16_22446683_22452480	480.415	0.062032	0.0346297	1.79129	0.0732462	0.135366
chr4_20450680_20451219	4.79649	-0.356745	0.199168	-1.79118	0.0732647	0.135393
chr21_22765504_22766212	6.28386	-0.307975	0.171968	-1.79089	0.0733113	0.135466
chr22_25574109_25575466	36.6617	0.191943	0.107177	1.7909	0.0733088	0.135466
chrY_22030904_22031938	4.85561	-0.42484	0.237238	-1.79077	0.0733297	0.135494
chr6_58451728_58452428	7.58164	-0.307093	0.171489	-1.79074	0.0733348	0.135497
chr1_167300564_167301549	25.8923	-0.158291	0.0883975	-1.79067	0.0733465	0.135512
chr5_133745842_133748512	274.937	0.0701993	0.0392073	1.79047	0.0733789	0.135566
chr3_195383696_195386871	459.873	0.166023	0.0927285	1.79042	0.0733857	0.135572
chr14_99695813_99696936	21.9237	-0.147808	0.0825613	-1.79028	0.0734093	0.135609
chr16_68572302_68574640	214.487	0.0722014	0.0403306	1.79024	0.0734154	0.135612
chr9_110399373_110401351	76.3919	0.10024	0.0559932	1.79023	0.0734177	0.135612
chr3_134314137_134314858	7.21253	-0.279321	0.156044	-1.79001	0.0734516	0.135669
chr1_156457815_156463926	140.841	-0.0966662	0.0540085	-1.78983	0.073481	0.13569
chr2_223490998_223491577	4.12671	-0.34149	0.190791	-1.78986	0.0734759	0.13569
chr4_18234762_18235103	4.88899	-0.356862	0.199385	-1.78981	0.0734838	0.13569
chr4_170477288_170477745	5.39107	-0.394339	0.220323	-1.78982	0.0734833	0.13569
chr4_185268012_185269459	36.4045	-0.118515	0.0662128	-1.78991	0.0734681	0.13569
chr9_69710610_69711422	8.02254	-0.301666	0.168541	-1.78987	0.0734748	0.13569
chr8_18588429_18589677	43.2149	-0.120151	0.0671442	-1.78945	0.0735422	0.135792
chr9_116637716_116640251	90.9441	0.111121	0.0620986	1.78943	0.073546	0.135793
chr19_45981026_45982748	120.494	0.0984696	0.0550303	1.78937	0.0735551	0.135803
chr8_104152328_104153926	46.4301	0.12427	0.0694598	1.78909	0.0736009	0.135875
chr9_138937786_138939419	12.1228	0.263688	0.147386	1.7891	0.0735989	0.135875
chr9_21558433_21560656	174.231	0.0725929	0.0405764	1.78904	0.0736085	0.135883
chr8_66740408_66741215	15.6208	-0.201779	0.112788	-1.78901	0.0736137	0.135886
chr11_412686_417968	412.821	0.0692416	0.038706	1.78891	0.0736289	0.135902
chr3_39273421_39277218	116.197	-0.177982	0.0994907	-1.78893	0.0736257	0.135902
chr2_133528670_133529241	3.18276	-0.404122	0.225924	-1.78875	0.0736545	0.135941
chr6_69894303_69894817	8.12801	-0.332618	0.185951	-1.78874	0.0736571	0.135941
chrX_117484557_117485215	8.90112	-0.249803	0.139659	-1.78866	0.0736695	0.135958
chr5_177350264_177350824	8.00561	-0.257574	0.14401	-1.78858	0.073682	0.135974
chr22_30591739_30592535	11.9553	-0.234377	0.131049	-1.78847	0.0736999	0.136001
chr19_43829850_43830365	5.68797	-0.391131	0.218705	-1.7884	0.073712	0.136017
chr15_62455765_62457857	35.1487	0.118255	0.0661316	1.78817	0.0737482	0.136078
chr20_36343316_36343870	8.39856	-0.273355	0.152871	-1.78813	0.0737543	0.136083
chr12_15742885_15744102	23.3028	-0.161714	0.0904421	-1.78804	0.0737696	0.136105
chr12_4056652_4057238	10.436	-0.223248	0.124864	-1.78792	0.0737886	0.136133
chr4_136079358_136080127	7.97738	-0.278807	0.155941	-1.7879	0.0737918	0.136133
chr16_28721963_28724393	252.15	0.0824029	0.04609	1.78787	0.0737974	0.136134
chr4_185816401_185817085	6.53774	-0.27912	0.156121	-1.78784	0.0738013	0.136134
chr6_28953209_28953584	6.3923	0.288084	0.161137	1.78782	0.0738056	0.136134
chr8_28227488_28228305	15.3496	-0.208315	0.116519	-1.78781	0.0738062	0.136134
chr16_75413886_75415093	27.048	-0.161234	0.0901968	-1.78757	0.0738446	0.136192
chr6_96366551_96367093	8.18581	-0.292416	0.163581	-1.78759	0.0738427	0.136192
chr14_103394087_103396721	115.918	0.0890664	0.0498375	1.78714	0.0739155	0.136317
chr11_47413956_47417969	114.939	0.101172	0.0566122	1.7871	0.0739216	0.136318
chr7_98029832_98030990	32.5427	0.138371	0.0774282	1.78709	0.073923	0.136318
chr10_45865610_45866328	14.2361	-0.230728	0.129125	-1.78686	0.0739608	0.136381
chr13_61001211_61002071	15.2741	-0.207297	0.116015	-1.78682	0.0739665	0.136386
chr2_102186703_102187514	17.7856	-0.199534	0.111677	-1.78671	0.0739841	0.136412
chr1_205253745_205258182	140.808	-0.0820339	0.0459152	-1.78664	0.073996	0.136423
chr17_33857465_33865773	559.464	-0.0710829	0.039786	-1.78663	0.0739972	0.136423
chr12_132145425_132147106	57.3285	0.108192	0.0605625	1.78646	0.0740253	0.136469
chr15_93374091_93376387	82.2419	-0.102536	0.057399	-1.78637	0.0740392	0.136475
chr18_809986_814065	330.025	0.0651723	0.0364826	1.7864	0.0740349	0.136475
chr3_34902222_34902834	6.33129	-0.337615	0.188993	-1.78639	0.0740358	0.136475
chr5_19068495_19069271	6.13408	-0.361754	0.202522	-1.78625	0.0740592	0.136506
chr9_135016638_135017531	13.1127	-0.220429	0.123411	-1.78614	0.0740765	0.136532
chr18_74777551_74778519	14.5939	-0.185619	0.103926	-1.78607	0.0740877	0.136546
chr10_72335719_72336751	16.267	-0.188092	0.105321	-1.78589	0.0741177	0.136595
chr2_8572791_8573546	14.7846	-0.198582	0.111198	-1.78585	0.0741243	0.136601
chr6_145707372_145707923	7.89138	-0.391253	0.219114	-1.78562	0.0741614	0.136663
chr15_90556287_90557483	30.8864	-0.133215	0.0746078	-1.78553	0.0741747	0.136681
chr19_50871584_50873139	151.545	0.115476	0.0646783	1.7854	0.074197	0.136716
chr18_20600517_20601506	17.561	-0.212423	0.11899	-1.78522	0.0742256	0.136753
chr6_24712367_24712999	11.7028	-0.221862	0.124278	-1.78521	0.0742276	0.136753
chr8_8705380_8706904	36.2499	-0.15931	0.089237	-1.78524	0.0742216	0.136753
chr4_166247418_166250313	324.427	0.0762714	0.0427383	1.78461	0.0743241	0.136925
chr14_19735483_19736611	23.0561	-0.20639	0.115659	-1.78448	0.0743461	0.136959
chr3_70645568_70646023	5.58174	-0.329142	0.184453	-1.78443	0.0743546	0.136968
chr4_71620220_71621048	14.6126	-0.212793	0.119256	-1.78433	0.0743693	0.136983
chr9_118659886_118660650	9.97905	-0.297953	0.166982	-1.78435	0.0743668	0.136983
chr3_171526959_171529169	130.351	0.107653	0.0603346	1.78426	0.0743813	0.136992
chr7_144239752_144240466	9.84802	-0.247546	0.138739	-1.78426	0.0743811	0.136992
chr11_81579997_81581945	53.887	-0.130614	0.0732095	-1.78411	0.0744056	0.137
chr15_77452616_77453683	26.8182	-0.146973	0.0823801	-1.78408	0.07441	0.137
chr15_95072578_95073157	5.75377	-0.292438	0.163912	-1.78412	0.0744041	0.137
chr17_55682499_55683376	14.6893	-0.185793	0.104136	-1.78414	0.0744012	0.137
chr18_60828025_60829458	36.3457	-0.143362	0.0803561	-1.78408	0.07441	0.137
chr2_100851586_100852157	9.0426	-0.243877	0.136695	-1.78409	0.0744092	0.137
chr5_139742661_139743613	16.057	-0.173442	0.0972148	-1.78411	0.0744066	0.137
chr16_89929368_89930997	36.8608	-0.123453	0.0691982	-1.78405	0.0744156	0.137004
chr13_34184506_34185416	16.207	-0.198168	0.111082	-1.78399	0.0744258	0.137017
chr1_211912825_211913444	12.0192	-0.261572	0.146637	-1.7838	0.0744558	0.137066
chr18_18517966_18518279	4.30823	-0.354282	0.198615	-1.78376	0.074462	0.137071
chr1_17379245_17381566	244.528	0.0806026	0.0451894	1.78366	0.0744788	0.137095
chr3_179326551_179327211	11.3641	-0.205025	0.114948	-1.78363	0.0744838	0.137098
chr11_2289069_2293095	134.665	0.0940244	0.052718	1.78354	0.0744992	0.13712
chr2_68545895_68547716	89.2409	0.0990194	0.0555193	1.78351	0.0745031	0.137121
chr5_17256183_17257083	13.3369	-0.224668	0.125972	-1.78347	0.0745099	0.137127
chr3_69914066_69914499	5.29944	-0.361724	0.202851	-1.7832	0.0745541	0.137202
chr12_113795403_113797769	164.637	0.089668	0.0502902	1.78301	0.0745844	0.137235
chr18_10454065_10456390	89.8316	0.0940038	0.0527214	1.78303	0.0745812	0.137235
chr5_51166053_51166625	7.4219	-0.32552	0.182569	-1.783	0.0745859	0.137235
chrX_134231586_134233647	72.279	0.105585	0.0592164	1.78304	0.0745799	0.137235
chr1_92413623_92414836	24.0605	-0.190955	0.10711	-1.78279	0.0746205	0.137292
chr15_85871800_85875199	173.937	-0.0686765	0.0385223	-1.78277	0.0746237	0.137292
chr1_156214845_156216307	54.8549	-0.104444	0.058602	-1.78226	0.0747066	0.137438
chr4_15651139_15651969	15.3352	-0.215491	0.120914	-1.78219	0.0747191	0.137449
chr7_79110243_79110680	7.49813	-0.290036	0.162742	-1.78218	0.0747192	0.137449
chr9_76624174_76624649	6.96231	-0.310966	0.174489	-1.78215	0.074725	0.137453
chr5_107036483_107036995	4.69183	-0.383993	0.215488	-1.78197	0.074754	0.1375
chr3_151593298_151594409	25.0027	-0.159868	0.0897157	-1.78194	0.0747591	0.137503
chr9_37471977_37472874	16.2006	-0.192234	0.107882	-1.78189	0.0747668	0.137511
chr12_794479_795154	12.4908	-0.21495	0.120641	-1.78174	0.0747921	0.137548
chr15_74391785_74393589	179.019	0.069049	0.038754	1.78173	0.0747938	0.137548
chr6_156525711_156526229	6.33823	-0.322459	0.180988	-1.78166	0.0748053	0.137563
chr15_75067631_75068062	8.39012	-0.227424	0.127659	-1.78149	0.0748322	0.137606
chr3_86476993_86477590	7.29177	-0.324257	0.18202	-1.78143	0.0748415	0.137617
chr13_45706500_45707204	10.4004	-0.267628	0.150241	-1.78132	0.0748599	0.137631
chr13_77703217_77704036	10.9212	-0.263574	0.147963	-1.78135	0.0748557	0.137631
chr16_23864548_23865264	7.03695	-0.253882	0.142523	-1.78134	0.0748565	0.137631
chr2_69877353_69878053	16.1633	-0.217887	0.12232	-1.78129	0.0748651	0.137635
chr4_103533717_103536376	58.9964	-0.116134	0.0651995	-1.78121	0.0748777	0.137651
chr16_48277485_48279874	293.369	0.0585258	0.0328583	1.78115	0.0748872	0.137663
chr17_7239012_7241929	330.979	0.067356	0.0378169	1.78111	0.0748945	0.13767
chr17_66451512_66454864	143.235	0.0922696	0.051809	1.78096	0.0749198	0.13771
chr4_151614750_151615259	5.266	-0.340263	0.191061	-1.78092	0.0749258	0.137714
chr11_119185636_119187882	62.9637	-0.107409	0.0603122	-1.78089	0.0749302	0.137715
chr15_43373876_43374444	6.19478	-0.350386	0.19675	-1.78087	0.0749329	0.137715
chrX_40868911_40870315	47.7097	0.109485	0.0614828	1.78074	0.0749551	0.137749
chr3_77421763_77422337	4.36891	-0.394284	0.221421	-1.7807	0.0749621	0.137756
chr21_20270871_20271474	6.3206	-0.360242	0.202309	-1.78066	0.0749687	0.13776
chr22_26974769_26976562	44.2053	-0.11827	0.0664201	-1.78064	0.0749716	0.13776
chr16_21942904_21943528	10.9048	-0.234014	0.13143	-1.78051	0.0749918	0.137786
chr4_123687_126523	241.277	0.163547	0.0918542	1.78051	0.0749925	0.137786
chr15_34607209_34607689	9.78445	-0.258297	0.145082	-1.78036	0.0750173	0.137825
chr20_48418866_48419433	10.0279	-0.230816	0.12965	-1.78031	0.0750259	0.137835
chr14_71807992_71808814	11.5984	-0.218674	0.122833	-1.78026	0.0750332	0.137842
chr20_19192230_19194646	35.2681	0.163808	0.0920167	1.7802	0.0750436	0.13785
chr21_43648468_43649100	12.1318	-0.210225	0.118091	-1.78019	0.0750447	0.13785
chr7_99808705_99809938	20.9372	-0.225182	0.126524	-1.77976	0.0751152	0.137973
chr11_5829515_5830985	79.0293	0.122252	0.0686933	1.77968	0.075129	0.137986
chr3_176911300_176916933	555.163	0.0773305	0.0434518	1.77968	0.0751275	0.137986
chr2_231074090_231074902	16.6354	-0.192352	0.108086	-1.77963	0.0751367	0.137994
chr9_86535053_86537304	143.397	0.068647	0.0385746	1.77959	0.0751431	0.137999
chr14_102982501_102984343	86.1692	0.097536	0.0548122	1.77946	0.0751649	0.138026
chr4_37755717_37756731	19.7808	-0.168561	0.0947261	-1.77946	0.0751647	0.138026
chr15_76627245_76633848	275.003	0.0669032	0.0376022	1.77924	0.0752009	0.138086
chr1_104211500_104212089	8.54307	-0.304061	0.1709	-1.77917	0.075212	0.138094
chr19_13055765_13058071	190.117	0.0668563	0.0375772	1.77917	0.0752112	0.138094
chr10_82989478_82990197	8.34338	-0.268108	0.150696	-1.77913	0.0752184	0.138099
chr2_169018109_169018599	4.99186	-0.363825	0.204523	-1.77889	0.0752573	0.13816
chr3_55002077_55003215	18.3328	-0.198099	0.111361	-1.77889	0.0752584	0.13816
chr21_46499228_46499657	7.71117	-0.286405	0.161011	-1.77879	0.0752736	0.138178
chrX_136017685_136018608	18.4944	-0.173622	0.097607	-1.77878	0.0752751	0.138178
chr5_21724983_21725442	5.31445	-0.354166	0.19912	-1.77865	0.0752966	0.138211
chr4_187790763_187791496	7.52438	-0.294155	0.165383	-1.77863	0.0753011	0.138213
chr12_125405300_125407352	46.2984	-0.12535	0.0704768	-1.7786	0.075306	0.138215
chr22_36757030_36758060	21.055	-0.166708	0.0937319	-1.77856	0.0753118	0.13822
chr6_7589472_7591975	323.987	0.0790066	0.0444259	1.77839	0.0753401	0.138265
chr13_35685188_35685726	5.71842	-0.317555	0.178583	-1.77819	0.0753726	0.138319
chr21_35882125_35885198	52.9049	0.17298	0.0972801	1.77817	0.0753766	0.138319
chr4_59232377_59232811	4.80943	-0.333568	0.187596	-1.77812	0.0753845	0.138326
chr6_45277838_45278742	21.0442	-0.154917	0.087125	-1.7781	0.0753871	0.138326
chr17_7529695_7531863	165.93	0.0774418	0.043555	1.77802	0.0754002	0.138344
chr16_187437_189529	144.283	0.0756942	0.0425747	1.77791	0.075418	0.13837
chr12_94565922_94566868	10.7381	-0.224426	0.126236	-1.77784	0.0754308	0.138384
chr8_74902974_74905421	178.544	0.0745636	0.0419409	1.77783	0.0754325	0.138384
chr3_38690097_38692008	76.6141	0.084164	0.0473427	1.77776	0.0754433	0.138397
chr4_19912038_19912814	10.273	-0.329078	0.185159	-1.77727	0.0755245	0.138533
chr6_235368_236758	31.0601	-0.127664	0.0718309	-1.77728	0.075522	0.138533
chr6_120315674_120316369	7.71495	-0.328858	0.185047	-1.77716	0.0755421	0.138559
chr1_231112169_231116190	468.119	0.0606666	0.0341373	1.77714	0.0755458	0.13856
chr12_39538854_39539546	5.32006	-0.327828	0.184478	-1.77706	0.0755578	0.138575
chr1_120904217_120907214	79.9483	0.0890291	0.0500997	1.77704	0.075562	0.138577
chr16_58283149_58284718	106.732	0.0802257	0.0451463	1.77702	0.0755658	0.138577
chr15_99408154_99410554	136.509	0.108993	0.0613515	1.77653	0.0756463	0.138719
chr2_156012551_156013017	4.73412	-0.338165	0.190375	-1.77631	0.0756818	0.138777
chr8_80960795_80961319	6.11623	-0.368844	0.207695	-1.77589	0.0757511	0.138898
chr14_22342321_22343581	30.8569	-0.147088	0.0828308	-1.77576	0.0757725	0.138931
chr20_52239017_52241007	99.6859	-0.0849864	0.0478598	-1.77574	0.0757761	0.138931
chr6_162426817_162427337	5.22018	-0.369137	0.207909	-1.77548	0.075819	0.139003
chr19_48706302_48708392	205.941	0.0763464	0.0430052	1.77528	0.0758511	0.139049
chr5_138939842_138947872	667.106	0.0525293	0.029589	1.7753	0.0758484	0.139049
chr3_103124080_103124973	7.22595	-0.338527	0.1907	-1.77518	0.0758683	0.139074
chr1_95537315_95539492	308.132	0.0648227	0.0365167	1.77515	0.0758733	0.139077
chr19_39183556_39184103	6.44924	-0.257371	0.144995	-1.77504	0.0758912	0.139104
chr11_82826609_82829018	124.491	0.102534	0.057765	1.77501	0.0758958	0.139106
chr10_46700559_46700898	6.31351	-0.286823	0.161598	-1.77491	0.0759125	0.13913
chr12_103833982_103835871	86.4881	-0.101855	0.0573875	-1.77487	0.0759192	0.139136
chr8_27935837_27936315	9.41898	-0.280752	0.158187	-1.77481	0.0759285	0.139146
chr7_88855739_88856153	4.09157	-0.354026	0.199501	-1.77455	0.0759715	0.139219
chr8_29929477_29941789	1063.11	0.0475679	0.0268065	1.77449	0.0759826	0.139233
chr6_160105044_160105657	6.86601	-0.264651	0.149157	-1.77432	0.0760109	0.139278
chr8_144821660_144823172	46.7888	0.115293	0.0649808	1.77426	0.0760197	0.139288
chr1_209938621_209947093	832.341	0.0617186	0.0347868	1.7742	0.0760305	0.139301
chr1_226878552_226879049	11.7879	-0.232859	0.131253	-1.77413	0.076042	0.139316
chr3_111804448_111806239	118.984	0.0938819	0.0529261	1.77383	0.0760912	0.1394
chr1_26038175_26038724	7.81999	-0.285879	0.161169	-1.77378	0.0761	0.139408
chr1_169627789_169628485	15.7439	-0.207539	0.117005	-1.77376	0.0761027	0.139408
chr1_151880653_151883016	201.921	0.0624843	0.0352281	1.77371	0.0761114	0.139408
chr12_57452387_57452911	10.4541	-0.239709	0.135146	-1.7737	0.0761134	0.139408
chr15_23290008_23290554	5.53951	-0.326156	0.183883	-1.77371	0.0761104	0.139408
chr4_171806391_171807175	9.42651	-0.301954	0.170243	-1.77366	0.0761186	0.139411
chr4_100863105_100863630	8.73601	-0.250551	0.141267	-1.7736	0.0761292	0.139424
chr5_98373238_98374285	23.5914	-0.173246	0.0976846	-1.77353	0.0761413	0.13944
chr3_43431060_43432070	21.688	-0.172636	0.0973436	-1.77347	0.0761512	0.139452
chr16_27457833_27458507	12.1956	-0.216199	0.121918	-1.77332	0.0761756	0.13949
chr11_46613452_46616430	328.446	0.0593415	0.0334672	1.77312	0.0762081	0.139543
chr16_12058503_12060882	63.045	-0.124162	0.07003	-1.77299	0.0762307	0.139578
chr14_91579516_91584021	466.794	0.055471	0.031288	1.77292	0.0762421	0.139592
chr6_28677053_28677580	8.12553	-0.252526	0.142442	-1.77283	0.0762564	0.139612
chr7_130006142_130007139	11.2103	-0.320472	0.180777	-1.77274	0.0762717	0.139634
chr1_224528321_224529581	57.7891	0.10126	0.0571246	1.77262	0.0762911	0.139663
chr19_50553351_50554953	100.421	0.0718694	0.0405466	1.77251	0.0763097	0.139691
chr3_133160305_133161495	41.452	-0.11626	0.0655936	-1.77244	0.0763223	0.139707
chr17_37323686_37324269	6.87646	-0.32818	0.185161	-1.7724	0.076328	0.139711
chr15_64751904_64755123	215.11	0.0624979	0.0352671	1.77213	0.0763727	0.139787
chr9_131789320_131791338	128.782	0.0750149	0.0423313	1.77209	0.0763797	0.139793
chr15_50399626_50402955	58.6206	-0.123313	0.0695903	-1.77198	0.0763977	0.13982
chr2_201577695_201578804	25.0963	-0.143661	0.0810798	-1.77185	0.0764196	0.139853
chr16_27253842_27255111	26.2022	-0.136192	0.0768677	-1.77177	0.0764334	0.139872
chr9_15495567_15496024	7.98169	-0.256342	0.144684	-1.77173	0.0764386	0.139875
chr22_32072265_32073757	103.998	0.0878924	0.0496092	1.7717	0.0764451	0.139881
chr13_47172052_47173706	36.9348	-0.130067	0.0734169	-1.77163	0.0764567	0.139892
chr8_1648678_1650294	96.9602	0.0819944	0.0462823	1.77162	0.0764582	0.139892
chrX_53100642_53101859	39.9614	0.109495	0.0618185	1.77123	0.0765231	0.140004
chr11_28563345_28563896	4.55326	-0.35778	0.202012	-1.77108	0.0765472	0.140039
chr11_47409642_47412475	34.5842	0.174385	0.0984629	1.77107	0.0765492	0.140039
chr1_45187095_45188250	19.9076	-0.202905	0.11457	-1.77101	0.0765582	0.140049
chr2_179387196_179389661	215.866	0.0663825	0.0374841	1.77095	0.076569	0.140062
chr3_113727143_113730527	85.4463	-0.113305	0.0639856	-1.77078	0.076597	0.140104
chrX_49643129_49645287	109.856	0.0889607	0.0502384	1.77077	0.0765986	0.140104
chr19_19568553_19573942	175.077	-0.0749255	0.0423138	-1.77071	0.0766089	0.140116
chr12_50991360_50992099	14.1631	-0.190503	0.107596	-1.77054	0.0766379	0.140162
chr6_119397215_119401055	273.83	0.0610536	0.0344835	1.77052	0.0766411	0.140162
chr1_160544355_160549949	337.447	-0.076022	0.0429407	-1.77039	0.0766614	0.140193
chr16_57317705_57319343	90.7484	0.0931136	0.052596	1.77036	0.0766679	0.140198
chr10_116527023_116528639	49.2239	0.107258	0.0605872	1.7703	0.076677	0.140208
chr8_119101296_119102731	49.9155	-0.109085	0.0616293	-1.77003	0.0767229	0.140286
chr1_186320568_186321162	6.73503	-0.290003	0.163858	-1.76984	0.0767537	0.140329
chr12_122589384_122590647	32.4733	-0.133535	0.07545	-1.76985	0.0767519	0.140329
chr11_14672248_14672972	13.8122	-0.243075	0.137347	-1.76978	0.0767636	0.140334
chr2_213902359_213903367	24.7343	-0.159623	0.0901927	-1.7698	0.0767603	0.140334
chr6_55620707_55621183	4.01984	-0.330614	0.18682	-1.7697	0.0767773	0.140353
chr6_14108659_14109776	16.2508	-0.222842	0.125925	-1.76964	0.0767866	0.140363
chr6_135466176_135467229	27.5355	-0.173513	0.0980559	-1.76953	0.0768061	0.140393
chr9_99160948_99161966	19.4712	-0.177275	0.100191	-1.76938	0.0768312	0.140432
chr12_120405324_120405865	6.55019	-0.295625	0.167083	-1.76933	0.0768396	0.140436
chr14_24079337_24080034	13.3342	-0.219671	0.124156	-1.76932	0.0768405	0.140436
chr17_11956980_11957589	7.27294	-0.2856	0.16143	-1.76919	0.0768628	0.140471
chr17_65470507_65472047	32.1794	-0.15822	0.0894419	-1.76897	0.0768994	0.140531
chr6_87303538_87303987	6.60781	-0.368449	0.208294	-1.76889	0.0769119	0.140541
chr7_43652766_43653278	10.6077	-0.259908	0.146932	-1.76889	0.0769117	0.140541
chr4_62368224_62368826	6.14691	-0.319405	0.180574	-1.76882	0.0769232	0.140555
chr15_89167412_89168654	23.923	-0.148802	0.0841275	-1.76877	0.0769319	0.140558
chrY_23300273_23305042	56.164	0.163711	0.0925553	1.76879	0.0769295	0.140558
chr13_63634257_63634838	7.49188	-0.300682	0.170003	-1.76868	0.0769467	0.140579
chr11_36396963_36403028	450.943	0.0727071	0.0411124	1.7685	0.0769781	0.140624
chr2_191884306_191886886	236.712	0.0733747	0.04149	1.76849	0.0769787	0.140624
chr2_83253156_83253733	6.70889	-0.381838	0.215923	-1.7684	0.0769937	0.140639
chr9_127600700_127601648	10.626	-0.243285	0.137573	-1.76841	0.0769931	0.140639
chr2_191872696_191880474	850.205	0.0593572	0.0335683	1.76825	0.0770187	0.140678
chr11_62620160_62624958	620.404	0.049325	0.0278997	1.76794	0.0770707	0.140767
chr13_80911446_80917967	610.517	0.0585988	0.0331457	1.76792	0.0770746	0.140767
chr15_90685670_90686254	7.71295	-0.261276	0.147791	-1.76788	0.0770808	0.140772
chr1_241441229_241441749	6.67497	-0.314264	0.177783	-1.76768	0.0771136	0.14081
chr13_88588780_88589469	12.8986	-0.296335	0.167641	-1.76768	0.0771144	0.14081
chr2_64953928_64955249	34.857	-0.16035	0.0907129	-1.76767	0.077116	0.14081
chr9_86152001_86154166	39.845	0.149635	0.0846486	1.76772	0.0771075	0.14081
chr1_111734540_111748286	1451.63	0.0647118	0.0366138	1.76742	0.0771586	0.140882
chr17_1626028_1629553	216.158	0.0694621	0.0393037	1.76732	0.077175	0.140905
chr21_36308457_36309414	22.9018	-0.176783	0.100034	-1.76723	0.0771891	0.140925
chr5_118774343_118775640	29.0237	0.152184	0.0861188	1.76714	0.0772055	0.140948
chr5_55447952_55448998	20.9523	-0.167649	0.0948737	-1.76707	0.0772157	0.14096
chr20_30191539_30194524	298.936	0.0584885	0.0331001	1.76702	0.0772245	0.14097
chr22_32710163_32710773	6.62565	-0.393174	0.222514	-1.76696	0.0772344	0.140981
chr5_128133745_128134821	11.2876	-0.329589	0.186538	-1.76687	0.0772498	0.141003
chr4_155734375_155735141	5.67913	-0.347607	0.196768	-1.76658	0.0772983	0.141085
chr1_25565591_25567699	145.534	0.0744089	0.0421215	1.76653	0.0773066	0.141094
chr2_216996619_216997274	9.73115	-0.297289	0.168292	-1.76651	0.0773105	0.141095
chr2_192944149_192944702	7.77703	-0.323865	0.183341	-1.76646	0.0773179	0.141102
chr12_113415083_113421401	846.099	0.0567017	0.0320997	1.76642	0.0773248	0.141108
chr13_74339150_74341356	62.6318	-0.106275	0.060171	-1.76621	0.0773599	0.141165
chr12_124940647_124942807	84.0256	0.0864817	0.0489678	1.76609	0.07738	0.141195
chr12_93298123_93299879	47.8472	-0.114138	0.0646288	-1.76605	0.0773875	0.141201
chr18_77220010_77221084	18.5765	-0.176619	0.100009	-1.76603	0.0773903	0.141201
chr14_68973485_68974563	19.2722	-0.169877	0.0962026	-1.76583	0.0774247	0.141258
chr6_12051921_12052588	16.7585	-0.174588	0.0988723	-1.76579	0.0774313	0.141263
chr10_63798274_63799297	24.0337	-0.166368	0.0942196	-1.76574	0.0774389	0.141271
chr15_45340348_45341324	24.3558	-0.157223	0.0890471	-1.76561	0.0774605	0.141293
chr5_100420100_100420616	5.19141	-0.426122	0.241343	-1.76563	0.0774581	0.141293
chr5_157078350_157079705	53.2838	0.117486	0.0665414	1.76561	0.0774618	0.141293
chr6_35738061_35738583	5.7097	-0.356739	0.202064	-1.76548	0.077483	0.141325
chr6_33215478_33218286	258.732	0.0724865	0.041059	1.76542	0.0774924	0.141336
chr14_85331448_85332126	5.80367	-0.38045	0.215505	-1.76539	0.0774985	0.14134
chr17_56326286_56327515	46.1892	0.105668	0.0598596	1.76526	0.0775195	0.141366
chr5_139166901_139168068	60.5515	0.0946579	0.0536223	1.76527	0.0775183	0.141366
chr10_22772037_22772699	13.117	-0.234302	0.132735	-1.76519	0.0775321	0.141382
chr1_236109855_236110707	7.82869	-0.283936	0.160862	-1.76508	0.0775495	0.141388
chr10_70443848_70444805	15.5685	-0.20755	0.117584	-1.76512	0.0775441	0.141388
chr2_198733932_198735267	20.959	-0.184302	0.104415	-1.76509	0.0775486	0.141388
chr22_48493594_48495024	35.2305	-0.128584	0.0728462	-1.76514	0.0775403	0.141388
chr6_86163424_86164085	12.4209	-0.252745	0.143199	-1.765	0.0775644	0.141409
chr19_19823064_19823884	12.5629	-0.282458	0.160065	-1.76465	0.0776228	0.141509
chr3_156397309_156397744	10.303	-0.227707	0.12906	-1.76435	0.0776732	0.141594
chr2_201237776_201239697	89.5608	-0.0848316	0.048085	-1.7642	0.0776981	0.14162
chr3_57111837_57114053	144.547	0.0739108	0.041894	1.76424	0.0776923	0.14162
chr5_60614990_60615984	19.0536	-0.198639	0.112594	-1.76421	0.0776964	0.14162
chr19_14698120_14698985	12.9032	-0.233773	0.132511	-1.76418	0.0777017	0.14162
chr11_64620628_64622466	28.0335	-0.129179	0.0732276	-1.76407	0.07772	0.141647
chr8_134508237_134513681	375.165	0.0654792	0.037124	1.7638	0.0777661	0.141725
chr6_149381091_149382184	26.6615	-0.138499	0.0785331	-1.76358	0.0778026	0.141785
chr3_151914056_151924042	735.689	-0.0767474	0.0435187	-1.76355	0.0778079	0.141788
chr11_66113905_66116130	207.191	0.0781818	0.0443338	1.76348	0.0778193	0.141802
chr9_77635105_77636021	21.5704	-0.190579	0.108074	-1.76342	0.0778296	0.141814
chr2_226516469_226517108	6.31447	-0.294116	0.166792	-1.76338	0.0778372	0.141817
chr9_30623850_30624419	6.21387	-0.326298	0.185042	-1.76337	0.077838	0.141817
chr3_87137457_87139231	121.178	0.101269	0.0574305	1.76334	0.0778436	0.141818
chr6_109167389_109167884	2.22673	-0.473049	0.268271	-1.76332	0.0778461	0.141818
chr1_105879200_105879779	7.31713	-0.296349	0.168077	-1.76318	0.0778699	0.141855
chr1_225608923_225610594	24.5477	-0.163428	0.0926946	-1.76308	0.0778868	0.14186
chr10_66548766_66549374	11.4569	-0.300732	0.170572	-1.76308	0.0778867	0.14186
chr15_41912823_41914820	89.3286	0.0990307	0.056168	1.76312	0.0778808	0.14186
chr16_89829661_89832167	108.111	0.0835239	0.0473724	1.76313	0.0778779	0.14186
chr16_28308430_28309140	17.0933	-0.203059	0.115176	-1.76304	0.0778944	0.141868
chr10_357348_358549	20.5342	-0.206414	0.117099	-1.76273	0.0779459	0.141948
chr18_55252518_55254767	208.608	0.0781778	0.0443502	1.76274	0.0779447	0.141948
chr10_104191253_104193360	206.325	0.0770579	0.0437217	1.76246	0.0779908	0.142024
chr9_127956558_127958236	35.3235	-0.141239	0.0801392	-1.76242	0.0779983	0.142031
chr13_59348538_59348968	2.87531	-0.463724	0.263141	-1.76226	0.0780249	0.142073
chr6_140432289_140432861	8.1492	-0.280257	0.15904	-1.76218	0.0780396	0.142093
chr5_133772367_133772812	7.32998	0.253879	0.14408	1.76208	0.0780565	0.142117
chr10_118763688_118765547	76.6888	0.100513	0.0570443	1.76201	0.0780668	0.14213
chr1_66817255_66818331	23.3081	-0.154627	0.0877589	-1.76195	0.0780783	0.142144
chr9_105295060_105295565	6.78923	-0.323761	0.183763	-1.76184	0.0780965	0.14217
chr18_60809187_60810680	23.9731	-0.155518	0.0882728	-1.76179	0.0781043	0.142178
chr2_135069986_135071150	16.8199	-0.17237	0.0978479	-1.76161	0.0781351	0.142228
chr14_64204403_64204894	13.6333	-0.196503	0.11155	-1.76157	0.0781421	0.142234
chr1_21948525_21949670	14.1256	-0.181447	0.10301	-1.76146	0.0781611	0.142262
chr3_188076243_188077891	54.835	-0.102998	0.0584797	-1.76127	0.0781931	0.142314
chr12_11322864_11325744	397.785	0.0742866	0.0421785	1.76124	0.0781976	0.142316
chr10_30635725_30638805	335.155	0.0642754	0.0364986	1.76104	0.0782322	0.142367
chr13_36984966_36985484	4.79597	-0.390369	0.22167	-1.76103	0.0782328	0.142367
chr20_52486017_52486767	12.8203	-0.195741	0.111156	-1.76095	0.0782462	0.142384
chr12_125347189_125349203	155.937	0.0872244	0.0495346	1.76088	0.0782588	0.142398
chr22_43115720_43117542	43.1707	0.139321	0.0791205	1.76087	0.0782606	0.142398
chr18_67577206_67577986	17.0988	-0.207684	0.11795	-1.76078	0.0782761	0.142419
chr8_11421349_11422744	25.6229	-0.155598	0.0883898	-1.76036	0.0783461	0.14254
chrX_73639538_73642906	103.69	0.0985139	0.0559664	1.76023	0.0783684	0.142574
chr13_19174208_19174690	7.07823	-0.310549	0.176443	-1.76005	0.0783987	0.142623
chr10_89215370_89216073	5.25678	-0.323714	0.183926	-1.76003	0.078403	0.142624
chr8_53013248_53014045	14.6466	-0.182672	0.103797	-1.7599	0.0784246	0.142657
chr3_150888625_150889626	18.0733	-0.205921	0.117011	-1.75984	0.0784341	0.142668
chr4_40154208_40154878	16.4619	-0.223229	0.12685	-1.75979	0.0784442	0.14268
chr17_47815840_47820627	279.137	-0.0546183	0.0310383	-1.7597	0.078458	0.142688
chr20_3881358_3883480	45.9446	-0.139646	0.0793581	-1.75969	0.0784596	0.142688
chr7_138719359_138721494	131.7	0.0798175	0.0453583	1.75971	0.0784567	0.142688
chr4_75118061_75118636	5.35203	-0.315626	0.179377	-1.75957	0.0784811	0.142721
chr14_105992314_105996906	153.7	0.0898823	0.0510853	1.75946	0.0785001	0.142742
chr9_97714392_97715107	13.8375	-0.222576	0.126502	-1.75946	0.078499	0.142742
chr1_36172654_36174508	59.4222	-0.100797	0.0572896	-1.75943	0.0785041	0.142743
chr10_17470046_17471745	59.3358	-0.0927875	0.0527406	-1.75932	0.0785233	0.142766
chr20_37678009_37679590	101.061	0.092253	0.0524375	1.75929	0.0785276	0.142766
chr6_125209554_125210688	22.0781	-0.190921	0.108521	-1.7593	0.0785259	0.142766
chrX_48489820_48490573	7.72353	0.292515	0.166279	1.75918	0.0785476	0.142796
chr17_37922394_37924054	30.4008	-0.152626	0.0867631	-1.75911	0.0785593	0.142811
chr17_57860927_57861760	16.4101	-0.186379	0.105953	-1.75908	0.0785645	0.142814
chr1_55674730_55675674	20.3456	-0.196441	0.111678	-1.759	0.0785776	0.142831
chr22_42320493_42323484	184	0.101572	0.0577482	1.75887	0.0785995	0.142864
chr15_52310604_52314085	321.145	0.0742748	0.0422305	1.7588	0.0786122	0.142879
chr19_1747920_1748954	20.4397	-0.176307	0.100244	-1.75878	0.0786151	0.142879
chr10_97501504_97502803	24.1981	-0.172804	0.0982572	-1.75869	0.0786297	0.142899
chr2_62196460_62196983	4.05745	-0.374556	0.212987	-1.75859	0.0786479	0.142919
chr2_161232362_161233132	15.1384	-0.196774	0.111893	-1.75859	0.0786473	0.142919
chr3_121965981_121967005	12.2247	-0.212576	0.120886	-1.75849	0.078665	0.142944
chrX_71494491_71497517	228.495	0.0647915	0.0368471	1.75839	0.0786815	0.142968
chr2_233497326_233499432	74.3006	0.0957698	0.0544655	1.75836	0.0786866	0.14297
chr3_186729281_186731302	39.9942	-0.137205	0.0780384	-1.75818	0.0787173	0.143019
chr2_53320777_53321428	10.2169	-0.31226	0.177631	-1.75791	0.0787622	0.143095
chr17_59299560_59300909	40.0951	-0.118301	0.0673001	-1.75782	0.0787782	0.143117
chr16_3549702_3552335	188.033	0.0749986	0.0426679	1.75773	0.0787932	0.143138
chr1_240774403_240775894	38.1098	-0.127834	0.07273	-1.75765	0.0788079	0.143155
chr3_115502199_115504357	113.371	0.0780032	0.0443796	1.75763	0.0788097	0.143155
chr16_68543960_68544493	9.03334	-0.25469	0.144916	-1.7575	0.0788329	0.14319
chr7_142700057_142700952	18.7173	-0.16546	0.0941553	-1.75731	0.0788655	0.143243
chr22_50182421_50184065	26.1524	-0.162617	0.0925405	-1.75725	0.0788748	0.143253
chrX_54946371_54946936	6.0082	-0.326121	0.185626	-1.75687	0.0789399	0.143365
chr7_64460836_64461432	6.54986	-0.332775	0.189447	-1.75656	0.0789923	0.143454
chr12_25517315_25518252	17.9065	-0.185564	0.105646	-1.75646	0.0790092	0.143478
chr13_50809429_50811682	62.3762	-0.106428	0.0605967	-1.75634	0.0790307	0.143503
chr2_99250521_99251225	12.223	-0.222587	0.126736	-1.7563	0.0790367	0.143503
chr22_30986529_30988789	200.071	0.0658813	0.0375114	1.7563	0.0790369	0.143503
chr8_7428176_7428916	10.5163	-0.549611	0.312937	-1.7563	0.0790374	0.143503
chr12_6711842_6716803	388.858	0.0614098	0.0349708	1.75603	0.0790827	0.143579
chr6_99796884_99798354	27.9024	-0.144925	0.0825315	-1.756	0.079088	0.143582
chr1_162038686_162040679	127.755	0.0735993	0.0419148	1.75592	0.0791013	0.143595
chr4_40249210_40249804	13.4394	-0.213465	0.121569	-1.75592	0.0791028	0.143595
chr15_87604450_87605140	8.75939	-0.259691	0.147901	-1.75584	0.0791162	0.143613
chr3_184869651_184871658	116.979	0.0813316	0.0463219	1.75579	0.079124	0.143621
chr13_96966918_96967457	6.85004	-0.322328	0.183592	-1.75568	0.0791436	0.14365
chr5_124256669_124257604	21.1071	-0.169359	0.0964713	-1.75554	0.0791667	0.143685
chr11_30016895_30017438	3.47941	-0.382343	0.217795	-1.75551	0.0791714	0.143687
chr4_97646094_97646945	9.6269	-0.291414	0.166003	-1.75547	0.0791781	0.143693
chr10_48632866_48633390	4.47232	-0.3772	0.214887	-1.75534	0.079201	0.143728
chr15_58439587_58441337	18.8137	-0.237954	0.13557	-1.75521	0.0792242	0.143757
chr3_154802314_154802921	6.61422	-0.277645	0.158182	-1.75523	0.0792207	0.143757
chr3_98479761_98480658	8.13118	-0.247539	0.141037	-1.75514	0.079236	0.143772
chr6_27781648_27783707	189.139	0.0728617	0.0415172	1.75498	0.0792634	0.143815
chr14_39037982_39038697	7.21245	-0.279128	0.159058	-1.75489	0.0792789	0.143836
chr6_104973217_104973914	12.3898	-0.255117	0.145382	-1.7548	0.0792928	0.143855
chr13_93239293_93239926	6.28488	-0.325959	0.185808	-1.75428	0.0793819	0.14401
chr10_116251891_116253496	31.9951	-0.169368	0.0965477	-1.75425	0.0793885	0.144016
chr5_42948621_42953643	539.773	0.0543661	0.0309947	1.75405	0.0794228	0.144071
chr17_2527553_2528436	22.6906	-0.175228	0.0999084	-1.75388	0.0794503	0.144114
chr15_50539635_50540815	24.4756	-0.143087	0.0815859	-1.75382	0.0794616	0.144122
chr8_38860007_38860690	11.4875	-0.218108	0.124361	-1.75383	0.0794593	0.144122
chr12_74346634_74347061	5.52824	-0.309698	0.176606	-1.75361	0.079497	0.14418
chr1_32291989_32293678	30.3514	-0.150592	0.08588	-1.75351	0.0795138	0.144203
chr1_83941297_83941916	7.56048	-0.280867	0.160178	-1.75346	0.0795229	0.144213
chr10_45495426_45497881	227.635	0.0625857	0.035695	1.75335	0.0795426	0.144242
chr11_47176460_47177288	17.3749	-0.157607	0.0898904	-1.75332	0.0795465	0.144243
chr6_26327689_26328497	11.9871	-0.253542	0.144609	-1.75329	0.0795518	0.144246
chr20_22352326_22353112	15.0911	-0.179099	0.102156	-1.75319	0.0795686	0.14427
chr3_122562281_122562850	12.3077	-0.243154	0.138694	-1.75317	0.079572	0.14427
chr6_105500479_105501216	9.15856	-0.27136	0.154789	-1.75309	0.079586	0.144288
chr3_130741109_130741709	10.8872	-0.217538	0.12409	-1.75307	0.07959	0.144289
chr19_14799705_14802016	171.339	0.0752654	0.0429374	1.75291	0.0796178	0.144333
chr2_188988174_188988843	8.63802	-0.328034	0.187157	-1.75272	0.0796502	0.144385
chr4_109035434_109036639	25.5922	-0.199308	0.11372	-1.75262	0.0796672	0.144409
chr1_43250317_43251780	48.848	0.113647	0.0648493	1.75248	0.0796905	0.144445
chr17_38778661_38779511	18.2199	-0.173928	0.0992476	-1.75246	0.0796939	0.144445
chr18_47016922_47019423	302.059	0.0697958	0.0398297	1.75236	0.0797127	0.144472
chr4_78678267_78678757	7.50203	-0.373091	0.212922	-1.75225	0.0797314	0.144499
chr1_41004749_41005456	7.86505	-0.24529	0.13999	-1.7522	0.0797399	0.144508
chr1_181002121_181006124	307.445	-0.0565912	0.0323016	-1.75196	0.0797804	0.144573
chr14_36002109_36004847	183.463	0.0735333	0.0419723	1.75195	0.079783	0.144573
chr15_65589780_65590423	7.17394	-0.260984	0.148991	-1.75167	0.0798305	0.144653
chr17_76728223_76728740	9.28019	-0.278644	0.159083	-1.75157	0.0798479	0.144678
chr14_104337840_104339524	95.8923	0.0830187	0.0473986	1.7515	0.0798595	0.144692
chr16_1727403_1729651	133.558	0.0774906	0.0442437	1.75145	0.0798687	0.144702
chr12_44228945_44230951	225.536	0.0783555	0.0447386	1.75141	0.0798759	0.144708
chr9_111879559_111883047	387.947	0.0669601	0.0382367	1.7512	0.0799116	0.144767
chr10_102802087_102803515	120.278	0.0786913	0.0449378	1.75112	0.079926	0.144786
chrX_78207387_78208273	15.9844	-0.210391	0.120156	-1.75099	0.0799485	0.14482
chr2_52085282_52086018	10.8502	-0.307106	0.175395	-1.75094	0.0799567	0.144828
chr11_102216463_102220387	512.339	0.0651232	0.0371964	1.75079	0.0799816	0.144862
chr15_83668707_83669556	15.2125	-0.172971	0.0987961	-1.75079	0.0799827	0.144862
chr17_43044326_43046774	89.9593	0.0839776	0.0479715	1.75058	0.0800191	0.144922
chr10_119348_120580	40.2406	0.137499	0.0785468	1.75054	0.0800254	0.144927
chr1_167571905_167572563	8.91715	-0.248759	0.142129	-1.75024	0.0800773	0.145014
chr11_88060254_88060867	11.2719	-0.198747	0.113571	-1.74999	0.0801208	0.145086
chr16_3054723_3055652	18.5217	0.179049	0.102318	1.74992	0.0801314	0.145099
chr1_93559348_93559948	8.43743	-0.284774	0.162739	-1.74989	0.0801381	0.145104
chrX_62569553_62571954	176.028	0.0647688	0.037014	1.74985	0.080145	0.14511
chr2_17301340_17302031	8.30334	-0.337347	0.192811	-1.74963	0.0801828	0.145172
chr4_212622_213206	6.32207	-0.344492	0.196898	-1.7496	0.0801882	0.145175
chr6_63446839_63447322	8.94216	-0.265345	0.151665	-1.74954	0.0801969	0.145184
chr9_140311200_140312817	45.4013	0.147713	0.0844354	1.74942	0.0802185	0.145217
chr15_89198621_89199640	14.4904	-0.209247	0.119626	-1.74918	0.0802603	0.145266
chr17_42004251_42006136	50.0641	-0.117747	0.067315	-1.74919	0.0802575	0.145266
chr2_207723709_207724768	23.1119	-0.195943	0.112019	-1.7492	0.080257	0.145266
chr9_116274372_116275374	19.4635	-0.162158	0.0927051	-1.74918	0.0802601	0.145266
chr11_58364906_58365715	17.5875	-0.20044	0.114595	-1.74912	0.0802705	0.145278
chr6_36702372_36703180	14.2051	-0.20737	0.118559	-1.74908	0.0802764	0.145282
chr7_92305124_92305723	8.62996	-0.277353	0.158574	-1.74905	0.0802822	0.145286
chr9_34375880_34378053	173.997	0.0679993	0.0388844	1.74876	0.0803333	0.145372
chr14_62217081_62218887	119.311	0.0707049	0.0404323	1.74872	0.0803388	0.145375
chr1_195045558_195046051	5.08114	-0.342221	0.195704	-1.74866	0.0803497	0.145382
chr7_134329961_134333110	409.387	0.0602536	0.0344569	1.74866	0.0803492	0.145382
chr10_734519_735052	3.37612	-0.413212	0.23631	-1.7486	0.0803596	0.145391
chr10_11778975_11779966	13.8163	0.400607	0.229103	1.74859	0.0803624	0.145391
chr9_12599752_12600326	7.31695	-0.336693	0.192555	-1.74856	0.0803678	0.145395
chr11_804115_806109	118.936	0.0809963	0.0463249	1.74844	0.0803877	0.145424
chr12_85674020_85674866	15.3038	-0.201982	0.115523	-1.74842	0.0803918	0.145425
chr1_167415568_167417828	54.1366	-0.118376	0.0677066	-1.74837	0.0803992	0.145432
chr1_56106432_56107504	22.3475	-0.167049	0.0955515	-1.74826	0.0804185	0.14546
chr4_34084157_34084751	7.15741	-0.321846	0.184112	-1.7481	0.0804463	0.145503
chr6_26382859_26385266	260.89	0.0729942	0.0417658	1.7477	0.0805154	0.145609
chr7_130417954_130420231	129.036	0.0894119	0.0511596	1.7477	0.0805152	0.145609
chr8_27194591_27195854	16.7232	-0.181246	0.103704	-1.74772	0.0805126	0.145609
chr14_55804750_55805250	7.9421	-0.243106	0.13912	-1.74745	0.0805593	0.145682
chr2_152861037_152861582	10.2958	-0.209946	0.120147	-1.74741	0.0805668	0.145688
chr21_9881424_9882833	19.495	0.42596	0.243771	1.74738	0.0805721	0.145691
chr12_31839548_31840438	14.527	-0.216816	0.124087	-1.74729	0.0805877	0.145713
chr19_5138691_5140069	28.9031	-0.144713	0.0828265	-1.74718	0.0806063	0.14574
chrX_131613914_131615554	71.141	-0.0846882	0.0484741	-1.74708	0.080623	0.145764
chr12_111284146_111285363	59.4333	0.0979392	0.0560698	1.74674	0.0806831	0.145866
chr1_161523907_161525184	17.5009	-0.224778	0.128689	-1.74667	0.0806938	0.145872
chr17_234769_236633	61.8048	0.114434	0.0655151	1.74668	0.0806922	0.145872
chr15_78556114_78558352	156.595	0.0796534	0.0456042	1.74662	0.0807027	0.145881
chr5_58055128_58056468	60.4906	-0.108868	0.0623382	-1.74641	0.0807393	0.145941
chr4_177115922_177117660	93.9959	0.0883958	0.0506164	1.74639	0.080744	0.145943
chr6_133118356_133120895	313.108	0.0665543	0.0381107	1.74634	0.0807515	0.14595
chr9_134599845_134601476	25.9422	-0.147738	0.0846073	-1.74616	0.0807838	0.146001
chr12_64215156_64216222	24.7231	-0.163571	0.0936813	-1.74604	0.0808049	0.146026
chr12_116623032_116624260	13.3652	-0.209255	0.119845	-1.74604	0.0808037	0.146026
chr9_24971079_24971666	8.73615	-0.294831	0.168864	-1.74596	0.0808178	0.146043
chr7_71801175_71802368	16.1744	0.231079	0.132358	1.74587	0.0808343	0.146066
chr10_73397953_73399564	20.3782	0.218534	0.125175	1.74582	0.0808417	0.146073
chr2_206790247_206791025	6.89551	-0.290636	0.166485	-1.74572	0.0808605	0.1461
chr5_156679974_156681193	26.4119	-0.14386	0.082409	-1.74568	0.0808659	0.146103
chr6_128314761_128315353	5.21046	-0.368554	0.211128	-1.74565	0.0808726	0.146109
chr3_15835890_15840192	158.728	-0.10649	0.0610077	-1.74552	0.0808939	0.146141
chr10_6128089_6128807	12.8774	-0.200763	0.115034	-1.74525	0.0809413	0.14622
chr7_23578708_23579823	27.9782	-0.139086	0.0796983	-1.74516	0.0809574	0.146242
chr5_141703459_141705973	124.962	0.0649844	0.0372386	1.74508	0.0809705	0.146259
chr1_147789691_147791480	122.408	0.0874841	0.0501343	1.745	0.0809856	0.146279
chr19_55385276_55390063	137.052	0.218001	0.124931	1.74497	0.0809899	0.146279
chr6_17664389_17665081	20.0168	-0.194555	0.111496	-1.74496	0.0809927	0.146279
chr6_5619247_5619756	13.3116	-0.21286	0.121988	-1.74492	0.0809984	0.146283
chr13_20206782_20210653	499.183	0.0615036	0.0352477	1.7449	0.0810031	0.146285
chr1_192578023_192578928	16.4917	-0.196448	0.112602	-1.74462	0.081051	0.146359
chr6_17884637_17885528	20.7447	-0.209153	0.119886	-1.7446	0.0810551	0.146359
chr9_124260395_124262748	86.6996	0.0980277	0.0561889	1.74461	0.0810529	0.146359
chr8_126983296_126985282	52.8605	-0.106162	0.0608552	-1.74451	0.0810703	0.146379
chr3_14216344_14217789	33.03	-0.144411	0.0827818	-1.74448	0.081075	0.146381
chr8_1764700_1766199	72.9501	0.100107	0.0573883	1.74438	0.0810925	0.146406
chr5_10307009_10308366	55.7512	0.10267	0.058866	1.74412	0.0811374	0.146481
chr16_28995210_29002139	533.318	0.0824534	0.0472798	1.74395	0.0811685	0.14653
chr17_72461679_72468363	364.287	0.0841839	0.0482759	1.74381	0.0811925	0.146567
chr4_38063518_38064501	20.4915	-0.18337	0.105157	-1.74377	0.0811993	0.146573
chr12_127567563_127568678	30.043	-0.142599	0.0817837	-1.74361	0.081227	0.146616
chr6_133083154_133085177	97.9317	-0.0996903	0.0571763	-1.74356	0.0812361	0.146621
chr8_82630744_82631309	4.80448	-0.321049	0.184135	-1.74355	0.0812373	0.146621
chr3_38039548_38040881	42.7249	0.110009	0.0630977	1.74348	0.0812507	0.146639
chr1_230305003_230306320	25.258	-0.148654	0.0852697	-1.74334	0.0812751	0.146669
chr10_75518291_75519218	20.0224	-0.167403	0.0960237	-1.74335	0.0812733	0.146669
chr19_19043124_19043946	18.5654	0.168766	0.0968147	1.74319	0.0813013	0.14671
chr1_15851004_15854580	326.057	0.0644499	0.0369736	1.74313	0.0813104	0.14672
chr18_10031986_10033638	85.4634	0.0888014	0.050947	1.74302	0.0813308	0.14675
chr12_42982457_42984865	119.793	0.0865198	0.0496419	1.74288	0.0813547	0.146786
chr2_235391898_235393437	27.6431	-0.150916	0.0865924	-1.74283	0.0813627	0.146794
chr9_82053661_82054869	27.3374	-0.153462	0.0880581	-1.74274	0.0813792	0.146817
chr2_65091540_65093339	85.5522	0.0976872	0.0560563	1.74266	0.0813925	0.146828
chr9_129276024_129276995	12.1179	0.227715	0.13067	1.74267	0.0813913	0.146828
chr1_36861909_36864257	251.634	0.0734825	0.0421678	1.74262	0.0813998	0.146835
chr10_115784070_115785329	19.5741	-0.16768	0.0962247	-1.74258	0.0814063	0.14684
chr13_47241706_47243145	79.4747	-0.102887	0.0590488	-1.7424	0.0814387	0.146891
chr18_3067346_3068394	23.85	-0.157058	0.0901418	-1.74235	0.0814475	0.146901
chr1_204430169_204431701	36.6269	-0.125264	0.0718964	-1.74228	0.0814598	0.146916
chr19_58094351_58096526	174.15	0.0785745	0.0450999	1.74223	0.0814678	0.146924
chr16_68026697_68029435	90.2148	0.0910425	0.052259	1.74214	0.0814842	0.146947
chr22_31623999_31624634	3.70901	-0.384936	0.220979	-1.74195	0.0815167	0.146999
chr9_4983351_4989210	609.933	0.0592137	0.0339939	1.74189	0.0815273	0.147011
chr6_165814792_165815194	5.99488	-0.321176	0.18439	-1.74183	0.0815379	0.147024
chr11_86382093_86384156	182.549	0.0650624	0.0373561	1.74168	0.0815639	0.14706
chr19_41339322_41339882	8.07501	-0.266438	0.152978	-1.74168	0.0815652	0.14706
chr9_134375886_134376793	20.4141	-0.187606	0.107721	-1.74158	0.0815812	0.147082
chr11_18353466_18354513	22.3849	-0.170152	0.0977034	-1.74151	0.0815934	0.147084
chr6_36852773_36855010	162.416	0.0675383	0.0387809	1.74153	0.0815903	0.147084
chr8_48099845_48101193	36.6974	0.127798	0.0733828	1.74152	0.0815919	0.147084
chr11_85958516_85959424	15.0729	-0.183375	0.105315	-1.74119	0.0816496	0.147179
chr11_1714557_1715523	10.8409	-0.256845	0.14753	-1.74097	0.0816889	0.147243
chr15_65127475_65128606	15.0095	-0.174112	0.100018	-1.7408	0.0817178	0.147288
chr10_70230409_70232476	256.67	0.067894	0.0390041	1.74069	0.0817384	0.147318
chr1_59916341_59916855	8.55695	-0.319792	0.18372	-1.74065	0.0817452	0.147324
chr21_45967353_45968290	21.6949	-0.15617	0.0897206	-1.74063	0.0817489	0.147324
chr4_71599444_71601652	124.738	-0.0775809	0.0445736	-1.74051	0.081769	0.147354
chr21_19188291_19193243	594.979	0.0625017	0.0359133	1.74035	0.0817974	0.147398
chr16_75655560_75658047	240.561	0.060129	0.0345534	1.74018	0.0818282	0.147447
chr5_141735627_141737759	119.039	0.0841747	0.0483744	1.74007	0.0818472	0.147475
chr2_87883404_87884537	32.291	-0.126631	0.072776	-1.74001	0.081857	0.147482
chr9_103173286_103174881	111.15	0.0801545	0.0460658	1.74	0.0818587	0.147482
chr13_30070195_30070836	8.11482	-0.250761	0.144121	-1.73994	0.0818694	0.147495
chr13_100149986_100151963	127.053	0.0719401	0.0413487	1.73984	0.0818871	0.1475
chr2_231295188_231296371	29.9315	-0.144857	0.0832569	-1.73988	0.0818804	0.1475
chr4_152245920_152247149	16.7449	-0.204456	0.117514	-1.73984	0.0818872	0.1475
chr7_55636320_55641334	445.874	0.0658078	0.0378237	1.73986	0.0818838	0.1475
chr12_81205677_81206219	3.91373	-0.343345	0.197375	-1.73955	0.0819374	0.147577
chr9_113078413_113079536	33.6366	-0.118087	0.067883	-1.73956	0.0819361	0.147577
chr11_2405741_2409384	84.0134	-0.107855	0.0620119	-1.73925	0.08199	0.147658
chr3_16924950_16931410	852.854	0.0472504	0.0271671	1.73926	0.0819898	0.147658
chr16_25041813_25044270	214.909	0.0662144	0.0380718	1.7392	0.0819998	0.147663
chr17_8764466_8765187	8.28795	-0.246159	0.141535	-1.73922	0.0819967	0.147663
chr11_23317990_23318654	8.63676	-0.365969	0.210436	-1.7391	0.0820169	0.147687
chr1_6639262_6642906	213.986	0.0643779	0.0370202	1.73899	0.0820361	0.147708
chr10_124905311_124905922	5.86223	-0.314314	0.180745	-1.73899	0.0820362	0.147708
chr3_151910677_151912741	103.155	-0.0913405	0.0525257	-1.73897	0.0820406	0.147709
chr1_168546040_168547233	19.427	-0.177586	0.102131	-1.7388	0.0820694	0.147755
chr2_90259432_90260418	21.0827	-0.203858	0.11725	-1.73866	0.0820946	0.147793
chr11_63718754_63720270	23.8954	-0.174733	0.100513	-1.7384	0.0821395	0.147867
chr11_62583941_62584845	10.3662	-0.245904	0.141474	-1.73816	0.0821832	0.147933
chr4_133483008_133483650	6.77917	-0.429115	0.246877	-1.73817	0.0821801	0.147933
chr11_25653413_25653960	4.43875	-0.421601	0.242564	-1.7381	0.0821925	0.147943
chr5_68855156_68857368	236.68	0.0734571	0.0422657	1.73798	0.0822141	0.147975
chr1_77774809_77775589	14.7587	-0.196077	0.112823	-1.73791	0.0822264	0.14799
chr4_75479885_75482282	60.9688	0.101187	0.0582243	1.73789	0.0822305	0.147991
chr7_61176751_61177054	2.81563	-0.56501	0.325149	-1.73769	0.0822646	0.148046
chr11_34321960_34322899	17.1703	-0.181109	0.104231	-1.73757	0.0822872	0.14808
chr9_41936136_41937366	60.9068	0.0966431	0.0556207	1.73754	0.0822923	0.148082
chr10_26719352_26720181	14.6239	-0.185055	0.10651	-1.73745	0.0823085	0.148098
chr14_25142055_25144394	88.502	-0.0815338	0.0469271	-1.73746	0.0823066	0.148098
chr19_35738338_35740693	109.491	0.0943314	0.0543047	1.73708	0.0823736	0.148209
chr9_91713913_91714547	6.95599	-0.350846	0.201978	-1.73705	0.0823776	0.148209
chr19_52406590_52408784	293.626	0.061444	0.0353775	1.73681	0.0824207	0.148278
chr22_22125532_22127764	38.2489	-0.139211	0.0801565	-1.73674	0.0824334	0.148278
chr6_42184169_42186293	236.93	0.0703052	0.0404814	1.73673	0.0824348	0.148278
chr6_71376590_71379762	368.904	0.0555617	0.0319917	1.73675	0.0824309	0.148278
chrX_129401372_129403262	142.121	0.0794882	0.0457681	1.73676	0.0824293	0.148278
chr15_78463912_78464454	8.83893	-0.316695	0.182376	-1.73649	0.0824765	0.148344
chr4_44020141_44020744	10.6029	-0.298873	0.172114	-1.73648	0.0824788	0.148344
chr19_10216279_10218396	151.796	0.0693796	0.0399635	1.73607	0.0825507	0.148467
chr10_104555909_104557213	30.484	-0.152519	0.0878611	-1.73591	0.0825805	0.148514
chr2_173204812_173205582	16.1737	-0.169071	0.0974021	-1.7358	0.0825988	0.14854
chr4_188735726_188736697	13.6907	-0.241051	0.138873	-1.73577	0.0826049	0.148544
chr2_182005890_182008065	64.3085	-0.134944	0.0777445	-1.73573	0.0826108	0.148548
chr18_18933275_18933793	5.49979	-0.324999	0.187244	-1.73569	0.0826178	0.148554
chr10_120972921_120973473	11.2204	-0.224678	0.129453	-1.7356	0.0826353	0.148579
chr6_90983380_90984269	21.7491	-0.150864	0.0869254	-1.73556	0.0826421	0.148584
chr3_105493032_105493850	16.0824	-0.229175	0.132049	-1.73553	0.0826469	0.148586
chr13_47167536_47168305	13.5014	-0.20293	0.116938	-1.73536	0.0826773	0.148634
chr15_101746004_101747082	25.9908	-0.1528	0.0880558	-1.73526	0.0826947	0.14865
chr17_81008729_81010485	74.0458	0.100488	0.0579101	1.73525	0.0826974	0.14865
chr9_6722916_6723657	10.4542	-0.239689	0.138129	-1.73525	0.0826962	0.14865
chr19_33482113_33482919	8.84996	-0.28794	0.165952	-1.73508	0.0827259	0.148694
chr6_115270730_115271718	9.39678	-0.262934	0.151547	-1.735	0.0827409	0.148715
chr2_24566042_24566551	10.7073	-0.231687	0.133543	-1.73493	0.0827534	0.14873
chr8_58547142_58547675	8.30211	-0.293452	0.169162	-1.73475	0.0827859	0.148782
chr5_85887522_85888022	7.31156	-0.27459	0.158295	-1.73467	0.0827988	0.148799
chr10_28656782_28657817	22.3346	-0.15737	0.0907272	-1.73454	0.0828227	0.148835
chr11_64538657_64548320	593.204	0.047541	0.0274102	1.73443	0.0828424	0.148864
chr5_72264568_72265233	6.95478	-0.259893	0.149859	-1.73425	0.0828731	0.148912
chr14_76939764_76940452	7.78127	-0.347142	0.200189	-1.73407	0.0829058	0.148964
chr15_89921210_89923196	88.1569	0.0914921	0.0527637	1.734	0.0829185	0.148973
chr8_7922510_7924118	105.45	0.0932895	0.0538001	1.734	0.0829178	0.148973
chr12_1638753_1641145	64.89	0.101166	0.0583539	1.73365	0.0829794	0.149076
chr1_98789090_98790368	22.0491	-0.169309	0.0976654	-1.73356	0.0829966	0.1491
chr13_115028218_115029536	35.6876	-0.123408	0.0711908	-1.73348	0.0830107	0.149119
chr4_28326070_28326606	9.11744	-0.298165	0.172018	-1.73334	0.0830354	0.149156
chr12_125353291_125354563	32.2954	-0.121023	0.0698222	-1.73331	0.0830409	0.14916
chr3_133748103_133749085	20.4665	0.152384	0.0879184	1.73324	0.0830534	0.149175
chr11_118740136_118742059	55.1993	-0.12478	0.0719978	-1.73311	0.0830754	0.149208
chr4_23655381_23655998	4.07162	-0.371267	0.214235	-1.73299	0.0830978	0.149242
chr14_35325542_35326254	5.19281	-0.31461	0.181551	-1.7329	0.0831134	0.149263
chr10_89419008_89420737	99.572	0.0760522	0.0438897	1.7328	0.0831307	0.149287
chr13_69295283_69295921	9.25961	-0.290498	0.167663	-1.73264	0.0831603	0.149334
chr10_116559069_116560003	14.2295	-0.212023	0.122381	-1.73248	0.0831884	0.149377
chr17_57925949_57926988	16.1783	-0.183135	0.105712	-1.7324	0.0832017	0.149395
chr5_159724969_159725609	7.25428	-0.272697	0.157432	-1.73215	0.0832461	0.149468
chr4_8858336_8860156	27.5451	-0.180121	0.103996	-1.73199	0.0832748	0.14951
chr4_101816187_101817566	81.9969	-0.0827923	0.0478021	-1.73198	0.0832771	0.14951
chr17_75883146_75884962	105.872	0.0856531	0.0494597	1.73178	0.0833136	0.149568
chr18_7946362_7947785	36.2402	-0.149367	0.0862691	-1.73141	0.0833787	0.149679
chr17_79880651_79883499	39.2218	0.159144	0.091917	1.73139	0.0833829	0.149679
chr13_50201930_50204770	201.085	0.0902911	0.0521507	1.73135	0.0833893	0.149684
chr12_24966954_24968513	56.0073	-0.107049	0.0618464	-1.73089	0.0834712	0.149824
chr3_186651525_186652068	8.60635	-0.230248	0.133032	-1.73078	0.0834919	0.149855
chr7_50427493_50428403	17.3877	-0.176345	0.101893	-1.73068	0.0835091	0.149879
chr22_26132800_26133421	7.82006	-0.299035	0.172795	-1.73058	0.0835276	0.149905
chr1_203594764_203599726	665.176	0.0461581	0.0266751	1.73038	0.0835622	0.149961
chr3_114102643_114103613	21.7324	-0.140187	0.0810169	-1.73034	0.0835688	0.149966
chr6_27098691_27102605	390.693	0.0603496	0.0348815	1.73013	0.0836067	0.150027
chr14_46723869_46724563	6.77494	-0.317777	0.183681	-1.73005	0.0836215	0.150047
chr9_19377467_19381346	415.838	0.0486365	0.0281135	1.73001	0.0836286	0.150053
chr19_2059916_2062682	238.835	0.0668798	0.0386597	1.72996	0.0836375	0.150062
chr13_57134638_57135201	5.60385	-0.31017	0.179302	-1.72988	0.0836516	0.150081
chr18_4940330_4941297	11.1108	-0.237739	0.13744	-1.72976	0.0836726	0.150111
chr10_90754889_90755477	9.32595	-0.253294	0.146442	-1.72966	0.0836917	0.150139
chr14_77964130_77966172	98.0212	0.0834191	0.0482306	1.72959	0.0837036	0.15014
chr17_17203562_17204848	35.7724	0.11843	0.0684715	1.72962	0.0836974	0.15014
chrX_101974828_101976428	70.7616	0.0831201	0.0480576	1.72959	0.0837028	0.15014
chr1_149190636_149191259	5.28491	-0.471178	0.272449	-1.72942	0.0837342	0.150181
chr4_167501230_167501712	11.6348	-0.440886	0.254931	-1.72943	0.0837317	0.150181
chr1_155246284_155248463	122.265	0.0820342	0.0474351	1.7294	0.083738	0.150182
chr20_48657578_48658249	8.22276	-0.255683	0.147847	-1.72937	0.0837425	0.150183
chr3_141405291_141406245	20.8612	-0.167031	0.0965914	-1.72926	0.0837632	0.1502
chr6_28944635_28946024	53.9322	0.0970183	0.0561035	1.72927	0.0837601	0.1502
chr6_96022873_96026974	570.162	0.0626086	0.036205	1.72928	0.0837587	0.1502
chr2_114030191_114030842	8.70678	-0.226108	0.130759	-1.72919	0.083775	0.150214
chr7_36303177_36303875	9.47719	-0.236705	0.136894	-1.72911	0.0837903	0.150235
chr11_65419063_65421615	132.363	0.0705885	0.0408271	1.72896	0.0838162	0.150268
chr9_139123415_139124534	20.0166	-0.153628	0.0888547	-1.72898	0.0838129	0.150268
chr2_131301426_131302179	5.72368	-0.293829	0.169951	-1.7289	0.0838273	0.150274
chr7_75638613_75639183	10.7408	-0.247943	0.14341	-1.72891	0.0838252	0.150274
chr5_58330194_58336699	772.605	0.0614075	0.0355232	1.72866	0.08387	0.150344
chr4_180822906_180823560	5.2223	-0.319558	0.184882	-1.72845	0.0839084	0.150406
chr2_177691427_177691875	5.64674	-0.329939	0.190891	-1.72842	0.0839134	0.150408
chr9_21213731_21214477	11.2178	-0.2371	0.137181	-1.72837	0.0839226	0.150418
chr7_79987828_79988365	6.68644	-0.307975	0.178206	-1.72819	0.083954	0.150467
chr14_94639410_94641524	93.7222	0.0887097	0.0513316	1.72817	0.0839579	0.150467
chr15_32870460_32871058	6.8609	-0.256157	0.148232	-1.72808	0.0839743	0.15049
chr8_24151170_24153535	108.519	-0.104146	0.0602695	-1.72801	0.0839859	0.150502
chrX_123350963_123352188	23.1761	-0.165442	0.0957422	-1.728	0.0839884	0.150502
chr12_89710960_89711497	4.16962	-0.352889	0.204221	-1.72798	0.0839922	0.150502
chr9_134410208_134410840	10.3981	-0.278595	0.161235	-1.72788	0.084009	0.150525
chr4_81337258_81337814	4.27613	-0.384745	0.222688	-1.72773	0.0840367	0.150561
chr6_144476090_144477102	11.7385	-0.217888	0.126112	-1.72774	0.0840357	0.150561
chr2_219020344_219021093	5.59266	0.362241	0.209665	1.72771	0.0840406	0.150561
chr12_4136420_4138144	32.9852	-0.181275	0.104932	-1.72755	0.0840687	0.150605
chr2_2986060_2986571	6.72275	-0.370552	0.214508	-1.72745	0.0840865	0.15063
chr1_197741867_197745740	316.823	0.0587333	0.0340043	1.72723	0.0841262	0.150674
chr2_47298030_47298755	12.3278	-0.224318	0.129869	-1.72727	0.08412	0.150674
chr2_211339796_211342460	216.381	0.062647	0.03627	1.72724	0.0841246	0.150674
chr4_90206531_90207321	17.8036	-0.195238	0.113033	-1.72726	0.0841205	0.150674
chr7_102232757_102235334	179.409	0.0885338	0.0512615	1.7271	0.0841495	0.150709
chr2_116740500_116741228	8.60585	-0.265314	0.153621	-1.72707	0.0841552	0.150713
chrX_154870847_154871837	27.6345	-0.133877	0.0775237	-1.72692	0.0841824	0.150754
chr7_50181880_50182760	19.2876	-0.166741	0.0965608	-1.7268	0.0842031	0.150785
chr13_87637725_87638293	7.95463	-0.27247	0.157794	-1.72675	0.0842133	0.150796
chr4_2488069_2488712	13.8616	-0.223806	0.129614	-1.72672	0.0842187	0.150799
chr1_103413018_103413847	11.0217	-0.287395	0.16645	-1.72662	0.0842365	0.150824
chr1_106729331_106730003	7.34633	-0.343381	0.19888	-1.72657	0.0842451	0.150833
chr14_39314292_39314848	10.2557	-0.31736	0.183845	-1.72623	0.0843053	0.150934
chr16_79320813_79321703	15.8336	-0.175766	0.101833	-1.72601	0.0843451	0.150998
chr18_77745997_77746505	4.99393	-0.346107	0.200527	-1.72599	0.0843495	0.150999
chr13_113422083_113422765	10.0821	-0.256007	0.14836	-1.72558	0.0844229	0.151124
chr1_36838696_36841110	75.7382	-0.103415	0.0599375	-1.72539	0.0844581	0.151166
chr1_115628780_115629407	7.62404	-0.253596	0.146978	-1.72541	0.0844544	0.151166
chr14_39959772_39960391	3.66235	-0.416636	0.24147	-1.72542	0.0844521	0.151166
chr12_6721413_6722154	11.5524	-0.219313	0.12712	-1.72524	0.0844844	0.151207
chr7_9556786_9557316	6.46037	-0.322692	0.187048	-1.72518	0.0844945	0.151218
chr1_42148632_42149373	11.3334	-0.231825	0.134379	-1.72515	0.0844997	0.151221
chr12_9435617_9437895	89.2115	-0.378695	0.219529	-1.72504	0.0845203	0.151251
chr1_235097941_235100026	57.2359	-0.102821	0.0596102	-1.72489	0.0845466	0.151291
chr17_57875927_57876443	8.58987	-0.221001	0.128126	-1.72487	0.0845507	0.151291
chr4_137367010_137367809	9.67914	-0.303685	0.1761	-1.7245	0.0846179	0.151405
chr10_58092917_58093420	6.61968	-0.331248	0.192091	-1.72443	0.0846299	0.15142
chr1_228399916_228401497	61.2039	0.109345	0.0634137	1.72431	0.0846526	0.151453
chr12_123006991_123013077	647.858	0.0561076	0.03254	1.72427	0.0846597	0.151459
chr11_17409980_17411765	86.9559	0.0988045	0.0573035	1.72423	0.0846659	0.151464
chrX_53467183_53469470	74.6595	0.0979677	0.0568217	1.72412	0.0846856	0.151492
chr8_145201533_145204122	152.256	0.0962461	0.055825	1.72407	0.0846955	0.151496
chrY_13452758_13453506	1.57192	-0.647735	0.375699	-1.72408	0.0846933	0.151496
chr3_127455038_127455579	9.19714	-0.231012	0.134002	-1.72394	0.0847183	0.15153
chr11_102158596_102159578	21.6677	-0.159742	0.0926816	-1.72356	0.0847874	0.15164
chr7_122174447_122175028	6.01779	-0.328595	0.190649	-1.72356	0.0847875	0.15164
chr1_25048587_25049670	21.1807	-0.159274	0.0924145	-1.72347	0.0848032	0.151661
chr6_126660531_126662565	210.122	0.0584238	0.033903	1.72326	0.0848413	0.151723
chr13_77874561_77875296	14.0262	-0.206924	0.120102	-1.72291	0.084905	0.15183
chr4_99124024_99125649	43.1677	-0.114509	0.0664637	-1.72288	0.0849108	0.151831
chr6_10535627_10536773	20.3794	-0.167782	0.0973857	-1.72286	0.0849132	0.151831
chr2_208730772_208731176	3.24465	-0.389575	0.226133	-1.72277	0.0849296	0.151853
chr3_17953865_17954354	8.04784	-0.321533	0.186663	-1.72253	0.0849728	0.151924
chr2_557548_558532	5.64465	0.326676	0.189661	1.72241	0.0849944	0.151956
chr19_38041526_38043170	99.3071	0.108543	0.0630189	1.72239	0.0849988	0.151957
chr21_36341061_36341929	14.5075	-0.171202	0.0994061	-1.72224	0.0850252	0.151986
chr3_15096349_15096986	10.8309	-0.21861	0.126932	-1.72226	0.0850219	0.151986
chr9_21986766_21987341	9.88335	-0.229732	0.133392	-1.72224	0.0850269	0.151986
chr1_223306635_223308918	44.6713	-0.111238	0.0645903	-1.7222	0.0850325	0.15199
chr1_10926614_10927841	17.9805	-0.168035	0.0975771	-1.72207	0.0850566	0.152007
chr17_27475317_27476837	77.549	0.0899232	0.0522184	1.72206	0.0850587	0.152007
chr20_217769_219165	46.7033	-0.109368	0.0635079	-1.72212	0.0850477	0.152007
chr20_62886203_62889751	280.144	0.0636528	0.0369635	1.72204	0.0850617	0.152007
chr4_29941435_29942126	8.93887	-0.245534	0.142584	-1.72203	0.085065	0.152007
chr4_87768020_87768747	8.21278	-0.336773	0.195568	-1.72203	0.0850645	0.152007
chr5_63056045_63056567	4.41588	-0.375211	0.217906	-1.72189	0.0850889	0.152043
chr12_48133924_48134413	7.09928	-0.287805	0.167165	-1.72168	0.0851276	0.152098
chr12_121530104_121531302	29.1292	-0.127562	0.074091	-1.7217	0.0851244	0.152098
chrX_47382277_47383771	40.4278	0.115967	0.0673583	1.72164	0.0851355	0.152105
chr10_27218722_27219200	6.24602	-0.368902	0.214307	-1.72137	0.0851831	0.152181
chr7_80547130_80549403	78.8903	0.0953607	0.0553985	1.72136	0.0851857	0.152181
chr6_138089297_138090057	17.3005	-0.167887	0.0975399	-1.72121	0.0852121	0.152222
chr1_226890106_226892307	160.891	0.0649748	0.0377522	1.72109	0.0852353	0.15225
chr13_56983479_56984048	5.86101	-0.310586	0.180458	-1.7211	0.0852331	0.15225
chr18_53176744_53178906	59.6389	-0.101704	0.0590946	-1.72104	0.085243	0.152257
chr9_91928386_91928955	13.5125	-0.264273	0.15356	-1.72097	0.085256	0.152273
chr10_75716076_75717379	33.8531	-0.123323	0.0716617	-1.72091	0.085268	0.152281
chr2_88121460_88122573	16.3347	-0.188401	0.109477	-1.72092	0.0852646	0.152281
chr2_188282065_188282597	5.78063	-0.370755	0.215453	-1.72082	0.0852844	0.152303
chr13_31247379_31249163	103.689	0.077915	0.0452811	1.7207	0.0853061	0.152335
chr1_1819183_1824295	384.403	0.0591245	0.0343619	1.72064	0.0853157	0.15234
chr6_144880737_144881805	26.4029	-0.144789	0.0841486	-1.72064	0.0853164	0.15234
chr11_75058845_75059542	8.52295	-0.271047	0.157549	-1.7204	0.0853595	0.15241
chr1_27065467_27066761	29.3203	-0.171121	0.0994796	-1.72017	0.0854024	0.15248
chr18_55101679_55102769	30.828	0.131036	0.0761855	1.71996	0.0854406	0.152541
chr10_87235107_87235876	7.69148	-0.236215	0.137347	-1.71984	0.0854617	0.152572
chr16_85170627_85171668	10.1338	0.276771	0.160944	1.71968	0.0854911	0.152618
chr6_43602795_43606172	351.2	0.067504	0.0392548	1.71964	0.0854981	0.152623
chr16_28174139_28175486	16.4151	-0.190229	0.110636	-1.71942	0.0855382	0.152681
chr5_72990093_72991142	16.8347	-0.232394	0.135157	-1.71944	0.0855351	0.152681
chr11_111847703_111848845	27.445	0.141696	0.0824126	1.71935	0.0855515	0.152697
chr3_169476889_169477456	7.88916	-0.330947	0.192486	-1.71933	0.085555	0.152697
chr3_163170882_163171624	10.1698	-0.248591	0.144598	-1.71919	0.0855807	0.152736
chr2_98000382_98001907	29.4937	-0.16302	0.0948272	-1.71913	0.0855908	0.152748
chr6_74104247_74105217	14.9438	0.243411	0.141597	1.71904	0.0856071	0.15277
chr17_66081862_66084122	52.6277	-0.101534	0.0590704	-1.71886	0.0856393	0.15282
chr20_61491460_61493274	101.271	0.0893051	0.0519581	1.71879	0.0856524	0.152837
chr22_39783858_39785509	109.76	0.122249	0.0711273	1.71874	0.0856623	0.152848
chr22_29206009_29208674	119.821	-0.0723038	0.0420729	-1.71854	0.0856988	0.152906
chr1_200320700_200321950	35.9094	-0.129284	0.0752339	-1.71842	0.0857193	0.152929
chr3_145047104_145047626	6.38381	-0.340838	0.198342	-1.71843	0.0857177	0.152929
chr6_26571864_26573310	98.9055	0.0958778	0.0557947	1.7184	0.0857231	0.152929
chr22_29426104_29426705	13.105	-0.18298	0.106498	-1.71815	0.0857698	0.153005
chr9_74075686_74076164	5.73716	-0.342979	0.199624	-1.71813	0.0857736	0.153005
chr1_101414394_101415840	37.3902	-0.122944	0.071575	-1.7177	0.0858512	0.153137
chr3_141823165_141823640	5.17519	-0.358658	0.208826	-1.7175	0.0858884	0.153196
chr10_11233231_11233746	5.66424	-0.287177	0.167209	-1.71747	0.0858933	0.153198
chr3_32857716_32860689	149.256	0.0774933	0.0451284	1.71718	0.0859472	0.153287
chr17_77769570_77772384	130.923	0.0906459	0.0527923	1.71703	0.0859738	0.153328
chr11_21839030_21839624	7.94758	-0.304736	0.177498	-1.71685	0.0860073	0.153381
chr6_27654681_27656569	146.237	0.0834242	0.0485929	1.7168	0.0860161	0.153383
chr6_119791862_119792898	19.9895	-0.185175	0.10786	-1.71681	0.086014	0.153383
chr2_154839295_154839714	4.28059	-0.351462	0.20475	-1.71654	0.0860632	0.15346
chr3_112191530_112192791	28.9837	-0.163066	0.0949992	-1.7165	0.0860713	0.153465
chr9_79265419_79267183	75.41	-0.11061	0.0644399	-1.71648	0.0860739	0.153465
chr11_2812369_2813768	47.8226	0.148365	0.0864384	1.71642	0.0860848	0.153478
chr17_21001924_21003569	109.677	0.0808676	0.0471148	1.7164	0.0860897	0.15348
chr17_7892835_7894475	74.6863	0.0866511	0.0504899	1.71621	0.0861242	0.153534
chr7_5111434_5112158	9.85549	0.285604	0.16642	1.71616	0.0861323	0.153542
chr4_20425510_20425896	6.22793	-0.340862	0.198622	-1.71613	0.0861376	0.153545
chr21_30808464_30809481	27.2162	-0.158894	0.0926046	-1.71584	0.0861917	0.153627
chr8_23100468_23108310	717.202	0.0642167	0.0374263	1.71582	0.0861955	0.153627
chr9_115773841_115774918	23.2089	0.157363	0.0917125	1.71584	0.0861922	0.153627
chr8_34234208_34234676	4.48629	-0.366087	0.213374	-1.71571	0.0862156	0.153656
chr1_63188294_63188633	3.1585	-0.501417	0.292287	-1.7155	0.0862538	0.153717
chr2_44935223_44936565	40.7628	-0.115115	0.0671066	-1.7154	0.086271	0.153741
chr12_25477418_25479473	39.6582	-0.173916	0.101388	-1.71534	0.0862825	0.153742
chr17_75567321_75568368	21.4967	-0.141436	0.0824519	-1.71537	0.0862766	0.153742
chr20_9488580_9489425	18.5155	-0.197178	0.11495	-1.71534	0.0862832	0.153742
chr12_49957698_49958281	4.34963	-0.330889	0.192917	-1.71519	0.0863109	0.153785
chr11_121415553_121416260	8.73497	-0.239558	0.139682	-1.71503	0.0863393	0.153828
chr17_41115390_41117448	267.969	0.0699515	0.0407949	1.71471	0.0863985	0.153927
chr1_40504493_40513475	879.974	0.055646	0.0324531	1.71466	0.0864073	0.153936
chr5_43527438_43528021	6.26106	-0.356482	0.207921	-1.7145	0.0864368	0.153974
chr7_100805610_100807892	90.7176	0.0921082	0.0537229	1.71451	0.0864357	0.153974
chr3_97689820_97692217	149.93	0.0761768	0.0444338	1.71439	0.086457	0.153997
chr7_143332907_143333620	13.5055	-0.191149	0.111497	-1.71439	0.0864567	0.153997
chr14_103654880_103655864	14.5491	-0.166339	0.0970325	-1.71426	0.0864818	0.154034
chr4_99627041_99628190	31.2476	-0.142328	0.083032	-1.71414	0.0865035	0.154066
chr1_146087351_146088798	17.0734	-0.222876	0.130032	-1.71402	0.0865259	0.154099
chr17_65386629_65388208	38.3693	-0.143877	0.0839437	-1.71398	0.0865332	0.154105
chr22_50741479_50742657	18.0853	0.200363	0.116907	1.71386	0.086554	0.154135
chr1_146367582_146368558	17.8313	-0.189407	0.110518	-1.71382	0.0865624	0.154143
chr4_125941944_125942455	6.32408	-0.343164	0.200269	-1.71351	0.0866187	0.154236
chr3_108011769_108012295	6.87081	-0.258867	0.151083	-1.71341	0.0866372	0.154262
chr20_5730585_5732389	230.325	0.080552	0.0470168	1.71326	0.0866648	0.154305
chr11_396567_397688	25.6073	0.140381	0.0819401	1.71321	0.0866739	0.154314
chr17_66200574_66204454	368.799	0.06428	0.0375209	1.71318	0.0866793	0.154317
chr12_94093261_94093647	3.15065	-0.403829	0.235732	-1.71309	0.0866967	0.154341
chr2_8464155_8464702	8.79012	-0.237198	0.138466	-1.71304	0.0867046	0.154348
chr14_93081219_93082864	36.7372	-0.131055	0.0765098	-1.71292	0.0867267	0.15438
chr2_182173036_182175299	112.661	-0.100237	0.058525	-1.71272	0.0867637	0.154439
chr3_69286024_69286589	5.83716	-0.328953	0.192076	-1.71262	0.0867823	0.154459
chr6_26869662_26870594	15.0804	-0.194812	0.11375	-1.71263	0.0867805	0.154459
chr12_45593862_45594914	23.4492	-0.1519	0.0887037	-1.71244	0.0868162	0.154512
chr10_74094235_74095718	28.5252	-0.138615	0.0809504	-1.71235	0.0868325	0.154527
chr16_29749710_29750325	11.4034	-0.204698	0.119542	-1.71236	0.0868312	0.154527
chr14_71338759_71339590	19.721	-0.15661	0.0914692	-1.71216	0.0868663	0.15458
chr11_25153205_25153712	6.19272	-0.301412	0.176044	-1.71214	0.0868708	0.154582
chr11_128414330_128414997	12.2556	-0.203816	0.119049	-1.71203	0.0868913	0.154611
chr2_179277597_179280221	308.453	0.0655718	0.0383016	1.71198	0.0868995	0.154619
chr21_44985128_44986282	16.2899	-0.198015	0.115678	-1.71179	0.086936	0.154677
chr15_80350813_80355143	532.684	0.0578425	0.0337913	1.71176	0.0869412	0.154679
chr17_28725662_28726269	5.35084	-0.38063	0.22239	-1.71154	0.0869816	0.154744
chr6_52148001_52151008	323.836	0.0613873	0.0358721	1.71128	0.0870291	0.154822
chr8_33411626_33413041	44.3881	-0.124101	0.0725351	-1.71091	0.0870973	0.154936
chr6_27774148_27779862	609.232	0.0577161	0.0337346	1.71089	0.0871018	0.154937
chr11_48034428_48035917	25.1112	-0.135089	0.0789626	-1.7108	0.0871182	0.154959
chr1_109503971_109504486	4.50561	-0.327524	0.191466	-1.71061	0.0871533	0.154987
chr10_120890496_120892251	88.4461	-0.0814845	0.047634	-1.71064	0.0871479	0.154987
chr16_32806008_32806614	11.4346	-0.41147	0.24053	-1.71069	0.0871393	0.154987
chr6_26283267_26287145	541.412	0.0668902	0.0391025	1.71064	0.0871483	0.154987
chr9_99175390_99176896	43.8761	-0.121435	0.0709883	-1.71063	0.0871497	0.154987
chr2_25517088_25518925	48.2309	-0.104528	0.061108	-1.71055	0.0871641	0.155
chr3_47050305_47051991	83.6979	0.115478	0.0675121	1.71049	0.0871762	0.155014
chr18_47011999_47014553	251.926	0.053839	0.0314771	1.71042	0.0871881	0.155028
chr10_85953674_85955312	51.8822	0.103812	0.0607013	1.71022	0.087226	0.155083
chr2_223535805_223537192	33.3245	0.139355	0.0814843	1.71021	0.0872267	0.155083
chr17_73828451_73829736	28.0284	-0.14029	0.0820402	-1.71002	0.0872625	0.15514
chr20_42135686_42137545	97.9906	0.0859664	0.0502769	1.70986	0.0872917	0.155185
chr20_13975531_13976514	16.7297	-0.179644	0.105074	-1.70968	0.0873243	0.155236
chr22_23560356_23563212	78.638	-0.0957036	0.0559821	-1.70954	0.0873511	0.15527
chr8_95452685_95453674	24.6801	-0.135034	0.0789878	-1.70956	0.0873474	0.15527
chr6_170747207_170747863	12.2884	-0.206655	0.120889	-1.70947	0.0873648	0.155287
chrX_119442571_119445561	138.231	0.0783532	0.0458357	1.70943	0.0873705	0.15529
chr1_197870899_197872935	208.648	0.0688934	0.0403074	1.7092	0.087414	0.155361
chr20_5149407_5150119	14.7699	-0.177245	0.103709	-1.70906	0.0874392	0.155398
chr12_10902356_10903160	18.0094	-0.164874	0.0964745	-1.70899	0.0874532	0.155416
chr9_103530133_103530731	8.87653	-0.289337	0.169314	-1.70888	0.0874732	0.155445
chr17_43127405_43129154	177.431	0.0612783	0.0358594	1.70885	0.0874787	0.155448
chr3_71530412_71531679	24.6257	-0.191193	0.111888	-1.7088	0.0874886	0.155459
chr2_140770836_140771323	5.35177	-0.31315	0.183276	-1.70862	0.0875208	0.155509
chr2_131947974_131948610	8.60707	-0.308356	0.180477	-1.70857	0.0875313	0.155521
chr1_178693250_178699847	514.363	0.0605259	0.035429	1.70837	0.0875675	0.15557
chr10_127582245_127586023	317.304	0.0657283	0.0384761	1.70829	0.0875824	0.15557
chr15_20988368_20989635	37.0709	0.163738	0.0958462	1.70834	0.087573	0.15557
chr4_140527317_140528426	23.7742	-0.178894	0.104721	-1.70829	0.0875821	0.15557
chr7_29845741_29846772	14.8425	-0.180343	0.105564	-1.70839	0.0875648	0.15557
chr7_117853935_117855360	80.7438	0.113473	0.0664238	1.70832	0.0875765	0.15557
chr1_156123539_156126530	83.7914	0.13	0.0761021	1.70823	0.0875943	0.155581
chr6_120605650_120606310	6.41411	-0.270118	0.158129	-1.70821	0.0875968	0.155581
chr14_30123004_30123543	7.05992	-0.310962	0.182047	-1.70815	0.087609	0.155596
chr14_81396989_81398006	20.4688	-0.168689	0.0987618	-1.70804	0.0876286	0.155624
chr21_47400757_47402466	50.0366	0.107659	0.0630331	1.70797	0.0876416	0.15564
chr2_4081813_4082182	4.71941	-0.330644	0.193621	-1.70769	0.0876946	0.155727
chr4_49094690_49095241	2.49614	-0.537012	0.314495	-1.70754	0.0877224	0.15577
chr12_68856208_68857424	30.1474	-0.138785	0.0812865	-1.70736	0.0877559	0.155822
chr20_41591910_41592593	7.48237	-0.308149	0.180487	-1.70733	0.0877613	0.155825
chr10_35069562_35070370	20.5717	-0.158781	0.0930023	-1.70728	0.0877696	0.155833
chr4_117120053_117120568	4.8568	-0.300893	0.176256	-1.70713	0.0877973	0.155875
chr19_53604855_53607896	329.785	0.060771	0.035602	1.70695	0.0878308	0.155927
chr1_14025587_14029628	434.953	0.0627228	0.0367483	1.70682	0.0878552	0.155964
chr5_115648927_115649546	14.0721	-0.195744	0.114692	-1.70669	0.0878794	0.156
chr11_47002666_47003711	17.9452	-0.21045	0.123314	-1.70662	0.087893	0.156017
chr9_8913024_8913421	6.21749	-0.353412	0.207086	-1.70659	0.0878979	0.156019
chr2_39455182_39456304	30.8817	-0.131106	0.0768288	-1.70646	0.0879219	0.156054
chr2_96191189_96193816	262.678	0.0667278	0.0391035	1.70644	0.0879259	0.156054
chr1_205818388_205819814	79.1346	0.120926	0.0708673	1.70637	0.0879385	0.15607
chr5_91215861_91216668	13.5218	-0.247374	0.14498	-1.70627	0.0879586	0.156099
chr1_70358381_70358998	6.75937	-0.316411	0.185448	-1.7062	0.0879711	0.156114
chr6_49002530_49003154	7.50104	-0.379247	0.222283	-1.70615	0.0879807	0.156124
chr2_3246326_3247135	15.0487	-0.170255	0.0997971	-1.70601	0.0880054	0.156161
chr13_100026963_100027600	13.6467	-0.19535	0.114518	-1.70585	0.0880362	0.156208
chr12_102009454_102010278	18.4114	-0.163834	0.096044	-1.70583	0.0880405	0.156209
chr10_15183010_15184196	32.2634	-0.128793	0.0755095	-1.70566	0.0880715	0.156252
chr15_62338067_62339056	23.5493	-0.19217	0.112668	-1.70563	0.0880767	0.156252
chr7_560840_562744	51.8112	-0.104849	0.0614721	-1.70564	0.0880753	0.156252
chr9_95202614_95203167	11.9077	-0.19876	0.116535	-1.70558	0.0880862	0.156262
chr1_46954760_46956109	25.3157	-0.164545	0.0964832	-1.70542	0.0881154	0.156307
chr8_17012657_17015883	328.738	0.0757003	0.0443886	1.7054	0.0881204	0.156309
chr3_120437470_120439466	65.479	-0.100604	0.0589924	-1.70537	0.0881258	0.156312
chr12_121473332_121477900	358.134	0.0890646	0.05223	1.70524	0.0881498	0.156333
chr19_42036468_42039460	102.593	-0.0875233	0.0513259	-1.70525	0.0881483	0.156333
chr2_238831775_238832909	23.6157	-0.156591	0.0918285	-1.70526	0.0881468	0.156333
chr12_2892828_2893629	14.8341	-0.187423	0.109917	-1.70512	0.0881713	0.156364
chr17_41723058_41724034	18.137	-0.153284	0.0898976	-1.7051	0.0881766	0.156367
chr16_86542315_86544912	84.6103	0.102237	0.0599637	1.70498	0.0881991	0.1564
chr10_126410134_126410719	10.0255	-0.216188	0.126807	-1.70486	0.088221	0.156432
chr1_152006028_152011577	550.173	0.0639261	0.037499	1.70474	0.0882427	0.156463
chr19_11372137_11373732	42.7263	0.124426	0.0729997	1.70448	0.0882918	0.156543
chr1_155902487_155905251	307.78	0.053892	0.031621	1.70431	0.088323	0.15659
chr16_66862936_66865401	206.519	0.0615434	0.0361108	1.7043	0.0883259	0.15659
chr11_44633124_44633544	5.20934	-0.330214	0.193766	-1.70419	0.0883463	0.156619
chr18_3016203_3017762	27.9973	-0.144868	0.0850142	-1.70404	0.0883727	0.156659
chr2_150186310_150187517	15.7881	0.194899	0.114377	1.704	0.0883807	0.156666
chr13_72685447_72686010	4.45806	-0.391816	0.229946	-1.70395	0.0883908	0.156677
chr6_134372743_134374404	108.225	0.084579	0.0496388	1.70389	0.0884019	0.156685
chr8_58657456_58658839	62.3835	-0.11557	0.0678274	-1.70388	0.0884034	0.156685
chr14_23029504_23031907	54.2578	-0.125225	0.0734985	-1.70378	0.0884221	0.156712
chr19_38805647_38808525	186.781	0.065098	0.0382105	1.70367	0.088443	0.156742
chr15_59273586_59274734	23.0483	-0.157359	0.0923695	-1.70358	0.0884593	0.156764
chr8_142427273_142429117	84.7824	0.0998872	0.0586357	1.70352	0.0884706	0.156777
chr5_12687246_12687797	6.35026	-0.321807	0.188916	-1.70344	0.0884859	0.156797
chr19_7401827_7403319	27.3685	-0.149366	0.0876987	-1.70317	0.088536	0.156878
chr1_27682714_27684530	55.8941	0.111212	0.065303	1.70301	0.0885664	0.156919
chr15_32634044_32635746	60.3265	0.0989109	0.0580798	1.70302	0.0885646	0.156919
chr10_135070823_135071683	13.3229	-0.194011	0.113932	-1.70287	0.0885931	0.156938
chr2_102803621_102804869	34.177	0.122658	0.07203	1.70287	0.0885915	0.156938
chr4_119605727_119608123	343.079	0.062758	0.0368533	1.70291	0.0885847	0.156938
chr7_155514278_155515682	39.2101	-0.154318	0.0906214	-1.70288	0.08859	0.156938
chr10_76773801_76774605	17.3189	-0.17857	0.104875	-1.70269	0.0886254	0.156981
chr17_7982193_7983816	82.6044	0.0786831	0.0462104	1.70271	0.0886216	0.156981
chr3_36946550_36951288	483.166	0.0472144	0.0277308	1.7026	0.0886428	0.157005
chr9_109618817_109619420	4.98502	-0.304624	0.178925	-1.70252	0.088657	0.157023
chr3_20950097_20950646	7.53085	-0.282182	0.165754	-1.70242	0.0886774	0.157052
chr14_19456000_19456535	8.15527	-0.309836	0.182016	-1.70224	0.0887103	0.157103
chr2_149266493_149267491	30.2788	-0.16041	0.0942693	-1.70161	0.0888285	0.157306
chr11_43765488_43765929	4.78262	-0.33734	0.198265	-1.70146	0.0888568	0.157349
chr16_57728382_57729339	23.37	0.16334	0.0960058	1.70135	0.0888766	0.15737
chr17_58226922_58229546	38.7989	0.152512	0.0896418	1.70135	0.0888767	0.15737
chr1_223566511_223567347	12.2709	-0.217931	0.128103	-1.70122	0.0889022	0.157394
chr4_66128215_66128719	5.21702	-0.366246	0.21528	-1.70125	0.0888961	0.157394
chr7_102795751_102796701	17.5943	-0.17181	0.100992	-1.70124	0.0888986	0.157394
chr2_134894138_134895328	25.7318	-0.143014	0.084071	-1.70111	0.088923	0.157424
chr17_3862546_3863082	10.623	-0.245168	0.144128	-1.70104	0.0889348	0.157428
chr17_72740338_72740884	7.407	-0.266718	0.156796	-1.70105	0.0889337	0.157428
chr3_39297811_39298270	7.43958	-0.24862	0.146159	-1.70103	0.0889372	0.157428
chr6_104016270_104016983	8.33081	-0.282177	0.165898	-1.70091	0.0889604	0.157462
chr17_28031851_28034868	114.585	-0.0882134	0.0518686	-1.70071	0.0889975	0.157521
chr9_28217138_28217780	10.9652	-0.311547	0.183194	-1.70064	0.0890114	0.157539
chr7_115534703_115535525	7.56911	-0.282847	0.166331	-1.70051	0.089035	0.157573
chr1_91195010_91196664	37.8104	-0.125439	0.0737694	-1.70042	0.0890519	0.157596
chr22_37695605_37697634	31.9323	-0.117536	0.0691265	-1.7003	0.0890741	0.157629
chr7_87562744_87565170	203.205	0.0600842	0.0353388	1.70023	0.0890869	0.157644
chr2_96981347_96981929	10.8389	-0.215122	0.126529	-1.70019	0.0890957	0.157653
chr12_109015887_109016617	9.41672	-0.231319	0.136061	-1.70011	0.0891101	0.157671
chr7_50432875_50433830	19.3452	-0.200903	0.118176	-1.70004	0.0891234	0.157688
chr5_84554070_84554711	6.0292	-0.377513	0.222069	-1.69998	0.0891341	0.1577
chrX_19532912_19533979	25.0038	0.13965	0.0821561	1.69981	0.0891663	0.15775
chr5_138608398_138611117	250.213	0.0533675	0.0313966	1.69979	0.0891709	0.157751
chr19_8372038_8374287	184.371	0.0710648	0.0418095	1.69973	0.0891822	0.157757
chr2_86088757_86089289	8.25777	-0.223221	0.131326	-1.69974	0.0891801	0.157757
chr13_55321479_55322115	7.06244	-0.332553	0.195658	-1.69967	0.0891939	0.15777
chr6_39110912_39111599	9.21084	-0.324448	0.190906	-1.69951	0.0892224	0.157814
chr17_30830014_30831591	33.117	-0.126657	0.0745272	-1.69947	0.0892297	0.157819
chr9_99999589_100001838	207.651	0.0700123	0.0411974	1.69943	0.0892373	0.157819
chrX_135310374_135311312	15.6036	-0.190179	0.111906	-1.69945	0.0892336	0.157819
chr1_155209827_155211697	107.547	0.076857	0.0452298	1.69925	0.0892712	0.157872
chr3_21455265_21456076	7.46156	-0.303201	0.178437	-1.69921	0.0892804	0.157881
chr4_37345821_37346339	7.8552	-0.337189	0.198451	-1.6991	0.0892998	0.157902
chr6_25040162_25043252	230.267	-0.0749049	0.0440849	-1.69911	0.0892992	0.157902
chr3_145168071_145168879	9.63507	-0.275219	0.161986	-1.69903	0.0893137	0.157919
chr5_169074329_169075267	16.7527	-0.193276	0.113758	-1.699	0.0893187	0.157921
chr4_132895722_132897985	68.0992	0.33027	0.1944	1.69892	0.0893338	0.157941
chr15_66053166_66054470	27.8806	-0.166149	0.0978074	-1.69874	0.0893684	0.157995
chr3_67735608_67736603	25.74	-0.152639	0.0898679	-1.69848	0.0894177	0.158075
chr17_17107783_17110028	135.993	0.104998	0.0618321	1.69811	0.089487	0.15819
chr11_129942372_129942912	7.00078	-0.272478	0.160464	-1.69807	0.089495	0.158198
chr1_167517742_167518576	12.0358	-0.237904	0.140105	-1.69803	0.0895016	0.158202
chr3_1571654_1572291	8.1638	-0.303383	0.178682	-1.6979	0.0895274	0.158225
chr7_2549628_2552264	83.0555	0.0821042	0.0483568	1.69788	0.0895302	0.158225
chr7_100797099_100798839	59.3628	0.100893	0.0594212	1.69793	0.0895213	0.158225
chr8_37653924_37656384	104.811	0.0833895	0.0491136	1.69789	0.0895284	0.158225
chr13_79956034_79957223	29.5739	-0.163052	0.0960403	-1.69774	0.0895562	0.158264
chr3_71826746_71835806	232.668	0.151985	0.0895231	1.69772	0.0895603	0.158264
chr17_4078790_4080434	39.2391	-0.145418	0.0856561	-1.69769	0.0895654	0.158266
chr21_35573423_35575707	70.4016	0.0885138	0.0521424	1.69754	0.0895947	0.158311
chr1_157666770_157668357	39.3129	-0.169817	0.100045	-1.6974	0.0896204	0.158349
chr5_128167948_128168350	4.29102	-0.324234	0.191037	-1.69723	0.0896529	0.158399
chr10_31080827_31081378	14.1335	-0.201307	0.118617	-1.69712	0.0896744	0.158424
chr10_71094469_71095675	26.3739	-0.158156	0.0931917	-1.6971	0.0896779	0.158424
chr3_43020359_43021754	54.6381	0.095662	0.0563681	1.6971	0.0896787	0.158424
chr3_193972794_193973922	35.7953	-0.106647	0.062844	-1.69701	0.0896948	0.158431
chr9_130795137_130795667	6.24396	-0.290569	0.171224	-1.69701	0.0896948	0.158431
chrX_56814734_56815664	9.64989	-0.578356	0.340806	-1.69702	0.0896921	0.158431
chr6_53052763_53053842	25.1556	-0.148624	0.0875853	-1.69691	0.089714	0.158458
chr1_46015660_46018022	284.268	0.0587636	0.0346305	1.69687	0.0897207	0.158463
chr19_8590851_8591981	15.1854	0.242886	0.143147	1.69676	0.0897424	0.158489
chr4_69305049_69305651	9.52308	-0.237654	0.140064	-1.69675	0.0897435	0.158489
chr7_145106438_145106909	8.78491	-0.332033	0.195696	-1.69668	0.0897576	0.158507
chr7_1208752_1210173	52.0906	0.146187	0.0861645	1.69661	0.0897705	0.158516
chr7_38356156_38358255	49.973	-0.136511	0.0804601	-1.69663	0.0897676	0.158516
chr11_93470219_93476141	637.347	0.0538457	0.0317377	1.69659	0.0897746	0.158516
chr2_20865239_20867905	75.452	0.105759	0.0623379	1.69654	0.0897831	0.158524
chr10_134149002_134151396	107.633	-0.0762697	0.0449646	-1.69622	0.0898444	0.158616
chr11_45792565_45794096	120.561	0.0687755	0.0405467	1.6962	0.0898472	0.158616
chr20_16037653_16038230	6.73141	-0.294521	0.173633	-1.69622	0.0898443	0.158616
chr11_85903553_85905143	50.5282	-0.114768	0.0676641	-1.69614	0.0898598	0.158624
chrX_106984641_106986136	26.68	0.145241	0.0856301	1.69614	0.0898592	0.158624
chr10_37622004_37622583	7.76733	-0.336232	0.198244	-1.69605	0.0898763	0.158645
chrX_87503915_87504438	4.22513	-0.374226	0.220648	-1.69603	0.0898796	0.158645
chr2_216945173_216948082	280.492	0.0555722	0.0327666	1.696	0.0898862	0.15865
chr14_49488409_49489191	14.7216	-0.178344	0.105164	-1.69587	0.0899109	0.158679
chr16_58230438_58232815	141.223	0.0731045	0.0431074	1.69587	0.0899108	0.158679
chr7_110617159_110618171	18.4189	-0.24553	0.144789	-1.69578	0.0899285	0.158701
chr8_1735692_1737309	48.0383	-0.113719	0.0670605	-1.69576	0.0899311	0.158701
chr2_40004206_40007251	337.868	0.0572063	0.0337358	1.69572	0.0899397	0.158709
chr8_79019159_79019773	8.11729	-0.319051	0.188157	-1.69567	0.0899492	0.158719
chr11_118926438_118929189	269.427	0.0658095	0.0388113	1.69563	0.0899567	0.158725
chr16_88846785_88848576	45.542	-0.117763	0.0694533	-1.69556	0.0899684	0.158738
chr1_93409998_93410773	18.3277	-0.168036	0.0991113	-1.69543	0.0899936	0.158771
chr16_25020713_25021594	13.4501	-0.180317	0.106355	-1.69542	0.089995	0.158771
chr11_18871435_18872020	4.49504	-0.331019	0.195257	-1.6953	0.0900191	0.158807
chr6_144356887_144358629	46.4874	0.12455	0.0734696	1.69526	0.0900254	0.158811
chr19_8631923_8643905	665.278	0.0845407	0.0498734	1.69511	0.0900549	0.158856
chr4_40575436_40576739	15.2877	-0.212323	0.125258	-1.69508	0.0900602	0.158858
chr14_54902314_54902872	12.7286	-0.265026	0.156366	-1.69491	0.0900931	0.158902
chr16_3624816_3629242	477.9	0.0692862	0.0408785	1.69493	0.0900893	0.158902
chr11_15135838_15136937	16.6111	0.17993	0.106166	1.6948	0.0901135	0.158924
chr15_32826585_32830037	366.823	0.0781895	0.0461349	1.6948	0.0901131	0.158924
chr10_125390201_125391042	9.17251	-0.252839	0.149191	-1.69473	0.0901275	0.158942
chr20_30457344_30459127	82.7747	0.0806944	0.0476179	1.69462	0.090147	0.158969
chr17_44895460_44897389	89.3227	0.081742	0.0482376	1.69457	0.0901572	0.15898
chr1_202452477_202454371	32.0341	-0.128855	0.0760497	-1.69436	0.0901972	0.159036
chr11_66957394_66958087	9.29729	-0.278286	0.164241	-1.69438	0.0901935	0.159036
chr19_1100904_1102059	17.0028	-0.165038	0.0974169	-1.69414	0.0902389	0.159086
chr22_47338122_47339079	21.3837	-0.165295	0.0975687	-1.69414	0.0902389	0.159086
chr7_50535340_50536199	16.6635	-0.169398	0.0999916	-1.69413	0.0902414	0.159086
chrX_54665235_54667195	86.495	0.0951074	0.056138	1.69417	0.090233	0.159086
chr6_99295707_99296421	11.9406	-0.193764	0.114387	-1.69393	0.0902788	0.159145
chr2_68606676_68607385	15.0498	-0.193054	0.113978	-1.69379	0.0903053	0.159185
chr1_113050153_113052480	137.409	0.077096	0.0455185	1.69373	0.090317	0.159198
chr6_24906821_24916296	456.218	-0.0574699	0.0339325	-1.69365	0.0903311	0.159216
chr15_54811502_54812154	17.0847	-0.193371	0.114178	-1.69359	0.0903434	0.159231
chr18_18516752_18517651	9.78391	-0.270602	0.159794	-1.69344	0.0903713	0.159273
chr5_99455063_99455775	7.62673	-0.281585	0.166285	-1.69339	0.0903822	0.159285
chr2_231916885_231918249	102.662	0.0834785	0.0492975	1.69336	0.0903864	0.159285
chr14_41645450_41646632	11.1412	-0.238847	0.141053	-1.69331	0.0903961	0.159295
chr1_154576133_154577110	15.7996	-0.189711	0.11204	-1.69324	0.0904099	0.159313
chr11_1610085_1610674	9.7628	-0.219193	0.129461	-1.69312	0.0904328	0.159346
chr15_90319182_90320476	49.5774	0.108938	0.0643445	1.69305	0.0904466	0.159363
chr12_125093025_125094308	26.8649	-0.138888	0.0820428	-1.69287	0.0904808	0.159416
chr4_185264201_185265729	113.387	0.0709257	0.0419008	1.69271	0.0905115	0.159464
chr11_129516777_129517213	4.44326	-0.364463	0.215354	-1.69239	0.0905712	0.15954
chr2_25618129_25618760	5.15409	-0.352086	0.208035	-1.69244	0.0905628	0.15954
chr21_45262255_45263028	11.3333	-0.216201	0.127748	-1.69241	0.090568	0.15954
chr3_114817858_114820232	117.265	-0.093803	0.0554256	-1.69241	0.0905676	0.15954
chr16_20885292_20886470	29.9244	-0.131397	0.0776469	-1.69224	0.0905997	0.159584
chr1_230777410_230779924	277.817	0.0617637	0.0365046	1.69194	0.0906568	0.159672
chr15_68500941_68501525	8.19219	-0.263256	0.155596	-1.69192	0.090662	0.159672
chr9_128291945_128292725	14.0236	-0.191977	0.113466	-1.69193	0.0906594	0.159672
chr6_135515979_135518313	34.1779	-0.138132	0.0816434	-1.69189	0.090666	0.159672
chr22_40599557_40600254	14.6907	-0.185604	0.109716	-1.69167	0.0907092	0.159741
chr11_95070021_95071237	23.9782	-0.160759	0.0950354	-1.69157	0.0907284	0.159768
chr8_101728373_101728949	13.1895	-0.228271	0.134949	-1.69153	0.0907353	0.159773
chr1_146086095_146086720	8.84479	-0.257017	0.151959	-1.69135	0.0907691	0.159825
chr12_75903748_75906288	409.6	0.056861	0.0336214	1.69121	0.0907961	0.159866
chr2_132599098_132599676	7.00909	-0.300813	0.17788	-1.69111	0.0908164	0.159895
chr11_38935345_38935943	7.66986	-0.272794	0.161316	-1.69105	0.0908276	0.159907
chr9_140585994_140586528	13.9407	-0.223558	0.132209	-1.69094	0.0908476	0.159935
chr20_3998136_3999338	11.4206	0.197484	0.116791	1.69092	0.0908527	0.159937
chr3_39379044_39379605	6.08357	-0.312771	0.184974	-1.69089	0.0908586	0.159941
chr6_42346119_42346871	10.7188	-0.200689	0.118697	-1.69077	0.0908811	0.159973
chr6_24645384_24647140	79.7858	0.0869827	0.0514493	1.69065	0.0909038	0.160006
chrX_130861864_130864263	113.258	-0.226055	0.133734	-1.69033	0.0909646	0.160106
chr12_12635251_12636574	35.4367	-0.119019	0.0704149	-1.69025	0.0909792	0.160125
chr1_236960331_236960769	8.97987	-0.231178	0.136798	-1.68992	0.0910426	0.160229
chr14_22392012_22393195	29.4402	-0.142856	0.0845432	-1.68974	0.0910783	0.160278
chr20_32373268_32373766	9.64992	-0.232966	0.13787	-1.68975	0.0910751	0.160278
chr21_38770514_38771211	12.0256	-0.247514	0.146484	-1.68969	0.0910868	0.160285
chr4_162431290_162431735	6.53248	-0.278826	0.165027	-1.68957	0.0911097	0.160319
chr12_105803445_105804356	19.2705	-0.185861	0.110021	-1.68932	0.0911575	0.160395
chr4_3370508_3371189	12.452	-0.234516	0.138824	-1.6893	0.0911612	0.160395
chr18_3296368_3298021	154.147	0.0713454	0.0422354	1.68923	0.0911747	0.160412
chr19_15750820_15754149	22.3342	0.15849	0.0938267	1.68918	0.0911844	0.160422
chr12_49258577_49260361	117.773	0.0680326	0.0402769	1.68912	0.0911965	0.160436
chr19_47811996_47819984	187.653	0.201146	0.119087	1.68908	0.0912049	0.160444
chr22_39435888_39438419	226.473	0.0641447	0.0379779	1.689	0.0912194	0.160462
chr17_56459533_56460215	17.0173	-0.22276	0.131919	-1.68861	0.0912933	0.160585
chr1_47132448_47134951	246.521	0.0591019	0.0350038	1.68844	0.0913261	0.160636
chr2_188853027_188853697	9.08579	-0.221683	0.131309	-1.68825	0.0913627	0.160693
chr15_75161511_75166625	378.772	0.0490931	0.0290804	1.68819	0.0913751	0.160708
chr21_34431830_34432438	5.24818	-0.337707	0.200058	-1.68804	0.091403	0.16075
chr7_7876756_7877865	14.12	-0.291171	0.172535	-1.6876	0.0914877	0.160892
chr2_192070378_192071812	39.4078	-0.141702	0.0839771	-1.68739	0.0915281	0.160942
chr3_111790365_111791717	36.5992	-0.158885	0.0941611	-1.68737	0.0915325	0.160942
chr8_145329368_145330118	10.1143	-0.219711	0.130209	-1.68737	0.0915321	0.160942
chr9_66586584_66587185	6.15167	-0.308247	0.182676	-1.6874	0.0915267	0.160942
chr17_27252208_27254581	43.7759	-0.110298	0.0653686	-1.68733	0.0915405	0.160949
chr11_67201237_67208223	650.575	0.066727	0.0395471	1.68728	0.0915499	0.160958
chr12_32029499_32030160	8.44014	-0.26437	0.156692	-1.6872	0.0915647	0.160977
chrX_8005395_8006513	24.3553	-0.158598	0.0940078	-1.68708	0.0915887	0.161012
chr20_35944275_35944817	7.61873	-0.280624	0.166357	-1.68688	0.091627	0.161072
chr8_131006203_131008559	52.3868	-0.116387	0.0689989	-1.68679	0.0916428	0.161093
chr12_47753813_47756240	90.7625	-0.0822265	0.0487488	-1.68674	0.0916538	0.161105
chr2_217954390_217955479	24.1988	-0.159604	0.0946326	-1.68656	0.0916871	0.16115
chr3_180318961_180322071	381.533	0.0551663	0.0327092	1.68657	0.0916864	0.16115
chr5_140178893_140179505	9.06022	-0.279102	0.165491	-1.68651	0.0916972	0.16116
chr7_50131981_50133351	104.139	0.0736093	0.0436497	1.68637	0.0917252	0.161202
chr3_176172996_176173589	7.07019	-0.311103	0.184487	-1.68632	0.0917351	0.161213
chr17_53944371_53944961	5.33521	-0.376118	0.223055	-1.68621	0.091755	0.16124
chr17_10022317_10023396	18.2566	-0.181562	0.107683	-1.68608	0.0917794	0.161276
chr19_1087937_1088942	14.8867	-0.179712	0.106587	-1.68605	0.091786	0.161281
chr2_210287826_210289944	86.7207	0.0893785	0.0530225	1.68567	0.0918592	0.161395
chr6_135374019_135377141	402.641	0.0601466	0.035681	1.68568	0.0918579	0.161395
chr1_200007868_200009616	50.6695	0.0958931	0.056891	1.68556	0.0918806	0.161426
chr1_204547638_204549402	45.3617	-0.116299	0.0690011	-1.68547	0.0918984	0.161437
chr6_509579_510315	14.1186	-0.204761	0.121487	-1.68546	0.0918995	0.161437
chr6_27660933_27662912	244.899	0.0711786	0.04223	1.6855	0.0918922	0.161437
chr21_47649058_47650173	58.6938	0.102607	0.0608803	1.68539	0.0919137	0.161455
chr11_72446145_72452028	177.9	0.0799266	0.0474244	1.68535	0.0919213	0.161462
chr6_90544471_90545482	23.0753	-0.141456	0.0839345	-1.68532	0.0919278	0.161466
chr12_96186616_96187148	4.96303	-0.318626	0.189071	-1.68522	0.0919459	0.16149
chr2_70202079_70203104	5.90485	-0.297702	0.176662	-1.68515	0.0919595	0.1615
chr7_26353855_26354883	18.3957	-0.172778	0.102529	-1.68517	0.0919562	0.1615
chr14_39297278_39297791	5.96432	-0.297475	0.17653	-1.68512	0.0919648	0.161502
chr16_50698581_50699993	65.8586	0.086232	0.0511783	1.68493	0.0920014	0.161559
chr12_14435997_14436722	9.00413	-0.260382	0.154538	-1.68491	0.0920063	0.161561
chr14_78047080_78047821	17.4629	-0.157222	0.0933211	-1.68474	0.0920388	0.161597
chr14_87250459_87251161	7.96078	-0.318417	0.188998	-1.68477	0.0920336	0.161597
chr3_46411894_46414399	60.1184	-0.150259	0.0891885	-1.68474	0.0920388	0.161597
chr12_53661112_53663024	182.958	0.0647434	0.0384315	1.68464	0.0920574	0.161622
chr8_8641023_8641660	8.01896	-0.303808	0.180346	-1.68458	0.0920687	0.161635
chr1_36697383_36698155	13.4774	-0.191889	0.113915	-1.68449	0.0920873	0.161654
chr10_4093092_4093970	18.282	-0.182982	0.108628	-1.68448	0.092088	0.161654
chr8_125649266_125649845	7.05246	-0.265916	0.157868	-1.68442	0.0921007	0.16167
chr10_134661121_134662414	37.1334	-0.114187	0.0677908	-1.6844	0.0921048	0.16167
chr9_16660524_16661040	5.08923	-0.291787	0.173238	-1.68431	0.092121	0.161691
chr2_230776422_230776930	7.60897	-0.248831	0.14774	-1.68426	0.0921322	0.161703
chr10_117093927_117094451	9.0427	-0.260106	0.15444	-1.68419	0.0921446	0.161718
chr6_112075942_112081948	268.253	-0.0797452	0.0473504	-1.68415	0.0921525	0.161718
chr7_88921859_88922433	8.15761	-0.328048	0.194787	-1.68414	0.0921551	0.161718
chrX_9310480_9311476	11.2552	0.221443	0.131488	1.68413	0.0921565	0.161718
chr2_128924739_128926455	16.6347	-0.182974	0.108648	-1.6841	0.0921617	0.161718
chr6_42284512_42285497	9.98307	-0.236307	0.140318	-1.68409	0.0921651	0.161718
chr8_115007863_115008461	7.41116	-0.266401	0.158203	-1.68392	0.092197	0.161767
chr6_92737906_92738563	6.94239	-0.291786	0.173281	-1.68389	0.0922035	0.161772
chr16_2955929_2956443	7.51252	-0.25434	0.151052	-1.6838	0.0922209	0.161795
chr7_48391369_48392004	6.10192	-0.346379	0.205719	-1.68374	0.0922311	0.161806
chr13_80210650_80211087	4.1375	-0.328484	0.195101	-1.68366	0.0922472	0.161827
chr2_213283979_213284405	5.02895	-0.324587	0.192805	-1.6835	0.0922788	0.161875
chr1_243671334_243672203	17.8415	-0.178447	0.106004	-1.68339	0.0922994	0.161904
chr17_1811420_1812299	16.1658	-0.197795	0.117512	-1.68319	0.0923379	0.161965
chr15_33493484_33494624	40.3103	-0.123868	0.0735936	-1.68314	0.0923484	0.161969
chr3_66443084_66444993	108.913	-0.0778398	0.0462467	-1.68315	0.092347	0.161969
chr2_28788929_28790675	131.238	0.0806955	0.0479448	1.68309	0.0923572	0.161977
chr7_56371830_56372342	5.47395	-0.302067	0.179495	-1.68288	0.0923992	0.162044
chr7_44670240_44670996	12.0602	-0.194827	0.115773	-1.68284	0.0924059	0.162048
chr18_41382393_41382903	7.27366	-0.281343	0.167187	-1.68281	0.092412	0.162052
chr1_59782214_59782970	18.1537	-0.165407	0.0982993	-1.68269	0.0924354	0.162086
chr1_95390774_95393691	169.243	0.0735894	0.0437366	1.68256	0.0924602	0.162122
chr8_37947392_37948804	79.6581	0.0814432	0.0484065	1.68248	0.0924752	0.162141
chr5_52774067_52779388	354.38	0.0528898	0.0314371	1.6824	0.0924911	0.162162
chr1_53832749_53834284	67.0572	-0.0947288	0.0563121	-1.68221	0.092528	0.162219
chr7_82072280_82073322	24.5723	-0.148768	0.0884465	-1.68201	0.0925666	0.16228
chr8_109304785_109305269	3.75507	-0.355652	0.21146	-1.68189	0.0925901	0.162314
chr16_21660293_21665405	141.16	0.166899	0.0992366	1.68183	0.0926012	0.162326
chr1_56364214_56364720	6.52979	-0.283105	0.168337	-1.68177	0.0926137	0.162341
chr2_10259847_10264875	331.851	0.0699296	0.0415845	1.68162	0.0926418	0.162383
chr10_66005183_66005687	5.23921	-0.306846	0.182482	-1.68152	0.0926627	0.162405
chr5_138954944_138955728	14.9992	-0.178306	0.106038	-1.68153	0.0926603	0.162405
chr10_53992643_53993260	13.513	-0.210979	0.125494	-1.68119	0.0927259	0.162509
chr1_27319432_27321653	103.603	0.0904322	0.0538013	1.68085	0.0927912	0.162616
chr2_172778092_172780776	333.021	0.0649584	0.0386516	1.68061	0.0928383	0.162692
chr19_12296969_12298312	20.4196	-0.223732	0.133152	-1.68027	0.0929041	0.1628
chr12_109548507_109550091	69.4815	0.0936592	0.0557436	1.68018	0.0929227	0.162825
chr12_59184775_59185332	9.36249	-0.334619	0.199188	-1.67992	0.0929732	0.162907
chr14_104860024_104860666	14.2812	-0.183433	0.109224	-1.67942	0.0930711	0.163065
chr17_17625595_17628394	164.742	0.0668059	0.0397793	1.67941	0.0930716	0.163065
chr18_28680028_28682820	59.1116	0.135424	0.0806551	1.67905	0.0931415	0.16318
chr8_89711526_89712023	4.1874	-0.329079	0.195996	-1.67901	0.0931496	0.163187
chr11_65646547_65649325	100.275	-0.114359	0.0681117	-1.67899	0.0931539	0.163187
chr6_15265769_15266184	8.33836	-0.257646	0.153459	-1.67892	0.0931673	0.163204
chr2_156221968_156222571	8.99879	-0.349517	0.208207	-1.6787	0.0932098	0.163271
chr7_36305493_36306075	6.57225	-0.261583	0.155826	-1.67868	0.093214	0.163271
chr12_125411638_125413753	194.39	0.0742416	0.0442276	1.67862	0.0932252	0.163276
chr17_74993859_74995265	33.3667	-0.117055	0.0697324	-1.67863	0.0932247	0.163276
chr1_160407117_160408664	58.3283	-0.121453	0.0723544	-1.67858	0.0932333	0.163283
chr17_21219740_21220800	25.893	-0.141314	0.0841891	-1.67853	0.0932438	0.163295
chr19_10958531_10960435	37.7667	0.145635	0.0867675	1.67845	0.0932591	0.163307
chrX_153976547_153980355	188.888	0.0737283	0.043926	1.67847	0.0932561	0.163307
chr8_79715689_79719277	260.091	0.0821889	0.0489726	1.67826	0.0932955	0.163364
chr12_61752193_61752805	6.99507	-0.29885	0.178074	-1.67824	0.0933005	0.163365
chr4_140991292_140993606	52.3173	-0.119923	0.0714604	-1.67817	0.0933131	0.16338
chr5_114959366_114962952	362.033	0.0571479	0.0340556	1.67807	0.0933326	0.163407
chr19_4379218_4381003	55.4331	-0.0991984	0.0591154	-1.67805	0.0933381	0.163409
chr2_66879281_66879831	8.00781	-0.364404	0.217169	-1.67797	0.0933527	0.163428
chr17_28048474_28051568	103.905	-0.0903728	0.0538622	-1.67785	0.0933764	0.163462
chr19_1071509_1073177	26.9085	-0.155198	0.0925068	-1.67769	0.0934067	0.163508
chr3_122785264_122787223	162.006	0.0760028	0.0453081	1.67747	0.0934515	0.163579
chr12_54953515_54955444	109.435	0.079846	0.0476017	1.67737	0.0934692	0.163589
chr19_54665830_54667086	32.4936	0.134523	0.0801964	1.67741	0.0934616	0.163589
chr21_15854189_15855216	23.1096	-0.145978	0.0870279	-1.67737	0.0934693	0.163589
chr6_18400578_18402095	25.7269	-0.152696	0.091036	-1.67732	0.0934802	0.163601
chr15_74283479_74285457	155.334	0.0672173	0.0400834	1.67693	0.0935554	0.163725
chr6_106895752_106896451	10.6701	-0.220513	0.131504	-1.67686	0.09357	0.163743
chr1_92162839_92163516	11.3528	-0.217215	0.129539	-1.67683	0.0935751	0.163745
chr2_114616646_114617449	15.5169	-0.197881	0.11802	-1.67667	0.0936076	0.163795
chr20_56273930_56275138	23.7869	-0.138549	0.0826419	-1.6765	0.0936397	0.163844
chr2_172067117_172068257	30.6121	-0.134141	0.0800154	-1.67644	0.0936515	0.163857
chr7_127954306_127955466	11.8953	-0.200555	0.119638	-1.67635	0.0936697	0.163882
chr14_29623121_29623746	8.18916	-0.302626	0.180541	-1.67622	0.0936949	0.163919
chr4_100225962_100226479	5.2605	-0.315604	0.188288	-1.67618	0.0937023	0.163925
chr3_31631868_31632435	9.45654	-0.285084	0.1701	-1.67597	0.0937438	0.16399
chr19_54871099_54872352	24.4659	-0.152853	0.0912067	-1.6759	0.0937584	0.164008
chr6_39692292_39693748	88.1755	0.0933718	0.0557186	1.67577	0.0937824	0.164043
chr2_113402053_113407818	502.866	0.0554288	0.0330813	1.67553	0.09383	0.164119
chr5_179333513_179335736	132.786	0.0695368	0.0415018	1.67551	0.093834	0.164119
chrX_152863133_152864593	92.4445	0.0815936	0.0487125	1.675	0.0939338	0.164286
chr17_74447500_74450012	221.169	0.0835875	0.0499061	1.6749	0.0939546	0.164315
chr12_1728431_1728841	4.49601	-0.352404	0.210426	-1.67472	0.0939891	0.164368
chr19_12958076_12958821	10.5877	-0.205668	0.122809	-1.67469	0.0939951	0.164372
chr2_65144589_65145778	65.4899	0.0870127	0.0519586	1.67465	0.0940023	0.164377
chrX_20134403_20135443	15.6705	0.196108	0.117113	1.67452	0.0940277	0.164414
chr1_203289448_203290143	16.0227	-0.163879	0.0978772	-1.67433	0.0940655	0.164473
chr3_84354647_84355189	5.1833	-0.320023	0.19114	-1.67429	0.094074	0.164481
chr2_97097465_97097909	5.03622	-0.376617	0.224952	-1.67421	0.0940894	0.1645
chr7_38349927_38351916	80.0471	0.113561	0.067839	1.67399	0.0941333	0.16457
chr10_102132413_102134657	200.528	0.0597031	0.0356665	1.67393	0.0941448	0.164576
chr16_22206547_22208209	94.3548	0.100013	0.0597475	1.67393	0.0941449	0.164576
chr10_126373553_126374324	15.3583	-0.188557	0.112652	-1.6738	0.0941702	0.164613
chr19_10309094_10309975	15.0603	-0.207563	0.124014	-1.67371	0.0941868	0.164635
chr3_161582182_161582808	7.0525	-0.335533	0.200482	-1.67363	0.0942029	0.164656
chr5_22744461_22744970	4.42911	-0.366831	0.219187	-1.6736	0.0942093	0.16466
chr14_74178235_74181772	419.294	0.0591567	0.0353478	1.67356	0.0942171	0.164666
chr12_33327730_33328067	5.26749	-0.363899	0.217458	-1.67343	0.0942433	0.16469
chr12_54017150_54021126	387.516	0.0516364	0.0308561	1.67346	0.0942371	0.16469
chr4_185330513_185331354	13.5529	-0.190616	0.113906	-1.67344	0.09424	0.16469
chr21_44073137_44075458	86.9152	0.0918225	0.0548722	1.67339	0.0942508	0.164696
chr14_60557430_60561361	459.501	0.0712779	0.0425959	1.67335	0.094258	0.164701
chr10_94113400_94113913	7.18359	-0.325764	0.19469	-1.67325	0.0942787	0.16473
chr9_219092_220627	17.2504	-0.180823	0.108073	-1.67315	0.0942969	0.164755
chr4_90441925_90442526	7.62119	-0.270448	0.16165	-1.67305	0.0943176	0.164784
chr19_42443757_42445563	69.394	0.107128	0.0640344	1.67298	0.0943321	0.164802
chr3_30668037_30668553	12.2474	-0.219203	0.131029	-1.67294	0.0943396	0.164808
chr1_2063833_2065644	72.4912	0.097719	0.0584126	1.67291	0.0943452	0.16481
chr6_29759577_29761230	90.7571	0.193925	0.115937	1.67268	0.0943901	0.16486
chr7_74571420_74574369	147.391	0.0780752	0.0466766	1.67268	0.0943899	0.16486
chr8_128993311_128994948	37.8739	-0.102328	0.0611739	-1.67274	0.0943793	0.16486
chr9_130373542_130376131	159.561	0.0743997	0.0444785	1.67271	0.094384	0.16486
chr3_132441509_132442577	65.4558	0.0916919	0.0548239	1.67248	0.0944299	0.164922
chr8_144937995_144939105	24.5607	-0.138752	0.0829637	-1.67244	0.0944383	0.16493
chr1_120924933_120926563	122.701	0.0786528	0.047034	1.67225	0.0944743	0.164956
chr10_26973683_26974666	12.8072	-0.24514	0.146588	-1.67231	0.0944634	0.164956
chr22_36764043_36785207	1312.7	0.0476255	0.0284794	1.67228	0.0944694	0.164956
chr5_49797111_49798557	29.8508	-0.157965	0.0944588	-1.67231	0.0944627	0.164956
chr5_51350399_51350956	9.40261	-0.334876	0.200254	-1.67225	0.0944742	0.164956
chr14_60396980_60397723	7.11875	-0.274874	0.164385	-1.67213	0.0944981	0.16499
chr7_37355601_37356089	9.69883	-0.241584	0.144485	-1.67204	0.0945171	0.165016
chr5_51765256_51766188	19.1284	-0.175999	0.105265	-1.67196	0.0945327	0.165036
chr5_14204800_14205640	15.4129	-0.175156	0.104763	-1.67193	0.0945386	0.165039
chr8_86065556_86066786	47.0547	-0.10794	0.0645668	-1.67176	0.0945726	0.165092
chr2_224814913_224818462	76.7159	-0.13449	0.0804533	-1.67166	0.0945919	0.165118
chr13_107222422_107222975	7.26811	-0.32249	0.192935	-1.67149	0.0946243	0.165167
chr14_31878979_31879945	24.3179	-0.169478	0.101397	-1.67143	0.0946368	0.165182
chr12_81000389_81001108	9.59779	-0.260235	0.155705	-1.67134	0.0946545	0.165205
chr5_146512160_146512819	15.4082	-0.359013	0.21481	-1.67131	0.094661	0.16521
chr14_92973344_92973915	8.49568	-0.228624	0.136798	-1.67125	0.0946728	0.165223
chr18_11149037_11150019	14.2465	-0.191933	0.114852	-1.67113	0.0946955	0.165255
chr18_74811231_74812076	15.266	-0.192419	0.115145	-1.6711	0.0947026	0.165261
chr2_16803417_16804627	21.7354	-0.165906	0.0992824	-1.67106	0.0947107	0.165267
chr7_152209460_152210536	22.2738	-0.164364	0.0983642	-1.67097	0.0947271	0.165289
chr22_51019870_51022584	279.191	0.0725885	0.0434427	1.6709	0.0947409	0.165306
chr11_26010040_26010575	5.82323	-0.35582	0.212975	-1.67071	0.0947788	0.165365
chr1_41134172_41135090	23.6506	-0.140407	0.0840448	-1.67063	0.0947956	0.165372
chr10_1281759_1283206	22.4068	0.299238	0.179115	1.67065	0.0947909	0.165372
chr2_172265889_172266520	11.7971	-0.204735	0.122549	-1.67064	0.094793	0.165372
chr6_106035354_106036105	15.4601	-0.17058	0.102118	-1.67042	0.094836	0.165435
chr10_14057833_14058507	8.40353	-0.25046	0.149942	-1.67038	0.0948438	0.165442
chr1_9859614_9860930	40.2052	-0.129027	0.0772516	-1.67022	0.0948766	0.165492
chr2_200714791_200716757	152.88	0.0695577	0.0416509	1.67002	0.0949157	0.165553
chr11_28343208_28343834	7.32594	-0.324762	0.194479	-1.66991	0.0949368	0.165575
chr11_115064941_115065755	16.3295	-0.187555	0.112314	-1.66991	0.0949364	0.165575
chrX_4698660_4699219	6.16577	-0.328097	0.196495	-1.66975	0.0949697	0.165625
chr16_3903330_3905795	30.8399	-0.115802	0.069354	-1.66972	0.0949747	0.165626
chr4_30644390_30644845	4.85532	-0.357613	0.214187	-1.66963	0.0949918	0.165649
chr2_240580726_240581376	2.5587	0.452157	0.270869	1.66928	0.0950611	0.165755
chr9_13668734_13669266	7.96204	-0.310864	0.186224	-1.6693	0.0950575	0.165755
chr17_27464866_27469213	403.796	0.0510689	0.0305944	1.66922	0.095073	0.165762
chr2_231821479_231822956	43.0668	-0.110112	0.0659653	-1.66924	0.0950693	0.165762
chr7_108774273_108774764	6.50633	-0.341196	0.204423	-1.66907	0.0951035	0.165808
chr3_174229059_174229577	5.20975	-0.325607	0.195095	-1.66897	0.0951237	0.165835
chr7_89073591_89074052	6.24412	-0.267798	0.160474	-1.66879	0.0951581	0.165888
chr5_177666886_177669069	44.5004	-0.112155	0.067209	-1.66875	0.0951678	0.165898
chr17_57787503_57788409	11.542	-0.215681	0.129286	-1.66825	0.0952664	0.166062
chr10_121463986_121465002	17.5034	-0.181196	0.108621	-1.66815	0.0952868	0.166083
chrX_39472527_39473955	35.2164	0.131147	0.078618	1.66815	0.0952851	0.166083
chr10_71267348_71268033	10.9127	-0.21916	0.131383	-1.6681	0.0952953	0.166091
chr11_69893856_69894365	9.11985	-0.331251	0.198582	-1.66808	0.0952992	0.166091
chr17_66233278_66235002	75.8218	-0.07913	0.0474401	-1.668	0.0953158	0.166112
chr3_128507189_128508963	56.5226	-0.107041	0.0641774	-1.66789	0.0953376	0.166136
chr8_30769121_30770588	28.1948	-0.138131	0.0828175	-1.66789	0.0953367	0.166136
chr8_125606628_125607533	20.3443	-0.166053	0.09956	-1.66787	0.0953423	0.166136
chr8_90741444_90742779	37.4935	-0.121885	0.07308	-1.66783	0.0953488	0.166141
chr11_1356516_1358913	78.1586	0.0838009	0.0502464	1.6678	0.0953558	0.166146
chr1_240189407_240189979	6.03464	-0.318316	0.190864	-1.66777	0.0953623	0.16615
chr12_16831629_16832103	4.76114	-0.39249	0.235368	-1.66756	0.0954027	0.166213
chr8_64923005_64923507	5.95515	-0.314621	0.18868	-1.66748	0.0954183	0.166233
chr12_21805181_21805898	15.1055	-0.200619	0.120345	-1.66702	0.0955095	0.166384
chr17_30184937_30187044	115.493	0.077555	0.0465293	1.6668	0.0955542	0.16645
chr17_62142434_62144479	36.9366	-0.157094	0.0942518	-1.66675	0.0955642	0.16645
chr8_101327983_101328858	18.6886	-0.168776	0.101259	-1.66678	0.0955588	0.16645
chr8_144436757_144438458	38.0522	0.13187	0.0791174	1.66677	0.0955611	0.16645
chr5_162834147_162834705	3.84999	-0.355324	0.213196	-1.66665	0.0955838	0.166477
chr5_94954849_94958520	340.749	0.0603939	0.0362377	1.66661	0.0955928	0.166486
chr1_229889483_229890357	18.6402	-0.172558	0.103541	-1.66657	0.0956007	0.166492
chr12_44909621_44910159	5.42908	-0.315555	0.189359	-1.66644	0.095626	0.166524
chr8_42946070_42946893	11.8241	-0.210894	0.126554	-1.66643	0.0956273	0.166524
chr7_77452914_77453890	22.1188	-0.164998	0.0990303	-1.66614	0.0956856	0.166618
chr3_127633595_127634719	19.96	-0.171002	0.102648	-1.66591	0.0957313	0.16669
chr4_120820612_120821166	6.499	-0.345471	0.207381	-1.66587	0.0957386	0.166696
chr15_34953116_34953742	6.71117	-0.291407	0.174933	-1.66582	0.0957487	0.166706
chr14_61851084_61853000	44.9281	-0.126416	0.0758905	-1.66576	0.0957605	0.166719
chr12_8085199_8089706	944.173	0.106534	0.0639617	1.66559	0.0957956	0.166773
chr1_196528771_196529367	9.5699	-0.280033	0.168134	-1.66554	0.095806	0.166773
chr2_213589590_213590082	7.58648	-0.258803	0.155388	-1.66552	0.0958083	0.166773
chr9_132032659_132033751	21.9435	-0.179068	0.107514	-1.66552	0.0958084	0.166773
chr2_234261317_234268208	597.288	0.0541036	0.0324857	1.66546	0.0958208	0.166788
chr1_150592057_150592892	9.76493	-0.217365	0.13052	-1.66538	0.0958368	0.166808
chr2_537443_537992	5.42455	-0.34731	0.20857	-1.6652	0.0958734	0.166865
chr1_163567469_163568076	9.5943	-0.281472	0.169035	-1.66517	0.0958781	0.166866
chr1_209847111_209851066	104.917	0.108972	0.0654474	1.66503	0.0959072	0.166906
chr10_8525985_8526558	5.86163	-0.320242	0.192337	-1.66501	0.0959112	0.166906
chr2_147765093_147765878	6.68213	-0.292811	0.175863	-1.665	0.0959136	0.166906
chr4_127748977_127749559	5.7644	-0.288238	0.173145	-1.66472	0.0959691	0.166995
chr3_37830257_37830857	14.1491	-0.230368	0.138395	-1.66457	0.0959983	0.167038
chr10_5136172_5137847	74.0742	-0.108061	0.0649212	-1.66449	0.096015	0.16706
chr4_109388225_109388735	12.0032	-0.215763	0.12963	-1.66445	0.096022	0.167065
chr22_31919990_31920509	8.21991	-0.274502	0.164932	-1.66434	0.0960444	0.167097
chr5_106731237_106731698	4.97199	-0.29062	0.174621	-1.66429	0.0960541	0.167099
chr7_121033798_121037283	298.571	0.0668006	0.0401371	1.66431	0.0960499	0.167099
chr14_103367088_103367990	23.1661	-0.155448	0.0934119	-1.66411	0.0960904	0.167155
chr15_102501409_102503443	158.01	0.164236	0.0986949	1.66408	0.0960974	0.16716
chr10_126077014_126078254	44.6075	0.115108	0.0691738	1.66403	0.0961056	0.167167
chr14_102782512_102784418	113.218	0.0766195	0.0460451	1.66401	0.0961101	0.167167
chr19_15395529_15396098	8.22353	-0.246452	0.148114	-1.66394	0.0961246	0.167185
chr17_80426263_80426774	2.30292	-0.465841	0.280009	-1.66367	0.096179	0.167272
chr4_83144861_83145462	11.8292	-0.253139	0.152161	-1.66363	0.0961873	0.16728
chr11_29160105_29160678	5.46002	-0.318697	0.191594	-1.6634	0.0962333	0.16734
chr14_69280077_69284034	307.723	0.070971	0.0426687	1.6633	0.0962516	0.16734
chr2_237476324_237478031	85.3459	0.0891499	0.0535974	1.66332	0.0962476	0.16734
chr20_33131841_33132850	18.2115	-0.186968	0.112404	-1.66336	0.0962407	0.16734
chr8_41510557_41512281	80.7752	0.092231	0.0554496	1.66333	0.0962466	0.16734
chr8_131054235_131055328	19.0439	-0.156368	0.0940066	-1.66337	0.0962376	0.16734
chr9_94443614_94444449	13.2461	0.181021	0.108827	1.66338	0.0962357	0.16734
chr2_60596806_60597395	9.65573	-0.237468	0.142771	-1.66328	0.0962562	0.167341
chr4_140586357_140588483	180.121	0.0574919	0.034567	1.6632	0.0962722	0.167361
chr14_102817593_102818578	9.35976	-0.228522	0.137402	-1.66317	0.0962792	0.167366
chr5_99748200_99748761	5.16508	-0.313514	0.188508	-1.66314	0.0962848	0.167369
chr1_204421774_204422580	15.6811	-0.176865	0.106356	-1.66294	0.0963236	0.167429
chr14_52818265_52819398	30.3333	-0.154172	0.0927133	-1.66289	0.096335	0.167441
chr1_111769963_111770620	9.62449	-0.228444	0.137386	-1.6628	0.0963534	0.167463
chr11_117685468_117686531	20.1585	-0.168056	0.101069	-1.66278	0.0963561	0.167463
chr3_152251773_152252108	4.41545	-0.352045	0.211733	-1.66268	0.0963764	0.167491
chr10_11725143_11728379	129.311	-0.0872961	0.0525045	-1.66264	0.096384	0.167497
chr3_124605161_124607070	106.482	0.0769681	0.0462935	1.66261	0.0963906	0.167501
chr12_61619252_61619816	6.12512	-0.336675	0.202504	-1.66256	0.0964008	0.16751
chr4_90903161_90903816	8.96799	-0.280073	0.168461	-1.66254	0.096404	0.16751
chr18_2641130_2642461	30.1021	-0.140162	0.0843124	-1.66241	0.0964311	0.16755
chr10_65872370_65873202	17.571	-0.19519	0.117423	-1.66227	0.0964582	0.16759
chr4_47038673_47039328	7.83389	-0.526157	0.316533	-1.66225	0.096463	0.167591
chr20_5625608_5626570	18.0766	-0.189767	0.114166	-1.66221	0.0964711	0.167597
chr6_45981787_45984171	162.976	0.0698448	0.0420235	1.66204	0.0965043	0.167648
chr4_35072919_35073574	6.97222	-0.25552	0.153749	-1.66193	0.0965266	0.167679
chr15_56980796_56981270	4.7338	-0.314158	0.189064	-1.66165	0.096583	0.16777
chr17_40201824_40203397	51.3565	0.0936023	0.0563346	1.66154	0.0966046	0.1678
chr13_81299424_81299960	5.97692	-0.300849	0.181099	-1.66124	0.0966657	0.167899
chr3_62303974_62305458	41.4516	-0.119081	0.0716836	-1.6612	0.0966732	0.167904
chr12_116762669_116763596	17.4163	-0.153889	0.0926391	-1.66116	0.0966811	0.167911
chr9_140573799_140574723	15.095	-0.182199	0.109697	-1.66093	0.0967282	0.167985
chr1_80736970_80737559	5.29929	-0.291846	0.175746	-1.66061	0.0967922	0.168089
chr1_158596726_158597308	6.79742	-0.296443	0.178541	-1.66036	0.0968426	0.168169
chr12_6832287_6834492	172.996	0.0670089	0.0403601	1.66028	0.0968586	0.16819
chr8_41649477_41650117	13.2932	-0.181398	0.10926	-1.66024	0.0968652	0.168194
chr19_1324719_1325718	16.1683	0.186515	0.112345	1.6602	0.0968738	0.168194
chr7_128783813_128786577	207.295	0.0766257	0.0461542	1.66021	0.0968723	0.168194
chr2_166434067_166434460	3.52364	-0.413343	0.248989	-1.66008	0.0968975	0.168228
chr1_228275130_228278459	64.4671	-0.105923	0.0638067	-1.66006	0.0969033	0.168231
chr3_150319909_150324607	476.349	0.0516508	0.0311163	1.65993	0.0969289	0.168268
chr12_60756075_60756792	7.56976	-0.284539	0.171426	-1.65983	0.0969478	0.168293
chr2_46414044_46415167	22.3022	-0.184647	0.111255	-1.65967	0.0969816	0.168345
chr7_100464245_100465904	85.5265	0.0747824	0.0450775	1.65897	0.097121	0.168579
chr4_105600604_105601120	8.3453	-0.284373	0.171422	-1.6589	0.0971353	0.168597
chr17_36996648_36997908	26.7021	0.215527	0.129935	1.65873	0.097171	0.168647
chr17_40566753_40567756	18.6835	-0.159546	0.0961877	-1.6587	0.0971767	0.168647
chrX_149864390_149865870	26.3335	-0.137113	0.0826622	-1.65872	0.0971725	0.168647
chr3_195360923_195363403	313.911	0.143365	0.0864439	1.65848	0.0972212	0.168716
chr10_23367617_23368286	6.7448	-0.279703	0.168669	-1.6583	0.0972577	0.168765
chr22_18447345_18448182	10.6576	-0.227326	0.137084	-1.6583	0.0972565	0.168765
chr9_127904249_127906493	120.738	0.0747901	0.0451023	1.65823	0.0972705	0.16878
chr12_40602663_40603546	15.8037	-0.183261	0.110521	-1.65816	0.0972854	0.168784
chr12_72837416_72837912	5.14463	-0.335396	0.202266	-1.65819	0.0972787	0.168784
chr9_135285087_135286917	70.1021	0.0808765	0.0487749	1.65816	0.0972854	0.168784
chr10_75928401_75930123	50.9316	-0.13078	0.0788794	-1.65797	0.0973236	0.168841
chr15_60866495_60867052	10.5991	-0.229573	0.138467	-1.65795	0.0973268	0.168841
chr20_62608850_62613737	328.255	0.0661761	0.0399163	1.65787	0.0973434	0.168862
chr4_164995758_164996231	5.41004	-0.30718	0.185289	-1.65784	0.0973503	0.168867
chr10_82244008_82248854	143.594	-0.0815043	0.0491642	-1.6578	0.0973582	0.168873
chr4_95260119_95261354	32.161	-0.118188	0.0712953	-1.65772	0.0973734	0.168892
chr22_38701548_38702173	11.3713	-0.206252	0.124421	-1.65769	0.0973806	0.168897
chr14_93267128_93267615	11.743	-0.205539	0.124007	-1.65748	0.0974232	0.168964
chr6_27046205_27047210	17.9167	-0.162986	0.0983509	-1.65719	0.0974805	0.169056
chr1_66766656_66767709	18.389	-0.165781	0.100049	-1.65699	0.0975216	0.16912
chr1_229388861_229390355	27.2704	-0.151114	0.0912039	-1.65688	0.0975443	0.169152
chr6_12125807_12126403	13.2271	-0.214517	0.129477	-1.65679	0.0975613	0.169174
chr4_39119560_39120115	5.89985	-0.276506	0.166909	-1.65662	0.0975961	0.169227
chr12_69677601_69678648	21.3626	-0.173043	0.104457	-1.65659	0.0976028	0.169231
chr19_41731767_41733125	50.1469	0.122686	0.0740632	1.6565	0.0976198	0.169247
chr2_123873738_123874332	10.4113	-0.492228	0.297153	-1.65648	0.0976245	0.169247
chr3_176222752_176223340	5.73199	-0.358085	0.216172	-1.65648	0.097624	0.169247
chr20_33791573_33791990	5.80723	-0.303392	0.183173	-1.65632	0.0976579	0.169297
chr2_162100271_162102663	176.358	0.0897438	0.0541935	1.65599	0.0977241	0.169405
chr11_9695803_9696615	16.3818	-0.175756	0.106152	-1.65569	0.0977842	0.169501
chr11_79865536_79866071	4.73629	-0.378887	0.228859	-1.65555	0.0978133	0.169544
chr1_215036690_215037276	5.68937	-0.265489	0.160365	-1.65552	0.0978182	0.169546
chr8_89338963_89340322	25.0171	-0.204086	0.123278	-1.65549	0.0978243	0.169549
chr6_25961804_25969232	642.644	0.0439556	0.0265534	1.65537	0.0978503	0.169586
chr4_106117022_106117776	14.9987	-0.175198	0.105844	-1.65525	0.0978743	0.169621
chr5_149588629_149589353	10.5037	-0.199696	0.120651	-1.65515	0.0978933	0.169646
chr6_43242520_43244713	67.631	0.096164	0.0581023	1.65508	0.0979084	0.169665
chr8_27471462_27472685	26.8077	-0.15078	0.0911111	-1.6549	0.097944	0.169715
chr9_93969856_93971038	30.8774	-0.141405	0.0854463	-1.6549	0.0979456	0.169715
chr9_66672125_66672771	5.42368	-0.271983	0.164358	-1.65482	0.0979605	0.169733
chr2_192711100_192712022	15.1619	-0.203976	0.123265	-1.65477	0.0979707	0.169743
chr10_91095435_91096091	3.53943	-0.39348	0.237816	-1.65456	0.0980141	0.169811
chr1_158255162_158256706	33.8962	-0.119895	0.0724696	-1.65442	0.0980414	0.169851
chr22_42738779_42740121	30.9575	0.143823	0.086934	1.65439	0.0980486	0.169856
chr8_55706145_55706662	5.67095	-0.335781	0.202972	-1.65432	0.0980626	0.169873
chr22_45680349_45681432	21.2491	0.141381	0.0854704	1.65415	0.0980966	0.169925
chr7_137708630_137709321	11.2914	-0.202679	0.122529	-1.65413	0.0981016	0.169926
chr2_111367529_111369294	47.5537	0.118777	0.0718112	1.65402	0.0981229	0.169955
chr9_66800434_66801244	8.33755	-0.281666	0.170305	-1.65389	0.0981503	0.169995
chr10_101605513_101606358	17.3258	-0.170947	0.103377	-1.65363	0.0982023	0.170078
chr10_45408627_45409531	20.7641	-0.173119	0.104692	-1.65361	0.0982067	0.170078
chr5_61519022_61520582	50.8781	-0.102757	0.0621488	-1.6534	0.0982489	0.170122
chr7_73683503_73684890	62.3058	0.108638	0.0657058	1.65341	0.0982481	0.170122
chr9_116340673_116344861	160.279	-0.0700624	0.0423737	-1.65344	0.098241	0.170122
chrX_118889794_118891149	26.0192	-0.124325	0.0751908	-1.65346	0.0982377	0.170122
chr10_134061983_134062657	7.37255	0.272249	0.16467	1.6533	0.0982702	0.170151
chr12_54367882_54369475	29.9212	0.117206	0.0708964	1.65319	0.0982915	0.170173
chr2_7657079_7657573	11.7628	-0.234274	0.141709	-1.6532	0.09829	0.170173
chr17_57438796_57440757	55.9537	-0.12873	0.0778778	-1.65297	0.0983372	0.170245
chr7_142984531_142988316	382.648	0.0543569	0.0328874	1.65282	0.0983677	0.17029
chr9_85854970_85855391	5.18029	-0.331245	0.200422	-1.65274	0.0983842	0.170312
chr5_179084212_179086106	133.684	0.0742349	0.0449187	1.65265	0.0984022	0.170335
chr10_120417523_120417975	10.4124	-0.193619	0.117161	-1.65259	0.0984137	0.170348
chrX_1455030_1456711	52.9799	0.0995789	0.0602582	1.65254	0.098425	0.17036
chr19_4470274_4473739	274.091	0.0689327	0.0417156	1.65244	0.0984439	0.170385
chr6_28910909_28912747	119.721	0.0930957	0.0563402	1.65239	0.098456	0.170399
chr19_14473480_14475195	71.1473	0.0868734	0.0525785	1.65226	0.0984815	0.170436
chr13_72177973_72178524	6.5253	-0.367775	0.222601	-1.65217	0.0985004	0.170461
chr1_8377699_8379068	65.3576	0.0847766	0.0513144	1.6521	0.0985139	0.170477
chr12_110894319_110894993	11.0089	-0.208487	0.126226	-1.6517	0.0985948	0.170609
chr19_40005323_40006719	29.4274	-0.136483	0.0826416	-1.65151	0.0986351	0.170664
chr4_189319379_189319805	6.78008	-0.339333	0.205467	-1.65152	0.0986324	0.170664
chr10_55199874_55200277	6.07397	-0.318424	0.192815	-1.65145	0.0986469	0.170677
chr6_2127639_2128330	11.0279	-0.209138	0.126651	-1.65129	0.0986799	0.170727
chr14_78023016_78024133	14.3342	-0.239058	0.144802	-1.65092	0.0987543	0.170848
chr4_153856569_153859924	224.403	0.0666224	0.0403577	1.6508	0.0987794	0.170884
chr22_18482325_18485301	190.82	0.0776992	0.0470698	1.65072	0.0987951	0.170904
chr11_121198671_121199536	15.6824	-0.203443	0.123252	-1.65063	0.0988148	0.170931
chr1_9134985_9135630	10.0721	-0.206853	0.125348	-1.65022	0.0988976	0.171066
chr14_22317692_22318859	22.6645	-0.149681	0.090707	-1.65016	0.0989098	0.17108
chr1_111763863_111765985	82.4504	-0.0871527	0.052818	-1.65006	0.0989313	0.17111
chr1_65719216_65721255	158.332	0.0612135	0.0371001	1.64996	0.098952	0.171138
chr11_25655590_25656095	4.96484	-0.332142	0.201307	-1.64993	0.0989578	0.171141
chr11_73489759_73491506	138.603	0.0753788	0.0456876	1.64987	0.0989688	0.171152
chr6_108496436_108498159	27.5937	0.141131	0.0855599	1.64951	0.099044	0.171275
chr17_66310684_66311388	12.2246	-0.195741	0.118673	-1.64942	0.0990626	0.1713
chr14_73736432_73737632	37.4646	-0.118365	0.0717635	-1.64937	0.0990711	0.171307
chr17_48217419_48218628	26.235	-0.141085	0.0855403	-1.64933	0.0990793	0.171314
chr14_105451324_105453078	100.214	0.0858936	0.0520788	1.6493	0.0990858	0.171318
chr2_147905543_147906174	6.94985	-0.296851	0.180016	-1.64902	0.0991428	0.171404
chr6_14910565_14911598	21.1856	-0.154757	0.0938479	-1.64902	0.0991442	0.171404
chr20_32272924_32275154	118.05	0.0754321	0.0457465	1.64891	0.0991652	0.171433
chr3_13060173_13064763	255.066	0.0877622	0.0532269	1.64883	0.099182	0.171454
chr15_32607203_32608352	20.4841	-0.176615	0.10712	-1.64875	0.0991982	0.171475
chr1_157105541_157106112	10.4443	-0.207417	0.125804	-1.64872	0.0992043	0.171478
chr11_112106304_112107071	14.5727	-0.194392	0.117908	-1.64868	0.099214	0.171487
chr14_71121284_71123650	69.9249	-0.106644	0.0646918	-1.64849	0.0992512	0.171542
chr19_39615468_39617337	158.432	0.0787402	0.0477654	1.64848	0.0992545	0.171542
chr2_107127894_107128606	14.9402	-0.182995	0.111017	-1.64836	0.0992792	0.171577
chr10_73507112_73515229	122.981	-0.0804158	0.0487881	-1.64827	0.0992976	0.171594
chr3_39218625_39220361	71.3888	0.0960688	0.0582843	1.64828	0.0992955	0.171594
chr6_26444680_26445678	21.8949	-0.179306	0.108791	-1.64816	0.0993196	0.171625
chr22_22291990_22294688	74.3745	0.0861085	0.052246	1.64814	0.0993249	0.171627
chr4_176867604_176868569	20.344	-0.162863	0.0988185	-1.64811	0.0993307	0.171629
chr17_55122486_55124664	75.6973	0.110365	0.0669693	1.648	0.0993536	0.171661
chr10_14049526_14052357	93.7578	-0.0758704	0.0460418	-1.64786	0.0993815	0.171702
chr3_98481778_98484491	72.0176	0.127733	0.0775313	1.6475	0.0994555	0.171823
chr7_3022200_3023143	15.2811	-0.178861	0.108569	-1.64745	0.0994661	0.171833
chr13_34115235_34118587	334.117	0.0743918	0.0451589	1.64733	0.0994892	0.171859
chr6_110678423_110680125	81.781	0.0884381	0.0536857	1.64733	0.0994898	0.171859
chr7_100113460_100114434	14.406	-0.204497	0.124141	-1.64729	0.099499	0.171868
chr12_26722943_26723460	4.49961	-0.342211	0.207786	-1.64694	0.0995707	0.171984
chr17_64402802_64403707	18.9467	-0.176996	0.107474	-1.64687	0.0995852	0.171997
chr4_6674710_6679197	362.145	0.0666245	0.0404555	1.64686	0.0995869	0.171997
chr1_32644483_32647441	290.543	0.0630973	0.0383171	1.64671	0.0996167	0.172041
chr5_132505746_132507084	29.7344	-0.131805	0.0800445	-1.64664	0.0996311	0.172059
chr2_87784955_87786441	44.4507	-0.10207	0.0619879	-1.64661	0.0996376	0.172062
chr15_101860392_101861508	28.718	-0.119206	0.0724005	-1.64649	0.0996635	0.1721
chr3_52754737_52755726	17.1162	-0.164438	0.0998778	-1.64639	0.0996839	0.172127
chr12_42629886_42633150	314.653	0.061177	0.0371633	1.64617	0.099729	0.172198
chr3_85004694_85005580	11.2545	-0.284545	0.172858	-1.64612	0.099739	0.172208
chr2_99440770_99441159	2.88438	-0.429788	0.261097	-1.64609	0.0997456	0.172212
chr1_32728989_32730463	30.3238	-0.123724	0.0751659	-1.64602	0.09976	0.172229
chr6_123072281_123073026	14.14	-0.189868	0.115356	-1.64593	0.0997788	0.172254
chr13_67901896_67902433	4.61309	-0.33088	0.20105	-1.64576	0.0998134	0.172306
chr17_26219250_26221592	125.389	0.0701679	0.0426378	1.64567	0.0998309	0.172329
chr3_48153822_48154637	16.9155	-0.159886	0.0971606	-1.64558	0.09985	0.172339
chr3_101898444_101899769	43.861	-0.11246	0.0683401	-1.6456	0.0998464	0.172339
chr7_6097137_6099586	256.773	0.0654144	0.0397505	1.64562	0.0998415	0.172339
chr10_68877196_68877628	7.04844	-0.341906	0.207797	-1.64538	0.0998917	0.172404
chr16_717320_719400	159.329	0.0934664	0.0568082	1.6453	0.0999086	0.172426
chr17_78694565_78695467	12.5793	-0.188308	0.114462	-1.64516	0.0999367	0.172467
chr17_67029754_67030353	7.86333	-0.369849	0.224832	-1.64501	0.0999686	0.172499
chr8_24242399_24245448	87.718	-0.0929222	0.056487	-1.64502	0.099966	0.172499
chrX_71400345_71402809	169.945	0.102112	0.0620724	1.64504	0.0999615	0.172499
chr19_1239890_1243122	161.375	0.0695108	0.042258	1.64492	0.0999873	0.172524
chr21_48054328_48060494	545.624	0.0570087	0.0346668	1.64447	0.100079	0.172674
chr16_82044033_82045820	124.773	0.0822017	0.0499916	1.64431	0.100112	0.172717
chr2_87012982_87013458	8.72981	0.256742	0.156139	1.64432	0.100111	0.172717
chr17_48796104_48800531	536.066	0.0531199	0.032308	1.64417	0.100141	0.172759
chr6_159107317_159108945	36.3962	-0.115118	0.0700248	-1.64397	0.100183	0.172825
chr20_48439552_48440809	31.967	-0.159856	0.0972494	-1.64377	0.100223	0.172886
chr5_169160317_169160725	8.69844	-0.32919	0.200281	-1.64364	0.100251	0.172926
chr8_1708427_1709238	15.2471	-0.20969	0.127585	-1.64353	0.100273	0.172958
chr6_90185606_90186166	7.22467	-0.296738	0.180567	-1.64337	0.100307	0.173008
chr15_89188608_89189750	13.4091	-0.256456	0.156059	-1.64333	0.100315	0.173015
chr11_1860872_1862307	23.8727	0.159692	0.0971793	1.64327	0.100326	0.173026
chr3_27922194_27924112	80.6907	-0.0971374	0.0591155	-1.64318	0.100345	0.173052
chr15_57591445_57599701	542.52	0.0840728	0.0511689	1.64304	0.100374	0.173094
chr2_132559259_132560780	48.7223	0.116496	0.0709098	1.64288	0.100408	0.173146
chr1_31157600_31158426	12.0564	-0.195644	0.119106	-1.64261	0.100465	0.173235
chr16_86011876_86012390	6.19125	-0.274142	0.166931	-1.64225	0.100538	0.173354
chr2_20546308_20552309	534.598	0.050911	0.0310013	1.64222	0.100544	0.173357
chr19_49015871_49017690	101.869	0.0857638	0.0522264	1.64215	0.100558	0.173367
chr4_122101721_122104642	118.147	-0.0901003	0.0548666	-1.64217	0.100554	0.173367
chr17_56769425_56771131	192.18	0.066122	0.040274	1.64181	0.10063	0.173483
chr16_58160456_58164345	329.363	0.0558608	0.0340245	1.64178	0.100635	0.173485
chr7_102328862_102331273	87.5505	0.116239	0.0708092	1.64158	0.100678	0.17355
chr20_56323484_56324590	19.8632	-0.155211	0.0945514	-1.64155	0.100683	0.173552
chr5_133435781_133436669	17.5508	-0.189492	0.115451	-1.64133	0.100729	0.173624
chr8_63322050_63322614	3.76724	-0.408843	0.24911	-1.64121	0.100753	0.173657
chr12_89055919_89056331	5.58319	-0.301307	0.183595	-1.64115	0.100766	0.173672
chr2_96907142_96908502	30.7944	-0.120191	0.0732384	-1.64109	0.10078	0.173688
chr1_42994872_42996040	39.469	-0.133849	0.0815829	-1.64065	0.10087	0.173837
chr8_29355914_29357591	77.4938	-0.0818154	0.0498756	-1.64039	0.100924	0.173922
chr5_176073342_176076816	222.618	0.059297	0.0361502	1.64029	0.100944	0.173949
chr19_2393983_2395356	21.2693	0.183448	0.111853	1.64009	0.100987	0.174014
chr14_61937786_61940491	115.698	-0.0758283	0.0462379	-1.63996	0.101014	0.174054
chr3_155568452_155573576	588.402	0.0507755	0.0309619	1.63993	0.101019	0.174056
chr7_150710112_150711988	85.5815	0.0779305	0.0475213	1.63991	0.101024	0.174057
chrX_131620382_131620975	12.1507	-0.193048	0.117721	-1.63988	0.101031	0.174061
chr16_84627142_84632261	171.663	0.0748859	0.0456696	1.63973	0.101061	0.174102
chr5_107222770_107223645	16.5856	-0.200717	0.12241	-1.63972	0.101064	0.174102
chr3_127347346_127349692	133.822	0.0712575	0.0434613	1.63956	0.101096	0.174151
chr17_74638687_74640056	25.8827	-0.194196	0.118449	-1.63949	0.101112	0.17417
chr1_165345061_165346204	20.0067	-0.147655	0.0900696	-1.63935	0.101141	0.174198
chr17_77396713_77397619	20.3304	-0.150839	0.0920115	-1.63935	0.101141	0.174198
chr21_38833519_38834631	19.5865	-0.165801	0.101137	-1.63938	0.101135	0.174198
chr8_133780339_133780903	8.7437	-0.21848	0.133283	-1.63922	0.101167	0.174235
chr5_140874592_140875231	7.55793	-0.288917	0.176264	-1.63912	0.101189	0.174265
chr12_93827540_93828731	26.6049	-0.135253	0.0825197	-1.63904	0.101204	0.174284
chr6_159289825_159292001	98.1597	0.0734711	0.0448262	1.63902	0.101209	0.174285
chr5_137462751_137463357	7.59658	-0.302879	0.184814	-1.63883	0.101249	0.174346
chr1_27985243_27987540	84.4857	0.0831936	0.050765	1.6388	0.101255	0.174349
chr7_44099087_44099576	8.56509	-0.269081	0.164205	-1.63869	0.101277	0.17438
chr1_147993263_147996228	200.112	0.210426	0.128415	1.63864	0.101288	0.174388
chr13_25254089_25255446	39.8589	-0.113601	0.0693272	-1.63863	0.101291	0.174388
chr17_19647607_19648870	24.0457	0.130542	0.0796677	1.63858	0.1013	0.174396
chr18_2967102_2969666	53.2389	-0.198856	0.121363	-1.63853	0.101311	0.174408
chr16_29672934_29679269	667.196	0.0613715	0.0374559	1.6385	0.101317	0.174411
chr2_26784884_26785850	15.1792	-0.176564	0.107773	-1.63831	0.101358	0.174466
chr22_40057534_40059052	58.064	0.102343	0.0624687	1.63831	0.101357	0.174466
chr12_26169416_26170125	6.8265	-0.30881	0.188502	-1.63823	0.101375	0.174487
chr16_21847628_21848054	9.6872	0.2647	0.161588	1.63812	0.101397	0.174518
chr14_88457924_88460458	268.922	0.0611147	0.0373105	1.638	0.101421	0.174531
chr2_189568079_189568529	7.01514	-0.265981	0.162382	-1.638	0.101422	0.174531
chr21_22449609_22450272	6.3467	-0.305502	0.186508	-1.63801	0.101419	0.174531
chr5_162929520_162937430	926.75	0.0462416	0.0282304	1.63801	0.10142	0.174531
chr16_89600217_89601660	26.4842	-0.139036	0.0848857	-1.63792	0.101439	0.174553
chr7_113688140_113688798	14.0737	-0.1637	0.0999556	-1.63773	0.101479	0.174614
chr19_45503957_45506202	113.057	0.0787495	0.0480877	1.63762	0.101501	0.174644
chr3_187085305_187089066	412.977	0.0555106	0.0338978	1.63759	0.101507	0.174647
chr18_58683200_58683703	5.59319	-0.344318	0.210287	-1.63737	0.101553	0.174719
chr7_150210627_150220676	1550.45	0.0774051	0.0472785	1.63722	0.101585	0.174766
chr19_55995589_55997348	101.353	0.082843	0.050602	1.63715	0.101599	0.174783
chr5_131790754_131794029	78.6481	-0.0850572	0.051958	-1.63704	0.101622	0.174815
chr22_16316506_16317315	12.5354	-0.240465	0.146919	-1.63672	0.101689	0.174915
chr5_321047_323301	44.4453	0.105064	0.0641917	1.63673	0.101687	0.174915
chr11_14590784_14591354	6.98456	-0.254586	0.155569	-1.63648	0.101739	0.174985
chr16_18797383_18802499	581.721	0.0506824	0.0309703	1.63649	0.101738	0.174985
chr9_108281666_108282685	24.6676	0.135022	0.082524	1.63616	0.101807	0.175094
chr15_71320915_71321367	5.72415	-0.332132	0.203001	-1.63611	0.101816	0.175103
chr10_75631591_75632091	6.15242	-0.307995	0.188253	-1.63607	0.101825	0.17511
chr4_2485940_2487660	47.1902	-0.0962562	0.0588368	-1.63599	0.101843	0.175129
chr6_32782009_32785280	212.701	0.0957208	0.0585099	1.63598	0.101845	0.175129
chr8_33341599_33344047	323.759	0.0750751	0.0458945	1.63582	0.101878	0.175179
chr10_31422151_31424198	120.998	0.0733217	0.044825	1.63573	0.101895	0.175202
chr1_171624349_171625116	9.663	-0.277726	0.169791	-1.63569	0.101904	0.175202
chr21_45224951_45225667	4.99999	-0.272139	0.166375	-1.63569	0.101904	0.175202
chr1_173324579_173325140	10.5953	-0.255976	0.156518	-1.63544	0.101957	0.175278
chr6_11461048_11461826	11.0108	-0.213892	0.130785	-1.63545	0.101955	0.175278
chr18_48555316_48559388	465.763	0.0529568	0.0323847	1.63524	0.101999	0.175342
chr20_57209420_57210289	15.1826	-0.20295	0.124114	-1.63518	0.102011	0.175355
chr1_33456866_33458219	18.6144	-0.15523	0.0949327	-1.63516	0.102016	0.175356
chr2_213372397_213372991	6.75958	-0.278915	0.170581	-1.63509	0.102031	0.175373
chr1_165393323_165394279	20.4702	-0.157422	0.096282	-1.63501	0.102047	0.175387
chr11_89529815_89530334	8.02619	-0.306407	0.187402	-1.63502	0.102044	0.175387
chr11_122939303_122941881	149.005	-0.0885244	0.054146	-1.63492	0.102066	0.175411
chr14_106790138_106791709	20.4103	-0.174094	0.106514	-1.63446	0.102162	0.175561
chr21_35889238_35891629	21.3344	-0.178871	0.109436	-1.63447	0.10216	0.175561
chr6_35264925_35273125	796.624	0.0507014	0.0310209	1.63443	0.102169	0.175566
chr22_49447278_49448925	28.9584	0.283811	0.173649	1.63439	0.102176	0.175571
chr15_73595965_73597158	9.50828	-0.231501	0.141646	-1.63436	0.102183	0.175574
chr3_131089990_131090577	7.30475	-0.264986	0.162145	-1.63425	0.102206	0.175607
chr4_80979198_80980484	31.6485	-0.123282	0.0754397	-1.63418	0.102221	0.175625
chr17_42633238_42636174	225.98	0.0741251	0.0453612	1.63411	0.102236	0.175639
chr6_52198313_52198739	6.88316	-0.28283	0.17308	-1.6341	0.102238	0.175639
chr7_1066384_1069070	133.871	0.0912255	0.055827	1.63408	0.102243	0.17564
chr2_208988822_208989690	15.1726	-0.166389	0.10183	-1.634	0.10226	0.175646
chr5_132715930_132716471	6.04531	-0.308186	0.188607	-1.63401	0.102257	0.175646
chr9_21578258_21579699	41.1964	-0.140487	0.085976	-1.63402	0.102254	0.175646
chr3_171212350_171213089	13.5294	-0.19129	0.117082	-1.63381	0.102298	0.175704
chr11_121800609_121801369	13.7708	-0.167461	0.102499	-1.63378	0.102305	0.175708
chr7_8215438_8217464	63.0752	-0.100336	0.0614152	-1.63374	0.102314	0.175716
chr7_117822707_117826187	479.591	0.0601116	0.0367974	1.63358	0.102347	0.175765
chr2_70367992_70371164	186.151	0.0569968	0.034893	1.63347	0.102369	0.175796
chr1_7842702_7845090	83.4185	0.0796772	0.0487825	1.63331	0.102403	0.175846
chr13_88329307_88331042	69.3513	0.101793	0.0623244	1.63328	0.102411	0.175853
chr6_139455817_139462307	695.029	0.0500343	0.0306349	1.63324	0.102418	0.175856
chr12_78056502_78056990	8.47125	-0.308135	0.188684	-1.63307	0.102453	0.17591
chr18_43829343_43831363	70.9865	-0.0999651	0.0612183	-1.63293	0.102484	0.175955
chr17_1170699_1172642	130.907	0.0813475	0.0498177	1.6329	0.10249	0.175957
chr16_3125977_3127659	27.1577	-0.144475	0.0884823	-1.63281	0.102509	0.175983
chr16_12173221_12175223	48.4677	-0.123351	0.0755477	-1.63275	0.102521	0.175989
chr5_59062045_59065191	123.722	-0.095357	0.0584024	-1.63276	0.10252	0.175989
chr15_38599985_38600510	10.2613	-0.252146	0.15445	-1.63254	0.102565	0.176057
chr17_4738609_4739560	19.8589	-0.172919	0.105926	-1.63245	0.102584	0.176081
chr2_90441184_90441859	10.6418	-0.245727	0.150551	-1.63219	0.10264	0.17617
chr1_192485106_192486803	34.5917	-0.143015	0.087626	-1.63211	0.102657	0.176176
chr18_64195084_64195803	7.88064	-0.260891	0.159848	-1.63212	0.102654	0.176176
chr4_106850542_106851013	7.3261	-0.313118	0.191848	-1.63211	0.102655	0.176176
chr6_132820286_132821740	32.9826	-0.125837	0.0771025	-1.63208	0.102663	0.176179
chr2_26291388_26292175	12.7707	-0.197012	0.12072	-1.63198	0.102683	0.176206
chr10_52983989_52984575	5.7306	-0.323632	0.198314	-1.63192	0.102697	0.176206
chr15_85141589_85142436	20.9244	-0.142594	0.0873774	-1.63193	0.102694	0.176206
chr2_24674727_24675310	11.3334	-0.251229	0.153945	-1.63194	0.102692	0.176206
chr7_992008_994818	117.134	0.0829931	0.05086	1.6318	0.102723	0.176243
chr18_22239705_22241158	55.3701	-0.0893801	0.054776	-1.63174	0.102735	0.176253
chr9_140445402_140447448	187.597	0.0789819	0.0484039	1.63173	0.102737	0.176253
chr22_16418970_16419433	11.7232	-0.275004	0.168547	-1.63162	0.10276	0.176285
chr2_189391028_189391677	7.82587	-0.302819	0.185599	-1.63158	0.102769	0.176292
chr10_32675586_32676460	10.5497	-0.252726	0.154902	-1.63152	0.102781	0.176305
chr2_241560396_241561313	15.5383	-0.183546	0.112506	-1.63144	0.102798	0.176327
chr3_40163443_40164083	6.27306	-0.29612	0.181512	-1.63141	0.102804	0.17633
chr20_17839893_17840677	14.1742	-0.168813	0.10348	-1.63136	0.102814	0.17634
chr11_3805823_3806385	8.85726	-0.242916	0.148909	-1.6313	0.102827	0.176354
chr7_64342514_64343680	21.4207	0.161069	0.0987492	1.6311	0.10287	0.176421
chr3_178798811_178799344	7.25954	-0.262026	0.160647	-1.63107	0.102876	0.176423
chr11_61849106_61849717	7.93819	-0.232527	0.14257	-1.63097	0.102897	0.176444
chr13_58365556_58366039	5.99527	-0.279425	0.171323	-1.63098	0.102894	0.176444
chr4_60558635_60559235	4.48735	-0.301492	0.18487	-1.63083	0.102926	0.176486
chrY_283822_285482	29.8329	0.1348	0.0826641	1.63069	0.102955	0.176528
chr1_33093244_33093830	9.40262	-0.21437	0.131482	-1.6304	0.103016	0.176612
chr10_71104101_71105558	28.0321	-0.134378	0.0824203	-1.6304	0.103017	0.176612
chr15_76483073_76483934	15.5277	-0.202782	0.124373	-1.63044	0.103008	0.176612
chr9_20408365_20409061	10.8015	-0.219451	0.134603	-1.63036	0.103026	0.176619
chr5_140555452_140557187	29.1221	-0.434628	0.266602	-1.63025	0.103048	0.176644
chr9_110349588_110350469	9.87888	0.243087	0.149111	1.63025	0.103049	0.176644
chr1_183551961_183554587	28.5607	-0.155532	0.0954142	-1.63007	0.103087	0.176702
chr5_116293516_116293950	5.83451	-0.324121	0.198851	-1.62997	0.103109	0.176726
chr6_2835752_2836328	7.2011	-0.253327	0.15542	-1.62996	0.10311	0.176726
chr10_29969237_29971367	40.4308	-0.100338	0.0615613	-1.62989	0.103124	0.176742
chr20_34359175_34362385	280.719	0.0569093	0.0349167	1.62986	0.103132	0.176748
chr15_89905299_89905795	9.55446	-0.217523	0.133466	-1.6298	0.103144	0.17676
chr2_240302094_240303850	62.2763	-0.102122	0.0626609	-1.62975	0.103154	0.176767
chr7_19107611_19108152	5.58668	-0.313446	0.192329	-1.62974	0.103157	0.176767
chr11_49471337_49471826	6.5393	-0.369994	0.227035	-1.62968	0.103169	0.176781
chr10_7234570_7235900	35.9179	-0.116029	0.071201	-1.62959	0.103188	0.17679
chr2_214987467_214987981	8.17287	-0.347901	0.213487	-1.62961	0.103185	0.17679
chr8_14126315_14126821	5.50925	-0.288537	0.177059	-1.62961	0.103184	0.17679
chr4_36228950_36229642	14.4387	-0.197279	0.121066	-1.62952	0.103203	0.176809
chr12_113512622_113513139	8.91473	-0.28727	0.176298	-1.62945	0.103217	0.176826
chr2_74775404_74777061	77.0187	0.102989	0.0632073	1.62939	0.103231	0.176839
chr8_95958006_95958570	7.11259	-0.258974	0.158941	-1.62937	0.103234	0.176839
chr6_84178259_84178996	6.89158	-0.320923	0.196967	-1.62933	0.103244	0.176848
chr2_232545177_232546542	44.2561	0.113075	0.0694028	1.62925	0.10326	0.176868
chr2_203394598_203395401	14.2379	-0.21712	0.133279	-1.62906	0.1033	0.176928
chr15_55522328_55522873	9.66436	-0.234591	0.14401	-1.62899	0.103315	0.176948
chr20_29523302_29525851	88.6954	-0.12713	0.0780517	-1.62879	0.103358	0.177006
chr8_125613299_125613677	5.29284	-0.341551	0.209696	-1.62879	0.103357	0.177006
chr11_95940239_95942015	44.1168	-0.114614	0.0703704	-1.62873	0.10337	0.177019
chr11_47289909_47294344	318.559	0.0558516	0.0342959	1.62852	0.103414	0.177086
chr14_92789078_92791039	44.7178	0.11606	0.0712849	1.62811	0.103502	0.177228
chr1_160825268_160826188	15.506	-0.17486	0.107402	-1.62809	0.103506	0.177229
chr6_135733005_135733518	5.21242	-0.296961	0.182404	-1.62804	0.103517	0.177239
chr7_107775893_107776537	11.0875	-0.193904	0.119113	-1.6279	0.103546	0.177281
chr2_60673500_60674266	13.9575	-0.197544	0.121363	-1.6277	0.103588	0.177345
chr16_18571354_18573873	272.964	0.07141	0.0438728	1.62766	0.103597	0.177354
chr3_187717330_187718361	21.2316	-0.138043	0.0848138	-1.6276	0.10361	0.177369
chr8_96722643_96723217	7.89227	-0.3187	0.195813	-1.62757	0.103616	0.177371
chr1_149601119_149601728	10.9433	-0.206308	0.126766	-1.62748	0.103635	0.177396
chr3_107803000_107811210	853.045	0.0448226	0.0275417	1.62745	0.103642	0.1774
chr15_33359749_33361080	40.0088	-0.118296	0.0726898	-1.6274	0.103652	0.177409
chr7_7227659_7227991	5.32538	-0.328344	0.201763	-1.62737	0.103658	0.177412
chr1_149683162_149685108	78.3934	0.0976077	0.0599806	1.62732	0.103669	0.177424
chr17_78820956_78822048	22.6411	-0.136288	0.0837517	-1.62728	0.103677	0.177429
chr15_42939533_42940317	17.5165	-0.211185	0.129781	-1.62724	0.103687	0.177439
chr9_80747174_80748380	27.5303	-0.189596	0.11652	-1.62715	0.103704	0.177461
chr6_37150455_37151086	8.57028	-0.245475	0.150883	-1.62693	0.103752	0.177535
chr4_37759309_37759927	8.80795	-0.257503	0.158302	-1.62666	0.10381	0.177627
chr4_48213871_48214615	15.4546	-0.181834	0.11179	-1.62657	0.103829	0.177648
chr4_172733489_172735364	42.0168	0.118714	0.072985	1.62656	0.103831	0.177648
chr12_104870959_104873121	93.8461	-0.0706639	0.043446	-1.62648	0.103848	0.177654
chr5_32193450_32194155	11.2123	-0.211121	0.129802	-1.62649	0.103846	0.177654
chr9_130677263_130680260	198.901	0.0836292	0.0514173	1.62648	0.103848	0.177654
chr5_176829306_176832136	113.988	0.0684631	0.0420949	1.6264	0.103865	0.177675
chr19_21645809_21647422	101.482	0.10653	0.0655012	1.62638	0.10387	0.177675
chr11_66335135_66336640	88.0412	0.0928766	0.0571073	1.62635	0.103875	0.177676
chr3_193788062_193789887	89.8581	0.0832069	0.0511641	1.62627	0.103891	0.177697
chr7_157295300_157296458	23.2196	-0.143727	0.0883838	-1.62617	0.103913	0.177727
chr13_21346673_21348888	222.2	0.0679828	0.0418063	1.62614	0.10392	0.177731
chr1_202182971_202183998	11.6317	-0.242402	0.149078	-1.62601	0.103947	0.177762
chr18_47346208_47347142	20.6331	-0.156682	0.0963595	-1.62602	0.103946	0.177762
chr3_128564095_128565623	73.7437	0.0889369	0.0547068	1.6257	0.104013	0.177867
chr12_53994948_53996194	33.6989	-0.114227	0.0702762	-1.6254	0.104077	0.177969
chr17_7553423_7555370	79.5956	0.0961121	0.0591352	1.62529	0.1041	0.178
chr14_94429215_94429812	10.3148	-0.216569	0.133253	-1.62525	0.10411	0.178004
chr18_72706234_72708166	49.1401	-0.136986	0.0842867	-1.62524	0.104111	0.178004
chr17_26732234_26733752	70.2562	0.0989019	0.0608571	1.62515	0.104131	0.17803
chr1_20478332_20479380	27.4842	0.123911	0.076247	1.62512	0.104136	0.178032
chr2_135051748_135052619	14.6494	-0.17916	0.110254	-1.62497	0.104169	0.178075
chr7_87607448_87607979	6.3034	-0.317594	0.195447	-1.62496	0.104171	0.178075
chr8_41842771_41843798	15.0742	-0.164223	0.101068	-1.62487	0.10419	0.178101
chr3_193806992_193807664	6.02202	-0.294488	0.181257	-1.6247	0.104227	0.178149
chr4_57687027_57688753	68.0261	0.0817963	0.0503451	1.62471	0.104224	0.178149
chr1_9299327_9300815	28.7711	-0.13097	0.0806131	-1.62467	0.104233	0.178151
chr3_128449350_128450090	14.1017	-0.221709	0.136471	-1.62458	0.104252	0.178174
chr4_118683155_118683743	9.18062	-0.302908	0.186454	-1.62457	0.104255	0.178174
chr1_25934931_25935501	7.48779	-0.271576	0.167188	-1.62437	0.104297	0.178238
chr16_84540771_84541774	11.5113	-0.21936	0.135045	-1.62434	0.104303	0.178241
chr20_39774180_39775895	29.8295	-0.166608	0.102579	-1.62419	0.104336	0.178289
chr14_21098466_21101999	111.556	-0.108647	0.0668997	-1.62402	0.104371	0.178341
chr11_46957535_46959140	82.5338	0.0897075	0.0552402	1.62395	0.104386	0.178351
chr17_67062347_67063133	16.3513	-0.177175	0.1091	-1.62397	0.104383	0.178351
chr1_56942739_56944100	36.2558	0.110943	0.0683205	1.62386	0.104405	0.178376
chr10_63626707_63628385	126.383	0.0900228	0.0554432	1.62369	0.104441	0.178431
chr11_122545542_122546742	24.7613	-0.152613	0.093994	-1.62364	0.104452	0.178442
chr3_42570958_42571572	10.4097	-0.216359	0.133262	-1.62356	0.104469	0.178463
chr2_205009897_205010970	45.6471	-0.1197	0.0737333	-1.62342	0.104499	0.178507
chr17_8923706_8927045	192.555	0.0727924	0.0448399	1.62339	0.104507	0.178513
chr12_106977027_106977686	9.38138	-0.210698	0.129811	-1.62311	0.104566	0.178591
chr17_17752185_17752620	8.49829	-0.247968	0.152772	-1.62312	0.104563	0.178591
chr4_13658016_13659032	25.3299	0.170584	0.105095	1.62314	0.10456	0.178591
chr7_1965091_1966123	26.2453	-0.155101	0.0955626	-1.62303	0.104584	0.178613
chr5_60439067_60439693	5.34338	-0.352157	0.216983	-1.62297	0.104596	0.178626
chr4_119186119_119187499	74.6412	0.0787033	0.0484988	1.62279	0.104634	0.178684
chr1_208037107_208038080	20.4659	-0.16219	0.0999617	-1.62252	0.104692	0.178774
chr3_33230190_33230859	5.10193	-0.423053	0.260741	-1.6225	0.104696	0.178774
chr5_100709552_100710170	4.99966	-0.333697	0.205692	-1.62232	0.104736	0.178834
chr10_105451621_105453970	88.1244	0.0816038	0.0503025	1.62226	0.104747	0.178846
chr8_75261859_75263954	166.23	0.057643	0.0355337	1.62221	0.104759	0.178858
chr12_6729366_6730808	25.724	0.168344	0.103778	1.62216	0.104769	0.178867
chr5_95095607_95097054	52.0207	-0.105628	0.0651161	-1.62214	0.104773	0.178867
chr9_139736468_139739404	122.379	0.0854149	0.0526591	1.62203	0.104796	0.178899
chr14_91944828_91945378	8.76834	-0.233232	0.143792	-1.622	0.104802	0.178902
chr19_11804737_11806465	105.502	0.0741554	0.045719	1.62198	0.104807	0.178902
chr1_243407784_243408398	12.0003	-0.234209	0.144401	-1.62193	0.104818	0.178913
chr1_234913824_234914848	19.5884	-0.186779	0.115161	-1.6219	0.104826	0.178918
chr10_106081276_106090624	233.212	-0.0633359	0.0390529	-1.6218	0.104847	0.178947
chr22_46374305_46375499	51.3651	0.103025	0.0635278	1.62173	0.104862	0.178965
chr6_108061494_108063081	57.3173	-0.113498	0.0699892	-1.62165	0.104879	0.178987
chr16_4377662_4378686	32.797	0.114125	0.0703822	1.6215	0.10491	0.179023
chr17_81005464_81007784	43.2449	-0.123152	0.0759486	-1.62152	0.104905	0.179023
chr2_10950111_10953926	320.181	0.0623833	0.038473	1.62148	0.104914	0.179023
chr2_145279908_145282826	143.42	0.079745	0.0491841	1.62136	0.104941	0.179062
chr2_207394877_207395497	15.24	-0.16685	0.102919	-1.62118	0.104978	0.17911
chr4_59662067_59662788	8.66864	-0.289834	0.178779	-1.62118	0.104978	0.17911
chr10_28209408_28209976	6.75565	-0.339184	0.209257	-1.62089	0.10504	0.179208
chr3_123273567_123274221	11.3434	-0.274429	0.169312	-1.62085	0.105051	0.179218
chr16_1519233_1521035	36.9487	-0.145617	0.0898501	-1.62067	0.105089	0.179276
chr1_38315341_38315919	5.64506	-0.278266	0.171707	-1.62059	0.105105	0.179296
chr8_104738148_104738730	9.47784	-0.310426	0.191557	-1.62054	0.105116	0.179306
chr14_100560696_100561438	15.4454	-0.16512	0.101926	-1.62001	0.105231	0.179495
chr12_132550497_132551441	17.6823	-0.170457	0.105227	-1.61989	0.105255	0.179529
chr3_164513508_164513926	5.49038	-0.327631	0.202266	-1.6198	0.105274	0.179547
chr6_36560697_36570673	1360.97	0.0604512	0.0373201	1.6198	0.105275	0.179547
chr9_93570400_93571626	20.2066	-0.160731	0.0992306	-1.61978	0.10528	0.179548
chr17_58196493_58198349	72.9506	0.0929736	0.0574025	1.61968	0.105302	0.179577
chr4_2765249_2766769	49.9451	0.125313	0.0773783	1.61948	0.105343	0.179641
chr17_78228347_78228927	6.94378	-0.261846	0.161703	-1.6193	0.105382	0.179699
chr10_6316765_6317966	25.3598	-0.131033	0.0809216	-1.61926	0.105391	0.179706
chr14_71454689_71455859	22.7248	-0.172433	0.106493	-1.61919	0.105407	0.179711
chr19_19562295_19563943	28.5352	-0.153961	0.0950852	-1.61919	0.105407	0.179711
chr9_5608322_5609614	31.5108	-0.113822	0.0702956	-1.61919	0.105407	0.179711
chr12_122269928_122270693	7.44771	-0.264145	0.163158	-1.61895	0.105459	0.179791
chr2_103682052_103682831	7.54362	-0.290905	0.179699	-1.61885	0.10548	0.17982
chr6_129896149_129896921	14.1467	-0.169922	0.10497	-1.61876	0.105498	0.179842
chr15_32491947_32492482	5.90818	-0.284465	0.175743	-1.61864	0.105524	0.179874
chr2_174128781_174130402	49.7191	-0.123162	0.07609	-1.61864	0.105525	0.179874
chr9_29578429_29579025	6.47028	-0.317998	0.196468	-1.61857	0.105539	0.17989
chr5_34422893_34423456	4.29263	-0.312459	0.193061	-1.61845	0.105566	0.179919
chr6_33663807_33665166	27.4099	-0.140019	0.0865135	-1.61847	0.105562	0.179919
chr15_89455241_89457496	190.117	0.0709728	0.0438533	1.61842	0.105573	0.179924
chr11_102462905_102463411	5.42992	-0.394824	0.243967	-1.61835	0.105587	0.179932
chr18_45662604_45663969	12.006	-0.210489	0.130064	-1.61835	0.105587	0.179932
chr1_95993248_95993792	5.1736	-0.298312	0.184351	-1.61817	0.105625	0.17999
chr13_77912736_77913828	24.2298	-0.138246	0.0854395	-1.61805	0.105651	0.180027
chr3_31503360_31504607	30.6952	-0.124384	0.0768743	-1.61802	0.105658	0.18003
chr12_7908096_7908768	9.20229	-0.238073	0.147148	-1.61791	0.105682	0.180063
chr10_114715420_114715939	7.25507	-0.251655	0.155547	-1.61787	0.105691	0.18007
chr16_73096697_73097277	5.84605	-0.330044	0.204002	-1.61785	0.105695	0.18007
chr20_60638339_60638898	10.129	-0.214531	0.132644	-1.61734	0.105804	0.180249
chr16_50717339_50718567	24.1059	-0.133798	0.0827342	-1.6172	0.105835	0.180293
chr4_166937133_166937693	7.90865	-0.241303	0.149216	-1.61713	0.105849	0.18031
chr18_25119512_25120095	8.28668	-0.245852	0.152041	-1.61702	0.105875	0.18033
chr3_197883576_197885112	17.96	0.166175	0.102765	1.61704	0.10587	0.18033
chr4_169397355_169397772	5.76245	-0.317662	0.196445	-1.61705	0.105866	0.18033
chr1_43401717_43402971	17.9569	-0.161935	0.100162	-1.61672	0.105939	0.180416
chr13_40466751_40467416	12.3743	-0.208874	0.129198	-1.6167	0.105943	0.180416
chr17_79868005_79869955	127.689	0.0935055	0.0578367	1.61672	0.10594	0.180416
chr9_135894806_135895472	14.6204	-0.193037	0.1194	-1.61673	0.105937	0.180416
chr19_41808242_41809480	27.057	-0.122797	0.0759571	-1.61667	0.10595	0.18042
chr3_49843747_49844343	13.1763	-0.229638	0.142074	-1.61633	0.106023	0.180536
chr13_107217125_107221351	500.247	0.0514381	0.0318248	1.61629	0.106031	0.180543
chr21_33529930_33530344	4.87264	-0.31898	0.197388	-1.61601	0.106093	0.180639
chr10_135500018_135501507	6.6953	-0.266536	0.16496	-1.61576	0.106145	0.180722
chr6_116986894_116990500	317.163	0.0531678	0.0329093	1.61558	0.106184	0.18078
chr5_101005803_101006379	5.62098	-0.324947	0.201144	-1.6155	0.106203	0.180805
chr17_33515445_33517414	44.8559	-0.128954	0.0798297	-1.61536	0.106233	0.180847
chr3_81518705_81519271	6.3236	-0.304082	0.188248	-1.61533	0.10624	0.180851
chrX_101966926_101968772	95.9679	0.09579	0.0593136	1.61498	0.106316	0.180974
chr8_11403213_11404721	29.6462	-0.144709	0.0896112	-1.61485	0.106343	0.181012
chr10_82251216_82251714	8.29858	-0.221756	0.137328	-1.61478	0.106358	0.181029
chr22_50622880_50626632	199.769	0.0594685	0.0368306	1.61465	0.106386	0.181063
chr5_177236297_177237444	21.2114	-0.14913	0.0923609	-1.61465	0.106387	0.181063
chr1_247510863_247511830	17.8925	0.160621	0.0994826	1.61456	0.106405	0.181085
chr4_139162562_139164513	81.2324	-0.0882284	0.0546459	-1.61455	0.106409	0.181085
chr11_40661656_40662161	4.25186	-0.354949	0.219849	-1.61451	0.106416	0.18109
chr11_18726897_18728976	102.639	0.0946795	0.0586459	1.61443	0.106435	0.181114
chr22_40780721_40782355	70.915	-0.0907449	0.0562151	-1.61424	0.106475	0.181174
chr11_1813682_1814334	10.0439	-0.208771	0.129345	-1.61406	0.106513	0.18122
chr15_77924581_77926401	48.6856	0.101079	0.0626248	1.61404	0.10652	0.18122
chr3_166326732_166327313	7.99746	-0.277356	0.171838	-1.61406	0.106514	0.18122
chr4_179643887_179644341	6.16236	-0.342871	0.21243	-1.61404	0.106518	0.18122
chr1_236679958_236681012	22.9024	-0.145189	0.0899699	-1.61375	0.106582	0.181311
chrX_110923871_110926367	207.9	0.0607712	0.0376585	1.61375	0.106582	0.181311
chr7_77535608_77536595	18.2291	-0.18345	0.113693	-1.61355	0.106624	0.181374
chr7_28448265_28451300	118.162	0.0644652	0.0399536	1.6135	0.106635	0.181385
chr16_90013931_90016797	157.751	0.0918643	0.0569367	1.61345	0.106648	0.181399
chr2_219277335_219277889	10.128	-0.212348	0.13162	-1.61334	0.106671	0.18143
chr1_150061942_150063069	23.7726	-0.132344	0.0820325	-1.61331	0.106677	0.181433
chr14_89630801_89632486	60.8531	-0.104635	0.0648631	-1.61317	0.106708	0.181477
chr12_25100216_25102697	239.805	0.0621443	0.0385277	1.61298	0.106749	0.181526
chr19_31077622_31078104	5.19179	-0.316239	0.196057	-1.61299	0.106746	0.181526
chr8_144814930_144816818	71.2681	0.0980393	0.0607817	1.61298	0.10675	0.181526
chr7_154996571_154998741	70.0305	0.0794332	0.0492578	1.6126	0.106831	0.181656
chr6_40553909_40556014	88.8413	0.0831655	0.0515738	1.61255	0.106841	0.181666
chr17_14200278_14201513	40.6244	-0.103706	0.0643186	-1.61239	0.106878	0.18172
chr19_17514108_17519836	613.266	0.084485	0.0524002	1.61231	0.106896	0.181743
chr1_211847975_211849842	160.774	0.072242	0.0448075	1.61227	0.106902	0.181745
chr5_156967173_156967670	8.98307	-0.206093	0.127829	-1.61226	0.106906	0.181745
chr14_47344386_47344937	7.03908	-0.294095	0.182415	-1.61223	0.106912	0.181747
chr17_4636783_4637262	7.28204	-0.266472	0.165283	-1.61221	0.106916	0.181747
chrX_63614057_63616044	153.523	0.070946	0.0440076	1.61213	0.106934	0.181768
chr1_60358512_60359459	15.8215	-0.228286	0.141627	-1.61188	0.106988	0.181849
chr15_28676410_28677113	10.1762	-0.25674	0.159281	-1.61187	0.10699	0.181849
chr2_99089801_99091418	34.1273	-0.12952	0.0803565	-1.61182	0.107002	0.181861
chr7_45979716_45980875	24.2345	-0.163201	0.101255	-1.61177	0.107012	0.181871
chr5_6721676_6722822	30.7872	-0.136931	0.0849588	-1.61173	0.107021	0.181874
chr5_125758307_125761086	264.42	0.0538351	0.0334023	1.61172	0.107023	0.181874
chr22_25201398_25203080	74.5738	0.0891726	0.0553304	1.61164	0.10704	0.181896
chr12_9882147_9886400	122.53	-0.107343	0.0666095	-1.61153	0.107064	0.181922
chr4_462814_463512	9.54714	-0.271141	0.168252	-1.61152	0.107067	0.181922
chrX_30849167_30849825	12.063	-0.221285	0.137316	-1.6115	0.10707	0.181922
chr13_41930343_41932150	34.622	-0.132306	0.0821036	-1.61146	0.10708	0.181932
chr19_42905148_42906846	55.8308	0.101008	0.0626926	1.61116	0.107145	0.182034
chr9_69194261_69195017	9.34085	-0.267571	0.166103	-1.61087	0.107207	0.182132
chr11_75484282_75485694	10.7158	-0.192103	0.11926	-1.61079	0.107224	0.182154
chr12_102222366_102225558	254.349	0.0529377	0.0328711	1.61046	0.107297	0.182267
chr6_13681318_13682624	29.7787	-0.155827	0.0967599	-1.61045	0.1073	0.182267
chr17_70587430_70589305	74.5339	0.0823161	0.0511199	1.61026	0.107342	0.18233
chr17_5340722_5343285	214.124	0.0573773	0.0356344	1.61017	0.107361	0.182347
chr3_18411395_18412133	8.67741	-0.222455	0.138155	-1.61018	0.107359	0.182347
chr7_73686026_73686588	7.06149	-0.244395	0.151788	-1.61011	0.107374	0.182361
chr1_91300959_91302295	27.3668	-0.135223	0.0839926	-1.60993	0.107412	0.182418
chr14_20061764_20062297	6.67532	-0.328717	0.20421	-1.6097	0.107463	0.182498
chr19_12990999_12993179	184.931	0.0670916	0.0416807	1.60966	0.107473	0.182505
chr3_98238999_98242549	347.761	0.0574934	0.0357182	1.60964	0.107477	0.182505
chr5_126035163_126035902	7.10751	-0.276194	0.171598	-1.60954	0.107498	0.182533
chr12_43706840_43707391	6.08787	-0.301437	0.187285	-1.60951	0.107505	0.182538
chr13_30920314_30921351	24.5419	-0.138301	0.0859399	-1.60927	0.107557	0.182618
chr5_176979811_176982441	215.31	0.0738431	0.0458874	1.60922	0.107567	0.182627
chr18_60897062_60898311	34.9155	-0.162184	0.100786	-1.60918	0.107576	0.182634
chr1_85763578_85764390	12.3116	-0.186346	0.115804	-1.60914	0.107585	0.182635
chr2_14185896_14186330	7.88049	-0.282917	0.175819	-1.60914	0.107585	0.182635
chr13_76334185_76337660	140.169	-0.094027	0.0584382	-1.609	0.107617	0.18268
chr10_6604861_6605698	17.2576	-0.193412	0.120211	-1.60893	0.107631	0.182694
chr15_67325239_67326650	48.9057	0.0974299	0.0605561	1.60892	0.107634	0.182694
chr17_15492671_15494023	28.3825	-0.143295	0.0890656	-1.60887	0.107645	0.182703
chr6_33284607_33286923	130.997	0.0637026	0.0395951	1.60885	0.107649	0.182703
chr6_26446087_26446580	11.2786	-0.20491	0.127375	-1.60871	0.10768	0.182748
chr18_70929919_70930568	8.59069	-0.227135	0.141195	-1.60866	0.10769	0.182758
chr20_21282722_21286086	531.604	0.0518555	0.0322387	1.60849	0.107728	0.182809
chr6_102426312_102426823	7.17912	-0.269983	0.167849	-1.60848	0.107729	0.182809
chr19_10923689_10924123	3.15847	-0.417031	0.259274	-1.60845	0.107736	0.182812
chr8_55366969_55367544	10.5123	-0.235063	0.146154	-1.60833	0.107764	0.182852
chr2_110370531_110373096	101.035	0.0709624	0.0441245	1.60823	0.107785	0.18288
chr14_98605990_98606511	11.0015	-0.201368	0.12522	-1.60811	0.107811	0.182911
chr9_140174949_140175998	10.8377	0.222467	0.138341	1.6081	0.107812	0.182911
chr10_32654758_32655581	15.7728	-0.172326	0.107169	-1.60799	0.107838	0.182946
chr5_64120793_64121439	8.40587	-0.313983	0.195275	-1.6079	0.107857	0.18297
chr2_189582195_189582792	7.6546	-0.302355	0.188063	-1.60774	0.107893	0.18302
chr9_123626977_123627547	5.2623	-0.354968	0.220789	-1.60772	0.107895	0.18302
chr2_132284733_132287123	153.475	0.0679353	0.0422566	1.60769	0.107904	0.183027
chr14_31925457_31927546	255.302	0.059267	0.0368654	1.60766	0.107909	0.183029
chr12_14569814_14572006	60.6602	-0.112158	0.0697687	-1.60757	0.10793	0.183056
chr3_37188852_37189786	18.1611	-0.197141	0.122645	-1.60741	0.107964	0.18309
chr3_106958823_106960549	176.96	0.0689857	0.0429165	1.60744	0.107958	0.18309
chrX_102719078_102720075	25.9427	-0.137171	0.0853357	-1.60743	0.107961	0.18309
chr17_39938356_39939273	9.79966	-0.293762	0.182762	-1.60735	0.107979	0.183092
chr19_56090850_56093229	141.034	0.0688615	0.0428413	1.60736	0.107975	0.183092
chr2_149632587_149634917	66.7956	0.0827925	0.0515089	1.60734	0.107979	0.183092
chr11_60879032_60879973	20.162	-0.175274	0.109058	-1.60717	0.108018	0.18315
chr20_26189768_26190379	5.24402	-0.397935	0.247609	-1.60711	0.108029	0.183162
chr1_186797308_186799997	172.818	0.0725453	0.045151	1.60673	0.108114	0.183298
chr1_158799710_158812079	395.971	0.169292	0.105369	1.60666	0.10813	0.183316
chr2_64500455_64504958	70.8204	0.182718	0.113738	1.60648	0.108169	0.183375
chr16_68481062_68483360	82.0775	0.0779157	0.0485028	1.60642	0.108183	0.18339
chr6_6810917_6812596	134.211	0.0827885	0.051539	1.60633	0.108202	0.183416
chr5_121246638_121247151	5.93421	-0.280553	0.174659	-1.60629	0.10821	0.183422
chr2_20140787_20141392	5.98799	-0.326389	0.203206	-1.6062	0.10823	0.183448
chr7_103085879_103086960	23.2882	-0.13536	0.084275	-1.60617	0.108236	0.183449
chr7_44919793_44926381	466.259	0.057309	0.0356855	1.60595	0.108285	0.183525
chr3_69813882_69814649	12.3205	-0.21091	0.131341	-1.60582	0.108314	0.183566
chr12_133046310_133046847	7.69537	-0.242016	0.150718	-1.60576	0.108328	0.183581
chr3_72337757_72339105	59.0491	0.102432	0.0637915	1.60574	0.108332	0.183581
chr19_29957181_29957837	9.22099	-0.244168	0.152069	-1.60564	0.108353	0.183606
chrX_130946318_130947719	76.4121	0.0892251	0.0555702	1.60563	0.108356	0.183606
chr10_28620907_28624657	205.554	-0.0832553	0.0518544	-1.60556	0.108371	0.183624
chr10_7311209_7311738	10.2955	-0.20267	0.126238	-1.60546	0.108392	0.183636
chr4_141347666_141349529	126.545	0.0680648	0.0423953	1.60548	0.108388	0.183636
chr6_37136404_37137770	87.6657	0.0779553	0.0485557	1.60548	0.108388	0.183636
chr8_7889060_7889354	5.57665	-0.636244	0.396313	-1.60541	0.108404	0.183648
chr13_74276179_74277690	39.8951	-0.108651	0.0676825	-1.6053	0.108428	0.183673
chr4_140234606_140235842	27.6893	-0.13018	0.0810937	-1.60531	0.108426	0.183673
chr1_116867847_116869341	34.1991	-0.132513	0.0825518	-1.60521	0.108449	0.183701
chr11_6423212_6425052	50.7054	-0.108329	0.0674939	-1.60503	0.108488	0.183752
chr3_45717924_45719139	26.4156	-0.130314	0.081191	-1.60503	0.108488	0.183752
chr10_62487066_62488422	36.3886	-0.119517	0.0744723	-1.60485	0.108526	0.183808
chr12_95210804_95212420	35.9086	-0.13601	0.0847527	-1.60479	0.108539	0.183815
chrX_53117328_53118939	56.1986	0.0903425	0.056295	1.60481	0.108537	0.183815
chr3_186717891_186718558	10.8363	-0.189034	0.117828	-1.60432	0.108644	0.183985
chr2_176243491_176244136	7.9649	-0.245261	0.152885	-1.60422	0.108665	0.184013
chr15_22097399_22097986	8.40411	-0.27628	0.172228	-1.60416	0.10868	0.184021
chr6_43350886_43351776	16.3146	-0.172984	0.107834	-1.60417	0.108676	0.184021
chr1_24717884_24718690	14.722	-0.165799	0.103362	-1.60406	0.108701	0.184042
chr8_67521630_67527305	528.473	0.0712986	0.0444488	1.60406	0.108701	0.184042
chr18_47720576_47722194	46.7065	0.124448	0.0775962	1.60379	0.10876	0.184119
chr18_66033491_66034056	5.50098	-0.32067	0.199944	-1.6038	0.108758	0.184119
chr4_67443929_67444670	10.7182	-0.404868	0.25244	-1.60382	0.108754	0.184119
chr12_24426111_24426810	8.25293	-0.342682	0.213683	-1.60369	0.108782	0.184146
chr20_30272512_30273636	22.1882	-0.133619	0.0833202	-1.60368	0.108785	0.184146
chr12_7525075_7525601	6.18663	-0.295589	0.184326	-1.60362	0.108798	0.18416
chr2_76600902_76601635	8.92302	-0.29762	0.185613	-1.60345	0.108836	0.184216
chr16_3073187_3074828	95.3651	0.0988655	0.0616627	1.60333	0.108862	0.184236
chr2_140966751_140967278	5.34284	-0.323142	0.20154	-1.60336	0.108854	0.184236
chr9_128904800_128905336	8.37589	-0.327047	0.203978	-1.60334	0.108859	0.184236
chr2_77757923_77758513	9.9626	-0.294225	0.18354	-1.60305	0.108923	0.18432
chr2_139660398_139661039	5.92284	-0.270183	0.168541	-1.60307	0.108919	0.18432
chr6_33080065_33080946	17.3211	-0.219558	0.136963	-1.60304	0.108926	0.18432
chr4_113430388_113432745	35.8338	-0.124639	0.0777626	-1.60282	0.108975	0.184396
chr7_53254765_53255573	7.79108	-0.335738	0.209491	-1.60263	0.109016	0.184457
chr7_110651639_110652035	9.35674	-0.220994	0.137905	-1.6025	0.109045	0.184498
chr10_14620256_14620998	11.0188	-0.205854	0.128477	-1.60226	0.109097	0.184572
chr3_7247149_7248200	20.4736	-0.320029	0.199734	-1.60228	0.109093	0.184572
chr12_2172865_2173979	23.1155	-0.128742	0.0803518	-1.60223	0.109106	0.184578
chr7_72069892_72070375	3.33236	-0.391051	0.244094	-1.60205	0.109145	0.184636
chr8_134104508_134105630	20.2137	-0.180125	0.112439	-1.60198	0.109159	0.184653
chr5_68905819_68906350	6.23133	-0.262554	0.163903	-1.60189	0.109181	0.184682
chr7_29628469_29629132	5.9054	0.284322	0.177497	1.60184	0.10919	0.18469
chr1_155499068_155500064	21.8702	-0.161538	0.10085	-1.60176	0.109209	0.184713
chr6_7282082_7282925	12.9419	-0.211609	0.132125	-1.60158	0.109249	0.184773
chr7_130595614_130599387	350.432	0.0621262	0.0387941	1.60143	0.109281	0.18482
chr17_21049298_21050668	19.2623	-0.189204	0.118153	-1.60134	0.109302	0.184847
chr10_65808935_65809536	7.8949	-0.273573	0.170851	-1.60124	0.109324	0.184868
chr2_161277910_161278827	14.9552	-0.207431	0.129543	-1.60126	0.10932	0.184868
chr18_51765980_51766542	11.1463	-0.238269	0.148809	-1.60117	0.10934	0.184888
chr1_154148297_154149186	15.2718	-0.176336	0.110138	-1.60105	0.109365	0.184914
chr22_31316428_31319021	114.964	0.0866241	0.0541042	1.60106	0.109364	0.184914
chr1_23939596_23940457	14.6169	-0.193465	0.12084	-1.60101	0.109375	0.184922
chr19_16556397_16556984	7.81877	-0.259689	0.162205	-1.60099	0.109379	0.184922
chr4_178893567_178894124	4.11573	-0.359302	0.224439	-1.60089	0.109401	0.184951
chrX_153150670_153151257	6.43711	0.259389	0.162031	1.60085	0.109409	0.184958
chr1_17026784_17028369	77.6355	0.112462	0.0702571	1.60072	0.109439	0.185001
chr2_240142415_240142936	6.90936	-0.252907	0.158014	-1.60053	0.10948	0.185063
chr1_28654457_28656942	309.843	0.0606347	0.0378854	1.60048	0.109493	0.185076
chr4_129782768_129783709	14.6401	-0.188966	0.118086	-1.60024	0.109546	0.185158
chr7_134484816_134485422	7.69331	-0.29315	0.183204	-1.60013	0.10957	0.185191
chr8_27247431_27248004	10.0278	-0.213846	0.133655	-1.59998	0.109603	0.185239
chr6_108454422_108455672	40.7737	-0.10238	0.063992	-1.59989	0.109622	0.185263
chr1_145074865_145076379	58.0208	-0.0974229	0.0608976	-1.59978	0.109647	0.185289
chr9_30004921_30005432	6.69679	-0.30167	0.188567	-1.5998	0.109643	0.185289
chr3_9768721_9769279	11.3263	-0.197545	0.123486	-1.59974	0.109656	0.185297
chr6_23085417_23085990	8.43213	-0.252043	0.157565	-1.59962	0.109684	0.185336
chr3_187653531_187654182	14.1891	-0.170916	0.106852	-1.59956	0.109696	0.185349
chr16_67426676_67429428	68.0295	0.0960086	0.0600305	1.59933	0.109747	0.185427
chr3_113557245_113558456	49.1818	0.0947619	0.0592535	1.59926	0.109762	0.185444
chr2_183901967_183904152	101.52	0.0775	0.048461	1.59922	0.109771	0.185451
chr6_45291226_45292000	17.6506	-0.18717	0.117041	-1.59919	0.109778	0.185455
chr6_6002185_6005064	96.4587	0.0841317	0.0526118	1.5991	0.109798	0.185481
chr2_11269371_11270889	51.9718	0.0964153	0.060296	1.59903	0.109813	0.185499
chr9_98911671_98913039	26.2601	-0.149103	0.0932508	-1.59895	0.109833	0.185524
chr1_48175957_48176374	5.23438	-0.275655	0.172428	-1.59866	0.109895	0.185622
chr9_5841406_5842350	25.3779	-0.139007	0.0869538	-1.59864	0.109902	0.185625
chr2_28211167_28211927	16.7098	-0.197052	0.123287	-1.59832	0.109971	0.185734
chr15_57011089_57011816	11.1631	-0.207776	0.129999	-1.59829	0.109979	0.18574
chrX_109132075_109133457	15.5172	-0.18747	0.117296	-1.59826	0.109986	0.185743
chr16_21525062_21525804	8.67301	-0.232312	0.145362	-1.59816	0.110008	0.185772
chr11_134200959_134202887	88.6596	0.0766347	0.0479539	1.59809	0.110023	0.18579
chr19_38404972_38406419	25.8344	-0.148663	0.093039	-1.59786	0.110075	0.18587
chr13_90625821_90626385	6.19091	-0.289549	0.181229	-1.59769	0.110112	0.185925
chr13_86952724_86953417	6.64589	-0.241319	0.151068	-1.59743	0.11017	0.186016
chr2_106354548_106356004	39.3259	-0.126945	0.0794865	-1.59706	0.110252	0.186145
chr7_100289386_100292814	197.956	0.0779352	0.0487999	1.59704	0.110257	0.186147
chr11_76397127_76398190	28.0662	-0.120889	0.0757019	-1.59691	0.110285	0.186185
chr3_186334603_186335267	10.5383	-0.206584	0.12938	-1.59672	0.110328	0.18625
chr7_52880874_52881640	7.90676	-0.258764	0.162062	-1.59669	0.110334	0.186252
chr16_78775994_78777383	52.6604	-0.0893328	0.0559519	-1.5966	0.110355	0.18628
chr20_51588529_51590734	51.618	0.109589	0.0686426	1.59652	0.110373	0.186302
chr5_178956760_178958413	97.5726	0.079259	0.0496456	1.5965	0.110378	0.186303
chr3_15310670_15311851	22.8266	-0.146676	0.0918761	-1.59645	0.110388	0.186312
chr18_54751523_54752053	13.2407	-0.185098	0.115954	-1.59631	0.11042	0.186358
chr11_111288224_111288744	8.3972	-0.223894	0.140268	-1.59619	0.110446	0.186394
chr20_4018404_4019613	30.488	-0.119606	0.0749344	-1.59614	0.110458	0.186406
chr6_77856286_77856956	8.65082	-0.276317	0.173128	-1.59603	0.110483	0.18644
chr19_56028295_56029101	20.4753	0.142196	0.0891011	1.59589	0.110512	0.186482
chr5_96211264_96214149	456.687	0.0581417	0.0364334	1.59583	0.110526	0.186497
chr15_101675536_101676285	12.0343	-0.20528	0.128638	-1.5958	0.110535	0.186504
chr6_133312016_133312717	7.88138	-0.262483	0.164496	-1.59568	0.110561	0.186541
chr3_106717583_106718642	23.699	-0.152143	0.0953577	-1.5955	0.1106	0.186598
chr2_204974490_204975748	33.2773	-0.12376	0.0775729	-1.5954	0.110622	0.186622
chr6_55394909_55395543	4.98977	-0.325529	0.204042	-1.5954	0.110623	0.186622
chr19_51727930_51729815	45.4852	0.14441	0.0905201	1.59534	0.110636	0.186636
chr20_43513120_43518778	686.089	0.0458539	0.0287434	1.59529	0.110648	0.186649
chr9_24596882_24597564	7.82829	-0.303567	0.190295	-1.59524	0.110658	0.186657
chr12_8275744_8278812	105.445	0.111811	0.0700998	1.59503	0.110705	0.186728
chr3_131105252_131106278	13.5323	-0.164373	0.103059	-1.59494	0.110726	0.186756
chr11_121352052_121353965	48.3739	-0.116025	0.0727505	-1.59484	0.110749	0.186786
chr13_54230524_54231080	8.90596	-0.279572	0.175306	-1.59476	0.110765	0.186798
chr7_72625018_72627177	47.1858	-0.0966418	0.0605988	-1.59478	0.110761	0.186798
chr19_17860540_17863440	230.335	0.0656375	0.0411587	1.59474	0.11077	0.186799
chr15_86161832_86162913	28.4671	-0.127136	0.0797257	-1.59467	0.110785	0.186815
chr5_1484778_1485425	7.5476	-0.253895	0.159216	-1.59466	0.110789	0.186815
chr1_108592757_108594598	44.6504	-0.127633	0.0800411	-1.5946	0.110802	0.186821
chr15_72053484_72054017	6.72231	-0.280384	0.175834	-1.5946	0.110802	0.186821
chr19_13874502_13876674	164.666	0.0901777	0.0565531	1.59457	0.110809	0.186825
chr10_106065359_106065808	7.25239	-0.259537	0.162776	-1.59445	0.110836	0.186862
chr9_124118737_124119436	12.9591	-0.188584	0.118282	-1.59435	0.110857	0.186889
chr16_33923963_33924491	5.9027	-0.359118	0.225249	-1.59431	0.110866	0.186896
chr15_26045450_26045974	11.6869	-0.193578	0.121422	-1.59425	0.11088	0.186912
chr2_162163794_162166558	370.705	0.0471968	0.0296093	1.59399	0.110939	0.187003
chr1_144310610_144312325	52.4069	0.11885	0.0745635	1.59394	0.11095	0.187013
chr3_166860125_166860737	6.86399	-0.300634	0.188613	-1.59392	0.110954	0.187013
chr1_220261953_220264315	264.468	0.0682852	0.0428459	1.59374	0.110994	0.187068
chr11_60843460_60844282	14.2759	-0.198594	0.124613	-1.59369	0.111005	0.187068
chr11_95747186_95748011	22.0361	-0.166403	0.104412	-1.59372	0.110999	0.187068
chr6_24856449_24857199	15.1291	-0.188355	0.118187	-1.5937	0.111002	0.187068
chr19_47742322_47743604	26.2398	-0.127034	0.0797177	-1.59355	0.111037	0.18709
chr2_231303635_231305230	46.9038	-0.113611	0.0712934	-1.59356	0.111034	0.18709
chr3_173482302_173482785	4.7339	-0.35224	0.221034	-1.5936	0.111026	0.18709
chr8_72996130_72996863	10.0494	-0.283707	0.178034	-1.59355	0.111037	0.18709
chr1_32388204_32389047	16.7602	-0.176488	0.110756	-1.59349	0.11105	0.187091
chr4_158373478_158374517	11.5312	-0.213221	0.133806	-1.59351	0.111045	0.187091
chr6_102035814_102036285	5.49129	-0.293583	0.184242	-1.59346	0.111056	0.187091
chr9_134139238_134140623	24.6355	-0.162281	0.101842	-1.59346	0.111056	0.187091
chr15_90455076_90456820	55.2473	0.0882629	0.0553944	1.59335	0.111081	0.187124
chr14_84035149_84035704	5.77476	-0.30013	0.18837	-1.5933	0.111093	0.187129
chr16_46952710_46953633	10.747	-0.226061	0.141882	-1.5933	0.111092	0.187129
chr17_68285382_68285845	7.78204	-0.279964	0.175716	-1.59328	0.111098	0.187129
chr7_36718119_36718775	11.1631	-0.202134	0.126872	-1.59321	0.111112	0.187145
chr16_56455813_56456419	8.7657	-0.255162	0.160159	-1.59318	0.11112	0.187151
chr11_64162639_64163470	11.6023	-0.226747	0.142329	-1.59312	0.111133	0.187165
chr14_101315459_101316492	24.3354	-0.142945	0.0897368	-1.59294	0.111173	0.187225
chr12_6736043_6737629	40.5191	-0.109383	0.0686742	-1.59278	0.11121	0.187262
chr19_11307289_11309070	59.8461	0.0852561	0.0535258	1.5928	0.111204	0.187262
chr4_169397854_169398362	9.3581	-0.271516	0.170466	-1.59278	0.111209	0.187262
chr15_66274207_66275329	29.9365	0.142677	0.0895971	1.59243	0.111287	0.187383
chr2_86598429_86599058	12.8487	-0.188779	0.118549	-1.59242	0.111291	0.187383
chr20_5816143_5816983	14.568	-0.215725	0.135482	-1.59228	0.111322	0.187428
chr2_96985977_96988363	269.816	0.0631043	0.039632	1.59226	0.111327	0.187428
chr2_84497994_84498515	8.01663	-0.281237	0.176648	-1.59208	0.111367	0.187488
chr16_87522759_87527716	245.046	0.0706595	0.0443838	1.59201	0.111382	0.187504
chr10_73585600_73586553	10.8109	-0.220185	0.138326	-1.59178	0.111433	0.187575
chr8_84545450_84546143	6.46276	-0.261334	0.164176	-1.59179	0.111431	0.187575
chr5_157940205_157941061	23.4612	-0.154786	0.0972531	-1.59158	0.11148	0.187646
chr9_35937866_35938397	5.16637	-0.286943	0.180298	-1.59149	0.1115	0.187671
chr6_16712092_16713897	44.3578	-0.105838	0.0665083	-1.59135	0.111531	0.187716
chr5_172263761_172265395	47.5247	-0.0897482	0.0563992	-1.5913	0.111542	0.187726
chr8_119905992_119906593	8.86066	-0.29961	0.188293	-1.59119	0.111566	0.187759
chr14_46925641_46926213	6.6042	-0.292821	0.184034	-1.59112	0.111582	0.187777
chr9_72766_74276	42.0734	0.102378	0.0643471	1.59102	0.111604	0.187807
chr11_71158282_71161449	339.343	0.067944	0.042706	1.59097	0.111616	0.18782
chr8_65045256_65045902	7.67407	-0.289822	0.182174	-1.59091	0.11163	0.187836
chr15_22552243_22553501	27.4015	-0.186775	0.117419	-1.59067	0.111685	0.187919
chr12_47643340_47644403	9.07758	0.320374	0.201422	1.59056	0.111708	0.187951
chr12_46867116_46868258	21.0387	-0.168324	0.105838	-1.5904	0.111745	0.188005
chr6_9025264_9025954	9.69926	-0.272393	0.171288	-1.59026	0.111776	0.188048
chr8_126956127_126965629	1288.13	0.0702452	0.0441728	1.59024	0.111781	0.18805
chr5_68902535_68905799	62.8917	0.108851	0.068455	1.59011	0.11181	0.18809
chr19_37662516_37664277	199.742	0.0672372	0.0422908	1.58988	0.111862	0.18817
chr2_42359323_42361049	36.5446	-0.113423	0.0713428	-1.58983	0.111874	0.188182
chr1_2136616_2137797	60.6279	0.0871319	0.0548068	1.5898	0.11188	0.188184
chr6_143887984_143888749	13.7032	-0.173472	0.109124	-1.58968	0.111907	0.188221
chr6_36921635_36924197	59.9335	-0.115969	0.0729521	-1.58966	0.111912	0.188222
chr6_116785755_116786667	21.9928	-0.140708	0.0885182	-1.58959	0.111926	0.188238
chr15_26094339_26096892	113.503	-0.0707863	0.044534	-1.58949	0.11195	0.18827
chr1_41580615_41581041	4.9914	-0.300476	0.189045	-1.58944	0.111962	0.188281
chr1_154428363_154428987	5.58982	-0.307073	0.193206	-1.58935	0.11198	0.188305
chr8_22838032_22839060	29.8615	-0.165796	0.104322	-1.58927	0.112	0.188329
chr9_122233392_122233948	7.51081	-0.273126	0.171859	-1.58924	0.112006	0.188332
chr2_231788814_231790439	60.5821	-0.091548	0.0576098	-1.5891	0.112037	0.188372
chr4_55523113_55526112	195.566	0.0601673	0.0378626	1.58909	0.112039	0.188372
chr11_128422377_128424098	33.6898	-0.127247	0.0800782	-1.58904	0.112052	0.188386
chr2_83741851_83742471	2.75793	-0.377967	0.237903	-1.58874	0.112119	0.18849
chrX_119019908_119020699	13.3365	-0.188418	0.1186	-1.58868	0.112134	0.188507
chr4_76949319_76950122	19.1802	-0.150046	0.0944498	-1.58863	0.112144	0.188516
chr6_125620921_125623954	250.215	0.0669098	0.04212	1.58855	0.112162	0.188539
chr10_74332105_74332588	3.45614	-0.381731	0.240319	-1.58844	0.112188	0.188572
chr12_6930282_6930881	8.73901	-0.207907	0.130889	-1.58842	0.112191	0.188572
chr3_139047786_139048640	14.3112	-0.16881	0.106288	-1.58824	0.112232	0.188632
chr3_102370693_102371169	6.17778	-0.292738	0.18432	-1.5882	0.11224	0.188638
chr9_140511771_140515730	403.642	0.0547976	0.0345056	1.58808	0.112269	0.188678
chr10_115720536_115721215	10.6931	-0.218205	0.137407	-1.58802	0.112281	0.188691
chr20_3102110_3102837	10.3155	-0.274882	0.173106	-1.58794	0.112301	0.188716
chr2_90095265_90095709	3.92859	-0.356665	0.224647	-1.58767	0.112361	0.188807
chr5_88726374_88726887	7.37011	-0.366979	0.231145	-1.58766	0.112364	0.188807
chr1_85037907_85041066	305.651	0.0655044	0.0412601	1.5876	0.112378	0.188816
chr13_114549198_114549741	12.7493	-0.164907	0.103873	-1.58759	0.112379	0.188816
chr6_10693565_10696541	430.605	0.077284	0.0486819	1.58753	0.112392	0.18883
chrX_119691631_119696225	377.931	0.0610727	0.0384709	1.58751	0.112398	0.188832
chr9_135763957_135764997	17.7878	-0.157327	0.0991118	-1.58737	0.112429	0.188876
chr10_92979460_92982244	232.27	0.0523477	0.0329787	1.58732	0.11244	0.188879
chr12_26110680_26113511	197.057	0.0646637	0.0407375	1.58733	0.112439	0.188879
chr1_228782296_228784579	195.029	0.094912	0.0597948	1.58729	0.112446	0.188881
chr4_49557370_49558217	11.679	-0.242629	0.152865	-1.58721	0.112465	0.188904
chr2_240185562_240189935	210.538	0.0674875	0.042524	1.58704	0.112503	0.18896
chr15_96422126_96423445	39.6752	-0.119388	0.075231	-1.58696	0.112522	0.188976
chr4_4860810_4863297	90.1851	0.0710142	0.0447483	1.58697	0.112519	0.188976
chr3_121385966_121386709	11.6614	-0.240582	0.151613	-1.58681	0.112555	0.189024
chr15_83951835_83952929	18.4944	-0.171817	0.108283	-1.58674	0.112572	0.189044
chr16_68109569_68110088	6.76195	-0.265537	0.167363	-1.58659	0.112605	0.189092
chr16_1978901_1980586	35.6542	0.125353	0.07902	1.58634	0.112662	0.189179
chr5_54896177_54897459	29.1906	-0.123008	0.0775439	-1.5863	0.112672	0.189189
chr3_102590083_102590437	3.33801	-0.382839	0.241359	-1.58618	0.112699	0.189225
chr11_3034994_3036459	21.2693	-0.159628	0.100657	-1.58587	0.112769	0.189335
chr19_50057350_50057900	9.26873	-0.254482	0.160484	-1.58571	0.112804	0.189386
chr5_140105208_140106020	17.4719	-0.167781	0.105817	-1.58557	0.112836	0.189432
chr11_94799382_94803584	553.377	0.064273	0.0405369	1.58554	0.112844	0.189437
chr14_67604708_67605245	4.72129	-0.365907	0.230785	-1.58549	0.112855	0.189448
chr20_39784782_39787274	65.6193	-0.100599	0.0634647	-1.58512	0.112938	0.189579
chr6_65862315_65862829	4.23146	-0.311489	0.196513	-1.58508	0.112948	0.189587
chr17_31254515_31255856	18.467	-0.1595	0.100636	-1.58492	0.112985	0.189643
chr13_108978597_108979058	5.15929	-0.301474	0.190232	-1.58477	0.113018	0.189681
chr4_38986373_38987921	29.0251	-0.127831	0.0806607	-1.58479	0.113013	0.189681
chr16_48591793_48593382	23.6757	-0.165471	0.104418	-1.58469	0.113036	0.189703
chrX_153512609_153513110	6.61194	-0.252478	0.159335	-1.58458	0.113062	0.18974
chr17_66341837_66343682	38.3215	-0.108581	0.0685254	-1.58454	0.113072	0.189748
chr18_3699580_3700657	20.0758	0.171511	0.108242	1.58451	0.113078	0.18975
chr7_11319379_11319985	7.40786	-0.257476	0.1625	-1.58447	0.113087	0.189757
chr3_13040445_13041105	9.53816	-0.216783	0.13683	-1.58433	0.11312	0.189804
chr11_121525808_121527264	83.5991	0.0747951	0.0472114	1.58426	0.113135	0.189821
chr12_31805725_31806489	14.6574	-0.170415	0.107576	-1.58413	0.113163	0.189861
chr19_14168518_14169059	9.03022	-0.224012	0.141417	-1.58405	0.113182	0.189885
chr5_180045656_180046657	17.3196	-0.159699	0.10082	-1.584	0.113193	0.189894
chrX_152109395_152111106	72.1643	0.0885337	0.0559053	1.58364	0.113276	0.190026
chr6_129992876_129993789	18.1835	-0.145464	0.0918722	-1.58333	0.113345	0.190135
chr9_95889168_95889790	7.73584	-0.248481	0.156955	-1.58314	0.11339	0.190201
chr2_122353370_122354844	37.1564	-0.121059	0.0764731	-1.58303	0.113415	0.190235
chr11_64761022_64761906	3.1079	-0.381695	0.241129	-1.58295	0.113433	0.190258
chr18_74960714_74961985	18.3577	-0.180365	0.11395	-1.58284	0.113459	0.190293
chr14_20772794_20774546	214.841	0.0596575	0.0376913	1.58279	0.113468	0.190301
chr1_207668561_207672221	302.864	0.0662893	0.0418856	1.58263	0.113506	0.190325
chr15_67369859_67370602	14.801	-0.181748	0.114837	-1.58266	0.113498	0.190325
chr20_4503332_4503853	5.59593	-0.283068	0.178854	-1.58268	0.113495	0.190325
chr22_39457413_39457982	8.7836	-0.227469	0.143727	-1.58265	0.113501	0.190325
chr7_29749501_29750110	5.68861	-0.291851	0.184409	-1.58263	0.113506	0.190325
chr9_124981074_124982596	32.2648	-0.122153	0.0771919	-1.58246	0.113544	0.19038
chr18_56563681_56564671	26.062	-0.144936	0.0915929	-1.5824	0.113559	0.190397
chr10_112028968_112029777	16.7873	-0.18873	0.119271	-1.58236	0.113567	0.190399
chr16_28413443_28415988	268.177	0.0684011	0.0432275	1.58235	0.11357	0.190399
chr3_175244164_175245034	18.6018	-0.163025	0.103034	-1.58224	0.113595	0.190425
chr6_102891521_102892118	4.22623	-0.314409	0.19871	-1.58224	0.113594	0.190425
chr13_105990867_105991684	17.559	-0.19528	0.123424	-1.58218	0.113608	0.190439
chr3_52286665_52288462	51.0394	-0.107055	0.0676749	-1.58191	0.113671	0.19052
chr6_30433655_30435166	74.827	0.0980092	0.0619548	1.58195	0.113661	0.19052
chr9_132106086_132106876	5.82791	0.261316	0.165188	1.58193	0.113666	0.19052
chr19_54602541_54604391	36.9392	0.163142	0.103132	1.58187	0.113679	0.190523
chr5_66832964_66834071	31.7881	-0.134401	0.0849639	-1.58186	0.113682	0.190523
chr7_146118534_146119130	6.33722	-0.276004	0.174491	-1.58177	0.113703	0.19055
chr6_156924192_156924738	4.66204	-0.286355	0.181067	-1.58149	0.113766	0.190648
chr6_105418796_105419235	5.61685	-0.299179	0.189194	-1.58133	0.113802	0.190699
chr22_40330937_40331656	14.4733	-0.179052	0.113234	-1.58127	0.113817	0.190712
chr9_113341433_113341929	5.86439	0.244505	0.154627	1.58126	0.113819	0.190712
chr17_61925829_61926901	22.8048	0.135968	0.0859901	1.58121	0.11383	0.190723
chr4_964888_965476	8.08315	-0.228134	0.144293	-1.58105	0.113867	0.190776
chr21_16058706_16059418	16.1486	-0.183916	0.116333	-1.58094	0.113891	0.190809
chr20_58712731_58714484	50.104	0.239171	0.151301	1.58076	0.113932	0.190869
chr15_92323122_92324002	6.80447	-0.285498	0.180612	-1.58072	0.113941	0.190872
chr3_4560132_4561486	27.5257	-0.125541	0.0794203	-1.58072	0.113943	0.190872
chr5_159826057_159827892	167.407	0.0681015	0.0430833	1.58069	0.113948	0.190872
chr1_199028002_199028623	6.46152	-0.341851	0.216277	-1.58062	0.113965	0.190893
chr13_50114286_50115577	44.044	-0.106456	0.0673566	-1.58049	0.113996	0.190933
chr9_36166016_36167089	34.1546	0.114402	0.0723846	1.58047	0.113999	0.190933
chr11_122708944_122711945	111.962	-0.0989188	0.0625899	-1.58043	0.114009	0.190934
chr5_26630564_26631536	11.7009	-0.247634	0.156687	-1.58044	0.114007	0.190934
chr13_43147917_43150042	115.484	0.0762902	0.0482781	1.58022	0.114056	0.190988
chr5_64610739_64611363	7.59553	-0.338166	0.213994	-1.58026	0.114047	0.190988
chr6_44366250_44366824	9.92513	-0.267364	0.169192	-1.58024	0.114052	0.190988
chr20_4152440_4153763	47.7916	0.103038	0.0652088	1.58012	0.114079	0.191017
chr6_170768526_170769146	10.8577	-0.256602	0.162395	-1.58011	0.114082	0.191017
chr1_40104714_40106030	31.1375	0.125521	0.0794466	1.57994	0.11412	0.191051
chr5_1343479_1346436	271.283	0.0649019	0.0410788	1.57994	0.114122	0.191051
chr9_130692298_130693859	87.5767	0.0870964	0.0551266	1.57993	0.114122	0.191051
chr9_139635241_139637285	93.8463	0.161276	0.102075	1.57998	0.114112	0.191051
chr7_2902720_2903936	22.4123	-0.162624	0.102933	-1.5799	0.11413	0.191056
chr22_19747054_19749258	53.7622	-0.0876223	0.0554636	-1.57981	0.114149	0.191081
chr1_25875400_25876886	38.7572	-0.103739	0.0656686	-1.57974	0.114166	0.191093
chr1_26631325_26634696	180.665	0.0599407	0.037943	1.57976	0.114163	0.191093
chr5_32582675_32584575	41.8154	-0.112698	0.0713424	-1.57968	0.11418	0.191108
chr15_65174626_65175324	9.5825	-0.242735	0.153671	-1.57957	0.114205	0.191141
chr7_150863757_150865810	61.7166	0.0855676	0.0541789	1.57935	0.114255	0.191218
chr3_190331941_190332445	6.64369	-0.274811	0.17401	-1.57928	0.114271	0.191237
chr1_22054022_22054669	5.89696	-0.266351	0.168669	-1.57913	0.114306	0.191287
chr8_71158107_71159565	34.075	-0.131723	0.0834262	-1.57892	0.114354	0.19136
chr15_70046573_70048580	40.0206	-0.118491	0.0750563	-1.57869	0.114406	0.19143
chr2_228647672_228648780	26.9003	-0.139573	0.0884102	-1.5787	0.114404	0.19143
chr12_27396399_27399453	322.865	0.0639897	0.0405349	1.57863	0.11442	0.19143
chr12_104669786_104670711	18.5795	-0.149353	0.0946092	-1.57863	0.114421	0.19143
chr3_28241447_28242866	37.1733	0.133549	0.084597	1.57865	0.114417	0.19143
chr11_59539080_59541435	32.7391	-0.116643	0.0738912	-1.57857	0.114434	0.191445
chr19_17790779_17791443	10.013	0.209112	0.13248	1.57844	0.114465	0.191489
chr20_10152891_10153805	13.8601	-0.175302	0.11107	-1.5783	0.114497	0.191534
chr7_79707053_79708222	35.2205	-0.114315	0.0724317	-1.57825	0.114509	0.191546
chr19_28563562_28564192	6.2937	-0.333124	0.211109	-1.57797	0.114573	0.191644
chr14_61115196_61116626	25.7802	0.140527	0.0890622	1.57786	0.114599	0.191676
chr5_32033216_32033904	9.81046	-0.249215	0.157947	-1.57784	0.114601	0.191676
chr3_36805265_36806098	13.8716	-0.192139	0.121775	-1.57782	0.114607	0.191677
chr4_13543471_13544529	17.015	-0.158623	0.100539	-1.57772	0.11463	0.191709
chr10_27622429_27623004	3.57814	-0.377791	0.239461	-1.57767	0.114642	0.191714
chr16_89512978_89513841	16.9215	-0.194564	0.123325	-1.57765	0.114645	0.191714
chr5_144488292_144488788	5.54303	-0.366765	0.232477	-1.57764	0.114648	0.191714
chr10_61645616_61646355	11.2398	-0.221033	0.140107	-1.5776	0.114658	0.191723
chr12_125477081_125480722	351.442	0.0642783	0.0407465	1.57752	0.114676	0.191737
chr15_28351376_28353344	109.295	0.0807716	0.0512014	1.57753	0.114674	0.191737
chr10_42527648_42528220	7.92888	-0.274107	0.173772	-1.57739	0.114705	0.191778
chr1_203456340_203457505	35.9011	0.110072	0.0697842	1.57733	0.11472	0.191795
chr1_11118721_11121763	307.048	0.0636455	0.0403516	1.57727	0.114733	0.191799
chr2_39363777_39364472	10.658	-0.223931	0.141972	-1.57729	0.114728	0.191799
chr9_126441237_126442234	18.1601	-0.178023	0.11287	-1.57725	0.114739	0.191802
chr5_76372538_76374147	69.3092	0.0909997	0.0576994	1.57713	0.114765	0.191837
chr10_126325112_126326002	16.0799	-0.160609	0.101845	-1.577	0.114796	0.191881
chr13_52209093_52210018	22.2314	-0.161524	0.102435	-1.57685	0.11483	0.19193
chr22_40390008_40391705	41.4883	-0.103655	0.0657391	-1.57676	0.11485	0.191955
chr9_97430906_97432438	88.4468	0.0773874	0.0490811	1.57672	0.114859	0.191962
chr1_104180462_104181194	8.26431	-0.256409	0.162641	-1.57653	0.114903	0.192009
chr2_173302254_173303334	38.8879	-0.120532	0.0764541	-1.57653	0.114904	0.192009
chr20_30790929_30791514	7.62666	-0.244201	0.154901	-1.5765	0.114911	0.192009
chr20_43621878_43622935	19.6085	-0.166694	0.105734	-1.57654	0.114902	0.192009
chr3_95078467_95078968	6.06295	-0.285502	0.181098	-1.5765	0.11491	0.192009
chr19_4068903_4070101	15.3279	-0.172388	0.109355	-1.57641	0.114931	0.192034
chr2_78992271_78992915	5.54078	-0.317395	0.201358	-1.57627	0.114963	0.192079
chr7_97878035_97878884	16.4214	-0.175269	0.111199	-1.57618	0.114985	0.192109
chr10_104194543_104197175	93.2803	-0.0778392	0.049389	-1.57604	0.115016	0.192143
chr8_61704993_61706285	31.9112	-0.123012	0.078051	-1.57605	0.115015	0.192143
chr4_3047314_3048000	9.86161	-0.242715	0.154011	-1.57596	0.115035	0.192159
chr6_100271430_100271929	7.15343	0.311362	0.197569	1.57596	0.115035	0.192159
chr1_207080477_207081158	12.4649	-0.194119	0.12318	-1.5759	0.115049	0.192174
chr9_138942249_138944404	36.0077	0.131345	0.083351	1.5758	0.115072	0.192205
chr3_72493018_72497239	355.272	0.053534	0.0339739	1.57574	0.115087	0.192221
chr14_23775211_23776864	49.4508	-0.099218	0.0629703	-1.57563	0.11511	0.192253
chr1_105296673_105297162	4.78941	-0.31458	0.199663	-1.57556	0.115128	0.192275
chr1_225654293_225656708	233.764	0.054906	0.0348503	1.57548	0.115145	0.192294
chr8_10191524_10193031	97.3389	0.0777498	0.0493504	1.57547	0.115149	0.192294
chr18_60823914_60826211	69.6886	-0.0970598	0.061614	-1.57529	0.11519	0.192354
chr1_44882896_44884593	33.72	0.127485	0.0809411	1.57503	0.115249	0.19244
chr11_407368_407968	8.88882	-0.228653	0.145175	-1.57502	0.115253	0.19244
chr4_170695480_170696697	21.2104	-0.1402	0.0890156	-1.575	0.115256	0.19244
chr1_24812366_24813498	20.3859	-0.154593	0.0981769	-1.57463	0.115341	0.192574
chr12_4397854_4399090	19.2365	-0.138514	0.0879766	-1.57444	0.115386	0.19264
chr12_47700257_47702147	177.076	0.072773	0.0462259	1.57429	0.11542	0.192687
chr16_17510018_17511467	45.7391	-0.10911	0.0693077	-1.57428	0.115423	0.192687
chr19_48081132_48081652	10.0276	-0.182769	0.116105	-1.57417	0.115448	0.19272
chr11_9252261_9254106	76.3531	-0.0788501	0.050093	-1.57407	0.11547	0.192749
chr6_113973910_113974532	4.33263	-0.330879	0.210286	-1.57348	0.115609	0.192972
chr2_119640221_119641042	14.6244	-0.224202	0.142494	-1.57341	0.115623	0.192988
chr2_102649825_102650350	10.4217	-0.194268	0.123474	-1.57335	0.115638	0.192996
chr5_110588498_110589370	18.4836	-0.176028	0.111881	-1.57335	0.115637	0.192996
chr11_60850765_60851282	10.7613	-0.20327	0.1292	-1.57329	0.115651	0.193
chr14_77277113_77279898	208.22	0.0598101	0.0380183	1.57319	0.115674	0.193
chr14_104860822_104861248	7.82169	-0.269265	0.171147	-1.5733	0.115649	0.193
chr20_30249022_30250271	37.9654	0.106922	0.0679626	1.57325	0.115662	0.193
chr3_127480254_127481671	24.3852	-0.17192	0.109279	-1.57321	0.11567	0.193
chr4_79559963_79560486	11.5545	-0.198543	0.126201	-1.57322	0.115668	0.193
chr7_101633748_101634985	34.8121	-0.116588	0.0741087	-1.57321	0.115671	0.193
chr9_136889755_136891871	125.772	0.0768488	0.0488497	1.57317	0.115679	0.193001
chr3_186856535_186858148	82.8785	0.0792245	0.0503641	1.57303	0.115711	0.193045
chr1_28497696_28504002	185.927	0.154801	0.0984253	1.57278	0.11577	0.193112
chr12_4083454_4084023	9.04649	-0.237504	0.151008	-1.57279	0.115767	0.193112
chr18_33161771_33163552	154.549	0.0681308	0.0433181	1.5728	0.115765	0.193112
chr2_25498986_25500884	86.9631	0.0853105	0.0542398	1.57284	0.115756	0.193112
chr4_82414740_82416061	46.5242	-0.113276	0.0720362	-1.57249	0.115838	0.193217
chr8_104310205_104312179	110.893	0.0870055	0.0553313	1.57245	0.115847	0.193224
chr1_214345492_214346224	9.75955	-0.260326	0.165564	-1.57236	0.115867	0.193241
chr3_60992073_60992678	5.90607	-0.281069	0.178756	-1.57236	0.115866	0.193241
chr17_74258854_74259393	10.1846	-0.189469	0.120508	-1.57225	0.115892	0.193266
chr9_69147249_69148435	24.7996	0.134052	0.0852603	1.57226	0.11589	0.193266
chr14_24906604_24907106	9.80569	-0.224783	0.142973	-1.5722	0.115903	0.193277
chr2_214776548_214777112	4.04727	-0.331844	0.211083	-1.5721	0.115928	0.193302
chr6_74434426_74435823	38.1502	-0.130032	0.0827118	-1.57211	0.115924	0.193302
chr7_30369728_30371198	43.1566	-0.136636	0.0869257	-1.57187	0.11598	0.19338
chr22_19874108_19874690	9.63706	-0.239847	0.152593	-1.57181	0.115996	0.193399
chr4_71858326_71864211	829.124	0.0461601	0.0293686	1.57175	0.116009	0.193412
chr12_110282999_110283939	23.399	-0.132903	0.0845611	-1.57168	0.116024	0.19343
chr4_39354137_39356300	116.33	-0.0905635	0.0576255	-1.57159	0.116046	0.193459
chr7_102203248_102203859	7.01247	-0.289108	0.183968	-1.57152	0.116063	0.193478
chr11_111796897_111798771	100.338	0.0700816	0.0446001	1.57133	0.116105	0.193534
chr13_68575666_68576404	10.1362	-0.263466	0.167671	-1.57133	0.116106	0.193534
chr7_100142991_100143678	11.8763	-0.19585	0.124646	-1.57125	0.116124	0.193556
chr22_44464258_44465256	14.1742	-0.185305	0.117943	-1.57114	0.11615	0.193592
chr2_131450963_131451503	7.47877	-0.260159	0.165609	-1.57092	0.116202	0.19367
chr15_83315808_83317415	57.9251	0.0913358	0.058157	1.5705	0.116298	0.193822
chr20_33864289_33866527	186.124	0.0741852	0.0472457	1.5702	0.116369	0.193924
chr21_44524010_44529932	451.61	0.0547105	0.0348427	1.57021	0.116366	0.193924
chr6_159589598_159591749	64.1586	0.0956073	0.0608907	1.57015	0.116381	0.193936
chr5_39323320_39323872	6.27856	-0.292337	0.186187	-1.57012	0.116386	0.193937
chr2_121100712_121105174	164.953	0.076728	0.0488709	1.57001	0.116412	0.193971
chr8_68864082_68865205	20.7192	0.162462	0.103481	1.56997	0.116423	0.193973
chr9_126084541_126085956	35.1813	-0.110817	0.0705846	-1.56998	0.116419	0.193973
chr17_18803887_18805535	67.7647	-0.0883992	0.0563075	-1.56994	0.11643	0.193976
chr21_44596551_44598291	95.9224	0.0764151	0.048675	1.5699	0.116438	0.193981
chr7_64858105_64858634	8.4394	-0.281616	0.179395	-1.56981	0.116459	0.194009
chr6_64768243_64768829	6.81968	-0.358082	0.228142	-1.56956	0.116518	0.194098
chr15_32858941_32859436	6.19669	-0.300521	0.191503	-1.56928	0.116584	0.194201
chr8_58906836_58908282	41.3164	0.122412	0.0780074	1.56923	0.116594	0.194209
chr3_186773903_186774512	9.38321	-0.251021	0.160001	-1.56887	0.116679	0.194344
chr6_144456894_144457305	4.27541	-0.323896	0.206473	-1.56871	0.116716	0.194397
chr2_63274170_63275531	31.2016	-0.117226	0.0747435	-1.56837	0.116794	0.19451
chr2_169923255_169924854	18.2029	-0.181961	0.116019	-1.56838	0.116793	0.19451
chr12_9854582_9855512	19.3993	-0.143192	0.0913037	-1.56831	0.11681	0.194528
chr1_187391885_187392403	4.80596	-0.329521	0.210139	-1.56811	0.116856	0.194595
chr2_73869087_73869745	2.79737	-0.385102	0.245586	-1.56809	0.11686	0.194595
chr19_49912399_49913219	13.5651	-0.165865	0.105779	-1.56803	0.116874	0.194602
chr8_142254908_142256285	55.1422	-0.0979127	0.0624424	-1.56805	0.11687	0.194602
chr19_33554113_33556405	40.4731	0.111455	0.0710852	1.56791	0.116902	0.194641
chr13_100621858_100623473	58.1598	0.0917928	0.0585503	1.56776	0.116937	0.194692
chr15_99619561_99620447	28.9835	0.127954	0.081648	1.56714	0.117083	0.194918
chr5_71078471_71079267	10.5602	-0.212166	0.135384	-1.56714	0.117082	0.194918
chr12_50450521_50452179	93.1844	0.0817795	0.0521874	1.56703	0.117107	0.194949
chr19_33063329_33064422	26.4388	-0.126977	0.0810342	-1.56695	0.117126	0.194973
chr1_47068597_47070940	220.294	0.0633259	0.0404177	1.56679	0.117164	0.195029
chr19_56577663_56578639	17.2344	0.164388	0.104922	1.56675	0.117172	0.195034
chr15_102041805_102042521	10.34	-0.195805	0.12498	-1.56669	0.117187	0.195051
chr17_40636868_40637227	9.21792	-0.236999	0.151285	-1.56657	0.117215	0.195089
chr1_121478283_121479100	46.9652	-0.231161	0.147564	-1.56652	0.117228	0.195099
chr11_62325578_62326164	6.70339	-0.246839	0.157574	-1.5665	0.117233	0.195099
chr19_55017529_55019027	29.4073	-0.129197	0.0824757	-1.56648	0.117236	0.195099
chr10_91157075_91158477	15.2433	-0.239453	0.152877	-1.56631	0.117276	0.195153
chr13_43628433_43630503	172.492	-0.0671404	0.0428656	-1.5663	0.117279	0.195153
chr19_55762334_55763728	37.3677	-0.124472	0.0794719	-1.56624	0.117293	0.195153
chr3_18444259_18445402	25.156	-0.143685	0.0917383	-1.56625	0.11729	0.195153
chr9_69380075_69382844	132.465	0.217498	0.138866	1.56625	0.117291	0.195153
chr7_32152944_32153469	4.17634	-0.342553	0.218721	-1.56617	0.117309	0.195172
chr5_26099645_26100133	4.28337	-0.385699	0.246279	-1.5661	0.117324	0.195189
chr9_3397490_3399134	53.5427	-0.124317	0.0793813	-1.56608	0.117331	0.195192
chr4_132935909_132936442	5.9058	-0.298316	0.190516	-1.56583	0.117388	0.195278
chr2_114259516_114262003	85.8991	0.16042	0.102455	1.56575	0.117406	0.195301
chr9_79626684_79627422	8.59059	-0.226755	0.14484	-1.56555	0.117453	0.195371
chr11_77291096_77291515	4.83237	-0.310176	0.198141	-1.56543	0.117481	0.195393
chr17_1926672_1929728	176.874	0.0680519	0.0434712	1.56545	0.117478	0.195393
chr17_27503040_27504488	94.0231	0.0796664	0.05089	1.56546	0.117474	0.195393
chr3_36952955_36955087	54.338	-0.0972361	0.062116	-1.5654	0.11749	0.1954
chr5_154319827_154321934	275.914	0.0654179	0.0417964	1.56516	0.117546	0.195485
chr12_69023822_69024703	19.7064	-0.147739	0.0943988	-1.56506	0.11757	0.195516
chr17_28431354_28432362	31.9895	-0.11599	0.074115	-1.565	0.117582	0.195528
chr4_131991872_131992401	6.06278	-0.299528	0.191401	-1.56493	0.1176	0.19555
chr11_24545243_24545746	5.14239	-0.298092	0.190488	-1.56489	0.117608	0.195555
chr6_107651209_107651919	13.7005	-0.17042	0.108909	-1.56479	0.117633	0.195588
chr9_83261477_83261978	4.77701	-0.35641	0.227785	-1.56468	0.117659	0.195623
chr11_37438956_37439395	4.6567	-0.292097	0.186686	-1.56464	0.117667	0.195628
chr1_206755839_206757176	26.0653	-0.138341	0.0884276	-1.56446	0.11771	0.195691
chr1_247333468_247335805	158.034	0.0795149	0.0508286	1.56437	0.11773	0.195717
chr2_177418230_177419708	57.9435	-0.0982671	0.0628225	-1.5642	0.11777	0.195775
chr6_25055916_25057338	28.781	-0.141914	0.0907295	-1.56414	0.117784	0.19579
chr8_84584752_84585297	6.28921	-0.266442	0.170372	-1.56388	0.117846	0.195885
chr2_96455143_96455917	10.6175	0.224944	0.143839	1.56386	0.117851	0.195886
chr7_79287325_79288177	8.65812	-0.273266	0.174747	-1.56378	0.117868	0.195906
chr17_72269991_72270936	18.8462	-0.174985	0.111902	-1.56374	0.11788	0.195917
chr13_46878284_46878868	12.3658	-0.18899	0.120868	-1.5636	0.11791	0.19596
chr17_63224815_63225611	15.6907	-0.174503	0.11161	-1.5635	0.117934	0.195983
chr4_124707115_124707679	5.33173	-0.355507	0.227377	-1.56351	0.117932	0.195983
chr12_55554334_55555095	7.81282	-0.246644	0.157765	-1.56336	0.117968	0.196022
chr12_124199648_124200143	10.1628	-0.419645	0.268425	-1.56336	0.117967	0.196022
chr12_112430838_112433403	132.832	-0.0649976	0.0415819	-1.56312	0.118024	0.196108
chr3_187675919_187676912	18.6208	-0.139983	0.0895656	-1.56291	0.118073	0.196181
chr18_63195720_63196502	8.15851	-0.256843	0.164341	-1.56287	0.118084	0.196191
chr1_172863678_172865018	36.9341	-0.122932	0.0786628	-1.56278	0.118105	0.196218
chr14_99698052_99699914	39.4992	-0.121314	0.077634	-1.56265	0.118136	0.19626
chr10_69990365_69992050	104.753	0.0640388	0.0409891	1.56234	0.118209	0.196361
chr20_48788621_48789631	14.2817	0.170806	0.109328	1.56233	0.118211	0.196361
chr5_138077456_138078628	25.2915	-0.137565	0.0880509	-1.56234	0.118209	0.196361
chr1_106080842_106081416	7.79699	-0.271249	0.173628	-1.56224	0.118231	0.196386
chr2_97000305_97002476	194.085	0.0591204	0.0378452	1.56217	0.118249	0.196407
chr3_6370747_6371367	5.82237	-0.294419	0.188471	-1.56214	0.118254	0.196408
chr6_130530618_130538594	556.565	-0.0825249	0.052831	-1.56205	0.118275	0.196435
chr12_6553678_6557746	394.545	0.0693439	0.0443978	1.56188	0.118317	0.196496
chr6_25410312_25411013	15.0534	-0.16404	0.105031	-1.56183	0.118329	0.196499
chr7_143891224_143894571	209.94	0.0740064	0.0473842	1.56184	0.118327	0.196499
chr1_36701557_36702708	17.5727	-0.195744	0.125351	-1.56156	0.118392	0.196586
chr14_89146190_89146679	5.00217	-0.266227	0.170487	-1.56157	0.11839	0.196586
chr17_77965362_77966521	45.9786	0.101647	0.0650942	1.56154	0.118396	0.196586
chr8_134628506_134629265	10.8048	-0.192646	0.123379	-1.56142	0.118425	0.196626
chr20_1597004_1601453	121.398	0.145367	0.0931018	1.56138	0.118434	0.196632
chr6_72328606_72329417	8.8777	-0.263099	0.168516	-1.56127	0.118461	0.196669
chr9_93726406_93727111	9.99152	-0.206868	0.132504	-1.56121	0.118473	0.196682
chr1_185139429_185139991	5.64479	-0.255847	0.163893	-1.56107	0.118508	0.196731
chr11_5998609_5999128	6.55667	-0.259237	0.166074	-1.56098	0.118529	0.19675
chr20_35973499_35976091	80.5395	0.0808558	0.0517979	1.56099	0.118527	0.19675
chr17_8078686_8080688	179.92	0.0651808	0.0417571	1.56095	0.118536	0.196752
chr5_44080162_44080665	4.24858	-0.344041	0.220412	-1.5609	0.118547	0.196758
chr6_85472802_85474841	35.4352	-0.126752	0.0812057	-1.56088	0.118553	0.196758
chr9_70076607_70076896	1.14633	-0.70638	0.452555	-1.56087	0.118554	0.196758
chr14_95609935_95611145	26.3658	-0.134301	0.0860493	-1.56074	0.118585	0.196793
chr19_58309737_58311516	19.7795	-0.166354	0.106586	-1.56076	0.118581	0.196793
chr9_80910827_80913659	265.604	0.0609761	0.0390705	1.56067	0.118603	0.196814
chr13_27786586_27787671	14.943	-0.180649	0.115757	-1.5606	0.118619	0.196834
chr7_140713417_140715746	227.328	0.0688603	0.044128	1.56047	0.11865	0.196876
chr10_63842052_63843732	44.8386	-0.113895	0.0729901	-1.56042	0.118661	0.196886
chr4_134263312_134264175	9.16557	-0.253611	0.162535	-1.56035	0.118677	0.196905
chr10_51564478_51567449	296.91	0.0592505	0.0379742	1.56028	0.118693	0.196919
chr17_5129772_5130560	16.552	-0.166398	0.106647	-1.56027	0.118696	0.196919
chr6_5025865_5027215	44.3579	0.0979868	0.062805	1.56018	0.118718	0.196949
chr11_58907757_58908310	8.58363	-0.256979	0.16472	-1.56009	0.118738	0.196973
chr19_36048572_36049524	17.7057	-0.156871	0.100568	-1.55985	0.118796	0.197062
chr7_156094548_156095026	5.19629	-0.348613	0.223512	-1.5597	0.11883	0.197109
chr21_44165984_44167649	36.1555	0.102312	0.0655987	1.55967	0.118839	0.197115
chr3_114905595_114906398	14.3374	-0.192451	0.123412	-1.55943	0.118895	0.197193
chr4_2240400_2244168	339.817	0.0455243	0.0291929	1.55943	0.118895	0.197193
chr7_151048928_151049533	13.6372	-0.153846	0.0986577	-1.55939	0.118904	0.197199
chr5_99694490_99695030	4.92094	-0.28217	0.180953	-1.55936	0.118912	0.197204
chr19_10869597_10871560	65.7671	-0.0931396	0.0597391	-1.55911	0.118971	0.197294
chr8_26370662_26372978	74.6352	0.0930895	0.0597108	1.55901	0.118995	0.197325
chr3_127316375_127318195	134.189	0.0724541	0.0464753	1.55898	0.119001	0.197327
chr6_10426149_10427370	28.7657	-0.111077	0.0712564	-1.55883	0.119036	0.197378
chr2_92230177_92231794	34.3932	0.110972	0.0711928	1.55876	0.119054	0.197393
chr22_23125373_23125936	5.57199	-0.267787	0.171796	-1.55875	0.119056	0.197393
chr11_18267630_18268724	28.1742	-0.137066	0.0879392	-1.55865	0.11908	0.197426
chr20_2964429_2965322	17.465	-0.168349	0.108015	-1.55857	0.119098	0.197447
chr9_91536507_91537680	19.2849	-0.156829	0.100634	-1.55842	0.119134	0.197499
chr3_141378277_141379626	31.0214	0.131427	0.08435	1.55812	0.119205	0.197608
chr6_103878691_103879651	8.29118	-0.235553	0.151179	-1.5581	0.11921	0.197608
chr3_169486740_169488315	159.78	0.0649652	0.0416959	1.55807	0.119217	0.197611
chr4_38800680_38808035	400.801	0.0734573	0.0471534	1.55784	0.119272	0.197695
chr6_147828723_147830298	29.4729	0.112744	0.0723748	1.55778	0.119286	0.19771
chr5_93140247_93140997	8.07428	-0.26001	0.166938	-1.55753	0.119345	0.197799
chr13_26585895_26587369	50.061	0.115649	0.0742537	1.55748	0.119356	0.19781
chr16_72954972_72955561	8.25571	-0.239342	0.153677	-1.55744	0.119367	0.197818
chr1_74667892_74668483	6.74042	-0.260068	0.166988	-1.5574	0.119375	0.197824
chr6_126911614_126912247	7.89577	-0.285799	0.183538	-1.55716	0.119432	0.19791
chr3_178300852_178301327	6.27971	-0.344329	0.221129	-1.55714	0.119438	0.197911
chr15_95990158_95990842	12.3894	-0.204954	0.13163	-1.55704	0.119461	0.197933
chr2_85640356_85641645	49.1141	0.10303	0.0661697	1.55706	0.119457	0.197933
chr12_120971490_120977813	628.12	0.0529897	0.0340346	1.55694	0.119485	0.197957
chr15_64926393_64927059	16.4882	-0.162959	0.104666	-1.55694	0.119484	0.197957
chr15_63740759_63741336	5.90112	-0.249552	0.160314	-1.55664	0.119556	0.198065
chr2_204732128_204737023	199.566	-0.0667168	0.0428636	-1.55649	0.119591	0.198116
chr22_35652706_35654940	207.93	0.0609645	0.0391729	1.55629	0.119638	0.198186
chr11_101886271_101886770	5.31821	-0.291866	0.187544	-1.55625	0.119648	0.198194
chr13_21069591_21070147	6.05121	-0.261667	0.168154	-1.55612	0.11968	0.198228
chr3_45572288_45572819	5.34713	-0.346632	0.222755	-1.55612	0.119681	0.198228
chr7_138802585_138804593	27.4998	-0.119522	0.0768084	-1.5561	0.119684	0.198228
chr18_77158458_77164353	307.476	0.0615315	0.0395433	1.55605	0.119695	0.198231
chr8_103540188_103541791	46.3821	0.113237	0.0727709	1.55607	0.119691	0.198231
chr5_43105111_43106345	67.02	0.0838302	0.0538774	1.55594	0.119721	0.198266
chr8_14583746_14584804	9.57964	-0.228028	0.146559	-1.55588	0.119737	0.198284
chr1_179783318_179785152	97.3173	0.0911451	0.0585861	1.55575	0.119768	0.198311
chr15_88014710_88015258	6.10975	-0.275965	0.177384	-1.55575	0.119768	0.198311
chr19_49834296_49835107	10.0193	-0.231567	0.148845	-1.55576	0.119766	0.198311
chr7_105330764_105333125	244.977	0.0631098	0.0405677	1.55567	0.119787	0.198333
chr19_3983006_3988578	492.501	0.0452503	0.0290898	1.55554	0.119818	0.198377
chr1_194383576_194384069	6.34621	-0.307302	0.197585	-1.55529	0.119877	0.198457
chr8_125618909_125619519	8.21705	-0.237859	0.152933	-1.55531	0.119872	0.198457
chr20_5585305_5592497	662.093	0.0498503	0.0320537	1.55521	0.119895	0.19848
chr15_43414394_43416054	110.512	0.0695301	0.0447097	1.55514	0.119912	0.198498
chr1_145990311_145992342	134.663	0.0720615	0.0463392	1.55509	0.119925	0.19851
chr19_42127581_42133812	89.3077	0.170211	0.109456	1.55505	0.119933	0.19851
chr6_34299884_34300889	17.1123	-0.166583	0.107123	-1.55506	0.119931	0.19851
chr3_56947948_56951702	216.07	-0.0570102	0.0366651	-1.55489	0.119973	0.198566
chr12_81329565_81334546	95.7315	0.121716	0.0782838	1.55481	0.119992	0.198581
chr2_201997132_201997878	12.4109	-0.201846	0.12982	-1.55481	0.119991	0.198581
chr1_3077483_3078030	10.8759	-0.186079	0.119694	-1.55463	0.120035	0.198643
chr3_16379583_16380559	15.5245	-0.171241	0.110152	-1.55459	0.120044	0.198643
chr4_95641943_95642745	6.67663	-0.281799	0.181268	-1.55459	0.120043	0.198643
chr2_39470434_39473230	116.361	0.101831	0.0655134	1.55435	0.1201	0.198728
chr1_25288462_25292309	141.32	-0.0749811	0.0482439	-1.55421	0.120135	0.198777
chr10_116274968_116275728	14.5723	-0.216792	0.139497	-1.5541	0.120161	0.198812
chr20_25240072_25240628	10.3858	-0.212407	0.136678	-1.55406	0.120169	0.198817
chr1_12147920_12149483	26.7755	-0.142459	0.0916868	-1.55376	0.120241	0.198929
chr3_151036581_151037162	8.71854	-0.229101	0.147465	-1.5536	0.120281	0.198985
chr1_197888366_197889427	22.5462	-0.148802	0.095783	-1.55353	0.120297	0.199004
chr14_99699999_99705063	113.754	-0.0888255	0.0571785	-1.55348	0.120309	0.199015
chr1_29111421_29112601	65.7918	0.0921617	0.0593303	1.55337	0.120336	0.199051
chr6_52535116_52536868	153.709	0.0629251	0.0405134	1.55319	0.120377	0.199112
chr11_104768353_104769421	23.1977	-0.16397	0.105574	-1.55313	0.120392	0.199116
chr11_110581368_110584301	146.368	0.0917487	0.0590731	1.55314	0.12039	0.199116
chr19_49645840_49646716	16.1802	-0.155632	0.100206	-1.55312	0.120395	0.199116
chr5_68891426_68892047	8.76835	-0.255033	0.164217	-1.55302	0.120419	0.199148
chr4_79637800_79639267	10.7695	0.265294	0.170831	1.55296	0.120432	0.19916
chr2_11859414_11860149	13.1795	-0.194641	0.12534	-1.5529	0.120446	0.199168
chr6_31773449_31775566	165.609	0.0590156	0.0380031	1.55291	0.120443	0.199168
chr1_45670888_45673244	199.055	0.0679343	0.0437474	1.55288	0.120453	0.19917
chr5_93218226_93218796	5.87037	-0.269922	0.17384	-1.5527	0.120495	0.199231
chr11_85849569_85850829	22.0912	-0.161541	0.104045	-1.55261	0.120515	0.199258
chr15_34728062_34730511	159.725	0.138128	0.0889705	1.55251	0.12054	0.19929
chr7_14552892_14553428	4.71629	-0.33901	0.218372	-1.55244	0.120557	0.199309
chr12_110672420_110672881	9.28192	-0.231658	0.14923	-1.55236	0.120576	0.199333
chr10_10704896_10705648	11.0967	-0.201658	0.129911	-1.55228	0.120596	0.199358
chr4_105949886_105950518	10.2764	-0.298492	0.192303	-1.5522	0.120614	0.199374
chr5_136231646_136232219	6.36476	-0.293377	0.189008	-1.55219	0.120616	0.199374
chr17_28563690_28564166	7.67935	-0.219698	0.141546	-1.55213	0.12063	0.199389
chr7_92794881_92795377	13.6236	-0.222021	0.14305	-1.55205	0.120651	0.199415
chr1_8760506_8764243	241.499	0.0579805	0.0373589	1.55199	0.120666	0.199431
chr5_57795264_57796572	26.372	-0.123938	0.0798623	-1.5519	0.120687	0.19945
chr8_24182070_24183479	24.6523	-0.149911	0.0965981	-1.5519	0.120685	0.19945
chr17_79702289_79703524	18.5698	0.150396	0.0969132	1.55187	0.120694	0.199454
chr3_72936543_72938200	63.7536	-0.087102	0.0561316	-1.55175	0.120723	0.199493
chr14_45435830_45437117	25.6579	-0.158743	0.102308	-1.55161	0.120756	0.199531
chr17_44453382_44453936	6.51004	-0.303372	0.195519	-1.55162	0.120752	0.199531
chrX_130879843_130881968	98.414	-0.186948	0.120489	-1.55158	0.120764	0.199536
chr18_656884_659430	262.292	0.0649154	0.041839	1.55155	0.120769	0.199537
chr6_25223568_25224503	13.6535	-0.185926	0.119836	-1.5515	0.120783	0.19955
chr3_31255250_31256201	17.211	-0.173264	0.111682	-1.55141	0.120804	0.199577
chr4_76498594_76499280	16.0252	-0.150594	0.0970745	-1.55132	0.120825	0.199604
chr6_150463384_150465318	56.3851	0.0937505	0.060437	1.55121	0.120851	0.199639
chr1_204041671_204044810	129.755	0.0908286	0.0585586	1.55107	0.120885	0.199655
chr11_16293162_16293718	6.223	-0.253263	0.163283	-1.55107	0.120885	0.199655
chr2_112198419_112199027	5.17021	-0.280322	0.180729	-1.55106	0.120886	0.199655
chr6_36473840_36474484	15.209	-0.209118	0.134819	-1.5511	0.120877	0.199655
chr6_67823796_67824428	10.0799	-0.271844	0.175261	-1.55108	0.120882	0.199655
chr16_34711281_34711925	6.27776	-0.282911	0.182415	-1.55092	0.12092	0.199695
chr18_65182821_65185224	176.13	0.0639168	0.0412119	1.55093	0.120919	0.199695
chr8_43835928_43836807	66.8945	-0.234413	0.151149	-1.55087	0.120933	0.199708
chr3_107937257_107943673	509.199	0.0438785	0.0282968	1.55065	0.120985	0.199786
chr8_142274432_142277069	133.677	0.069232	0.0446548	1.55038	0.12105	0.199884
chr11_63827773_63829263	75.0188	0.0728747	0.047007	1.55029	0.121071	0.19991
chr18_62638454_62639080	10.6845	-0.232746	0.150155	-1.55004	0.121131	0.200002
chr2_61023467_61024094	10.6489	-0.195892	0.126382	-1.54999	0.121144	0.200014
chr16_2072628_2074018	26.5139	0.138641	0.0894498	1.54993	0.121159	0.200022
chr4_129435065_129435621	13.1856	-0.215058	0.138753	-1.54993	0.121158	0.200022
chr15_22482308_22483604	37.6257	-0.226508	0.146151	-1.54982	0.121184	0.200055
chr18_22045059_22045867	7.13725	-0.276962	0.178714	-1.54975	0.121202	0.200062
chr19_49652108_49654537	133.53	0.0688344	0.0444167	1.54974	0.121204	0.200062
chr3_15344306_15346269	46.5576	-0.135723	0.0875784	-1.54974	0.121205	0.200062
chr4_49109110_49109931	5.26319	-0.33921	0.218884	-1.54972	0.121208	0.200062
chr8_92043473_92045125	20.628	-0.149359	0.0963955	-1.54944	0.121275	0.200165
chr17_41149532_41152133	243.017	0.0588194	0.0379622	1.54942	0.121281	0.200166
chr1_121380768_121381341	7.89758	-0.341368	0.220333	-1.54933	0.121303	0.200186
chrX_69674239_69676630	115.548	0.0682858	0.0440745	1.54933	0.121303	0.200186
chr10_4172762_4174308	41.3664	-0.107615	0.069467	-1.54915	0.121347	0.20021
chr12_48276131_48277601	50.7339	0.103339	0.066705	1.54919	0.121336	0.20021
chr13_35975935_35976707	9.49015	-0.271952	0.175549	-1.54915	0.121345	0.20021
chr14_69859202_69859913	13.4772	-0.180004	0.116195	-1.54915	0.121345	0.20021
chr19_4264715_4265292	10.1691	-0.224433	0.144876	-1.54914	0.121348	0.20021
chr4_78977341_78981012	270.262	0.0564118	0.0364138	1.54919	0.121337	0.20021
chr1_199093741_199094462	8.69452	-0.298412	0.192642	-1.54905	0.12137	0.200222
chr11_75140545_75142208	54.6133	0.0964477	0.0622618	1.54907	0.121366	0.200222
chr22_40598046_40599045	14.7297	-0.201511	0.130085	-1.54908	0.121363	0.200222
chr4_127076494_127077283	10.0273	-0.262829	0.169693	-1.54885	0.121418	0.200292
chr1_152028500_152028948	4.01621	-0.353518	0.228266	-1.54871	0.12145	0.200329
chr9_74377429_74385287	803.547	0.0499734	0.0322673	1.54873	0.121446	0.200329
chr14_99657412_99659881	73.4752	-0.0757704	0.0489263	-1.54866	0.121462	0.200334
chr7_128530747_128531667	17.5239	0.145858	0.0941834	1.54866	0.121463	0.200334
chr1_101518586_101519117	7.87291	-0.219442	0.141711	-1.54852	0.121497	0.200381
chr6_109836586_109838077	57.8659	-0.0953945	0.0616056	-1.54847	0.121509	0.200392
chr2_69951727_69952371	12.0739	-0.170403	0.110061	-1.54826	0.121561	0.200462
chr9_1233850_1234565	10.1616	-0.263155	0.169967	-1.54827	0.121558	0.200462
chr16_75528445_75529739	31.6282	-0.13219	0.0853863	-1.54814	0.121589	0.200499
chr1_155825942_155827787	187.453	0.0678049	0.0438027	1.54796	0.121631	0.200553
chr3_53879370_53881092	65.2636	0.094306	0.0609218	1.54798	0.121626	0.200553
chr18_74765615_74769175	95.4068	-0.0711559	0.0459683	-1.54793	0.121638	0.200556
chr19_43831757_43832799	7.58172	-0.311257	0.201103	-1.54775	0.121681	0.200611
chr3_143695946_143697269	35.0976	-0.135223	0.0873666	-1.54776	0.12168	0.200611
chr5_149461601_149466632	125.502	0.173963	0.112419	1.54745	0.121756	0.200725
chr15_74358081_74358676	9.76477	0.186313	0.120404	1.54741	0.121765	0.200732
chr2_234288625_234289185	8.42387	-0.230377	0.148883	-1.54737	0.121774	0.200739
chr16_90088272_90089914	70.5254	0.0888058	0.0573924	1.54734	0.12178	0.200741
chr9_92060573_92061074	4.18081	-0.330488	0.213599	-1.54723	0.121807	0.200776
chr12_111866106_111869438	108.222	-0.0800474	0.0517375	-1.54718	0.121819	0.200788
chr18_27408775_27409204	6.87559	-0.266434	0.172224	-1.54702	0.121858	0.200842
chr8_143532114_143535208	116.6	0.0674194	0.0435806	1.547	0.121862	0.200842
chr16_4902441_4903032	6.159	-0.262376	0.169618	-1.54686	0.121896	0.20089
chr15_96347127_96347706	6.68814	-0.269152	0.17402	-1.54667	0.121942	0.200949
chr6_14877152_14877907	14.0583	-0.178338	0.115304	-1.54667	0.121942	0.200949
chr11_47207015_47209586	126.723	0.0708092	0.0457866	1.5465	0.121983	0.201004
chr5_111857792_111859010	21.1408	-0.173704	0.112321	-1.54649	0.121986	0.201004
chr3_97788972_97789586	5.96914	-0.323133	0.208966	-1.54634	0.122021	0.201054
chr22_24822216_24826629	353.238	0.0643939	0.0416469	1.54619	0.12206	0.20111
chr4_126674190_126674852	9.50549	-0.254379	0.164524	-1.54615	0.122069	0.201116
chr3_30689142_30689926	11.0754	-0.203216	0.131458	-1.54586	0.122138	0.201222
chr5_88173378_88181356	838.61	0.0711967	0.0460576	1.54582	0.122149	0.201231
chr10_73486702_73488188	27.9997	-0.11237	0.0726984	-1.54569	0.122178	0.201272
chr2_64328703_64329518	12.4501	-0.195908	0.126757	-1.54555	0.122214	0.201323
chr9_74410683_74411477	12.5864	-0.184612	0.119455	-1.54545	0.122238	0.201353
chr14_89020213_89021901	76.3139	0.0854981	0.0553252	1.54537	0.122256	0.201374
chr1_207244181_207244981	12.9154	-0.187109	0.121097	-1.54511	0.122319	0.201469
chr9_74061350_74061754	6.65296	-0.225414	0.145904	-1.54495	0.122358	0.201526
chr3_52016016_52018092	183.84	0.0590341	0.0382188	1.54464	0.122434	0.201643
chr13_24381492_24382718	24.7343	-0.152275	0.0985937	-1.54447	0.122474	0.201701
chr13_22968855_22969320	4.84418	-0.353914	0.229153	-1.54444	0.122482	0.201705
chr1_27995511_27999571	292.668	0.0855317	0.0553836	1.54435	0.122504	0.201732
chr19_14693505_14697170	224.287	0.0895367	0.0579804	1.54426	0.122526	0.20176
chr17_36101740_36106261	92.4041	-0.0819712	0.053088	-1.54406	0.122573	0.20183
chr13_108918185_108919682	40.3765	-0.114069	0.0738772	-1.54404	0.122579	0.201831
chr10_21807904_21809636	34.1242	-0.143834	0.0931592	-1.54396	0.122598	0.201854
chr11_46581069_46583177	128.638	-0.0766985	0.0496778	-1.54392	0.122608	0.20186
chr12_56075224_56076155	11.1184	0.187438	0.121405	1.5439	0.122612	0.20186
chr17_34409505_34410440	17.6331	-0.149061	0.0965522	-1.54384	0.122628	0.201879
chr8_102504471_102505117	6.65412	0.262176	0.169846	1.54361	0.122683	0.201961
chr4_162877488_162878646	13.3997	-0.206956	0.134075	-1.54358	0.12269	0.201965
chr4_979746_981849	154.064	0.0616426	0.0399388	1.54342	0.122728	0.202018
chr4_49107837_49108620	4.96171	-0.304564	0.197334	-1.5434	0.122735	0.202021
chr20_5070410_5071360	13.9797	-0.181293	0.117473	-1.54328	0.122764	0.202052
chrX_149904599_149905432	14.3906	-0.160776	0.104177	-1.54329	0.12276	0.202052
chr18_62768710_62769470	6.09307	-0.273472	0.177208	-1.54322	0.122777	0.202065
chr21_39847993_39848771	12.1502	-0.185337	0.12011	-1.54307	0.122814	0.202119
chr3_181444185_181445882	62.5447	0.109621	0.0710458	1.54296	0.122841	0.202145
chrX_31284064_31285634	52.4519	0.117633	0.0762378	1.54297	0.122837	0.202145
chr9_21974241_21975911	57.4065	0.0823783	0.0533945	1.54282	0.122874	0.202191
chr15_22464816_22467601	126.278	-0.108399	0.070262	-1.54278	0.122883	0.202193
chr3_160476303_160476758	9.99957	-0.273759	0.177446	-1.54278	0.122885	0.202193
chr1_156560772_156562603	154.323	0.0580914	0.0376573	1.54263	0.12292	0.202242
chr1_79518164_79519415	40.0659	-0.152304	0.0987393	-1.54249	0.122956	0.202284
chr20_34298135_34298725	11.8946	-0.270988	0.175683	-1.54248	0.122956	0.202284
chr11_105049733_105050258	5.07482	-0.262529	0.170214	-1.54235	0.122989	0.202331
chr2_208528328_208529006	12.3622	-0.200875	0.130255	-1.54217	0.123032	0.202393
chr17_45770196_45773891	191.872	0.087687	0.0568616	1.54211	0.123046	0.202408
chr7_32678305_32678926	10.9221	-0.178993	0.116083	-1.54194	0.123089	0.20247
chr19_14403858_14404465	9.47939	-0.225105	0.146015	-1.54166	0.123157	0.202573
chrY_16456296_16457225	7.78631	-0.263697	0.171054	-1.5416	0.12317	0.202587
chr8_124934161_124935036	16.6252	-0.165372	0.107275	-1.54157	0.123178	0.202591
chr9_5844102_5845071	21.6029	-0.139797	0.0906871	-1.54153	0.123188	0.202599
chr19_42378901_42379521	10.4469	-0.194749	0.126341	-1.54146	0.123205	0.202619
chr19_5961314_5963183	43.2549	-0.106951	0.0693885	-1.54133	0.123236	0.202662
chr13_52388951_52389685	13.9165	-0.155732	0.10104	-1.54129	0.123247	0.202671
chr19_13024476_13025409	14.8948	-0.171472	0.111274	-1.54099	0.12332	0.202774
chr19_55591560_55594245	145.633	0.0765192	0.0496555	1.541	0.123317	0.202774
chr5_67575646_67580000	269.676	-0.0693803	0.0450252	-1.54092	0.123335	0.202792
chr6_134211625_134213051	50.1007	-0.0948905	0.0615813	-1.5409	0.123342	0.202793
chr6_11786112_11786677	10.3172	-0.201846	0.130998	-1.54084	0.123356	0.202809
chr12_95037291_95038901	33.4074	-0.141538	0.0918594	-1.54081	0.123363	0.202813
chr7_138348359_138349713	43.934	0.0950569	0.0616998	1.54064	0.123405	0.202873
chr22_27298761_27299471	13.7033	-0.179583	0.116566	-1.54061	0.123411	0.202874
chr10_50517568_50518698	26.6263	-0.115977	0.0752814	-1.54058	0.123418	0.202877
chr16_21615034_21616581	19.874	-0.180366	0.11709	-1.5404	0.123463	0.20293
chr17_64327335_64328400	23.4786	-0.142033	0.0922059	-1.54039	0.123466	0.20293
chr7_134138818_134139773	18.6269	-0.173914	0.1129	-1.54042	0.123457	0.20293
chr3_32998083_32998623	6.24528	-0.267834	0.173915	-1.54003	0.123553	0.203065
chr6_144483485_144483938	11.2485	-0.223392	0.145071	-1.53989	0.123588	0.203108
chr9_100693233_100693778	13.5035	-0.161243	0.104712	-1.53988	0.123589	0.203108
chr13_32969528_32970117	4.49563	-0.328598	0.213415	-1.53971	0.123631	0.20316
chr9_66499947_66501013	22.7785	-0.186131	0.120886	-1.53973	0.123626	0.20316
chr10_32266574_32267258	9.66566	-0.207017	0.134459	-1.53963	0.12365	0.203179
chr6_157543869_157544638	13.2721	-0.176797	0.114831	-1.53962	0.123652	0.203179
chr1_32389862_32406086	910.061	-0.0378662	0.024596	-1.53953	0.123676	0.203209
chr16_28754299_28755241	7.89641	-0.278204	0.180712	-1.53949	0.123684	0.203214
chr1_192573775_192574237	4.46339	-0.285859	0.185709	-1.53928	0.123735	0.203289
chr9_36995719_36997143	25.8626	-0.133734	0.0868844	-1.53922	0.12375	0.203306
chr20_34246020_34247714	35.4839	-0.13769	0.0894661	-1.53902	0.1238	0.203371
chr6_42944386_42944997	9.71601	-0.232661	0.151174	-1.53903	0.123796	0.203371
chr7_142153988_142154704	12.9099	-0.192419	0.12504	-1.53886	0.123838	0.203425
chr7_91645626_91646257	7.29027	-0.25671	0.166835	-1.5387	0.123877	0.20348
chr4_37677002_37678084	19.9275	-0.148531	0.0965464	-1.53844	0.123941	0.203578
chrX_152739909_152740948	23.711	0.139676	0.0907956	1.53836	0.123962	0.203603
chr10_98476313_98481383	388.391	0.0558023	0.0362825	1.53799	0.12405	0.203732
chr4_48193225_48193688	4.46672	-0.286683	0.186401	-1.53799	0.124051	0.203732
chr21_38337854_38339986	78.0475	0.0724248	0.0470918	1.53795	0.124061	0.20374
chr14_99398446_99399150	18.2279	-0.190988	0.124187	-1.53791	0.12407	0.203747
chr7_128508792_128510590	80.5878	0.0946336	0.0615391	1.53778	0.124102	0.203792
chr6_15398945_15399627	13.3762	-0.211903	0.137807	-1.53767	0.124129	0.203819
chr7_11870284_11872290	47.5377	-0.145724	0.0947686	-1.53768	0.124127	0.203819
chr8_42392517_42393642	28.5395	-0.141262	0.0918709	-1.53761	0.124144	0.203834
chr2_85103855_85109889	613.365	0.055796	0.0362881	1.53758	0.12415	0.203837
chr9_18098150_18098654	8.394	-0.294932	0.19182	-1.53755	0.12416	0.203844
chr12_123518251_123519283	18.8663	-0.175971	0.114451	-1.53752	0.124166	0.203846
chr13_63088960_63089618	5.56576	-0.322944	0.210064	-1.53736	0.124205	0.203902
chr14_28038094_28038641	8.65574	-0.241778	0.157275	-1.53729	0.124222	0.203922
chr11_9301817_9302779	24.2761	-0.155681	0.101273	-1.53724	0.124235	0.203934
chr1_101004177_101006227	117.944	0.0728727	0.0474085	1.53712	0.124263	0.203972
chr15_65805392_65806107	10.9129	-0.229447	0.149274	-1.53708	0.124273	0.203979
chr10_97723025_97724394	28.0708	-0.151023	0.0982545	-1.53706	0.124279	0.203981
chr1_207598024_207598598	7.23024	-0.248974	0.161983	-1.53703	0.124285	0.203982
chr7_92346844_92348513	102.142	-0.068889	0.0448209	-1.53699	0.124297	0.203993
chr1_33446168_33447593	35.4647	-0.119861	0.0779869	-1.53694	0.124308	0.203997
chr10_102105659_102108251	236.203	0.0597036	0.0388459	1.53694	0.124309	0.203997
chr2_208398305_208399184	21.2603	-0.165454	0.107657	-1.53686	0.124327	0.204017
chr22_51112966_51114043	26.2231	0.117708	0.0765931	1.5368	0.124342	0.204034
chr17_58448650_58450073	20.1466	-0.181847	0.118331	-1.53676	0.124352	0.20404
chr9_12010338_12011080	9.20912	-0.257809	0.167763	-1.53674	0.124356	0.20404
chr14_39676813_39677336	10.572	-0.263234	0.171297	-1.53671	0.124365	0.204046
chr4_45584697_45585276	8.18705	-0.265599	0.172859	-1.53651	0.124414	0.204118
chr10_5333051_5336884	145.043	-0.0977394	0.0636152	-1.53641	0.124437	0.204147
chrX_56589015_56594738	476.35	0.0518852	0.0337729	1.5363	0.124466	0.204186
chr1_160959665_160960448	10.64	-0.180567	0.117536	-1.53626	0.124473	0.204191
chr17_2168784_2170663	56.336	-0.098494	0.0641138	-1.53624	0.12448	0.204194
chrX_53109979_53110515	7.02135	0.224824	0.146362	1.53608	0.124519	0.204249
chr9_37022597_37039601	1117	0.0671332	0.0437062	1.53601	0.124535	0.204267
chr8_4962884_4963574	6.40115	-0.299264	0.194836	-1.53598	0.124544	0.204272
chr1_6294751_6296876	143.273	0.0576851	0.0375582	1.53588	0.124567	0.204301
chr12_10705624_10713586	289.168	-0.119651	0.0779094	-1.53578	0.124593	0.204336
chr12_62669290_62669994	12.2044	-0.220265	0.143429	-1.53571	0.12461	0.204339
chr17_37835651_37836296	13.093	-0.190603	0.124114	-1.53571	0.124609	0.204339
chr2_5773538_5774189	11.4706	-0.283338	0.184496	-1.53574	0.124602	0.204339
chr13_31268103_31268707	4.96144	-0.286582	0.186618	-1.53566	0.124622	0.204342
chr6_139012718_139015283	200.18	0.0646165	0.0420774	1.53566	0.124622	0.204342
chr1_159395782_159396385	9.78545	-0.273258	0.177949	-1.53559	0.124638	0.204355
chr19_23257197_23259136	138.432	0.075252	0.0490054	1.53558	0.12464	0.204355
chr10_23657281_23658391	24.93	-0.14538	0.0946763	-1.53555	0.124649	0.20436
chr4_116975447_116975941	8.43641	-0.245088	0.159617	-1.53548	0.124667	0.204382
chr1_26551394_26552638	28.4357	0.117615	0.0766232	1.53498	0.124788	0.204563
chr4_15756010_15756641	13.7027	-0.165216	0.107633	-1.535	0.124785	0.204563
chr9_7798284_7800440	158.45	0.0666372	0.0434218	1.53465	0.12487	0.20468
chr9_94474191_94475138	17.0241	-0.16261	0.105959	-1.53466	0.124868	0.20468
chr21_30448520_30451075	187.529	0.0820553	0.0534707	1.53459	0.124886	0.204698
chr1_67394761_67400890	554.862	0.0481186	0.0313579	1.5345	0.124908	0.204717
chr17_8843631_8846235	54.5216	-0.087198	0.0568248	-1.53451	0.124905	0.204717
chr4_56174953_56175468	4.51408	-0.328915	0.214367	-1.53435	0.124943	0.204766
chr21_36510764_36511763	15.8748	-0.170624	0.111208	-1.53428	0.124961	0.204788
chr7_102134176_102136236	201.622	0.0895643	0.0583827	1.53409	0.125008	0.204856
chr12_66707685_66708154	11.5974	-0.203376	0.132585	-1.53393	0.125048	0.204913
chr3_151516874_151517481	8.86256	-0.296612	0.193385	-1.53379	0.125081	0.204958
chr21_37625757_37627028	24.4496	-0.151026	0.0984748	-1.53365	0.125117	0.205009
chr2_118980714_118983021	213.232	0.055164	0.0359699	1.53362	0.125124	0.205013
chr2_96823277_96823944	12.8827	-0.165465	0.107896	-1.53355	0.125139	0.20503
chr2_197124348_197126581	71.2146	-0.121546	0.0792592	-1.53352	0.125148	0.205035
chr14_98172456_98174594	40.1869	-0.129198	0.0842524	-1.53346	0.125161	0.205049
chr1_22262782_22264778	68.8846	0.0786382	0.0512848	1.53336	0.125186	0.205073
chr22_17847952_17848598	7.2377	-0.260992	0.170207	-1.53338	0.125181	0.205073
chr17_40085736_40087501	164.42	0.0624559	0.0407328	1.53331	0.1252	0.205087
chr7_116382222_116382845	6.05763	-0.251726	0.16418	-1.53324	0.125217	0.205107
chr13_57810274_57810690	5.3277	-0.320217	0.208871	-1.53308	0.125255	0.205146
chr17_40403298_40403793	7.44679	-0.24207	0.157899	-1.53307	0.125258	0.205146
chr17_61782884_61785198	52.3578	-0.0881928	0.0575282	-1.53304	0.125267	0.205146
chr2_148420590_148421968	37.5929	-0.123959	0.0808551	-1.5331	0.125252	0.205146
chr6_8743110_8744226	33.1887	-0.131508	0.0857824	-1.53304	0.125265	0.205146
chr14_97878747_97880314	55.8215	-0.102343	0.0667622	-1.53295	0.125288	0.205172
chr7_110778342_110778993	14.5302	-0.184514	0.120373	-1.53285	0.125313	0.205204
chr17_2117859_2119697	54.2246	-0.122313	0.079802	-1.5327	0.125349	0.205255
chr15_38364284_38365810	67.3056	0.0916376	0.0597898	1.53266	0.125359	0.205262
chr1_228246531_228248403	45.0127	0.100541	0.0656083	1.53244	0.125413	0.205343
chr9_25278327_25278916	9.13792	-0.266906	0.174189	-1.53228	0.125452	0.205399
chr2_187558051_187559742	75.613	-0.0721409	0.0470819	-1.53224	0.125462	0.205407
chr6_141570725_141571360	9.39713	-0.263217	0.171801	-1.5321	0.125497	0.205454
chr2_30726160_30726751	13.3824	-0.203122	0.132581	-1.53205	0.125509	0.205466
chr6_130181341_130182748	37.897	-0.130332	0.0850785	-1.5319	0.125546	0.205519
chr1_10854602_10855708	21.4106	-0.144018	0.0940281	-1.53165	0.125609	0.205607
chr16_89707250_89707904	4.67624	-0.312224	0.20385	-1.53163	0.125613	0.205607
chr6_107096263_107099522	152.786	-0.0946157	0.0617749	-1.53162	0.125616	0.205607
chr15_21994878_21996449	56.7597	0.114331	0.0746489	1.53159	0.125625	0.205613
chr10_11673667_11674933	25.531	-0.125284	0.081808	-1.53144	0.125662	0.205665
chrX_154603175_154604109	10.4228	-0.229318	0.149752	-1.53131	0.125692	0.205706
chr14_42833982_42834599	7.40649	-0.280526	0.183217	-1.53111	0.125742	0.205754
chr17_48948498_48949508	25.7946	-0.150731	0.0984424	-1.53116	0.12573	0.205754
chr3_183946715_183948989	104.575	0.0833433	0.054433	1.53112	0.12574	0.205754
chrX_25038999_25039806	11.4591	-0.190432	0.124372	-1.53115	0.125732	0.205754
chr2_209273711_209274361	7.23941	-0.270324	0.176565	-1.53101	0.125766	0.205768
chr3_50297168_50298531	38.9564	0.101953	0.0665935	1.53097	0.125776	0.205768
chr3_193858314_193860214	76.9328	0.0833055	0.0544131	1.53098	0.125773	0.205768
chr9_69542493_69542922	6.4205	-0.287199	0.187586	-1.53103	0.125762	0.205768
chrX_24497004_24499340	87.1609	-0.0744423	0.0486216	-1.53105	0.125756	0.205768
chr9_132724253_132726846	121.166	-0.0602558	0.0393635	-1.53075	0.12583	0.205848
chr5_21327614_21328306	5.7004	-0.273163	0.178454	-1.53072	0.125839	0.205853
chr6_98523938_98524528	7.52511	-0.274976	0.179651	-1.53061	0.125865	0.205888
chr12_2033984_2034537	8.67908	-0.251611	0.16439	-1.53057	0.125876	0.20589
chr21_35390977_35391483	7.41555	-0.258974	0.169201	-1.53057	0.125876	0.20589
chr14_22694326_22695303	13.9791	-0.15934	0.104113	-1.53046	0.125903	0.205925
chr17_8076148_8078011	72.1089	-0.0898611	0.0587219	-1.53028	0.125947	0.205986
chr17_35964690_35970329	517.855	0.054416	0.0355598	1.53027	0.125951	0.205986
chr22_24255221_24256843	106.663	0.0740917	0.0484251	1.53003	0.12601	0.206074
chr6_32406886_32411911	426.804	0.0790399	0.051662	1.52994	0.126031	0.2061
chr4_12870303_12870914	6.13952	-0.234926	0.153568	-1.52979	0.126069	0.206154
chr4_178626218_178626853	5.80624	-0.297193	0.194285	-1.52967	0.126097	0.206192
chr11_58291526_58293555	66.958	-0.105809	0.0691776	-1.52952	0.126135	0.206245
chr4_153021308_153025339	161.355	-0.0862749	0.0564085	-1.52947	0.126149	0.206259
chr12_66134385_66136647	133.435	0.0794093	0.0519213	1.52942	0.126161	0.206271
chr1_71072141_71072979	8.23692	-0.48304	0.315906	-1.52906	0.126249	0.206405
chr3_46173414_46174023	5.90431	0.285049	0.186434	1.52895	0.126276	0.206441
chr4_117912330_117912783	6.56608	-0.299555	0.195952	-1.52872	0.126335	0.206529
chr16_25244756_25245413	10.3098	-0.1938	0.126786	-1.52856	0.126373	0.206584
chr22_40445811_40447836	43.7652	-0.105915	0.0692963	-1.52844	0.126403	0.206624
chr4_35082358_35082929	6.58348	-0.266811	0.174573	-1.52837	0.126422	0.206646
chr3_133166712_133167248	10.8196	-0.177821	0.116349	-1.52834	0.126428	0.206647
chr5_55774847_55778368	203.374	0.0557901	0.0365046	1.5283	0.126437	0.206651
chr6_128839372_128842680	337.456	0.0591325	0.0386919	1.52829	0.12644	0.206651
chr5_171056526_171057647	6.62238	-0.266577	0.174444	-1.52816	0.126474	0.206697
chr4_98921356_98921968	7.66926	-0.288423	0.188769	-1.52791	0.126535	0.206789
chr12_125472358_125474379	192.462	0.0670293	0.043877	1.52767	0.126596	0.206879
chr8_22406806_22411643	255.057	0.0620468	0.0406258	1.52727	0.126693	0.207022
chrX_24485552_24486363	12.1975	-0.24376	0.159603	-1.52729	0.126689	0.207022
chr5_28651332_28651867	7.16041	-0.256943	0.168239	-1.52725	0.126699	0.207023
chr1_32267962_32268822	14.6517	-0.195913	0.128296	-1.52703	0.126752	0.207093
chr17_45282082_45283535	41.1807	-0.10635	0.0696442	-1.52704	0.126751	0.207093
chr19_35035173_35035696	7.41061	-0.302303	0.197972	-1.527	0.126761	0.207098
chr4_126283115_126283662	6.70845	-0.296687	0.194296	-1.52698	0.126766	0.207098
chr8_144611636_144612252	8.87787	-0.228899	0.149913	-1.52688	0.126791	0.207131
chr6_114608122_114608836	6.91421	-0.275802	0.180646	-1.52676	0.126822	0.207172
chr19_24096767_24098630	164.14	0.0567994	0.0372035	1.52672	0.12683	0.207177
chr22_46987913_46989955	59.7803	-0.0843241	0.055235	-1.52664	0.126849	0.2072
chr17_40215686_40216408	10.378	-0.191503	0.125448	-1.52655	0.126873	0.20723
chr17_54573746_54574386	4.26511	-0.332625	0.217902	-1.52649	0.126888	0.207246
chr1_16022927_16024736	79.6448	-0.086068	0.0563941	-1.52619	0.126963	0.20736
chr17_46800517_46802251	29.5262	-0.12704	0.0832577	-1.52586	0.127044	0.207476
chr2_124642370_124643043	6.22156	-0.275984	0.180869	-1.52588	0.127041	0.207476
chr15_92196341_92196828	4.54646	-0.296783	0.194513	-1.52578	0.127065	0.2075
chr2_59609913_59610644	9.39942	-0.284377	0.186383	-1.52576	0.127069	0.2075
chr3_87845800_87846437	13.7388	-0.194636	0.127588	-1.52551	0.127133	0.207595
chr10_70586311_70588745	132.653	0.0626163	0.0410493	1.52539	0.127161	0.207633
chr3_153339695_153340311	10.9366	-0.204406	0.134005	-1.52536	0.127168	0.207636
chr6_27568563_27570037	25.0874	-0.161814	0.106095	-1.52518	0.127215	0.207704
chr3_59758267_59759028	15.8279	-0.167214	0.10964	-1.52513	0.127227	0.207715
chr17_51241230_51241873	9.51881	-0.278126	0.182369	-1.52508	0.12724	0.207728
chr6_160399686_160400366	13.4499	-0.179923	0.117987	-1.52494	0.127273	0.207773
chr6_69423491_69424300	8.58339	-0.284113	0.186314	-1.52491	0.127281	0.207777
chr4_84027622_84037028	1491.83	0.0536615	0.0351938	1.52474	0.127323	0.207838
chr4_7194136_7194875	9.48422	0.205376	0.134698	1.52471	0.127331	0.207842
chr17_1201702_1202310	8.99464	-0.224022	0.146951	-1.52447	0.127392	0.207924
chr7_103062160_103062808	9.49903	-0.301127	0.197528	-1.52448	0.127389	0.207924
chr6_74456511_74457681	35.5548	-0.110693	0.072617	-1.52435	0.127422	0.207965
chr4_184960948_184961925	18.2161	-0.150302	0.0986033	-1.52431	0.127431	0.207971
chr3_195116096_195116522	6.8812	-0.287924	0.188891	-1.52429	0.127436	0.207971
chr17_20936876_20938681	62.2052	-0.0986998	0.0647557	-1.52419	0.127462	0.207987
chr22_26047148_26047892	16.7806	-0.186288	0.122219	-1.52421	0.127455	0.207987
chr4_81532130_81532738	13.46	-0.165578	0.108632	-1.52421	0.127457	0.207987
chr9_34171746_34172594	11.4001	-0.210186	0.137916	-1.52401	0.127506	0.208052
chr19_13066620_13069010	273.331	0.0562765	0.0369289	1.52391	0.12753	0.208082
chr5_131346457_131348282	81.7751	0.072183	0.0473753	1.52364	0.127598	0.208184
chr1_170042041_170044796	236.249	0.0464777	0.0305061	1.52356	0.12762	0.208211
chr22_19106369_19106852	7.54617	-0.203845	0.133806	-1.52344	0.12765	0.208251
chr12_93984399_93986036	74.4242	-0.0833546	0.0547189	-1.52332	0.127678	0.208279
chr17_6945211_6947857	129.881	0.0730598	0.0479613	1.52331	0.127682	0.208279
chr22_29701910_29703939	90.3948	0.0826549	0.0542598	1.52332	0.12768	0.208279
chr1_144490869_144492643	60.8527	0.127067	0.0834213	1.5232	0.127709	0.208309
chr17_60729183_60731201	144.394	0.0662146	0.043471	1.52319	0.127711	0.208309
chr3_128957963_128958880	9.17215	-0.200039	0.131338	-1.52309	0.127737	0.208334
chr7_107641718_107644598	112.323	0.0673131	0.0441947	1.5231	0.127733	0.208334
chr15_91497457_91499274	125.832	0.14135	0.0928079	1.52304	0.12775	0.208338
chr22_51194497_51196494	126.475	0.062074	0.0407565	1.52305	0.127747	0.208338
chr12_50063280_50063959	12.1612	-0.190302	0.124965	-1.52284	0.127798	0.208408
chr2_102089914_102091982	109.871	0.0669128	0.0439415	1.52277	0.127816	0.208428
chr2_131791782_131793279	28.7827	0.124273	0.0816174	1.52263	0.127852	0.20848
chr12_133347756_133348648	18.9544	-0.156621	0.102868	-1.52255	0.127871	0.208484
chr2_97578629_97580484	67.2765	-0.118222	0.0776473	-1.52255	0.127871	0.208484
chr3_128477710_128478618	14.3068	-0.182954	0.12016	-1.52258	0.127863	0.208484
chr3_193851228_193856355	302.657	0.0661876	0.0434731	1.5225	0.127884	0.208497
chr7_78985641_78986058	6.99665	-0.304375	0.199958	-1.5222	0.12796	0.208612
chr15_102262901_102265350	172.098	0.0755477	0.0496314	1.52217	0.127966	0.208613
chr13_114965467_114966052	2.96917	0.467509	0.307154	1.52207	0.127992	0.208647
chr1_60391445_60393123	125.014	0.0805588	0.0529285	1.52203	0.128001	0.20865
chr15_98835473_98836648	7.07848	-0.255794	0.168063	-1.52202	0.128004	0.20865
chr15_90733564_90734101	7.76652	-0.23941	0.157313	-1.52187	0.128042	0.208704
chr3_173302558_173303238	7.83516	-0.255018	0.167581	-1.52176	0.128069	0.208731
chr6_76457698_76460146	239.427	0.0549186	0.0360885	1.52177	0.128066	0.208731
chr11_2889154_2889918	14.0224	-0.205365	0.134957	-1.5217	0.128083	0.208736
chr12_27403716_27404208	6.47066	-0.27626	0.181544	-1.52172	0.128078	0.208736
chr1_104424012_104424507	7.28922	-0.32396	0.212907	-1.5216	0.128109	0.208769
chr14_94541045_94548796	772.654	0.0435848	0.0286463	1.52148	0.128138	0.208809
chr17_66352321_66353750	26.0814	-0.142735	0.0938244	-1.5213	0.128185	0.208876
chr9_21936385_21936887	6.79576	-0.309182	0.203239	-1.52127	0.128192	0.208879
chr1_160053343_160054407	34.4692	0.118099	0.0776332	1.52124	0.1282	0.208884
chr6_14074853_14076408	68.4386	-0.0824003	0.0541691	-1.52117	0.128218	0.208904
chr2_75642442_75644695	124.992	-0.0957965	0.0629888	-1.52085	0.128297	0.209025
chr2_214983949_214984376	6.84336	-0.246433	0.16204	-1.52082	0.128305	0.20903
chr6_3021824_3025228	204.365	0.0739438	0.048624	1.52073	0.128328	0.209059
chr2_162473504_162474159	9.22729	-0.320026	0.210463	-1.52058	0.128365	0.20911
chr19_44904870_44906539	112.832	0.0701647	0.0461478	1.52043	0.128402	0.209161
chr7_126936752_126937296	7.54799	-0.341082	0.224342	-1.52037	0.128419	0.209181
chr19_13943740_13945482	74.8066	0.0863551	0.0567999	1.52034	0.128425	0.209183
chr8_116337530_116338087	5.56609	-0.313187	0.206042	-1.52001	0.128508	0.209308
chr8_72459590_72460269	6.04574	-0.297412	0.195674	-1.51993	0.128527	0.209331
chr22_41633141_41634613	72.3942	0.0801531	0.0527375	1.51985	0.128548	0.20934
chr5_1514981_1516412	18.9812	-0.140137	0.0922025	-1.51988	0.128542	0.20934
chr5_7861083_7861721	7.12361	-0.255031	0.167799	-1.51986	0.128547	0.20934
chr12_6895497_6896136	10.5055	-0.198926	0.130898	-1.5197	0.128586	0.209392
chr6_112574671_112575914	35.9984	-0.0969338	0.0637863	-1.51966	0.128595	0.209393
chr9_4970826_4971770	20.817	-0.132446	0.0871554	-1.51966	0.128597	0.209393
chr1_146922301_146922749	3.41888	-0.32409	0.213277	-1.51957	0.128619	0.20942
chr17_43505040_43507293	50.1132	0.104984	0.0690896	1.51953	0.128629	0.209429
chr12_133411826_133413898	50.2955	0.104863	0.0690202	1.5193	0.128686	0.209513
chr13_70512606_70513125	7.62295	-0.279091	0.183699	-1.51928	0.128692	0.209514
chr22_40081467_40082358	11.6927	0.190293	0.125256	1.51923	0.128706	0.209528
chr16_769827_772202	161.924	0.0686996	0.045222	1.51916	0.128721	0.209545
chr1_209161574_209162978	50.2442	-0.0942509	0.0620423	-1.51914	0.128727	0.209545
chr6_108575343_108575943	5.80639	-0.272645	0.179488	-1.51901	0.12876	0.20959
chr7_147209823_147210407	8.1475	-0.267084	0.175839	-1.51891	0.128786	0.209617
chrX_102610919_102612396	66.3262	0.0896453	0.0590198	1.5189	0.128787	0.209617
chr21_25418963_25419779	15.5474	-0.172594	0.113633	-1.51887	0.128795	0.209622
chr18_26494525_26495007	4.72661	-0.320368	0.210932	-1.51882	0.128807	0.209633
chr1_2130149_2131753	57.064	-0.0983385	0.0647545	-1.51864	0.128854	0.209701
chr5_161576844_161577328	3.44988	-0.404856	0.266629	-1.51842	0.128908	0.20978
chr12_67983930_67985036	26.5058	-0.147411	0.0970931	-1.51824	0.128954	0.209845
chr6_58474618_58475246	6.35487	-0.264057	0.173929	-1.51819	0.128967	0.209858
chr9_132221048_132223935	81.2473	0.0757679	0.0499093	1.51811	0.128986	0.209882
chr13_69962321_69962911	7.17962	-0.276073	0.181876	-1.51792	0.129035	0.209952
chr12_9870105_9870953	14.7103	-0.207085	0.13644	-1.51777	0.129073	0.209999
chr22_31627182_31628001	9.69377	-0.202741	0.133579	-1.51776	0.129074	0.209999
chr22_43583436_43584492	50.6012	0.0890083	0.0586532	1.51753	0.129132	0.210084
chr15_44974703_44976706	60.9077	-0.0942964	0.0621491	-1.51726	0.129201	0.210187
chr8_27957397_27958343	15.5398	-0.1802	0.118768	-1.51724	0.129206	0.210187
chr6_159761345_159761831	8.25306	-0.258668	0.170495	-1.51716	0.129227	0.210213
chr17_70722876_70724153	27.6405	-0.119575	0.0788247	-1.51698	0.129272	0.210277
chr8_113248279_113248773	4.80337	-0.317135	0.20906	-1.51696	0.129278	0.210279
chr15_40392974_40394059	17.195	-0.172626	0.113826	-1.51658	0.129374	0.210426
chr16_70466459_70467443	14.6701	-0.173883	0.114663	-1.51648	0.129399	0.210459
chr15_91203562_91205331	53.8209	-0.101321	0.0668303	-1.51609	0.129496	0.210607
chr10_125973914_125974788	17.9877	-0.171297	0.112996	-1.51595	0.129532	0.210641
chr7_135648957_135649652	16.0252	-0.184013	0.121385	-1.51595	0.129533	0.210641
chrX_108971065_108972235	20.753	-0.150465	0.0992533	-1.51597	0.129527	0.210641
chr11_128108494_128109256	13.9817	-0.209442	0.138167	-1.51586	0.129554	0.210667
chrX_100638029_100641899	133.691	0.0778759	0.0513751	1.51583	0.129562	0.210673
chr15_52524507_52525340	14.5865	-0.161496	0.106545	-1.51575	0.129582	0.210695
chr21_32714558_32717273	146.815	0.0604888	0.0399102	1.51562	0.129615	0.21074
chr17_48070353_48072007	85.0783	0.0698233	0.0460724	1.51551	0.129643	0.210775
chr19_44405092_44406921	121.049	0.0653789	0.0431402	1.5155	0.129646	0.210775
chr11_567879_569809	97.8576	0.0818078	0.0539845	1.51539	0.129673	0.210792
chr19_45347597_45351285	111.927	0.0811548	0.0535528	1.51542	0.129667	0.210792
chrX_21991788_21992986	29.382	-0.123903	0.0817631	-1.51539	0.129672	0.210792
chr12_103888259_103890442	88.4151	0.077051	0.0508464	1.51537	0.129679	0.210793
chr8_131213021_131214517	43.5931	-0.123193	0.0813048	-1.5152	0.129721	0.210853
chr12_13145473_13146049	6.80008	-0.222463	0.146826	-1.51514	0.129736	0.210869
chr10_30508606_30509759	19.2582	-0.15614	0.103057	-1.51508	0.129752	0.210882
chr5_95116869_95117212	11.3108	-0.175738	0.115995	-1.51505	0.12976	0.210882
chr8_82065596_82066093	8.93927	-0.240146	0.158505	-1.51507	0.129755	0.210882
chr13_63777229_63777904	8.23497	-0.2842	0.187591	-1.515	0.129772	0.210885
chr4_187963876_187964352	5.38644	-0.310455	0.204923	-1.51498	0.129777	0.210885
chr6_26923466_26925629	163.576	0.0853073	0.0563092	1.51498	0.129778	0.210885
chr2_88117958_88118359	3.95521	-0.312866	0.20653	-1.51487	0.129805	0.210921
chr7_18335233_18336217	17.0571	-0.17783	0.117396	-1.51479	0.129826	0.210947
chr6_149794285_149795060	12.3704	-0.195268	0.12891	-1.51476	0.129834	0.21095
chr20_7495964_7496472	4.86499	-0.366178	0.241745	-1.51473	0.129841	0.210954
chr9_503439_506006	170.09	0.0653546	0.0431489	1.51463	0.129866	0.210985
chr9_73021233_73022187	19.1247	-0.131359	0.0867286	-1.5146	0.129873	0.210989
chr1_80413579_80414150	5.69169	-0.327031	0.215928	-1.51453	0.12989	0.211008
chr16_29822005_29824156	116.234	0.0697804	0.046076	1.51446	0.129908	0.21102
chr4_126564795_126565237	5.69948	-0.273286	0.180449	-1.51448	0.129904	0.21102
chr2_234308401_234309652	25.007	-0.1323	0.0873599	-1.51442	0.129918	0.211027
chr6_110796291_110798443	58.5239	-0.0992455	0.065536	-1.51437	0.129933	0.211042
chr15_91163174_91164288	26.7975	-0.134265	0.0886738	-1.51415	0.129988	0.211123
chr9_83642609_83643114	4.53644	-0.321661	0.212451	-1.51405	0.130013	0.211155
chr17_78753851_78755487	40.0161	-0.110307	0.0728653	-1.51385	0.130064	0.21123
chr3_129310934_129312034	11.8077	-0.185044	0.122243	-1.51374	0.130093	0.211268
chr7_24692692_24693744	26.4042	-0.127003	0.083902	-1.51371	0.130101	0.211272
chr17_32905922_32907751	39.7236	-0.128614	0.084973	-1.51359	0.13013	0.211311
chr19_14715261_14715866	9.81186	-0.20858	0.137842	-1.51318	0.130235	0.211473
chr14_76008516_76010246	51.0286	-0.0908691	0.0600536	-1.51313	0.130246	0.211482
chr16_31117055_31117555	6.46698	0.229573	0.151724	1.5131	0.130255	0.211487
chr19_54526810_54527364	6.48432	0.258042	0.170545	1.51304	0.130269	0.211502
chr2_140953488_140953969	7.48481	-0.3182	0.210309	-1.51302	0.130276	0.211503
chr2_238383030_238385022	128.199	0.0813245	0.0537513	1.51298	0.130285	0.211503
chr8_67873250_67876044	121.056	0.0708821	0.0468488	1.513	0.13028	0.211503
chr4_154627116_154627694	11.3786	-0.23058	0.152416	-1.51283	0.130324	0.211556
chr22_39323076_39323844	9.18493	-0.203283	0.134384	-1.51271	0.130353	0.211596
chr7_127640441_127641158	6.94371	-0.235182	0.155478	-1.51264	0.13037	0.211615
chr1_12210179_12213408	47.3734	-0.106775	0.0705993	-1.51241	0.130429	0.211675
chr1_174843107_174845884	102.73	-0.0869698	0.057502	-1.51247	0.130415	0.211675
chr17_73483243_73484532	30.9016	-0.118798	0.078548	-1.51243	0.130425	0.211675
chr8_61838946_61840952	55.7031	-0.0828964	0.0548105	-1.51242	0.130428	0.211675
chr1_216394341_216395300	21.4221	-0.132648	0.0877176	-1.51221	0.13048	0.21175
chr10_121414012_121415620	29.467	-0.121689	0.0804753	-1.51212	0.130503	0.211759
chr19_50070581_50071289	17.8196	-0.161409	0.106743	-1.51213	0.130501	0.211759
chr2_175190425_175192533	97.2198	0.0685319	0.0453222	1.51211	0.130507	0.211759
chrX_51485774_51487971	152.62	0.0551627	0.0364807	1.51211	0.130507	0.211759
chr15_100223311_100224072	12.5332	-0.195056	0.128999	-1.51208	0.130513	0.21176
chr19_498026_498497	3.044	-0.334712	0.221371	-1.512	0.130535	0.211786
chr21_31733780_31734357	8.10987	-0.33666	0.222669	-1.51193	0.130551	0.211804
chr8_100714246_100715725	48.065	-0.12719	0.0841369	-1.51171	0.130609	0.21189
chr18_72958443_72960833	133.208	-0.0671051	0.0443911	-1.51168	0.130616	0.211892
chr6_153450739_153453299	111.961	0.0685755	0.0453645	1.51166	0.130621	0.211892
chr17_43489428_43489961	6.56946	-0.245779	0.162622	-1.51135	0.130699	0.21201
chrY_1337468_1339418	31.6954	0.15014	0.0993435	1.51132	0.130706	0.212013
chr8_95940680_95941343	10.4501	-0.197495	0.130684	-1.51124	0.130727	0.212038
chr3_84361290_84361890	8.73934	-0.27998	0.18528	-1.51111	0.13076	0.212082
chr2_242669757_242670296	5.70978	-0.337793	0.223589	-1.51078	0.130845	0.212212
chrY_13481769_13482611	2.58941	-0.3904	0.258474	-1.5104	0.13094	0.212358
chr3_65559468_65560069	6.02116	-0.262478	0.173785	-1.51035	0.130953	0.21237
chr4_161061187_161061674	5.93013	-0.297254	0.19687	-1.5099	0.131069	0.212549
chr5_157097283_157099212	145.261	0.0776294	0.0514271	1.50951	0.13117	0.212697
chr9_100796872_100797215	6.49555	0.259028	0.171598	1.5095	0.131171	0.212697
chr7_150259885_150261987	39.6861	-0.124404	0.0824172	-1.50944	0.131185	0.212712
chr17_76812797_76813443	8.91059	-0.208484	0.13813	-1.50933	0.131215	0.212752
chr16_11318766_11320018	32.9504	-0.114617	0.0759429	-1.50925	0.131235	0.212775
chrX_154635129_154635662	5.52763	-0.361243	0.239394	-1.50899	0.131302	0.212874
chr1_21057720_21060380	188.771	0.0635255	0.0421031	1.50881	0.131348	0.212932
chr7_132937284_132939153	192.988	0.0613222	0.0406423	1.50883	0.131343	0.212932
chr8_38964583_38965479	13.8976	-0.165399	0.109629	-1.50871	0.131373	0.212965
chr2_54188801_54189512	14.8878	-0.171033	0.113366	-1.50868	0.131382	0.21297
chr14_100613213_100614038	10.7025	-0.205843	0.136446	-1.50861	0.131399	0.212989
chr6_20173769_20174967	21.4947	-0.137585	0.0912085	-1.50847	0.131434	0.213037
chr2_169769417_169769830	10.1489	-0.203319	0.134796	-1.50834	0.131467	0.213073
chr8_86817369_86818149	9.34369	-0.452793	0.30019	-1.50836	0.131463	0.213073
chr1_77116327_77116811	6.50918	-0.30481	0.20214	-1.50791	0.131577	0.213217
chr19_49241946_49243213	48.1524	0.0883046	0.0585608	1.50791	0.131577	0.213217
chr2_171017413_171017922	7.34692	-0.252089	0.167176	-1.50792	0.131574	0.213217
chr4_31442659_31443170	5.67764	-0.296522	0.19664	-1.50795	0.131568	0.213217
chr1_55682718_55684033	32.5055	-0.112112	0.0743586	-1.50772	0.131626	0.213261
chr12_77059818_77060908	13.0701	-0.232492	0.1542	-1.50773	0.131624	0.213261
chr19_9393816_9395073	38.3194	0.123089	0.0816368	1.50776	0.131616	0.213261
chr3_77163789_77164346	6.92899	-0.304259	0.2018	-1.50773	0.131624	0.213261
chr17_38347012_38348448	70.1128	0.0846941	0.0561791	1.50757	0.131664	0.213314
chr3_99728729_99729271	5.48421	-0.289235	0.191861	-1.50752	0.131678	0.213325
chr5_95293549_95294099	9.17516	-0.247736	0.164335	-1.50751	0.131681	0.213325
chr19_36891878_36893157	27.8136	-0.127328	0.0844641	-1.50748	0.131688	0.213325
chr4_77910227_77911732	32.5498	-0.146667	0.0972939	-1.50746	0.131692	0.213325
chr1_247578593_247584602	242.607	0.0883176	0.0585967	1.50721	0.131756	0.213421
chr7_127991144_127992763	56.0376	0.103988	0.0689962	1.50716	0.131769	0.213433
chr6_43444424_43446511	121.97	0.0664169	0.0440686	1.50712	0.131779	0.21344
chr1_59221058_59221927	17.6845	-0.158959	0.10548	-1.50701	0.131808	0.213475
chr15_62515941_62516582	6.80848	0.330026	0.218995	1.507	0.131811	0.213475
chr22_40685969_40686582	10.246	-0.201779	0.13391	-1.50682	0.131856	0.213539
chr1_35384502_35384984	7.33822	-0.249736	0.16574	-1.50679	0.131863	0.213542
chr6_166510995_166511626	8.84569	-0.201468	0.133714	-1.50671	0.131885	0.213568
chr7_158607061_158608210	22.2705	-0.155395	0.103142	-1.5066	0.131912	0.213603
chr14_105646635_105648247	35.9327	0.123564	0.0820218	1.50648	0.131943	0.213645
chr1_181097539_181098681	27.237	-0.142381	0.0945237	-1.50629	0.131991	0.213711
chr6_46458480_46460118	84.2952	0.0922839	0.061266	1.50628	0.131994	0.213711
chr5_141255492_141259119	122.628	0.069051	0.0458437	1.50623	0.132009	0.213726
chr2_12249621_12250121	4.11565	-0.383578	0.254669	-1.50618	0.13202	0.213735
chr12_6339450_6340525	13.3185	-0.172923	0.114813	-1.50613	0.132033	0.213747
chr6_1770353_1771509	25.38	-0.142929	0.094902	-1.50607	0.13205	0.213766
chr20_26188728_26189702	9.46105	-0.242188	0.160824	-1.50592	0.132088	0.213811
chr22_23798855_23799639	11.6294	-0.215187	0.142894	-1.50592	0.132089	0.213811
chr8_144217267_144218144	14.9609	-0.150791	0.100139	-1.50583	0.132111	0.213839
chr11_128700225_128701485	34.3696	-0.112454	0.0746801	-1.5058	0.132117	0.21384
chr2_52106573_52107076	9.66264	-0.432369	0.287149	-1.50573	0.132136	0.213862
chr18_47846983_47847823	21.5438	-0.170066	0.112948	-1.50571	0.132142	0.213863
chr5_156967750_156968879	24.1468	-0.125703	0.0834878	-1.50564	0.132159	0.213881
chr3_140985360_140987068	108.252	0.0726758	0.0482721	1.50554	0.132184	0.213914
chrX_44927782_44928715	8.23664	-0.239979	0.159402	-1.50549	0.132198	0.213927
chr1_205498063_205498561	6.60933	-0.249366	0.165649	-1.50539	0.132224	0.213951
chr11_116795247_116796219	13.9132	-0.170733	0.113415	-1.50538	0.132225	0.213951
chr6_72129266_72131388	107.705	0.0748864	0.0497462	1.50537	0.132229	0.213951
chr9_139963787_139965903	73.1026	0.089665	0.0595658	1.50531	0.132244	0.213968
chr19_54482527_54484188	16.728	-0.148475	0.0986419	-1.50519	0.132276	0.214009
chr1_8001650_8002961	28.7932	0.107207	0.0712279	1.50513	0.13229	0.214024
chr20_48402291_48403061	11.8358	-0.169494	0.112616	-1.50506	0.13231	0.214047
chr14_55541453_55542016	10.7245	-0.248668	0.165239	-1.5049	0.132349	0.214094
chr4_59308188_59308898	6.08937	-0.265119	0.17617	-1.5049	0.132349	0.214094
chr11_9690915_9691492	13.6321	-0.176148	0.117052	-1.50487	0.132357	0.214097
chr4_121735391_121738359	44.3278	-0.138632	0.0921251	-1.50483	0.132369	0.214108
chr2_30644389_30645232	19.1898	-0.163424	0.108607	-1.50473	0.132394	0.21414
chr4_40857811_40859831	85.2441	0.083536	0.0555177	1.50467	0.132408	0.214154
chr8_88862472_88863062	7.35112	-0.29478	0.195915	-1.50463	0.132418	0.214162
chr21_45358294_45359484	47.854	0.103177	0.0685828	1.50441	0.132476	0.214238
chr5_119262305_119262948	7.46143	-0.28753	0.191122	-1.50443	0.132471	0.214238
chr1_149602239_149603017	10.5149	-0.213547	0.141956	-1.50432	0.132498	0.214264
chr5_89014707_89015297	7.04807	-0.247845	0.164758	-1.5043	0.132505	0.214267
chr10_18937982_18941503	352.159	0.0640629	0.0425964	1.50395	0.132594	0.214403
chr10_32097319_32097970	10.4035	-0.215444	0.143256	-1.50391	0.132605	0.214412
chr8_12382714_12383785	31.0652	-0.142623	0.0948426	-1.50379	0.132637	0.214454
chr10_131756440_131757620	20.7403	-0.151448	0.100716	-1.50372	0.132654	0.214465
chr17_43387820_43388382	10.2648	-0.186115	0.12377	-1.50372	0.132654	0.214465
chr10_33427659_33428211	9.81917	-0.217174	0.144489	-1.50305	0.132826	0.214731
chr14_41546765_41547376	7.42462	-0.263952	0.175613	-1.50304	0.132829	0.214731
chr2_144746508_144746941	2.59223	-0.380949	0.253456	-1.50302	0.132835	0.214731
chrX_3760102_3762461	145.579	0.133275	0.0886803	1.50287	0.132873	0.214784
chr20_4572673_4573747	27.8544	-0.116565	0.0775626	-1.50285	0.132878	0.214784
chr2_169100484_169105299	330.556	0.0480602	0.0319832	1.50267	0.132924	0.214849
chr5_153533406_153534142	7.77707	-0.223879	0.149001	-1.50254	0.132959	0.214896
chrX_140932284_140932796	5.03619	-0.290891	0.193603	-1.50251	0.132966	0.214899
chr10_31637311_31638029	14.1808	-0.183046	0.121834	-1.50243	0.132986	0.214923
chr3_46579698_46581665	69.7632	-0.0847002	0.0563762	-1.50241	0.132991	0.214923
chr3_195250981_195251808	15.2586	-0.182268	0.121324	-1.50232	0.133014	0.21495
chr12_1738740_1740615	70.9745	0.0939658	0.0625492	1.50227	0.133027	0.214963
chrX_35387825_35388405	3.70664	-0.356749	0.237486	-1.50219	0.133048	0.214989
chr7_29605264_29606605	29.8922	-0.122533	0.0815756	-1.50208	0.133076	0.215025
chr19_30717789_30719242	31.7888	-0.111513	0.0742406	-1.50205	0.133085	0.21503
chr3_69074918_69075633	6.22952	-0.306113	0.203808	-1.50197	0.133106	0.215055
chr18_11995460_11996176	11.3651	-0.16425	0.109366	-1.50183	0.133141	0.215095
chr2_25351784_25352507	11.2034	0.189298	0.126044	1.50183	0.13314	0.215095
chr3_13492563_13494725	131.514	0.0587502	0.0391244	1.50162	0.133194	0.215164
chr7_78963363_78963900	5.50664	-0.272677	0.181588	-1.50162	0.133194	0.215164
chr3_57984031_57985153	27.0358	-0.128296	0.0854417	-1.50156	0.133211	0.215182
chr8_95653714_95655342	38.1998	0.102795	0.0684674	1.50138	0.133258	0.215248
chr18_24155045_24155752	15.0036	-0.184371	0.122813	-1.50123	0.133295	0.2153
chr9_69785767_69787410	4.63121	-0.42995	0.286403	-1.5012	0.133303	0.215303
chr3_5027736_5029539	97.1793	0.0715041	0.047635	1.50108	0.133334	0.215345
chr1_75078856_75079280	3.52421	-0.315016	0.209868	-1.50102	0.133351	0.215364
chr1_40425452_40426992	24.6246	0.134004	0.0892786	1.50096	0.133366	0.215379
chr3_45729287_45733841	548.231	0.0501801	0.0334327	1.50093	0.133374	0.215384
chr6_34150134_34151523	43.64	-0.0968575	0.0645368	-1.50081	0.133405	0.215417
chr7_128469673_128471388	50.8558	0.0957368	0.0637902	1.50081	0.133405	0.215417
chr5_10421781_10422854	22.2137	-0.136442	0.090918	-1.50071	0.13343	0.215448
chr6_143252693_143253357	13.7481	-0.193622	0.129027	-1.50063	0.133451	0.215474
chr8_121880506_121881456	18.5595	-0.152853	0.101865	-1.50055	0.133472	0.215498
chr17_2696426_2702864	462.004	0.0594244	0.0396024	1.50053	0.133478	0.2155
chr13_46955568_46962977	532.656	0.0718603	0.0478921	1.50046	0.133495	0.215517
chr14_50944315_50944843	9.16498	-0.303253	0.202116	-1.5004	0.133512	0.215536
chr15_76442977_76443447	5.86411	-0.244247	0.162816	-1.50014	0.133579	0.215636
chr7_102060393_102061995	48.3168	-0.120006	0.079998	-1.50011	0.133587	0.21564
chr2_231742513_231743044	9.07018	-0.248321	0.165541	-1.50005	0.1336	0.215641
chr6_26613805_26615103	39.6396	0.105033	0.0700202	1.50004	0.133604	0.215641
chr9_35811360_35812997	91.6704	0.0694701	0.0463111	1.50008	0.133595	0.215641
chr21_34587028_34589102	50.7307	-0.0957079	0.0638053	-1.5	0.133615	0.21565
chr11_107711181_107711714	7.36731	-0.253134	0.168794	-1.49966	0.133703	0.215784
chr19_55553162_55554032	13.8573	-0.171131	0.114118	-1.4996	0.133718	0.21579
chr8_118797642_118798359	7.21399	-0.243372	0.162289	-1.49962	0.133713	0.21579
chr5_75838637_75839853	33.911	-0.104418	0.069639	-1.49942	0.133764	0.215856
chr9_136002836_136006897	145.399	-0.081273	0.0542077	-1.49929	0.133799	0.215904
chr1_17065746_17067910	184.115	0.0604019	0.0403038	1.49866	0.133961	0.216156
chr20_52694861_52695478	11.8939	-0.186994	0.124787	-1.49851	0.134002	0.216214
chr1_155277609_155280118	307.78	0.0471109	0.0314415	1.49837	0.134038	0.216256
chr14_101585935_101588395	95.8757	0.0985938	0.065802	1.49834	0.134045	0.216256
chr9_99637214_99640077	107.007	0.0707744	0.0472348	1.49835	0.134042	0.216256
chr1_40529554_40531587	48.3073	-0.113404	0.075695	-1.49817	0.134089	0.216313
chr10_26503832_26505610	32.0894	-0.122625	0.0818499	-1.49816	0.134091	0.216313
chr21_45508706_45510635	51.051	-0.0956421	0.0638485	-1.49795	0.134145	0.216383
chr4_1768624_1770160	24.3405	0.135864	0.0906984	1.49797	0.13414	0.216383
chr1_180079666_180080151	4.21011	-0.281796	0.188148	-1.49773	0.134203	0.216441
chr4_74087317_74089657	155.071	-0.0738602	0.0493131	-1.49778	0.13419	0.216441
chr4_107955317_107958473	89.5744	-0.0953296	0.0636489	-1.49774	0.134201	0.216441
chr7_85149724_85150572	8.85964	-0.270359	0.180508	-1.49777	0.134194	0.216441
chr11_45959873_45960331	10.9872	-0.191324	0.127748	-1.49767	0.13422	0.21646
chr1_179333950_179336230	238.443	0.129813	0.0866787	1.49763	0.134229	0.216465
chr19_35837715_35838859	15.2308	-0.199803	0.133418	-1.49757	0.134245	0.216483
chr15_44486397_44488368	88.744	0.0762576	0.0509218	1.49754	0.134252	0.216486
chr16_374040_376009	84.594	0.0740875	0.0494762	1.49744	0.13428	0.216521
chr1_103240829_103241418	6.75678	-0.342803	0.228947	-1.4973	0.134314	0.216554
chr17_43860794_43863196	91.9625	0.0703807	0.0470049	1.4973	0.134314	0.216554
chr20_54933188_54935302	145.92	0.0639909	0.0427376	1.4973	0.134316	0.216554
chr7_76479639_76480102	6.41407	-0.303658	0.202807	-1.49728	0.134322	0.216554
chr3_112994790_112995805	21.0709	-0.140721	0.0939921	-1.49715	0.134353	0.216596
chr1_105253097_105253593	5.4023	-0.285516	0.190714	-1.49709	0.134369	0.216603
chrX_44780334_44781248	11.6669	-0.233336	0.155858	-1.49711	0.134365	0.216603
chr2_3698912_3700175	62.8878	0.0818026	0.0546439	1.49701	0.134389	0.216619
chr6_21915586_21916025	10.9587	-0.211999	0.141614	-1.49703	0.134386	0.216619
chr1_16155755_16157217	29.5549	-0.126823	0.0847226	-1.49692	0.134413	0.216648
chr15_78353856_78355108	45.6506	-0.10145	0.0677734	-1.4969	0.134418	0.216648
chr17_42965158_42966233	21.3068	-0.140782	0.0940562	-1.49678	0.13445	0.216691
chr18_74178435_74180591	49.0025	0.114878	0.0767607	1.49657	0.134506	0.216772
chr8_102167674_102168910	38.7079	-0.119259	0.0796911	-1.49651	0.13452	0.216785
chr13_28493747_28496056	51.0799	-0.101223	0.0676401	-1.49649	0.134526	0.216787
chr3_45928094_45928813	12.6155	-0.182591	0.122031	-1.49627	0.134584	0.216872
chr16_30216148_30218637	250.486	0.0605895	0.0404975	1.49613	0.13462	0.216921
chr4_674259_675431	39.5584	0.12916	0.0863424	1.4959	0.134679	0.217007
chr2_114163461_114164832	32.9892	-0.123898	0.0828326	-1.49577	0.134714	0.217055
chr10_134260255_134262111	30.6449	-0.109164	0.0729832	-1.49574	0.134722	0.217059
chr7_12536590_12537162	5.44545	-0.285326	0.190764	-1.49571	0.13473	0.217064
chr13_41161332_41161885	6.89598	-0.237639	0.158898	-1.49555	0.134771	0.21712
chr1_207817581_207819221	90.1084	0.0735085	0.049155	1.49544	0.134798	0.217147
chr2_217362332_217365540	418.072	0.0499568	0.0334058	1.49545	0.134796	0.217147
chr20_31995991_31996947	8.87513	0.235357	0.157388	1.4954	0.134811	0.217159
chr12_84628283_84628742	5.67006	-0.280443	0.187557	-1.49524	0.134852	0.217207
chr9_76185945_76186474	7.49022	-0.270378	0.180824	-1.49526	0.134847	0.217207
chr10_74014708_74015292	11.7816	-0.175264	0.117218	-1.4952	0.134864	0.217208
chr22_40810251_40812076	33.5403	-0.115157	0.0770169	-1.49521	0.134858	0.217208
chr6_150919832_150923172	224.238	0.0645543	0.0431763	1.49513	0.134879	0.217219
chr8_114338763_114339337	7.38718	-0.255876	0.17114	-1.49513	0.134882	0.217219
chr1_120341926_120342585	9.3754	-0.21367	0.14293	-1.49493	0.134934	0.217285
chr6_159527742_159529427	69.9282	-0.0766118	0.0512476	-1.49493	0.134932	0.217285
chr2_100937619_100939299	47.0312	0.0900317	0.060242	1.4945	0.135045	0.217456
chr8_4947579_4948080	5.47421	-0.317035	0.212143	-1.49444	0.13506	0.217471
chr2_219744285_219746325	68.893	0.0957996	0.0641059	1.4944	0.135072	0.217482
chr14_50358328_50366616	1154.83	0.0490034	0.0327947	1.49425	0.135111	0.217536
chr4_137106494_137107059	7.5776	-0.298521	0.199796	-1.49413	0.135141	0.217576
chr3_13454955_13463353	516.289	0.0457537	0.0306258	1.49396	0.135186	0.217639
chr7_17273552_17274784	35.4439	-0.117831	0.0788788	-1.49383	0.135221	0.217686
chr11_119204401_119206322	159.703	0.0648545	0.0434168	1.49377	0.135237	0.217694
chrX_71350980_71352575	43.7096	0.0950952	0.0636609	1.49378	0.135234	0.217694
chr7_25535772_25537194	49.9289	-0.114477	0.0766445	-1.49361	0.135277	0.21775
chr19_49636459_49637470	15.1619	0.197559	0.132277	1.49352	0.1353	0.217761
chr4_164403307_164403873	8.46011	-0.220339	0.147528	-1.49353	0.135298	0.217761
chr5_91026727_91027250	4.8248	-0.298854	0.200099	-1.49353	0.135299	0.217761
chr6_74394941_74395451	5.6191	-0.303115	0.20296	-1.49347	0.135313	0.217774
chr4_65440913_65441496	6.5844	-0.276782	0.185334	-1.49343	0.135326	0.217785
chr7_28709024_28709905	9.84105	-0.225898	0.151278	-1.49327	0.135367	0.217842
chr11_30605679_30608673	109.834	0.0878273	0.0588199	1.49316	0.135396	0.21788
chr1_29071444_29071995	10.8257	-0.189352	0.126826	-1.493	0.135436	0.217936
chr1_43146353_43151730	580.051	0.0406166	0.0272062	1.49292	0.135459	0.217964
chr20_30656900_30658090	13.0576	-0.162053	0.108557	-1.49279	0.135491	0.217998
chr21_17282154_17282845	7.2577	-0.274854	0.184118	-1.49281	0.135486	0.217998
chr18_72873138_72874310	75.5817	0.0836111	0.0560112	1.49276	0.135501	0.218004
chr18_53252756_53257974	413.961	0.0605362	0.0405556	1.49267	0.135523	0.218032
chr13_57520730_57521333	7.08558	-0.25375	0.170005	-1.4926	0.135541	0.218043
chr3_95385372_95386115	8.16865	-0.246336	0.165035	-1.49262	0.135536	0.218043
chr17_62074774_62076774	103.83	0.0701353	0.0469894	1.49258	0.135548	0.218045
chr12_122109162_122111279	119.227	0.071886	0.0481647	1.4925	0.135567	0.218059
chr9_139426831_139428981	47.4103	-0.115722	0.0775351	-1.49252	0.135564	0.218059
chr19_54872397_54877470	469.549	0.0488851	0.0327573	1.49234	0.13561	0.218118
chr2_138094458_138094980	5.02709	-0.27143	0.181892	-1.49226	0.135631	0.218145
chr16_32336169_32337572	34.0658	-0.250042	0.167564	-1.49222	0.135642	0.218153
chr6_5695320_5696248	20.0237	-0.160429	0.107515	-1.49215	0.135661	0.218174
chr3_184971137_184972552	89.6549	0.0667522	0.0447418	1.49194	0.135714	0.218251
chr18_37826848_37827527	5.61206	-0.291687	0.195525	-1.49182	0.135748	0.218296
chr21_26466313_26466946	7.46527	-0.276971	0.185674	-1.49171	0.135776	0.218332
chrX_135738403_135740229	33.4712	-0.106285	0.0712546	-1.49162	0.135798	0.21836
chr2_95740128_95743390	138.044	0.0817266	0.0547941	1.49152	0.135825	0.218394
chr11_30343758_30346772	247.551	0.0540109	0.0362132	1.49147	0.135839	0.218407
chr15_84841107_84842347	53.5904	0.12802	0.0858585	1.49106	0.135945	0.21857
chr11_61792234_61794018	38.5636	-0.122973	0.0824751	-1.49103	0.135954	0.218575
chr1_25355152_25356394	21.5979	-0.135145	0.090644	-1.49094	0.135978	0.218604
chr6_100014251_100014829	11.4335	-0.203322	0.136378	-1.49088	0.135994	0.218604
chr6_144685591_144686307	18.733	-0.173127	0.116121	-1.49091	0.135984	0.218604
chr8_103822084_103823660	56.5526	0.08869	0.0594884	1.49088	0.135993	0.218604
chr4_137541818_137542361	6.40263	-0.307283	0.206167	-1.49046	0.136104	0.218772
chr12_46062378_46064581	57.4793	-0.108167	0.0725775	-1.49037	0.136128	0.218779
chr18_63866373_63866994	6.84931	-0.275147	0.184618	-1.49036	0.13613	0.218779
chr4_55408158_55408683	4.69301	-0.300204	0.201427	-1.49039	0.136123	0.218779
chr9_95299473_95300279	13.9312	-0.168836	0.113282	-1.49041	0.136117	0.218779
chr11_101917820_101918787	17.5208	-0.158132	0.106122	-1.4901	0.136198	0.218879
chr11_68517536_68518420	12.6887	0.177712	0.119292	1.48973	0.136296	0.219027
chr1_65649460_65650081	5.37061	-0.283564	0.190366	-1.48957	0.136337	0.219076
chr19_53831965_53832831	16.844	-0.162395	0.109021	-1.48958	0.136334	0.219076
chr2_173291495_173296884	381.354	0.0657741	0.0441587	1.48949	0.136357	0.219099
chr8_19796517_19798287	37.5939	0.116066	0.0779251	1.48946	0.136367	0.219106
chr6_41650464_41651798	49.3387	0.113965	0.0765188	1.48938	0.136388	0.219113
chr7_2681208_2681688	5.56218	0.261492	0.175569	1.48939	0.136384	0.219113
chr8_142424843_142425785	26.3903	0.110523	0.0742056	1.48942	0.136377	0.219113
chr13_90101448_90101925	5.02254	-0.318328	0.213749	-1.48926	0.136418	0.219153
chr11_77167398_77168232	13.6781	-0.208693	0.140153	-1.48903	0.136479	0.219242
chr2_187264235_187264804	5.56784	-0.266251	0.17882	-1.48893	0.136505	0.219275
chr19_15054441_15054892	11.2857	-0.19722	0.13247	-1.48879	0.136542	0.219312
chr19_42701049_42707498	221.771	-0.0567733	0.0381339	-1.48879	0.136543	0.219312
chr7_128827698_128829945	131.33	0.0811587	0.0545134	1.48878	0.136544	0.219312
chr3_29264881_29265426	8.3397	-0.22135	0.148685	-1.48872	0.136561	0.219329
chr20_5037322_5037783	6.44207	-0.253912	0.170562	-1.48868	0.136571	0.219337
chr5_74343855_74344932	23.2978	-0.128966	0.0866371	-1.48858	0.136598	0.219371
chr8_78444249_78444851	6.38788	-0.275143	0.184839	-1.48856	0.136604	0.219372
chr19_18228008_18231337	270.87	0.0669441	0.0449735	1.48852	0.136613	0.219377
chr16_34544378_34544909	6.12984	-0.333099	0.223786	-1.48847	0.136627	0.219391
chr22_16962439_16962863	5.45196	-0.270796	0.181935	-1.48842	0.136639	0.219398
chr6_134158983_134159541	14.2528	-0.157514	0.105827	-1.48841	0.136642	0.219398
chr21_46969791_46971797	51.6151	-0.0953002	0.0640322	-1.48832	0.136667	0.219429
chrX_140270442_140272058	43.2261	0.09682	0.0650561	1.48825	0.136684	0.219448
chr16_2801387_2805829	452.345	0.055839	0.037526	1.48801	0.136749	0.219534
chr19_18413685_18416864	262.635	0.0581913	0.0391068	1.48801	0.136748	0.219534
chr1_15103630_15104549	4.42526	-0.301822	0.202857	-1.48785	0.13679	0.219591
chr18_2883243_2883869	15.1718	-0.16883	0.113478	-1.48778	0.136808	0.21961
chr1_222912022_222913703	34.5568	-0.105322	0.0707938	-1.48773	0.136821	0.219624
chr10_117487942_117488415	5.72137	-0.307134	0.20647	-1.48755	0.13687	0.219683
chr12_65062288_65065754	130.681	-0.0675719	0.0454256	-1.48753	0.136875	0.219683
chr22_35806244_35807118	12.7527	-0.210311	0.141381	-1.48755	0.13687	0.219683
chr2_189156151_189157465	20.0335	-0.154161	0.103642	-1.48744	0.136898	0.219711
chr6_150358518_150359038	11.4905	-0.161642	0.108673	-1.48742	0.136904	0.219711
chr4_157176467_157176992	7.21145	-0.452778	0.304414	-1.48738	0.136916	0.219722
chr10_74056233_74058341	106.469	0.0807147	0.0542705	1.48727	0.136944	0.219759
chr15_26178565_26179591	33.0471	0.112963	0.0759613	1.48711	0.136987	0.219818
chr4_32308643_32309096	4.68497	-0.297353	0.199974	-1.48695	0.137027	0.219874
chr2_175236412_175237028	8.07305	-0.235061	0.15809	-1.48688	0.137046	0.219895
chr2_55009151_55009805	8.40497	-0.242458	0.163083	-1.48672	0.137089	0.219956
chrX_41776603_41777642	24.0056	-0.134611	0.0905488	-1.48662	0.137116	0.21999
chr4_39167079_39167821	10.5305	-0.203247	0.136727	-1.48652	0.137141	0.220022
chr7_70146543_70147785	32.4736	-0.124102	0.0834906	-1.48642	0.137167	0.220054
chr8_66741476_66755726	1369.93	0.0448282	0.0301594	1.48637	0.13718	0.220066
chr4_53577876_53580298	215.61	0.0554109	0.0372801	1.48634	0.13719	0.220073
chr6_89826524_89828385	107.001	0.0617861	0.0415704	1.4863	0.1372	0.22008
chr15_75627550_75629523	182.846	0.0664829	0.0447316	1.48626	0.13721	0.220088
chr2_180112045_180113303	24.3199	-0.170012	0.114416	-1.48591	0.137303	0.22022
chr8_144357734_144359321	54.1303	0.106629	0.0717598	1.48592	0.137301	0.22022
chr16_1577053_1577784	11.9687	-0.189753	0.127707	-1.48585	0.13732	0.220233
chr2_109647244_109649894	125.389	0.0647546	0.0435819	1.48581	0.137328	0.220233
chr9_114286838_114288813	154.079	0.0592357	0.0398675	1.48581	0.137328	0.220233
chr10_132098396_132100902	78.8944	0.221452	0.149055	1.4857	0.137357	0.220271
chr9_138765303_138765878	5.57321	-0.302628	0.203718	-1.48552	0.137405	0.220338
chr3_123710210_123711672	57.8535	0.0797984	0.053719	1.48548	0.137417	0.220349
chr10_5605669_5606749	22.9188	-0.132362	0.0891054	-1.48545	0.137424	0.220351
chr18_60957900_60958438	11.8748	-0.180286	0.121375	-1.48536	0.137448	0.220381
chr17_73716481_73718101	52.1622	0.0972815	0.0654946	1.48534	0.137455	0.220382
chr7_55054999_55055528	4.72683	-0.302768	0.203841	-1.48531	0.137462	0.220385
chr17_37029868_37030300	7.42122	-0.218065	0.146818	-1.48527	0.137471	0.220392
chr16_17623592_17624861	45.8521	-0.105326	0.0709194	-1.48515	0.137505	0.220425
chr2_102867278_102868511	69.0888	0.0839193	0.0565062	1.48513	0.137508	0.220425
chr9_105288971_105289897	8.8427	-0.230979	0.155528	-1.48513	0.137509	0.220425
chrX_155110037_155112064	85.8784	0.0684772	0.0461141	1.48495	0.137556	0.220492
chr11_85772098_85781330	934.057	0.0471736	0.0317714	1.48478	0.137602	0.220556
chr15_41198136_41200181	133.684	0.0737616	0.0496851	1.48458	0.137655	0.220632
chr16_79127088_79128207	21.4115	-0.140638	0.0947386	-1.48449	0.137679	0.220657
chrY_23416493_23419213	30.5011	0.131391	0.0885097	1.48448	0.137681	0.220657
chr12_56617144_56619015	139.786	0.0704187	0.0474376	1.48445	0.13769	0.220663
chr10_22517186_22520264	384.015	0.0517825	0.0348862	1.48433	0.137722	0.220704
chr19_47538219_47540118	88.3313	0.0799677	0.0538754	1.48431	0.137727	0.220704
chr14_24867837_24869084	33.2686	0.118425	0.0797947	1.48412	0.137778	0.220776
chr11_94986868_94987959	38.9185	-0.0966169	0.0651024	-1.48408	0.137788	0.220784
chrY_21905168_21908214	124.247	0.0842424	0.0567665	1.48401	0.137805	0.220802
chr12_105037227_105039321	35.355	0.131324	0.0884991	1.4839	0.137835	0.220842
chr7_145470279_145470727	5.41849	-0.287853	0.194007	-1.48373	0.137881	0.220906
chr15_65341313_65342619	36.7554	-0.0966142	0.0651258	-1.4835	0.137941	0.220994
chr2_40677011_40680299	178.173	0.0768186	0.0517877	1.48334	0.137985	0.221054
chr11_57405061_57407486	143.488	0.0668563	0.0450745	1.48324	0.138011	0.221078
chr18_113714_114126	4.53386	-0.3564	0.240282	-1.48326	0.138006	0.221078
chr2_64553402_64553900	8.03061	-0.211471	0.142578	-1.48319	0.138024	0.22109
chr1_17634332_17637787	30.6278	0.151023	0.101826	1.48315	0.138035	0.2211
chr17_30885175_30886138	18.6385	-0.157462	0.106172	-1.48308	0.138052	0.221118
chr17_5184573_5188118	259.608	0.0572964	0.0386339	1.48306	0.138058	0.221119
chr14_30344501_30345074	10.834	-0.273862	0.184679	-1.48291	0.138099	0.221169
chr8_59903509_59905252	63.1719	-0.103994	0.0701288	-1.4829	0.1381	0.221169
chr20_37274611_37275583	16.3014	-0.159133	0.107319	-1.48281	0.138125	0.221181
chr5_117680810_117681277	5.55542	-0.300196	0.202451	-1.48281	0.138125	0.221181
chr9_126979597_126980746	12.6207	-0.17712	0.119446	-1.48285	0.138115	0.221181
chr1_22378370_22384204	452.516	0.0566541	0.0382092	1.48274	0.138145	0.221195
chr19_28991286_28992390	18.5561	-0.146824	0.0990219	-1.48274	0.138143	0.221195
chr19_4759558_4760586	17.6213	-0.152399	0.102789	-1.48263	0.138172	0.221221
chr2_85980206_85983046	137.051	0.0700753	0.0472638	1.48264	0.138169	0.221221
chr9_92078821_92080429	43.4403	-0.092374	0.062307	-1.48256	0.13819	0.221241
chr3_195913427_195914505	15.275	-0.151788	0.102384	-1.48254	0.138197	0.221244
chr1_248019884_248022100	118.871	0.0758952	0.051194	1.4825	0.138207	0.22125
chr19_37398024_37398677	7.3761	-0.272618	0.183893	-1.48248	0.138213	0.221251
chr1_32965374_32967143	86.4211	0.0769452	0.0519085	1.48232	0.138254	0.221297
chr14_89909716_89910372	11.4653	-0.185027	0.124825	-1.48229	0.138264	0.221297
chr15_78805255_78805853	3.77711	-0.309296	0.208658	-1.48231	0.138257	0.221297
chr19_41884071_41884692	5.72749	-0.262514	0.177098	-1.48231	0.138259	0.221297
chr19_40729113_40729629	6.3473	-0.22369	0.150911	-1.48227	0.13827	0.221297
chr5_99441429_99441985	6.25368	-0.302451	0.20406	-1.48217	0.138296	0.22133
chr15_70013384_70014887	34.2789	-0.124399	0.0839334	-1.48212	0.13831	0.221343
chr2_113914006_113916168	158.504	0.0578581	0.0390393	1.48205	0.138327	0.221354
chrX_70150041_70151407	35.9944	0.109418	0.0738287	1.48205	0.138327	0.221354
chr12_133346244_133347730	28.8208	-0.111596	0.0753008	-1.482	0.138341	0.221366
chr16_56622827_56624068	29.5798	-0.122944	0.0829711	-1.48177	0.138401	0.221453
chr16_81030092_81032359	160.779	-0.0659831	0.0445315	-1.48172	0.138416	0.221468
chr21_43607785_43609202	33.839	-0.111232	0.0750859	-1.48139	0.138502	0.221597
chr2_106885729_106887330	55.3897	0.086522	0.0584081	1.48134	0.138517	0.221612
chrX_19867318_19868319	13.4222	-0.160852	0.108602	-1.48112	0.138575	0.221697
chr1_49240020_49243834	222.56	0.0667194	0.045049	1.48104	0.138596	0.221715
chr9_139512808_139515068	22.8987	0.158303	0.106887	1.48103	0.138598	0.221715
chr15_90039314_90040129	13.8695	-0.160921	0.108667	-1.48087	0.138642	0.221777
chr12_96183394_96185520	96.1168	0.0849067	0.0573405	1.48074	0.138675	0.221817
chr16_57926207_57928024	19.9598	-0.154981	0.104665	-1.48073	0.138678	0.221817
chr3_638201_639027	16.9241	-0.32278	0.217992	-1.4807	0.138687	0.221823
chr17_39940465_39943424	122.955	0.0850225	0.0574357	1.48031	0.138791	0.22198
chr16_89491890_89492807	14.9882	-0.189766	0.128216	-1.48005	0.13886	0.22208
chr16_81763484_81764915	57.7154	0.105155	0.0710626	1.47976	0.138938	0.222197
chr2_62373789_62374584	11.9301	-0.19453	0.131477	-1.47958	0.138986	0.222265
chr3_15312547_15314120	30.8436	-0.118366	0.0800149	-1.4793	0.139061	0.222375
chr1_32713403_32723525	933.821	0.0565727	0.0382452	1.47921	0.139085	0.222386
chr14_100625031_100626900	74.8035	0.0796529	0.0538497	1.47917	0.139095	0.222386
chr17_71587317_71588950	38.3927	-0.107056	0.0723748	-1.47919	0.13909	0.222386
chr2_242822799_242825566	140.971	0.059644	0.0403218	1.4792	0.139087	0.222386
chr6_5831451_5832439	19.5292	-0.151948	0.102724	-1.47918	0.139092	0.222386
chr2_233951295_233952866	25.4681	-0.142051	0.0960407	-1.47907	0.13912	0.222411
chr22_17089899_17091211	15.7071	0.187058	0.12647	1.47907	0.139122	0.222411
chr15_40452611_40454715	154.304	0.0683662	0.046231	1.47879	0.139195	0.22251
chr3_148037261_148037805	14.0352	-0.234538	0.158599	-1.47881	0.139191	0.22251
chr1_213773607_213774054	4.86751	-0.363729	0.245971	-1.47874	0.139209	0.222514
chr9_100565156_100566693	70.9424	0.0813114	0.0549865	1.47875	0.139207	0.222514
chr17_18575627_18576451	15.0914	0.159363	0.107781	1.47858	0.139253	0.222567
chr2_145353440_145354397	19.1559	-0.151814	0.102675	-1.4786	0.139248	0.222567
chr19_52140012_52140744	8.10027	-0.304554	0.206002	-1.47841	0.139299	0.222631
chr10_63043723_63044493	18.5691	-0.161997	0.109584	-1.47829	0.13933	0.222672
chr16_30726344_30726929	9.58467	-0.187512	0.126848	-1.47825	0.139342	0.222673
chr6_164439985_164440545	6.77805	-0.283872	0.19203	-1.47827	0.139337	0.222673
chr5_87463401_87463880	5.81677	-0.293703	0.198715	-1.47802	0.139404	0.222763
chr5_171880459_171882356	82.2201	0.0850889	0.0575786	1.47779	0.139465	0.222851
chr4_11437241_11438447	22.8918	-0.144937	0.0980807	-1.47773	0.13948	0.222866
chr19_36499782_36500858	24.2373	-0.123017	0.0832537	-1.47762	0.13951	0.222906
chr7_142624343_142625738	15.4389	-0.15357	0.103943	-1.47745	0.139555	0.222969
chr11_119191106_119193121	134.028	0.0697054	0.0471915	1.47708	0.139655	0.22312
chr19_34849321_34851182	120.488	0.0597259	0.0404375	1.47699	0.139677	0.223146
chr2_106360148_106368456	763.915	0.0459449	0.0311077	1.47696	0.139686	0.223151
chr1_185389934_185390884	14.794	-0.174504	0.118165	-1.47679	0.139732	0.223189
chr14_96191769_96193354	24.998	-0.122045	0.0826394	-1.47684	0.139719	0.223189
chr16_27337576_27339145	22.9365	-0.143379	0.0970876	-1.4768	0.139729	0.223189
chr2_99274765_99276389	55.3764	-0.104678	0.0708821	-1.47679	0.139731	0.223189
chr10_79382446_79383443	21.7224	-0.134327	0.0909708	-1.4766	0.139783	0.223261
chr16_69759602_69761507	143.687	0.0652009	0.0441623	1.47639	0.139839	0.223341
chr11_116723811_116725164	31.8966	-0.112208	0.0760038	-1.47634	0.139852	0.223353
chr2_69239672_69241442	89.1085	0.0737647	0.0499671	1.47627	0.139873	0.223369
chr6_117016721_117017192	11.0288	-0.191879	0.129975	-1.47627	0.139871	0.223369
chr5_10332855_10334527	86.4831	0.0784003	0.0531122	1.47613	0.13991	0.223413
chr7_72771814_72772873	16.8756	0.150692	0.102086	1.47612	0.139911	0.223413
chr22_44419204_44423724	182.24	0.0606487	0.0410878	1.47608	0.139923	0.22342
chr7_99764032_99764983	20.1562	-0.160464	0.108711	-1.47606	0.139927	0.22342
chr7_27259965_27260675	11.4478	-0.159665	0.108203	-1.47561	0.140048	0.223603
chr16_58848117_58848830	10.6579	-0.22475	0.152317	-1.47554	0.140068	0.223626
chr2_198114038_198114792	14.6021	-0.190867	0.129358	-1.47549	0.14008	0.223638
chr12_76552127_76553275	28.7217	-0.108375	0.073459	-1.47531	0.14013	0.223707
chr4_131721878_131722380	7.11957	-0.287693	0.195008	-1.47529	0.140135	0.223707
chr1_200982328_200982922	5.99688	-0.228883	0.155156	-1.47519	0.140162	0.223733
chr3_157154267_157156643	64.0784	0.130439	0.0884213	1.4752	0.140159	0.223733
chr11_3662939_3664462	70.4541	0.106736	0.0723586	1.4751	0.140185	0.22376
chr3_51989444_51991059	58.6358	0.089466	0.0606571	1.47495	0.140227	0.223817
chr1_17229682_17232046	216.1	0.084731	0.0574513	1.47483	0.140258	0.223858
chr12_52416379_52419940	141.421	0.0618851	0.0419644	1.47471	0.140292	0.223885
chr2_175357240_175359392	80.0139	-0.077638	0.0526459	-1.47472	0.140288	0.223885
chr20_51423652_51424202	4.47988	-0.290234	0.196805	-1.47473	0.140286	0.223885
chr3_140795453_140796518	29.5576	-0.10716	0.0726677	-1.47466	0.140305	0.223897
chr2_163951952_163952424	8.47542	-0.415169	0.281602	-1.47431	0.140398	0.224038
chr1_102474679_102475305	6.59249	-0.302798	0.205405	-1.47415	0.140441	0.224088
chr2_178057597_178058252	7.07523	-0.288185	0.195492	-1.47415	0.140441	0.224088
chr8_11754223_11755035	14.0182	-0.168835	0.114532	-1.47413	0.140447	0.224088
chr21_15961889_15962619	14.7049	-0.176912	0.120014	-1.47409	0.140457	0.224095
chr6_41047495_41049289	42.4035	-0.100669	0.0682953	-1.47403	0.140473	0.224112
chr10_126396528_126397161	8.77721	-0.232844	0.157974	-1.47394	0.140499	0.224135
chr4_89152507_89153019	7.07457	-0.245178	0.166342	-1.47394	0.140498	0.224135
chr10_11286620_11287201	9.71822	-0.210315	0.142723	-1.47359	0.140591	0.224273
chr8_25364405_25365483	14.9292	-0.198989	0.135043	-1.47352	0.14061	0.224294
chr4_82074572_82075876	39.0212	0.152643	0.103592	1.4735	0.140616	0.224295
chr2_102698682_102699763	26.0389	-0.136105	0.0923726	-1.47344	0.140634	0.224314
chr19_39137530_39141495	368.845	0.0616713	0.0418577	1.47336	0.140655	0.224339
chr11_59316854_59319974	290.961	0.0650924	0.0441855	1.47316	0.140707	0.224414
chr3_197391208_197392758	76.9186	0.102907	0.0698615	1.47301	0.140749	0.224471
chr8_50353792_50354319	6.95532	-0.242089	0.164364	-1.47288	0.140783	0.224516
chr2_96546250_96546828	8.75636	-0.274485	0.186387	-1.47266	0.140842	0.224602
chr1_88505573_88505952	7.07134	-0.237801	0.161507	-1.47239	0.140916	0.224701
chr9_45422868_45423367	5.80863	-0.290781	0.197488	-1.4724	0.140913	0.224701
chr18_13443342_13443825	6.62118	-0.236463	0.160601	-1.47236	0.140924	0.224706
chr9_25245136_25245726	7.7508	-0.305999	0.207848	-1.47222	0.140961	0.224755
chrX_77165264_77168440	189.522	0.0662795	0.0450214	1.47218	0.140973	0.224765
chr2_207972272_207972969	11.4258	-0.19331	0.131319	-1.47206	0.141004	0.224806
chr2_192012437_192016546	426.662	0.0452818	0.0307652	1.47185	0.141061	0.224888
chr3_145967942_145969601	80.8182	0.0897248	0.060965	1.47174	0.14109	0.224925
chr11_13694101_13695229	16.4884	-0.190175	0.129232	-1.47158	0.141134	0.224985
chr3_90115775_90116487	6.0401	-0.24409	0.165876	-1.47151	0.141152	0.225006
chr22_40342595_40343753	27.7209	-0.145362	0.0988014	-1.47125	0.141222	0.225109
chr19_40780152_40781110	14.6998	-0.165707	0.112645	-1.47106	0.141274	0.225183
chr1_7962439_7963076	12.246	-0.160802	0.109318	-1.47095	0.141305	0.225213
chr13_53190398_53193064	398.234	0.0624507	0.0424555	1.47097	0.1413	0.225213
chr1_220962836_220963619	9.3999	-0.236566	0.160834	-1.47087	0.141327	0.225239
chr10_3239523_3240005	10.8712	-0.181236	0.123232	-1.47068	0.141377	0.225301
chr12_54410821_54412639	57.5095	0.0951746	0.0647137	1.4707	0.141371	0.225301
chr7_10928557_10929212	10.5489	-0.176201	0.11983	-1.47043	0.141446	0.225403
chr12_120662545_120664377	19.2914	-0.142248	0.0967455	-1.47033	0.141471	0.225433
chr3_99765600_99767259	34.4706	-0.116766	0.0794187	-1.47025	0.141493	0.225459
chr4_70937951_70938545	9.75894	-0.255997	0.174128	-1.47017	0.141516	0.225487
chr2_231467249_231468176	18.0263	-0.142399	0.096865	-1.47008	0.141541	0.2255
chr3_144697180_144697878	4.5006	-0.270151	0.183765	-1.47009	0.141537	0.2255
chr5_56023728_56024305	4.96803	-0.380253	0.258662	-1.47007	0.141542	0.2255
chrX_154491548_154494547	177.466	0.0595221	0.04049	1.47004	0.14155	0.225505
chr12_113530663_113531334	5.19959	0.261685	0.178055	1.46968	0.141647	0.225647
chr3_170135781_170138333	83.7543	0.0754658	0.0513488	1.46967	0.141651	0.225647
chr7_2749003_2750250	17.6659	0.165429	0.112564	1.46964	0.141658	0.22565
chr7_150443771_150444941	20.5038	-0.141438	0.0962518	-1.46946	0.141708	0.22572
chr1_224392075_224392904	18.7	-0.143127	0.0974092	-1.46933	0.141742	0.225766
chr12_123354477_123357673	167.648	-0.0634464	0.0431867	-1.46912	0.141801	0.22585
chr18_54342295_54342781	6.60275	-0.227712	0.155005	-1.46906	0.141815	0.225855
chr2_28589178_28590049	16.6548	-0.174526	0.1188	-1.46908	0.141812	0.225855
chr5_118354863_118355401	14.0521	-0.158241	0.107718	-1.46902	0.141827	0.225865
chr12_94134155_94134945	18.7388	-0.147657	0.100524	-1.46888	0.141865	0.225916
chr16_57843801_57844448	6.66366	-0.228605	0.155643	-1.46878	0.141893	0.225933
chr17_5134672_5138960	158.548	0.0664084	0.0452128	1.4688	0.141888	0.225933
chr7_17809986_17810589	9.08452	-0.256779	0.174825	-1.46878	0.141891	0.225933
chr8_23087612_23089093	59.3095	-0.0901864	0.0614031	-1.46876	0.141898	0.225933
chr16_3178464_3180105	138.987	0.0619941	0.0422117	1.46865	0.141929	0.225973
chr4_47028337_47029379	11.6147	-0.204579	0.139324	-1.46837	0.142005	0.226085
chr11_119251455_119253265	108.967	0.0672573	0.0458058	1.46831	0.142019	0.226098
chr5_54357370_54358761	43.3545	-0.10318	0.0702722	-1.46829	0.142026	0.2261
chr2_62444298_62444954	8.15163	-0.28216	0.19218	-1.4682	0.142049	0.226127
chr3_146215476_146216841	34.8694	-0.109016	0.0742531	-1.46816	0.14206	0.226136
chr4_15700640_15701240	9.70143	-0.241757	0.164669	-1.46814	0.142066	0.226137
chr14_48895177_48895783	6.61831	-0.272206	0.185424	-1.46802	0.142099	0.22618
chr5_14331081_14332375	30.5759	-0.138282	0.0941989	-1.46798	0.142109	0.22618
chr6_28234026_28236091	252.362	0.0534179	0.0363887	1.46798	0.14211	0.22618
chr15_40875426_40875996	5.76154	0.2713	0.184818	1.46793	0.142124	0.226192
chr19_41862577_41863517	17.6255	-0.151691	0.103341	-1.46787	0.142139	0.226208
chr11_66225412_66226091	7.45965	-0.279866	0.190683	-1.4677	0.142186	0.226264
chr19_30155530_30160725	419.45	0.0632107	0.0430675	1.46771	0.142182	0.226264
chr4_10020193_10021635	59.0896	0.119475	0.0814079	1.46761	0.142211	0.226295
chr16_67196503_67198477	45.7344	-0.0977078	0.0665806	-1.46751	0.142237	0.226322
chr17_73966108_73966886	11.6744	-0.216506	0.147534	-1.46749	0.142243	0.226322
chr19_10541019_10543758	101.368	0.0795705	0.0542225	1.46748	0.142245	0.226322
chr15_22386669_22388120	119.808	0.142507	0.0971149	1.46741	0.142265	0.226345
chr15_64336564_64339523	89.715	0.0776117	0.0528928	1.46734	0.142284	0.226366
chr13_32609449_32611281	27.9629	-0.118114	0.0805015	-1.46722	0.142315	0.226397
chr8_11659163_11664527	540.86	0.047687	0.0325014	1.46723	0.142313	0.226397
chr1_10474456_10475001	4.51298	-0.265649	0.181073	-1.46708	0.142354	0.22645
chr1_155219690_155220986	57.242	0.0858427	0.0585157	1.467	0.142375	0.226475
chr20_52550796_52552197	31.8335	-0.119558	0.0815067	-1.46685	0.142418	0.226534
chr15_90754523_90755098	8.9615	-0.220009	0.149995	-1.46677	0.142438	0.226556
chr6_8795289_8795933	5.10289	-0.307983	0.209981	-1.46672	0.142452	0.226561
chr8_145128753_145130145	23.5705	-0.12419	0.0846712	-1.46673	0.142449	0.226561
chr2_213999926_214001117	21.4553	-0.14322	0.0976484	-1.46669	0.14246	0.226565
chr5_99111922_99112461	5.43528	-0.28619	0.195136	-1.46662	0.14248	0.226587
chr12_91997065_91997764	7.01185	-0.301981	0.205926	-1.46646	0.142524	0.226648
chrX_102630880_102632751	62.8368	0.0862739	0.0588333	1.46641	0.142536	0.226658
chr12_123450107_123451359	53.9448	0.0863889	0.0589183	1.46625	0.142581	0.22672
chr11_108534864_108537472	256.879	0.0529087	0.0360878	1.46611	0.142618	0.226763
chr2_49023235_49023817	7.93735	-0.227964	0.155489	-1.46611	0.142619	0.226763
chr13_35627410_35627918	6.83526	-0.279953	0.19096	-1.46603	0.14264	0.226769
chr15_40727757_40729595	39.2697	0.100891	0.0688184	1.46605	0.142633	0.226769
chrX_102788539_102788940	6.456	-0.217198	0.148153	-1.46604	0.142636	0.226769
chr12_62192727_62193266	7.77339	-0.279191	0.190445	-1.46599	0.14265	0.226777
chr1_228074278_228076192	61.3038	0.090694	0.061872	1.46583	0.142694	0.226827
chr3_185824949_185828441	223.204	0.0586273	0.0399955	1.46585	0.14269	0.226827
chr21_37441613_37443383	183.07	0.0747444	0.050992	1.46581	0.142701	0.226829
chr12_5540553_5541575	15.9239	-0.167553	0.11431	-1.46578	0.142708	0.226832
chr9_12774798_12776695	27.8525	-0.131783	0.0899127	-1.46567	0.142737	0.226869
chr8_134517589_134518336	15.9849	-0.156876	0.107036	-1.46564	0.142747	0.226876
chr10_73647780_73649851	74.5447	0.0831056	0.0567122	1.46539	0.142814	0.226973
chr17_15800589_15801808	32.694	-0.125855	0.0858935	-1.46525	0.142853	0.227027
chr20_62460807_62463812	131.397	0.0774753	0.0528804	1.46511	0.142892	0.22708
chr9_135247957_135248598	6.78309	-0.223862	0.152812	-1.46495	0.142934	0.227138
chr8_73419045_73419720	6.30281	-0.261856	0.178782	-1.46466	0.143013	0.227245
chrY_14773095_14776930	150.022	0.092398	0.0630849	1.46466	0.143013	0.227245
chr5_79441249_79442471	24.1039	-0.145418	0.0992895	-1.46459	0.143034	0.227269
chr7_85468825_85469528	7.56631	-0.232896	0.159022	-1.46456	0.143042	0.227273
chr4_177981095_177981677	5.33624	-0.287045	0.195999	-1.46452	0.143051	0.227277
chr11_77345787_77346334	11.9361	-0.180704	0.123401	-1.46436	0.143096	0.22734
chr20_4953863_4954885	22.7335	-0.144921	0.0989702	-1.46429	0.143116	0.227363
chr4_128553258_128554996	149.434	0.0557499	0.0380741	1.46425	0.143127	0.227371
chr22_37582467_37583296	14.7128	-0.161678	0.110423	-1.46416	0.143149	0.227388
chrX_64821514_64822165	11.6855	-0.182647	0.124744	-1.46418	0.143146	0.227388
chr19_19372045_19372621	8.14514	-0.256358	0.175094	-1.46412	0.143162	0.2274
chr5_105350742_105351337	7.52709	-0.243279	0.166169	-1.46404	0.143182	0.227423
chr18_60251277_60251694	10.2646	-0.216002	0.147543	-1.46399	0.143197	0.227436
chr9_92271419_92272323	7.75117	-0.232156	0.15858	-1.46397	0.143203	0.227437
chr7_127748430_127749788	38.192	-0.115078	0.078615	-1.46381	0.143245	0.227496
chr16_9226381_9227039	9.81584	-0.192078	0.131226	-1.46371	0.143272	0.227529
chr22_45015796_45016707	21.1052	-0.137692	0.0940807	-1.46355	0.143316	0.22758
chr5_147503816_147504361	5.33274	-0.305109	0.208468	-1.46357	0.14331	0.22758
chr5_91830807_91831285	5.83153	-0.26038	0.177966	-1.46309	0.143442	0.227763
chr8_33456654_33457866	31.2349	-0.111565	0.0762527	-1.46309	0.143442	0.227763
chr3_95827033_95827594	4.25852	-0.291907	0.199526	-1.463	0.143466	0.227792
chr7_86687862_86689954	116.426	0.0736983	0.0503783	1.4629	0.143496	0.22783
chrX_135848515_135851196	123.826	0.0678824	0.0464035	1.46287	0.143502	0.227831
chr1_207084574_207085152	11.3242	-0.195783	0.133841	-1.4628	0.143522	0.227852
chr1_178574051_178575433	22.6635	-0.150426	0.102836	-1.46278	0.143528	0.227854
chr3_28193226_28193840	16.7325	-0.170703	0.1167	-1.46274	0.143537	0.227859
chr16_19815937_19816777	14.9496	-0.158008	0.108044	-1.46245	0.143619	0.227979
chrX_38419730_38421768	80.0865	0.0795146	0.0543826	1.46213	0.143704	0.228106
chr15_56981353_56981945	4.64098	-0.292996	0.200394	-1.4621	0.143714	0.228112
chr3_196338873_196339500	10.952	-0.184794	0.126393	-1.46206	0.143725	0.22812
chr11_6675921_6677906	61.4817	0.0951261	0.0650642	1.46203	0.143732	0.228123
chr6_134593424_134593949	7.98894	-0.230634	0.157751	-1.46201	0.143739	0.228125
chr20_23123490_23124056	5.08633	-0.259104	0.177245	-1.46185	0.143783	0.228186
chr4_186063426_186065484	157.719	0.0616813	0.0421969	1.46175	0.14381	0.228219
chr11_66044970_66046356	33.9469	-0.107326	0.0734259	-1.46169	0.143826	0.228235
chr15_67412932_67414588	46.6009	-0.0949443	0.0649607	-1.46157	0.14386	0.228281
chr6_44243327_44244404	15.9766	0.146295	0.100122	1.46117	0.14397	0.228445
chr22_23245985_23249504	107.752	-0.110868	0.0758789	-1.46112	0.143982	0.228455
chr10_6424002_6424839	17.421	-0.13682	0.093654	-1.46091	0.144041	0.22854
chrY_58888053_58888436	223.692	-0.511144	0.349944	-1.46064	0.144113	0.228646
chr17_78617095_78618165	19.1972	-0.147781	0.101177	-1.46061	0.144122	0.22865
chr2_25096150_25098065	7.39331	-0.214956	0.14717	-1.46059	0.144128	0.22865
chr11_58845186_58845921	10.2344	-0.200098	0.137015	-1.46041	0.144177	0.228706
chr19_20842980_20845020	136.751	0.0754324	0.0516519	1.4604	0.14418	0.228706
chr20_61272669_61275167	152.512	0.0743322	0.0508977	1.46042	0.144174	0.228706
chr1_234979997_234980730	13.4622	-0.161322	0.110469	-1.46034	0.144196	0.228723
chr5_148204885_148213134	719.867	0.0561258	0.0384379	1.46017	0.144243	0.228788
chr19_50393028_50394183	35.3163	0.0996431	0.0682464	1.46005	0.144277	0.228832
chr11_109816860_109817443	12.7431	-0.17427	0.119363	-1.45999	0.144292	0.228844
chr7_137831540_137832318	15.9015	-0.204661	0.140181	-1.45998	0.144296	0.228844
chr9_92107875_92114285	539.874	0.0531399	0.0363993	1.45991	0.144314	0.228863
chr10_64391857_64392675	16.8789	-0.16434	0.112577	-1.4598	0.144345	0.228904
chr3_170078508_170079504	18.4296	-0.148416	0.101672	-1.45976	0.144356	0.228913
chr22_41160261_41161099	18.2563	-0.155123	0.106282	-1.45954	0.144417	0.229
chr14_77838405_77839253	16.4522	-0.155098	0.106274	-1.45942	0.144449	0.229014
chr4_158874375_158875035	5.69134	-0.250402	0.171573	-1.45945	0.144441	0.229014
chr6_144664094_144669098	455.948	-0.0412084	0.028235	-1.45948	0.144433	0.229014
chr7_36757705_36764832	475.395	0.0748564	0.0512913	1.45944	0.144445	0.229014
chr3_33890019_33890417	8.50489	-0.223459	0.153118	-1.45939	0.144458	0.229019
