## Additional file 10 for "Histone H3 lysine 27 acetylation profile undergoes two global shifts in undernourished children and suggests one-carbon metabolite insufficiency" (part 3 of 3)

### Sheet: Additional_file_10_TableS9 (continued)
Table S9. H3K4me3 differential analysis results for 1-year-old children.
chr20_42845895_42848080	69.1502	-0.0985872	0.0675646	-1.45915	0.144522	0.229113
chr10_73495170_73496436	21.1033	-0.145575	0.0997688	-1.45913	0.144531	0.229116
chr1_112045107_112046263	10.5787	-0.195284	0.133856	-1.45891	0.144589	0.229199
chr5_176056701_176058299	47.8558	-0.108507	0.0743784	-1.45886	0.144604	0.229215
chr13_28403767_28404539	12.79	-0.159799	0.109546	-1.45874	0.144637	0.229258
chr3_105600919_105602301	60.5928	0.114232	0.0783123	1.45868	0.144654	0.229275
chr13_63965149_63965727	8.68406	-0.226149	0.155042	-1.45863	0.144667	0.229279
chr8_126511175_126511670	6.03322	-0.234097	0.160491	-1.45863	0.144668	0.229279
chr19_35952950_35953910	20.4018	-0.130391	0.0894293	-1.45804	0.14483	0.229527
chr5_150617723_150618520	10.9219	-0.185689	0.12738	-1.45775	0.14491	0.229645
chr4_119198700_119202473	471.345	0.0469496	0.0322078	1.45771	0.144921	0.229652
chr2_171570139_171573982	168.692	0.0568426	0.0390002	1.4575	0.144979	0.229736
chr4_74058980_74059462	9.92596	-0.254796	0.174822	-1.45746	0.144991	0.229745
chr17_5133806_5134409	11.2195	-0.186024	0.127639	-1.45742	0.144999	0.229749
chr8_27217771_27218310	10.6215	-0.179885	0.12343	-1.45739	0.145009	0.229756
chr1_169636168_169637479	34.7633	-0.13133	0.0901248	-1.4572	0.145061	0.22982
chr7_123551997_123552667	6.69864	-0.274973	0.188699	-1.45721	0.14506	0.22982
chr3_17815833_17817119	23.614	-0.146695	0.100679	-1.45707	0.145098	0.229869
chr2_158694468_158695209	12.14	-0.204596	0.140424	-1.45699	0.145118	0.229892
chr11_406388_407219	23.5246	0.125708	0.0862841	1.45691	0.145142	0.229894
chr12_123360555_123361072	9.51288	-0.179511	0.123212	-1.45692	0.145138	0.229894
chr21_26297891_26298819	10.6393	-0.235393	0.161567	-1.45693	0.145135	0.229894
chr4_35099684_35100201	6.42912	-0.268206	0.184087	-1.45695	0.14513	0.229894
chr17_27917865_27919196	29.5835	-0.104869	0.0719847	-1.45682	0.145167	0.229924
chr3_188839296_188840995	35.9748	-0.207323	0.142323	-1.45671	0.145197	0.229959
chr8_101270816_101271453	16.0166	-0.146503	0.100572	-1.45669	0.145201	0.229959
chr12_100378061_100379519	32.0922	-0.112059	0.076931	-1.45661	0.145223	0.229985
chr18_12419456_12420669	91.4527	0.0641498	0.0440428	1.45653	0.145245	0.230011
chr6_28907412_28910348	281.123	0.0744097	0.0510896	1.45646	0.145267	0.230036
chr8_145725805_145726673	13.6945	-0.160339	0.110097	-1.45634	0.1453	0.230079
chr22_22213955_22217270	48.7566	-0.098608	0.0677115	-1.4563	0.145311	0.230084
chr6_166954368_166955379	21.7209	-0.124797	0.0856959	-1.45628	0.145314	0.230084
chr8_34263985_34265067	12.0495	-0.223284	0.153328	-1.45625	0.145324	0.23009
chr2_97151123_97153016	119.818	0.0739398	0.0507801	1.45608	0.145371	0.230156
chr22_38476682_38478051	35.6735	-0.0965504	0.066318	-1.45587	0.145429	0.230237
chr9_140021154_140025445	342.949	0.0546993	0.0375734	1.4558	0.145449	0.23026
chr17_65809591_65810243	7.546	-0.216568	0.148765	-1.45577	0.145455	0.230262
chr17_74135724_74138276	104.88	0.0639353	0.0439203	1.45571	0.145472	0.230279
chr11_109962868_109965446	120.069	0.0810797	0.0556995	1.45566	0.145486	0.230282
chr4_18106442_18106860	2.48179	-0.388319	0.266761	-1.45568	0.14548	0.230282
chr10_20490831_20491516	12.9836	-0.206287	0.141721	-1.45559	0.145507	0.230299
chr5_96993369_96993945	6.3133	-0.263109	0.180758	-1.45558	0.145508	0.230299
chr15_66081620_66086287	566.586	0.0481731	0.0330966	1.45553	0.145522	0.230312
chr16_70283250_70286254	251.319	0.0585862	0.0402578	1.45528	0.145593	0.230415
chr8_19368457_19368957	10.7142	-0.188467	0.129511	-1.45521	0.145611	0.230434
chr1_22365615_22367351	57.3996	-0.0865908	0.0595074	-1.45513	0.145635	0.230463
chr8_31786629_31787336	9.75268	-0.259173	0.178114	-1.45509	0.145643	0.230467
chr19_48610494_48611331	14.6052	-0.209673	0.1441	-1.45505	0.145654	0.230476
chr12_50613726_50617474	274.741	-0.0640399	0.0440128	-1.45503	0.145661	0.230477
chr1_191581632_191582142	6.71651	-0.306586	0.210716	-1.45497	0.145677	0.230493
chr4_21563953_21564749	8.67406	-0.234977	0.161501	-1.45495	0.145683	0.230493
chrX_135797215_135798303	22.1641	-0.131239	0.0902039	-1.45491	0.145694	0.230502
chr5_135364354_135365994	31.9057	0.155447	0.106846	1.45487	0.145706	0.230511
chr16_2008895_2010970	133.059	0.0693136	0.047644	1.45483	0.145718	0.230521
chr7_91687343_91687890	13.7079	-0.19761	0.135845	-1.45468	0.145759	0.230577
chr17_80158110_80158802	9.40367	-0.190885	0.131224	-1.45465	0.145766	0.230578
chr4_4576293_4577882	112.038	0.0599473	0.041219	1.45436	0.145847	0.230698
chr8_142103745_142107030	34.6564	0.0955129	0.0656766	1.45429	0.145865	0.230718
chr7_150495688_150498761	83.7277	0.0968391	0.0665905	1.45425	0.145878	0.230728
chr4_90750123_90751294	22.0218	-0.141111	0.0970389	-1.45417	0.1459	0.230753
chr5_119876784_119877207	6.13856	-0.283923	0.195251	-1.45415	0.145905	0.230753
chr1_35585927_35587026	31.5013	-0.11744	0.0807637	-1.45412	0.145914	0.230758
chr1_226591230_226592048	12.4862	-0.174995	0.120353	-1.45401	0.145943	0.230794
chr18_29077278_29078969	68.5191	0.0860938	0.0592168	1.45388	0.145981	0.230845
chr2_38927109_38928021	19.1841	-0.151202	0.104023	-1.45355	0.146072	0.23098
chr1_113391958_113393073	12.9168	0.196414	0.135137	1.45345	0.1461	0.231016
chr16_17458201_17459037	19.5002	-0.132634	0.0912589	-1.45339	0.146117	0.231033
chr18_47002858_47003984	13.8413	-0.169023	0.1163	-1.45334	0.14613	0.231044
chr14_92039950_92041337	40.8769	-0.112409	0.0773483	-1.45328	0.146146	0.231055
chr19_2307634_2308750	15.9721	0.144725	0.0995857	1.45327	0.146148	0.231055
chr8_103134396_103137369	181.618	0.0599734	0.0412742	1.45305	0.14621	0.231144
chr2_150424656_150425220	6.86429	-0.221294	0.152303	-1.45299	0.146227	0.231148
chr2_198101441_198102379	22.6165	-0.147021	0.101187	-1.45296	0.146236	0.231148
chr6_82521913_82522778	16.9256	-0.13217	0.0909659	-1.45297	0.146233	0.231148
chr7_129424806_129426193	33.0771	-0.108896	0.074947	-1.45297	0.146231	0.231148
chr19_1851460_1852907	35.8886	-0.10889	0.0749553	-1.45273	0.146299	0.231238
chr8_99894038_99894511	5.72521	-0.299793	0.206378	-1.45264	0.146325	0.23127
chr2_98036941_98038306	28.8	-0.15247	0.104966	-1.45256	0.146345	0.231292
chr8_96499674_96500268	6.76153	-0.254025	0.174884	-1.45253	0.146353	0.231296
chr19_44197305_44198144	6.52094	-0.245164	0.168787	-1.4525	0.146362	0.231301
chr17_75641033_75642344	24.158	0.137638	0.0947674	1.45238	0.146397	0.231347
chr8_62008127_62009129	36.6444	-0.129412	0.0891119	-1.45224	0.146435	0.231398
chr19_53969783_53972206	172.798	0.0753565	0.0518934	1.45214	0.146463	0.231433
chr17_77903833_77904450	6.8027	0.33016	0.227374	1.45206	0.146486	0.231461
chr19_15982427_15982961	8.10713	-0.218641	0.150582	-1.45198	0.146508	0.231486
chr1_10999693_11000722	20.0797	-0.149628	0.103064	-1.45179	0.146559	0.231555
chr6_128799132_128800407	42.4954	-0.108165	0.074505	-1.45178	0.146563	0.231555
chr17_48584868_48586941	154.141	0.0913311	0.062912	1.45173	0.146577	0.231568
chr12_114402821_114405225	272.755	0.0496476	0.0341997	1.4517	0.146586	0.231573
chr18_53924322_53924972	7.22103	-0.271887	0.187298	-1.45162	0.146607	0.231596
chr15_43562627_43563747	11.6117	-0.174245	0.120062	-1.45129	0.1467	0.231734
chr17_33488105_33488752	14.9923	-0.161465	0.111258	-1.45126	0.146707	0.231736
chr7_149565449_149566407	14.0712	-0.169882	0.117065	-1.45118	0.146728	0.231761
chr4_133965608_133966282	8.78571	-0.234979	0.161928	-1.45113	0.146745	0.231777
chr12_74930605_74935377	505.266	0.0442987	0.0305277	1.4511	0.146752	0.23178
chr18_12306709_12310361	169.265	0.0866274	0.0596998	1.45105	0.146766	0.231792
chr3_158389081_158391166	189.606	0.05408	0.0372706	1.45101	0.146777	0.231792
chr8_77593135_77595183	57.186	-0.0959512	0.0661269	-1.45102	0.146775	0.231792
chr3_152097708_152098909	21.961	-0.137585	0.0948353	-1.45078	0.146841	0.231884
chr17_75432578_75433608	20.2312	-0.131831	0.0908755	-1.45068	0.146869	0.231919
chr2_242548908_242550525	70.9606	0.0704376	0.048563	1.45044	0.146937	0.232017
chr2_38754895_38755918	26.4331	-0.110123	0.0759253	-1.45041	0.146944	0.232019
chr2_46784174_46784696	7.42766	-0.234093	0.161409	-1.4503	0.146973	0.23205
chr3_113931743_113934709	139.405	-0.0602978	0.0415761	-1.4503	0.146975	0.23205
chr1_197898013_197898538	7.87643	-0.21629	0.14914	-1.45025	0.14699	0.232058
chr22_40326570_40327844	38.6607	-0.102368	0.0705873	-1.45024	0.146993	0.232058
chr1_41846914_41848884	92.4712	0.0991357	0.06836	1.4502	0.147002	0.232064
chr11_17306614_17307833	17.8091	-0.14461	0.0997352	-1.44994	0.147076	0.232171
chr13_52516387_52517311	16.2889	-0.176729	0.121902	-1.44976	0.147124	0.232233
chr5_140470685_140471294	5.37526	-0.244257	0.168482	-1.44976	0.147127	0.232233
chr10_22943526_22945190	44.8127	-0.0975051	0.0672698	-1.44946	0.147208	0.232353
chr1_167478591_167488450	904.693	0.0559259	0.0385852	1.44941	0.147223	0.232366
chr19_14527291_14531165	321.593	0.0560143	0.0386497	1.44928	0.147258	0.232407
chr7_72407232_72408917	45.566	-0.103294	0.0712729	-1.44928	0.14726	0.232407
chr1_121259918_121262367	259.153	0.0560683	0.0386892	1.4492	0.147282	0.232426
chr16_56715360_56717586	168.239	0.0723441	0.0499203	1.44919	0.147284	0.232426
chr6_35490470_35491387	16.2122	-0.154607	0.106693	-1.44909	0.147312	0.232462
chr3_131079707_131081737	69.8764	0.108007	0.074536	1.44906	0.147321	0.232466
chr17_71300948_71301619	6.02431	-0.315459	0.217704	-1.44902	0.147331	0.232473
chr12_10204704_10205905	19.7626	-0.168195	0.116106	-1.44864	0.147439	0.232634
chr19_7417786_7418388	10.8251	-0.190389	0.131435	-1.44854	0.147467	0.232668
chr5_145207816_145208392	5.96398	-0.276021	0.190569	-1.44841	0.147503	0.232717
chrX_3798485_3800992	116.022	0.172167	0.118871	1.44835	0.147519	0.232732
chr3_127049879_127050561	9.02576	-0.23985	0.165607	-1.4483	0.147533	0.232745
chr12_85429763_85430731	19.8599	-0.142101	0.0981238	-1.44818	0.147567	0.23279
chr1_79430768_79431575	10.724	-0.212362	0.146654	-1.44805	0.147603	0.232828
chr18_43249593_43250961	22.6692	-0.119169	0.082295	-1.44807	0.147598	0.232828
chr18_69300955_69301484	8.44677	-0.228307	0.157667	-1.44803	0.147608	0.232828
chr5_180115358_180117154	49.7619	-0.0977585	0.0675125	-1.44801	0.147615	0.232829
chr8_48646776_48652120	413.742	0.117759	0.0813265	1.44798	0.147622	0.232831
chr1_59010964_59013006	158.627	0.0794757	0.0548939	1.4478	0.147672	0.232899
chr15_86231497_86237857	655.717	-0.0478291	0.033043	-1.44748	0.147762	0.233033
chr21_42539115_42541558	104.857	0.0842877	0.0582334	1.44741	0.147781	0.233054
chr16_87839599_87840979	32.553	0.107051	0.0739628	1.44736	0.147796	0.233067
chr2_9136367_9137012	6.39762	-0.233375	0.161257	-1.44722	0.147834	0.23311
chr9_80637613_80638517	19.8034	-0.128115	0.0885247	-1.44723	0.147833	0.23311
chr5_180588143_180588831	11.4793	0.201895	0.139508	1.4472	0.147842	0.233112
chr20_44642134_44643202	17.3011	0.145872	0.100814	1.44695	0.147911	0.233212
chr6_23231747_23232646	6.88915	-0.230351	0.159205	-1.44689	0.147928	0.233229
chr7_150671047_150673024	86.3919	0.0817152	0.0564783	1.44684	0.147941	0.233241
chr3_11333328_11333950	11.7419	-0.177069	0.122387	-1.4468	0.147954	0.233252
chr17_10016339_10019335	81.6512	-0.0832771	0.0575613	-1.44675	0.147966	0.233262
chr17_18824138_18824703	13.8226	-0.188005	0.129957	-1.44667	0.147989	0.233289
chr16_75998907_75999370	6.80856	-0.286831	0.198288	-1.44654	0.148027	0.233339
chr3_184394900_184395478	7.29108	-0.231289	0.159908	-1.44639	0.148068	0.233395
chr1_180100730_180102171	16.6761	0.173778	0.120159	1.44623	0.148112	0.233442
chr19_30202160_30207720	357.754	0.0472785	0.0326915	1.4462	0.148121	0.233442
chr2_220142170_220145508	178.451	0.0729683	0.0504552	1.4462	0.148121	0.233442
chrY_10102112_10102405	4.50308	-0.405851	0.280631	-1.44621	0.148119	0.233442
chr7_37959833_37961623	135.517	0.0638721	0.0441701	1.44605	0.148164	0.2335
chr6_158430123_158431119	20.624	-0.127794	0.0883833	-1.4459	0.148204	0.233554
chr19_3665485_3665938	5.70696	-0.264457	0.182909	-1.44584	0.148221	0.233572
chr3_118956901_118960542	307.259	0.0574224	0.0397182	1.44574	0.148249	0.233606
chr21_37501878_37503340	63.1986	0.074638	0.05163	1.44563	0.148281	0.233647
chr11_127923844_127925278	58.3934	-0.0900052	0.0622673	-1.44546	0.148327	0.233702
chr5_110061890_110063189	61.4284	-0.0915666	0.0633471	-1.44547	0.148325	0.233702
chr4_98602006_98602530	4.46966	-0.284596	0.196924	-1.44521	0.1484	0.233808
chr14_99676056_99676897	17.9083	-0.16433	0.113731	-1.4449	0.148487	0.233926
chr2_234088293_234088946	4.13324	-0.271614	0.187982	-1.4449	0.148487	0.233926
chr21_34928305_34928940	9.56072	-0.207619	0.143699	-1.44482	0.148509	0.233952
chr1_197166675_197171988	540.934	0.0458908	0.0317642	1.44473	0.148533	0.23397
chr9_140471764_140474101	195.82	0.0553834	0.0383342	1.44475	0.148528	0.23397
chr2_198347521_198348549	12.4157	-0.203443	0.140836	-1.44454	0.148587	0.234046
chr6_86348549_86349041	9.06636	-0.191214	0.132376	-1.44448	0.148604	0.234064
chr19_49313160_49316039	194.842	0.0598501	0.0414404	1.44425	0.14867	0.234159
chr3_117043311_117043839	7.46589	-0.274298	0.189942	-1.44411	0.148707	0.234199
chr9_7935253_7936625	33.2298	-0.118017	0.0817227	-1.44411	0.148707	0.234199
chr8_41680136_41680673	11.178	-0.187171	0.129613	-1.44408	0.148717	0.234205
chr14_74078680_74080408	140.807	0.0555037	0.0384379	1.44398	0.148743	0.234237
chr11_57559158_57561321	69.4126	-0.0924661	0.064046	-1.44375	0.148811	0.234328
chr17_76661960_76662686	15.3705	-0.139349	0.0965201	-1.44373	0.148815	0.234328
chr4_26813642_26814474	18.2981	-0.15932	0.110354	-1.44372	0.148819	0.234328
chr2_166808875_166811482	226.177	0.0527301	0.0365246	1.44368	0.148828	0.234333
chr7_33943455_33945036	40.783	-0.0918497	0.0636238	-1.44364	0.148841	0.234344
chr5_179516757_179518211	48.3475	0.0943826	0.0653826	1.44354	0.148868	0.234368
chr8_116431478_116432014	3.93099	-0.365897	0.253469	-1.44356	0.148864	0.234368
chr2_62020335_62021124	12.8573	-0.159353	0.110399	-1.44343	0.1489	0.23441
chr14_106025143_106027050	26.9545	0.137866	0.0955167	1.44337	0.148916	0.234426
chr11_64001078_64003394	114.861	0.0724233	0.050181	1.44324	0.148952	0.234473
chr12_87700930_87701612	6.14845	-0.242582	0.168098	-1.44309	0.148994	0.234529
chr14_33507672_33508146	4.381	-0.271877	0.188409	-1.44302	0.149015	0.234554
chr4_22402291_22402898	8.57666	-0.285048	0.197544	-1.44297	0.14903	0.234563
chr8_145909386_145912279	128.698	0.0659754	0.0457224	1.44296	0.149033	0.234563
chr4_43302273_43302767	7.4612	-0.252079	0.174708	-1.44286	0.14906	0.234597
chr2_220064815_220065727	20.4927	-0.149844	0.10386	-1.44275	0.149092	0.234637
chr16_53095040_53096513	24.7816	-0.137673	0.0954272	-1.4427	0.149106	0.23465
chr9_95787121_95787719	7.17639	-0.230884	0.160043	-1.44263	0.149124	0.23467
chr12_725931_729464	25.9165	0.127531	0.0884046	1.44258	0.149138	0.234682
chr1_151870404_151871561	21.9355	-0.139993	0.097047	-1.44253	0.149153	0.234692
chr19_53540371_53541631	36.912	-0.157135	0.108931	-1.44252	0.149156	0.234692
chr19_37824737_37826671	191.722	0.0589696	0.0408809	1.44247	0.149169	0.234704
chr1_74662930_74665626	272.428	0.0679074	0.0470785	1.44243	0.149182	0.234714
chr15_101060293_101061430	16.5379	-0.149311	0.10352	-1.44234	0.149206	0.234743
chr1_184460681_184461597	22.3378	-0.140876	0.0976781	-1.44225	0.149232	0.234774
chr13_54401411_54401868	5.06854	-0.249466	0.172982	-1.44215	0.149261	0.23481
chr1_205196139_205199034	220.004	0.059805	0.0414738	1.44199	0.149304	0.23486
chr17_62794160_62794687	8.14127	-0.201189	0.13952	-1.442	0.149301	0.23486
chr11_45920658_45922460	56.7681	0.083468	0.0578937	1.44175	0.149374	0.234951
chr16_1521379_1522588	22.6898	-0.12299	0.0853056	-1.44176	0.14937	0.234951
chr16_3155685_3157611	156.008	0.0553211	0.0383748	1.4416	0.149415	0.235007
chr9_136074694_136075834	18.1621	0.160825	0.111564	1.44155	0.14943	0.23502
chr14_87923968_87924585	8.6746	-0.236847	0.164316	-1.44141	0.149469	0.235073
chr10_95717472_95718116	6.86776	-0.290215	0.201358	-1.44129	0.149503	0.235117
chr7_38502703_38503794	20.8158	-0.140813	0.0977025	-1.44124	0.149517	0.235129
chr7_136406738_136407202	4.79317	-0.326768	0.226738	-1.44117	0.149536	0.23515
chr1_183595811_183596329	7.29412	-0.234466	0.162703	-1.44107	0.149566	0.235189
chr3_27769778_27770523	14.3071	-0.152398	0.10577	-1.44084	0.149631	0.235281
chr1_245081332_245083024	115.006	0.0747784	0.0519026	1.44074	0.149657	0.235313
chr2_7053209_7054488	31.3485	-0.128189	0.0889758	-1.44072	0.149664	0.235315
chr1_97855458_97855985	5.39734	-0.294122	0.204176	-1.44053	0.149716	0.235388
chr4_40019284_40019657	3.30343	-0.344689	0.239287	-1.44048	0.149731	0.235401
chr5_157157674_157159484	169.072	0.0717972	0.0498462	1.44038	0.149761	0.23544
chr14_41096914_41097507	5.91213	-0.288459	0.200274	-1.44032	0.149776	0.235453
chr4_109071986_109095335	2134.21	0.0544974	0.0378394	1.44023	0.149803	0.235487
chrX_13955740_13957410	52.0316	0.0853052	0.0592326	1.44017	0.149819	0.235502
chr13_40780454_40781569	22.297	-0.129958	0.090241	-1.44012	0.149833	0.235515
chr6_149004057_149004572	11.2576	-0.169839	0.117942	-1.44002	0.149861	0.235551
chr14_40050826_40051377	6.49439	-0.260204	0.180712	-1.43988	0.149901	0.235603
chr4_189659179_189660107	29.0737	0.179496	0.124666	1.43981	0.149921	0.235626
chr6_28316756_28318926	271.012	0.0573469	0.0398312	1.43975	0.149938	0.235634
chrX_88678162_88678673	4.31505	-0.458821	0.31868	-1.43975	0.149937	0.235634
chr5_129754081_129754701	9.59956	-0.276556	0.192106	-1.4396	0.149981	0.235683
chr8_140717805_140718344	9.9596	-0.177178	0.123073	-1.43961	0.149976	0.235683
chr16_3911579_3912581	16.1545	-0.147162	0.102234	-1.43946	0.15002	0.235734
chr1_247289292_247291745	210.136	0.0581164	0.0403783	1.4393	0.150066	0.235798
chr11_14558479_14559279	18.0865	-0.157188	0.109222	-1.43916	0.150105	0.23584
chr16_12553005_12553973	15.0973	-0.166368	0.1156	-1.43917	0.150102	0.23584
chr11_73239355_73240260	21.9443	-0.126997	0.0882453	-1.43914	0.150112	0.235842
chr15_52858763_52861874	362.44	0.0561573	0.0390222	1.43911	0.150118	0.235843
chr3_32155514_32156977	37.0169	-0.115172	0.0800333	-1.43905	0.150136	0.235862
chr6_43043376_43045444	115.255	0.0849045	0.0590019	1.43901	0.150147	0.235869
chr10_30777008_30778199	20.6882	-0.129841	0.0902417	-1.43881	0.150204	0.23594
chr15_20889143_20889881	8.45506	-0.212263	0.147525	-1.43883	0.150199	0.23594
chr9_10514385_10515102	8.07414	-0.260962	0.181385	-1.43872	0.15023	0.235972
chr10_112620329_112621036	12.7389	-0.158145	0.10993	-1.43859	0.150266	0.236011
chr16_81864361_81867098	72.0512	-0.0684478	0.0475798	-1.43859	0.150267	0.236011
chr9_82503962_82504545	4.99006	-0.30244	0.210259	-1.43842	0.150315	0.236077
chrX_950129_951239	21.9288	-0.16848	0.117134	-1.43835	0.150334	0.236097
chr20_50031215_50031717	7.03438	-0.224787	0.156292	-1.43825	0.150362	0.236123
chrX_64909966_64910699	15.3024	-0.170737	0.11871	-1.43826	0.150359	0.236123
chr11_64623420_64625516	25.0582	-0.133493	0.0928186	-1.43821	0.150374	0.236132
chr10_6451570_6452410	14.2786	-0.17135	0.119148	-1.43812	0.150399	0.236156
chr4_34791358_34791930	5.74552	-0.343326	0.238733	-1.43812	0.150401	0.236156
chrX_44189428_44190000	8.41519	-0.22184	0.154282	-1.43788	0.150467	0.236251
chr6_26567995_26570040	174.91	0.0864263	0.0601095	1.43781	0.150487	0.236273
chr1_25833109_25834176	19.6335	-0.152813	0.106288	-1.43772	0.150514	0.236306
chr7_23412887_23413459	9.16912	-0.208446	0.144989	-1.43767	0.150529	0.23632
chr18_74835244_74846097	683.376	0.0487133	0.0338855	1.43758	0.150552	0.236347
chr13_99222455_99225105	103.205	-0.075984	0.0528584	-1.4375	0.150576	0.236375
chr4_74737426_74738180	10.3434	-0.20634	0.143545	-1.43746	0.150587	0.236383
chr11_14705490_14706172	10.5188	-0.209755	0.145941	-1.43726	0.150644	0.236463
chr11_925124_927601	112.442	0.0664472	0.0462351	1.43716	0.150673	0.23648
chr16_1203334_1204073	8.99097	0.220197	0.153212	1.4372	0.150662	0.23648
chr19_15394216_15394908	15.047	-0.161133	0.112118	-1.43717	0.15067	0.23648
chr3_129024143_129025350	29.0877	0.107883	0.0750833	1.43684	0.150763	0.236613
chr10_46761846_46763565	94.9518	-0.110179	0.0766838	-1.43679	0.150777	0.236624
chr20_17944939_17954288	1133.23	0.0477438	0.0332299	1.43678	0.150782	0.236624
chr13_95037776_95038463	6.18971	-0.313815	0.218449	-1.43656	0.150843	0.236711
chr10_46095861_46096629	11.9727	-0.189534	0.131946	-1.43645	0.150874	0.23674
chr7_26437284_26439392	164.776	0.0639745	0.0445364	1.43646	0.150873	0.23674
chr15_22459878_22461017	27.9943	-0.157305	0.109516	-1.43636	0.150899	0.23677
chr8_38322735_38326772	342.008	0.0547573	0.0381228	1.43634	0.150905	0.236771
chr11_20177530_20179622	56.3362	-0.0824006	0.0573749	-1.43618	0.150952	0.236834
chr6_142467428_142469980	314.015	0.0494004	0.034398	1.43614	0.150962	0.236841
chr5_177543389_177544624	33.3948	-0.101508	0.0706917	-1.43592	0.151025	0.236921
chr9_105370232_105370930	7.63881	-0.274465	0.191142	-1.43593	0.151023	0.236921
chr9_83640017_83640588	7.78015	-0.272644	0.189879	-1.43588	0.151036	0.236929
chr2_162357093_162358373	52.6169	-0.100668	0.070113	-1.43579	0.151062	0.23696
chr15_31280119_31280667	10.3376	-0.176929	0.123234	-1.43572	0.151081	0.236981
chr9_281574_283345	42.4901	-0.100959	0.0703295	-1.43552	0.15114	0.237065
chr4_48017810_48019817	157.368	0.0649748	0.0452726	1.43519	0.151233	0.237201
chr19_8358548_8359721	22.8633	-0.157547	0.109778	-1.43514	0.151246	0.237203
chr5_26090715_26091343	8.62201	-0.24251	0.168979	-1.43515	0.151245	0.237203
chr17_76182464_76184082	103.601	0.0734983	0.0512142	1.43512	0.151254	0.237206
chr1_158781854_158783071	16.5605	-0.187556	0.130702	-1.43499	0.15129	0.237235
chr19_8343391_8344684	17.1461	-0.153984	0.107307	-1.43499	0.15129	0.237235
chrX_9753730_9755042	14.4814	0.153477	0.106952	1.43502	0.151282	0.237235
chr6_2024852_2025346	5.43055	-0.245068	0.170788	-1.43492	0.15131	0.237251
chr6_84562656_84563908	23.2352	-0.146821	0.102321	-1.43491	0.151312	0.237251
chr3_45928942_45929824	15.461	-0.170337	0.118714	-1.43485	0.151329	0.237267
chr14_78056849_78058180	32.94	-0.112296	0.0782644	-1.43482	0.151337	0.237271
chr5_124287933_124288441	9.48596	-0.223249	0.155608	-1.43468	0.151378	0.237325
chr17_68440928_68441370	5.16477	-0.289889	0.202081	-1.43452	0.151424	0.237388
chr16_32199282_32199824	6.78927	0.239541	0.167032	1.43411	0.151542	0.237563
chr2_220491788_220492915	25.6732	0.11725	0.0817632	1.43402	0.151567	0.237594
chr5_77406981_77410120	89.5283	-0.106358	0.0741839	-1.4337	0.151656	0.23772
chr7_64348210_64350492	124.46	0.0711699	0.0496409	1.43369	0.15166	0.23772
chr19_55391935_55392983	10.4538	0.1932	0.134759	1.43367	0.151666	0.23772
chr11_59277945_59278790	19.0262	-0.158646	0.110662	-1.43361	0.151684	0.23774
chr1_22391196_22391848	16.0498	-0.165821	0.115676	-1.43349	0.151717	0.237762
chr1_29562614_29565243	116.756	0.0663993	0.0463219	1.43343	0.151734	0.237762
chr10_98955406_98956870	69.8674	0.0711923	0.0496656	1.43343	0.151734	0.237762
chr14_106145487_106147878	49.6304	0.0939317	0.0655259	1.4335	0.151714	0.237762
chr6_90115884_90116447	4.34945	-0.314907	0.219685	-1.43345	0.151729	0.237762
chr9_93563050_93568566	411.589	0.0563362	0.0392996	1.43351	0.151713	0.237762
chr17_25793424_25794178	12.9473	-0.168997	0.117914	-1.43322	0.151795	0.237848
chr22_25784591_25785191	9.15009	-0.205627	0.143481	-1.43313	0.151822	0.237881
chr16_70221386_70223162	72.345	0.170126	0.118717	1.43304	0.151846	0.237909
chr13_21830977_21831458	4.28838	-0.347211	0.242315	-1.43289	0.151888	0.237956
chr2_196396853_196399573	122.879	-0.0692225	0.048309	-1.43291	0.151883	0.237956
chr22_46999599_47000849	30.2584	-0.104284	0.0727797	-1.43287	0.151894	0.237956
chr4_179341966_179342658	8.83018	-0.237634	0.165855	-1.43278	0.15192	0.237988
chr12_112562927_112570485	497.554	0.043754	0.0305419	1.43259	0.151975	0.238065
chr6_33238430_33242661	456.441	0.0474723	0.0331389	1.43253	0.151993	0.238084
chr8_52229767_52230431	7.98131	-0.230622	0.160993	-1.4325	0.152001	0.238086
chr20_821275_823170	56.6383	0.0933029	0.0651368	1.43242	0.152025	0.238115
chr4_81383589_81384799	37.3276	-0.108027	0.0754175	-1.43239	0.152032	0.238116
chr12_51762521_51763780	30.9772	-0.100471	0.0701476	-1.43228	0.152063	0.238156
chr17_19090959_19093933	105.626	0.0942611	0.0658133	1.43225	0.152072	0.238161
chr17_77019741_77021278	70.3767	0.073652	0.0514327	1.43201	0.152142	0.23826
chr1_19600378_19600762	4.5029	0.26945	0.188168	1.43196	0.152154	0.238263
chr4_68264302_68265937	55.9112	-0.196319	0.137099	-1.43196	0.152156	0.238263
chr10_53554074_53555112	10.7334	-0.192389	0.134378	-1.43171	0.152228	0.238367
chr21_21235270_21235881	5.18824	-0.300527	0.209935	-1.43152	0.15228	0.23844
chr1_143741271_143742042	13.7206	-0.168574	0.117778	-1.43129	0.152348	0.238534
chr8_25077252_25078265	16.2285	-0.137599	0.0961377	-1.43127	0.152353	0.238534
chr10_51571548_51576743	220.076	0.0639411	0.0446794	1.43111	0.152399	0.238597
chr13_40976269_40976848	11.9236	-0.171287	0.119691	-1.43107	0.15241	0.238605
chr19_58860999_58862088	17.4185	0.143122	0.100017	1.43098	0.152437	0.238638
chr14_103010594_103011796	22.5674	0.118655	0.0829243	1.43088	0.152465	0.238672
chr2_145264690_145278853	1161.99	0.0622035	0.0434768	1.43073	0.152508	0.23873
chr2_14798270_14798845	8.09129	-0.228168	0.159502	-1.4305	0.152573	0.238822
chr3_80818933_80819637	4.542	-0.275848	0.192859	-1.43031	0.152629	0.2389
chr9_139293201_139295398	181.373	0.0708462	0.0495333	1.43028	0.152638	0.238906
chr1_145944398_145945920	28.2603	-0.115543	0.0807959	-1.43007	0.152698	0.23899
chr20_49099521_49101299	136.082	0.0577135	0.0403681	1.42968	0.152809	0.239155
chr19_42984741_42985538	12.8208	-0.173834	0.121594	-1.42962	0.152827	0.239173
chr18_3771636_3772010	8.6199	-0.209898	0.146848	-1.42935	0.152904	0.239278
chr6_37050807_37051637	9.34033	-0.222621	0.155751	-1.42934	0.152906	0.239278
chr2_232347223_232349012	88.8503	0.0980106	0.0685723	1.4293	0.152917	0.239287
chr12_62146287_62146773	7.8917	-0.263643	0.184469	-1.4292	0.152947	0.239314
chr5_174804220_174804635	3.47628	-0.350839	0.245478	-1.42921	0.152945	0.239314
chr17_55938137_55939999	50.7107	0.0965262	0.067543	1.42911	0.152973	0.239346
chr2_5564053_5564424	5.05474	-0.297672	0.208321	-1.42891	0.15303	0.239425
chr14_97684458_97686451	111.614	0.068881	0.0482072	1.42885	0.153047	0.239442
chr19_18120758_18121821	13.5274	-0.162341	0.113622	-1.42878	0.153068	0.239465
chr6_149081033_149083430	100.242	-0.0774359	0.0541999	-1.42871	0.153088	0.239487
chrX_21856773_21859046	169.646	0.056312	0.0394189	1.42855	0.153133	0.239548
chr9_134126986_134129111	93.4344	0.0646794	0.0452817	1.42838	0.153183	0.239618
chr3_79271721_79272144	6.54337	-0.267777	0.187483	-1.42827	0.153214	0.239657
chr12_111105578_111107490	39.3551	-0.111234	0.0778822	-1.42823	0.153224	0.239663
chr15_28719569_28720163	5.64539	-0.238129	0.166745	-1.4281	0.153264	0.239715
chr1_1306937_1307513	9.76757	-0.17686	0.123848	-1.42804	0.15328	0.239731
chr11_104176273_104176900	5.75827	-0.258493	0.181047	-1.42777	0.153358	0.239845
chr15_60867644_60868213	11.253	-0.254452	0.178228	-1.42768	0.153384	0.239875
chr17_21453745_21455293	110.1	0.0596449	0.041779	1.42763	0.153399	0.239889
chr7_26346660_26347458	8.4541	-0.226131	0.1584	-1.42759	0.153409	0.239895
chr7_82722280_82722749	5.49761	-0.290699	0.203635	-1.42755	0.15342	0.239904
chr8_25946307_25946817	6.45098	0.202421	0.1418	1.42751	0.153432	0.239905
chr9_123969434_123971058	24.4775	-0.185136	0.129692	-1.42751	0.153433	0.239905
chr6_100384503_100384941	4.6352	-0.281235	0.197018	-1.42746	0.153446	0.239916
chr19_39727958_39729079	20.7951	-0.127948	0.0896365	-1.42741	0.153462	0.239931
chr4_75071767_75072757	24.1482	-0.116877	0.0818889	-1.42726	0.153504	0.239988
chr4_89241357_89242733	30.515	-0.125599	0.0880046	-1.42719	0.153525	0.240003
chr5_75378820_75379553	13.4519	-0.168257	0.117894	-1.42719	0.153526	0.240003
chr10_64450962_64451738	14.6103	-0.153769	0.107753	-1.42706	0.153564	0.240044
chr21_45586928_45587951	13.9318	-0.162438	0.113826	-1.42707	0.153561	0.240044
chr14_105143486_105145183	106.906	0.0769569	0.0539308	1.42696	0.153593	0.240079
chr17_64103130_64103756	7.60269	-0.259368	0.181775	-1.42687	0.153618	0.24011
chrX_17023971_17026471	28.6694	0.155331	0.10887	1.42676	0.153651	0.240151
chr1_229162836_229163981	30.7028	-0.115682	0.0810944	-1.4265	0.153723	0.240254
chr13_71989625_71990335	7.77503	-0.283318	0.198616	-1.42646	0.153735	0.240265
chr14_75421574_75422900	54.2808	0.0948317	0.0664816	1.42644	0.153743	0.240266
chr14_105330674_105332811	63.7509	0.0845115	0.059264	1.42602	0.153863	0.240446
chr7_143103866_143106853	118.127	0.0914934	0.0641617	1.42598	0.153874	0.240452
chr1_200011324_200012693	34.7252	-0.118139	0.0828555	-1.42584	0.153914	0.240506
chr6_158985775_158986750	15.173	-0.175986	0.123443	-1.42565	0.153969	0.240582
chr6_148663095_148664932	49.359	0.0980657	0.0687883	1.42562	0.153979	0.240588
chr2_170217890_170222185	387.3	0.0434049	0.0304503	1.42544	0.154031	0.240657
chr9_76190809_76191278	6.39216	-0.262188	0.183937	-1.42542	0.154035	0.240657
chr13_31233700_31234184	10.2993	-0.1792	0.125719	-1.4254	0.154041	0.240657
chr19_17633519_17635102	38.4716	-0.100941	0.0708231	-1.42526	0.154083	0.240712
chr1_88149428_88150491	24.7984	-0.127528	0.0894897	-1.42506	0.154141	0.240782
chr5_1315342_1317191	73.9419	-0.0734742	0.0515591	-1.42505	0.154143	0.240782
chr9_102406118_102406683	7.23346	-0.266584	0.187071	-1.42504	0.154145	0.240782
chr7_141644751_141647097	27.6735	-0.132092	0.0926961	-1.425	0.154156	0.240789
chr4_6965613_6966720	25.6686	-0.11635	0.0816523	-1.42495	0.154172	0.240805
chr10_95240749_95242856	115.864	0.0909902	0.0638569	1.42491	0.154184	0.240807
chr5_106906585_106908277	90.8298	0.0686488	0.0481779	1.4249	0.154186	0.240807
chrX_78196313_78197390	21.6322	-0.151118	0.106064	-1.42479	0.154219	0.24085
chr9_4296991_4300144	204.86	0.0610136	0.0428246	1.42473	0.154235	0.240865
chr9_117720664_117721341	11.5942	-0.203855	0.14309	-1.42466	0.154255	0.240887
chr4_153563654_153565266	26.7344	-0.137563	0.0965601	-1.42464	0.154262	0.240888
chr13_114876886_114877379	3.25214	-0.304114	0.213473	-1.4246	0.154273	0.240897
chrY_10100065_10100350	4.49085	-0.368655	0.258806	-1.42445	0.154317	0.240956
chr18_13482009_13482874	11.8551	-0.181014	0.127083	-1.42438	0.154336	0.240966
chr20_56811308_56812732	102.849	0.0655475	0.0460175	1.4244	0.15433	0.240966
chr11_35964893_35966528	69.2562	0.0693396	0.0486825	1.42432	0.154353	0.240974
chr5_41118289_41118680	6.36713	-0.353408	0.248123	-1.42433	0.154351	0.240974
chr16_17456173_17456643	6.82872	-0.238862	0.16771	-1.42425	0.154373	0.240977
chr3_122279497_122285370	606.502	0.0490141	0.0344132	1.42428	0.154365	0.240977
chr7_100951074_100952367	46.1391	0.0914015	0.0641742	1.42427	0.154368	0.240977
chr10_6101834_6104763	90.8361	-0.0788917	0.0553946	-1.42418	0.154395	0.241002
chr4_105226137_105226776	7.11505	-0.21986	0.154383	-1.42412	0.154411	0.241018
chr15_81615319_81617668	232.564	0.0608182	0.0427138	1.42385	0.154489	0.24113
chr14_44106897_44107609	6.28148	-0.240628	0.169021	-1.42366	0.154544	0.241206
chr18_64765319_64765826	4.07734	-0.269709	0.189467	-1.42351	0.154588	0.241265
chr17_66292432_66293715	30.4589	-0.112886	0.0793072	-1.42341	0.154618	0.241284
chr5_963948_964691	15.05	-0.149079	0.104733	-1.42342	0.154615	0.241284
chr8_7996511_7997808	28.6563	-0.115883	0.0814123	-1.42341	0.154618	0.241284
chr19_54879754_54884762	299.709	0.0643164	0.0451858	1.42338	0.154627	0.241288
chr15_53072473_53073490	23.0749	-0.130364	0.091596	-1.42325	0.154664	0.241337
chr6_144375639_144377341	66.0855	-0.0895192	0.0629003	-1.42319	0.154681	0.241353
chr4_40235795_40236432	12.912	-0.166829	0.117224	-1.42316	0.154689	0.241354
chr5_128440015_128440409	6.1437	-0.269388	0.18929	-1.42315	0.154693	0.241354
chr2_190655892_190657117	33.5834	-0.140423	0.0986733	-1.42311	0.154705	0.241354
chr21_45769802_45770385	6.12002	0.238699	0.16773	1.42311	0.154704	0.241354
chr12_6873379_6873880	7.67906	0.196184	0.137862	1.42305	0.154723	0.241371
chr17_7771282_7772118	14.5076	-0.143534	0.100871	-1.42294	0.154754	0.241393
chr17_57830698_57832024	28.2942	-0.119033	0.0836532	-1.42294	0.154755	0.241393
chr3_12436283_12437284	20.9435	-0.145175	0.102022	-1.42297	0.154743	0.241393
chr13_29003308_29004950	54.2251	-0.0929025	0.0652918	-1.42288	0.154771	0.241408
chr5_139125568_139128118	157.588	0.0638911	0.0449042	1.42283	0.154785	0.241422
chr22_50971821_50973479	21.4694	-0.15311	0.107613	-1.42279	0.154797	0.241431
chr9_8733522_8734190	10.9653	-0.181193	0.127357	-1.42272	0.154817	0.241452
chr20_45315687_45319028	440.99	0.0521565	0.0366627	1.4226	0.154851	0.241497
chr16_1922327_1922788	4.92422	-0.290413	0.204183	-1.42232	0.154934	0.241616
chr9_40633351_40633900	4.94397	-0.259584	0.182514	-1.42227	0.154947	0.241627
chr1_38992657_38993329	11.118	-0.189727	0.1334	-1.42224	0.154956	0.241631
chr17_30216190_30217403	27.0397	-0.10918	0.0767692	-1.42219	0.154971	0.241646
chr1_40514210_40514917	13.6206	-0.177403	0.124752	-1.42205	0.155012	0.241672
chr15_30957592_30957998	4.29191	-0.276633	0.194526	-1.42208	0.155002	0.241672
chr19_460494_461266	7.74638	0.213636	0.150231	1.42205	0.155011	0.241672
chr19_35348910_35352324	220.942	0.0750768	0.0527942	1.42207	0.155007	0.241672
chr16_57569281_57572377	203.241	0.0601411	0.042294	1.42198	0.155033	0.241689
chr18_53144026_53145840	156.283	-0.061632	0.0433428	-1.42197	0.155035	0.241689
chr7_28994866_28997535	95.2518	0.08601	0.0604909	1.42187	0.155065	0.241725
chr4_89303501_89304615	21.6917	-0.143171	0.100696	-1.42182	0.155079	0.24173
chrY_15260823_15262093	19.5057	-0.14408	0.101335	-1.42182	0.15508	0.24173
chr11_13359188_13360331	26.5557	-0.140836	0.0990684	-1.4216	0.155142	0.241817
chr3_100210581_100212266	100.74	0.0632801	0.0445147	1.42156	0.155155	0.241829
chr2_219270078_219272617	94.0594	0.0725765	0.0510565	1.42149	0.155173	0.241843
chr9_131998102_132000434	64.5635	0.0922481	0.0648958	1.42148	0.155177	0.241843
chr6_127960713_127961367	5.30886	-0.314402	0.221188	-1.42143	0.155193	0.241859
chr7_99949126_99951681	111.404	-0.0819994	0.0576923	-1.42132	0.155223	0.241896
chr14_99752205_99754166	49.145	-0.123482	0.0868847	-1.42122	0.155253	0.241933
chr1_42268643_42269521	20.037	-0.152107	0.107031	-1.42115	0.155274	0.241957
chr15_68391763_68392448	13.6241	-0.198775	0.139878	-1.42106	0.1553	0.241973
chr3_52269450_52270010	6.0962	0.260035	0.182988	1.42105	0.155302	0.241973
chrX_18371464_18373807	96.0112	0.0700503	0.0492934	1.42109	0.155291	0.241973
chr3_76088865_76089681	9.04101	-0.247261	0.17401	-1.42096	0.155329	0.242004
chr5_146256381_146258989	130.186	0.0883737	0.0622001	1.4208	0.155376	0.242068
chr13_99866256_99869059	106.406	-0.085387	0.0601056	-1.42062	0.155428	0.24214
chr1_20811127_20813658	77.0878	0.0814597	0.057347	1.42047	0.155471	0.242187
chr6_136200640_136202768	113.098	-0.0673361	0.047404	-1.42047	0.15547	0.242187
chr1_223536232_223538870	130.849	0.0622266	0.0438079	1.42044	0.155479	0.242191
chr5_32241123_32241781	12.2555	-0.179458	0.126347	-1.42036	0.155503	0.242219
chr11_10764320_10765880	32.9258	-0.115194	0.0811061	-1.42029	0.155522	0.242239
chr16_18966963_18968395	33.8457	0.251023	0.176776	1.42	0.155606	0.242361
chr12_72868996_72869496	5.95761	-0.354553	0.249698	-1.41993	0.155628	0.242384
chr7_2442173_2447483	496.308	0.050039	0.0352444	1.41977	0.155674	0.242447
chr12_71299414_71300030	7.60866	-0.221995	0.156386	-1.41954	0.155743	0.242545
chr17_17737133_17741030	273.9	0.0625025	0.0440342	1.41941	0.15578	0.242593
chr1_95319774_95320744	25.3887	0.13239	0.0932789	1.4193	0.155813	0.242635
chr1_21754278_21755447	30.8113	0.113267	0.0798071	1.41926	0.155822	0.24264
chr10_77166705_77169933	140.815	0.0657914	0.0463578	1.41921	0.155839	0.242656
chr6_159476510_159478036	29.9374	-0.115256	0.0812163	-1.41913	0.155862	0.242664
chr9_37650304_37651882	79.4417	0.0790971	0.0557354	1.41916	0.155854	0.242664
chr9_96328463_96330139	119.498	0.0670112	0.0472194	1.41914	0.155857	0.242664
chr7_65019087_65020732	55.0871	-0.101625	0.0716156	-1.41903	0.155889	0.242697
chr4_37866072_37868066	28.9154	-0.140104	0.0987454	-1.41884	0.155945	0.242775
chr17_19084210_19085428	60.9076	0.0974492	0.0686858	1.41877	0.155967	0.242799
chr1_193859520_193860176	6.67153	-0.28677	0.202145	-1.41863	0.156005	0.242843
chr14_55242704_55244241	35.548	-0.133724	0.0942632	-1.41862	0.156009	0.242843
chr20_62203929_62206442	169.641	0.089651	0.0631965	1.41861	0.156014	0.242843
chr16_47525732_47528881	107.126	-0.0870706	0.0613827	-1.41849	0.156048	0.242868
chr5_56483662_56484695	19.9428	-0.128941	0.0908997	-1.4185	0.156046	0.242868
chr5_148619979_148620593	12.5848	-0.164815	0.116189	-1.41851	0.156042	0.242868
chr3_56904926_56905552	7.04209	-0.315645	0.222528	-1.41845	0.156059	0.242876
chr18_72927967_72929078	23.2294	-0.124741	0.0879453	-1.41839	0.156076	0.242892
chr2_42988260_42991740	39.1132	0.138481	0.0976363	1.41834	0.156093	0.2429
chrX_49391886_49392480	8.93552	-0.203006	0.143129	-1.41834	0.156092	0.2429
chr8_5180273_5180852	5.1857	-0.274499	0.193542	-1.4183	0.156104	0.242908
chr12_65011401_65012010	9.50246	-0.216569	0.1527	-1.41826	0.156114	0.242914
chr18_3015101_3015810	12.2634	-0.163535	0.115309	-1.41823	0.156124	0.24292
chr4_95364317_95364894	5.57415	-0.251098	0.177061	-1.41814	0.156149	0.242949
chr16_66981116_66983196	156.407	0.0535113	0.0377345	1.4181	0.156162	0.24295
chr8_102505631_102506792	19.4159	0.140818	0.0993004	1.41811	0.15616	0.24295
chr3_142662819_142663732	22.2011	-0.182248	0.128529	-1.41795	0.156205	0.243007
chr8_19539378_19540802	17.9366	-0.145497	0.102615	-1.41789	0.156224	0.243028
chr15_90208375_90209578	30.9382	0.105046	0.0740882	1.41785	0.156233	0.243033
chr17_43653852_43654816	14.705	-0.192477	0.135772	-1.41764	0.156294	0.243119
chr15_90602263_90603150	13.8234	-0.173891	0.12267	-1.41756	0.156321	0.24315
chr11_19798677_19799106	3.05696	0.351704	0.24811	1.41753	0.156328	0.243152
chr7_155789948_155791372	23.1785	-0.137553	0.0970501	-1.41734	0.156383	0.243228
chr1_116370447_116371957	50.4751	0.106213	0.0749395	1.41731	0.156391	0.243231
chr13_21049487_21051206	38.1663	-0.094735	0.0668489	-1.41715	0.156439	0.243295
chr2_152803776_152804612	12.7108	0.161482	0.113951	1.41712	0.156447	0.2433
chr18_14248044_14248529	6.50412	-0.238958	0.168627	-1.41708	0.15646	0.24331
chrX_80461875_80462424	7.09203	-0.210621	0.148636	-1.41703	0.156475	0.243323
chr1_166134967_166137007	69.211	0.0741152	0.0523072	1.41692	0.156506	0.243362
chr1_168408541_168409376	15.291	-0.150915	0.106513	-1.41687	0.156521	0.243374
chr14_70038374_70041986	65.2853	-0.097431	0.0687658	-1.41685	0.156526	0.243374
chr21_16377277_16378430	31.1383	-0.117684	0.0830618	-1.41683	0.156534	0.243377
chr8_55047049_55049345	245.682	0.0505393	0.0356723	1.41677	0.156551	0.243394
chr4_159123770_159124526	6.00172	-0.290037	0.204727	-1.4167	0.15657	0.243415
chr8_67591673_67593065	29.7176	-0.147913	0.10442	-1.41652	0.156623	0.243487
chrX_1324224_1325785	51.4195	-0.0930214	0.065671	-1.41648	0.156636	0.243498
chr20_53799196_53799658	4.47551	-0.265954	0.187765	-1.41642	0.156652	0.243513
chr5_26786263_26787154	9.30786	-0.272591	0.192474	-1.41625	0.156702	0.243581
chr12_87418268_87418784	6.45299	-0.267682	0.189014	-1.4162	0.156717	0.243595
chr18_13562541_13563102	9.27335	-0.213438	0.150715	-1.41617	0.156725	0.243598
chr22_30443255_30443776	8.97128	-0.21115	0.149105	-1.41611	0.156743	0.243616
chr8_52873999_52875850	98.0136	-0.0683099	0.0482411	-1.41601	0.156772	0.243653
chr6_75917371_75917936	8.29227	-0.214273	0.151324	-1.41598	0.156781	0.243656
chr1_145562207_145563475	42.0997	0.0927613	0.0655149	1.41588	0.15681	0.243693
chr10_70856503_70857205	6.24743	-0.260926	0.184299	-1.41578	0.156841	0.243731
chr22_44318906_44320741	74.1493	0.074385	0.0525417	1.41573	0.156854	0.243741
chr7_6071361_6071927	10.5989	-0.210386	0.148626	-1.41554	0.156911	0.243821
chr2_223653801_223654697	18.2879	-0.132344	0.0935002	-1.41544	0.15694	0.243852
chr4_35316780_35317485	8.17976	-0.219623	0.155164	-1.41543	0.156943	0.243852
chr12_62249960_62250575	7.27441	-0.219779	0.155286	-1.41532	0.156975	0.243892
chr14_102836710_102839186	31.7108	0.134477	0.0950269	1.41515	0.157025	0.243951
chr6_33159649_33161435	55.8323	0.0848564	0.0599622	1.41516	0.15702	0.243951
chr2_22376245_22376893	4.41922	-0.308279	0.217857	-1.41505	0.157054	0.243985
chr12_46603868_46604422	13.3292	-0.161532	0.114166	-1.41489	0.157099	0.244046
chr20_3766132_3768527	154.807	0.0531556	0.037574	1.41469	0.157159	0.24413
chr6_14638724_14639925	30.7695	-0.117689	0.0832078	-1.4144	0.157243	0.244251
chr15_79151936_79153153	50.5372	0.082798	0.0585434	1.4143	0.157274	0.244289
chr17_62704920_62705653	15.7764	-0.156556	0.110698	-1.41426	0.157285	0.244297
chr22_40321209_40326291	253.414	-0.0669017	0.0473104	-1.4141	0.157333	0.244361
chr17_7034388_7035142	7.49175	0.205366	0.145233	1.41405	0.157348	0.244376
chr1_236134652_236136141	52.1585	0.0904235	0.0639488	1.414	0.157363	0.244389
chr7_6065248_6067103	51.5627	0.111582	0.078918	1.4139	0.157392	0.244425
chr14_105760206_105760948	14.3109	-0.178659	0.126373	-1.41375	0.157437	0.244466
chr2_216035645_216036376	15.1885	-0.181803	0.128595	-1.41376	0.157431	0.244466
chr5_25447676_25448096	7.0434	-0.322731	0.228274	-1.41379	0.157424	0.244466
chr3_21130967_21131389	7.40698	-0.287402	0.203322	-1.41353	0.1575	0.244547
chrX_152875093_152876513	38.966	0.0899277	0.0636195	1.41352	0.157502	0.244547
chr12_50647816_50648368	7.74615	-0.249648	0.176618	-1.41349	0.157511	0.244553
chr17_20223618_20224533	23.716	0.120866	0.0855113	1.41345	0.157523	0.244562
chr7_27274843_27275665	11.4586	0.166097	0.117518	1.41337	0.157547	0.24458
chr7_50304985_50307793	79.2542	-0.0825632	0.0584151	-1.41339	0.157542	0.24458
chr5_100453740_100454260	5.95393	-0.276465	0.195612	-1.41333	0.157558	0.244587
chr3_183541969_183544125	131.315	0.0535832	0.0379156	1.41322	0.15759	0.244619
chr7_129418289_129422588	156.502	0.0603289	0.042689	1.41322	0.157591	0.244619
chr10_6571744_6573045	31.1325	-0.105021	0.0743183	-1.41313	0.157618	0.244652
chr9_103939734_103940276	4.84848	-0.315851	0.223519	-1.41308	0.157631	0.244663
chr16_16403133_16405095	78.8357	0.0838227	0.0593231	1.41299	0.15766	0.244698
chr1_36408186_36408881	9.77189	-0.191376	0.135465	-1.41274	0.157733	0.244801
chr10_26910804_26912121	51.7741	0.0822073	0.0582035	1.41241	0.157829	0.244941
chr6_7540873_7543462	144.176	0.0790322	0.0559584	1.41234	0.15785	0.244965
chr13_113548578_113550030	43.017	0.101355	0.0717661	1.4123	0.157862	0.244973
chr19_14444077_14444843	14.3418	-0.140002	0.0991348	-1.41224	0.15788	0.244991
chr17_38333161_38334875	59.6228	0.0766157	0.0542595	1.41202	0.157943	0.245079
chr8_23868807_23869622	8.5311	-0.220457	0.156132	-1.41199	0.157952	0.245085
chr1_161460574_161461313	7.08918	-0.213439	0.151164	-1.41197	0.15796	0.245087
chrX_41308460_41309433	15.4973	-0.159567	0.113018	-1.41187	0.157987	0.24512
chr2_207138523_207141172	197.505	0.0521561	0.0369446	1.41174	0.158028	0.245163
chr8_30577513_30578336	17.0328	-0.154911	0.109731	-1.41174	0.158028	0.245163
chr10_126306468_126307158	12.3767	-0.173847	0.123147	-1.4117	0.15804	0.245172
chr10_88125455_88127582	50.8062	0.090121	0.0638434	1.4116	0.158069	0.245208
chr14_71807411_71807958	9.08377	-0.196451	0.139177	-1.41152	0.158092	0.245225
chr8_101821258_101822858	41.1654	-0.0858183	0.0607982	-1.41153	0.158089	0.245225
chr17_80272821_80275907	300.574	0.0714918	0.0506538	1.41138	0.158132	0.245269
chr5_155107700_155109248	15.4496	0.208662	0.147842	1.41139	0.158131	0.245269
chr3_121951666_121952907	34.4298	-0.0967511	0.0685541	-1.41131	0.158153	0.245291
chr2_161259586_161265283	438.366	0.0483516	0.0342626	1.41121	0.158184	0.24533
chr11_107499330_107499797	4.73795	-0.299965	0.212576	-1.4111	0.158216	0.245369
chr16_20685190_20688645	234.715	0.0825207	0.0584904	1.41084	0.158291	0.245476
chr12_72088807_72089366	9.95569	-0.199701	0.141568	-1.41064	0.158352	0.245561
chr15_45408871_45410615	34.0428	-0.106895	0.0757808	-1.41058	0.158367	0.245566
chr4_180100432_180100969	6.89983	-0.233569	0.165581	-1.4106	0.158362	0.245566
chr12_31944469_31945258	5.81077	-0.26573	0.18839	-1.41054	0.158382	0.245579
chr20_48323295_48323897	6.46115	-0.221765	0.157239	-1.41037	0.15843	0.245644
chr3_9956380_9959165	130.7	0.0516959	0.0366554	1.41032	0.158445	0.245653
chr7_150433045_150443553	1268.82	0.0519774	0.0368553	1.41031	0.158448	0.245653
chr17_68688618_68689173	4.95544	-0.307614	0.218156	-1.41007	0.158519	0.245744
chr5_6827711_6829021	50.1908	-0.0902854	0.0640287	-1.41008	0.158517	0.245744
chr1_9047807_9048397	7.38971	0.225277	0.15977	1.41	0.158538	0.245755
chr4_27086095_27087156	23.2402	-0.127478	0.0904097	-1.41001	0.158538	0.245755
chr4_77066703_77067346	9.95968	-0.208895	0.148159	-1.40994	0.158559	0.245777
chr1_43918657_43920819	154.008	0.0527571	0.0374349	1.4093	0.158746	0.246022
chr11_44625672_44626806	13.633	-0.18631	0.1322	-1.4093	0.158745	0.246022
chr12_111325170_111326300	53.9866	0.0854995	0.060665	1.40937	0.158726	0.246022
chr17_75360156_75360643	9.38802	-0.199677	0.141681	-1.40935	0.158733	0.246022
chr9_101011202_101011718	6.82974	-0.22329	0.158441	-1.40929	0.158748	0.246022
chr19_58569919_58571705	77.6463	0.0763164	0.0541589	1.40912	0.158799	0.246092
chr19_15572773_15576217	344.176	0.0525069	0.0372642	1.40904	0.158823	0.246109
chr7_73630593_73633035	42.2241	-0.0912159	0.064736	-1.40905	0.158822	0.246109
chrY_2708932_2710827	61.4427	0.093292	0.0662122	1.40899	0.158839	0.246125
chr20_56803676_56804385	12.8033	-0.149188	0.105887	-1.40894	0.158853	0.246137
chr11_24060560_24061224	8.7408	-0.234044	0.166125	-1.40884	0.158881	0.246171
chr5_124535780_124536935	30.8243	-0.115015	0.0816419	-1.40877	0.158903	0.246195
chr11_1891543_1892749	20.3066	-0.152208	0.108047	-1.40872	0.158918	0.246209
chr19_44178014_44179012	7.44955	-0.238932	0.169627	-1.40858	0.158961	0.246266
chr19_44083722_44085651	76.1735	0.0802409	0.0569696	1.40849	0.158987	0.246295
chr4_140282195_140282772	7.47335	-0.231988	0.16471	-1.40847	0.158992	0.246295
chr19_3604380_3607646	210.024	0.0757273	0.0537688	1.40839	0.159016	0.246323
chr1_41260961_41261595	11.0009	-0.20342	0.144441	-1.40833	0.159034	0.246341
chr6_90942961_90943553	9.77736	-0.196618	0.139624	-1.40819	0.159074	0.246383
chr7_142429217_142431465	61.5578	-0.194753	0.138298	-1.40821	0.159069	0.246383
chr7_72813500_72814464	20.6655	-0.141681	0.10063	-1.40795	0.159147	0.246487
chrX_71130241_71131840	30.488	0.117948	0.0837932	1.40761	0.159248	0.246633
chr11_111093239_111094433	49.3183	-0.0785554	0.0558144	-1.40744	0.159297	0.246672
chr2_112895178_112896682	51.5847	0.0838998	0.0596106	1.40746	0.15929	0.246672
chr4_60419059_60419777	20.0457	-0.138952	0.0987252	-1.40746	0.159291	0.246672
chr7_107387040_107387496	8.62433	-0.202679	0.144005	-1.40744	0.159296	0.246672
chr7_104580788_104586718	426.523	0.0587494	0.0417443	1.40736	0.159319	0.246696
chr10_26222748_26224413	43.7678	0.0958408	0.0681018	1.40732	0.159334	0.246709
chr12_49730187_49731414	30.0549	0.107375	0.0763012	1.40725	0.159352	0.246728
chrX_40025979_40028061	83.7731	0.0686708	0.0487987	1.40723	0.15936	0.246731
chr18_33529729_33530845	52.5354	0.0820421	0.0583032	1.40716	0.15938	0.246751
chr2_57759980_57760409	4.27397	-0.277627	0.197312	-1.40705	0.159413	0.246793
chr3_85007415_85009051	40.8246	-0.0925867	0.065804	-1.40701	0.159425	0.246803
chr12_49485740_49486293	9.93038	-0.1741	0.123746	-1.40692	0.159452	0.246834
chr20_21080009_21084342	272.649	0.0559302	0.0397625	1.40661	0.159545	0.246968
chr6_33882157_33883072	16.5948	-0.146956	0.104478	-1.40658	0.159552	0.24697
chr16_2039488_2042280	108.496	0.0701456	0.0498718	1.40652	0.15957	0.246989
chr13_51465876_51468319	93.4884	-0.0785597	0.0558604	-1.40636	0.159618	0.247053
chr18_51904470_51904883	6.94033	-0.241767	0.171915	-1.40631	0.159631	0.247063
chr6_131894469_131897897	40.954	-0.121694	0.0865368	-1.40627	0.159644	0.247074
chr11_41406832_41407600	9.14911	-0.212851	0.151372	-1.40615	0.15968	0.247119
chr6_11726500_11729057	68.7737	-0.100963	0.0718018	-1.40613	0.159685	0.247119
chr10_104433247_104434959	67.2355	-0.0805589	0.0573001	-1.40591	0.159751	0.24721
chr2_975059_975894	13.4161	-0.172708	0.122852	-1.40583	0.159776	0.24724
chr7_158989638_158990978	27.043	-0.115155	0.0819169	-1.40575	0.159798	0.247264
chr22_23134564_23135599	12.9845	-0.169169	0.120344	-1.40572	0.159808	0.247269
chr14_91695721_91697390	39.2115	-0.0954882	0.0679369	-1.40554	0.15986	0.247341
chr19_7553159_7554738	134.812	0.0626549	0.0445797	1.40546	0.159885	0.24737
chr2_87172814_87174776	21.1557	-0.16528	0.117601	-1.40543	0.159894	0.247374
chrX_44202159_44204608	119.876	0.0577738	0.041109	1.40538	0.159909	0.247387
chr3_14185263_14187701	43.3831	-0.109108	0.0776534	-1.40507	0.160001	0.247521
chr13_56632451_56633031	4.90346	-0.278443	0.198181	-1.40499	0.160025	0.247547
chr2_99079431_99084157	163.565	-0.0604684	0.0430441	-1.4048	0.16008	0.247624
chr6_20319327_20321040	60.0797	-0.111821	0.0796004	-1.40477	0.160089	0.247627
chr4_29470241_29471066	8.28334	-0.239333	0.170393	-1.4046	0.160141	0.247699
chr2_223288330_223290661	68.3801	0.090775	0.0646297	1.40454	0.160158	0.247715
chr17_17652005_17653647	32.0335	-0.12637	0.0899769	-1.40448	0.160177	0.247736
chr1_12243905_12246102	34.2513	0.143402	0.102106	1.40444	0.160187	0.247738
chr16_21755432_21755928	7.28331	-0.247196	0.176011	-1.40443	0.160191	0.247738
chrX_62779201_62782194	228.812	0.0507826	0.036163	1.40427	0.160238	0.247801
chr3_42921726_42923359	63.6376	0.0900655	0.0641388	1.40423	0.160251	0.247811
chr18_42366121_42367192	26.6293	-0.119844	0.0853506	-1.40414	0.160277	0.247841
chr9_86907979_86909075	26.7089	-0.127183	0.0905864	-1.40399	0.160321	0.247901
chr17_71823886_71824473	8.6555	-0.209317	0.149103	-1.40384	0.160366	0.247958
chr2_102758488_102760008	30.7503	0.131919	0.0939708	1.40383	0.160371	0.247958
chr22_29992667_29993835	30.3557	0.105803	0.0753705	1.40377	0.160387	0.247974
chr12_10566615_10571539	127.055	-0.136895	0.0975226	-1.40373	0.160399	0.247983
chr3_79951628_79952116	3.07044	-0.386622	0.275448	-1.40361	0.160435	0.248019
chr9_116279251_116287266	441.768	-0.065626	0.0467545	-1.40363	0.160429	0.248019
chr4_134068100_134071674	120.754	-0.077176	0.0549883	-1.4035	0.160468	0.248061
chr15_40390498_40391555	27.8819	-0.102954	0.0733583	-1.40344	0.160484	0.248076
chr5_157861831_157862832	23.9539	-0.112417	0.0801075	-1.40332	0.16052	0.248121
chr10_131669499_131669795	4.58199	-0.305727	0.217875	-1.40322	0.160552	0.24816
chr16_85931352_85939422	715.514	0.0504055	0.0359232	1.40315	0.160573	0.248184
chr2_8817838_8820482	93.7521	0.0721636	0.0514394	1.40289	0.160651	0.248294
chr7_84756931_84757541	4.7957	-0.280067	0.199645	-1.40283	0.160669	0.248313
chr4_124246058_124246502	8.15722	-0.231914	0.16533	-1.40273	0.160696	0.248345
chr15_78339748_78340631	14.3176	-0.162662	0.11598	-1.4025	0.160765	0.248442
chr12_110717815_110723520	536.718	0.0438987	0.0313029	1.40239	0.1608	0.248485
chr13_104899734_104900352	5.44573	-0.289894	0.206718	-1.40237	0.160806	0.248485
chr9_2053540_2054694	27.5704	-0.129824	0.0925852	-1.40221	0.160852	0.248548
chr12_132469280_132470589	16.6944	0.167147	0.11921	1.40212	0.160878	0.248559
chr6_64395332_64395922	11.9402	-0.201103	0.143427	-1.40213	0.160877	0.248559
chr7_149744126_149746545	59.6395	0.101039	0.0720595	1.40216	0.160867	0.248559
chr10_15873108_15873681	9.59879	-0.205145	0.146322	-1.402	0.160914	0.248585
chr11_34395121_34395561	5.78643	-0.31764	0.22656	-1.40201	0.160912	0.248585
chr17_61553646_61555565	64.1164	0.0838582	0.0598117	1.40204	0.160904	0.248585
chr1_147622840_147625298	184.753	0.0610521	0.0435487	1.40193	0.160937	0.248612
chr11_64618368_64618820	7.27463	-0.203482	0.145156	-1.40181	0.160971	0.248654
chr22_36648489_36651606	221.414	0.0578181	0.0412488	1.40169	0.161008	0.248701
chr5_169689242_169689902	16.6094	-0.150495	0.107383	-1.40149	0.161069	0.248786
chrX_80456354_80460590	309.342	0.0448214	0.0319857	1.4013	0.161125	0.248863
chr19_4908819_4913077	218.415	0.04472	0.0319149	1.40123	0.161147	0.248887
chr2_149416530_149417281	13.7354	-0.176513	0.125979	-1.40114	0.161174	0.248909
chr22_45403689_45404338	9.93007	-0.188555	0.134571	-1.40115	0.161169	0.248909
chr18_68288668_68289796	27.1003	-0.138177	0.0986212	-1.40109	0.161188	0.248917
chr3_193688642_193689293	11.6992	-0.177687	0.126822	-1.40108	0.161191	0.248917
chr16_27210961_27211657	15.1273	-0.154477	0.110263	-1.40099	0.161217	0.248947
chr5_94619192_94621633	129.066	0.0611666	0.0436623	1.4009	0.161244	0.248979
chr17_43697044_43699640	152.924	0.071531	0.051064	1.40081	0.161271	0.249011
chr11_75482819_75483595	6.4479	-0.22852	0.163138	-1.40077	0.161281	0.249018
chr1_12509655_12510307	17.2583	-0.149793	0.106978	-1.40022	0.161448	0.249256
chr4_138453834_138454349	7.61542	-0.24147	0.172449	-1.40024	0.161442	0.249256
chr2_40509179_40510315	25.2135	-0.108279	0.0773324	-1.40017	0.161462	0.249259
chr22_29865954_29866893	16.6834	-0.140879	0.100617	-1.40015	0.161469	0.249259
chr9_33445031_33448548	200.89	0.0578414	0.0413107	1.40015	0.161467	0.249259
chr12_13080390_13081216	13.203	-0.20762	0.148306	-1.39995	0.161529	0.249331
chr5_124070554_124071738	34.3237	-0.126956	0.0906845	-1.39997	0.161522	0.249331
chr6_128228798_128230302	39.4706	-0.129306	0.0923664	-1.39993	0.161535	0.249331
chr19_52192364_52194454	63.4459	0.0915506	0.0654003	1.39985	0.161558	0.249358
chr14_40936467_40937025	7.11969	-0.266355	0.190288	-1.39975	0.161589	0.249397
chr13_52701764_52703887	140.575	0.0563452	0.040256	1.39967	0.161611	0.249421
chr3_44770277_44772031	183.591	0.051676	0.0369217	1.39961	0.16163	0.249438
chr8_8146405_8147502	31.6454	-0.115967	0.0828576	-1.39959	0.161635	0.249438
chr11_60772121_60772645	13.7654	-0.183665	0.131234	-1.39952	0.161658	0.249452
chr11_102979230_102981297	186.612	0.0511411	0.0365424	1.3995	0.161663	0.249452
chr11_105951836_105952418	10.0408	-0.195955	0.140017	-1.3995	0.161662	0.249452
chr3_157838361_157838972	3.63861	-0.296066	0.211563	-1.39942	0.161687	0.249479
chr9_91148958_91151355	61.1402	0.0863756	0.0617338	1.39916	0.161765	0.249589
chr5_43513982_43516334	270.933	0.0597235	0.0426867	1.39911	0.161779	0.249593
chr9_37011126_37011629	9.67805	-0.186497	0.133296	-1.39912	0.161778	0.249593
chr3_48692723_48694856	97.3393	0.0634649	0.0453697	1.39884	0.161861	0.249693
chr6_56715869_56717150	31.0789	-0.11462	0.0819383	-1.39886	0.161856	0.249693
chr7_16602535_16603774	42.7271	-0.123102	0.088003	-1.39883	0.161863	0.249693
chr7_65564548_65565970	39.9819	-0.115129	0.0823094	-1.39873	0.161894	0.249731
chr1_230281343_230282621	34.5082	-0.0993947	0.071068	-1.39859	0.161937	0.249788
chr2_39344791_39349229	529.075	0.0445532	0.0318571	1.39853	0.161953	0.249803
chr15_56656803_56658696	197.57	0.0480844	0.0343845	1.39843	0.161984	0.249841
chr8_49833833_49834766	16.5076	-0.14719	0.10527	-1.39822	0.162048	0.249929
chr3_42304688_42305558	10.2937	-0.19019	0.136048	-1.39796	0.162125	0.250039
chrX_69671654_69673187	54.9852	0.0837764	0.0599345	1.3978	0.162174	0.250105
chr1_247485495_247486904	28.1589	-0.174252	0.124665	-1.39776	0.162185	0.250112
chr8_96186313_96187486	19.9806	-0.161355	0.115444	-1.39769	0.162205	0.250133
chr19_18959035_18960597	13.4066	-0.16895	0.120891	-1.39754	0.16225	0.250194
chr1_12221326_12221864	6.89581	-0.216089	0.154637	-1.3974	0.162295	0.250233
chr17_62790273_62790766	3.42238	0.331897	0.237505	1.39743	0.162283	0.250233
chr8_82018268_82025049	828.268	0.0431264	0.0308617	1.39741	0.162291	0.250233
chr19_19783022_19783627	8.45186	-0.214573	0.15356	-1.39732	0.162316	0.250256
chr6_107297218_107297884	6.49957	-0.218411	0.156314	-1.39726	0.162336	0.250278
chr1_78439887_78446618	882.11	0.0431551	0.0308873	1.39718	0.162359	0.250293
chr6_101459043_101459581	9.92286	-0.218804	0.156602	-1.3972	0.162354	0.250293
chr4_42645678_42646201	12.2714	-0.175301	0.125472	-1.39713	0.162375	0.250308
chr6_66342142_66342743	5.99562	-0.253782	0.181672	-1.39692	0.162437	0.250394
chr1_245083946_245084730	11.5143	-0.211193	0.151188	-1.39689	0.162445	0.250397
chr1_994056_995840	55.346	0.0813723	0.0582546	1.39684	0.162462	0.250413
chr1_8740684_8741416	14.1502	-0.157464	0.112733	-1.39678	0.162479	0.25043
chr1_158259336_158262392	85.7985	-0.0757111	0.0542071	-1.3967	0.162504	0.250441
chr20_3072776_3074842	75.3882	0.0764385	0.0547265	1.39674	0.162493	0.250441
chr21_33031110_33033999	282.154	0.049632	0.0355358	1.39668	0.162511	0.250441
chr4_25090001_25090625	8.46458	-0.187731	0.134413	-1.39668	0.162511	0.250441
chr22_36761290_36761760	9.26778	-0.168039	0.120318	-1.39663	0.162525	0.250453
chr12_6535731_6537083	31.9921	-0.115146	0.0824585	-1.39642	0.162589	0.250531
chr6_78078293_78079195	14.4342	-0.170542	0.122127	-1.39643	0.162585	0.250531
chr2_145355850_145356743	18.2447	-0.167729	0.120123	-1.39631	0.162621	0.250571
chr11_65694939_65696592	51.0943	0.0824868	0.059076	1.39628	0.16263	0.250575
chr20_13564721_13565272	4.93867	-0.300266	0.215052	-1.39625	0.16264	0.25058
chr6_131668471_131668908	4.34559	-0.294967	0.211275	-1.39613	0.162676	0.250627
chr17_66433265_66434800	34.8158	-0.115237	0.0825506	-1.39596	0.162726	0.250688
chr20_30776981_30778823	126.514	0.0694489	0.0497501	1.39595	0.162729	0.250688
chr1_14532588_14532936	4.00321	-0.2744	0.19659	-1.3958	0.162775	0.25075
chr11_48027542_48028056	10.8593	-0.179993	0.128958	-1.39575	0.162791	0.250764
chr1_87616759_87618404	81.8787	0.0773444	0.0554246	1.39549	0.162868	0.250865
chrX_2608675_2612111	188.362	0.0598207	0.042867	1.3955	0.162866	0.250865
chr8_144098418_144110364	778.266	0.0724107	0.0518914	1.39543	0.162887	0.250884
chr3_197828589_197829515	9.84234	-0.217038	0.155558	-1.39523	0.162947	0.250967
chr14_85098425_85098921	5.96552	-0.337453	0.241897	-1.39503	0.163007	0.25105
chr19_17245816_17246871	20.2279	0.118572	0.0850021	1.39493	0.163036	0.251084
chr5_133879894_133881078	23.8594	-0.119513	0.0856947	-1.39463	0.163127	0.251214
chr22_21610619_21611481	12.1884	-0.245788	0.176246	-1.39457	0.163145	0.251232
chr3_58067360_58068211	12.1634	-0.201639	0.144621	-1.39426	0.16324	0.251369
chr4_81186619_81188373	40.7807	-0.095643	0.0686004	-1.3942	0.163256	0.251384
chr15_23481612_23482718	58.7314	-0.095141	0.0682504	-1.394	0.163318	0.251469
chr19_7989922_7991079	24.4087	0.115261	0.0826887	1.39392	0.163342	0.251498
chr2_287226_288945	40.0357	0.0965675	0.0692884	1.3937	0.163407	0.251587
chr2_225467032_225468318	64.7341	0.0767353	0.0550652	1.39353	0.163458	0.251657
chr15_48469185_48471252	147.307	0.0571249	0.040995	1.39346	0.16348	0.251661
chr16_89033583_89035355	35.1205	-0.0965663	0.0692993	-1.39347	0.163479	0.251661
chr20_62168352_62169748	51.6131	0.0819933	0.0588399	1.3935	0.163469	0.251661
chr8_145058925_145061427	180.791	0.0803468	0.0576631	1.39338	0.163504	0.251688
chr16_3232524_3234129	39.6503	0.112792	0.0809527	1.39331	0.163525	0.251711
chrX_19733463_19733995	4.15277	-0.269359	0.193332	-1.39324	0.163546	0.251733
chr2_3653126_3653860	2.93053	-0.444812	0.319298	-1.39309	0.163592	0.251794
chr14_22538301_22539898	58.6676	-0.0735565	0.0528071	-1.39293	0.163641	0.251861
chr16_11705447_11706550	7.96136	-0.19292	0.138522	-1.3927	0.16371	0.251957
chr5_56594351_56595573	35.1372	-0.0972138	0.0698145	-1.39246	0.163784	0.25206
chr20_1878356_1879187	10.8768	0.17838	0.128112	1.39238	0.163808	0.252087
chr8_41814139_41815384	27.877	-0.124979	0.0897648	-1.39229	0.163834	0.252118
chr16_8935833_8937417	13.7156	0.18956	0.136155	1.39224	0.163851	0.252125
chr4_2853819_2855176	25.1936	-0.11185	0.0803373	-1.39225	0.163846	0.252125
chr13_113622373_113624636	149.733	0.0746491	0.0536203	1.39218	0.163868	0.252141
chr9_110244809_110245277	6.21319	-0.324178	0.23288	-1.39204	0.163911	0.252197
chr14_34965841_34966466	6.27274	-0.233679	0.167891	-1.39185	0.163969	0.252276
chr22_16080760_16081305	9.54771	-0.219778	0.157906	-1.39183	0.163974	0.252276
chr2_136886134_136887830	23.7966	-0.147728	0.106152	-1.39167	0.164023	0.252341
chr19_21786581_21788353	140.708	0.0782558	0.0562325	1.39165	0.16403	0.252341
chr9_138980591_138981268	5.28896	0.24764	0.177952	1.39161	0.16404	0.252347
chr22_30708436_30709319	15.9073	-0.163561	0.117537	-1.39158	0.16405	0.252353
chr18_21070075_21070639	5.86289	-0.240177	0.172598	-1.39154	0.164061	0.25236
chr14_23421159_23422163	11.2476	-0.174264	0.125234	-1.3915	0.164073	0.252369
chrX_141094589_141095060	5.21197	-0.271873	0.195395	-1.3914	0.164103	0.252405
chr9_90060529_90061277	13.7474	-0.15953	0.114663	-1.39129	0.164137	0.252448
chr17_18964850_18968093	166.51	0.0798167	0.0573731	1.39119	0.164169	0.252478
chr19_44715848_44718715	341.334	0.0539494	0.0387789	1.3912	0.164164	0.252478
chr3_172194357_172195699	43.1299	0.0895269	0.0643558	1.39112	0.164188	0.252496
chr1_21588140_21588887	7.56245	-0.213329	0.153353	-1.3911	0.164196	0.252499
chr19_52468578_52469322	10.6576	-0.205346	0.147625	-1.391	0.164226	0.252536
chr19_35158166_35158940	11.4335	-0.16806	0.120847	-1.39068	0.164322	0.252673
chr20_62751475_62752036	8.11684	0.192118	0.138156	1.39059	0.164349	0.252706
chr4_113217756_113224509	167.179	-0.0672827	0.0483891	-1.39045	0.164391	0.252761
chr3_82937638_82938268	5.44573	-0.238639	0.171638	-1.39036	0.164418	0.252793
chr6_42354900_42355900	22.0326	-0.156968	0.112911	-1.3902	0.164469	0.25286
chr1_116681199_116682137	21.6703	-0.128131	0.0921713	-1.39015	0.164485	0.252865
chr6_132457993_132458774	16.3035	-0.138937	0.0999437	-1.39015	0.164483	0.252865
chr17_20369740_20371070	26.7712	-0.150936	0.108583	-1.39006	0.164511	0.252886
chr2_107961427_107961955	3.36433	-0.347118	0.249711	-1.39008	0.164506	0.252886
chr12_48226226_48226822	9.97138	-0.189071	0.136036	-1.38986	0.164571	0.252969
chr4_144479728_144481626	166.049	0.0507903	0.0365454	1.38979	0.164594	0.252994
chr12_100161305_100161906	5.94779	-0.270976	0.194989	-1.3897	0.16462	0.253015
chrX_44933752_44934387	10.6306	-0.202592	0.145781	-1.3897	0.16462	0.253015
chr6_62305321_62305803	5.37501	-0.289481	0.208329	-1.38953	0.16467	0.253082
chr6_150275571_150276192	11.6141	-0.155086	0.111613	-1.3895	0.164681	0.253088
chr2_240362351_240364022	40.6796	-0.10042	0.0722731	-1.38945	0.164696	0.253102
chr10_211474_211996	5.97015	-0.30591	0.220176	-1.38938	0.164716	0.253123
chr11_68138358_68138938	12.7126	-0.236613	0.170307	-1.38933	0.164731	0.253133
chr22_30792397_30794941	122.524	0.0639474	0.0460278	1.38932	0.164735	0.253133
chr15_90930413_90935627	324.795	0.0500756	0.0360448	1.38926	0.164754	0.253152
chr3_186626197_186627927	48.3845	-0.118395	0.0852282	-1.38915	0.164786	0.253192
chr11_72532585_72534042	31.8154	0.123514	0.0889205	1.38904	0.16482	0.253234
chr7_44184647_44186631	63.4913	0.0803846	0.0578792	1.38883	0.164883	0.253322
chr2_65079527_65079955	9.04284	-0.186552	0.134345	-1.38861	0.164953	0.253419
chrX_41242766_41243252	8.77891	0.218031	0.157019	1.38857	0.164964	0.253426
chr11_72740165_72741244	17.2668	-0.138581	0.0998229	-1.38827	0.165056	0.253558
chr18_74499267_74500235	17.8536	0.183343	0.132076	1.38817	0.165086	0.253594
chr10_98414779_98417027	32.1057	-0.12229	0.0881003	-1.38807	0.165115	0.253596
chr17_76641780_76642736	16.6511	-0.148767	0.107172	-1.38811	0.165103	0.253596
chr20_62489628_62490463	16.67	-0.132144	0.0952004	-1.38806	0.165119	0.253596
chr22_31633437_31634132	3.98964	-0.27635	0.199088	-1.38808	0.165113	0.253596
chr5_31638440_31640177	97.0188	0.0633171	0.0456145	1.38809	0.165109	0.253596
chr22_21399465_21400581	19.429	-0.126054	0.0908206	-1.38795	0.165153	0.253637
chr2_140699384_140700093	7.48616	-0.276684	0.199363	-1.38784	0.165185	0.253677
chr16_81751822_81753266	24.0555	-0.110428	0.0795749	-1.38772	0.165221	0.253723
chr1_195506504_195507080	7.65724	-0.230325	0.166008	-1.38743	0.16531	0.25385
chr11_130029147_130031380	80.8545	0.0922292	0.0664851	1.38722	0.165376	0.253941
chr15_85043239_85044536	53.828	0.10758	0.0775665	1.38694	0.165462	0.254063
chr17_40834034_40835359	26.8984	-0.107455	0.0774845	-1.3868	0.165503	0.254107
chr20_24089674_24090677	13.7194	0.158747	0.114472	1.38678	0.165508	0.254107
chr6_11111353_11112737	27.624	-0.128667	0.0927812	-1.38678	0.165509	0.254107
chr11_276123_276663	5.23189	-0.259862	0.187395	-1.3867	0.165532	0.254132
chr2_90448798_90450494	21.4433	0.172508	0.124409	1.38663	0.165556	0.254159
chr15_67401967_67402831	11.4336	-0.193224	0.139353	-1.38658	0.165569	0.25417
chr6_94474434_94474927	6.04188	-0.302682	0.218315	-1.38645	0.16561	0.254223
chr15_94772626_94779624	508.067	0.0549967	0.0396703	1.38634	0.165642	0.254261
chr12_10555633_10564584	277.427	-0.145927	0.105263	-1.3863	0.165654	0.25427
chr6_75918152_75919070	20.158	-0.129741	0.0935902	-1.38627	0.165665	0.254278
chr10_74124086_74124760	11.2793	-0.185041	0.133489	-1.38619	0.16569	0.254281
chr11_6434281_6435231	17.5431	0.152345	0.109902	1.38619	0.165688	0.254281
chr15_78357250_78358968	41.1138	-0.111129	0.0801719	-1.38614	0.165705	0.254281
chr4_137032199_137032696	4.07993	-0.307704	0.221987	-1.38613	0.165706	0.254281
chr6_106642706_106643668	22.3031	-0.146037	0.105355	-1.38614	0.165704	0.254281
chr7_6435504_6436299	14.3375	-0.160959	0.116115	-1.3862	0.165687	0.254281
chr6_135544740_135545976	45.14	-0.10502	0.0757659	-1.38611	0.165713	0.254282
chr1_110573275_110574430	25.1085	-0.113142	0.0816374	-1.3859	0.165777	0.254348
chr19_39154857_39155753	17.8309	-0.147084	0.106128	-1.38591	0.165774	0.254348
chr3_129812261_129814149	51.2323	0.100965	0.0728507	1.38592	0.165772	0.254348
chr7_74063677_74065565	71.5015	-0.0691255	0.0498782	-1.38589	0.165782	0.254348
chr14_24778880_24785691	232.841	0.0569493	0.0410939	1.38583	0.165798	0.254364
chr17_55888121_55888988	15.1171	-0.135789	0.097987	-1.38578	0.165813	0.254376
chr14_90081658_90082500	20.3463	-0.134331	0.0969385	-1.38573	0.165829	0.254392
chr22_31089771_31090644	45.7193	0.098374	0.0710007	1.38554	0.165889	0.254474
chr5_19972073_19972579	6.99721	-0.252246	0.182079	-1.38537	0.16594	0.254543
chr2_112912781_112914172	28.9146	-0.121342	0.087592	-1.38531	0.165957	0.254558
chr4_7103443_7105628	128.523	0.0557054	0.0402144	1.38521	0.165988	0.254596
chr14_55737490_55740161	279.228	0.0538628	0.0388851	1.38518	0.165998	0.254601
chr11_85357879_85360081	229.992	0.0545131	0.039359	1.38502	0.166046	0.254665
chr21_34399412_34400326	11.0199	-0.174577	0.126064	-1.38483	0.166105	0.254746
chr2_46776253_46777308	14.2588	-0.156516	0.113024	-1.3848	0.166115	0.254752
chr2_54656821_54657589	5.9494	-0.224846	0.162371	-1.38477	0.166124	0.254756
chr5_69320104_69322663	240.125	0.0718719	0.0519046	1.38469	0.166147	0.254774
chr6_116994614_116995042	4.28306	-0.289924	0.209379	-1.38469	0.166148	0.254774
chr10_72014750_72015911	30.6641	0.104545	0.0755103	1.38452	0.1662	0.254843
chr2_16806374_16807779	33.7687	-0.117022	0.0845235	-1.38449	0.166208	0.254845
chr16_88546259_88547114	14.5817	-0.153642	0.110989	-1.38429	0.166268	0.254918
chr7_158750085_158751664	40.9463	-0.11765	0.0849889	-1.3843	0.166266	0.254918
chrX_49040607_49043355	113.665	0.0578512	0.0417967	1.38411	0.166325	0.254996
chr11_3383298_3383781	9.58693	-0.214567	0.15504	-1.38394	0.166376	0.255063
chr1_25348874_25350142	24.8578	-0.112081	0.0809936	-1.38382	0.166413	0.255111
chr8_115474290_115474931	6.22161	-0.272486	0.196931	-1.38367	0.166461	0.255174
chr15_63480495_63488577	747.037	0.0385657	0.0278754	1.3835	0.16651	0.25524
chr20_37487268_37487870	8.57484	-0.217536	0.15725	-1.38338	0.16655	0.255291
chr2_23607273_23610495	139.602	0.065987	0.0477012	1.38334	0.166561	0.255298
chr17_3438558_3439933	21.2334	0.17346	0.125419	1.38304	0.166654	0.255431
chr11_36579710_36581113	37.4334	-0.149504	0.1081	-1.38301	0.166662	0.255433
chr9_10080787_10081356	5.09985	-0.338452	0.244745	-1.38288	0.166703	0.255486
chr11_43414171_43414624	10.8624	-0.250521	0.181164	-1.38284	0.166714	0.255493
chr18_56529785_56531468	45.4317	0.091419	0.0661114	1.3828	0.166725	0.2555
chr2_95689602_95693950	288.212	0.0635347	0.0459477	1.38276	0.166738	0.255501
chr3_11623301_11624729	36.596	-0.121087	0.0875681	-1.38277	0.166735	0.255501
chr12_24992208_24992756	8.18098	-0.19836	0.14346	-1.38269	0.166761	0.255516
chr2_243164333_243164734	2.61679	-0.415718	0.30066	-1.38269	0.166761	0.255516
chr4_57396190_57397783	101.913	0.0651444	0.0471177	1.38259	0.166791	0.255552
chr2_136577426_136578506	23.1554	-0.133841	0.0968144	-1.38245	0.166835	0.25561
chr10_73078306_73080174	114.464	0.0724552	0.052413	1.38239	0.166852	0.255626
chr9_117349091_117355805	662.035	0.0386946	0.0279936	1.38226	0.166891	0.255676
chr10_19541417_19541947	7.3414	-0.229969	0.166376	-1.38223	0.166901	0.255682
chr7_12296800_12298085	40.015	-0.0962925	0.0696683	-1.38216	0.166924	0.255707
chr1_109241835_109242602	18.4911	-0.149998	0.108546	-1.38189	0.167005	0.255821
chr16_10969808_10976337	639.211	0.0551306	0.0398957	1.38187	0.167012	0.255821
chr4_109276241_109276794	9.46587	-0.179046	0.129584	-1.3817	0.167065	0.255894
chr13_67795479_67795983	12.8413	-0.150676	0.109065	-1.38152	0.167118	0.255962
chr3_163619865_163620374	7.98763	-0.28824	0.208641	-1.38151	0.167123	0.255962
chr2_43363776_43364279	8.01282	-0.22633	0.163861	-1.38124	0.167206	0.25608
chr7_141687684_141692788	77.9468	0.146748	0.106269	1.38091	0.167307	0.256225
chr11_122957935_122959304	26.4131	-0.119096	0.0862554	-1.38073	0.167361	0.256298
chr9_130769569_130770879	26.5112	-0.110105	0.0797517	-1.3806	0.167401	0.256349
chr10_6342060_6343037	17.6556	-0.139616	0.101135	-1.3805	0.167434	0.25639
chr7_419105_420508	32.1687	0.127813	0.0925893	1.38043	0.167454	0.25641
chr1_145963147_145964013	15.1799	-0.145311	0.105286	-1.38016	0.167539	0.256527
chr4_171418007_171419042	24.6756	-0.14901	0.107967	-1.38014	0.167543	0.256527
chr14_63944476_63945404	24.061	-0.148194	0.107388	-1.37998	0.167593	0.256593
chr1_204351175_204352329	40.1688	-0.105767	0.0766515	-1.37985	0.167633	0.256634
chr11_12029604_12030905	18.7995	0.132347	0.0959125	1.37987	0.167626	0.256634
chr8_115671799_115672323	8.3352	-0.257746	0.186795	-1.37983	0.167639	0.256634
chr15_45599277_45600032	13.4512	-0.164083	0.118924	-1.37973	0.167669	0.256671
chr18_33196231_33197408	26.9886	-0.131181	0.0950928	-1.37951	0.167738	0.256765
chr11_103609315_103610706	32.3261	0.147633	0.107034	1.37931	0.1678	0.256851
chr20_19737761_19740143	85.2274	0.0844609	0.0612503	1.37895	0.167911	0.257011
chr9_13767196_13767593	5.28517	-0.2739	0.198635	-1.37891	0.167921	0.257017
chr20_42373737_42374288	6.00453	-0.235091	0.170498	-1.37885	0.167941	0.257037
chr15_97016924_97017478	3.83798	-0.280831	0.203678	-1.3788	0.167958	0.257053
chr19_40465444_40466035	11.085	-0.185189	0.134316	-1.37875	0.167971	0.257064
chr2_213942898_213943466	10.4148	-0.251662	0.182548	-1.37861	0.168016	0.257122
chr20_47376098_47378923	67.9556	-0.0730246	0.0529744	-1.37849	0.168053	0.257169
chr11_128417824_128419754	108.097	0.0578215	0.0419471	1.37844	0.168068	0.257182
chr19_41348863_41350527	56.5209	0.087918	0.0637823	1.37841	0.168078	0.257188
chr16_28813601_28815030	42.4094	-0.0933054	0.0676933	-1.37835	0.168094	0.257202
chr2_65080168_65080830	9.87807	-0.207966	0.150889	-1.37827	0.16812	0.257214
chr4_81977649_81978194	5.54394	-0.300333	0.217906	-1.37827	0.168121	0.257214
chr6_20484004_20484965	12.5876	-0.158083	0.114695	-1.3783	0.168111	0.257214
chr14_96889950_96891235	53.3405	0.0809422	0.0587294	1.37822	0.168135	0.257225
chrY_15547457_15548862	19.8909	0.147723	0.107187	1.37818	0.168147	0.257235
chr7_1858697_1859855	21.7644	-0.129362	0.0938947	-1.37773	0.168286	0.257436
chr15_93382823_93383584	11.7729	-0.179602	0.130367	-1.37766	0.168308	0.25746
chr14_60042646_60043937	63.7136	0.0831203	0.0603354	1.37764	0.168315	0.257462
chr20_21372022_21372849	10.5588	-0.185178	0.134429	-1.37752	0.168351	0.25749
chr6_27017194_27017654	4.99808	-0.29059	0.210948	-1.37755	0.168343	0.25749
chr7_100769810_100770605	13.8284	-0.141605	0.102798	-1.37751	0.168353	0.25749
chr10_45464404_45464993	7.64885	-0.252228	0.183116	-1.37742	0.168381	0.257514
chr22_20922712_20923942	27.0954	-0.115383	0.0837671	-1.37742	0.168382	0.257514
chr3_104172696_104173688	10.2343	-0.182626	0.132589	-1.37738	0.168394	0.257523
chr4_39626531_39629057	62.2901	-0.0931848	0.0676689	-1.37707	0.16849	0.257643
chr5_44282029_44282682	7.80258	-0.217585	0.158005	-1.37708	0.168488	0.257643
chr7_3102418_3103279	19.2242	-0.13296	0.0965532	-1.37707	0.168492	0.257643
chr2_188418372_188419701	36.9122	-0.10962	0.0796083	-1.377	0.168514	0.257666
chr11_133788715_133790283	24.5011	0.152832	0.110994	1.37694	0.168531	0.257674
chr15_34780413_34780998	4.33449	-0.382846	0.278042	-1.37694	0.168532	0.257674
chr11_67383017_67384077	22.3727	0.146152	0.106159	1.37673	0.168594	0.25776
chr12_50913525_50914929	32.4346	-0.107144	0.0778309	-1.37663	0.168627	0.2578
chr19_50082186_50084563	184.184	0.0575598	0.0418144	1.37656	0.16865	0.257815
chr3_120317214_120317766	9.18419	-0.185903	0.135048	-1.37658	0.168643	0.257815
chr6_128237357_128240581	167.622	-0.0757265	0.0550133	-1.37651	0.168663	0.257825
chr9_30191937_30192559	7.72986	-0.253071	0.183853	-1.37649	0.168671	0.257828
chr11_126216176_126217011	6.25668	-0.241147	0.175199	-1.37642	0.168691	0.257829
chr4_34275105_34275674	7.55545	-0.255478	0.18561	-1.37643	0.168689	0.257829
chr5_100437744_100438289	7.26204	-0.239939	0.174319	-1.37644	0.168686	0.257829
chr5_66498630_66499222	8.59619	-0.197613	0.143579	-1.37634	0.168716	0.257856
chr2_87049285_87054541	181.078	-0.0671089	0.0487607	-1.37629	0.168731	0.25787
chr19_56188717_56189763	19.3259	-0.155575	0.113043	-1.37625	0.168745	0.257882
chr9_104462677_104463265	5.52882	-0.225511	0.163895	-1.37595	0.168838	0.258013
chr2_145187984_145189262	24.0163	-0.13014	0.0946045	-1.37562	0.168939	0.258157
chr13_28015599_28017161	34.7571	-0.117655	0.0855324	-1.37556	0.168958	0.258176
chr3_137290530_137291012	6.72256	-0.23902	0.173766	-1.37553	0.168968	0.258183
chr11_43963356_43965701	92.9807	0.0642061	0.0466789	1.37548	0.168981	0.258193
chr15_29395663_29396217	10.0023	-0.189633	0.137913	-1.37501	0.169127	0.258406
chr1_238976252_238976763	5.63205	-0.280061	0.203692	-1.37493	0.169155	0.258428
chr14_103868316_103868837	4.7594	-0.260504	0.189467	-1.37493	0.169153	0.258428
chr8_11274980_11276159	24.1389	-0.129139	0.0939393	-1.3747	0.169223	0.258523
chr16_15247569_15249477	74.6675	0.0868326	0.0631658	1.37468	0.169232	0.258525
chr6_45978794_45979674	21.1497	-0.122275	0.0889493	-1.37466	0.169237	0.258525
chr1_104274443_104275079	7.60528	-0.229159	0.166725	-1.37448	0.169294	0.258569
chr2_212005966_212006617	7.98108	-0.256259	0.186443	-1.37446	0.169299	0.258569
chr4_170000514_170002584	63.8788	0.0841423	0.0612158	1.37452	0.169281	0.258569
chr6_143418951_143419785	18.2462	-0.139141	0.101229	-1.37452	0.169281	0.258569
chr7_57766317_57766963	6.88334	-0.209411	0.152358	-1.37446	0.169299	0.258569
chr18_77917446_77918369	14.7543	0.147104	0.107034	1.37437	0.169328	0.258603
chr16_58789734_58790701	14.6195	-0.141835	0.103208	-1.37427	0.169357	0.258638
chr22_40611212_40612794	38.6115	-0.11019	0.0801831	-1.37423	0.16937	0.258648
chr17_77970304_77971899	35.7879	-0.105035	0.0764385	-1.37411	0.169408	0.258696
chr15_65197323_65198197	18.2147	-0.129356	0.0941487	-1.37395	0.169457	0.25876
chr1_160621958_160622909	12.5773	-0.158744	0.115547	-1.37384	0.169491	0.258794
chr14_105888445_105888896	6.2691	-0.230086	0.167479	-1.37382	0.169498	0.258794
chr7_42275245_42277872	117.041	0.0632166	0.0460151	1.37382	0.169497	0.258794
chr14_52777587_52786760	654.065	0.0532306	0.0387487	1.37374	0.169522	0.258821
chr14_68844028_68844631	12.3311	-0.179745	0.130847	-1.37371	0.169532	0.258826
chr7_65508603_65510220	51.279	0.0915939	0.0666822	1.37359	0.169569	0.258873
chr1_156782637_156787346	280.914	0.0638264	0.0464704	1.37349	0.169601	0.258911
chr5_118634204_118636806	93.199	-0.0727478	0.0529669	-1.37346	0.16961	0.258916
chr2_16884529_16885267	7.48664	-0.232768	0.169493	-1.37332	0.169654	0.258972
chr11_61447241_61448630	40.3598	0.105153	0.0765706	1.37329	0.169663	0.258977
chr5_143493194_143493655	3.24549	-0.335849	0.24461	-1.373	0.169754	0.259105
chr3_134261777_134262183	5.67196	-0.2374	0.172915	-1.37293	0.169775	0.259107
chr4_59847500_59848116	5.02576	-0.269423	0.196239	-1.37293	0.169774	0.259107
chr9_95739083_95739645	7.00757	-0.226618	0.16506	-1.37295	0.169769	0.259107
chr9_71509028_71509461	8.67116	-0.195918	0.142709	-1.37284	0.169801	0.259137
chrX_77154095_77156975	250.451	0.0585557	0.0426541	1.3728	0.169813	0.259146
chr16_30177193_30178234	14.3312	-0.148897	0.108465	-1.37276	0.169827	0.259157
chr7_6209748_6210415	7.38921	0.231936	0.168982	1.37255	0.169892	0.259246
chr12_69550700_69551472	15.1608	-0.155078	0.112989	-1.3725	0.169908	0.259251
chr13_81675655_81676256	7.19349	-0.246505	0.179601	-1.37252	0.169903	0.259251
chr19_15579879_15581430	66.3301	0.0889563	0.0648203	1.37235	0.169954	0.259308
chr7_84332856_84333415	7.16678	-0.257952	0.187965	-1.37234	0.169959	0.259308
chr16_76638203_76638843	5.38518	-0.270401	0.197069	-1.37212	0.170027	0.259402
chr1_145208004_145214265	1126	0.0534857	0.0389821	1.37206	0.170046	0.259421
chrX_47879325_47881586	145.002	0.228779	0.166749	1.372	0.170064	0.259439
chr16_28623270_28625629	25.2369	0.145479	0.106049	1.3718	0.170125	0.259512
chr3_184209815_184210724	15.1792	-0.169077	0.12325	-1.37182	0.170121	0.259512
chr11_124351259_124352096	14.9416	-0.166498	0.121383	-1.37167	0.170166	0.259555
chr3_81076141_81076651	5.55919	-0.300268	0.218904	-1.37169	0.17016	0.259555
chr8_39769861_39770869	18.7356	-0.136081	0.099214	-1.37159	0.170192	0.259585
chr3_132061542_132062208	9.50895	-0.21138	0.154133	-1.37141	0.170247	0.259659
chr1_79084867_79093239	513.845	-0.161311	0.117629	-1.37135	0.170264	0.259671
chr12_87045112_87045605	6.14476	-0.287387	0.209566	-1.37134	0.170268	0.259671
chr19_47141170_47143487	102.392	0.0701467	0.0511539	1.37129	0.170286	0.259688
chr20_1712047_1713085	23.0047	-0.136731	0.099725	-1.37108	0.170349	0.259774
chr7_129690145_129691942	199.775	0.0548622	0.0400165	1.37099	0.170379	0.259809
chr10_13748901_13750183	44.6007	-0.0903948	0.0659483	-1.37069	0.170471	0.259931
chr2_173378736_173379384	8.48576	-0.211743	0.154477	-1.37071	0.170466	0.259931
chr8_8776980_8778680	38.5961	-0.0990727	0.0722842	-1.3706	0.1705	0.259965
chr8_10117937_10118351	4.6641	-0.311938	0.227604	-1.37053	0.170521	0.259987
chr2_82898595_82899120	5.12523	-0.305563	0.222956	-1.37051	0.170528	0.259987
chr12_53601747_53604063	96.3325	-0.0699391	0.0510411	-1.37025	0.170609	0.260101
chr10_8286868_8287819	19.0366	-0.129064	0.094196	-1.37017	0.170635	0.260113
chr3_175998506_175999237	8.96903	-0.233454	0.170384	-1.37016	0.170636	0.260113
chr8_19417937_19418479	12.6047	-0.205789	0.15019	-1.37019	0.170628	0.260113
chr3_67788021_67788704	13.1886	-0.162238	0.11841	-1.37013	0.170646	0.260118
chr13_112330594_112331400	15.9694	-0.135574	0.0989674	-1.36989	0.170723	0.260205
chr17_81146486_81148950	62.5931	-0.0862714	0.0629765	-1.3699	0.170719	0.260205
chr22_50318615_50320223	47.3248	0.0960093	0.0700849	1.3699	0.170718	0.260205
chr22_31502718_31504504	124.574	0.0609722	0.0445102	1.36985	0.170735	0.260213
chr11_75534377_75536462	52.9159	-0.0869094	0.0634476	-1.36978	0.170755	0.260234
chr19_12399704_12400445	11.1447	-0.162427	0.11859	-1.36965	0.170797	0.260287
chr1_87522989_87524225	35.2392	-0.11277	0.0823379	-1.3696	0.170812	0.26029
chr17_77826230_77827184	21.3684	-0.125079	0.0913245	-1.36961	0.170807	0.26029
chr7_150707613_150708082	5.48597	0.230347	0.168192	1.36955	0.170828	0.260306
chr12_95033783_95035136	12.6085	-0.182229	0.133062	-1.36951	0.170841	0.260316
chr3_104890132_104890662	4.07032	-0.268055	0.195746	-1.3694	0.170873	0.260344
chrX_56809181_56810468	37.216	-0.146694	0.107121	-1.36942	0.170869	0.260344
chr3_4547694_4548286	11.3979	-0.218551	0.159608	-1.3693	0.170906	0.260385
chr4_153596726_153601949	286.039	0.0448486	0.0327607	1.36898	0.171006	0.260527
chr20_44633032_44634509	38.9594	-0.0944566	0.0689991	-1.36895	0.171014	0.260528
chr10_51498317_51499133	16.6451	-0.148229	0.108291	-1.3688	0.171061	0.260591
chr12_54762019_54764534	38.7167	0.123762	0.0904176	1.36878	0.171069	0.260593
chr2_240143327_240146185	44.55	-0.119772	0.0875046	-1.36876	0.171076	0.260593
chr1_84899010_84899945	21.665	-0.140545	0.102686	-1.36869	0.171098	0.260616
chr12_110538279_110538737	6.62939	-0.207183	0.151389	-1.36855	0.171141	0.260673
chr10_75670063_75672077	89.0371	0.0736634	0.0538316	1.3684	0.171185	0.26073
chr17_27506543_27508036	33.6359	0.114354	0.0835738	1.3683	0.171219	0.260771
chr16_67047102_67048875	78.295	0.0783168	0.0572479	1.36803	0.171303	0.260889
chr4_63249489_63250244	7.32556	-0.255708	0.186923	-1.36799	0.171315	0.260898
chr2_179908921_179909657	12.6877	-0.187453	0.13703	-1.36797	0.171322	0.260898
chr2_127976135_127978389	45.6151	-0.0996585	0.0728586	-1.36784	0.171364	0.260952
chr10_47769178_47770099	14.4464	-0.154392	0.112877	-1.36779	0.171379	0.260965
chr15_84485986_84486528	6.3899	-0.26101	0.19083	-1.36777	0.171385	0.260965
chr17_39832660_39833489	7.58889	-0.224207	0.163925	-1.36774	0.171395	0.260969
chr21_9527146_9527825	9.21015	-0.234303	0.17133	-1.36755	0.171452	0.261047
chr17_4599345_4600368	15.6153	-0.158344	0.115789	-1.36752	0.171462	0.261051
chr17_29834880_29838189	104.851	-0.0607159	0.0444017	-1.36742	0.171493	0.261079
chrX_48693001_48694056	17.322	0.136861	0.100087	1.36742	0.171493	0.261079
chr7_6732720_6733311	9.84065	-0.239049	0.174858	-1.36711	0.171592	0.261219
chr4_1107045_1107797	11.948	0.170396	0.124668	1.3668	0.171689	0.261357
chr14_23024653_23028172	78.5098	-0.0911395	0.0666923	-1.36657	0.171761	0.261457
chr12_51640017_51640889	17.8551	-0.141322	0.103421	-1.36647	0.171791	0.261482
chr6_6942894_6943713	14.0549	-0.144344	0.105632	-1.36647	0.17179	0.261482
chr4_155730104_155730624	3.68257	-0.299486	0.219192	-1.36632	0.171839	0.261545
chr16_30915241_30915826	9.19863	-0.209853	0.153597	-1.36626	0.171858	0.261564
chr14_24640357_24642408	113.543	0.0579201	0.0424031	1.36594	0.171958	0.261707
chr14_19607466_19608884	28.354	-0.172612	0.126374	-1.36589	0.171974	0.261721
chr5_172110187_172111945	47.8135	0.0912918	0.0668593	1.36543	0.172117	0.261929
chr8_60831201_60831730	9.7134	-0.22967	0.168208	-1.36539	0.17213	0.261938
chr10_63804235_63804796	11.3316	-0.18735	0.137215	-1.36537	0.172137	0.261939
chr1_96727880_96728532	6.58486	-0.288967	0.211664	-1.36521	0.172186	0.261983
chr5_1380243_1381128	15.5234	-0.134822	0.0987548	-1.36522	0.172184	0.261983
chr7_77564958_77565551	11.3062	-0.197026	0.144317	-1.36523	0.172181	0.261983
chr1_21290568_21291961	20.194	-0.131954	0.0966656	-1.36506	0.172235	0.262048
chr6_32595333_32597146	30.7525	-0.208627	0.152843	-1.36498	0.17226	0.262067
chr7_100492319_100495213	109.164	0.0631898	0.0462935	1.36498	0.172258	0.262067
chr2_240216982_240220554	135.98	-0.0793277	0.0581241	-1.3648	0.172316	0.262142
chr1_205648228_205650406	107.827	0.0709037	0.051954	1.36474	0.172335	0.26215
chr4_142052923_142055352	123.304	0.068803	0.0504141	1.36476	0.172329	0.26215
chr1_200406370_200407610	33.0135	-0.117121	0.0858292	-1.36458	0.172384	0.262213
chr7_76255216_76257695	347.342	0.0540626	0.0396189	1.36457	0.172389	0.262213
chr12_4548052_4548878	16.0006	-0.145338	0.106515	-1.36448	0.172417	0.262225
chr14_41378375_41378925	6.88561	-0.239099	0.17523	-1.36448	0.172415	0.262225
chr2_137081553_137082272	18.3459	-0.140729	0.103136	-1.3645	0.172409	0.262225
chr16_31362868_31363445	6.77198	-0.245823	0.180167	-1.36442	0.172435	0.262242
chrX_13491492_13492885	36.2995	-0.09319	0.068301	-1.3644	0.172442	0.262242
chr1_148597891_148600977	165.993	0.0795429	0.0583047	1.36426	0.172485	0.262268
chr1_161530283_161531473	22.4937	-0.150796	0.110532	-1.36427	0.172483	0.262268
chr10_91054985_91056512	21.1226	-0.131309	0.0962454	-1.36431	0.172469	0.262268
chr9_93879976_93880993	17.7151	0.133493	0.0978497	1.36427	0.172483	0.262268
chr22_39637525_39641386	147.416	0.0613885	0.0449983	1.36424	0.172491	0.262268
chr1_8981022_8983131	31.9359	-0.106493	0.0780635	-1.36419	0.172508	0.262269
chr22_43542684_43544315	17.1888	-0.130947	0.0959895	-1.36418	0.172512	0.262269
chr8_28241287_28245206	216.662	0.0545291	0.0399712	1.36421	0.172501	0.262269
chr6_104964469_104964968	4.84484	-0.266837	0.195607	-1.36415	0.172521	0.262273
chr20_62359442_62360310	15.0859	-0.142943	0.104791	-1.36408	0.172543	0.262296
chr12_79261683_79262395	6.61163	-0.275939	0.202404	-1.36331	0.172785	0.262654
chr9_140324559_140325021	4.9334	-0.332688	0.244038	-1.36327	0.172799	0.262665
chr1_68297375_68299704	79.0916	-0.063281	0.046429	-1.36296	0.172894	0.2628
chr8_68482694_68483120	7.36018	-0.274858	0.201676	-1.36287	0.172924	0.262835
chr5_75621295_75622109	18.4169	-0.137081	0.100597	-1.36267	0.172987	0.262921
chr16_1582943_1588958	521.914	0.094605	0.0694286	1.36262	0.173002	0.262933
chr17_76974334_76976686	118.561	0.0851459	0.0624903	1.36255	0.173025	0.262959
chr7_32944469_32946029	44.0684	-0.109119	0.0801021	-1.36224	0.173121	0.263095
chr3_74223099_74223494	6.14233	-0.295457	0.216906	-1.36214	0.173152	0.263132
chr16_57031479_57031894	10.8169	-0.205573	0.150939	-1.36196	0.173211	0.263211
chr17_76705146_76705708	10.0027	-0.231987	0.170373	-1.36165	0.17331	0.263342
chr8_10872263_10874830	238.419	0.0698145	0.0512722	1.36164	0.17331	0.263342
chr3_15677536_15678009	5.95278	-0.212752	0.156261	-1.36151	0.173351	0.263394
chr1_67636306_67637413	23.8962	-0.146819	0.107843	-1.36141	0.173385	0.263435
chr7_25901481_25902906	28.0163	-0.13573	0.0997004	-1.36138	0.173394	0.263439
chr14_47949328_47949893	6.37403	-0.287668	0.211317	-1.36131	0.173416	0.263462
chrX_41124596_41125575	16.2142	-0.156441	0.114924	-1.36126	0.173433	0.263478
chr3_52303708_52313905	885.946	0.0363211	0.0266831	1.3612	0.17345	0.263493
chr2_133062059_133062790	14.4451	-0.199436	0.14654	-1.36096	0.173525	0.263598
chr7_36322488_36323390	8.5711	-0.208575	0.153267	-1.36086	0.173559	0.263636
chr8_27191344_27193216	28.734	-0.119327	0.0876861	-1.36084	0.173563	0.263636
chr6_86170596_86171784	22.3551	-0.126565	0.0930143	-1.3607	0.173607	0.263692
chr12_7830005_7830472	8.73018	-0.209131	0.153701	-1.36063	0.173629	0.263716
chr16_85036092_85037240	17.7018	-0.156808	0.115251	-1.36057	0.173649	0.263727
chr6_103503838_103504397	5.78359	-0.219713	0.161485	-1.36058	0.173648	0.263727
chr13_98020970_98022449	67.8579	-0.0829876	0.0609972	-1.36051	0.173667	0.26374
chr13_107448245_107449180	21.3738	-0.125204	0.0920278	-1.3605	0.173672	0.26374
chr7_27231778_27233344	34.3589	0.10868	0.079892	1.36033	0.173725	0.263811
chr2_195018718_195019264	4.81703	-0.268967	0.197729	-1.36028	0.173742	0.263826
chr10_6642336_6642917	13.7767	-0.187831	0.138123	-1.35988	0.173867	0.263989
chr2_86262756_86265012	51.881	-0.0893052	0.0656697	-1.35992	0.173857	0.263989
chr7_75027909_75029546	62.5245	0.0721805	0.0530787	1.35988	0.173869	0.263989
chr13_89534818_89535580	11.2964	-0.213875	0.157284	-1.3598	0.173893	0.264016
chr7_17364850_17365327	5.66795	-0.284608	0.209315	-1.35971	0.173921	0.264048
chr10_98431351_98434857	73.9613	-0.0797825	0.0586779	-1.35967	0.173935	0.264059
chr14_105659514_105660106	10.874	-0.153744	0.113095	-1.35943	0.174011	0.264165
chr17_1685851_1686655	10.5446	-0.194236	0.14289	-1.35934	0.17404	0.264198
chr1_53168016_53169881	83.6122	0.0597352	0.0439525	1.35909	0.17412	0.264309
chr6_159488678_159489474	4.09268	-0.262874	0.19343	-1.35901	0.174143	0.264335
chr16_25104558_25105317	15.9194	-0.161116	0.118571	-1.35882	0.174204	0.264418
chr12_745603_746241	9.16391	-0.210623	0.155028	-1.35862	0.174268	0.264505
chr4_5052081_5054310	126.829	0.0631741	0.0464997	1.35859	0.174276	0.264506
chrX_151998469_152000693	123.539	0.0616159	0.0453534	1.35857	0.174282	0.264506
chr17_73823395_73824615	26.0941	-0.136587	0.100544	-1.35849	0.174309	0.264525
chr5_24591160_24591455	4.27885	-0.29092	0.214152	-1.35847	0.174315	0.264525
chr7_106766230_106767592	60.645	0.0735971	0.0541765	1.35847	0.174315	0.264525
chr1_235991750_235992226	4.89063	-0.25047	0.184393	-1.35835	0.174354	0.264574
chr10_74077880_74080936	102.553	0.0611179	0.0449951	1.35833	0.17436	0.264574
chr16_63893217_63893952	11.0276	-0.234484	0.172632	-1.35828	0.174374	0.264584
chr15_52133463_52134414	15.7801	-0.172263	0.126833	-1.35819	0.174403	0.264619
chr1_22094356_22094866	5.85096	-0.260067	0.191504	-1.35803	0.174456	0.26468
chr12_57398932_57401024	165.751	0.0569224	0.0419169	1.35798	0.17447	0.26468
chr4_127536179_127536689	6.9141	-0.23184	0.170723	-1.35799	0.174467	0.26468
chr5_112628786_112631403	230.426	0.0575677	0.0423916	1.358	0.174464	0.26468
chr3_117766898_117767467	5.14757	-0.241425	0.177789	-1.35792	0.174488	0.264697
chr19_55174125_55175604	25.5581	0.139617	0.102826	1.3578	0.174526	0.264745
chr7_24872935_24874446	27.5423	-0.110623	0.0814909	-1.35749	0.174625	0.264875
chr8_81784734_81787395	202.056	0.0560389	0.0412812	1.35749	0.174625	0.264875
chr18_2994602_2995097	7.65284	-0.216419	0.159438	-1.35739	0.174658	0.264915
chr12_218966_219676	11.409	-0.195927	0.144353	-1.35728	0.174694	0.264958
chr2_16944807_16945560	10.7015	0.180266	0.132827	1.35715	0.174734	0.26501
chr2_234159519_234162861	349.799	0.0467214	0.0344308	1.35696	0.174792	0.265088
chr11_20381897_20382552	11.6791	-0.178461	0.131525	-1.35687	0.174824	0.265115
chr15_45145746_45146084	6.24117	-0.238057	0.175445	-1.35687	0.174821	0.265115
chr20_15972360_15972808	5.53147	-0.247494	0.182406	-1.35683	0.174835	0.265122
chr2_39719528_39720173	12.7546	-0.161531	0.119055	-1.35678	0.174851	0.265137
chr19_24602342_24602869	7.82795	-0.266988	0.196785	-1.35675	0.174861	0.265142
chr3_138594419_138595430	13.009	-0.159435	0.117515	-1.35672	0.17487	0.265146
chr8_128928952_128930679	50.3075	-0.0863874	0.0636762	-1.35667	0.174887	0.265161
chr8_27261913_27263550	33.9252	-0.113704	0.0838166	-1.35658	0.174916	0.265195
chr1_228401568_228402338	11.7218	0.185922	0.137074	1.35636	0.174985	0.265289
chr1_1812557_1813217	8.39844	-0.218685	0.161256	-1.35613	0.175057	0.265389
chr1_27686203_27687775	57.3786	0.0760641	0.0560929	1.35604	0.175087	0.265418
chr7_107300684_107302816	105.33	0.0640976	0.0472686	1.35603	0.17509	0.265418
chr22_20772299_20773277	17.8586	0.142065	0.10477	1.35597	0.17511	0.265438
chr14_100783968_100785088	45.3903	0.0896845	0.0661428	1.35592	0.175124	0.265449
chr9_5117667_5118194	6.04654	-0.227931	0.168104	-1.3559	0.175132	0.265452
chrX_131295326_131296322	11.033	0.207632	0.153141	1.35582	0.175157	0.265479
chr18_74184600_74185232	7.08628	-0.235774	0.173914	-1.35569	0.175198	0.265531
chr11_45101335_45102196	17.205	-0.134211	0.0990083	-1.35556	0.175241	0.265586
chr20_45978193_45987025	500.052	-0.046077	0.0339929	-1.35549	0.175262	0.265608
chr16_84771888_84772560	11.8267	-0.161689	0.119288	-1.35546	0.175273	0.265614
chr13_114907684_114908835	21.349	-0.126311	0.0931903	-1.35541	0.175286	0.265625
chr6_112561918_112562433	3.16609	-0.343286	0.253277	-1.35538	0.175297	0.265631
chr22_20911283_20912230	24.0998	-0.108544	0.0800867	-1.35533	0.175312	0.26564
chr7_21394972_21395809	21.3821	-0.113561	0.0837895	-1.35532	0.175317	0.26564
chr11_72352895_72354615	57.9245	0.0776982	0.0573321	1.35523	0.175344	0.26567
chr16_34370503_34370988	6.10145	-0.260581	0.192285	-1.35518	0.17536	0.26567
chr19_6765818_6768640	192.659	0.0519469	0.0383323	1.35517	0.175363	0.26567
chr7_71163191_71163662	6.59606	-0.323376	0.238617	-1.35521	0.175351	0.26567
chr9_129295135_129296773	40.1168	0.0873176	0.0644369	1.35509	0.17539	0.2657
chr12_123197370_123201660	68.1763	0.175536	0.129541	1.35506	0.175399	0.265705
chr8_145164224_145164909	3.70698	-0.416571	0.307449	-1.35493	0.175441	0.265747
chrX_78618141_78623751	325.907	0.0495548	0.0365734	1.35494	0.175437	0.265747
chr3_45640901_45641852	20.3018	-0.137795	0.101703	-1.35488	0.175456	0.265761
chr12_54772479_54773761	21.8935	0.131067	0.0967423	1.35481	0.175478	0.265784
chr16_419551_421351	34.5939	-0.100814	0.0744166	-1.35473	0.175504	0.265813
chr19_58520471_58522007	54.1125	0.0947161	0.0699293	1.35445	0.175591	0.265898
chr5_40485126_40485867	14.1986	-0.171443	0.126578	-1.35445	0.175594	0.265898
chr5_77405482_77406523	19.3418	-0.143076	0.105632	-1.35447	0.175586	0.265898
chr5_122036996_122037718	13.0312	-0.163891	0.120998	-1.3545	0.175578	0.265898
chr9_119448534_119450921	174.208	0.0592388	0.0437346	1.35451	0.175575	0.265898
chr7_8300424_8302671	83.4537	0.0789587	0.0582974	1.35441	0.175605	0.265906
chr17_27948961_27950587	100.502	0.0614824	0.0453996	1.35425	0.175657	0.265974
chr19_39358815_39361684	189.298	0.0632981	0.0467416	1.35422	0.175668	0.26598
chr7_100383126_100383996	12.0756	-0.184373	0.136175	-1.35395	0.175754	0.2661
chr19_47119987_47120641	9.41075	-0.199846	0.147608	-1.3539	0.175767	0.26611
chr12_65173736_65176494	178.733	0.0613532	0.0453177	1.35385	0.175786	0.266128
chr6_127835578_127838360	164.47	0.0516209	0.0381336	1.35369	0.175837	0.266196
chr10_135382366_135383087	11.5682	0.164458	0.121497	1.3536	0.175864	0.266226
chr11_98989260_98989929	7.08581	-0.254244	0.187838	-1.35353	0.175887	0.266251
chr1_103056304_103056859	5.3801	-0.275523	0.203567	-1.35347	0.175904	0.266268
chr1_243521_244062	5.37079	-0.279615	0.206601	-1.3534	0.175927	0.266291
chr16_46645892_46646895	16.939	-0.15398	0.113802	-1.35306	0.176036	0.266447
chr12_12960848_12962143	26.6531	-0.119269	0.0881509	-1.35301	0.176052	0.266461
chr1_167036021_167036563	7.50691	-0.199604	0.147535	-1.35293	0.176079	0.266491
chr1_52833682_52834881	45.3987	0.0812942	0.0600973	1.35271	0.176149	0.266566
chr12_80321940_80322477	12.1235	-0.174655	0.129113	-1.35273	0.176141	0.266566
chr2_226982855_226983786	15.4367	-0.141568	0.104655	-1.35271	0.176148	0.266566
chr18_61603037_61604694	86.0224	0.0847459	0.0626563	1.35255	0.176199	0.266632
chr19_55043531_55046578	59.3494	-0.162005	0.119781	-1.35251	0.176212	0.266634
chr3_75689787_75691376	75.8414	0.0973047	0.071944	1.35251	0.176214	0.266634
chr13_20175455_20177087	67.7701	0.0698195	0.0516305	1.35229	0.176282	0.266727
chr18_7958305_7959095	16.0847	-0.158948	0.117542	-1.35227	0.17629	0.26673
chr3_196749753_196751022	25.199	-0.114932	0.0849938	-1.35224	0.1763	0.266734
chr10_116297918_116298840	17.0248	-0.148482	0.109812	-1.35215	0.176328	0.266766
chr9_109622072_109623816	28.6255	-0.115487	0.0854151	-1.35207	0.176354	0.266796
chr7_139184600_139185435	13.929	0.151635	0.112161	1.35194	0.176393	0.266845
chr12_99006517_99007171	6.48384	-0.217921	0.161197	-1.35189	0.176411	0.266862
chr1_207082073_207084547	74.5395	-0.0788518	0.0583322	-1.35177	0.176449	0.266909
chr19_23562451_23562939	5.86388	-0.267886	0.198183	-1.35171	0.176468	0.266927
chr17_37039762_37040985	21.0636	-0.136061	0.100662	-1.35167	0.176482	0.266939
chr1_187645403_187646217	12.0681	-0.230562	0.170594	-1.35152	0.176528	0.266995
chr2_162920098_162920921	13.125	-0.158353	0.117169	-1.35149	0.176538	0.266995
chr20_37502963_37504882	66.9085	-0.0697423	0.0516041	-1.35149	0.176539	0.266995
chr1_38509673_38513835	163.638	0.0570849	0.0422414	1.3514	0.176568	0.267028
chr1_184004986_184007263	134.135	0.0691728	0.0511902	1.35129	0.176602	0.26705
chr1_219171297_219171990	5.56591	-0.279644	0.206942	-1.35132	0.176594	0.26705
chr6_124957449_124958150	9.30259	-0.211731	0.156686	-1.35131	0.176596	0.26705
chr1_11075114_11075808	7.53759	-0.214109	0.158459	-1.3512	0.176632	0.267076
chr7_4754534_4755629	14.1155	0.148254	0.109721	1.3512	0.176633	0.267076
chr2_141443212_141443712	8.17928	-0.292058	0.21616	-1.35112	0.176656	0.267101
chr3_194808286_194809262	19.1094	0.130145	0.0963362	1.35094	0.176714	0.267178
chr11_6399437_6400136	15.5652	-0.136059	0.10072	-1.35086	0.17674	0.267207
chr3_183740072_183740881	9.98439	-0.177473	0.131387	-1.35076	0.176771	0.267244
chr12_105113547_105115550	115.831	0.0631311	0.0467433	1.35059	0.176826	0.267318
chr19_11784122_11785411	23.0952	-0.117451	0.0869652	-1.35056	0.176837	0.267324
chr5_85347948_85348616	8.27803	-0.406625	0.301086	-1.35053	0.176847	0.267328
chr8_104090716_104091282	12.1263	-0.173315	0.128336	-1.35047	0.176864	0.267344
chr1_110229607_110231588	74.7332	0.482269	0.357161	1.35028	0.176925	0.267416
chr17_18467049_18467836	14.2589	-0.152914	0.113245	-1.3503	0.17692	0.267416
chr11_124595082_124595909	14.0243	-0.150682	0.111601	-1.35019	0.176956	0.267453
chr2_109580774_109582551	36.6572	-0.118605	0.0878475	-1.35012	0.176976	0.267473
chr1_84766754_84769500	134.446	-0.0653999	0.0484459	-1.34996	0.177029	0.267535
chr10_23216196_23217594	53.8501	0.0786117	0.0582329	1.34995	0.177031	0.267535
chr16_89098145_89099167	21.2679	-0.121855	0.0902708	-1.34988	0.177054	0.26755
chr2_112945011_112946033	23.4945	-0.130049	0.0963404	-1.34989	0.177051	0.26755
chr15_70433279_70434261	15.5271	-0.147005	0.108908	-1.34981	0.177077	0.267575
chr2_120987138_120991060	306.319	0.0578238	0.0428393	1.34979	0.177085	0.267576
chr9_14690916_14694222	225.337	0.0488216	0.0361842	1.34925	0.177256	0.267825
chr12_22806295_22806772	9.2649	-0.224755	0.166589	-1.34916	0.177286	0.267859
chr14_67159756_67160211	4.28714	-0.268108	0.19873	-1.34911	0.177302	0.267874
chr20_61583229_61586516	143.978	0.0571387	0.0423561	1.34901	0.177335	0.267913
chr15_68155346_68156630	29.5313	-0.112845	0.0836536	-1.34895	0.177352	0.267919
chr4_99072332_99073002	11.0314	-0.194023	0.143832	-1.34895	0.177352	0.267919
chr10_31015860_31016340	7.05787	-0.223533	0.165759	-1.34854	0.177484	0.268108
chr13_51795576_51797544	109.07	0.0657782	0.0487818	1.34842	0.177525	0.268159
chr12_118406211_118407456	41.6814	-0.0997652	0.0739905	-1.34835	0.177546	0.268181
chr17_56356139_56357391	19.6185	0.151282	0.112206	1.34825	0.177579	0.268213
chr5_175956431_175959353	87.483	-0.0825186	0.0612045	-1.34824	0.17758	0.268213
chr1_29240077_29246303	520.405	0.0487488	0.0361585	1.3482	0.177595	0.268215
chr5_148650571_148652486	82.4014	0.0678486	0.0503251	1.3482	0.177593	0.268215
chr2_109964818_109965749	19.7388	-0.134449	0.0997268	-1.34817	0.177603	0.268216
chr11_129245608_129246411	14.9521	-0.153836	0.114126	-1.34795	0.177674	0.268314
chr6_7260741_7262385	86.8938	0.0843147	0.0625554	1.34784	0.17771	0.268358
chr3_20578134_20578601	4.17433	-0.285613	0.211919	-1.34774	0.177741	0.268394
chr11_121243473_121244377	17.9282	-0.167556	0.124326	-1.34771	0.177751	0.2684
chr9_98649758_98651261	32.2669	-0.125171	0.0928976	-1.3474	0.177851	0.26854
chr17_30850306_30851490	20.4564	-0.136212	0.101103	-1.34726	0.177897	0.268599
chr8_145560749_145562299	38.9039	0.102576	0.0761405	1.3472	0.177917	0.26862
chr17_5130561_5131205	15.3532	-0.15552	0.115456	-1.34701	0.177977	0.2687
chr8_71000519_71001316	13.9348	-0.151566	0.112544	-1.34673	0.178068	0.268827
chr4_148594256_148594773	6.12285	-0.219646	0.163123	-1.34651	0.178139	0.268923
chr12_124490379_124491637	31.0007	-0.101207	0.0751646	-1.34647	0.178151	0.268925
chr8_142218713_142220208	14.8501	0.161848	0.120202	1.34646	0.178153	0.268925
chr15_74721279_74722145	12.9038	0.162861	0.120983	1.34615	0.178255	0.269059
chr3_17704484_17705115	5.98654	-0.267569	0.198765	-1.34616	0.178251	0.269059
chr11_88087095_88087841	18.2223	-0.158423	0.117703	-1.34596	0.178315	0.26913
chr9_125577988_125579214	31.0985	-0.103095	0.0765961	-1.34596	0.178316	0.26913
chr11_61594365_61597429	263.25	0.0720449	0.0535324	1.34582	0.178361	0.269177
chr9_98256674_98258059	30.8888	-0.0940128	0.0698546	-1.34584	0.178355	0.269177
chr6_4017093_4019894	329.58	0.0469585	0.0348928	1.34579	0.178369	0.26918
chr20_14132709_14133309	4.07553	-0.291372	0.216527	-1.34566	0.178412	0.269234
chr17_17306628_17307948	27.8594	-0.118697	0.0882114	-1.3456	0.178432	0.269253
chr16_31007824_31009340	47.8323	0.0842107	0.0625901	1.34543	0.178486	0.269326
chr15_90734442_90737057	69.6187	-0.0826917	0.061476	-1.3451	0.178592	0.269475
chr7_143581966_143583019	18.8906	-0.134652	0.10011	-1.34504	0.178613	0.269497
chr17_54755907_54757014	23.3647	-0.128816	0.0957781	-1.34494	0.178645	0.269535
chr3_167883096_167883785	10.5928	-0.168238	0.125112	-1.3447	0.178721	0.26964
chr3_128641634_128642890	36.3781	-0.0929983	0.0691731	-1.34443	0.17881	0.269763
chr15_67390473_67391461	20.7346	-0.125261	0.0931743	-1.34438	0.178827	0.269778
chr10_70319351_70321460	89.1016	0.0658723	0.0490009	1.34431	0.178849	0.269791
chr8_145490294_145491028	6.78879	0.206108	0.153317	1.34433	0.178843	0.269791
chr14_40567913_40568373	4.57189	-0.257566	0.191604	-1.34426	0.178865	0.269795
chr5_177547989_177548939	24.863	0.120374	0.0895462	1.34426	0.178863	0.269795
chr15_53580403_53580890	5.20883	-0.296827	0.220828	-1.34416	0.178897	0.269834
chr14_29991674_29992225	7.55835	-0.2258	0.168004	-1.34402	0.178943	0.269852
chr22_40347718_40348745	22.3048	-0.13088	0.0973746	-1.34408	0.178922	0.269852
chr5_109149987_109150463	6.61447	-0.221226	0.164597	-1.34405	0.178934	0.269852
chr6_139947258_139948117	9.25464	0.209061	0.155544	1.34406	0.17893	0.269852
chr9_134573682_134574488	9.24218	-0.184477	0.137256	-1.34403	0.178938	0.269852
chr3_124619785_124620606	14.3642	-0.136402	0.101493	-1.34395	0.178964	0.269874
chr8_61816312_61817190	12.9692	-0.166853	0.124186	-1.34358	0.179085	0.270045
chr17_29814012_29822681	470.598	0.0467286	0.0347807	1.34352	0.179104	0.270063
chr19_34759815_34762146	69.9923	-0.0852788	0.0634784	-1.34343	0.179132	0.270096
chr3_66531903_66532609	15.3957	-0.143524	0.106849	-1.34323	0.179197	0.270172
chr3_120135882_120137183	51.5131	-0.0873343	0.0650174	-1.34325	0.179192	0.270172
chr1_102680300_102680849	8.71525	-0.239342	0.17819	-1.34318	0.179213	0.270179
chr2_96010966_96012864	61.8588	0.0777467	0.0578827	1.34318	0.179214	0.270179
chr17_56608246_56610164	73.5797	0.0666747	0.0496427	1.34309	0.179242	0.27021
chr9_1166876_1167593	10.6958	-0.261481	0.194691	-1.34306	0.179254	0.270218
chr3_193587252_193588167	15.9942	-0.158651	0.118152	-1.34276	0.179349	0.270351
chr19_17293761_17296172	89.858	-0.0632587	0.0471132	-1.3427	0.179371	0.270369
chr7_10748389_10749014	9.0514	-0.233461	0.173877	-1.34268	0.179375	0.270369
chr3_158352084_158352882	5.32037	-0.289942	0.215962	-1.34256	0.179415	0.27042
chr17_60704021_60706414	141.06	0.0638629	0.0475707	1.34248	0.179439	0.270446
chr8_77970469_77970994	4.91767	-0.297441	0.221578	-1.34238	0.179474	0.270489
chr14_19523746_19524675	15.5204	-0.180155	0.134209	-1.34234	0.179485	0.270494
chr20_42350218_42351598	27.4754	-0.109354	0.0814706	-1.34225	0.179514	0.270528
chr5_22381317_22381886	8.21381	-0.274227	0.20432	-1.34215	0.179549	0.27057
chr15_29234066_29234632	9.80442	-0.18053	0.134517	-1.34207	0.179574	0.270579
chr5_93558243_93558724	5.96013	-0.239585	0.17852	-1.34207	0.179575	0.270579
chr5_175459902_175460698	14.6323	-0.146955	0.109496	-1.3421	0.179563	0.270579
chr11_114709231_114709850	6.5877	-0.251	0.187034	-1.342	0.179595	0.270586
chr2_145206283_145206850	10.2895	-0.181717	0.135409	-1.34199	0.1796	0.270586
chr9_35647920_35651745	307.298	0.055595	0.041427	1.342	0.179597	0.270586
chr8_12464614_12465215	8.48589	-0.185574	0.138296	-1.34186	0.17964	0.270636
chr7_151535542_151537261	43.3311	-0.0931884	0.0694516	-1.34177	0.179669	0.27067
chr16_11421555_11423296	27.789	-0.124027	0.0924514	-1.34154	0.179745	0.270771
chr9_137532765_137534364	58.431	0.0783724	0.0584204	1.34153	0.17975	0.270771
chr17_18973445_18974559	51.4416	0.105346	0.0785332	1.34143	0.179782	0.270809
chr17_68887572_68888021	5.54818	-0.251138	0.187227	-1.34136	0.179805	0.270833
chr3_41464216_41464696	4.85652	-0.248942	0.185615	-1.34117	0.179864	0.270897
chr5_85318030_85318480	8.54873	-0.273336	0.203806	-1.34116	0.179869	0.270897
chr8_56656177_56656852	5.49336	-0.245651	0.183164	-1.34115	0.179871	0.270897
chrX_2614786_2615648	18.291	-0.141037	0.105162	-1.34114	0.179875	0.270897
chr2_73180834_73182383	52.995	-0.0871747	0.0650031	-1.34108	0.179893	0.270915
chr8_123799238_123800294	23.6263	-0.112757	0.0840836	-1.34101	0.179918	0.270941
chr1_166916541_166917122	12.0922	-0.167598	0.124983	-1.34097	0.179931	0.270942
chr11_112045716_112046578	18.6092	-0.129298	0.0964204	-1.34099	0.179925	0.270942
chr4_156597466_156598011	9.84295	-0.219226	0.163501	-1.34082	0.179978	0.271002
chr3_150986442_150987155	13.1911	-0.141455	0.105502	-1.34078	0.179992	0.271012
chr1_101773883_101776505	89.8949	-0.0710651	0.0530092	-1.34062	0.180045	0.271082
chr3_97628691_97629890	24.9657	-0.117516	0.0876627	-1.34055	0.180066	0.271093
chr4_190284139_190285974	17.1887	-0.330829	0.246784	-1.34056	0.180063	0.271093
chr16_89793845_89794377	9.86029	-0.17611	0.131384	-1.34042	0.18011	0.27115
chr16_89023602_89025115	21.1545	0.145149	0.108291	1.34035	0.180131	0.27117
chr17_45356202_45356791	12.8575	-0.148552	0.110833	-1.34032	0.180142	0.271173
chr17_77682109_77682774	10.5551	-0.168236	0.125521	-1.3403	0.180148	0.271173
chr9_95945599_95947786	88.9041	0.0746874	0.0557251	1.34028	0.180153	0.271173
chr6_137809225_137811044	38.853	-0.0901896	0.0672957	-1.3402	0.180181	0.271204
chr2_242480000_242480995	21.0209	0.128597	0.0959588	1.34013	0.180204	0.271229
chr17_7342753_7344230	36.6251	-0.0884598	0.0660146	-1.34	0.180244	0.271279
chr3_120277236_120278872	68.6443	0.0726514	0.0542285	1.33973	0.180334	0.271404
chr6_144830013_144830713	7.86034	-0.213112	0.159076	-1.33969	0.180346	0.271412
chr2_99124809_99125454	9.46711	-0.176431	0.131702	-1.33962	0.180369	0.271436
chrX_41301055_41302519	35.0971	0.0994087	0.0742096	1.33957	0.180386	0.271452
chr9_68799271_68799747	8.17815	-0.185636	0.138596	-1.3394	0.18044	0.271523
chr20_23616518_23618783	78.9887	0.0915289	0.0683419	1.33928	0.18048	0.271573
chr17_42705413_42706700	25.7267	0.128077	0.0956363	1.33921	0.180502	0.271595
chr4_119950318_119950836	6.45327	-0.244286	0.182418	-1.33915	0.180521	0.271614
chr18_21850924_21852596	46.2243	0.0881544	0.0658324	1.33907	0.180547	0.271642
chr4_80077807_80078278	5.95604	-0.296769	0.221636	-1.33899	0.180573	0.271672
chr16_28152015_28154371	85.8463	-0.0653762	0.0488263	-1.33895	0.180586	0.27168
chr7_140103088_140104823	162.234	0.068304	0.0510274	1.33857	0.180709	0.271856
chrX_77172580_77173778	31.319	-0.125005	0.0933923	-1.3385	0.180734	0.271883
chr16_72237085_72237752	10.7142	-0.157841	0.117927	-1.33846	0.180746	0.271891
chr5_99812410_99812980	4.78947	-0.25393	0.189748	-1.33825	0.180816	0.271975
chr9_129481689_129482803	20.9584	-0.117674	0.0879298	-1.33827	0.180809	0.271975
chr17_58463640_58464328	9.37813	-0.186917	0.13971	-1.33789	0.180932	0.272119
chr22_17696832_17701255	397.567	0.0379468	0.0283632	1.33789	0.180932	0.272119
chr5_12877817_12878554	6.44903	-0.236283	0.176608	-1.33789	0.180931	0.272119
chr15_44037627_44041190	446.434	0.0462652	0.034583	1.3378	0.180961	0.272152
chr1_186480841_186481479	9.40607	-0.17984	0.13445	-1.3376	0.181028	0.272244
chr16_10961913_10963441	31.2569	-0.0970939	0.07259	-1.33757	0.181038	0.272248
chr16_3055681_3056285	3.10541	-0.332401	0.24852	-1.33752	0.181053	0.27226
chr19_51893219_51894662	24.9839	0.119084	0.0890452	1.33734	0.181112	0.272338
chrX_3836922_3839496	110.265	0.172046	0.128653	1.33729	0.181127	0.272351
chr1_161390804_161392677	45.5634	0.119576	0.0894204	1.33723	0.181146	0.272369
chr17_76724404_76725193	16.3346	-0.150274	0.112385	-1.33713	0.181179	0.272408
chr14_71407853_71408615	12.8228	-0.152754	0.114256	-1.33695	0.18124	0.27249
chr2_85117053_85117626	6.3993	-0.225971	0.169024	-1.33692	0.18125	0.272494
chr5_123392167_123394161	48.9116	-0.0969276	0.0725037	-1.33686	0.181267	0.272509
chr2_191516188_191516921	11.7886	-0.195498	0.146267	-1.33658	0.18136	0.272639
chr4_171026426_171027049	6.6094	-0.253395	0.189637	-1.33621	0.181481	0.27281
chr2_25584470_25586493	162.845	0.0575177	0.0430477	1.33614	0.181504	0.272835
chr1_91315712_91317873	164.292	0.050023	0.0374412	1.33604	0.181536	0.272864
chr11_122558689_122559438	11.7467	-0.154424	0.115583	-1.33604	0.181537	0.272864
chr1_202133662_202134688	19.2891	-0.131076	0.0981164	-1.33592	0.181575	0.272911
chr4_99560348_99561432	26.7781	-0.106647	0.079833	-1.33588	0.181589	0.272922
chr4_187644119_187645686	27.0275	-0.133951	0.100277	-1.33581	0.181611	0.272944
chr7_10845013_10845539	5.94379	-0.257151	0.192522	-1.3357	0.181648	0.27299
chr3_149419150_149419695	9.78471	-0.207627	0.155452	-1.33563	0.181669	0.273011
chr4_55499125_55499977	14.5425	-0.192745	0.144319	-1.33554	0.181699	0.273045
chr7_104666803_104667274	9.98423	-0.213133	0.159588	-1.33552	0.181707	0.273047
chr8_63998214_63998855	8.1484	-0.183195	0.137197	-1.33527	0.181788	0.273159
chr7_151036864_151038059	19.2412	-0.128214	0.096037	-1.33505	0.181859	0.273256
chr1_242686756_242689046	51.2642	0.090843	0.068049	1.33496	0.181888	0.273282
chr2_202747121_202747768	9.26102	-0.168652	0.12634	-1.33491	0.181906	0.273282
chr22_30658660_30660409	24.029	0.133895	0.100305	1.33487	0.181918	0.273282
chr3_8405260_8405765	3.42342	-0.280618	0.210212	-1.33493	0.1819	0.273282
chr6_159073013_159075504	53.1532	-0.0884518	0.066261	-1.3349	0.181909	0.273282
chr7_99768275_99769996	56.4696	0.0782687	0.0586329	1.33489	0.181912	0.273282
chr13_114565549_114567693	82.8716	0.0764087	0.0572422	1.33483	0.181932	0.273282
chr2_110744067_110745873	47.3242	0.101971	0.0763922	1.33483	0.181931	0.273282
chr19_48922129_48922812	8.74578	-0.2023	0.151561	-1.33478	0.18195	0.273299
chr5_85794544_85795223	5.52087	-0.220043	0.164881	-1.33455	0.182022	0.273397
chr3_157821081_157821711	10.718	-0.161911	0.121355	-1.33419	0.182141	0.273555
chr4_130483468_130484180	6.83553	-0.220096	0.164965	-1.3342	0.182137	0.273555
chr3_193411214_193412026	10.4251	-0.157496	0.118053	-1.33412	0.182166	0.273582
chr9_96927501_96931460	327.238	0.0427079	0.0320161	1.33395	0.18222	0.273653
chr11_7272755_7273727	16.9956	-0.149258	0.111901	-1.33383	0.182258	0.27369
chr11_123388046_123388876	17.2995	-0.131035	0.0982375	-1.33385	0.182252	0.27369
chr16_25029649_25031260	37.6816	-0.0976447	0.0732088	-1.33378	0.182275	0.273699
chr16_30160426_30161031	7.09059	-0.210981	0.158184	-1.33377	0.182278	0.273699
chr3_72531639_72532953	36.2327	-0.0876308	0.0657149	-1.3335	0.182368	0.273823
chr22_30616558_30617632	25.5137	-0.133302	0.0999705	-1.33341	0.182397	0.273856
chr16_33458258_33459196	18.4465	-0.161747	0.121329	-1.33313	0.182491	0.273981
chr2_29179323_29179981	11.617	-0.246666	0.185031	-1.33311	0.182497	0.273981
chr8_29172077_29173325	34.5466	-0.118408	0.0888221	-1.3331	0.1825	0.273981
chr1_160488431_160493520	541.227	-0.0517818	0.0388446	-1.33305	0.182515	0.273993
chr18_40480793_40481375	6.73189	-0.245192	0.183938	-1.33302	0.182526	0.273999
chr11_118181453_118182097	12.4444	-0.15479	0.116136	-1.33283	0.182586	0.274079
chr10_11783551_11785624	89.5829	0.0779746	0.0585086	1.3327	0.182629	0.274122
chr7_134844359_134846728	35.3714	-0.108145	0.0811459	-1.33272	0.182624	0.274122
chr17_38443455_38445246	126.876	0.0555299	0.0416717	1.33256	0.182677	0.274185
chr21_16697793_16698253	4.17694	-0.263033	0.197424	-1.33232	0.182754	0.274289
chr5_176872792_176875203	100.317	0.0669542	0.050263	1.33208	0.182835	0.274401
chr4_49310069_49310539	5.91543	-0.229277	0.172138	-1.33193	0.182882	0.274461
chr7_75910265_75912601	59.2243	0.0796952	0.0598363	1.33189	0.182897	0.274473
chr5_126094069_126095194	22.1801	-0.133186	0.100003	-1.33183	0.182917	0.274493
chr13_69318267_69318784	5.1329	-0.246379	0.185003	-1.33176	0.18294	0.274506
chr8_11349966_11357569	302.514	-0.0621336	0.0466551	-1.33177	0.182937	0.274506
chr16_10940490_10941177	6.65475	-0.212132	0.159296	-1.33169	0.182963	0.274521
chr2_104551665_104552256	8.92695	-0.236774	0.1778	-1.33169	0.182962	0.274521
chr5_77842854_77845465	24.2495	-0.140746	0.105697	-1.33159	0.182994	0.274556
chr6_12483562_12484587	25.4071	-0.126258	0.0948187	-1.33157	0.183001	0.274557
chr5_125843922_125845080	26.5696	-0.124376	0.0934085	-1.33152	0.183016	0.274569
chr19_2088811_2092735	92.4288	-0.0813667	0.061122	-1.33122	0.183117	0.2747
chr3_6549336_6549848	11.6823	-0.221077	0.16607	-1.33123	0.183115	0.2747
chr19_16448510_16450415	49.3953	-0.0912379	0.0685397	-1.33117	0.183134	0.274712
chr9_69201175_69201659	8.53842	-0.198267	0.148944	-1.33115	0.183139	0.274712
chr19_7770100_7771717	26.5401	-0.122104	0.09173	-1.33113	0.183146	0.274713
chr12_113513195_113513940	10.7285	-0.191092	0.143563	-1.33107	0.183165	0.27473
chr14_93142732_93143343	11.3785	-0.204097	0.153335	-1.33105	0.183172	0.274731
chr4_59046377_59047034	9.28999	-0.201053	0.151058	-1.33096	0.183201	0.274764
chr20_57425220_57428219	134.476	0.0664776	0.0499541	1.33077	0.183263	0.274846
chr1_11844806_11845750	15.6708	0.137827	0.103575	1.3307	0.183289	0.274874
chr1_229274957_229275697	20.6703	-0.133958	0.100669	-1.33067	0.183298	0.274878
chr10_98796901_98798088	40.5728	0.0988441	0.0742832	1.33064	0.183308	0.274882
chr1_203258175_203260568	84.148	-0.0667862	0.0501997	-1.33041	0.183383	0.274985
chr10_134201032_134201612	6.81981	-0.221701	0.166665	-1.33022	0.183445	0.275059
chr7_76980115_76981593	44.2549	-0.0989079	0.0743546	-1.33022	0.183446	0.275059
chr14_93035211_93035809	15.8123	-0.148969	0.11199	-1.3302	0.183454	0.27506
chr3_60061559_60062621	24.9705	-0.125344	0.0942377	-1.33008	0.183491	0.275105
chr22_38028569_38030791	54.3833	-0.0902666	0.0678727	-1.32994	0.183538	0.275165
chr2_232290819_232292080	20.9165	-0.169144	0.127186	-1.32989	0.183554	0.275178
chr1_8085192_8087130	106.971	0.0625723	0.0470563	1.32973	0.183606	0.275247
chr18_22743960_22745772	83.4791	-0.0866318	0.0651517	-1.32969	0.183619	0.275248
chr19_19335354_19336629	39.7137	0.0816475	0.0614035	1.32969	0.183621	0.275248
chr21_32545954_32547037	24.7113	-0.137756	0.103627	-1.32935	0.183734	0.275407
chr19_10907579_10908415	15.771	-0.142643	0.10733	-1.32901	0.183845	0.275563
chr3_52252231_52252758	8.36809	-0.171084	0.128736	-1.32895	0.183865	0.275583
chr17_38696788_38698223	27.391	-0.118035	0.0888239	-1.32887	0.183892	0.275603
chr6_56040119_56040721	9.50039	-0.255072	0.191945	-1.32888	0.183887	0.275603
chr1_161611613_161613440	20.2777	-0.16083	0.121034	-1.3288	0.183914	0.275617
chr1_161632449_161634689	85.1821	0.0924123	0.0695459	1.32879	0.183916	0.275617
chr1_45130127_45130704	7.18492	-0.2044	0.153827	-1.32877	0.183924	0.27562
chr22_26828030_26828611	5.76559	-0.241384	0.181674	-1.32867	0.183957	0.275658
chr7_22539184_22540174	20.3248	0.124835	0.0939576	1.32863	0.183969	0.275666
chr11_62322445_62325070	70.1253	-0.0730072	0.0549513	-1.32858	0.183987	0.275683
chr2_209224172_209224907	9.4534	0.174411	0.131281	1.32853	0.184003	0.275697
chr2_208370229_208370760	10.8722	-0.196809	0.148145	-1.32849	0.184016	0.275706
chr2_237274835_237275393	10.6781	-0.157041	0.118214	-1.32844	0.184032	0.275719
chr16_85080883_85081624	13.8709	-0.151876	0.114332	-1.32838	0.184054	0.275741
chr2_142887967_142889371	29.0795	-0.11087	0.0834643	-1.32835	0.184063	0.275745
chr1_182763109_182765339	22.1884	-0.127821	0.0962285	-1.32831	0.184077	0.275755
chr16_67464045_67465962	61.8238	0.0754537	0.0568059	1.32827	0.184088	0.275762
chr17_73871714_73875145	153.269	0.0655748	0.049372	1.32818	0.184119	0.275798
chr16_29085455_29087420	166.848	0.0442037	0.0332821	1.32815	0.184127	0.275799
chr19_34799506_34800697	15.7889	-0.156905	0.118143	-1.32809	0.184148	0.27582
chr10_114548845_114549494	8.64416	-0.246385	0.185526	-1.32804	0.184166	0.275837
chr17_34090672_34092358	117.379	0.0580449	0.0437092	1.32798	0.184185	0.275855
chr1_206831420_206832100	9.69103	-0.209966	0.158123	-1.32786	0.184223	0.275894
chr1_246742977_246743499	12.9124	-0.162868	0.122658	-1.32782	0.184236	0.275894
chr15_69086716_69088599	48.8366	-0.0871122	0.0656057	-1.32782	0.184239	0.275894
chr8_112729805_112730186	4.82156	-0.224624	0.169165	-1.32784	0.18423	0.275894
chr15_99401484_99402199	16.076	-0.153791	0.11584	-1.32762	0.184304	0.275982
chr1_248068994_248070676	65.8709	0.0967169	0.0728517	1.32759	0.184315	0.275988
chr16_68113048_68114608	42.1652	-0.0903335	0.0680448	-1.32756	0.184323	0.27599
chr1_151226392_151228605	255.305	0.0555487	0.0418459	1.32746	0.184357	0.27603
chr1_191638251_191638727	6.58443	-0.221451	0.166827	-1.32743	0.184366	0.276032
chr8_103807236_103807909	11.8834	-0.156336	0.117791	-1.32723	0.184433	0.276122
chr2_120604166_120604618	10.0762	-0.212836	0.160365	-1.3272	0.184442	0.276126
chr2_176986790_176988130	37.8861	0.0984861	0.0742224	1.32691	0.18454	0.276262
chr15_61132419_61134265	56.4895	-0.0908998	0.0685149	-1.32672	0.184602	0.276345
chr10_117002135_117002735	9.30122	-0.260192	0.196144	-1.32654	0.184662	0.276415
chr18_74300299_74301509	21.7801	-0.122658	0.092465	-1.32653	0.184663	0.276415
chr6_43020366_43022318	167.967	0.0620158	0.0467522	1.32648	0.184681	0.276431
chr1_150949041_150950607	25.4654	-0.103148	0.0777639	-1.32643	0.184698	0.276446
chr16_76039869_76040338	5.62072	-0.243672	0.183746	-1.32613	0.184796	0.276573
chr2_68589079_68590472	30.7261	-0.108151	0.0815536	-1.32614	0.184795	0.276573
chrX_153359464_153364130	219.801	0.0472898	0.0356616	1.32607	0.184816	0.276592
chr15_93424239_93433616	1132.75	0.0542186	0.0408911	1.32593	0.184864	0.27665
chr3_194023767_194025435	37.3326	-0.0961451	0.0725124	-1.32591	0.184868	0.27665
chr5_173333999_173334758	8.14373	-0.183545	0.138447	-1.32574	0.184924	0.276723
chr16_67449580_67450939	53.659	0.0848269	0.0639961	1.3255	0.185005	0.276833
chr19_50220592_50221713	49.5127	0.0828777	0.062529	1.32543	0.185029	0.276859
chr2_87839142_87839770	8.68224	-0.199663	0.150655	-1.32529	0.185074	0.276915
chr2_191882930_191883776	16.9073	-0.144323	0.108905	-1.32522	0.185099	0.276943
chr10_14715356_14716230	20.0052	-0.117093	0.0883637	-1.32512	0.18513	0.27696
chr2_213822847_213824144	27.3209	-0.124597	0.0940271	-1.32512	0.185132	0.27696
chr20_34317808_34318346	9.45533	-0.179192	0.135226	-1.32513	0.185129	0.27696
chr1_147953238_147953940	10.9919	-0.207513	0.156603	-1.32509	0.185142	0.276961
chr4_81951015_81953491	118.101	0.0754085	0.0569088	1.32508	0.185146	0.276961
chr12_113670277_113671761	41.4121	-0.0844494	0.0637364	-1.32498	0.185178	0.276999
chr21_34711301_34711717	7.93622	-0.219894	0.165963	-1.32496	0.185186	0.277
chr7_100808860_100809591	10.8178	-0.162981	0.123014	-1.3249	0.185203	0.277015
chr2_47537022_47537869	12.9303	-0.152434	0.115065	-1.32477	0.185248	0.277072
chr12_53273579_53274060	8.97854	-0.184088	0.139012	-1.32426	0.185417	0.277308
chr8_127817248_127818028	8.44161	0.267098	0.201698	1.32425	0.18542	0.277308
chr19_46066297_46066925	10.859	-0.171373	0.129416	-1.3242	0.185437	0.277321
chr3_107798400_107800154	37.6918	-0.146416	0.110571	-1.32418	0.185443	0.277321
chr16_81534544_81535112	9.08459	-0.179763	0.135757	-1.32415	0.185453	0.277326
chr11_75488539_75489447	8.70599	-0.1747	0.131948	-1.324	0.185502	0.277389
chr8_77585599_77586866	31.7115	-0.10727	0.0810279	-1.32387	0.185547	0.277446
chr20_23636592_23637443	8.65776	-0.222655	0.168204	-1.32373	0.185594	0.277506
chr2_194127158_194127680	7.28471	-0.281751	0.21287	-1.32359	0.185641	0.277566
chr17_39463963_39465843	47.3262	0.0857968	0.0648231	1.32355	0.185652	0.277571
chr13_40531933_40533088	34.4085	-0.106852	0.0807354	-1.32348	0.185676	0.277587
chr7_90714042_90714890	15.5782	-0.177394	0.134036	-1.32348	0.185676	0.277587
chr9_124460596_124462421	41.6449	-0.096672	0.0730502	-1.32336	0.185714	0.277634
chr12_124937322_124939003	54.2732	-0.0736048	0.0556294	-1.32313	0.185793	0.277741
chr3_34062332_34062903	6.91485	-0.264964	0.20026	-1.3231	0.185802	0.277744
chr3_33096416_33096967	10.1257	-0.159337	0.120432	-1.32305	0.18582	0.277761
chr17_34486303_34486986	9.8372	-0.250214	0.189126	-1.323	0.185835	0.277772
chr15_101666720_101668553	42.0469	-0.0986505	0.07457	-1.32292	0.185861	0.27779
chr17_48276916_48278630	43.9914	0.0892207	0.0674414	1.32294	0.185856	0.27779
chr1_153777624_153778075	4.15679	-0.30619	0.231472	-1.3228	0.185903	0.277838
chr9_21395517_21396727	36.654	-0.0886186	0.066994	-1.32279	0.185907	0.277838
chr1_227057662_227059454	131.997	0.0665118	0.0502847	1.3227	0.185934	0.277858
chr2_233957383_233958204	11.1581	-0.159358	0.120477	-1.32272	0.185929	0.277858
chr17_28562052_28563585	36.5287	-0.0926231	0.0700304	-1.32261	0.185964	0.277892
chr16_57563544_57564865	32.4349	-0.092239	0.0697449	-1.32252	0.185996	0.277929
chr1_27040599_27041086	8.84396	-0.235568	0.178159	-1.32223	0.18609	0.27806
chr1_183385767_183386740	21.8091	-0.12505	0.0945847	-1.3221	0.186136	0.278118
chr12_12162704_12164237	60.2491	-0.0830475	0.062817	-1.32206	0.186149	0.278125
chr21_27173889_27174518	9.25024	-0.187229	0.141621	-1.32204	0.186154	0.278125
chr4_28054474_28055045	4.95499	-0.293981	0.222407	-1.32181	0.18623	0.278227
chr13_43822484_43823054	6.73808	-0.24	0.181576	-1.32176	0.186249	0.278244
chr18_28281976_28282628	8.23933	-0.273112	0.206636	-1.3217	0.186267	0.278262
chr1_20407176_20407897	13.2222	-0.152346	0.115271	-1.32163	0.18629	0.278275
chr7_93519099_93520482	35.1571	-0.0956223	0.0723511	-1.32164	0.186287	0.278275
chr1_155568329_155569439	29.1722	-0.120611	0.0912669	-1.32152	0.186328	0.278322
chr1_46663063_46665094	201.44	0.0528144	0.0399671	1.32145	0.186352	0.278346
chr15_70796766_70797250	10.5291	-0.159794	0.120934	-1.32133	0.186391	0.278395
chr3_104370718_104371381	9.4901	-0.223103	0.168892	-1.32098	0.18651	0.278561
chr7_25958725_25959213	6.59994	-0.257126	0.194666	-1.32086	0.186548	0.278608
chrX_40016923_40018368	49.2268	0.0850753	0.0644101	1.32084	0.186555	0.278609
chr3_27409922_27411431	129.173	0.0579004	0.0438371	1.32081	0.186565	0.278613
chr1_32354376_32355610	20.0849	-0.129155	0.0977912	-1.32072	0.186594	0.278646
chr1_111413303_111427357	1705.33	0.0391869	0.0296736	1.32059	0.186637	0.278698
chr5_100803440_100804188	8.68185	-0.245002	0.185541	-1.32047	0.186678	0.27875
chr6_156716346_156718291	45.0655	-0.0998307	0.0756045	-1.32043	0.18669	0.278758
chr4_2059944_2061804	62.1235	0.0717379	0.0543352	1.32028	0.18674	0.278822
chr17_56590672_56592791	168.016	0.0603131	0.0456842	1.32022	0.186763	0.278845
chr10_73974493_73979865	430.26	0.045547	0.0345074	1.31992	0.186862	0.278972
chr12_129314017_129315590	25.519	-0.118959	0.090125	-1.31993	0.186858	0.278972
chrX_21456462_21457906	32.9403	-0.128121	0.0970717	-1.31986	0.186882	0.278992
chr3_37258067_37258684	11.8197	-0.17117	0.129702	-1.31972	0.18693	0.279053
chr2_191887169_191888799	50.4365	-0.0868907	0.0658426	-1.31967	0.186944	0.279057
chr20_2310787_2311695	6.44567	0.251702	0.190732	1.31967	0.186947	0.279057
chr17_40683344_40685100	80.0929	0.067443	0.0511191	1.31933	0.187059	0.279204
chr19_3552732_3553730	20.8797	0.134279	0.101776	1.31935	0.187052	0.279204
chr17_73109899_73111518	102.793	0.056272	0.0426536	1.31928	0.187076	0.279218
chr16_50731364_50732737	40.051	-0.0972779	0.0737659	-1.31874	0.187257	0.279478
chr20_39764801_39773654	693.221	0.0445747	0.0338105	1.31837	0.187381	0.279653
chr7_99594619_99596150	80.3173	0.0620915	0.0471036	1.31819	0.187441	0.279731
chr8_116558192_116558757	4.36726	-0.245332	0.186117	-1.31816	0.18745	0.279735
chrY_15862232_15864403	51.2237	0.0884679	0.0671204	1.31805	0.187488	0.27978
chr8_61596394_61597377	21.8464	-0.130087	0.0987039	-1.31796	0.187519	0.279816
chr17_76193965_76195414	14.4044	0.174777	0.132621	1.31787	0.187546	0.279847
chr7_135664642_135666691	65.3598	-0.0932594	0.0707691	-1.3178	0.187571	0.279873
chrX_13751186_13755260	359.343	0.0448411	0.0340376	1.3174	0.187705	0.280063
chr17_53514522_53515132	8.71945	-0.195555	0.148445	-1.31735	0.18772	0.280069
chr7_158380772_158381145	4.23981	0.284299	0.215812	1.31734	0.187723	0.280069
chr1_27478704_27482454	253.45	0.0468537	0.0355679	1.3173	0.187738	0.28008
chr17_20811227_20812631	77.1917	0.071431	0.0542271	1.31725	0.187753	0.280093
chr6_111896779_111897419	8.05228	-0.176533	0.134023	-1.31719	0.187775	0.280114
chr18_39017485_39018066	7.27539	-0.233182	0.177033	-1.31717	0.187783	0.280116
chr14_59065024_59065669	13.8725	-0.196086	0.148883	-1.31705	0.187822	0.280164
chr17_40272363_40273784	25.2633	0.110302	0.0837516	1.31701	0.187834	0.280166
chr7_49007860_49008611	8.51736	-0.232783	0.176752	-1.317	0.187838	0.280166
chr4_10113026_10113506	9.15566	-0.174844	0.132781	-1.31679	0.187909	0.280262
chr16_29092735_29094325	124.257	0.0621576	0.0472081	1.31667	0.187948	0.28031
chr3_2094749_2095403	9.11757	-0.231995	0.176225	-1.31647	0.188016	0.280401
chr17_8837860_8838374	7.97069	-0.207857	0.157894	-1.31643	0.188029	0.28041
chr1_23429765_23430336	10.0216	-0.166782	0.126695	-1.31641	0.188037	0.280411
chr7_93855628_93856825	16.0367	-0.212082	0.161114	-1.31635	0.188058	0.280431
chr2_47172313_47173592	27.5404	-0.117551	0.0893103	-1.31621	0.188104	0.280479
chr7_150779316_150781346	135.844	0.0676628	0.0514072	1.31621	0.188102	0.280479
chr16_30032139_30033434	67.4148	0.071633	0.0544276	1.31612	0.188135	0.280516
chr10_49782406_49783085	11.3743	-0.18805	0.14289	-1.31605	0.188157	0.280538
chr10_94604581_94606426	23.5588	-0.132736	0.100866	-1.31597	0.188184	0.280557
chr20_42570171_42572063	26.7397	-0.118483	0.0900345	-1.31597	0.188183	0.280557
chr10_135342721_135343405	9.18846	-0.189799	0.14423	-1.31595	0.188192	0.280558
chr10_121295187_121296422	23.3334	-0.14933	0.113484	-1.31586	0.18822	0.280579
chr12_10182806_10184011	9.74943	-0.203428	0.154595	-1.31588	0.188216	0.280579
chr20_41129173_41129606	5.06524	-0.227511	0.172907	-1.3158	0.188242	0.280601
chr20_30699350_30699938	9.55215	-0.168517	0.128075	-1.31577	0.188251	0.280604
chr16_75253222_75254402	26.5226	-0.14909	0.113329	-1.31555	0.188325	0.280693
chr3_17667848_17668855	17.1727	-0.134374	0.102143	-1.31555	0.188324	0.280693
chrX_2815690_2816164	6.88266	-0.200143	0.152144	-1.31548	0.188349	0.280719
chr8_52783132_52784272	25.2824	-0.132995	0.101114	-1.3153	0.188408	0.280796
chrX_134155740_134157072	37.2769	0.0924293	0.0702818	1.31512	0.188468	0.280875
chr12_95391934_95398364	395.03	0.0440426	0.0334924	1.315	0.18851	0.280926
chr19_42011962_42012273	2.28426	-0.378581	0.287919	-1.31489	0.188548	0.280973
chr16_21847106_21847437	5.9612	0.213726	0.162552	1.31482	0.188572	0.280987
chr7_21465808_21473383	494.964	0.0388591	0.0295543	1.31484	0.188565	0.280987
chr7_106094813_106095363	5.88394	-0.271267	0.206321	-1.31478	0.188583	0.280993
chr17_29141248_29142690	13.499	-0.144881	0.1102	-1.31471	0.188608	0.28102
chr1_25391600_25392488	18.5054	-0.156109	0.118746	-1.31464	0.188631	0.281045
chr17_80173958_80177535	32.1362	0.126968	0.0965831	1.31459	0.188647	0.281057
chr6_102259718_102260555	7.76737	-0.213739	0.162592	-1.31457	0.188654	0.281058
chr19_4534702_4536384	13.8533	0.152586	0.116087	1.31441	0.18871	0.28113
chr1_190464986_190465565	5.88058	-0.242067	0.184179	-1.3143	0.188744	0.28117
chr1_207842612_207843482	8.99163	-0.202503	0.154103	-1.31407	0.188822	0.281266
chrX_64886771_64896391	691.375	0.0331902	0.0252575	1.31407	0.188822	0.281266
chr16_57643223_57644086	18.9564	-0.13111	0.0997808	-1.31398	0.188854	0.281296
chr17_12965294_12965747	4.96901	-0.284923	0.216845	-1.31395	0.188864	0.281296
chr17_72560815_72561904	7.88385	-0.252694	0.192314	-1.31396	0.188859	0.281296
chr2_100617502_100618240	13.692	-0.156514	0.11912	-1.31392	0.188874	0.281301
chr7_123261977_123262472	4.63465	-0.296997	0.226054	-1.31383	0.188903	0.281334
chr7_78243508_78244018	5.65105	-0.347387	0.264488	-1.31343	0.189038	0.281524
chr3_102105166_102105638	4.86968	-0.296975	0.226136	-1.31326	0.189095	0.281588
chrX_134137443_134138913	46.1575	0.0898235	0.068397	1.31327	0.189093	0.281588
chr8_65992587_65993149	8.38032	-0.20871	0.158929	-1.31323	0.189105	0.281592
chr17_79371985_79374822	117.339	0.0783899	0.0597059	1.31293	0.189205	0.281731
chr18_63607825_63608392	5.85427	-0.232868	0.177427	-1.31247	0.189361	0.281952
chr3_5302772_5303418	9.43137	-0.183094	0.13952	-1.31232	0.189412	0.282018
chr19_49621138_49623888	151.311	0.0648324	0.0494056	1.31225	0.189437	0.282044
chr10_7226607_7227799	29.2792	-0.111137	0.0847054	-1.31204	0.189507	0.282134
chr11_1569389_1570030	9.58582	-0.191455	0.145923	-1.31203	0.189511	0.282134
chr9_101112475_101112976	4.83299	-0.256679	0.195648	-1.31195	0.189538	0.282164
chr9_132113746_132114862	21.437	0.122408	0.0933053	1.31191	0.189551	0.282171
chr1_7739769_7741515	80.9431	0.0680786	0.0518967	1.31181	0.189584	0.282211
chr16_23859362_23860104	17.3183	-0.128196	0.0977258	-1.31179	0.189591	0.282211
chr10_306704_307417	7.88131	-0.226407	0.172631	-1.31151	0.189686	0.282341
chr4_121991734_121994624	136.808	0.0543614	0.0414571	1.31127	0.189767	0.282451
chr6_43422056_43424128	142.186	0.0681138	0.0519473	1.31121	0.189787	0.282461
chr7_36331107_36332010	17.9749	0.125843	0.0959732	1.31123	0.189781	0.282461
chr10_34658875_34659363	8.78033	-0.196966	0.150229	-1.31111	0.189821	0.282494
chr7_84456658_84457151	5.90682	-0.244769	0.18669	-1.3111	0.189824	0.282494
chr19_42313855_42315281	9.6613	0.184035	0.140435	1.31046	0.19004	0.282799
chr5_173846210_173846704	7.36063	-0.195017	0.148816	-1.31045	0.190044	0.282799
chr20_1452999_1453604	4.94545	-0.249458	0.190364	-1.31043	0.190051	0.2828
chr15_78798988_78801108	201.11	0.0532284	0.0406271	1.31017	0.190138	0.282919
chr9_99380669_99382668	86.4116	0.0603906	0.046109	1.30974	0.190285	0.283127
chr5_79534081_79534669	10.5364	-0.182153	0.139081	-1.30969	0.190302	0.283141
chr2_145340736_145341462	15.3241	-0.160648	0.122663	-1.30966	0.19031	0.283144
chr18_20650841_20651879	22.3763	-0.111916	0.0854603	-1.30956	0.190344	0.283183
chr2_229223113_229223624	5.47051	-0.244283	0.186546	-1.3095	0.190364	0.283202
chr10_95714363_95714922	7.2434	-0.269348	0.205696	-1.30945	0.190383	0.283209
chr7_103630219_103630938	10.1764	-0.155016	0.118381	-1.30946	0.190378	0.283209
chr12_94517480_94518032	12.6656	-0.167749	0.128117	-1.30934	0.19042	0.283243
chr5_87026068_87026644	8.34734	-0.218548	0.166913	-1.30935	0.190414	0.283243
chr7_68649181_68650134	18.9594	-0.130965	0.100027	-1.30929	0.190436	0.283256
chr2_42354641_42355547	25.1634	-0.121939	0.0931384	-1.30923	0.190458	0.283278
chr11_76093644_76094066	6.49352	-0.252759	0.193108	-1.3089	0.190569	0.28343
chr7_64368216_64368704	4.97702	-0.278564	0.212826	-1.30888	0.190574	0.28343
chr13_99219470_99220797	27.4688	-0.113209	0.0865014	-1.30875	0.190618	0.283485
chr14_91854805_91855386	12.976	-0.147911	0.113034	-1.30856	0.190685	0.283574
chr7_90185433_90185921	3.87663	-0.323213	0.247004	-1.30853	0.190692	0.283574
chr5_130982271_130983669	30.9919	-0.0974659	0.0744862	-1.30851	0.1907	0.283575
chr12_109231738_109232673	12.4853	-0.138373	0.105756	-1.30842	0.190732	0.283612
chr9_97141966_97143239	15.9049	-0.14212	0.108625	-1.30836	0.190752	0.283632
chr11_117150909_117151703	16.5239	-0.142854	0.109194	-1.30826	0.190785	0.283661
chr3_58460590_58461223	8.69395	-0.182357	0.139389	-1.30826	0.190786	0.283661
chr14_89769777_89771366	41.53	-0.0892727	0.0682517	-1.30799	0.190876	0.283784
chr10_132416595_132417110	4.24661	-0.28632	0.218919	-1.30788	0.190915	0.283797
chr12_10634196_10634951	9.20552	-0.182862	0.139822	-1.30782	0.190936	0.283797
chr14_103272568_103273206	8.42257	-0.201059	0.153732	-1.30785	0.190924	0.283797
chr4_40192360_40216865	2595.45	0.0395181	0.0302154	1.30788	0.190915	0.283797
chr4_109290989_109292207	35.9938	-0.106212	0.0812146	-1.3078	0.190942	0.283797
chr8_33384201_33385006	9.98642	-0.175397	0.134112	-1.30784	0.190928	0.283797
chr9_33375004_33375569	9.0334	0.189003	0.14452	1.3078	0.190941	0.283797
chrX_1367362_1368804	16.6317	0.126804	0.0969554	1.30786	0.19092	0.283797
chr19_54743457_54747792	54.3095	0.165237	0.126351	1.30776	0.190954	0.283804
chr10_80009817_80010608	7.46397	-0.207582	0.158759	-1.30752	0.191035	0.283912
chr12_120561359_120562067	12.7407	-0.167092	0.127795	-1.30749	0.191046	0.283912
chr2_191916450_191917208	15.7977	-0.150626	0.115203	-1.30749	0.191048	0.283912
chr17_7825534_7827112	91.3667	0.0670318	0.0512691	1.30745	0.19106	0.283919
chr12_117110401_117111401	30.7968	-0.106386	0.0813706	-1.30742	0.19107	0.283923
chr16_3056552_3059100	41.6943	0.0961014	0.073507	1.30738	0.191084	0.283935
chr1_16405319_16406165	15.0371	0.138604	0.106029	1.30723	0.191136	0.283969
chr17_2755643_2758545	115.21	0.0580991	0.0444442	1.30724	0.191132	0.283969
chr19_49804234_49804760	6.8086	-0.203504	0.155674	-1.30724	0.191132	0.283969
chrX_104154175_104155332	33.088	0.111069	0.0849651	1.30723	0.191134	0.283969
chr3_193883566_193884209	5.40531	-0.252996	0.193543	-1.30718	0.191151	0.283981
chr8_72916652_72917831	23.4843	-0.151137	0.115633	-1.30704	0.1912	0.284043
chr12_14369182_14370234	23.1955	-0.10912	0.0834906	-1.30697	0.191223	0.284066
chr1_43281504_43283899	201.192	0.0464941	0.0355765	1.30688	0.191254	0.284091
chr2_195107889_195108384	5.37616	-0.250599	0.191753	-1.30688	0.191253	0.284091
chr17_2716965_2719103	69.6766	-0.0738356	0.0565052	-1.3067	0.191314	0.284169
chr16_20774249_20775776	89.2965	0.0763518	0.0584333	1.30665	0.191332	0.284186
chr15_91954229_91956223	23.9591	-0.136706	0.104627	-1.3066	0.191348	0.284199
chr6_32975880_32977987	146.902	0.0750521	0.0574522	1.30634	0.191437	0.284321
chr16_29911004_29912418	42.4771	0.0878906	0.0672834	1.30627	0.191459	0.284343
chr13_62530755_62531370	4.16068	-0.282389	0.216182	-1.30625	0.191467	0.284344
chr17_33389585_33391348	46.5858	-0.0746727	0.0571744	-1.30605	0.191535	0.284424
chr2_201449882_201451581	122.879	0.0619828	0.0474589	1.30603	0.191542	0.284424
chr3_10780147_10780994	10.8203	-0.167596	0.128322	-1.30606	0.191533	0.284424
chr2_37239641_37240743	25.1178	-0.101159	0.0774571	-1.306	0.191552	0.284428
chr10_62490701_62494112	322.836	0.0593279	0.0454291	1.30595	0.191571	0.284437
chrY_13120822_13121118	4.73195	-0.52598	0.40276	-1.30594	0.191573	0.284437
chr1_184774883_184775594	4.59806	0.31492	0.24115	1.30591	0.191584	0.284443
chr3_18473346_18490391	1343.8	0.0424473	0.0325061	1.30582	0.191612	0.284475
chr13_96366660_96367124	5.45368	-0.22697	0.17383	-1.3057	0.191655	0.284511
chr3_100383791_100384674	17.1357	-0.137552	0.105347	-1.3057	0.191656	0.284511
chrX_132091514_132092225	12.2938	0.139703	0.106996	1.30569	0.191658	0.284511
chr11_63341413_63342752	47.5827	-0.0908845	0.0696104	-1.30562	0.191683	0.284537
chr3_30681269_30682152	24.0769	-0.140802	0.107848	-1.30556	0.191702	0.284544
chr4_39636738_39637663	19.6563	-0.153675	0.117708	-1.30556	0.191702	0.284544
chr22_25347757_25349634	87.2953	0.0652578	0.0499878	1.30548	0.191731	0.284566
chr22_29192664_29199245	754.135	0.045917	0.0351725	1.30548	0.19173	0.284566
chr12_32686793_32689380	82.901	-0.0765244	0.0586259	-1.3053	0.19179	0.284643
chr11_124820630_124821127	10.7391	-0.207571	0.159044	-1.30512	0.191853	0.284725
chr15_26326736_26328619	172.593	0.0520965	0.0399228	1.30493	0.191917	0.284799
chr18_69746507_69747350	8.12674	-0.236777	0.181446	-1.30495	0.191912	0.284799
chr4_155633204_155633762	7.29449	-0.206791	0.158488	-1.30477	0.19197	0.284867
chr3_33487660_33489044	38.4917	-0.115562	0.088571	-1.30473	0.191984	0.284878
chr5_176420712_176422542	28.0403	-0.0921312	0.0706155	-1.30469	0.191999	0.284879
chr8_37132722_37133596	16.3669	-0.165565	0.126899	-1.3047	0.191994	0.284879
chr5_1535745_1537767	78.7974	-0.0734341	0.0562906	-1.30455	0.192045	0.284937
chr13_50194026_50194992	17.6619	-0.164532	0.126125	-1.30452	0.192055	0.284941
chr2_61219649_61220827	26.774	-0.104858	0.0803877	-1.3044	0.192098	0.284983
chr5_36605903_36607903	107.96	0.0711856	0.0545733	1.30441	0.192095	0.284983
chr12_118711878_118712397	11.2181	-0.194626	0.149225	-1.30424	0.19215	0.285038
chr3_96311076_96311755	7.82293	-0.215865	0.165511	-1.30423	0.192156	0.285038
chr8_109480027_109481747	85.7401	-0.0918872	0.0704517	-1.30426	0.192146	0.285038
chr1_9781072_9781642	8.24168	-0.197871	0.151732	-1.30408	0.192205	0.285052
chr2_65609475_65610669	21.1817	-0.117924	0.0904248	-1.30412	0.192194	0.285052
chr2_218898611_218900285	60.2926	0.0864597	0.0662952	1.30416	0.192178	0.285052
chr21_46954052_46956451	19.1144	0.134829	0.103392	1.30405	0.192216	0.285052
chr4_26300778_26301722	14.2912	-0.171656	0.131632	-1.30406	0.192214	0.285052
chr4_32115625_32116237	5.13182	-0.260718	0.19992	-1.30411	0.192195	0.285052
chr7_99177200_99178781	126.571	0.0588457	0.0451243	1.30408	0.192206	0.285052
chr12_65582549_65583149	11.7261	-0.176323	0.135217	-1.30399	0.192236	0.285071
chr13_87679887_87680554	6.66586	-0.211265	0.16202	-1.30395	0.192251	0.285072
chr2_114349343_114349693	4.7472	-0.238184	0.182663	-1.30395	0.192251	0.285072
chr15_83182637_83183604	17.2819	0.134368	0.10307	1.30365	0.192351	0.28521
chr6_157556336_157558282	94.7697	0.0674871	0.0517684	1.30363	0.192358	0.28521
chr4_1130590_1132201	76.3055	-0.0886204	0.0679876	-1.30348	0.192411	0.285278
chr2_220158889_220160321	52.4554	0.0871704	0.0668767	1.30345	0.192421	0.285282
chr1_31627141_31629121	118.465	0.0582072	0.0446579	1.3034	0.192438	0.285295
chr2_85921052_85926525	200.687	0.133398	0.102348	1.30338	0.192444	0.285295
chr1_46859473_46860908	61.0363	0.0839493	0.064425	1.30305	0.192556	0.285447
chr16_89163522_89165517	39.3563	-0.0919797	0.0705894	-1.30302	0.192567	0.285447
chr4_105982213_105983215	18.7307	-0.119466	0.0916843	-1.30302	0.192568	0.285447
chr8_11759596_11760509	18.3918	-0.133792	0.102681	-1.30299	0.192579	0.285452
chr19_34662141_34669945	761.401	0.0351074	0.0269486	1.30275	0.192658	0.285543
chr7_31636083_31636740	8.7592	-0.21413	0.164368	-1.30275	0.192662	0.285543
chr8_82008956_82010141	24.9725	-0.12428	0.0953968	-1.30277	0.192654	0.285543
chrX_135226071_135226560	7.25251	-0.217448	0.166926	-1.30266	0.19269	0.285574
chr8_22223855_22225945	175.38	0.0623108	0.0478354	1.30261	0.192709	0.285591
chr12_30974924_30976697	89.2842	0.077397	0.0594188	1.30257	0.192722	0.285601
chr18_13576874_13578164	27.709	-0.0950102	0.0729496	-1.30241	0.192777	0.285671
chr15_60687312_60687809	6.60519	-0.253421	0.194619	-1.30214	0.192869	0.285797
chr12_9043001_9044120	53.7424	0.0726181	0.0557706	1.30208	0.192888	0.285814
chr19_13884781_13886871	206.173	0.0616324	0.0473362	1.30202	0.192911	0.285827
chr2_199077379_199077988	5.59519	-0.24874	0.191042	-1.30202	0.19291	0.285827
chr2_106416948_106419168	44.9477	-0.0848029	0.065134	-1.30198	0.192925	0.285837
chr1_33792752_33793264	4.97944	-0.221587	0.170233	-1.30167	0.193029	0.285981
chr4_10685866_10686937	19.32	-0.144225	0.11081	-1.30154	0.193072	0.286023
chr6_24916354_24938721	2531.61	0.0363202	0.0279054	1.30155	0.193071	0.286023
chr11_267491_270435	248.236	0.0545178	0.0418899	1.30145	0.193103	0.286059
chr5_1644760_1645159	6.43828	-0.203289	0.156217	-1.30133	0.193145	0.286111
chr14_101308153_101308644	4.47657	-0.261814	0.201215	-1.30117	0.193201	0.286183
chr5_126625897_126626572	9.43063	-0.18233	0.140133	-1.30112	0.193217	0.286195
chr19_36821588_36823546	151.325	0.0675871	0.0519465	1.30109	0.193227	0.2862
chr9_114613969_114614652	6.16047	-0.226397	0.174031	-1.3009	0.193294	0.286288
chr2_225758687_225759115	9.22492	-0.185119	0.142314	-1.30078	0.193334	0.286336
chr3_182919775_182920613	17.6623	-0.146266	0.112449	-1.30073	0.193351	0.286351
chr1_23850866_23852516	31.3134	-0.106412	0.0818113	-1.3007	0.19336	0.286354
chr11_35067042_35067529	9.77068	-0.182519	0.140341	-1.30054	0.193415	0.286415
chr17_9142342_9144247	78.5391	0.0710036	0.0545954	1.30054	0.193415	0.286415
chr11_130569824_130570398	5.1405	-0.274855	0.211389	-1.30023	0.193522	0.286541
chr19_1362967_1364565	40.9859	-0.0811388	0.0624032	-1.30024	0.19352	0.286541
chr20_46102081_46102957	14.9692	-0.141095	0.108512	-1.30027	0.193508	0.286541
chr2_83343753_83344370	4.94936	-0.22935	0.1764	-1.30017	0.193543	0.286561
chr6_10528068_10533145	360.229	-0.0457866	0.0352167	-1.30014	0.193554	0.286566
chr5_39423811_39426022	104.861	0.0542586	0.0417363	1.30003	0.193589	0.286609
chr6_35108535_35109434	13.1806	-0.152177	0.11706	-1.29999	0.193604	0.286619
chr2_214089811_214090499	8.56651	-0.203955	0.156901	-1.2999	0.193637	0.286657
chr14_21787947_21788780	15.4843	-0.147276	0.113309	-1.29977	0.193679	0.286709
chr5_140792231_140793725	60.5318	0.0760899	0.0585485	1.2996	0.193737	0.286784
chr22_47017435_47018886	15.7198	0.135316	0.104127	1.29953	0.193762	0.286809
chr5_130990830_130991677	9.62943	-0.181129	0.139382	-1.29951	0.193768	0.286809
chr1_116710173_116711890	93.2354	0.0593454	0.0456689	1.29947	0.193782	0.286819
chr3_10051836_10053570	67.2504	0.074211	0.0571104	1.29943	0.193796	0.286829
chr16_29476999_29479264	166.542	0.0625367	0.0481278	1.29939	0.193811	0.286829
chr4_75022994_75025486	292.81	0.046374	0.0356887	1.2994	0.193806	0.286829
chr6_28175008_28176300	21.2473	-0.127481	0.0981402	-1.29897	0.193954	0.287031
chr1_247680920_247682159	23.5187	0.105269	0.0810514	1.29879	0.194016	0.287112
chr1_149373324_149374408	8.12638	-0.209737	0.161504	-1.29865	0.194065	0.28717
chr15_31644126_31646991	84.6306	-0.0809166	0.0623093	-1.29863	0.194072	0.28717
chr8_68452528_68453248	17.2803	-0.136912	0.10543	-1.29861	0.194077	0.28717
chr2_40907379_40908183	19.6274	-0.133103	0.102512	-1.29842	0.194145	0.287259
chr14_55093878_55095451	70.8896	-0.0687816	0.0529783	-1.2983	0.194185	0.287299
chr5_178322256_178323909	114.094	0.0787913	0.0606877	1.29831	0.194181	0.287299
chr14_35399375_35400896	31.0678	-0.111371	0.0857891	-1.2982	0.194219	0.287338
chr9_130828078_130835901	620.378	0.0383143	0.0295154	1.29811	0.194249	0.287371
chr4_978399_979366	17.0552	-0.12721	0.0979992	-1.29807	0.194263	0.287374
chr6_72673064_72673694	6.10225	-0.270688	0.208532	-1.29806	0.194265	0.287374
chr1_72994473_72994876	4.70979	-0.240106	0.184989	-1.29795	0.194305	0.287422
chr2_173298916_173299702	15.3613	-0.135459	0.104379	-1.29775	0.194372	0.287511
chrY_17568159_17568712	4.08984	0.308711	0.237899	1.29766	0.194405	0.287548
chr1_110862061_110862562	3.56115	-0.278897	0.21493	-1.29762	0.194419	0.287559
chr4_95048397_95049038	7.57758	-0.213417	0.164482	-1.29751	0.194457	0.287604
chr17_63036812_63037920	27.8559	-0.127319	0.0981284	-1.29747	0.194469	0.287611
chr14_99681456_99683334	48.5062	-0.0842697	0.0649526	-1.2974	0.194493	0.287636
chr13_28534355_28535810	28.8633	-0.105021	0.0809565	-1.29726	0.194543	0.2877
chr14_77589806_77592235	128.125	0.0723414	0.0557722	1.29709	0.194601	0.287753
chr15_64480396_64480921	9.37577	-0.192871	0.148694	-1.2971	0.194596	0.287753
chr19_18704843_18706097	32.9755	0.109274	0.0842433	1.29712	0.194589	0.287753
chr10_94821403_94823081	38.5268	-0.0842949	0.0649939	-1.29697	0.194642	0.287803
chr15_28981882_28985356	262.856	0.0410694	0.0316681	1.29687	0.194676	0.287834
chr17_41136749_41138300	28.2838	-0.105217	0.0811315	-1.29687	0.194678	0.287834
chr17_38754033_38755153	20.0914	-0.13238	0.102079	-1.29683	0.19469	0.287837
chr18_9184536_9185737	35.8818	-0.101116	0.0779734	-1.2968	0.194701	0.287837
chrX_153636612_153638431	52.7091	0.083302	0.0642363	1.29681	0.194698	0.287837
chr5_163856375_163857002	6.5895	-0.243248	0.187581	-1.29676	0.194714	0.287845
chr8_135332471_135332995	12.2375	-0.145053	0.111867	-1.29666	0.194748	0.287885
chr2_239755686_239757452	35.2087	0.109039	0.0841088	1.2964	0.194837	0.288005
chr1_92925098_92926251	21.5574	-0.149365	0.115218	-1.29637	0.194847	0.28801
chr11_85467119_85467819	19.3993	-0.139758	0.107819	-1.29623	0.194895	0.288068
chr14_97428201_97429458	29.1158	-0.116157	0.089612	-1.29622	0.1949	0.288068
chr2_174256730_174257302	5.12206	-0.239075	0.184451	-1.29614	0.194927	0.288086
chr3_159628645_159629874	32.5346	-0.096505	0.0744555	-1.29614	0.194926	0.288086
chr3_173529665_173530264	7.56819	-0.238775	0.184234	-1.29604	0.194961	0.288125
chr19_53955531_53956325	8.39687	-0.220977	0.170525	-1.29586	0.195022	0.288205
chr19_6845731_6846326	3.37153	-0.293336	0.22638	-1.29577	0.195054	0.288242
chr3_46448234_46450062	94.687	0.0635156	0.0490209	1.29568	0.195085	0.288276
chr10_82167276_82169334	217.456	0.0601528	0.0464306	1.29554	0.195133	0.288336
chr1_244300483_244301526	31.3966	-0.106455	0.0821813	-1.29537	0.195191	0.288409
chr12_133006566_133007515	14.6535	-0.13616	0.105116	-1.29534	0.195203	0.288409
chr22_38315954_38316556	12.2425	-0.14309	0.110465	-1.29534	0.195204	0.288409
chr19_19789648_19791071	21.6555	-0.180146	0.139077	-1.2953	0.195218	0.288418
chr12_63206844_63207356	12.2271	-0.152767	0.117945	-1.29524	0.195236	0.288435
chr12_58258385_58259844	72.8062	0.0645843	0.049871	1.29503	0.195311	0.288519
chr2_945036_947539	67.9881	0.0774218	0.0597848	1.29501	0.195317	0.288519
chr5_70114731_70115314	2.41097	-0.357363	0.275948	-1.29504	0.195307	0.288519
chrX_102659234_102660302	24.241	-0.113108	0.0873425	-1.295	0.195322	0.288519
chr16_9051447_9058869	507.256	0.0368775	0.0284831	1.29471	0.195419	0.288647
chr7_116151344_116152628	53.4315	-0.0951976	0.0735286	-1.2947	0.195423	0.288647
chr1_86584162_86584631	6.97727	-0.215788	0.166712	-1.29437	0.195536	0.288802
chr1_111437650_111438448	16.3908	-0.179187	0.138441	-1.29432	0.195556	0.288802
chr1_221243015_221243649	12.5805	-0.147714	0.114123	-1.29434	0.195546	0.288802
chrY_2561489_2562115	11.6106	-0.147041	0.113605	-1.29431	0.195557	0.288802
chr3_59437159_59437962	15.9365	-0.141779	0.109543	-1.29428	0.195569	0.288808
chr2_204585391_204585955	13.3366	-0.154463	0.119365	-1.29404	0.195651	0.28892
chr21_36415514_36422963	908.338	0.0437953	0.0338472	1.29391	0.195695	0.288973
chr4_44075952_44076849	9.2257	-0.2123	0.164079	-1.29389	0.195702	0.288973
chr8_23415419_23417206	22.7845	-0.121855	0.09418	-1.29385	0.195718	0.288986
chr8_141848677_141849918	45.8863	-0.0838955	0.0648447	-1.29379	0.195737	0.289004
chr3_72491839_72492938	20.1722	-0.124482	0.0962196	-1.29373	0.19576	0.289015
chr4_991153_991903	11.5545	-0.165512	0.127933	-1.29373	0.195757	0.289015
chr6_103062199_103062640	7.54384	-0.268055	0.207238	-1.29347	0.19585	0.289138
chr21_24561890_24562452	5.47707	-0.295873	0.228761	-1.29337	0.195881	0.289174
chr3_143392648_143393492	15.6066	-0.128731	0.0995418	-1.29324	0.195929	0.289233
chr2_112220706_112222371	43.4072	-0.0771951	0.059698	-1.29309	0.195979	0.289296
chr22_37975430_37976271	12.8985	0.186971	0.144596	1.29306	0.195991	0.289304
chr13_95363049_95364673	45.3779	0.082884	0.0641032	1.29298	0.196019	0.289334
chr2_241975440_241977756	119.034	0.072096	0.0557655	1.29284	0.196066	0.289382
chr7_76008720_76010217	63.4561	0.0707117	0.0546947	1.29284	0.196065	0.289382
chr17_17028567_17030179	28.5485	-0.113518	0.0878078	-1.29281	0.196078	0.289389
chr13_78659736_78660387	10.8322	-0.179833	0.139139	-1.29247	0.196196	0.289552
chr6_6546229_6547752	74.4551	0.0611929	0.0473518	1.2923	0.196252	0.289625
chr3_101503759_101505237	39.3694	-0.109662	0.0848688	-1.29214	0.196309	0.289698
chr21_46741898_46742848	10.8116	-0.165777	0.128305	-1.29206	0.196337	0.289729
chrX_153606040_153607310	31.3603	0.0938504	0.0726486	1.29184	0.196412	0.289829
chr13_83262150_83263391	45.8618	-0.0968364	0.0749642	-1.29177	0.196437	0.289852
chr20_35095937_35096787	15.2059	-0.161007	0.124642	-1.29175	0.196443	0.289852
chr16_29796059_29797121	22.192	-0.123057	0.0952718	-1.29164	0.196481	0.289898
chr8_117483983_117485905	82.4935	-0.0806377	0.0624318	-1.29161	0.196491	0.289902
chr16_31188082_31189477	30.9962	-0.101375	0.0784927	-1.29152	0.196525	0.28993
chr6_99380087_99380686	12.4174	-0.154826	0.119879	-1.29152	0.196525	0.28993
chr10_119209986_119210434	2.75923	0.359757	0.278563	1.29147	0.19654	0.289942
chr17_73377019_73377526	7.64124	-0.224272	0.17367	-1.29137	0.196575	0.289982
chr1_46250947_46251666	16.139	-0.137783	0.106704	-1.29127	0.196611	0.290004
chr11_44462972_44463494	4.61378	-0.253769	0.196523	-1.2913	0.1966	0.290004
chr8_59885787_59886602	15.9561	-0.142017	0.109982	-1.29127	0.196609	0.290004
chr19_58723291_58723824	7.77686	-0.238202	0.184477	-1.29123	0.196624	0.290013
chr5_106765904_106766417	9.07277	-0.220735	0.170982	-1.29099	0.196708	0.290113
chr6_70574813_70578995	241.317	0.0587842	0.045534	1.291	0.196705	0.290113
chr8_57076182_57076737	5.84154	-0.288919	0.2238	-1.29097	0.196714	0.290113
chr14_77647614_77649294	78.4621	0.0752952	0.0583284	1.29088	0.196744	0.290135
chr2_46577278_46578060	13.7977	-0.178963	0.138634	-1.2909	0.196737	0.290135
chr11_68890721_68891285	9.44351	-0.155019	0.120094	-1.29082	0.196766	0.290157
chr10_3919244_3920018	12.9712	-0.198033	0.153428	-1.29072	0.1968	0.290195
chr17_67043459_67044331	9.60292	-0.196217	0.152025	-1.29069	0.196812	0.290195
chr7_99993731_99994994	26.3578	-0.125657	0.097357	-1.29068	0.196813	0.290195
chr2_136782950_136783868	14.2105	-0.154994	0.120098	-1.29056	0.196856	0.290247
chr1_235813578_235814554	26.4748	-0.114033	0.0883748	-1.29033	0.196936	0.290354
chr20_44539018_44541147	81.5968	0.0683065	0.0529393	1.29028	0.196954	0.29037
chr6_21664356_21668128	136.428	0.0637904	0.0494445	1.29014	0.197001	0.290423
chrX_102206007_102206871	16.7715	0.138373	0.107255	1.29013	0.197005	0.290423
chr6_24997428_24997975	7.44946	-0.203658	0.157907	-1.28973	0.197143	0.290616
chr7_99816432_99820760	430.647	0.0625555	0.0485091	1.28956	0.197202	0.290693
chr2_214107694_214108848	27.9425	-0.10563	0.081918	-1.28946	0.197237	0.290733
chr12_125030498_125031046	10.193	-0.182021	0.141178	-1.2893	0.197295	0.290797
chrX_75391895_75395083	224.086	0.0441385	0.0342343	1.28931	0.197291	0.290797
chr11_31833826_31835485	55.2673	0.0721468	0.05596	1.28926	0.197309	0.290807
chr2_169939405_169943191	64.0677	-0.10537	0.0817315	-1.28923	0.19732	0.290812
chr22_37704956_37706971	43.4261	-0.104971	0.0814297	-1.2891	0.197364	0.290867
chr18_66909228_66909807	5.59789	-0.226015	0.175348	-1.28895	0.197416	0.290932
chr10_104229358_104229824	1.6292	0.422756	0.328002	1.28888	0.197438	0.290954
chr17_42060763_42061752	15.2506	-0.1213	0.0941315	-1.28863	0.197528	0.291075
chr1_16542392_16544650	112.37	0.0576526	0.0447421	1.28855	0.197553	0.291086
chr14_37130954_37131340	4.84327	-0.243528	0.188994	-1.28855	0.197554	0.291086
chr16_30579605_30580449	16.0471	-0.150752	0.116994	-1.28854	0.197557	0.291086
chr6_141897095_141897748	8.55556	-0.214678	0.166618	-1.28844	0.197592	0.291127
chr15_51850715_51851230	8.69251	-0.214162	0.166233	-1.28833	0.197632	0.291143
chr15_77285518_77286272	7.2144	-0.216414	0.167979	-1.28834	0.197629	0.291143
chr2_133029137_133029744	3.43466	-0.300653	0.233363	-1.28835	0.197624	0.291143
chr5_139283225_139284310	17.5973	-0.146975	0.114078	-1.28838	0.197615	0.291143
chr5_69757808_69760937	56.5962	0.0918386	0.0712939	1.28817	0.197687	0.291205
chr7_5732359_5735944	214.588	-0.052234	0.0405491	-1.28816	0.197689	0.291205
chr3_52569766_52572548	285.958	0.0385325	0.0299132	1.28814	0.197696	0.291206
chr15_99601658_99603238	57.2871	0.0734868	0.0570632	1.28781	0.19781	0.291363
chr1_15730369_15732086	25.7852	-0.116964	0.0908307	-1.28771	0.197846	0.291393
chr17_28977793_28978601	11.0731	-0.213391	0.165712	-1.28772	0.197844	0.291393
chr18_59027770_59028496	11.5885	-0.160356	0.12454	-1.28758	0.197891	0.291447
chr8_9763434_9764721	25.6187	-0.104402	0.0810847	-1.28757	0.197897	0.291447
chr9_36150500_36152761	78.9197	-0.0620332	0.0481814	-1.28749	0.197922	0.291474
chr17_79925022_79926541	38.1139	0.091205	0.070846	1.28737	0.197966	0.291518
chr19_859408_861268	37.0135	0.110092	0.0855175	1.28736	0.197967	0.291518
chr3_84403608_84404222	4.99774	-0.244212	0.189721	-1.28722	0.198017	0.291561
chr4_176667415_176667905	5.97087	-0.240099	0.186525	-1.28722	0.198019	0.291561
chr5_131744647_131752003	767.685	0.0393292	0.0305534	1.28723	0.198015	0.291561
chr4_13545351_13547354	73.9117	0.0687205	0.0533893	1.28716	0.198039	0.291581
chr15_74272967_74275367	18.9494	-0.128087	0.0995153	-1.28711	0.198056	0.291595
chr11_63766304_63768792	55.586	0.077974	0.0605935	1.28684	0.198151	0.291723
chr1_241519586_241521089	27.2819	0.106011	0.082386	1.28676	0.198176	0.29175
chr5_172201931_172202470	4.99487	0.286031	0.222312	1.28662	0.198226	0.291813
chr19_2976167_2978011	117.875	0.0602407	0.0468228	1.28657	0.198245	0.291829
chr7_2288579_2289209	7.60617	-0.190604	0.148152	-1.28655	0.198252	0.291829
chr3_76921227_76921943	8.80752	-0.212893	0.165489	-1.28645	0.198287	0.29187
chr7_75807257_75808215	35.8643	0.0973053	0.0756406	1.28642	0.198298	0.291875
chr7_132268986_132269509	4.329	-0.310059	0.241063	-1.28622	0.198367	0.291967
chr9_5600074_5600854	6.51775	-0.267817	0.208227	-1.28618	0.198381	0.291976
chr15_70611885_70612620	8.95057	-0.210314	0.163524	-1.28613	0.198396	0.291988
chr7_76821561_76830452	566.371	0.0636681	0.0495087	1.286	0.198443	0.292046
chr8_22572581_22573679	19.4126	-0.130099	0.101185	-1.28576	0.198528	0.29216
chr7_44143202_44145688	90.1295	0.0798254	0.0620886	1.28567	0.198559	0.292194
chr3_147048904_147049527	6.25012	-0.236776	0.184174	-1.28561	0.198581	0.292206
chr6_137818414_137819520	20.5273	-0.111605	0.0868115	-1.2856	0.198581	0.292206
chr1_2454561_2458783	323.952	0.0506435	0.0394036	1.28525	0.198705	0.292356
chr1_157519534_157522924	155.315	-0.0730678	0.0568494	-1.28529	0.198692	0.292356
chr4_78924619_78925142	6.33972	-0.277337	0.215782	-1.28526	0.1987	0.292356
chr6_45798063_45799353	21.4689	-0.117184	0.091183	-1.28515	0.19874	0.292397
chr20_4065729_4066813	20.7442	0.128743	0.10021	1.28474	0.198885	0.292599
chr11_107565734_107566347	5.35108	-0.267665	0.208375	-1.28454	0.198955	0.292672
chr6_16436894_16438071	29.8877	-0.106927	0.0832404	-1.28455	0.198948	0.292672
chr6_107978753_107980692	54.1027	-0.0901147	0.0701538	-1.28453	0.198956	0.292672
chr7_101386073_101387730	85.6834	0.0731673	0.0569632	1.28447	0.198979	0.292694
chr1_150732429_150739008	584.182	0.058012	0.0451685	1.28435	0.199021	0.292745
chr8_144465549_144466134	6.30651	-0.205586	0.16009	-1.28419	0.199075	0.292814
chr10_91151254_91156730	383.924	0.10463	0.0814797	1.28412	0.199099	0.292839
chr3_82434614_82435075	4.57286	-0.283255	0.220633	-1.28383	0.199201	0.292978
chr4_163085015_163085774	10.9323	0.153219	0.11935	1.28378	0.199218	0.292992
chr19_51321047_51322125	36.838	0.101989	0.0794541	1.28362	0.199275	0.293064
chr19_47841785_47842669	7.81803	0.213233	0.166124	1.28357	0.199291	0.293077
chr2_198059985_198065820	279.519	-0.0597541	0.0465597	-1.28339	0.199356	0.293162
chr17_38464911_38466809	95.3894	-0.0683389	0.0532522	-1.2833	0.199385	0.293194
chr12_73307811_73308361	5.49302	-0.248746	0.193859	-1.28313	0.199448	0.293261
chr16_90022874_90024953	40.391	0.107325	0.083644	1.28311	0.199453	0.293261
chr7_38894837_38895594	10.7386	-0.146797	0.114405	-1.28313	0.199447	0.293261
chr15_40850679_40851532	12.718	-0.162255	0.126463	-1.28302	0.199486	0.293298
chr20_42294820_42297094	91.5013	0.084729	0.0660404	1.28299	0.199497	0.293304
chr1_27338574_27340164	40.614	0.0807665	0.062954	1.28295	0.199511	0.293314
chr10_99178068_99179428	36.0225	0.0976984	0.0761589	1.28282	0.199554	0.293357
chr20_62573568_62574553	6.10226	-0.233748	0.182214	-1.28282	0.199555	0.293357
chr17_78883991_78884554	9.34767	-0.171983	0.134077	-1.28272	0.199591	0.293398
chr2_70150029_70159893	112.197	-0.135538	0.105667	-1.28269	0.199601	0.293402
chr6_74180644_74181758	27.1462	-0.10457	0.0815264	-1.28265	0.199613	0.29341
chr14_52336036_52336847	14.5307	-0.127057	0.0990852	-1.2823	0.199738	0.293583
chr6_157956461_157957671	20.3955	-0.141647	0.110478	-1.28213	0.199797	0.293659
chr6_124123608_124125730	81.847	0.0605252	0.0472131	1.28196	0.199858	0.293738
chr8_12922418_12923596	38.2909	-0.1039	0.0810517	-1.28189	0.19988	0.293759
chr10_133110112_133111022	17.2091	0.141046	0.11005	1.28166	0.199962	0.293867
chr2_85911931_85912446	6.51637	-0.226361	0.176618	-1.28164	0.199968	0.293867
chr1_116162117_116162648	8.60424	-0.198211	0.154686	-1.28137	0.200063	0.293995
chrX_73112266_73113279	15.9688	-0.174535	0.136214	-1.28133	0.200077	0.294005
chr22_21867892_21869035	17.2428	0.129022	0.100715	1.28105	0.200175	0.294138
chr2_64870999_64873114	92.0198	-0.0658133	0.0513827	-1.28084	0.200249	0.294235
chr2_113525087_113526183	22.8898	-0.133067	0.103895	-1.28077	0.200273	0.294249
chr21_32637579_32638407	14.838	-0.161875	0.126387	-1.28079	0.200267	0.294249
chr11_94657638_94658628	22.2898	-0.106606	0.0832419	-1.28067	0.200309	0.294281
chr4_144298793_144299559	15.0693	-0.124765	0.0974213	-1.28067	0.200308	0.294281
chr16_10836972_10838989	136.332	0.0611437	0.0477503	1.28049	0.200373	0.294364
chr4_162142907_162143310	3.70787	-0.261925	0.204561	-1.28042	0.200398	0.294389
chr14_35302519_35303237	10.1638	-0.192494	0.150341	-1.28039	0.200409	0.294395
chr13_30527823_30529163	46.8411	-0.0850981	0.0664675	-1.2803	0.200441	0.294421
chr16_87636291_87637052	7.83949	0.212302	0.16582	1.28031	0.200435	0.294421
chr6_128580051_128581767	77.0532	-0.0851895	0.0665456	-1.28017	0.200486	0.294476
chr3_1358374_1358876	6.24159	-0.231627	0.180939	-1.28014	0.200497	0.294481
chr6_16585966_16586874	14.0379	-0.169597	0.132487	-1.28011	0.200507	0.294485
chr19_49713583_49714217	7.11673	0.2125	0.166008	1.28006	0.200524	0.294488
chr20_20487219_20487721	4.35664	-0.249498	0.19491	-1.28007	0.200521	0.294488
chr1_151734877_151736979	235.881	0.0473221	0.0369701	1.28001	0.200542	0.294493
chr16_17462194_17464553	81.1558	-0.0609094	0.0475851	-1.28001	0.200542	0.294493
chr6_28948282_28951140	255.479	0.058914	0.0460319	1.27985	0.200597	0.294562
chr11_118762098_118764156	39.4351	-0.104919	0.0819816	-1.27978	0.200622	0.294588
chr6_88541392_88542694	56.8149	-0.0765065	0.0597922	-1.27954	0.200707	0.294702
chr9_96716931_96718667	31.9524	-0.100915	0.0788803	-1.27934	0.200778	0.294796
chr19_47121930_47123837	36.0601	-0.107766	0.084241	-1.27926	0.200805	0.294825
chr10_61996254_61998399	74.284	-0.0772968	0.0604263	-1.27919	0.20083	0.29485
chr11_66362072_66363371	21.5231	-0.149169	0.116633	-1.27896	0.200911	0.294959
chr3_101098511_101099267	16.3215	-0.174866	0.136729	-1.27892	0.200924	0.294967
chr2_8452581_8453354	9.88617	-0.172919	0.13521	-1.27889	0.200936	0.294973
chr7_21422982_21423577	13.3936	-0.162521	0.127089	-1.2788	0.200969	0.295011
chr19_58815810_58818130	244.474	0.0497636	0.038917	1.27871	0.200998	0.295043
chr19_36265369_36267603	101.91	0.0733415	0.0573571	1.27868	0.201009	0.295048
chr18_53310329_53310785	5.82258	-0.229856	0.179779	-1.27855	0.201056	0.295106
chr1_38320354_38321414	13.9759	-0.144408	0.112956	-1.27844	0.201095	0.295152
chr6_43280254_43280951	10.15	-0.152525	0.119334	-1.27814	0.201201	0.295297
chr3_150916925_150921736	369.644	-0.064338	0.0503425	-1.27801	0.201247	0.295354
chr13_35757242_35757989	8.97972	-0.190695	0.149221	-1.27794	0.201271	0.295359
chr4_85418264_85420986	70.6788	-0.0788178	0.0616752	-1.27795	0.201267	0.295359
chr8_22831337_22831914	9.87176	-0.163779	0.128159	-1.27793	0.201273	0.295359
chr17_55628165_55629759	32.246	-0.103666	0.0811305	-1.27777	0.201332	0.295423
chr5_25111511_25111968	6.54359	-0.297788	0.233053	-1.27777	0.201331	0.295423
chr9_136521588_136522451	15.8177	-0.150164	0.11753	-1.27767	0.201365	0.295462
chr14_69951403_69951943	3.94595	-0.259497	0.203117	-1.27758	0.201399	0.295476
chr14_103870169_103872039	25.6193	-0.124088	0.0971316	-1.27753	0.201416	0.295476
chr15_99443038_99445225	28.6321	-0.113406	0.0887635	-1.27762	0.201383	0.295476
chr4_69241735_69242400	14.4263	-0.145027	0.113516	-1.2776	0.201391	0.295476
chr5_51013488_51014157	6.19779	-0.262163	0.205213	-1.27752	0.20142	0.295476
chrX_75363194_75363901	9.00277	-0.182775	0.143066	-1.27756	0.201406	0.295476
chr15_41775419_41776210	17.045	-0.142032	0.111186	-1.27743	0.201452	0.295513
chr1_212213613_212214802	39.3144	-0.0897016	0.0702234	-1.27738	0.20147	0.295514
chr14_65754103_65755611	33.2482	-0.112041	0.0877126	-1.27736	0.201475	0.295514
chr19_50399850_50401225	26.2463	0.117722	0.0921596	1.27737	0.201471	0.295514
chr6_39901370_39902800	47.1889	0.104116	0.0815179	1.27721	0.201527	0.295579
chr1_227747366_227747970	8.96233	-0.181646	0.142237	-1.27707	0.201579	0.295645
chr1_12494493_12495140	15.029	-0.157787	0.123557	-1.27704	0.20159	0.29565
chr6_160250552_160251091	8.11328	-0.218565	0.171153	-1.27701	0.201597	0.29565
chr8_19266075_19266488	7.74024	-0.17579	0.137666	-1.27693	0.201627	0.295683
chr9_139605860_139608985	79.1896	0.0860926	0.0674315	1.27674	0.201694	0.295769
chr1_40156329_40158502	88.6927	0.0619506	0.0485301	1.27654	0.201765	0.295862
chr19_19078308_19079282	7.54416	0.175508	0.137505	1.27638	0.201821	0.295923
chr5_130647153_130649140	46.6599	-0.0855405	0.0670174	-1.27639	0.201817	0.295923
chr7_9054592_9055405	8.73385	-0.201277	0.157705	-1.27629	0.201853	0.29596
chr14_43076650_43077234	4.93733	-0.236916	0.185641	-1.27621	0.201883	0.295992
chr10_134401295_134403027	29.371	-0.113507	0.0889559	-1.276	0.201957	0.29609
chr17_73072999_73074504	52.8289	0.0793932	0.0622283	1.27584	0.202013	0.296161
chr15_64875681_64876493	18.477	-0.140325	0.109992	-1.27577	0.202035	0.296183
chr4_15666625_15668144	15.4628	-0.151788	0.118984	-1.2757	0.202062	0.296211
chr17_41737583_41738687	17.2152	-0.122203	0.095795	-1.27567	0.202071	0.296213
chr10_22954696_22956841	78.3459	-0.0754185	0.0591254	-1.27557	0.202109	0.296256
chr3_12717526_12718689	9.4442	-0.160707	0.12599	-1.27555	0.202115	0.296256
chr5_92955846_92957875	147.125	0.0536694	0.0420791	1.27544	0.202154	0.296302
chr1_193506413_193507206	19.214	-0.141184	0.110708	-1.27529	0.202207	0.296369
chr6_130717328_130718824	50.3579	-0.11003	0.08628	-1.27527	0.202214	0.296369
chr14_102246861_102248480	82.1591	0.0680443	0.0533581	1.27524	0.202225	0.296374
chr11_69345079_69345968	10.9647	-0.206079	0.161619	-1.2751	0.202275	0.296436
chr2_109228685_109229498	15.5737	-0.144057	0.112982	-1.27504	0.202294	0.296453
chr5_9814361_9814889	6.8438	-0.293799	0.230429	-1.27501	0.202306	0.29646
chr13_41428082_41428690	5.35468	-0.243526	0.191038	-1.27475	0.202397	0.296582
chr11_10625516_10629221	74.172	0.0880683	0.0690892	1.2747	0.202414	0.296593
chr9_85239722_85240461	9.07673	-0.264663	0.207629	-1.27469	0.202419	0.296593
chr7_136827493_136828010	6.2217	-0.220791	0.173218	-1.27464	0.202436	0.296607
chr1_9717373_9718381	16.7237	-0.137547	0.10792	-1.27453	0.202475	0.296653
chr13_52793090_52793693	7.04571	-0.224212	0.175931	-1.27443	0.20251	0.296693
chr4_45465478_45466049	6.65925	-0.252447	0.198092	-1.27439	0.202525	0.296704
chr6_167454627_167455181	10.8605	-0.170176	0.133549	-1.27426	0.202572	0.296762
chr17_75428125_75432577	167.829	0.0633147	0.0496905	1.27418	0.202599	0.29678
chr2_113598600_113599749	18.6033	-0.119293	0.0936236	-1.27418	0.202599	0.29678
chr2_214826323_214826855	7.05709	-0.234133	0.18376	-1.27413	0.202619	0.296787
chr20_22164734_22165433	6.19977	-0.226738	0.177954	-1.27414	0.202614	0.296787
chr6_28180132_28180756	9.57856	-0.170381	0.133726	-1.27411	0.202626	0.296787
chr1_246862017_246863004	25.94	-0.119307	0.0936514	-1.27395	0.202681	0.296857
chr8_94750151_94754202	407.5	0.041187	0.0323307	1.27393	0.202689	0.296857
chr18_70142086_70142647	9.42167	-0.335048	0.263017	-1.27386	0.202711	0.296868
chrX_49091407_49092952	56.9046	0.0751858	0.0590209	1.27389	0.202704	0.296868
chr1_41961635_41962387	11.1341	-0.145188	0.113979	-1.27381	0.202732	0.296881
chr20_34320691_34332764	973.482	0.0378601	0.0297223	1.2738	0.202735	0.296881
chr13_85907141_85907829	5.34079	-0.246412	0.193455	-1.27374	0.202756	0.2969
chr10_115141228_115142626	63.4112	-0.0778863	0.061155	-1.27359	0.202809	0.296968
chr2_232535063_232537280	72.815	0.0956203	0.0750814	1.27355	0.202821	0.296975
chr9_35573017_35573454	3.65115	-0.334804	0.262897	-1.27352	0.202834	0.296982
chr17_43220776_43222652	97.4761	0.0686936	0.0539451	1.2734	0.202876	0.297033
chr10_18915845_18917368	132.626	0.052687	0.0413804	1.27324	0.202934	0.297107
chr16_28947294_28948281	21.8705	-0.108903	0.0855367	-1.27318	0.202955	0.297115
chr3_113955718_113956655	11.8983	-0.180922	0.1421	-1.2732	0.202948	0.297115
chr6_144477221_144478020	13.6983	-0.146877	0.11537	-1.27309	0.202987	0.297151
chr8_78424452_78425104	5.71795	-0.221954	0.174382	-1.27281	0.203087	0.297287
chr1_105579475_105580074	6.78453	-0.239566	0.188236	-1.27269	0.203129	0.297337
chr1_41248764_41250510	42.6671	0.077081	0.0605675	1.27264	0.203144	0.297349
chr10_80785006_80785599	6.2426	-0.199318	0.156625	-1.27258	0.203165	0.297369
chr4_60334264_60334924	7.84699	-0.24588	0.193221	-1.27253	0.203185	0.297387
chr12_133066625_133069751	232.625	0.0588326	0.0462399	1.27233	0.203255	0.297478
chr14_61746509_61748650	152.084	0.0552532	0.0434288	1.27227	0.203277	0.297499
chr10_6309327_6309952	9.57486	-0.167937	0.132013	-1.27212	0.20333	0.297511
chr10_127730395_127731170	15.0201	-0.130602	0.102657	-1.27222	0.203296	0.297511
chr12_21207545_21208101	5.5606	-0.231093	0.181649	-1.27219	0.203304	0.297511
chr14_91697511_91698342	14.9372	-0.162966	0.128105	-1.27213	0.203328	0.297511
chr17_33846671_33847276	11.3124	-0.183033	0.143876	-1.27216	0.203316	0.297511
chrX_2845746_2848148	80.7868	0.0767324	0.0603172	1.27215	0.20332	0.297511
chr13_36049084_36051148	102.374	-0.0612424	0.0481448	-1.27205	0.203357	0.297539
chr12_117316037_117320166	205.948	0.0698305	0.0548993	1.27197	0.203382	0.297566
chr20_43726259_43727675	43.6835	0.0837714	0.0658634	1.2719	0.20341	0.297596
chr19_3812069_3813333	23.9652	-0.109514	0.0861067	-1.27184	0.203429	0.297602
chr4_128494271_128494895	6.59398	-0.236531	0.185973	-1.27186	0.203422	0.297602
chr2_9893018_9893788	12.1773	-0.180809	0.142172	-1.27176	0.20346	0.297635
chr4_97621013_97621709	6.51497	-0.250349	0.196895	-1.27148	0.203557	0.297767
chr6_35899644_35900611	14.8098	-0.154651	0.12165	-1.27128	0.203629	0.297862
chr11_57266686_57267750	9.46072	0.15976	0.125676	1.27121	0.203654	0.297887
chr22_40334243_40334902	12.4387	-0.18162	0.142881	-1.27112	0.203685	0.297921
chr3_95807770_95808332	7.08886	-0.225926	0.177755	-1.271	0.203729	0.297975
chr10_74646566_74647554	19.6756	-0.122732	0.0965672	-1.27095	0.203747	0.297991
chr3_48700125_48701996	84.9192	0.0803324	0.0632078	1.27093	0.203755	0.297991
chr3_38034882_38036982	223.508	0.0487989	0.0383974	1.27089	0.203767	0.297998
chr1_174246146_174246644	6.74917	-0.30043	0.236424	-1.27073	0.203825	0.298072
chr16_3114642_3119173	349.014	0.105438	0.0829956	1.2704	0.203943	0.298233
chr18_66182317_66182769	5.50334	-0.238012	0.187379	-1.27021	0.204009	0.298318
chr5_150113528_150114667	19.9393	0.124784	0.098248	1.27009	0.204053	0.29837
chr7_9418851_9419609	8.4858	-0.216987	0.170847	-1.27007	0.204059	0.29837
chr2_38615741_38616428	10.2847	-0.174	0.137015	-1.26994	0.204107	0.298428
chr7_142131350_142132202	11.7654	-0.161569	0.12723	-1.2699	0.20412	0.298437
chr12_111057573_111058340	14.1665	-0.164675	0.129679	-1.26986	0.204133	0.298446
chr12_103351385_103352724	25.1536	-0.117684	0.0926793	-1.2698	0.204156	0.298449
chr5_1709692_1710711	21.364	-0.330476	0.26026	-1.26979	0.204158	0.298449
chr6_31163604_31173331	440.271	0.0956863	0.0753557	1.26979	0.204158	0.298449
chr19_46294188_46296855	164.453	0.0518285	0.0408198	1.26969	0.204194	0.29848
chr4_145490152_145490655	3.63402	-0.28247	0.222469	-1.26971	0.20419	0.29848
chr11_10820057_10820882	12.4933	-0.178894	0.14095	-1.2692	0.204368	0.298723
chr9_104928563_104929219	8.65157	-0.207731	0.163697	-1.26899	0.204444	0.298823
chr17_72776481_72777105	11.891	-0.155934	0.122896	-1.26883	0.204503	0.298892
chr19_17607196_17607677	4.73146	0.236786	0.186619	1.26882	0.204506	0.298892
chr14_103034343_103035123	11.7205	-0.152768	0.120407	-1.26877	0.204523	0.298906
chr2_27937893_27938978	21.9508	0.118478	0.0933871	1.26867	0.204558	0.298945
chr5_100163958_100164471	6.35112	-0.221073	0.174261	-1.26863	0.204574	0.298958
chr10_56605455_56606227	12.3738	-0.19848	0.15648	-1.26841	0.204652	0.299061
chr18_71863203_71864034	19.5186	-0.13634	0.107496	-1.26832	0.204684	0.299096
chr1_2460207_2462298	88.6839	0.0727511	0.0573647	1.26822	0.204719	0.299137
chr11_31259297_31259830	5.48258	-0.230479	0.181753	-1.26809	0.204766	0.299195
chr17_7607857_7608710	16.6051	-0.1215	0.0958293	-1.26788	0.20484	0.299293
chr12_27485009_27487315	143.091	0.0594987	0.0469346	1.26769	0.204908	0.29938
chr7_52691637_52692315	6.30931	-0.212027	0.167289	-1.26743	0.205001	0.299505
chr2_112182207_112183205	21.9907	-0.123197	0.0972106	-1.26732	0.205041	0.299553
chr3_151909557_151910500	21.7003	-0.131518	0.103779	-1.26729	0.205053	0.29956
chr16_4395344_4397208	18.1984	-0.127177	0.100365	-1.26714	0.205103	0.299622
chr6_88116692_88119170	262.456	0.0684394	0.0540122	1.26711	0.205116	0.29963
chr2_176328234_176329224	10.1186	-0.165955	0.130981	-1.26701	0.205152	0.299671
chr22_43057738_43059093	54.3524	0.0910455	0.0718626	1.26694	0.205177	0.299697
chr4_185303140_185304231	27.9003	-0.105253	0.0830893	-1.26675	0.205245	0.299784
chr15_66584802_66587621	231.598	0.0468101	0.0369583	1.26656	0.205312	0.299871
chr9_4762067_4763739	40.0623	0.0932702	0.0736447	1.26649	0.205338	0.299899
chr9_123683997_123684862	20.118	-0.116051	0.0916371	-1.26642	0.205361	0.299921
chr19_5803420_5805246	39.056	-0.0887279	0.0700699	-1.26628	0.205414	0.299987
chrX_129094866_129096335	36.1199	0.102443	0.0809154	1.26605	0.205494	0.300093
chr10_74007212_74009447	76.8098	-0.0699933	0.0552929	-1.26587	0.205561	0.300181
chr13_67568221_67569794	36.8141	-0.0916802	0.0724288	-1.2658	0.205586	0.300194
chr19_39226618_39228544	52.0892	0.10036	0.0792857	1.2658	0.205585	0.300194
chr2_237194281_237194823	5.42622	-0.251472	0.198675	-1.26575	0.205604	0.30021
chr14_61736213_61736998	13.2311	-0.141895	0.112117	-1.2656	0.205658	0.300266
chr20_43298579_43301157	123.909	-0.0733364	0.0579454	-1.26561	0.205652	0.300266
chr6_29676243_29677797	52.0334	-0.092571	0.0731459	-1.26557	0.205669	0.300271
chr1_65292394_65292896	6.81193	-0.223599	0.176696	-1.26544	0.205712	0.300324
chr1_151877310_151877830	11.9849	-0.133638	0.10561	-1.26539	0.205731	0.30034
chr4_83995400_83995905	10.0967	-0.162196	0.128185	-1.26532	0.205756	0.300366
chr2_13456684_13457359	10.2088	-0.220822	0.174528	-1.26525	0.205781	0.300392
chr13_21648923_21650662	102.834	0.0564434	0.0446171	1.26506	0.205849	0.300469
chr18_65795396_65796066	8.86402	-0.237452	0.187698	-1.26507	0.205846	0.300469
chrX_44942185_44942987	9.53246	-0.174225	0.137743	-1.26486	0.205923	0.300566
chr1_145448890_145449943	19.3188	-0.134927	0.106683	-1.26475	0.205962	0.300612
chr19_46996164_46997930	42.9118	0.090471	0.0715351	1.26471	0.205976	0.300621
chr1_10856499_10857068	6.53519	-0.19578	0.15481	-1.26464	0.205999	0.300643
chr21_34204981_34205685	8.64403	-0.165509	0.130886	-1.26453	0.206039	0.300691
chr11_60774497_60775859	30.4884	0.106404	0.0841497	1.26446	0.206066	0.300719
chr10_17711150_17712274	21.2163	-0.125795	0.099493	-1.26436	0.206102	0.300758
chr16_69418042_69420720	213.275	0.0446919	0.0353479	1.26434	0.206107	0.300758
chr17_47467324_47468844	36.1584	-0.0852777	0.0674532	-1.26425	0.20614	0.300795
chr7_149111862_149113135	22.9765	-0.11355	0.0898241	-1.26414	0.206179	0.30084
chr11_60788655_60789851	24.9585	-0.102073	0.080748	-1.2641	0.206196	0.300854
chr8_117132342_117133217	21.7379	-0.117921	0.093289	-1.26404	0.206215	0.300871
chr8_7916723_7917436	12.3228	0.156592	0.123893	1.26393	0.206255	0.300918
chr5_38368085_38368791	12.421	-0.155138	0.122755	-1.2638	0.206301	0.300974
chr10_126335859_126337862	47.4946	-0.0920311	0.0728276	-1.26368	0.206343	0.301024
chr13_48976810_48978373	30.1342	-0.100431	0.079479	-1.26362	0.206367	0.301037
chr14_93213516_93215705	147.213	0.0641451	0.0507624	1.26363	0.206361	0.301037
chr12_59724856_59725353	7.45945	-0.279109	0.220899	-1.26351	0.206405	0.301081
chr15_20709794_20712190	140.906	0.0649088	0.051373	1.26348	0.206416	0.301087
chr19_2250828_2254306	157.221	0.0611188	0.0483745	1.26345	0.206427	0.301091
chr7_115849733_115855812	651.351	0.0360342	0.0285228	1.26335	0.206465	0.301124
chrX_129193698_129195277	44.5287	0.0773712	0.0612428	1.26335	0.206463	0.301124
chr17_59659507_59660197	7.50031	-0.184172	0.145795	-1.26323	0.206508	0.301176
chr7_9784617_9785108	7.13912	-0.250112	0.198002	-1.26318	0.206524	0.301188
chr11_2488052_2489294	25.0932	-0.114409	0.0905803	-1.26307	0.206564	0.301236
chr10_83092051_83092795	8.28955	-0.21666	0.171564	-1.26286	0.20664	0.301314
chr11_90923083_90923497	7.46076	-0.253688	0.200878	-1.2629	0.206627	0.301314
chr9_140335653_140336583	17.735	0.111777	0.0885095	1.26288	0.206634	0.301314
chr7_134549389_134550451	23.6238	-0.138405	0.109604	-1.26278	0.206669	0.301345
chr13_110055332_110055925	6.61779	-0.272071	0.215493	-1.26255	0.206752	0.301454
chr11_124587498_124588754	36.9376	-0.0881191	0.0698	-1.26245	0.206786	0.301483
chr5_2739483_2740004	5.44099	0.231421	0.18331	1.26245	0.206785	0.301483
chr16_84689380_84690289	14.0986	-0.142458	0.112851	-1.26236	0.206821	0.301522
chr18_32620588_32624037	535.684	0.0455459	0.03609	1.26201	0.206945	0.301693
chr5_139935187_139937772	216.514	0.0436743	0.0346084	1.26196	0.206964	0.301709
chr21_43812782_43813627	14.5634	-0.145878	0.115609	-1.26181	0.207016	0.301773
chr17_34068130_34068861	11.4524	-0.150118	0.118975	-1.26176	0.207035	0.30179
chr17_33786961_33788398	50.848	-0.0794708	0.0629906	-1.26163	0.207082	0.301848
chr10_133999095_134000352	18.3984	0.143829	0.11402	1.26144	0.207151	0.301927
chr17_56743874_56744832	17.6576	0.124536	0.0987275	1.26142	0.207159	0.301927
chr3_12666834_12668086	29.816	-0.0974681	0.077268	-1.26143	0.207155	0.301927
chr17_47336795_47338661	109.474	0.0616143	0.0488498	1.2613	0.2072	0.301976
chr17_75378031_75379293	27.4383	-0.0991943	0.0786487	-1.26123	0.207225	0.302001
chr19_50050011_50050557	10.8305	-0.191292	0.151676	-1.26119	0.207242	0.302014
chr1_196196366_196196856	6.63127	-0.279301	0.221468	-1.26113	0.207262	0.302032
chr6_137077681_137078638	8.31226	-0.174411	0.138311	-1.26101	0.207306	0.302086
chr3_175939645_175940413	7.07037	-0.196965	0.156212	-1.26089	0.207349	0.302138
chr11_111246829_111250884	184.346	0.0716291	0.0568095	1.26086	0.207358	0.302139
chr19_57256233_57256817	9.51034	-0.335987	0.266493	-1.26077	0.207392	0.302178
chr2_131484090_131485864	85.4758	0.0684948	0.0543312	1.26069	0.207421	0.302197
chr22_20254932_20256388	42.4848	0.0759198	0.0602208	1.26069	0.20742	0.302197
chr12_72078976_72083183	392.708	0.0447222	0.0354772	1.26059	0.207457	0.30224
chr13_46735841_46736376	8.97646	-0.180626	0.143293	-1.26054	0.207475	0.302255
chr2_233964759_233966259	37.896	-0.0863846	0.068532	-1.2605	0.207489	0.302264
chr19_44203076_44204305	21.7229	-0.125002	0.0991849	-1.2603	0.207562	0.30236
chr14_83388971_83389518	7.80343	-0.21098	0.167463	-1.25986	0.207719	0.302566
chr20_39780889_39781460	9.77032	-0.186441	0.147986	-1.25986	0.207719	0.302566
chr12_32081295_32082330	23.4698	-0.106579	0.0845971	-1.25984	0.207727	0.302567
chr1_228756300_228756994	14.0986	-0.296014	0.23497	-1.2598	0.207743	0.302579
chr3_110957583_110958145	8.34646	-0.182179	0.144615	-1.25975	0.207761	0.302593
chrX_130929428_130930457	14.479	-0.196228	0.155773	-1.25971	0.207775	0.302602
chr9_115079221_115080626	40.9021	-0.105435	0.0836998	-1.25968	0.207784	0.302606
chr1_231188984_231189788	15.4249	-0.146415	0.116236	-1.25963	0.207802	0.302621
chr7_17284634_17285117	4.80798	-0.314677	0.249844	-1.25949	0.207852	0.302682
chr15_31459870_31460823	10.6942	-0.197387	0.156732	-1.25939	0.207888	0.302723
chr16_11903596_11904530	23.0807	-0.147158	0.11686	-1.25926	0.207936	0.302782
chr6_43361054_43361975	17.4012	-0.122491	0.0972811	-1.25914	0.207979	0.302833
chr19_44272510_44273041	7.30236	-0.216765	0.172201	-1.25879	0.208106	0.302996
chr20_13228069_13229028	15.8286	-0.139701	0.110978	-1.25881	0.208099	0.302996
chr1_8933354_8934368	16.7299	-0.123605	0.0982072	-1.25861	0.208171	0.30308
chr1_230561353_230563057	35.9735	0.0898363	0.0713813	1.25854	0.208196	0.303106
chr6_170920827_170921974	52.7055	0.0749152	0.0595279	1.25849	0.208215	0.303122
chr1_16973221_16975249	138.408	0.131874	0.104796	1.25839	0.20825	0.303162
chr15_21026211_21026717	8.48268	-0.21808	0.173307	-1.25834	0.208268	0.303177
chr3_56726384_56727705	37.7258	-0.0894434	0.0710943	-1.2581	0.208357	0.303295
chr4_109236006_109236818	18.6438	-0.132926	0.105661	-1.25804	0.208376	0.303312
chr1_200374363_200374872	14.2908	-0.167594	0.133229	-1.25793	0.208416	0.303353
chr3_38309629_38310333	15.3044	-0.129916	0.103278	-1.25792	0.208419	0.303353
chr7_150714739_150716718	63.576	0.068012	0.0540692	1.25787	0.208439	0.30337
chr15_55879469_55881449	106.377	0.0568125	0.0451693	1.25777	0.208476	0.303413
chr9_130965042_130966957	88.5924	0.0615136	0.0489197	1.25744	0.208595	0.303575
chr2_235407690_235408287	14.1365	-0.140909	0.112063	-1.25741	0.208607	0.303581
chr13_79175301_79178478	152.32	0.0589928	0.0469179	1.25736	0.208622	0.303593
chr2_47747265_47749322	155.865	0.0517758	0.0411817	1.25725	0.208662	0.30364
chr7_104906861_104910873	279.465	-0.0587597	0.0467378	-1.25722	0.208673	0.303645
chr5_176322051_176327491	134.046	0.113048	0.0899214	1.25719	0.208686	0.303652
chr1_25888161_25893022	331.313	0.0643536	0.0512019	1.25686	0.208804	0.303813
chr7_97831334_97833010	45.0104	-0.091791	0.073039	-1.25674	0.208848	0.303866
chr16_4364465_4366014	60.9509	0.0771579	0.0614024	1.25659	0.208901	0.30392
chr16_11198754_11199599	14.0419	-0.136429	0.108571	-1.25659	0.2089	0.30392
chr6_31514195_31516089	86.6229	-0.0803776	0.0639698	-1.25649	0.208937	0.303962
chr22_31617700_31620596	29.7502	-0.0975464	0.0776377	-1.25643	0.20896	0.303983
chr22_37373190_37374571	101.25	0.0676181	0.053824	1.25628	0.209014	0.304051
chr14_105536136_105536826	5.26772	-0.24173	0.192424	-1.25623	0.209032	0.30406
chr4_24980972_24982134	18.6543	-0.125262	0.0997155	-1.25619	0.209047	0.30406
chr5_171537479_171541130	102.984	-0.0631671	0.0502851	-1.25618	0.20905	0.30406
chr9_90323738_90324625	18.392	-0.122395	0.0974334	-1.25619	0.209047	0.30406
chr2_231525935_231526790	14.0889	-0.134147	0.106829	-1.25571	0.209221	0.304297
chr13_72130303_72130822	6.92794	-0.234958	0.187127	-1.25561	0.209258	0.304341
chr12_102303029_102304263	29.501	-0.112083	0.0892733	-1.25551	0.209294	0.304381
chr1_156130186_156131815	42.9626	0.0831894	0.0662624	1.25545	0.209314	0.304399
chr19_2446102_2447052	21.4269	-0.121437	0.0967396	-1.2553	0.209369	0.304468
chr14_65456703_65457311	11.1725	-0.149057	0.11876	-1.25511	0.209438	0.304557
chr20_11602386_11602841	3.32178	-0.260074	0.207243	-1.25492	0.209507	0.304646
chr8_42567440_42568049	12.3745	-0.167644	0.133599	-1.25483	0.20954	0.304684
chr12_19705301_19706121	16.9987	-0.130135	0.103715	-1.25474	0.209573	0.304708
chr12_61664571_61665087	5.45494	-0.252471	0.201214	-1.25474	0.209573	0.304708
chr1_101744166_101745366	29.7311	-0.113508	0.0904678	-1.25468	0.209596	0.304726
chr22_42393934_42395745	92.0232	0.0580893	0.0462986	1.25467	0.2096	0.304726
chr4_35723926_35724702	7.61931	-0.207729	0.165584	-1.25453	0.209651	0.304789
chr18_27614275_27614625	5.09045	-0.229771	0.183177	-1.25437	0.209708	0.304861
chr15_26056054_26057391	31.0662	-0.0989837	0.0789147	-1.25431	0.209728	0.304879
chr6_149800976_149807356	487.124	0.0406088	0.0323814	1.25408	0.209814	0.304981
chr8_126242006_126242551	4.43293	-0.255887	0.204043	-1.25409	0.209811	0.304981
chr12_75723334_75724555	55.4915	0.0755036	0.0602095	1.25401	0.209837	0.304996
chr8_103299131_103300410	36.7149	-0.100322	0.080001	-1.25401	0.209839	0.304996
chr11_2465275_2465875	11.8226	0.145942	0.116387	1.25393	0.209867	0.305002
chr12_4966869_4967697	19.1149	-0.119532	0.0953229	-1.25397	0.209854	0.305002
chr17_38494423_38496129	20.5316	-0.138856	0.110735	-1.25395	0.20986	0.305002
chr3_182399502_182401451	122.964	0.059215	0.0472247	1.2539	0.209879	0.30501
chr10_30541957_30542512	6.42256	-0.216486	0.172672	-1.25374	0.209935	0.30508
chr7_96634351_96636337	39.1324	-0.0811173	0.0647035	-1.25368	0.209959	0.305103
chr16_33952931_33953342	3.84462	-0.266664	0.212729	-1.25354	0.210011	0.305167
chr3_195630474_195631440	18.9215	-0.11659	0.093021	-1.25337	0.21007	0.305242
chr6_116796350_116798071	40.3833	-0.0943302	0.0752672	-1.25327	0.210107	0.305285
chr11_44595525_44596733	21.8412	-0.126449	0.100903	-1.25317	0.210143	0.305303
chr13_47151417_47152179	15.6785	-0.124133	0.0990534	-1.25319	0.210137	0.305303
chr6_28414339_28415417	27.0749	-0.111869	0.0892658	-1.25321	0.210127	0.305303
chr12_116945678_116946983	43.5207	0.0806355	0.0643493	1.25309	0.210173	0.305335
chr3_184300851_184302278	26.8113	0.0949505	0.0757765	1.25303	0.210193	0.305355
chr3_29481704_29482716	21.8836	-0.12634	0.100831	-1.25299	0.210211	0.305364
chr8_76059728_76060345	6.29318	-0.221573	0.176838	-1.25297	0.210215	0.305364
chr4_156587476_156590325	249.427	0.0452122	0.0360847	1.25295	0.210225	0.305368
chr12_50444166_50444584	5.91451	0.205003	0.163638	1.25278	0.210284	0.305442
chr2_13624059_13624461	2.83607	-0.292164	0.233234	-1.25267	0.210327	0.305493
chr1_167788909_167789937	25.7905	0.101327	0.080908	1.25238	0.210433	0.305624
chr7_27092030_27092562	5.98226	-0.278981	0.222758	-1.2524	0.210426	0.305624
chr7_151547723_151549451	51.3617	0.103555	0.0826904	1.25232	0.210453	0.305642
chr17_4336508_4337877	33.037	-0.0953832	0.0761677	-1.25228	0.210468	0.305653
chr12_75728017_75728806	16.8677	0.145408	0.116118	1.25224	0.210483	0.305664
chr22_39953140_39953888	13.1362	0.137033	0.109445	1.25207	0.210543	0.30574
chr1_162378240_162378880	10.4756	-0.186277	0.148786	-1.25197	0.21058	0.305782
chr18_9403850_9405450	44.2554	0.121125	0.0967492	1.25195	0.210588	0.305783
chr10_48887011_48887933	17.9022	-0.127938	0.102201	-1.25183	0.210633	0.305809
chr17_48929250_48930265	25.6903	-0.10552	0.0842908	-1.25185	0.210623	0.305809
chr2_112248641_112253297	193.577	-0.0579704	0.046307	-1.25187	0.210618	0.305809
chr5_79505869_79506540	11.3469	-0.180403	0.144115	-1.2518	0.210644	0.305809
chr8_143556459_143558056	49.094	0.0785301	0.0627334	1.25181	0.210641	0.305809
chr17_45866702_45867884	25.5063	-0.102228	0.0816928	-1.25138	0.210797	0.306019
chr17_80550361_80552305	81.2571	0.064926	0.0518874	1.25128	0.210831	0.306051
chr22_22521328_22523405	44.1241	-0.101431	0.0810621	-1.25128	0.210834	0.306051
chr20_34247972_34253729	556.464	0.0354336	0.0283227	1.25107	0.21091	0.30615
chr12_116719889_116721044	29.745	-0.101799	0.081381	-1.2509	0.210972	0.306228
chr15_85263958_85265072	19.3127	-0.128637	0.102839	-1.25086	0.210984	0.306235
chr3_119276852_119278645	30.0563	-0.137554	0.10997	-1.25083	0.210995	0.30624
chr8_115053630_115054192	6.97776	-0.203356	0.162609	-1.25058	0.211086	0.306361
chr11_57191760_57195196	171.283	0.0498723	0.0398802	1.25055	0.211098	0.306366
chr12_128413435_128413830	6.15762	-0.293262	0.234512	-1.25052	0.211108	0.30637
chr11_60007323_60007932	6.7292	-0.184017	0.14717	-1.25037	0.211164	0.306435
chr13_45884780_45886477	71.2642	0.0656869	0.0525344	1.25036	0.211168	0.306435
chr16_29830503_29834350	389.937	0.0423889	0.0339052	1.25022	0.21122	0.306499
chr22_16263905_16264795	19.8955	-0.251699	0.201348	-1.25007	0.211273	0.306565
chr11_57423114_57423767	6.92821	0.224637	0.179724	1.2499	0.211337	0.306636
chr7_61737170_61737658	10.0038	-0.227133	0.18172	-1.24991	0.211332	0.306636
chr1_153357894_153367122	155.132	0.126793	0.101449	1.24982	0.211367	0.306661
chr9_100807196_100808886	72.1426	-0.0620664	0.0496608	-1.24981	0.21137	0.306661
chr17_74140838_74142593	53.9659	-0.0766035	0.0613062	-1.24952	0.211474	0.3068
chr1_151445249_151446670	74.6592	0.0642444	0.051421	1.24938	0.211526	0.306856
chr19_17649234_17650892	66.031	0.0741493	0.0593491	1.24938	0.211527	0.306856
chr22_50060459_50061286	15.9914	-0.122937	0.0984082	-1.24925	0.211573	0.306911
chr12_124875050_124876746	24.141	0.106927	0.0856022	1.24912	0.211622	0.30697
chr4_124732674_124733638	22.1629	-0.117036	0.0937035	-1.249	0.211664	0.30702
chr16_11651028_11652693	36.051	-0.10913	0.087376	-1.24897	0.211676	0.307027
chr2_219646159_219649199	51.4937	0.119049	0.095328	1.24884	0.211724	0.307085
chr9_45726314_45730153	199.483	0.121495	0.0972983	1.24869	0.21178	0.307155
chr20_5584176_5584988	12.9882	-0.14982	0.119985	-1.24866	0.211791	0.307159
chr4_161738098_161738764	6.99997	-0.224979	0.180181	-1.24863	0.211801	0.307163
chr5_108199093_108199662	6.63329	-0.200472	0.160562	-1.24856	0.211825	0.307186
chr13_65834703_65835567	21.2462	-0.145089	0.116209	-1.24852	0.211841	0.307199
chr5_54048548_54049011	8.40415	-0.189872	0.152115	-1.24821	0.211953	0.30735
chr4_148541387_148542252	18.1541	-0.146349	0.117252	-1.24816	0.211971	0.307365
chr8_10367575_10368215	13.3344	-0.161167	0.129171	-1.24771	0.212138	0.307596
chr1_161888425_161889690	30.2098	-0.127243	0.102003	-1.24744	0.212235	0.307714
chr2_114451033_114451915	16.121	-0.121574	0.0974601	-1.24742	0.212242	0.307714
chr8_22297218_22303312	781.588	0.0449062	0.0359984	1.24745	0.212234	0.307714
chr12_10078000_10078898	17.2488	-0.132343	0.106102	-1.24732	0.212279	0.307745
chrX_130868580_130869327	11.4567	0.195738	0.156925	1.24734	0.212273	0.307745
chr11_98102633_98103224	7.11182	-0.196605	0.157641	-1.24717	0.212333	0.307789
chr14_91874396_91875517	26.232	-0.112968	0.090577	-1.2472	0.212323	0.307789
chr5_158239221_158240538	28.394	-0.110712	0.0887692	-1.24719	0.212326	0.307789
chr4_5712215_5713811	27.0892	-0.128048	0.102678	-1.24709	0.212366	0.307826
chr8_119679604_119680127	5.29389	-0.23936	0.191943	-1.24704	0.212383	0.307839
chr19_46101164_46101947	6.32625	-0.217512	0.174433	-1.24697	0.21241	0.307867
chr7_29184882_29187465	64.5484	0.103481	0.083004	1.2467	0.212507	0.307997
chr11_76493390_76495633	73.6475	0.0682342	0.0547328	1.24668	0.212515	0.307997
chr3_196365243_196370311	551.109	0.0397706	0.031902	1.24665	0.212526	0.308002
chr17_16289311_16291095	117.055	0.0678321	0.0544225	1.2464	0.212618	0.308124
chr1_96135808_96136551	7.96484	-0.201215	0.161464	-1.24619	0.212694	0.308208
chr12_110325495_110327291	37.7957	-0.09937	0.0797383	-1.2462	0.212691	0.308208
chr6_26182949_26184983	203.583	0.0529059	0.0424552	1.24616	0.212707	0.308208
chr9_98277571_98279861	115.166	0.0573703	0.0460378	1.24616	0.212707	0.308208
chr2_128168771_128169776	18.1569	-0.12015	0.0964198	-1.24612	0.212721	0.308217
chr12_133186722_133187479	7.69428	-0.226172	0.181505	-1.24609	0.21273	0.308219
chr11_45950149_45950825	7.62214	-0.175431	0.14081	-1.24587	0.212812	0.308326
chr19_4922332_4922863	2.56848	-0.290149	0.232914	-1.24573	0.212863	0.308388
chr22_50063286_50065313	87.8726	0.0630442	0.0506115	1.24565	0.212893	0.30842
chr19_10212580_10213412	14.2237	-0.149737	0.120237	-1.24535	0.213002	0.308568
chr11_65313348_65315264	56.8105	0.0739293	0.0593907	1.2448	0.213207	0.308853
chr7_35576653_35577506	12.8544	0.141218	0.113455	1.2447	0.213241	0.308891
chr2_85082432_85083339	17.4077	-0.137597	0.110562	-1.24453	0.213306	0.308975
chr6_65860590_65860983	3.75128	-0.283506	0.227827	-1.24439	0.213356	0.309036
chr3_9850654_9852859	173.47	0.0537034	0.0431597	1.2443	0.213391	0.309075
chr7_52341418_52341894	5.36505	0.270686	0.217553	1.24423	0.213414	0.309098
chr17_78991313_78993066	116.703	0.0572321	0.0460059	1.24402	0.213493	0.309201
chr9_111604573_111605813	24.64	-0.13607	0.109385	-1.24395	0.213519	0.309227
chr11_92881979_92882595	7.10833	-0.228186	0.183443	-1.24391	0.213534	0.309235
chr5_52336718_52337806	24.8464	-0.138486	0.111333	-1.24389	0.213541	0.309235
chr22_44477302_44477829	3.98852	0.253843	0.204081	1.24384	0.21356	0.309252
chr2_171679150_171679655	7.89212	0.185719	0.149336	1.24364	0.213633	0.309347
chr10_112329583_112330157	12.5244	-0.153389	0.123347	-1.24356	0.213663	0.309358
chr15_32322117_32322570	6.98076	-0.189462	0.152358	-1.24353	0.213672	0.309358
chr21_46937560_46939024	24.276	-0.147744	0.118809	-1.24354	0.213667	0.309358
chr6_67040040_67040629	10.0802	-0.238947	0.192151	-1.24354	0.21367	0.309358
chr1_212992620_212993389	11.2496	-0.170779	0.137349	-1.2434	0.213722	0.309418
chr15_51778572_51779161	6.02157	-0.202108	0.162547	-1.24338	0.213729	0.309418
chr14_70169497_70170578	15.8151	-0.140169	0.112755	-1.24313	0.21382	0.309505
chr2_156822071_156823061	9.91342	0.35957	0.289232	1.24319	0.213798	0.309505
chr21_15398942_15400834	134.933	0.0499928	0.0402139	1.24317	0.213805	0.309505
chr5_99016952_99017598	7.93699	-0.272546	0.219242	-1.24313	0.213819	0.309505
chr9_77756634_77757568	17.6423	-0.129883	0.104484	-1.2431	0.213831	0.30951
chr11_128523406_128524208	9.51857	0.162941	0.131102	1.24286	0.213921	0.309629
chr16_10275025_10276023	18.3026	0.135984	0.109424	1.24273	0.213968	0.309685
chr19_2629931_2630488	8.00505	-0.198455	0.159704	-1.24264	0.214001	0.309714
chrX_68758179_68758846	10.4608	-0.163046	0.131211	-1.24263	0.214003	0.309714
chr17_1156767_1157805	25.6642	-0.101838	0.0819622	-1.2425	0.214053	0.309774
chr4_23293435_23294474	12.6244	0.15259	0.122851	1.24207	0.214211	0.309991
chr16_22173260_22174355	17.1761	-0.129628	0.104375	-1.24194	0.214257	0.310047
chr1_19280061_19284269	405.188	0.0493846	0.0397662	1.24188	0.214283	0.310062
chr5_88368704_88369430	18.3701	-0.143138	0.115257	-1.24189	0.214276	0.310062
chr7_151105522_151108173	94.1448	0.0666126	0.0536413	1.24182	0.214304	0.310082
chr18_61562359_61563306	14.1229	-0.153633	0.123724	-1.24174	0.214332	0.310089
chr3_9810510_9812405	80.6362	0.0706205	0.0568709	1.24177	0.214322	0.310089
chr6_26249097_26254594	825.343	0.0474023	0.0381739	1.24175	0.21433	0.310089
chr12_1114612_1115143	3.36837	-0.296097	0.238468	-1.24166	0.214361	0.310107
chr15_72489407_72490472	22.1511	0.11596	0.0933903	1.24167	0.214358	0.310107
chr14_75084510_75085967	43.6454	-0.0797501	0.0642522	-1.2412	0.21453	0.310341
chr5_45372777_45373341	1.50823	-0.435273	0.350713	-1.24111	0.214565	0.310381
chr7_26195579_26196949	32.3922	-0.112411	0.09058	-1.24102	0.2146	0.310419
chr12_33591860_33592947	28.1381	-0.118916	0.0958264	-1.24095	0.214624	0.310442
chr6_152002396_152003408	22.9398	-0.1227	0.09888	-1.2409	0.214643	0.310451
chr7_47616844_47617371	8.96611	-0.188904	0.152233	-1.24089	0.214645	0.310451
chr1_147629479_147630568	12.9284	-0.162217	0.13073	-1.24085	0.21466	0.310454
chr11_128890904_128894182	57.9407	-0.110388	0.0889622	-1.24085	0.214663	0.310454
chr1_42203907_42205604	37.853	-0.0835214	0.0673147	-1.24076	0.214694	0.310488
chr3_24562369_24564269	74.6161	0.0791482	0.0637913	1.24074	0.214703	0.31049
chr6_2857037_2859654	56.362	-0.0785693	0.0633291	-1.24065	0.214735	0.310525
chr4_26993772_26995168	30.1807	-0.109262	0.0880726	-1.24059	0.214758	0.310546
chr15_91381268_91382206	15.8943	-0.13306	0.107279	-1.24032	0.214858	0.310669
chr5_158737408_158738390	19.4548	-0.114056	0.0919564	-1.24033	0.214853	0.310669
chr12_54393633_54394629	12.5921	0.14577	0.117532	1.24026	0.214879	0.310688
chr8_13133595_13134399	15.5296	-0.126355	0.10191	-1.23986	0.215028	0.310891
chr3_166341766_166342433	6.05323	-0.241637	0.194895	-1.23984	0.215036	0.310892
chr6_131520761_131522821	68.9875	-0.076419	0.0616433	-1.2397	0.215088	0.310956
chr11_75110225_75113110	341.702	0.0406759	0.0328118	1.23967	0.215097	0.310957
chr1_227504884_227507145	102.34	0.0580024	0.04679	1.23963	0.215112	0.310968
chr3_36421600_36422796	18.6283	-0.136431	0.110065	-1.23955	0.215143	0.311002
chr10_67130559_67131020	5.58717	-0.259538	0.209405	-1.23941	0.215194	0.311031
chr15_89872569_89873607	23.4756	-0.107468	0.0867077	-1.23943	0.215187	0.311031
chr20_6747470_6749684	48.7274	0.0927148	0.0748035	1.23944	0.215181	0.311031
chr20_61553567_61554969	31.9895	-0.0946252	0.0763435	-1.23947	0.215173	0.311031
chr1_3527076_3528883	45.4522	0.0853042	0.0688412	1.23914	0.215292	0.311161
chr19_52033916_52035593	25.9651	-0.159268	0.128535	-1.2391	0.215307	0.311171
chr4_47033192_47034014	16.1541	-0.138413	0.111707	-1.23907	0.215319	0.311177
chr14_85342247_85342764	6.58669	-0.245496	0.198139	-1.23901	0.215343	0.311201
chr19_49338868_49341116	50.3064	0.0975191	0.0787148	1.23889	0.215386	0.31124
chr8_111295183_111295651	5.21399	-0.266755	0.215317	-1.2389	0.215384	0.31124
chr14_40816816_40817557	8.35246	-0.223851	0.180707	-1.23875	0.215439	0.311305
chr1_70686190_70689371	318.998	0.0408077	0.0329455	1.23864	0.215478	0.311335
chr19_13277580_13280572	132.505	0.0471647	0.038078	1.23863	0.215481	0.311335
chr4_7760667_7761906	27.8667	-0.109263	0.088213	-1.23863	0.215483	0.311335
chr1_149829751_149834833	684.464	0.0379476	0.030639	1.23854	0.215515	0.31137
chr21_22558711_22559329	4.75402	-0.229493	0.185296	-1.23852	0.215524	0.311371
chr21_47311656_47312667	13.5954	0.138857	0.112133	1.23832	0.215596	0.311441
chr7_148767909_148769697	26.8055	0.109585	0.088494	1.23833	0.215592	0.311441
chr8_38627090_38628738	50.8134	0.0731696	0.0590859	1.23836	0.215583	0.311441
chrX_40949561_40950687	15.7295	-0.163172	0.131772	-1.23829	0.21561	0.31145
chr17_28134710_28135623	12.0034	0.175268	0.141546	1.23824	0.215627	0.311463
chr16_33235742_33236255	5.99627	-0.246198	0.198852	-1.2381	0.21568	0.31153
chr15_51559120_51560285	30.6155	0.0933726	0.0754185	1.23806	0.215694	0.311537
chr12_93096391_93097792	27.1102	-0.12696	0.102549	-1.23803	0.215704	0.311541
chr8_75232249_75234654	130.983	0.0651026	0.0525869	1.238	0.215716	0.311547
chr9_91605443_91608375	76.5272	0.0812703	0.0656552	1.23784	0.215777	0.311624
chr6_37750951_37752547	63.2448	-0.0745887	0.0602702	-1.23757	0.215875	0.311754
chr1_212739496_212741149	139.234	0.0512996	0.0414555	1.23746	0.215915	0.311798
chr11_27722139_27723262	22.5548	-0.105016	0.0848649	-1.23745	0.215921	0.311798
chr9_45362761_45363408	6.7676	-0.199818	0.161494	-1.23732	0.21597	0.311846
chr9_68376532_68377081	14.4856	-0.13115	0.105996	-1.23732	0.21597	0.311846
chr17_19856326_19857014	16.0185	-0.16639	0.134484	-1.23725	0.215994	0.31187
chr10_131555122_131556195	25.9878	-0.106719	0.0862751	-1.23696	0.216103	0.312013
chr13_111474391_111475204	14.9529	-0.181971	0.147114	-1.23694	0.216109	0.312013
chr16_50299457_50304149	376.817	0.0483167	0.0390705	1.23665	0.216216	0.312157
chr21_15095567_15096347	4.50018	-0.326558	0.264097	-1.23651	0.21627	0.312211
chr4_25860707_25865803	277.407	0.0479087	0.0387451	1.23651	0.216268	0.312211
chr2_210654483_210655301	18.1233	-0.148651	0.12023	-1.23639	0.216313	0.312262
chr17_47895128_47896140	22.6912	-0.111857	0.0904774	-1.23629	0.21635	0.312304
chr14_42401480_42402361	9.21929	-0.179027	0.144817	-1.23623	0.216373	0.312326
chr13_79231616_79235048	502.166	0.0519238	0.0420028	1.2362	0.216385	0.312332
chr19_30363278_30363652	3.95735	-0.246581	0.199563	-1.2356	0.216606	0.312639
chr18_3009748_3010470	12.2412	-0.162983	0.131912	-1.23554	0.216631	0.312664
chr19_16476058_16483597	259.547	-0.0458525	0.0371135	-1.23547	0.216657	0.312679
chr22_50985226_50988268	133.478	0.0705556	0.057108	1.23548	0.216654	0.312679
chr12_4323872_4325149	23.3275	0.10362	0.0838782	1.23537	0.216693	0.312721
chr1_67730319_67731157	21.1455	-0.127292	0.103049	-1.23526	0.216735	0.312769
chr11_118134045_118135520	40.2546	0.0872811	0.0706603	1.23522	0.216749	0.312778
chr6_62994538_62997247	205.184	0.0625723	0.0506631	1.23507	0.216806	0.312848
chr7_99749490_99750503	13.6116	-0.134197	0.108657	-1.23505	0.216813	0.312848
chr13_33562816_33563408	13.7481	-0.153629	0.124415	-1.23481	0.2169	0.312962
chr4_141641413_141642909	45.4769	-0.0914341	0.0740532	-1.23471	0.216939	0.312998
chr9_70327342_70327636	0.909687	-0.61947	0.501715	-1.2347	0.21694	0.312998
chr14_26426530_26427034	7.22576	-0.286842	0.23233	-1.23463	0.216968	0.313018
chr3_13008128_13010228	70.0331	0.0663809	0.0537661	1.23462	0.21697	0.313018
chr10_81740969_81742712	60.2508	0.0816075	0.0661075	1.23447	0.217029	0.313091
chr1_222910235_222911139	19.6456	-0.120033	0.0972393	-1.23441	0.21705	0.313111
chr10_133108983_133110090	19.2684	0.126659	0.102611	1.23436	0.217068	0.313125
chrX_133370759_133371792	22.9947	0.115402	0.0935378	1.23375	0.217298	0.313445
chr1_15910142_15912188	126.17	0.0735542	0.0596383	1.23334	0.21745	0.313642
chr18_13611117_13615510	156.118	-0.0620287	0.0502951	-1.2333	0.217466	0.313642
chr19_17913973_17914595	12.5504	-0.137518	0.111504	-1.2333	0.217463	0.313642
chr4_89705503_89706207	8.39783	-0.207398	0.168165	-1.2333	0.217463	0.313642
chr8_81079027_81084736	421.276	0.0452802	0.036718	1.23319	0.217506	0.313688
chr7_35749169_35749636	10.1402	-0.168004	0.13625	-1.23306	0.217554	0.313747
chr12_67972759_67973456	18.524	-0.112738	0.0914323	-1.23302	0.217568	0.313756
chr5_178094110_178095743	11.9196	-0.163775	0.132829	-1.23298	0.217585	0.313768
chr9_71777035_71777566	4.8671	-0.252224	0.204583	-1.23287	0.217625	0.313814
chr8_64566998_64567577	5.54045	-0.251734	0.20419	-1.23284	0.217636	0.31382
chr2_42368454_42369591	19.9421	-0.119206	0.0966963	-1.23279	0.217655	0.313824
chr7_76180425_76181028	9.21969	-0.178375	0.144691	-1.2328	0.217651	0.313824
chr19_33527933_33529055	33.3937	-0.0850238	0.068971	-1.23275	0.21767	0.313834
chrX_136133949_136135660	63.3715	0.0648129	0.0525771	1.23272	0.21768	0.313837
chr10_94590405_94591799	32.4897	-0.0847728	0.0687718	-1.23267	0.2177	0.313853
chr5_131782558_131783172	10.3359	-0.157021	0.127385	-1.23265	0.217707	0.313853
chr16_66958384_66959813	34.6158	0.0857141	0.0695401	1.23259	0.217731	0.313857
chr6_29854658_29857708	117.057	0.141582	0.114866	1.23258	0.217733	0.313857
chr6_131762922_131765360	85.2201	-0.13089	0.106192	-1.23258	0.217733	0.313857
chr1_92056463_92057589	24.3966	-0.0966463	0.0784153	-1.23249	0.217765	0.313892
chr6_3231383_3232433	18.1531	-0.114548	0.092965	-1.23216	0.21789	0.314061
chr17_75276394_75278369	87.6108	0.0663549	0.0538602	1.23198	0.217955	0.314107
chr18_5542453_5544557	55.7819	0.0985901	0.0800253	1.23199	0.217954	0.314107
chr18_56632444_56633519	22.5599	-0.131196	0.106493	-1.23197	0.217961	0.314107
chr2_233740224_233742031	64.327	0.0745244	0.0604922	1.23197	0.217962	0.314107
chr6_30480007_30480651	6.32002	-0.250684	0.203476	-1.23201	0.217947	0.314107
chr16_65354082_65354717	5.81593	-0.221927	0.180145	-1.23194	0.217973	0.314111
chr10_86087614_86091326	328.956	0.0529312	0.0429733	1.23172	0.218053	0.314216
chr3_16509422_16510422	18.5137	-0.121143	0.0983573	-1.23166	0.218077	0.314239
chr16_14402382_14403756	36.0375	-0.0912726	0.0741154	-1.23149	0.218139	0.314316
chr8_8945042_8946729	27.7019	-0.104441	0.0848145	-1.2314	0.218173	0.314355
chr2_220549689_220550537	16.527	-0.142442	0.115679	-1.23136	0.218189	0.314366
chr1_101577930_101578470	11.6157	-0.142432	0.115712	-1.23093	0.21835	0.314587
chr6_93173342_93173988	4.01244	-0.276078	0.224293	-1.23088	0.218369	0.314591
chr7_105954745_105955526	11.0987	-0.183025	0.148693	-1.23089	0.218363	0.314591
chr3_169658281_169659117	22.6415	-0.124992	0.101568	-1.23063	0.218463	0.314715
chr10_118975682_118977398	73.2803	0.0688988	0.0559903	1.23055	0.218492	0.314725
chr11_115630299_115631324	16.4902	0.129939	0.105593	1.23057	0.218484	0.314725
chr3_39302175_39302719	8.76512	-0.179343	0.145743	-1.23054	0.218494	0.314725
chr2_221594690_221595517	7.63819	-0.209135	0.16997	-1.23043	0.218537	0.314777
chr16_85336800_85337553	9.19287	-0.171519	0.13942	-1.23023	0.218611	0.314871
chr10_48480843_48481935	20.6394	-0.111046	0.0902739	-1.23011	0.218658	0.314927
chr21_37801770_37803219	40.5309	-0.0777759	0.0632315	-1.23002	0.21869	0.314963
chr14_70653396_70656231	89.384	0.062376	0.0507143	1.22995	0.218716	0.314989
chr17_33317862_33318813	6.47117	-0.230283	0.18731	-1.22942	0.218913	0.315262
chr11_120930429_120930991	10.4948	-0.171718	0.139692	-1.22926	0.218974	0.315325
chr5_130975783_130976552	12.9572	-0.147765	0.120204	-1.22928	0.218967	0.315325
chr16_56894032_56895291	22.4654	-0.134197	0.109174	-1.2292	0.218997	0.315348
chr5_140990765_140991735	19.997	-0.14629	0.119023	-1.22909	0.21904	0.315398
chr6_11351310_11351868	6.91533	-0.185889	0.151247	-1.22904	0.219056	0.315409
chr3_53740745_53742634	16.9415	-0.142394	0.115871	-1.22889	0.219112	0.315478
chr10_2450402_2450919	5.66087	-0.271634	0.221066	-1.22874	0.219168	0.315537
chr3_184637734_184638242	7.72391	-0.222633	0.181187	-1.22874	0.219168	0.315537
chr5_162992542_162993801	32.7705	-0.10718	0.0872498	-1.22843	0.219286	0.315696
chr21_33145095_33145873	12.0296	-0.169789	0.138232	-1.22829	0.219337	0.315757
chr17_28513161_28514036	8.93196	-0.184947	0.150585	-1.22819	0.219375	0.315801
chr19_3548693_3549337	3.39555	-0.256575	0.208928	-1.22806	0.219426	0.315863
chr1_144480759_144482296	42.7536	0.076667	0.0624335	1.22798	0.219455	0.315893
chr3_44726120_44727827	128.493	0.0563447	0.0458854	1.22794	0.219468	0.315901
chr5_69710394_69712519	150.945	0.115014	0.0936675	1.2279	0.219484	0.315913
chr7_57523219_57523865	6.33477	-0.224379	0.182767	-1.22768	0.219568	0.316022
chr2_85173260_85174169	21.4904	-0.104279	0.0849489	-1.22755	0.219616	0.31608
chr20_42647891_42649060	23.303	-0.104398	0.0850473	-1.22752	0.219625	0.316081
chr18_70533661_70537228	106.275	0.0643073	0.052392	1.22743	0.219662	0.316122
chr4_114827245_114828286	25.003	-0.122173	0.0995489	-1.22727	0.219721	0.316196
chr12_14409719_14411432	30.8428	-0.0972405	0.0792366	-1.22722	0.219741	0.316198
chr18_56631152_56632033	17.3528	-0.126101	0.102752	-1.22723	0.219735	0.316198
chrX_153209146_153210783	56.4345	0.0685169	0.0558317	1.2272	0.219746	0.316198
chr2_106681460_106682850	39.8495	-0.0931323	0.0758972	-1.22708	0.219791	0.316251
chr2_84944983_84945959	21.1125	-0.131721	0.107361	-1.2269	0.219861	0.316341
chr12_67107306_67108728	68.4672	-0.0942786	0.0768629	-1.22658	0.21998	0.316495
chr15_91191454_91191863	6.58964	-0.197886	0.161333	-1.22657	0.219985	0.316495
chr6_144484169_144484779	9.25252	-0.153157	0.124872	-1.2265	0.220009	0.316519
chr2_224550872_224551444	3.84675	-0.276277	0.225282	-1.22636	0.220063	0.316585
chr13_99582039_99583100	24.0975	-0.11194	0.0912844	-1.22627	0.220095	0.316609
chr2_3131097_3131582	6.14927	-0.204896	0.167086	-1.22629	0.220089	0.316609
chr11_35639124_35641957	122.94	0.0550479	0.0449025	1.22594	0.220221	0.316774
chr16_29167813_29169958	29.3076	0.118222	0.0964343	1.22593	0.220226	0.316774
chr7_79605226_79606321	20.819	-0.1239	0.101072	-1.22586	0.22025	0.316796
chr9_137135559_137137615	50.8185	-0.105193	0.0858127	-1.22584	0.220258	0.316796
chr4_108720827_108721543	12.5073	-0.171848	0.140209	-1.22565	0.22033	0.316889
chr3_71490863_71492415	36.0088	-0.0984054	0.0802933	-1.22558	0.220359	0.316919
chr3_195897628_195898306	6.43654	-0.198708	0.162144	-1.2255	0.220388	0.316949
chr10_93970938_93971901	22.1528	-0.124841	0.101877	-1.22541	0.220422	0.316988
chr5_139037536_139039711	38.0121	-0.0932962	0.0761378	-1.22536	0.22044	0.317001
chr1_63394438_63395018	6.48731	-0.222499	0.181597	-1.22523	0.220488	0.317059
chr16_3013471_3015527	93.3303	0.0683454	0.0557867	1.22512	0.22053	0.317085
chr2_109854482_109855499	12.1965	-0.136767	0.111633	-1.22516	0.220517	0.317085
chr22_50324650_50325454	9.64303	0.149789	0.122265	1.22512	0.22053	0.317085
chrX_65948364_65949287	23.4561	0.104114	0.0849873	1.22505	0.220557	0.3171
chrX_153713676_153715874	107.79	0.0659692	0.0538502	1.22505	0.220557	0.3171
chr22_47164263_47164753	7.3963	-0.186132	0.15196	-1.22488	0.220622	0.317171
chr9_35726998_35733961	565.095	0.0360833	0.0294585	1.22489	0.220618	0.317171
chr18_11883081_11883918	9.71213	-0.151412	0.123625	-1.22477	0.220661	0.317212
chr5_1102176_1103079	13.2687	-0.274129	0.223827	-1.22474	0.220674	0.317212
chrX_72433825_72435376	22.4497	-0.131327	0.107227	-1.22476	0.220667	0.317212
chr1_36549372_36550459	15.8795	0.127064	0.103757	1.22463	0.220715	0.317259
chrX_14514826_14516157	36.8672	-0.0778321	0.0635606	-1.22453	0.220751	0.317299
chr11_42441852_42442694	8.8105	-0.202231	0.165158	-1.22447	0.220774	0.31731
chr17_76884817_76888142	63.286	0.0895917	0.0731663	1.22449	0.220766	0.31731
chr19_56649254_56650118	5.32992	-0.236294	0.192988	-1.22439	0.220804	0.317341
chr22_16117364_16118350	23.2605	-0.133829	0.109309	-1.22432	0.220832	0.31737
chr1_114410759_114416015	345.923	-0.0542444	0.0443094	-1.22422	0.220869	0.317378
chr3_144939369_144939835	4.18399	-0.295233	0.241149	-1.22428	0.220847	0.317378
chr4_126503572_126504206	6.0717	-0.222536	0.181776	-1.22423	0.220864	0.317378
chr9_79145483_79146124	11.9377	-0.153859	0.125679	-1.22422	0.220868	0.317378
chr6_35277676_35280608	98.6411	-0.074164	0.0605845	-1.22414	0.220899	0.317409
chr4_77172123_77173455	51.4706	0.0774476	0.063284	1.22381	0.221024	0.317572
chrX_115084846_115085760	12.3877	0.18694	0.152754	1.2238	0.221028	0.317572
chr12_120674800_120677004	23.8781	0.110758	0.0905073	1.22375	0.221048	0.317589
chr1_236579243_236580048	18.0797	-0.134776	0.110155	-1.22352	0.221134	0.31769
chr16_30469763_30470906	21.1349	-0.119422	0.0976039	-1.22354	0.221128	0.31769
chr2_636226_637504	55.6927	0.0899406	0.0735113	1.22349	0.221143	0.317692
chr15_44118333_44120922	171.46	-0.0463858	0.0379263	-1.22305	0.22131	0.31792
chr1_156829315_156831251	59.9392	-0.0767973	0.0627955	-1.22297	0.221339	0.31795
chr20_62672983_62674177	80.459	0.0719828	0.0588612	1.22292	0.221359	0.317966
chr20_55949906_55951465	26.9205	0.110763	0.0905818	1.22279	0.221409	0.318027
chr15_55574328_55575718	26.6861	-0.121478	0.0993549	-1.22266	0.221457	0.318073
chr17_75384877_75386764	72.1512	0.0710398	0.0581022	1.22267	0.221454	0.318073
chr15_101389090_101390617	57.5167	0.0869524	0.0711288	1.22246	0.221532	0.31817
chr4_187301172_187301632	4.68568	-0.298218	0.243965	-1.22238	0.221565	0.318193
chr7_94297486_94298113	6.43332	-0.209643	0.171502	-1.2224	0.221558	0.318193
chr7_96108259_96109154	20.0225	-0.122787	0.100457	-1.22229	0.221597	0.318229
chr6_72983522_72984035	6.25965	-0.27253	0.222998	-1.22212	0.221662	0.31831
chr6_5850787_5852460	101.298	0.0533053	0.0436185	1.22208	0.221678	0.318322
chr10_17257648_17258270	8.75408	-0.174454	0.142764	-1.22197	0.221718	0.318368
chr1_93507349_93508905	48.8119	-0.0711239	0.0582178	-1.22169	0.221826	0.318511
chr14_96118332_96119278	19.2293	-0.133021	0.108887	-1.22164	0.221844	0.318525
chrX_7026916_7027915	18.2892	-0.123484	0.101087	-1.22156	0.221874	0.318557
chr2_204718367_204719175	13.3097	-0.135866	0.111238	-1.2214	0.221934	0.318632
chr19_13282796_13284522	35.8685	-0.0832318	0.0681459	-1.22138	0.221943	0.318634
chr6_24359761_24361010	43.9571	-0.0763268	0.0624946	-1.22133	0.22196	0.318646
chr6_110865569_110866243	13.7196	-0.145677	0.119282	-1.22129	0.221977	0.31866
chr13_84291966_84292537	5.59349	-0.265127	0.2171	-1.22122	0.222003	0.318685
chr5_25940073_25940783	7.78785	-0.180136	0.147518	-1.22112	0.222042	0.31873
chr1_6264828_6266989	95.3598	0.062665	0.0513477	1.22041	0.222311	0.319104
chr1_221060648_221061505	12.5722	-0.157183	0.128804	-1.22033	0.222339	0.319126
chr14_105291790_105294255	90.9773	0.0671099	0.0549936	1.22032	0.222342	0.319126
chr16_50874644_50875952	44.7422	-0.0910903	0.0746953	-1.21949	0.222658	0.319567
chr19_4431713_4432354	10.9564	-0.156094	0.128021	-1.21929	0.222736	0.319667
chr7_36326113_36326637	9.76	-0.15613	0.128052	-1.21927	0.222743	0.319667
chr2_176072_176715	18.2817	-0.120089	0.0984953	-1.21924	0.222755	0.319672
chr18_61616092_61617131	17.4709	-0.137018	0.112383	-1.21921	0.222763	0.319673
chrX_149736421_149740302	205.952	0.0470205	0.0385685	1.21914	0.222791	0.3197
chr10_26623872_26625184	59.8356	0.0693096	0.0568539	1.21908	0.222813	0.319721
chr5_76010017_76013993	291.308	0.0554783	0.0455126	1.21897	0.222857	0.319773
chr1_2143967_2144845	18.894	-0.1385	0.113631	-1.21886	0.222897	0.319819
chr3_71540009_71543302	128.619	-0.0642779	0.0527409	-1.21875	0.22294	0.319868
chr16_80965864_80966838	20.7627	-0.104187	0.0854924	-1.21867	0.222968	0.319897
chr15_85277607_85279279	55.6708	-0.0705718	0.0579099	-1.21865	0.222978	0.3199
chr12_719140_719895	5.92737	-0.209084	0.171621	-1.21829	0.223112	0.320081
chr17_35285238_35286228	20.9267	-0.125005	0.102611	-1.21824	0.223133	0.320098
chr7_5527209_5528457	21.1768	0.111631	0.0916362	1.2182	0.223148	0.320098
chr8_94077662_94078542	9.41584	-0.21114	0.173321	-1.2182	0.223148	0.320098
chr1_209956904_209958915	142.312	0.0581762	0.0477587	1.21813	0.223175	0.320113
chr21_45576662_45581132	157.116	0.0532599	0.0437226	1.21813	0.223174	0.320113
chr1_44030841_44032189	45.1651	0.0840384	0.0690025	1.2179	0.223261	0.320202
chr2_132589112_132589393	0.600651	-0.622334	0.51098	-1.21792	0.223254	0.320202
chr3_12927419_12928317	18.2427	-0.123708	0.101573	-1.21792	0.223254	0.320202
chr10_18689244_18690338	23.6196	-0.12905	0.105979	-1.21769	0.223341	0.3203
chr8_2970376_2970943	8.05983	-0.219188	0.180004	-1.21768	0.223345	0.3203
chr22_39747750_39748223	6.15957	-0.210699	0.173047	-1.21759	0.223381	0.32034
chr3_196000951_196002285	27.2367	-0.106683	0.0876252	-1.21749	0.223419	0.320383
chr20_25965325_25966328	16.0826	0.168184	0.138146	1.21743	0.22344	0.320401
chr19_4104354_4104973	12.9929	-0.139544	0.114631	-1.21733	0.223477	0.320443
chr10_88148748_88149976	37.6479	0.0782636	0.0642953	1.21725	0.223509	0.320463
chr17_46190094_46190916	12.2486	-0.132907	0.109188	-1.21723	0.223515	0.320463
chr7_129007571_129008897	19.483	-0.133092	0.109339	-1.21724	0.223511	0.320463
chr9_95715752_95717256	44.0438	-0.0754858	0.0620173	-1.21717	0.223539	0.320485
chr12_92548824_92551514	73.611	-0.0858392	0.0705285	-1.21709	0.223571	0.320521
chr4_185308668_185309222	8.63354	-0.229022	0.188197	-1.21693	0.223632	0.320596
chr3_165158467_165159002	5.41295	-0.239024	0.196425	-1.21687	0.223653	0.320615
chr3_1136457_1136944	5.88125	-0.246813	0.202861	-1.21666	0.223733	0.320717
chr11_65640024_65641902	116.387	0.0546619	0.0449319	1.21655	0.223775	0.320755
chr11_117878540_117879352	21.6051	-0.122273	0.100507	-1.21657	0.223769	0.320755
chr13_62866282_62867018	8.12936	-0.257561	0.211728	-1.21647	0.223804	0.320762
chr17_76766837_76779548	1041.57	0.031947	0.0262612	1.21651	0.223792	0.320762
chr2_103391202_103391568	5.248	-0.255868	0.210333	-1.21649	0.223799	0.320762
chr5_147378683_147379104	4.40597	-0.260517	0.214162	-1.21645	0.223814	0.320765
chr8_17552401_17555450	90.5857	-0.0867411	0.0713086	-1.21642	0.223826	0.320769
chr8_52749019_52749372	3.23447	-0.329502	0.270887	-1.21638	0.223839	0.320777
chr16_4729587_4730901	16.5758	0.138884	0.11419	1.21625	0.223889	0.320837
chr10_5733835_5735562	89.5165	-0.062567	0.0514523	-1.21602	0.223977	0.320952
chr15_66068945_66069564	14.8121	-0.145427	0.11961	-1.21584	0.224045	0.321033
chr6_140017898_140018876	21.3635	0.157809	0.129795	1.21583	0.22405	0.321033
chr5_43396004_43398120	192.649	0.0575421	0.0473323	1.2157	0.224097	0.32109
chr4_147096243_147098802	320.324	0.0481371	0.0395978	1.21565	0.224118	0.321108
chr12_297793_298698	14.4721	-0.161155	0.132575	-1.21558	0.224146	0.321136
chr8_5140136_5140554	5.23026	-0.229711	0.188996	-1.21543	0.224202	0.321204
chr10_73515529_73517375	39.3217	-0.0807318	0.0664373	-1.21516	0.224305	0.321341
chr6_156600731_156602526	31.3925	-0.101426	0.0834734	-1.21507	0.224338	0.321377
chr4_171853693_171854283	7.09392	-0.257918	0.212312	-1.2148	0.224441	0.321512
chr1_162378898_162382320	110.329	-0.12568	0.103468	-1.21468	0.224488	0.321569
chr19_18525904_18526861	11.9671	-0.163846	0.134894	-1.21462	0.224509	0.321587
chr6_36020779_36021293	4.93466	-0.233667	0.192391	-1.21455	0.22454	0.321619
chr5_69584776_69585769	17.3354	-0.14227	0.117141	-1.21452	0.22455	0.321622
chrX_130936621_130937866	26.0104	-0.161672	0.133127	-1.21442	0.224586	0.321663
chr3_186703298_186704451	20.6537	-0.12644	0.104119	-1.21438	0.224602	0.321674
chr2_218933380_218934316	25.1923	0.111712	0.0919963	1.21431	0.224629	0.321701
chr2_135680407_135681069	12.7177	-0.17893	0.147369	-1.21417	0.224684	0.321767
chr1_35909464_35913441	57.6356	0.111502	0.0918419	1.21406	0.224724	0.321792
chr14_90239603_90240768	18.1943	-0.128015	0.10544	-1.2141	0.224709	0.321792
chr9_88713176_88715459	157.708	0.0515472	0.0424585	1.21406	0.224725	0.321792
chr12_121329852_121330357	8.45023	-0.183108	0.150838	-1.21394	0.224771	0.321846
chrX_39154651_39156249	29.8739	-0.111596	0.0919445	-1.21373	0.22485	0.321948
chr10_58120038_58122273	256.756	0.0476583	0.0392686	1.21365	0.224881	0.321972
chr2_97711686_97712386	10.203	-0.151373	0.124726	-1.21365	0.224883	0.321972
chr11_47420563_47422846	118.133	0.0576577	0.0475096	1.2136	0.2249	0.321985
chr11_117056656_117058743	35.687	-0.266758	0.219839	-1.21342	0.224968	0.32207
chr11_61872455_61873473	22.7542	-0.119662	0.0986259	-1.2133	0.225017	0.322129
chr9_132249815_132252677	130.977	0.0578993	0.0477298	1.21306	0.225105	0.322244
chr3_172165070_172166364	23.2071	-0.102294	0.0843289	-1.21304	0.225116	0.322248
chr5_73833820_73834465	6.27413	-0.180851	0.149114	-1.21284	0.225191	0.322343
chr14_84689684_84690203	2.61506	-0.308736	0.254592	-1.21267	0.225255	0.322424
chr2_174904067_174904965	17.7625	-0.11612	0.0957724	-1.21246	0.225337	0.322529
chr1_33438125_33439259	32.2714	0.0877356	0.0723723	1.21228	0.225404	0.322614
chr1_147873854_147875627	113.866	0.0564363	0.0465584	1.21216	0.22545	0.322668
chr7_2774118_2775016	15.0612	-0.13292	0.109667	-1.21203	0.2255	0.322728
chr18_10475548_10476360	11.1388	-0.159342	0.131487	-1.21185	0.225571	0.322817
chr7_95704579_95705859	34.2692	-0.0810621	0.0668928	-1.21182	0.225581	0.32282
chr1_76619671_76621015	80.5309	0.068056	0.0561728	1.21155	0.225685	0.322958
chr3_129312203_129313303	22.4274	-0.114777	0.0947505	-1.21136	0.225757	0.323049
chr8_135732061_135732826	10.1041	-0.169582	0.139998	-1.21132	0.225771	0.323058
chrX_44762973_44763668	13.9796	-0.139724	0.115369	-1.21111	0.225855	0.323166
chr16_49475049_49476042	20.0381	-0.111293	0.0918986	-1.21104	0.225881	0.323192
chr10_64002948_64004413	31.9882	-0.11526	0.0951793	-1.21098	0.225905	0.323214
chr18_21198825_21200170	51.5511	0.0802225	0.0662473	1.21095	0.225913	0.323214
chr12_10441017_10444498	107.027	-0.122267	0.100971	-1.21091	0.225929	0.323226
chr14_22996970_23017642	779.486	-0.0514695	0.0425059	-1.21088	0.225942	0.323232
chr5_102547262_102548272	24.2139	-0.0976053	0.0806112	-1.21082	0.225966	0.323255
chr17_14100695_14101551	13.9753	-0.128956	0.106507	-1.21077	0.225982	0.323266
chr18_77279846_77280634	11.7878	-0.159956	0.132122	-1.21067	0.226022	0.323312
chr1_23036639_23038761	35.1548	0.1004	0.0829456	1.21043	0.226114	0.323394
chr1_158978057_158987231	1163.88	0.0427545	0.0353229	1.21039	0.22613	0.323394
chr16_81779236_81780491	51.6211	0.0638149	0.0527188	1.21048	0.226096	0.323394
chr17_15586559_15588361	156.552	0.0457556	0.0378031	1.21037	0.226138	0.323394
chr17_34639272_34641910	38.1299	0.116284	0.0960747	1.21035	0.226144	0.323394
chr2_87873643_87874759	10.7112	-0.171135	0.141392	-1.21036	0.22614	0.323394
chr21_43344985_43347613	173.982	-0.0437738	0.0361657	-1.21037	0.226138	0.323394
chr4_29659598_29660052	4.33671	-0.284871	0.235349	-1.21042	0.226118	0.323394
chr13_27131181_27132932	37.192	-0.0855397	0.0706852	-1.21015	0.226221	0.323493
chr20_62265746_62267571	48.9602	-0.076884	0.0635374	-1.21006	0.226256	0.323531
chr19_41698714_41699667	16.9019	0.136207	0.112571	1.20997	0.226289	0.323566
chr7_6272004_6272828	12.6392	-0.142847	0.118062	-1.20993	0.226305	0.323578
chr20_24719742_24720362	15.6696	-0.148278	0.12256	-1.20983	0.226342	0.323619
chr4_2413813_2415812	78.2342	-0.0610225	0.0504441	-1.20971	0.226392	0.323678
chr19_18774875_18775755	17.7495	-0.131794	0.108953	-1.20964	0.226415	0.3237
chr15_94840896_94842039	17.3762	-0.126632	0.104689	-1.20961	0.226429	0.323708
chr16_11326432_11327803	33.0039	-0.0829686	0.0686023	-1.20941	0.226504	0.323804
chr4_62239197_62239671	7.2353	-0.236031	0.195169	-1.20937	0.226521	0.323816
chr14_41621035_41621596	4.09539	-0.223786	0.185058	-1.20927	0.226559	0.32386
chr19_17500956_17502998	100.16	0.055046	0.0455236	1.20917	0.226596	0.3239
chr8_15397327_15398454	22.889	-0.158405	0.131041	-1.20882	0.226733	0.324085
chr3_159588151_159588642	6.80124	-0.213924	0.177042	-1.20833	0.226922	0.324342
chr8_128805934_128809260	204.516	0.0428549	0.035471	1.20817	0.226982	0.324418
chr7_142353282_142354272	25.5634	-0.119071	0.0985834	-1.20782	0.227118	0.3246
chr19_17889211_17890486	14.2885	0.173955	0.144029	1.20778	0.227131	0.3246
chr2_9687933_9689581	43.3982	-0.0721325	0.0597236	-1.20777	0.227135	0.3246
chr17_32964118_32965790	65.4994	0.0695043	0.0575544	1.20763	0.227191	0.324669
chr5_105436937_105437608	7.1337	-0.176522	0.146195	-1.20744	0.227262	0.32476
chr4_915946_916954	18.0792	-0.12796	0.105979	-1.20741	0.227275	0.324766
chr22_39475887_39477062	20.5701	-0.121648	0.100764	-1.20726	0.227332	0.324825
chr22_44443834_44444632	11.1208	-0.147878	0.122491	-1.20726	0.227333	0.324825
chr6_80340465_80341910	50.587	0.077805	0.0644505	1.20721	0.227353	0.324842
chr4_88130042_88131360	43.6175	-0.0855947	0.0709085	-1.20712	0.227388	0.32488
chr14_106814896_106815829	19.1052	-0.154793	0.128251	-1.20695	0.227451	0.324927
chr19_52263677_52270623	124.534	0.12902	0.106897	1.20695	0.22745	0.324927
chr19_58867151_58868855	61.0438	0.0764707	0.0633588	1.20695	0.227452	0.324927
chr3_101545683_101548742	244.932	0.0406672	0.0336947	1.20693	0.227458	0.324927
chr3_163464868_163465304	9.49576	-0.237544	0.196819	-1.20692	0.227465	0.324927
chr4_166562297_166562842	5.68801	-0.218298	0.180875	-1.2069	0.227469	0.324927
chr22_33617144_33617554	6.31989	-0.231532	0.19186	-1.20678	0.227517	0.324983
chr14_53772902_53773489	9.01001	-0.176096	0.145926	-1.20675	0.227529	0.324988
chr14_105541856_105542251	5.13615	-0.228625	0.189485	-1.20656	0.227602	0.325069
chr17_6358142_6359061	15.497	0.118599	0.0982948	1.20657	0.227599	0.325069
chr12_133345019_133345752	11.146	-0.155491	0.128876	-1.20652	0.227615	0.325077
chr14_63904657_63905509	14.321	-0.145476	0.120588	-1.20638	0.227671	0.325145
chr17_79874327_79876475	222.799	0.0544787	0.0451634	1.20626	0.227718	0.3252
chr17_74252315_74253041	11.9328	-0.157097	0.130247	-1.20615	0.227761	0.325251
chr15_56759999_56761455	58.3857	-0.0803861	0.0666503	-1.20609	0.227784	0.325271
chr1_16480694_16483086	70.8452	0.0677903	0.0562091	1.20604	0.227803	0.325275
chr5_70220058_70222957	339.233	0.0668848	0.0554575	1.20605	0.227797	0.325275
chr11_123029922_123030359	3.65567	-0.294154	0.243908	-1.206	0.227816	0.325282
chr15_30487300_30489227	72.5338	0.0807804	0.0669938	1.20579	0.227899	0.325389
chr1_150668033_150670863	227.272	0.0510733	0.0423583	1.20574	0.227916	0.325402
chr10_63805186_63811807	274.594	-0.0510294	0.0423231	-1.20571	0.227929	0.325408
chr1_30648229_30648826	7.47914	-0.216948	0.179972	-1.20545	0.228028	0.325538
chr2_211089385_211090171	10.6721	-0.159425	0.132257	-1.20542	0.228042	0.325546
chr15_31656292_31660753	95.4878	-0.0679088	0.0563418	-1.2053	0.228088	0.325598
chr8_81359260_81360014	7.76852	-0.192719	0.159895	-1.20528	0.228094	0.325598
chr8_19481966_19482952	9.91728	-0.182388	0.151334	-1.2052	0.228125	0.325619
chr8_55078078_55079254	51.7617	0.0733289	0.0608436	1.2052	0.228125	0.325619
chr13_65188997_65189550	5.65391	-0.245142	0.203444	-1.20496	0.228219	0.325717
chr5_133426299_133427146	12.441	-0.153394	0.127298	-1.205	0.228203	0.325717
chr7_38305651_38309992	103.513	-0.128125	0.106329	-1.20498	0.228211	0.325717
chr19_39938130_39938604	11.6772	-0.140514	0.116618	-1.2049	0.228241	0.325737
chr17_43098662_43099863	34.916	0.0857407	0.0711646	1.20482	0.228272	0.325746
chr7_48428997_48430834	27.7997	-0.124564	0.103387	-1.20483	0.228268	0.325746
chr7_157377830_157378924	14.2993	-0.163116	0.135383	-1.20484	0.228263	0.325746
chr20_2187318_2189103	103.038	0.0651227	0.054055	1.20475	0.2283	0.325775
chr11_65789709_65790324	7.88198	-0.178554	0.148215	-1.2047	0.22832	0.325784
chr2_70171223_70172503	7.46557	-0.216613	0.179809	-1.20469	0.228323	0.325784
chr11_826350_828470	77.3477	0.0633086	0.0525629	1.20443	0.228422	0.325913
chr11_9622250_9623750	53.0576	-0.0733765	0.0609244	-1.20439	0.22844	0.325928
chr6_125474443_125476314	89.7837	0.0796314	0.0661237	1.20428	0.228482	0.325976
chr21_35239898_35240612	12.3797	0.147812	0.122747	1.2042	0.228512	0.326006
chr5_147461553_147462076	5.29961	-0.22638	0.188003	-1.20413	0.22854	0.326036
chr20_29423491_29424081	7.20073	-0.190081	0.157867	-1.20406	0.228567	0.326062
chr6_31147770_31149120	40.7939	0.18603	0.154512	1.20399	0.228595	0.32609
chr9_95709029_95711562	128.943	0.0661882	0.0549777	1.20391	0.228624	0.32612
chr10_30347379_30349048	53.0486	0.0691927	0.0574762	1.20385	0.228648	0.326143
chr5_169082744_169083238	7.87851	-0.178055	0.147912	-1.20379	0.228672	0.326166
chr15_101138674_101139492	15.3915	-0.15886	0.131973	-1.20373	0.228695	0.326186
chr5_176412414_176413155	14.2858	-0.151829	0.126163	-1.20344	0.228806	0.326333
chr1_35350596_35352143	49.5511	0.0777136	0.0645809	1.20335	0.22884	0.326358
chr5_80738784_80739287	6.50222	-0.244394	0.203093	-1.20336	0.228836	0.326358
chr1_243645610_243647222	85.4673	0.0651061	0.0541142	1.20313	0.228928	0.326472
chr19_12550344_12552828	221.374	0.0721226	0.0599542	1.20296	0.228992	0.326551
chr3_156323430_156325341	52.3444	0.0885492	0.0736202	1.20279	0.229059	0.326636
chr12_57635800_57637936	60.1506	0.0716737	0.0595923	1.20273	0.229079	0.326652
chr4_137083710_137084113	5.15455	-0.21488	0.17867	-1.20266	0.229107	0.326681
chr7_41738746_41740280	25.8854	0.13009	0.10819	1.20243	0.229198	0.326798
chr2_209175669_209179333	108.621	-0.0729619	0.0606862	-1.20228	0.229255	0.326868
chr3_17341851_17342405	12.2865	-0.152767	0.127089	-1.20205	0.229344	0.326983
chr4_3074930_3075899	45.2416	0.082835	0.0689268	1.20178	0.229448	0.327119
chr6_165861070_165861669	7.20167	-0.203522	0.16939	-1.2015	0.229556	0.327262
chr10_5707301_5709636	164.373	0.0573027	0.0476948	1.20145	0.229578	0.327275
chr11_128774583_128776403	63.3325	0.0634294	0.0527946	1.20144	0.229582	0.327275
chr4_135119303_135119988	6.39199	-0.197485	0.16439	-1.20132	0.229627	0.327327
chr17_21322416_21323877	28.913	-0.115646	0.0962699	-1.20126	0.229649	0.327348
chr19_51943984_51945863	49.7899	-0.0691239	0.0575567	-1.20097	0.229762	0.327497
chr4_89977914_89979001	28.9092	-0.0994422	0.0828039	-1.20094	0.229776	0.327505
chr7_156797591_156798064	3.27388	-0.2954	0.245993	-1.20085	0.229811	0.327543
chr1_94702022_94703879	80.6587	0.0645535	0.0537712	1.20052	0.229936	0.32771
chr3_39447325_39450677	299.94	0.0456681	0.0380443	1.20039	0.229987	0.327771
chr3_193921129_193922624	63.4063	0.0759425	0.0632719	1.20026	0.23004	0.327835
chr11_65473762_65474566	17.0279	-0.124919	0.104096	-1.20003	0.230126	0.327945
chr6_94413784_94414414	6.5791	-0.202153	0.168493	-1.19977	0.23023	0.328083
chr7_99221502_99222994	39.561	-0.08404	0.0700562	-1.19961	0.230291	0.328158
chr3_151984487_151995145	1232.33	0.0351572	0.0293162	1.19924	0.230433	0.328348
chr10_32663374_32669205	785.228	0.057821	0.0482178	1.19916	0.230465	0.328381
chr16_30770250_30771210	11.1503	-0.141143	0.117704	-1.19914	0.230474	0.328383
chr12_31269826_31273202	127.606	0.0642421	0.0535892	1.19879	0.23061	0.328553
chr20_45141445_45142849	65.9489	0.0628331	0.0524132	1.1988	0.230604	0.328553
chr3_46923029_46925368	76.7741	0.0611285	0.0509929	1.19877	0.230619	0.328554
chr2_234073605_234075313	22.3603	-0.128953	0.107578	-1.19869	0.230648	0.328584
chr1_235090886_235091453	10.5539	-0.15674	0.13077	-1.19859	0.230687	0.328615
chr3_109054623_109057055	116.135	0.0636663	0.0531167	1.19861	0.230679	0.328615
chr5_20673515_20674083	5.96873	-0.233599	0.194899	-1.19856	0.230697	0.328618
chr5_172462005_172463629	58.5667	-0.0689245	0.0575081	-1.19852	0.230715	0.328625
chr9_136340917_136341608	11.2438	-0.158828	0.132521	-1.19851	0.230718	0.328625
chr11_96703273_96703821	5.10237	-0.230603	0.192423	-1.19842	0.230755	0.328653
chr13_86061350_86062065	8.28744	-0.230189	0.192076	-1.19843	0.23075	0.328653
chr17_46711015_46711774	13.0944	-0.131494	0.109767	-1.19794	0.230939	0.328904
chr15_96413122_96413610	8.61919	-0.17843	0.148956	-1.19788	0.230965	0.328929
chr7_105317523_105320221	140.059	0.0529792	0.0442329	1.19773	0.231021	0.328997
chr12_113343577_113349299	488.58	0.0573006	0.047843	1.19768	0.231041	0.329014
chr8_16870380_16871197	16.1897	-0.117094	0.0977726	-1.19762	0.231066	0.329038
chr7_93716660_93717553	16.5711	-0.118762	0.0991734	-1.19752	0.231103	0.329078
chrX_13031437_13032175	11.7006	-0.149911	0.125227	-1.19711	0.231262	0.329293
chr7_108192580_108193140	10.9766	-0.158882	0.132751	-1.19684	0.231369	0.329434
chr17_45795020_45797169	30.1412	-0.1128	0.094257	-1.19673	0.231413	0.329484
chr19_40446749_40448759	78.4341	-0.0653891	0.0546423	-1.19668	0.231433	0.329501
chr6_3053188_3054681	55.7857	0.0673593	0.0562912	1.19662	0.231454	0.329519
chr10_121128049_121129892	35.0849	-0.11602	0.0969703	-1.19645	0.23152	0.329578
chr14_27992077_27992839	7.75048	-0.223778	0.187032	-1.19647	0.231514	0.329578
chr6_120498049_120498529	5.11043	-0.264056	0.220697	-1.19646	0.231516	0.329578
chrX_7170201_7170894	10.6368	-0.167644	0.140132	-1.19633	0.231566	0.329632
chr17_56031426_56034050	85.6527	0.0633993	0.0530038	1.19613	0.231647	0.329724
chr2_3611315_3611981	5.57366	0.218759	0.18289	1.19613	0.231647	0.329724
chr16_28564465_28566658	143.041	0.0497549	0.0415991	1.19606	0.231675	0.329751
chr22_27044909_27045375	5.03202	-0.220063	0.184033	-1.19579	0.23178	0.329884
chr3_5052614_5054126	28.6582	-0.106326	0.0889182	-1.19577	0.231784	0.329884
chr2_60770959_60772065	19.939	-0.136011	0.113766	-1.19553	0.231879	0.330007
chr18_1873194_1873724	7.01623	-0.259346	0.216965	-1.19534	0.231956	0.330104
chr1_205424509_205426618	51.8001	0.0705574	0.0590287	1.19531	0.231967	0.330109
chr8_83856611_83857124	6.12224	-0.234254	0.195995	-1.1952	0.232008	0.330155
chr19_36983602_36984345	10.0304	0.172886	0.144656	1.19516	0.232025	0.330167
chr11_43649906_43650641	8.24956	-0.243849	0.204068	-1.19494	0.232111	0.330255
chr17_48246237_48246738	6.26118	-0.215885	0.180667	-1.19494	0.232112	0.330255
chr6_7725726_7729176	141.729	0.0636879	0.0532973	1.19495	0.232105	0.330255
chr19_10529719_10532126	50.8499	-0.0832938	0.0697258	-1.19459	0.232247	0.330435
chr5_139135153_139136402	22.0617	-0.106254	0.0889482	-1.19456	0.23226	0.330442
chr10_91086782_91095416	607.894	0.104569	0.0875405	1.19452	0.232275	0.330451
chr19_7586550_7588820	174.667	0.0519156	0.0434652	1.19442	0.232314	0.330473
chr7_143042105_143043263	18.827	-0.115951	0.0970768	-1.19443	0.23231	0.330473
chr9_137347291_137349128	74.948	0.0696953	0.0583501	1.19443	0.232308	0.330473
chr6_26223052_26226016	296.44	0.0495456	0.0414818	1.19439	0.232324	0.330474
chr11_96040368_96041027	14.22	-0.142811	0.119579	-1.19428	0.232369	0.330527
chr12_51983818_51985871	103.807	0.0530954	0.0444621	1.19417	0.232411	0.330539
chr19_55127634_55134646	231.702	-0.0724104	0.0606345	-1.19421	0.232395	0.330539
chr6_84743074_84744076	16.8038	-0.138187	0.115714	-1.19421	0.232396	0.330539
chr7_118296493_118297264	11.0302	-0.18107	0.151627	-1.19418	0.232408	0.330539
chr18_34834024_34834731	7.80935	0.179674	0.150478	1.19402	0.232469	0.33061
chr4_98265864_98266517	5.98283	-0.210491	0.176293	-1.19399	0.232484	0.330619
chr13_44832759_44834007	24.7915	-0.0958572	0.0802903	-1.19388	0.232524	0.330664
chr8_99076213_99077706	47.5671	-0.0729803	0.0611317	-1.19382	0.232548	0.330686
chrX_48793503_48798134	101.388	-0.057531	0.048202	-1.19354	0.232658	0.330832
chr14_38547217_38548385	19.799	-0.139768	0.117119	-1.19338	0.23272	0.330907
chr3_196064289_196065509	13.6848	0.172302	0.144388	1.19333	0.232741	0.330926
chr12_122074700_122076088	36.2469	-0.0813202	0.0681492	-1.19327	0.232765	0.330948
chr1_45137793_45138368	6.66141	-0.197534	0.165566	-1.19309	0.232835	0.331024
chr2_159947199_159948037	15.4789	-0.131559	0.110267	-1.1931	0.23283	0.331024
chr11_102309539_102311096	35.1492	-0.0978959	0.0820715	-1.19281	0.232943	0.331165
chr12_65012498_65013822	25.2736	-0.103059	0.0864019	-1.19278	0.232954	0.33117
chr15_31629469_31629967	11.5131	-0.150207	0.125941	-1.19268	0.232994	0.331214
chr13_60841286_60843167	118.916	0.0626826	0.0525692	1.19238	0.233111	0.331369
chr3_156855151_156856112	16.9166	-0.139687	0.117157	-1.1923	0.233143	0.331403
chr15_59977367_59982821	553.104	0.0598003	0.0501615	1.19216	0.2332	0.331437
chr7_74057506_74058266	10.1927	0.154294	0.129418	1.19221	0.233179	0.331437
chr9_101010719_101011171	6.20101	-0.215535	0.180792	-1.19217	0.233195	0.331437
chrX_40811731_40812730	25.8749	0.103992	0.0872297	1.19216	0.233197	0.331437
chrX_153199186_153201434	113.454	0.0553229	0.0464067	1.19213	0.23321	0.331438
chr19_44143160_44145002	50.8193	0.0702656	0.0589521	1.19191	0.233297	0.33155
chr1_20930303_20931305	7.71846	-0.197543	0.165779	-1.1916	0.233417	0.331709
chr6_34122147_34123083	11.0579	-0.177236	0.148773	-1.19132	0.23353	0.331858
chr3_166165087_166165607	7.76386	-0.208805	0.175277	-1.19128	0.233542	0.331864
chr2_51259084_51259784	5.40556	0.230521	0.193527	1.19115	0.233593	0.331924
chr7_85202115_85202684	4.90808	-0.21823	0.183227	-1.19103	0.23364	0.331979
chr6_145521589_145522116	5.20566	-0.225821	0.18961	-1.19098	0.233663	0.332
chr19_16372493_16373246	11.4051	-0.147671	0.124002	-1.19088	0.233702	0.332043
chr6_13873317_13874936	71.621	0.0593957	0.0498834	1.19069	0.233775	0.332135
chr8_1693606_1694729	22.8425	-0.0968226	0.0813232	-1.19059	0.233814	0.332179
chr6_41977772_41978888	24.3152	-0.142257	0.119492	-1.19052	0.233844	0.332209
chr11_36432293_36433588	26.0926	-0.10027	0.0842339	-1.19038	0.233896	0.332272
chr6_25366752_25368563	66.6009	-0.0782206	0.065713	-1.19034	0.233914	0.332285
chr15_83199376_83199893	8.48355	0.167869	0.141038	1.19024	0.233952	0.332328
chr2_54831308_54832423	21.6462	-0.101636	0.0854028	-1.19008	0.234014	0.332403
chr9_89296483_89297914	43.2623	-0.108378	0.0910708	-1.19004	0.23403	0.332414
chr2_227698192_227702522	370.395	0.0464176	0.0390064	1.19	0.234047	0.332426
chr19_9406984_9407565	7.40057	-0.24047	0.202096	-1.18988	0.234093	0.332481
chr10_129893304_129894882	26.7121	0.142231	0.119547	1.18975	0.234144	0.332519
chr19_13928008_13929159	13.4159	0.184407	0.154997	1.18975	0.234145	0.332519
chr2_240196242_240197712	25.0322	-0.110516	0.0928882	-1.18977	0.234137	0.332519
chr12_73013526_73014049	6.81309	-0.222087	0.186675	-1.18969	0.234167	0.332529
chr18_7081978_7082631	6.21578	-0.243815	0.204943	-1.18967	0.234175	0.332529
chr19_31704605_31705159	10.2181	-0.140556	0.118147	-1.18967	0.234178	0.332529
chr10_133741228_133742253	17.3891	-0.119354	0.100334	-1.18957	0.234216	0.332572
chr17_38518522_38520409	99.9195	0.0590252	0.0496326	1.18924	0.234344	0.332718
chr7_114823274_114824033	16.9072	-0.144469	0.121477	-1.18927	0.234333	0.332718
chr7_150411842_150421246	752.251	0.0407093	0.0342312	1.18925	0.234343	0.332718
chr20_45947098_45948232	16.9624	-0.124379	0.104591	-1.18919	0.234364	0.332734
chr6_105583879_105586015	116.051	0.0524836	0.0441368	1.18911	0.234395	0.332759
chr6_106347842_106348685	15.3558	-0.116324	0.0978248	-1.18911	0.234398	0.332759
chr12_27124140_27124657	7.75211	-0.171931	0.144618	-1.18887	0.234491	0.332879
chr12_132568018_132570464	175.198	0.0483684	0.0406853	1.18884	0.234502	0.332883
chr8_62941739_62942169	3.49199	-0.290967	0.244763	-1.18877	0.23453	0.33291
chr6_67602551_67603192	6.52968	-0.215949	0.181715	-1.18839	0.234678	0.333109
chr1_154314664_154318208	114.445	-0.0523023	0.0440186	-1.18819	0.23476	0.333214
chr9_99800746_99802146	54.7141	0.0741802	0.062435	1.18812	0.234786	0.333238
chr16_28211730_28212601	9.35125	-0.170024	0.143131	-1.1879	0.234874	0.333351
chr6_103541761_103542229	5.526	-0.22994	0.193578	-1.18784	0.234895	0.333369
chr4_113739008_113739948	15.3718	-0.132426	0.111493	-1.18775	0.234931	0.333397
chr6_28410421_28411940	65.4366	-0.0640066	0.0538889	-1.18775	0.234931	0.333397
chr6_10837215_10839658	153.237	0.0545806	0.0459559	1.18767	0.234962	0.333429
chr5_36070625_36072127	53.4845	0.112646	0.094864	1.18745	0.235052	0.333544
chr18_76734087_76734694	8.35328	-0.149884	0.12623	-1.18738	0.235077	0.333568
chr20_3761463_3762435	19.8977	0.111293	0.0937463	1.18718	0.235159	0.333672
chr6_13743138_13744002	14.1403	0.138383	0.11658	1.18702	0.235218	0.333745
chr7_38670058_38671538	36.8007	0.0896511	0.0755276	1.187	0.235229	0.333748
chrX_114795165_114796449	27.5626	0.0946169	0.0797167	1.18691	0.235262	0.333783
chrX_78399784_78413267	721.073	-0.051988	0.0438084	-1.18671	0.235341	0.333884
chr3_46285350_46286447	13.1297	-0.150237	0.126661	-1.18614	0.235569	0.334183
chr7_157418603_157419326	7.97828	-0.173098	0.145934	-1.18614	0.235569	0.334183
chr2_238511819_238513110	36.603	-0.0817322	0.068909	-1.18609	0.235587	0.334197
chr4_40555973_40556705	6.59018	-0.196863	0.165984	-1.18604	0.235608	0.334214
chr5_116793521_116794071	6.41599	-0.223807	0.188717	-1.18594	0.235646	0.334257
chr3_98251192_98251835	11.6797	-0.170787	0.144041	-1.18568	0.235748	0.33439
chr5_68338458_68339800	69.9303	0.075064	0.0633158	1.18555	0.235801	0.33444
chr6_151700724_151702305	70.2161	-0.0740787	0.0624837	-1.18557	0.235793	0.33444
chr4_147978073_147979604	79.7002	-0.0783578	0.0661	-1.18544	0.235843	0.334476
chr9_71788120_71790756	143.975	0.0608254	0.0513095	1.18546	0.235835	0.334476
chr1_166639958_166640680	6.24572	-0.204276	0.172334	-1.18535	0.235879	0.3345
chr13_65626016_65626650	6.75951	-0.212239	0.179051	-1.18536	0.235876	0.3345
chr3_44625574_44627378	105.301	0.054139	0.0456741	1.18533	0.235885	0.3345
chr7_37380307_37383374	178.522	-0.0576234	0.0486223	-1.18512	0.235969	0.334607
chr1_55351450_55353904	189.305	0.0506717	0.042769	1.18478	0.236106	0.33479
chr15_32878787_32879660	10.5289	-0.158432	0.133735	-1.18467	0.236147	0.334836
chr21_28401102_28401645	7.03789	-0.213993	0.180646	-1.1846	0.236177	0.334866
chr17_65398467_65399315	17.4722	-0.131957	0.111416	-1.18436	0.236271	0.334988
chr10_25176111_25177370	21.7276	-0.095992	0.0810568	-1.18426	0.236312	0.335034
chr15_64121134_64121632	8.18018	-0.176068	0.148695	-1.18409	0.236378	0.335116
chr19_14894505_14897030	21.8257	-0.123298	0.104142	-1.18394	0.236437	0.335188
chr14_53574503_53576791	219.818	-0.0408773	0.0345299	-1.18382	0.236484	0.335241
chr2_54621320_54621995	10.9783	-0.151936	0.128346	-1.1838	0.236491	0.335241
chr20_1634707_1639122	292.303	-0.0506025	0.0427501	-1.18368	0.236539	0.335284
chr22_37762108_37763138	15.826	-0.12359	0.104411	-1.18369	0.236535	0.335284
chr8_86099142_86103621	173.403	-0.0638049	0.053914	-1.18346	0.236628	0.335386
chr9_34636296_34638917	229.122	0.053134	0.0448972	1.18346	0.236627	0.335386
chr11_130297643_130298728	14.3072	-0.127164	0.107457	-1.1834	0.236652	0.335396
chr17_62011800_62012837	18.0769	-0.112291	0.0948876	-1.18341	0.236647	0.335396
chr14_98633827_98634777	19.7167	-0.122762	0.103741	-1.18334	0.236673	0.335414
chr12_132292938_132294326	33.0979	0.115629	0.0977245	1.18321	0.236726	0.335478
chr13_112720227_112721848	29.0604	0.106053	0.0896436	1.18306	0.236787	0.335552
chr6_162768190_162768969	8.2672	-0.223221	0.18869	-1.183	0.23681	0.335572
chr14_53416480_53418748	127.928	0.0492572	0.0416408	1.18291	0.236846	0.335604
chr3_60063401_60067927	146.839	-0.0685295	0.0579335	-1.1829	0.236849	0.335604
chrX_106398693_106399786	25.9078	0.103694	0.0876661	1.18283	0.236875	0.33563
chr13_89274656_89275355	11.7217	-0.142975	0.120886	-1.18272	0.236919	0.335671
chr2_141666970_141667649	6.35247	-0.189296	0.160052	-1.18272	0.236921	0.335671
chr12_58014503_58016086	52.7754	-0.0674655	0.0570445	-1.18268	0.236935	0.335679
chr3_164725196_164725733	5.30757	-0.231951	0.19613	-1.18264	0.236951	0.335682
chr5_6773269_6773977	7.8256	0.215795	0.18247	1.18263	0.236954	0.335682
chr1_229991451_229992773	47.6023	-0.070324	0.0594729	-1.18246	0.237025	0.335758
chr9_10008641_10009185	5.60403	-0.262745	0.222202	-1.18246	0.237025	0.335758
chr3_50627403_50628993	42.0399	-0.0749001	0.0633466	-1.18239	0.237052	0.335785
chr16_20914424_20915211	9.80311	-0.165689	0.140143	-1.18228	0.237093	0.33583
chr1_150583006_150584019	11.7187	-0.153695	0.130003	-1.18225	0.237108	0.33584
chr18_32609299_32611065	109.105	-0.0566516	0.0479197	-1.18222	0.237119	0.335843
chr3_11765940_11766643	8.22731	-0.170296	0.144077	-1.18198	0.237214	0.335966
chr11_34720765_34721347	3.31332	-0.262649	0.222224	-1.18191	0.237241	0.335992
chr16_22583721_22585150	40.1923	-0.0894134	0.0756597	-1.18178	0.237291	0.336046
chr3_30395243_30395998	15.8996	-0.14727	0.124618	-1.18177	0.237296	0.336046
chr13_71991689_71992216	6.36806	-0.248517	0.210315	-1.18164	0.237348	0.336099
chr2_48756163_48758395	114.786	0.0524681	0.0444029	1.18164	0.23735	0.336099
chr16_4986062_4987709	25.4431	0.11141	0.0942873	1.1816	0.237364	0.336107
chr15_74428097_74429637	35.3864	-0.0923441	0.0781575	-1.18151	0.237399	0.336144
chr1_87239484_87240182	9.51713	-0.158575	0.134221	-1.18145	0.237424	0.336156
chr19_45946117_45948418	99.4545	0.0611931	0.0517945	1.18146	0.23742	0.336156
chr9_109726392_109727027	13.0335	-0.153487	0.129918	-1.18141	0.23744	0.336166
chr22_25816511_25818078	36.1328	0.0893183	0.0756054	1.18137	0.237454	0.336174
chr20_47399440_47400056	7.54415	-0.168885	0.142963	-1.18132	0.237476	0.336194
chr10_130009979_130011014	20.9704	-0.106587	0.0902421	-1.18112	0.237554	0.336292
chr15_45327579_45328795	28.5862	-0.095814	0.0811263	-1.18105	0.237584	0.336322
chr5_69344454_69347068	387.925	0.0883038	0.0747723	1.18097	0.237614	0.336354
chr14_93216292_93217896	76.25	-0.0687867	0.0582488	-1.18091	0.237638	0.336363
chrX_291640_292649	9.18377	-0.177896	0.150642	-1.18092	0.237636	0.336363
chr19_44066066_44067637	39.7843	-0.0761712	0.0645085	-1.18079	0.237685	0.336418
chrY_58847305_58847606	14.7389	-0.341967	0.289621	-1.18074	0.237706	0.336435
chr20_52258533_52260653	65.8691	-0.0615402	0.0521257	-1.18061	0.237757	0.336496
chr4_27452645_27453347	11.827	-0.289404	0.245157	-1.18048	0.237809	0.336557
chr11_101635142_101635936	10.5758	-0.171938	0.145671	-1.18032	0.237874	0.336638
chr16_15766047_15768029	44.6807	-0.0749036	0.063473	-1.18009	0.237966	0.336756
chrY_25657246_25657674	2.9488	-0.333986	0.283058	-1.17992	0.238031	0.336835
chr17_56735736_56737664	120.21	0.0628573	0.0532762	1.17984	0.238064	0.336859
chr19_32714981_32715990	19.3483	-0.102008	0.086459	-1.17984	0.238064	0.336859
chr9_92170754_92171552	8.3266	0.174117	0.147585	1.17978	0.238089	0.336881
chr1_151810102_151812968	148.348	0.0476649	0.0404039	1.17971	0.238116	0.336908
chr17_73778537_73782966	313.12	0.0383643	0.0325208	1.17968	0.238126	0.33691
chr4_38868654_38870209	45.1287	0.0832356	0.070562	1.17961	0.238155	0.33694
chr2_70993459_70995756	131.505	0.0509059	0.0431575	1.17954	0.238184	0.33696
chr9_135854653_135855644	9.46138	0.161892	0.137251	1.17953	0.238186	0.33696
chr19_9473270_9474303	23.138	-0.116408	0.0987096	-1.17929	0.238282	0.33707
chr7_44297325_44298027	13.4134	-0.130408	0.110581	-1.1793	0.238279	0.33707
chr19_44269807_44270315	9.86327	-0.160049	0.135723	-1.17923	0.238306	0.337093
chr17_76754026_76756491	88.5772	-0.0597288	0.0506534	-1.17917	0.238332	0.337117
chr7_18545429_18546332	20.8288	-0.126011	0.106901	-1.17876	0.238494	0.337335
chr4_91899900_91900457	6.2712	-0.246131	0.20881	-1.17874	0.238503	0.337336
chr2_46688634_46689297	8.85863	-0.152513	0.129398	-1.17863	0.238544	0.337358
chr5_90253150_90253787	4.97892	-0.247864	0.210296	-1.17864	0.238541	0.337358
chrX_133320297_133321292	21.5785	-0.113976	0.0967019	-1.17863	0.238544	0.337358
chr7_90330147_90330754	16.3324	-0.145285	0.123276	-1.17853	0.238584	0.337402
chr2_46087141_46088698	69.2476	-0.0671793	0.0570049	-1.17848	0.238605	0.337408
chr20_34894180_34895092	16.2367	0.114604	0.0972473	1.17848	0.238605	0.337408
chr20_20723904_20724468	9.21311	-0.17136	0.145414	-1.17843	0.238626	0.337426
chr1_108439587_108440842	27.6174	-0.0893783	0.0758509	-1.17834	0.23866	0.33746
chr3_71109191_71116540	708.386	0.036825	0.0312519	1.17833	0.238667	0.33746
chr17_19483090_19483845	12.1451	0.13826	0.117342	1.17827	0.23869	0.33748
chr12_8940506_8942086	22.1764	0.128626	0.109181	1.1781	0.238757	0.337563
chr17_18758554_18763265	397.596	0.0346294	0.0293951	1.17807	0.238771	0.33757
chr3_129608942_129609765	14.3442	-0.144344	0.122534	-1.17799	0.2388	0.337599
chr7_2300942_2302117	31.4119	-0.0956359	0.0811948	-1.17786	0.238853	0.337663
chr5_88731185_88731785	14.4611	-0.169655	0.144042	-1.17782	0.23887	0.337675
chr4_48491888_48493830	50.4489	0.0760928	0.0646132	1.17767	0.238929	0.337747
chr22_45072607_45073745	25.7251	-0.116998	0.0993513	-1.17762	0.238949	0.337762
chr19_42502745_42503192	5.52569	-0.233134	0.19808	-1.17697	0.239209	0.338118
chr1_227015284_227016174	16.8042	-0.131569	0.111794	-1.17689	0.23924	0.338137
chr22_36023105_36024281	26.6692	0.10716	0.0910525	1.17691	0.239233	0.338137
chr2_197810694_197811329	7.16128	-0.254967	0.216805	-1.17602	0.239587	0.338616
chr16_89519514_89520967	23.4333	-0.114072	0.0970018	-1.17598	0.239602	0.338625
chr2_164838970_164839590	7.52591	-0.233877	0.198902	-1.17584	0.23966	0.338695
chr2_234898802_234899544	13.0202	-0.131744	0.112048	-1.17578	0.239681	0.338713
chr6_90925764_90926389	13.1135	-0.157162	0.133674	-1.17571	0.239709	0.33874
chr1_198876130_198876859	16.765	-0.124012	0.105506	-1.1754	0.239836	0.338908
chr5_171577405_171578630	26.0442	-0.0902724	0.0768074	-1.17531	0.239871	0.338945
chr10_31217792_31218875	23.3486	-0.110538	0.0940549	-1.17525	0.239895	0.338967
chr11_118652880_118653374	5.49109	-0.190728	0.162301	-1.17515	0.239935	0.338999
chr11_126335307_126335899	9.20687	-0.159069	0.135359	-1.17517	0.239929	0.338999
chr9_79229495_79230749	26.4157	-0.0988588	0.0841364	-1.17498	0.240002	0.339082
chr2_127420975_127422809	30.0999	-0.0920854	0.0783749	-1.17494	0.240021	0.339097
chr17_1666907_1668016	24.5079	-0.109915	0.0935554	-1.17486	0.240051	0.339127
chr2_24269165_24270924	154.29	0.0499313	0.0425051	1.17471	0.24011	0.339198
chr16_69998644_70000039	24.3583	0.213644	0.181874	1.17468	0.240123	0.339199
chr3_58337215_58341212	151.627	-0.0608095	0.0517673	-1.17467	0.240127	0.339199
chr6_1311423_1312379	15.7155	-0.156136	0.132928	-1.17459	0.24016	0.339233
chr16_20915358_20915998	13.1643	-0.146036	0.124334	-1.17455	0.240176	0.339244
chr16_50317926_50318847	20.0797	0.127946	0.108937	1.17449	0.240199	0.339264
chr22_32148730_32151069	204.85	0.045308	0.038578	1.17445	0.240214	0.339273
chr12_44151346_44156536	450.68	0.036686	0.0312462	1.1741	0.240357	0.339439
chr2_26304421_26305175	10.8361	-0.160975	0.137105	-1.1741	0.240354	0.339439
chr8_84729028_84729710	5.84753	-0.225758	0.192278	-1.17412	0.240346	0.339439
chr3_104075713_104076451	6.8443	-0.199458	0.169907	-1.17392	0.240426	0.339525
chr1_36499833_36500635	7.66974	-0.183494	0.156318	-1.17385	0.240455	0.339554
chr6_36665303_36667215	21.0642	0.126154	0.107479	1.17376	0.240492	0.339594
chr4_40266940_40268001	24.3255	-0.105674	0.0900417	-1.17361	0.24055	0.339664
chr2_177052079_177054600	120.108	-0.0502102	0.0427862	-1.17351	0.24059	0.339708
chr14_105390832_105394082	136.618	0.0578634	0.0493263	1.17308	0.240765	0.33992
chr5_157019043_157020460	27.2252	-0.104727	0.089273	-1.17312	0.24075	0.33992
chr6_11378183_11378843	7.66388	-0.162346	0.138392	-1.17309	0.240761	0.33992
chrX_117670634_117671510	18.1586	-0.106738	0.0909982	-1.17297	0.240808	0.339967
chr13_87758156_87758801	6.77894	-0.187246	0.159657	-1.1728	0.240875	0.340043
chr8_25476063_25476731	10.5347	-0.181111	0.154427	-1.17279	0.240878	0.340043
chr17_74705947_74707737	73.8912	0.0610713	0.052085	1.17253	0.240984	0.34018
chr1_181031039_181032551	38.9447	-0.0779352	0.0664703	-1.17248	0.241004	0.340196
chr15_58555820_58556557	15.6444	-0.16115	0.137456	-1.17237	0.241048	0.340246
chr20_36542807_36543976	22.8038	-0.118651	0.101226	-1.17213	0.241144	0.340369
chr11_13695750_13696589	15.2351	-0.167438	0.142856	-1.17208	0.241167	0.340389
chr17_47571924_47575441	169.711	0.0425621	0.0363149	1.17203	0.241186	0.340405
chr18_24235349_24237899	74.1882	0.0731216	0.0623915	1.17198	0.241205	0.340419
chr14_96953040_96953584	8.01634	-0.168199	0.143536	-1.17182	0.241268	0.340497
chr19_14113093_14113691	10.2542	-0.158537	0.135299	-1.17175	0.241296	0.340524
chr7_43622302_43635538	1212.35	0.036373	0.0310441	1.17165	0.241336	0.340568
chr5_106701404_106701858	7.8676	-0.189205	0.161506	-1.1715	0.241396	0.340641
chr12_4671011_4672001	24.0018	0.115567	0.0986621	1.17134	0.241461	0.340708
chr2_16079640_16083413	131.082	0.0661771	0.0564988	1.1713	0.241478	0.340708
chr4_3873072_3873626	8.12635	-0.181813	0.155222	-1.17131	0.241475	0.340708
chr4_110495492_110496106	13.7436	-0.18399	0.157077	-1.17134	0.241464	0.340708
chr10_22633731_22635186	39.7438	0.0921086	0.0786417	1.17124	0.241501	0.340729
chr14_91843344_91844518	18.8336	-0.124018	0.105901	-1.17108	0.241566	0.340809
chr5_70195748_70197982	237.346	0.0629204	0.05373	1.17105	0.24158	0.340816
chr1_86046193_86047401	28.9823	0.0916135	0.0782359	1.17099	0.241603	0.340836
chr20_37359316_37360586	39.7418	0.0823111	0.070294	1.17096	0.241617	0.340844
chr15_68922272_68923121	15.1019	-0.145923	0.124636	-1.1708	0.24168	0.34092
chr9_19934147_19935264	30.2653	-0.0852826	0.0728431	-1.17077	0.241691	0.340924
chr9_42743016_42743536	4.78626	-0.230796	0.197139	-1.17073	0.241708	0.340937
chr2_70173503_70174334	11.4699	-0.133347	0.113906	-1.17067	0.241731	0.340956
chr8_29908393_29909687	37.0347	-0.0821286	0.0701768	-1.17031	0.241876	0.341149
chr19_3576282_3577162	11.6586	0.146414	0.12512	1.17019	0.241925	0.341192
chr19_45959278_45959877	7.84954	-0.162686	0.139028	-1.17017	0.241932	0.341192
chr6_12060525_12061963	40.676	-0.0778366	0.0665171	-1.17017	0.241931	0.341192
chr9_21789320_21790166	18.8144	-0.113565	0.0970593	-1.17005	0.241979	0.341246
chr6_87855910_87856555	11.1749	-0.161078	0.137671	-1.17003	0.241991	0.34125
chr2_85664237_85666150	77.0269	0.065104	0.0556456	1.16998	0.24201	0.341265
chr8_81976942_81977999	21.5533	-0.127665	0.109119	-1.16996	0.242019	0.341266
chr19_41840174_41841270	17.9933	-0.110531	0.0944884	-1.16978	0.242088	0.341351
chr11_71350157_71351139	19.6198	0.106749	0.0912619	1.1697	0.242123	0.341388
chr6_110720591_110721571	11.244	-0.220497	0.188513	-1.16967	0.242135	0.341393
chr17_33865864_33869100	128.799	-0.0584448	0.049968	-1.16964	0.242144	0.341394
chr9_71458994_71460293	19.9599	-0.114348	0.097773	-1.16952	0.242192	0.34145
chrX_155245999_155246677	7.88942	0.171766	0.146878	1.16945	0.242224	0.341482
chr2_70148311_70148805	6.18224	-0.193574	0.16555	-1.16928	0.242292	0.341566
chr1_113243140_113243614	9.7297	-0.146193	0.125037	-1.1692	0.242323	0.341585
chrX_23784638_23786177	35.5785	0.170196	0.145564	1.16922	0.242316	0.341585
chr6_118227795_118229825	57.4533	-0.0693294	0.0593117	-1.1689	0.242444	0.341745
chr12_50297216_50298441	25.472	0.102771	0.0879255	1.16884	0.242467	0.341764
chr6_6856588_6857265	10.9115	-0.153634	0.131444	-1.16881	0.24248	0.341771
chrX_46763033_46763827	11.6942	0.139449	0.119314	1.16875	0.242503	0.341791
chr13_95841170_95842064	14.8505	0.127068	0.108728	1.16869	0.24253	0.341807
chr2_182164981_182166226	30.2944	-0.101972	0.087255	-1.16866	0.24254	0.341807
chr7_76115631_76116107	9.64675	-0.14462	0.123747	-1.16867	0.242537	0.341807
chr5_167654875_167655850	19.2075	-0.133677	0.114393	-1.16858	0.242573	0.341841
chr1_217802809_217805300	285.426	0.0377859	0.0323358	1.16855	0.242586	0.341848
chr6_11172538_11173322	12.4876	-0.166635	0.142616	-1.16842	0.242637	0.341908
chr3_72359495_72360502	22.9653	-0.119791	0.102536	-1.16829	0.242691	0.341971
chr17_65431312_65431847	6.29299	-0.195141	0.167076	-1.16798	0.242817	0.342124
chr9_126100903_126103179	91.6505	0.0580213	0.0496762	1.16799	0.242811	0.342124
chr1_154923474_154929483	435.052	0.0392848	0.033637	1.1679	0.242845	0.342152
chr2_217339756_217340612	15.5028	0.138019	0.118186	1.16781	0.242882	0.342187
chr20_48598497_48600103	46.9191	0.0702269	0.0601371	1.16778	0.242895	0.342187
chr21_43652418_43655809	116.116	-0.0451967	0.0387028	-1.16779	0.242892	0.342187
chr20_3969408_3970605	37.5319	-0.0889864	0.0762045	-1.16773	0.242915	0.342202
chr5_179635345_179636225	17.4482	-0.132905	0.113832	-1.16755	0.242987	0.342291
chr19_39810451_39812341	72.562	0.0634748	0.0543695	1.16747	0.24302	0.342326
chr8_87353957_87358225	345.005	0.0412373	0.0353229	1.16744	0.243034	0.342333
chr8_87051491_87052246	12.9161	-0.147716	0.126536	-1.16739	0.243053	0.342336
chr9_137295443_137297170	21.1367	-0.138627	0.118747	-1.16741	0.243044	0.342336
chr8_96145158_96153394	751.25	0.0400112	0.0342786	1.16724	0.243115	0.342411
chr1_192544547_192549760	262.55	-0.0894695	0.0766554	-1.16716	0.243144	0.34244
chr14_74237778_74238944	25.3081	-0.112324	0.0962466	-1.16705	0.243192	0.342471
chr16_57019114_57030732	1023.27	0.0422516	0.0362036	1.16705	0.243189	0.342471
chr9_88337582_88338588	25.5969	-0.0984327	0.0843423	-1.16706	0.243185	0.342471
chr11_108089119_108103071	1571.13	0.0376941	0.0322997	1.16701	0.243206	0.342479
chr14_23355264_23358073	159.261	0.0527621	0.0452172	1.16686	0.243267	0.342553
chr1_73410324_73410832	5.78194	-0.207972	0.178252	-1.16673	0.243319	0.342613
chr4_87824822_87826035	39.8668	0.0982683	0.0842268	1.16671	0.243327	0.342613
chr19_37498044_37499339	24.6048	0.148145	0.126982	1.16667	0.243345	0.342626
chr3_141019032_141019902	20.0572	-0.121152	0.10386	-1.16649	0.243416	0.342701
chrX_16900132_16901805	75.1629	0.0626745	0.0537284	1.16651	0.24341	0.342701
chr13_66574276_66574932	7.87389	-0.202151	0.173305	-1.16645	0.243434	0.342715
chr19_50055825_50056441	9.99694	-0.140198	0.120197	-1.1664	0.243453	0.342729
chr1_229566500_229568316	48.6444	-0.0677285	0.0580857	-1.16601	0.24361	0.342927
chr3_113203770_113204731	16.7448	-0.128175	0.109926	-1.16602	0.243607	0.342927
chr16_61257404_61258107	9.3269	-0.218965	0.187814	-1.16586	0.243671	0.343
chr9_106999301_106999754	3.4411	-0.272388	0.233644	-1.16582	0.243686	0.343009
chr6_25034256_25036846	165.876	-0.0546474	0.046877	-1.16576	0.243712	0.343033
chr8_65991215_65991976	8.3968	-0.213247	0.182929	-1.16573	0.243723	0.343037
chr3_183269167_183274560	540.552	0.0351007	0.0301167	1.16549	0.243821	0.343143
chr5_1004281_1005774	58.7498	0.0716044	0.0614371	1.16549	0.24382	0.343143
chr9_86755144_86756351	56.5206	0.0686775	0.0589263	1.16548	0.243824	0.343143
chr13_50215837_50216414	4.55728	-0.229581	0.196997	-1.16541	0.243854	0.343173
chr20_33759239_33760537	25.9274	-0.0940867	0.0807428	-1.16526	0.243912	0.343242
chr1_167585677_167587391	58.2433	-0.0713702	0.0612525	-1.16518	0.243946	0.343278
chr11_64655165_64656104	16.3494	-0.123449	0.105951	-1.16516	0.243955	0.343279
chr4_159089981_159094411	113.135	0.0854922	0.0733843	1.16499	0.244022	0.34336
chrX_128811755_128813273	48.5098	0.0756217	0.0649145	1.16494	0.244042	0.343377
chr10_27546474_27548952	126.117	0.0596708	0.0512235	1.16491	0.244055	0.343383
chr13_114018787_114019228	6.46853	0.178508	0.153306	1.16439	0.244264	0.343665
chr12_63025082_63026895	98.6923	0.0523002	0.044923	1.16422	0.244336	0.343754
chr15_49461624_49463938	291.76	0.0420213	0.0360967	1.16413	0.24437	0.343789
chr17_34447188_34448477	21.8459	-0.242361	0.208198	-1.16409	0.244388	0.343802
chr9_22008043_22010054	136.532	0.0602569	0.0517683	1.16397	0.244435	0.343856
chr12_68425865_68426709	17.9265	-0.141707	0.121755	-1.16388	0.244474	0.343875
chr22_37318497_37319117	3.33184	-0.24614	0.211479	-1.1639	0.244464	0.343875
chrX_149715046_149716942	48.0154	0.0749291	0.0643781	1.16389	0.244468	0.343875
chr7_6463481_6464510	8.77451	0.170097	0.146193	1.16351	0.244623	0.344073
chr14_26739038_26739589	5.37005	-0.234362	0.201443	-1.16341	0.244661	0.344114
chr8_120428027_120429653	41.8286	0.0948858	0.0815622	1.16336	0.244685	0.344136
chr18_68131775_68132435	11.8349	-0.141296	0.121474	-1.16318	0.244758	0.344227
chr1_1079293_1080413	16.905	0.1157	0.0994759	1.1631	0.24479	0.344259
chr7_120496505_120498678	89.6541	0.0503191	0.0432674	1.16298	0.244837	0.344313
chr5_158437541_158439030	45.5238	-0.0841424	0.0723687	-1.16269	0.244956	0.344467
chr10_85936853_85937932	13.8953	-0.127925	0.110033	-1.16261	0.244988	0.344501
chr11_34426377_34426982	9.82569	-0.173924	0.149615	-1.16248	0.245041	0.344564
chr12_96635232_96636082	18.0397	-0.106192	0.0913616	-1.16233	0.245102	0.344636
chr1_25238084_25239201	13.2127	-0.145785	0.125434	-1.16225	0.245134	0.34467
chr10_102497062_102497870	13.7779	-0.118599	0.102048	-1.16218	0.245161	0.344696
chr15_78364484_78365570	23.7151	-0.102893	0.0885427	-1.16207	0.245206	0.344746
chr17_77916567_77917127	8.18807	-0.216815	0.186583	-1.16203	0.245222	0.344756
chr6_166671891_166672712	7.61168	-0.170778	0.146977	-1.16194	0.245262	0.344801
chr5_52240564_52241565	29.3856	-0.112026	0.0964303	-1.16173	0.245343	0.344903
chr7_115051164_115051803	8.84364	-0.162643	0.140004	-1.1617	0.245357	0.34491
chr2_36581983_36585778	336.11	0.0442363	0.0380821	1.1616	0.245397	0.344954
chr11_69451275_69452622	13.981	-0.127411	0.109695	-1.1615	0.245439	0.344992
chr8_81478020_81478757	13.5588	-0.143546	0.123588	-1.16149	0.245442	0.344992
chr19_11688300_11690561	165.947	0.047748	0.0411101	1.16147	0.245452	0.344996
chr16_21565711_21566621	22.1464	-0.102007	0.0878307	-1.1614	0.245479	0.345021
chr12_11698006_11700910	54.9793	-0.151147	0.130162	-1.16122	0.245552	0.345107
chr13_68146665_68147426	7.06403	-0.183817	0.158299	-1.16121	0.245558	0.345107
chr1_110210000_110211652	42.4177	0.0799167	0.0688256	1.16115	0.245581	0.345122
chr17_6563718_6565215	25.6924	-0.096429	0.083047	-1.16114	0.245586	0.345122
chrX_82889836_82890861	26.7684	0.0938159	0.0808058	1.161	0.24564	0.345186
chr16_66623729_66624973	39.6421	-0.0763428	0.0657697	-1.16076	0.24574	0.345314
chr13_100019419_100019994	12.2735	-0.131783	0.113546	-1.16062	0.245798	0.345383
chr9_136206345_136209099	48.3245	-0.0890961	0.0767787	-1.16043	0.245875	0.34548
chr11_66095731_66096366	5.00501	0.214712	0.185077	1.16012	0.246001	0.345638
chr3_128893793_128894234	10.2298	-0.151453	0.130551	-1.16011	0.246005	0.345638
chr13_112037031_112037722	13.1568	-0.125003	0.107765	-1.15996	0.246065	0.34571
chr14_60431461_60432929	78.1345	0.0729515	0.0628932	1.15993	0.246079	0.345717
chr1_35876835_35878523	22.2195	-0.119325	0.102885	-1.1598	0.246132	0.345779
chr16_2517547_2518858	25.7517	0.0947568	0.0817069	1.15972	0.246164	0.345813
chr22_42895875_42897392	35.0161	0.084612	0.0729792	1.1594	0.246293	0.345982
chr3_129693028_129694800	59.5467	0.0641707	0.0553558	1.15924	0.246357	0.34606
chr11_45906434_45907953	50.7131	0.0723802	0.06244	1.1592	0.246376	0.346074
chr12_662277_663786	20.8606	0.303734	0.262052	1.15906	0.246432	0.346141
chr11_118480015_118482268	99.441	0.0666461	0.0575066	1.15893	0.246485	0.346199
chr13_100065346_100070222	163.266	0.0765393	0.066044	1.15891	0.246491	0.346199
chr19_57018290_57020375	116.05	0.0626008	0.0540233	1.15877	0.246548	0.346267
chr16_66612473_66613754	40.8911	0.0773532	0.0667569	1.15873	0.246567	0.346268
chr4_126235460_126239227	187.928	0.0466275	0.0402399	1.15874	0.246563	0.346268
chr13_46554318_46554658	3.95121	-0.27488	0.23723	-1.15871	0.246576	0.346269
chr2_172378131_172380883	177.237	0.0521852	0.0450395	1.15865	0.246598	0.346287
chr16_84582155_84584063	47.0964	-0.0911334	0.0786592	-1.15859	0.246625	0.346314
chr12_9891781_9893550	31.5236	0.0937429	0.08093	1.15832	0.246733	0.346453
chr8_70946540_70947837	28.1117	-0.0859698	0.0742239	-1.15825	0.246762	0.346481
chr16_15732428_15738265	483.197	0.0425892	0.0367731	1.15816	0.246798	0.34652
chr2_113588790_113595053	138.539	0.118788	0.102583	1.15797	0.246876	0.346617
chr18_51390735_51391413	8.39909	-0.250572	0.216414	-1.15783	0.246932	0.346683
chr10_98046872_98048736	57.316	-0.0711084	0.0614235	-1.15767	0.246997	0.346762
chr20_42815584_42816181	7.86703	-0.165232	0.142742	-1.15756	0.247044	0.346816
chr1_17247884_17248817	18.9803	-0.131848	0.113909	-1.15748	0.247077	0.34685
chr22_42792580_42794421	43.7716	0.0949504	0.0820347	1.15744	0.247092	0.346859
chr5_69005042_69006042	17.7327	-0.14024	0.121175	-1.15734	0.247136	0.346908
chr12_81426785_81427303	5.34388	-0.224655	0.194118	-1.15731	0.247147	0.346912
chr7_84814384_84816861	100.807	0.071169	0.0615059	1.15711	0.247229	0.347014
chr19_43978861_43980396	58.6636	0.064176	0.0554657	1.15704	0.247256	0.347041
chr14_69399583_69400122	4.42217	-0.219908	0.190073	-1.15697	0.247286	0.34707
chr1_211402153_211403014	22.7216	-0.0977658	0.0845048	-1.15693	0.247303	0.347081
chrX_43506817_43507299	3.18029	-0.298093	0.257712	-1.15669	0.2474	0.347206
chr16_31342060_31343486	43.0082	0.0750493	0.0648898	1.15656	0.24745	0.347264
chr3_196350836_196352269	36.0453	-0.0795512	0.0687917	-1.15641	0.247515	0.347331
chr4_60830358_60830906	5.57539	-0.231567	0.200247	-1.15641	0.247515	0.347331
chr14_92336518_92337298	15.2027	-0.126216	0.109148	-1.15637	0.247531	0.347337
chrY_1569789_1570284	6.92602	-0.172928	0.149546	-1.15635	0.247537	0.347337
chr17_27043872_27045597	48.2152	0.0825613	0.0714171	1.15604	0.247664	0.347502
chrX_153475634_153476348	7.94261	-0.181645	0.157193	-1.15555	0.247863	0.34777
chr21_34397955_34399124	9.12391	-0.154147	0.133424	-1.15532	0.24796	0.347894
chr1_21110466_21111058	5.47602	-0.203438	0.176137	-1.155	0.24809	0.348064
chr2_26678638_26679904	8.16569	0.153253	0.132695	1.15493	0.24812	0.348093
chr11_9001067_9001469	5.79205	0.186606	0.161588	1.15482	0.248163	0.348142
chr10_129922646_129925820	221.451	0.0474317	0.0410739	1.15479	0.248177	0.348149
chr16_3868340_3869771	32.7732	-0.0880903	0.0762851	-1.15475	0.248192	0.348158
chr1_27948914_27954179	327.376	0.0495941	0.0429536	1.1546	0.248255	0.348234
chr13_40176110_40178112	93.9843	0.0554135	0.0479951	1.15457	0.248268	0.348241
chr6_82398639_82399203	6.36234	-0.243977	0.211346	-1.15439	0.248338	0.348326
chr5_71402952_71404087	17.1273	-0.121198	0.104992	-1.15436	0.248353	0.348335
chr11_1769272_1770808	21.6491	0.115708	0.10025	1.1542	0.248417	0.348412
chr5_153882677_153883316	8.67266	-0.182721	0.158314	-1.15417	0.24843	0.348418
chr8_2068600_2069424	8.34361	-0.185273	0.160541	-1.15406	0.248476	0.348471
chr5_95169343_95172521	288.581	0.0405795	0.0351663	1.15393	0.248528	0.34853
chr20_16553116_16556706	266.809	0.06157	0.0533583	1.1539	0.248542	0.348539
chr4_133148779_133149363	5.04536	-0.212003	0.183803	-1.15342	0.248737	0.3488
chrY_13464561_13465499	3.47747	-0.263847	0.22876	-1.15338	0.248756	0.348814
chr19_35819267_35825267	352.2	0.0524895	0.0455229	1.15304	0.248896	0.348965
chr2_25141570_25144250	150.68	0.0468889	0.0406645	1.15307	0.248882	0.348965
chr7_5631910_5635025	126.448	0.0582361	0.0505071	1.15303	0.248899	0.348965
chr7_61673755_61674316	5.47327	-0.230471	0.199879	-1.15305	0.248889	0.348965
chr21_44157983_44159085	19.6662	-0.132084	0.114563	-1.15294	0.248937	0.349006
chr12_123297440_123298086	9.63342	-0.161212	0.139838	-1.15285	0.248973	0.349045
chrX_17878158_17880199	34.1912	0.096366	0.0835922	1.15281	0.248988	0.349053
chr19_44324240_44325458	32.4452	0.0938206	0.0814072	1.15249	0.249122	0.349228
chr5_174910315_174911059	9.56897	-0.192769	0.167277	-1.1524	0.249159	0.349268
chr17_75315329_75317140	34.1024	0.105974	0.0919622	1.15236	0.249173	0.349276
chrY_1533689_1534448	10.1324	-0.164755	0.142987	-1.15224	0.249222	0.349332
chr16_62689726_62690226	5.92386	-0.205427	0.1783	-1.15214	0.249264	0.349366
chr4_135093552_135094132	5.98294	-0.270025	0.234368	-1.15214	0.249262	0.349366
chr5_56325734_56326905	39.3943	-0.0965762	0.0838266	-1.15209	0.249282	0.349379
chr9_116111223_116113098	88.9061	0.068367	0.0593449	1.15203	0.249309	0.349405
chr3_18457230_18469222	851.938	0.0378408	0.0328581	1.15164	0.249467	0.349614
chr13_21918142_21919392	30.3878	-0.0844419	0.0733356	-1.15144	0.249549	0.349717
chr14_65748263_65750177	42.3437	-0.0861979	0.0748621	-1.15142	0.249559	0.349718
chr1_231892534_231893206	13.6781	-0.121005	0.105095	-1.1514	0.249569	0.34972
chr18_5890606_5891477	17.3723	0.121356	0.10542	1.15116	0.249665	0.349841
chr11_118754147_118759356	323.838	0.0854732	0.0742576	1.15104	0.249717	0.34989
chr13_100611957_100612741	12.4225	-0.135049	0.117328	-1.15104	0.249716	0.34989
chr5_131607082_131607610	9.25555	0.171812	0.149311	1.1507	0.249855	0.350071
chr6_131602147_131603574	39.8285	-0.0903426	0.0785305	-1.15041	0.249973	0.350225
chr12_107164810_107165396	7.71719	-0.215784	0.187583	-1.15034	0.250003	0.350254
chr8_99985606_99987341	80.7301	0.0598823	0.052067	1.1501	0.250102	0.35038
chr8_81830733_81831608	17.5558	-0.119317	0.103759	-1.14995	0.250165	0.350456
chr4_40578518_40579350	13.0202	-0.137049	0.119189	-1.14984	0.250209	0.350505
chr1_6556665_6558325	41.9248	0.079194	0.0688919	1.14954	0.250333	0.350667
chr7_30188301_30189240	22.1707	-0.109123	0.0949318	-1.14949	0.250356	0.350686
chr1_33937320_33938903	82.5318	0.0548507	0.0477223	1.14937	0.250402	0.350739
chr14_28687700_28688087	4.1482	-0.242012	0.210568	-1.14933	0.250422	0.350754
chr4_185781338_185782286	13.5994	-0.16656	0.144947	-1.14911	0.250511	0.350867
chr7_6119853_6121983	185.954	0.0459283	0.039974	1.14896	0.250574	0.350943
chr10_126366721_126368295	35.5025	-0.0774815	0.0674454	-1.1488	0.250637	0.351008
chr16_90172647_90174049	11.8843	-0.207939	0.181005	-1.1488	0.250638	0.351008
chr17_46088588_46090166	58.6949	0.0818231	0.0712273	1.14876	0.250655	0.351014
chr5_139948365_139949567	23.3614	-0.09847	0.085721	-1.14873	0.250669	0.351014
chr7_2124364_2124940	6.75507	-0.195667	0.170333	-1.14873	0.250666	0.351014
chr18_64692966_64693561	5.9204	-0.215178	0.187327	-1.14867	0.25069	0.351032
chr2_61046188_61047442	18.7744	-0.104991	0.0914166	-1.14849	0.250765	0.351111
chr2_239129509_239130171	7.33813	0.199982	0.174124	1.1485	0.250761	0.351111
chr10_63656372_63657876	39.309	0.0859977	0.0748858	1.14839	0.25081	0.351137
chr3_129115977_129116460	5.96384	-0.233295	0.203147	-1.14841	0.250801	0.351137
chr9_91997728_91998339	2.0767	-0.323261	0.281483	-1.14842	0.250795	0.351137
chr3_75983570_75984195	8.95579	-0.192392	0.167563	-1.14818	0.250895	0.351244
chrX_70415338_70418566	191.504	-0.0386082	0.0336263	-1.14816	0.250904	0.351244
chr12_66661914_66663210	16.4995	-0.111102	0.0967898	-1.14786	0.251025	0.351401
chr18_13800771_13801640	11.383	-0.155596	0.135559	-1.14781	0.251048	0.351421
chr6_33042384_33049968	493.497	0.0505801	0.0440703	1.14771	0.251087	0.351463
chr19_43859338_43860140	3.37534	0.287848	0.250826	1.1476	0.251132	0.351512
chr6_142553051_142554354	24.6417	-0.109582	0.0954887	-1.14759	0.251139	0.351512
chr15_82815036_82815550	7.83743	0.191156	0.166605	1.14736	0.251235	0.351633
chr2_109948151_109949510	34.2811	-0.0826033	0.0720006	-1.14726	0.251275	0.351665
chr6_143226093_143229306	123.136	-0.0698858	0.0609146	-1.14728	0.251268	0.351665
chr7_79081219_79083926	40.6913	0.10413	0.0907758	1.14711	0.251334	0.351736
chr11_62168837_62170514	43.0276	-0.0814619	0.0710203	-1.14702	0.251372	0.351776
chr17_78716531_78717666	21.9797	-0.103194	0.0899803	-1.14685	0.251442	0.351861
chr8_1971839_1972605	9.97255	-0.165442	0.144269	-1.14676	0.251481	0.351904
chr17_34621243_34621855	3.1682	0.272071	0.237262	1.14671	0.2515	0.351918
chr8_7468512_7469537	72.768	0.0678934	0.0592104	1.14665	0.251528	0.351945
chr5_28977316_28977835	6.62916	-0.252713	0.220403	-1.14659	0.25155	0.351961
chr7_77314079_77314614	7.28212	-0.196633	0.171496	-1.14658	0.251557	0.351961
chr1_247552820_247554209	16.7313	-0.127384	0.111107	-1.1465	0.251588	0.351991
chr7_141211284_141212474	31.9233	-0.088146	0.0768906	-1.14638	0.251637	0.352048
chr6_121657809_121658522	4.62558	-0.20762	0.181114	-1.14635	0.251652	0.352056
chrX_101409895_101411066	20.4386	0.106412	0.0928368	1.14623	0.251701	0.352112
chr13_86582246_86582777	7.82612	-0.261858	0.228463	-1.14617	0.251724	0.352121
chr15_93568608_93569368	6.30937	-0.191656	0.167215	-1.14617	0.251725	0.352121
chr6_18121888_18123493	89.9565	0.058783	0.0512922	1.14604	0.251777	0.352182
chr14_64760287_64762146	125.134	0.0516211	0.0450473	1.14593	0.251823	0.352234
chr15_60296007_60299446	188.625	0.0474882	0.0414473	1.14575	0.251899	0.352327
chr7_144323863_144324501	8.94537	-0.192047	0.16764	-1.14559	0.251965	0.352408
chr15_89178120_89186584	499.242	0.0476807	0.0416225	1.14555	0.251981	0.352417
chr10_45183401_45183999	6.40884	-0.203514	0.17768	-1.1454	0.252045	0.352483
chr2_65257633_65259742	50.8386	-0.075772	0.0661536	-1.14539	0.252046	0.352483
chr2_172812792_172813277	4.31844	-0.245369	0.214241	-1.1453	0.252086	0.352528
chr11_63654911_63658168	189.397	0.0421748	0.036827	1.14522	0.25212	0.352563
chr11_71496973_71499591	192.365	0.112831	0.0985448	1.14497	0.252222	0.352693
chr14_67999105_68000875	96.0064	0.0540046	0.0471783	1.14469	0.252337	0.352841
chr11_47381202_47381730	5.06853	0.221484	0.193538	1.1444	0.252459	0.352999
chr1_169553770_169556147	80.4849	0.0913861	0.0798755	1.14411	0.25258	0.353156
chr3_11535239_11535918	7.66903	-0.165393	0.144585	-1.14391	0.252659	0.353254
chrX_135729820_135737609	371.175	0.0541477	0.0473514	1.14353	0.252819	0.353465
chr19_10805899_10806944	26.7294	-0.0997012	0.0871938	-1.14344	0.252855	0.353503
chr3_58823409_58823907	4.64027	-0.224544	0.196426	-1.14315	0.252978	0.353663
chr15_80258339_80264263	451.415	0.0886007	0.077522	1.14291	0.253076	0.353787
chr14_75724885_75726869	84.5903	0.0547956	0.0479549	1.14265	0.253185	0.353927
chr7_127057253_127057713	10.5711	-0.139914	0.122459	-1.14254	0.253231	0.353979
chr17_26367552_26373214	209.094	-0.0419259	0.0366994	-1.14241	0.253283	0.354039
chr17_72737691_72739546	58.4751	-0.0679911	0.0595288	-1.14216	0.253389	0.354175
chr4_22515900_22518550	188.69	0.0588381	0.0515239	1.14196	0.253472	0.35427
chr8_81152591_81153410	15.3693	-0.124666	0.109169	-1.14195	0.253474	0.35427
chr22_43285459_43287114	20.6566	-0.121462	0.106371	-1.14186	0.253511	0.354296
chr6_168730636_168731165	2.8548	-0.264253	0.231422	-1.14187	0.25351	0.354296
chr13_50782716_50783834	26.0247	-0.107122	0.0938204	-1.14178	0.253545	0.354331
chr12_74645785_74646302	4.86649	-0.259217	0.227054	-1.14165	0.253599	0.354383
chr9_95734323_95736975	51.2856	-0.0950471	0.0832542	-1.14165	0.2536	0.354383
chr10_75751745_75752638	8.55823	-0.152025	0.133183	-1.14148	0.253671	0.354469
chr17_47209992_47210489	9.35007	0.145948	0.127865	1.14143	0.253693	0.354488
chr18_29606252_29607245	22.9608	-0.110075	0.0964418	-1.14136	0.25372	0.354502
chr8_38458335_38458884	2.36613	-0.307764	0.269645	-1.14137	0.253717	0.354502
chr16_67678212_67680281	97.7057	0.0672637	0.0589367	1.14129	0.253751	0.354519
chr3_96800436_96801040	5.86204	-0.233281	0.204401	-1.14129	0.253749	0.354519
chr1_156626349_156627730	29.6884	-0.0898542	0.0787352	-1.14122	0.253778	0.354545
chr10_82294336_82294832	3.84728	0.296246	0.259595	1.14119	0.253793	0.354553
chr10_3655342_3655740	4.10788	-0.248836	0.21806	-1.14114	0.253813	0.354569
chr1_93801888_93802704	15.327	-0.126047	0.110462	-1.14109	0.253834	0.354586
chr6_127439743_127441343	38.431	-0.0879038	0.0770393	-1.14103	0.253859	0.354608
chr18_26518962_26519457	5.09406	-0.231593	0.202975	-1.14099	0.253872	0.354614
chr5_59836780_59837301	8.19447	-0.163097	0.142948	-1.14095	0.25389	0.354621
chr5_114514705_114516791	112.284	0.053361	0.0467693	1.14094	0.253895	0.354621
chr14_20331018_20331746	9.36094	-0.182511	0.159973	-1.14088	0.253919	0.354642
chr16_76352184_76352680	5.62726	-0.251437	0.220404	-1.1408	0.253954	0.354678
chr16_70461309_70463213	24.7894	-0.105584	0.092558	-1.14073	0.253981	0.354704
chr8_80524103_80525396	20.1284	-0.132382	0.116087	-1.14038	0.254129	0.354899
chr12_494355_499623	627.08	0.0427816	0.0375193	1.14026	0.25418	0.354957
chr1_41173846_41179489	322.195	-0.0466347	0.0409005	-1.1402	0.254203	0.354977
chr1_178340303_178341017	13.9637	-0.119075	0.104437	-1.14016	0.254221	0.354977
chr22_24638287_24639290	22.8754	-0.1	0.0877058	-1.14018	0.254213	0.354977
chr19_10526504_10527973	57.4336	0.0669918	0.058759	1.14011	0.25424	0.35499
chr1_80627657_80628233	6.26803	-0.239696	0.210281	-1.13988	0.254336	0.355113
chr2_158286620_158302171	2570.63	0.0416877	0.0365757	1.13977	0.254384	0.355167
chr16_743847_746514	124.506	0.0551575	0.0484026	1.13956	0.25447	0.355275
chr2_91750274_91750689	3.83182	0.226254	0.198565	1.13945	0.254517	0.355327
chr12_6881385_6884997	87.4746	-0.0913402	0.0801689	-1.13935	0.254559	0.355361
chr16_77821986_77823624	47.7782	0.0764706	0.0671169	1.13936	0.254551	0.355361
chr1_143740086_143740668	13.0212	-0.142664	0.125222	-1.13929	0.254582	0.355382
chr13_59534176_59534771	6.14025	-0.187329	0.164431	-1.13926	0.254596	0.355389
chrX_80258861_80259154	1.87962	-0.339375	0.297898	-1.13923	0.254607	0.355391
chr17_42147233_42149406	174.437	0.0413614	0.0363122	1.13905	0.254683	0.355485
chr14_91789787_91791390	58.0751	0.0657139	0.0577021	1.13885	0.254766	0.355589
chr15_94475522_94476059	10.3758	-0.131638	0.115593	-1.1388	0.254787	0.355604
chr18_46470281_46470947	10.5403	-0.13652	0.119885	-1.13875	0.254807	0.35562
chr16_28610209_28612645	23.1823	0.113481	0.0996607	1.13868	0.254838	0.355652
chr4_123747654_123749701	117.801	0.0541031	0.0475151	1.13865	0.254849	0.355654
chr1_23888525_23889429	15.4359	-0.137103	0.120414	-1.1386	0.254871	0.355673
chr17_643169_643875	12.564	-0.132368	0.116259	-1.13856	0.254885	0.35568
chr7_36775899_36777896	35.9878	0.0965994	0.0848469	1.13851	0.254906	0.355696
chr12_53625058_53627025	65.7794	0.0656347	0.0576581	1.13834	0.254977	0.355783
chr1_9128540_9130130	47.5573	0.0797841	0.0700966	1.1382	0.255036	0.355853
chr2_37576440_37576947	6.10148	-0.186625	0.163968	-1.13818	0.255046	0.355854
chr13_27359049_27360749	79.9111	0.0644258	0.0566096	1.13807	0.255091	0.355905
chr19_4635731_4636983	40.2639	0.079827	0.0701467	1.138	0.25512	0.355933
chr6_112827346_112827972	8.21653	-0.231198	0.20317	-1.13795	0.255142	0.35595
chr13_40889248_40889730	9.97536	-0.183229	0.161025	-1.13789	0.255165	0.35597
chr1_106748486_106749244	9.35305	-0.191194	0.168029	-1.13786	0.255179	0.355977
chr13_113596928_113598574	88.5456	0.062075	0.0545579	1.13778	0.255212	0.356011
chr19_11429048_11436030	95.0513	0.0865967	0.0761184	1.13766	0.255263	0.356045
chr2_237275419_237275941	7.05736	-0.179163	0.157478	-1.1377	0.255246	0.356045
chr7_28369306_28370699	34.6853	-0.0912315	0.0801913	-1.13767	0.255257	0.356045
chr16_50743175_50743722	6.51372	-0.181364	0.159464	-1.13733	0.255399	0.356196
chr19_16554099_16554933	11.6105	-0.140496	0.123532	-1.13733	0.255402	0.356196
chr2_115419175_115420660	77.3568	0.0701655	0.0616938	1.13732	0.255406	0.356196
chr8_61021582_61022141	6.4721	-0.175846	0.154615	-1.13731	0.255407	0.356196
chr14_77607191_77608246	16.7739	-0.129939	0.114292	-1.1369	0.25558	0.356424
chr13_85617939_85618496	7.82277	-0.227219	0.199956	-1.13634	0.255813	0.356736
chr17_56564317_56566104	77.7553	0.0609868	0.0536704	1.13632	0.255822	0.356737
chr4_41217844_41219176	36.7025	-0.0811042	0.0713821	-1.1362	0.255874	0.356797
chr19_18527097_18534295	322.075	0.0469556	0.0413337	1.13601	0.255951	0.356892
chr16_89983678_89985416	54.4572	-0.0742705	0.0653911	-1.13579	0.256045	0.35701
chr15_100246762_100248169	33.8536	-0.0750599	0.0661044	-1.13548	0.256176	0.357168
chr6_20205622_20207830	48.3891	-0.0758008	0.0667565	-1.13548	0.256173	0.357168
chr5_159614829_159616111	27.7194	-0.0955784	0.0841811	-1.13539	0.256212	0.357205
chr9_107438821_107439376	6.1528	-0.216237	0.190491	-1.13516	0.25631	0.357329
chrX_81999926_82000483	6.38934	-0.215327	0.189697	-1.13511	0.256329	0.357343
chr18_66039245_66039841	4.43925	-0.220966	0.194671	-1.13507	0.256345	0.357353
chr20_57978240_57979269	16.112	0.146528	0.129102	1.13498	0.256384	0.35739
chr5_118603143_118612872	1002.56	0.0336897	0.0296834	1.13497	0.256389	0.35739
chr17_20420061_20421133	13.2958	0.196709	0.173339	1.13482	0.256451	0.357464
chr6_14634257_14636372	40.1955	-0.0731195	0.0644392	-1.1347	0.256499	0.357519
chr1_37920335_37921222	6.56945	0.187952	0.165658	1.13458	0.25655	0.35754
chr12_61693696_61694183	2.5422	-0.310286	0.273475	-1.1346	0.256542	0.35754
chr3_14475217_14476769	14.9404	-0.132189	0.116509	-1.13458	0.25655	0.35754
chr5_71851857_71853418	63.3699	-0.0641971	0.056579	-1.13465	0.256524	0.35754
chr1_149368993_149371290	38.6737	0.104003	0.091672	1.13451	0.256579	0.357555
chr3_45186673_45188334	61.19	0.0702089	0.0618836	1.13453	0.256572	0.357555
chr19_46497617_46499751	191.172	0.0560445	0.0494104	1.13427	0.256683	0.357651
chr5_13210862_13211448	5.30177	-0.210296	0.185401	-1.13428	0.256679	0.357651
chr5_116790299_116791272	15.6469	0.114531	0.10097	1.13431	0.256666	0.357651
chr9_110310768_110311299	5.64599	-0.238742	0.210482	-1.13426	0.256684	0.357651
chr17_72706529_72709530	85.3069	0.116611	0.10282	1.13412	0.256743	0.35772
chr15_30514701_30515962	18.7547	-0.121748	0.107356	-1.13405	0.256773	0.357741
chr18_29737940_29738846	23.738	-0.0934537	0.0824074	-1.13405	0.256775	0.357741
chr4_101110595_101112709	102.77	0.0500872	0.0441682	1.13401	0.25679	0.357747
chr6_5340914_5341450	5.09101	-0.206655	0.182237	-1.13399	0.256798	0.357747
chr1_111173347_111174844	29.0526	-0.104321	0.0920242	-1.13363	0.256952	0.357949
chr4_56914445_56916592	134.199	0.0507248	0.0447482	1.13356	0.256978	0.357973
chr10_73595707_73596796	16.7431	-0.114103	0.100683	-1.13329	0.257094	0.358122
chr12_13332304_13332958	17.2063	-0.126045	0.111235	-1.13314	0.257155	0.358181
chr2_239290399_239291397	10.675	-0.134932	0.119077	-1.13315	0.25715	0.358181
chr11_37888088_37888718	8.38805	-0.198617	0.175295	-1.13304	0.257196	0.358205
chr11_122613989_122615652	39.8729	-0.0795146	0.0701783	-1.13304	0.257199	0.358205
chr12_120120210_120120787	12.948	-0.121106	0.106886	-1.13304	0.257199	0.358205
chr16_21940913_21942311	21.1508	-0.110575	0.0976104	-1.13282	0.25729	0.358319
chr6_2846468_2846827	7.90334	-0.15289	0.13497	-1.13277	0.257309	0.358334
chr2_173305425_173307445	47.4357	-0.101212	0.0893513	-1.13274	0.257322	0.358339
chr2_12628288_12629465	26.7811	-0.106928	0.094403	-1.13268	0.257351	0.358366
chr12_42417603_42418491	23.3485	-0.107663	0.095057	-1.13262	0.257374	0.358374
chr5_139724243_139727121	149.042	0.0635646	0.0561212	1.13263	0.257369	0.358374
chr1_17507731_17509057	27.8792	-0.131218	0.115859	-1.13257	0.257396	0.358393
chr12_122355646_122357106	42.4565	0.0886903	0.0783212	1.13239	0.25747	0.358482
chr19_11199283_11203218	340.53	0.0476045	0.0420456	1.13221	0.257546	0.358568
chr6_132905857_132906312	4.28303	-0.23796	0.210175	-1.1322	0.257549	0.358568
chr14_25099311_25103828	190.039	-0.0950806	0.0839832	-1.13214	0.257576	0.358593
chr11_94371729_94372507	12.8766	-0.144389	0.127555	-1.13197	0.257646	0.358678
chr13_113547435_113548002	9.56292	-0.142661	0.126057	-1.13172	0.257753	0.358785
chr15_45015696_45024209	595.898	0.0359709	0.0317847	1.1317	0.257759	0.358785
chr2_69533243_69535027	112.149	0.0555248	0.0490618	1.13173	0.257747	0.358785
chr7_100143898_100145043	24.8382	-0.0928115	0.0820096	-1.13172	0.257754	0.358785
chr3_112689836_112695541	336.035	-0.0460354	0.0406828	-1.13157	0.257815	0.358851
chr13_31201409_31202541	33.7998	-0.086813	0.0767266	-1.13146	0.257862	0.358903
chrX_90154727_90155272	5.99591	-0.258584	0.228552	-1.1314	0.257885	0.358922
chr15_91642688_91644549	93.7158	-0.0540127	0.0477423	-1.13134	0.257913	0.358925
chr8_123930670_123932114	49.882	-0.0730686	0.0645859	-1.13134	0.257912	0.358925
chrX_42650929_42651511	6.9408	-0.222398	0.19658	-1.13134	0.257914	0.358925
chr1_1534475_1536420	79.2096	0.061336	0.0542196	1.13125	0.257949	0.358951
chr13_91827197_91827906	10.3717	-0.148241	0.131042	-1.13125	0.257951	0.358951
chr22_45554310_45555207	14.4482	-0.125204	0.110701	-1.13101	0.258052	0.35908
chr22_21921446_21926009	335.222	0.0377367	0.0333779	1.13059	0.258227	0.359311
chr18_74188758_74189764	19.7804	-0.128642	0.113796	-1.13046	0.258282	0.359374
chr18_35769934_35770465	6.4985	-0.186561	0.165048	-1.13035	0.258331	0.35943
chr7_16890526_16891423	19.0542	-0.126188	0.111651	-1.1302	0.258392	0.359502
chr1_117342683_117343516	16.795	-0.106461	0.0942025	-1.13013	0.258422	0.359532
chr12_1771840_1772582	14.8925	-0.131994	0.11681	-1.12999	0.258481	0.359602
chr5_95194537_95195074	10.5185	-0.137674	0.121851	-1.12986	0.258536	0.359665
chr17_26554119_26555446	30.9359	0.0972056	0.0860536	1.12959	0.258648	0.359796
chr8_92050324_92054017	204.505	0.043669	0.0386591	1.12959	0.258648	0.359796
chr17_79894276_79896012	83.9164	0.0649794	0.0575276	1.12953	0.258673	0.359818
chr7_14028671_14031660	154.668	-0.0614799	0.0544352	-1.12941	0.258724	0.359876
chr9_5453208_5453741	4.07954	-0.248064	0.219648	-1.12938	0.25874	0.359885
chr13_28029086_28030455	71.5622	-0.0565767	0.0501071	-1.12911	0.258849	0.360025
chr7_95990829_95991332	4.09568	-0.24515	0.217137	-1.12901	0.258894	0.360075
chr18_64823702_64824195	6.53846	-0.189463	0.167817	-1.12899	0.258904	0.360076
chrX_12964918_12966144	21.4712	-0.107391	0.0951421	-1.12875	0.259004	0.360203
chr18_53087255_53088428	28.7576	-0.102076	0.0904444	-1.1286	0.259065	0.360237
chr5_17435917_17437714	38.9912	-0.0837387	0.0741964	-1.12861	0.259063	0.360237
chr6_7145751_7147418	40.1386	-0.0795177	0.0704542	-1.12864	0.259048	0.360237
chr9_129185160_129185839	9.52017	-0.154662	0.137037	-1.12862	0.25906	0.360237
chr2_5768032_5769281	50.3314	-0.0842024	0.0746112	-1.12855	0.259088	0.360244
chr5_79484411_79486020	79.9412	-0.0644231	0.0570843	-1.12856	0.259083	0.360244
chrX_47930039_47931817	147.498	0.22061	0.195516	1.12835	0.259173	0.36035
chr17_16309929_16310999	31.6246	0.0890779	0.0789569	1.12818	0.259243	0.360434
chr4_113441923_113442657	9.49348	-0.146322	0.129709	-1.12808	0.259284	0.360479
chr10_5005257_5005902	7.32917	-0.175158	0.155285	-1.12797	0.259331	0.360507
chr2_71772544_71773126	8.59438	-0.177256	0.157145	-1.12798	0.25933	0.360507
chr9_123603987_123606810	322.211	0.0587885	0.0521173	1.128	0.259318	0.360507
chr13_28542194_28543126	11.3179	-0.136715	0.121223	-1.12779	0.259407	0.360586
chr17_75123495_75125157	32.6892	0.0814915	0.0722561	1.12781	0.259398	0.360586
chr10_133785531_133787479	57.0209	-0.0717368	0.0636123	-1.12772	0.259438	0.360593
chr21_15435649_15437786	13.541	-0.380154	0.33709	-1.12775	0.259424	0.360593
chr5_70015164_70015547	4.266	0.627224	0.556188	1.12772	0.259438	0.360593
chr17_74510814_74512564	31.9291	-0.0799901	0.0709348	-1.12766	0.259465	0.360606
chr19_52124763_52125265	8.09318	-0.166701	0.14783	-1.12765	0.259466	0.360606
chr9_131664155_131665769	46.7817	-0.0703223	0.0623682	-1.12753	0.259517	0.360664
chr10_112602065_112602836	11.2973	-0.155923	0.138322	-1.12724	0.259639	0.360822
chr12_120977887_120979359	16.9478	-0.145365	0.128962	-1.12719	0.259662	0.360831
chr4_107163102_107163655	8.36598	-0.181856	0.161337	-1.12719	0.259664	0.360831
chr19_50930826_50931958	20.9239	0.119854	0.106343	1.12705	0.25972	0.360895
chr1_191073697_191074213	7.15373	-0.262687	0.233093	-1.12696	0.259759	0.360937
chr7_150811459_150813229	53.0203	0.0684215	0.0607312	1.12663	0.2599	0.361121
chr6_27155277_27157263	190.643	0.0488488	0.0433641	1.12648	0.259962	0.361195
chr19_16935792_16936424	9.11394	-0.164905	0.146422	-1.12623	0.260068	0.361329
chr19_638995_640482	36.3976	0.096769	0.0859288	1.12615	0.2601	0.361349
chr3_67047839_67052436	304.317	0.0409351	0.0363494	1.12616	0.260099	0.361349
chr17_37893793_37895318	30.4483	0.108944	0.0967579	1.12595	0.260188	0.361458
chr2_73113802_73115601	92.8668	0.0551602	0.0489911	1.12592	0.260199	0.36146
chr1_212856590_212857403	11.1665	-0.140966	0.125204	-1.12589	0.260211	0.361464
chr22_38609842_38611258	35.3028	0.0765694	0.068011	1.12584	0.260234	0.361484
chr7_105711356_105712539	37.3672	-0.0833467	0.0740353	-1.12577	0.260263	0.361511
chr15_75068830_75070591	47.6832	-0.0706214	0.0627332	-1.12574	0.260274	0.361515
chr14_91533313_91534025	10.6321	-0.145566	0.129309	-1.12572	0.260284	0.361515
chr7_90092039_90093421	33.8771	-0.102127	0.0907372	-1.12552	0.260368	0.361619
chr1_200842027_200843716	45.4831	0.0827101	0.0734895	1.12547	0.260391	0.361639
chr19_30017204_30018121	13.9042	-0.121292	0.107775	-1.12542	0.260411	0.361643
chr8_135697199_135698333	29.0285	-0.100576	0.0893675	-1.12542	0.260412	0.361643
chr5_10606781_10608834	31.331	-0.102056	0.0906966	-1.12524	0.260487	0.361734
chr17_77701755_77702784	31.0902	0.0972716	0.0864489	1.12519	0.260507	0.36175
chr10_13393407_13393974	6.22469	-0.194867	0.17319	-1.12517	0.260518	0.361753
chr16_376716_378413	24.0732	-0.109118	0.0969835	-1.12512	0.26054	0.36177
chr3_140561832_140562599	9.63389	-0.174704	0.155289	-1.12503	0.260576	0.361808
chr11_2949425_2952255	106.811	0.0589176	0.0523938	1.12452	0.260794	0.362098
chr2_89544559_89545569	21.8271	-0.115658	0.102855	-1.12448	0.260811	0.362109
chrX_68835360_68837183	35.4304	0.0873147	0.0776524	1.12443	0.260831	0.362123
chr6_78507767_78508277	3.75038	-0.239158	0.212706	-1.12436	0.26086	0.362152
chr15_70051240_70051769	11.536	-0.133272	0.118539	-1.12429	0.260889	0.362179
chr1_28190242_28191022	12.4664	-0.133832	0.119046	-1.12421	0.260926	0.362211
chr3_48518995_48521455	81.3568	-0.0672762	0.0598439	-1.1242	0.26093	0.362211
chr22_19246875_19247862	24.8249	-0.102616	0.0912909	-1.12405	0.26099	0.362281
chr11_69452970_69454356	18.1249	-0.113485	0.100964	-1.12401	0.261008	0.362293
chr12_7562376_7562910	6.03271	-0.213478	0.189935	-1.12395	0.261034	0.362317
chr15_58429622_58438950	221.156	0.116794	0.103925	1.12383	0.261086	0.362377
chr1_183773763_183775406	90.2135	0.0537648	0.0478474	1.12367	0.261152	0.362456
chr5_140463990_140464975	26.0555	-0.100975	0.0898998	-1.1232	0.261354	0.362724
chr4_82965034_82966434	19.2289	0.097602	0.0869051	1.12309	0.2614	0.362775
chr11_67185692_67189050	189.28	0.0500808	0.0446014	1.12285	0.2615	0.362901
chr1_235113611_235117087	67.3516	0.0834152	0.0742928	1.12279	0.261527	0.362925
chr17_76729334_76733896	503.846	0.0329606	0.0293578	1.12272	0.261556	0.362946
chr4_16356203_16356728	10.6017	-0.290369	0.258632	-1.12271	0.26156	0.362946
chr9_136149859_136151562	27.4415	0.187748	0.167232	1.12268	0.261575	0.362954
chr10_61125392_61125949	5.61927	-0.244716	0.217985	-1.12263	0.261596	0.362965
chr19_9525570_9526155	8.55746	-0.180203	0.160521	-1.12262	0.261601	0.362965
chr19_54820295_54820789	6.75043	-0.197692	0.176129	-1.12242	0.261682	0.363065
chr5_161242107_161242805	6.42761	-0.186568	0.166227	-1.12237	0.261706	0.363085
chr15_23206709_23209411	193.689	0.0436399	0.038883	1.12234	0.261719	0.36309
chr6_41527610_41529355	100.364	0.0579849	0.0516674	1.12227	0.261746	0.363116
chr1_198582793_198583716	14.198	-0.161199	0.143641	-1.12224	0.261762	0.363125
chr18_2881573_2882313	10.7056	-0.130708	0.116477	-1.12218	0.261787	0.363147
chr22_47169028_47172127	63.9782	-0.0689352	0.061433	-1.12212	0.261811	0.363168
chr10_70087531_70088732	25.202	-0.0999444	0.0890748	-1.12203	0.261851	0.363205
chr13_28056922_28057360	8.51103	-0.173485	0.154621	-1.122	0.261862	0.363205
chr16_67008718_67009344	9.13525	-0.148195	0.132082	-1.12199	0.261866	0.363205
chr13_50706120_50707676	35.9224	-0.0981599	0.0874973	-1.12186	0.261921	0.363251
chr3_146271757_146272497	8.85582	-0.157642	0.14052	-1.12185	0.261926	0.363251
chr7_114843430_114843896	4.37455	-0.25463	0.226968	-1.12187	0.261916	0.363251
chr9_22644963_22645420	4.11543	-0.287746	0.256535	-1.12166	0.262006	0.36335
chr15_41895976_41896599	8.74294	-0.159771	0.142449	-1.1216	0.262034	0.363376
chr11_117666879_117668233	25.1988	0.091522	0.0816305	1.12117	0.262214	0.363613
chr6_19804415_19805626	28.3589	-0.0829095	0.0739606	-1.12099	0.26229	0.363706
chr1_203096979_203097657	11.0706	-0.158636	0.141521	-1.12094	0.262313	0.363719
chr20_5550203_5552066	30.0924	-0.0984834	0.0878587	-1.12093	0.262318	0.363719
chr5_1596996_1597683	12.4624	-0.174794	0.155956	-1.1208	0.262375	0.363785
chr22_42469675_42471296	77.4731	0.0580939	0.0518393	1.12065	0.262436	0.363857
chr9_42028868_42029291	1.309	-0.434224	0.387493	-1.1206	0.262458	0.363876
chr10_36306825_36307357	4.9565	-0.246395	0.219889	-1.12054	0.262483	0.363897
chr11_48028814_48030200	14.8876	-0.130636	0.116597	-1.1204	0.262543	0.36393
chr2_210374435_210374931	6.26897	-0.21085	0.188189	-1.12041	0.262537	0.36393
chr20_55971704_55977299	200.741	-0.0514742	0.0459427	-1.1204	0.262544	0.36393
chrX_19390244_19391456	53.833	0.0673704	0.060128	1.12045	0.262522	0.36393
chr1_156464344_156464916	10.1808	-0.172178	0.153679	-1.12037	0.262555	0.363934
chr14_50466176_50471104	205.802	-0.0350637	0.0312978	-1.12032	0.262575	0.363949
chr10_126042996_126044234	70.3814	0.0616865	0.0550625	1.1203	0.262586	0.363951
chr1_117420254_117421555	26.4247	-0.0939752	0.0838907	-1.12021	0.262624	0.363979
chr9_33510189_33511777	140.959	0.0514333	0.0459135	1.12022	0.262619	0.363979
chr15_66121040_66121605	10.3193	-0.144098	0.128659	-1.12	0.262716	0.364093
chr6_26119765_26120383	6.99993	-0.188611	0.168422	-1.11987	0.262768	0.364152
chr9_84297406_84298502	26.8695	-0.0989384	0.088351	-1.11983	0.262785	0.364163
chr12_93530100_93531009	9.06367	-0.205485	0.183508	-1.11976	0.262815	0.364192
chr1_1950711_1951280	9.45576	0.158971	0.141981	1.11966	0.262857	0.364238
chr14_99651359_99654060	60.5112	-0.0899422	0.0803321	-1.11963	0.262872	0.364246
chr3_8542688_8543977	42.5334	0.0824979	0.073697	1.11942	0.262961	0.364357
chr13_45990323_45993388	445.771	0.0577709	0.0516187	1.11919	0.263061	0.364482
chr7_81065055_81066084	15.1777	-0.164136	0.146666	-1.11911	0.263092	0.364513
chr3_154037362_154038211	17.934	-0.138805	0.124055	-1.1189	0.263182	0.364625
chr19_14259857_14261391	48.3755	-0.0735305	0.0657213	-1.11882	0.263215	0.364659
chr17_29279677_29280191	8.89358	-0.17462	0.15608	-1.11879	0.263231	0.364668
chr10_117258132_117258748	5.9947	-0.195499	0.174768	-1.11862	0.263303	0.364724
chr2_194814954_194815452	7.11252	-0.252523	0.225748	-1.11861	0.263308	0.364724
chr6_158410912_158412185	24.03	-0.126705	0.113268	-1.11864	0.263295	0.364724
chr7_74031342_74032256	13.2541	-0.124011	0.110861	-1.11862	0.263301	0.364724
chr11_58990295_58991673	19.7907	-0.108966	0.0974205	-1.11851	0.26335	0.364769
chr1_65382652_65383022	8.90391	-0.178981	0.160025	-1.11846	0.263371	0.36478
chrX_13108265_13109518	22.2792	-0.1007	0.0900357	-1.11845	0.263376	0.36478
chr8_131022278_131022703	6.24638	-0.205666	0.183926	-1.1182	0.263481	0.364913
chr7_70113290_70113825	10.0285	-0.165663	0.148156	-1.11816	0.263498	0.364923
chrX_101913906_101915706	95.7243	0.0468256	0.0418805	1.11808	0.263534	0.364961
chr12_81799865_81800566	7.63718	-0.202164	0.180825	-1.11801	0.263563	0.364981
chr8_22499867_22500901	18.4985	-0.108907	0.0974124	-1.118	0.263567	0.364981
chr22_29810264_29811893	92.4421	-0.0535138	0.0478691	-1.11792	0.263602	0.365016
chr17_58179424_58180483	28.4884	-0.090679	0.0811307	-1.11769	0.263699	0.365122
chr2_73495743_73497484	79.4257	0.0611622	0.0547222	1.11769	0.263701	0.365122
chrX_6143792_6145822	44.7476	0.0934035	0.0835695	1.11767	0.263706	0.365122
chr12_133016075_133017105	16.3903	-0.140163	0.125412	-1.11762	0.26373	0.365142
chr13_110789302_110791553	90.1128	0.0535419	0.0479103	1.11754	0.263762	0.365175
chr10_117529955_117530695	6.37636	-0.208158	0.186289	-1.11739	0.263827	0.365251
chr8_7999480_8001477	67.6625	-0.0704772	0.0630867	-1.11715	0.263931	0.365383
chr1_172608123_172609073	23.0059	-0.103604	0.0927416	-1.11712	0.263941	0.365384
chr17_19013572_19016325	277.314	0.060471	0.0541346	1.11705	0.263973	0.365416
chr19_50059531_50064775	365.881	0.0549103	0.0491706	1.11673	0.264109	0.365591
chr11_21773787_21775059	16.4649	0.171833	0.153875	1.1167	0.264122	0.365596
chr16_50700490_50701638	27.6466	-0.0856573	0.0767104	-1.11663	0.264152	0.365613
chr6_80487073_80488406	35.0525	-0.0837928	0.0750407	-1.11663	0.264152	0.365613
chr6_150243588_150245115	52.7318	0.0757993	0.067886	1.11657	0.264179	0.365637
chr4_140974638_140975891	29.9898	-0.101056	0.0905126	-1.11648	0.264215	0.365674
chr14_69094510_69096161	61.1938	-0.0983922	0.0881313	-1.11643	0.264239	0.365696
chr10_129947640_129949139	59.8733	0.0576893	0.051675	1.11639	0.264256	0.365706
chr6_65708318_65708879	7.09467	-0.235432	0.210901	-1.11632	0.264286	0.365735
chr11_64066830_64069102	44.7175	-0.0727461	0.0651681	-1.11628	0.264301	0.36574
chr2_38607152_38608355	20.381	-0.103917	0.093093	-1.11627	0.264308	0.36574
chr10_134385408_134385958	7.53329	-0.163813	0.146758	-1.11621	0.264331	0.365759
chr4_155094030_155094443	5.36808	-0.235495	0.211095	-1.11559	0.264599	0.366116
chr17_42385030_42386846	28.3881	0.091092	0.0816647	1.11544	0.264662	0.366192
chr6_26026019_26028448	245.852	0.0518976	0.0465282	1.1154	0.264679	0.366202
chr12_14711669_14712106	6.62231	-0.16422	0.147238	-1.11534	0.264705	0.366222
chr14_65781707_65782220	7.81943	-0.185566	0.166379	-1.11532	0.264712	0.366222
chr1_207993974_207994529	8.80067	-0.143634	0.128791	-1.11526	0.264741	0.36625
chr22_16063292_16063893	7.90085	-0.171874	0.154116	-1.11522	0.264755	0.366256
chr1_62950492_62951150	14.7896	-0.120647	0.108193	-1.11511	0.264805	0.366312
chr22_47069484_47071418	75.1215	0.069824	0.0626191	1.11506	0.264825	0.366328
chr3_120939036_120939645	8.02124	-0.212573	0.190745	-1.11443	0.265094	0.366687
chr3_122640354_122641530	23.5977	-0.104616	0.0938766	-1.1144	0.265107	0.366692
chr15_66764111_66765007	17.6852	-0.11283	0.101253	-1.11434	0.265132	0.366714
chr14_91488180_91489689	80.9777	-0.0650527	0.0583825	-1.11425	0.265172	0.366756
chr14_65623114_65623867	7.94113	-0.168165	0.150932	-1.11417	0.265204	0.366779
chr21_29890133_29890541	4.3787	-0.209491	0.188024	-1.11417	0.265207	0.366779
chr2_47571394_47571921	5.07163	-0.204473	0.183535	-1.11408	0.265245	0.366807
chr5_55566524_55567214	10.1186	-0.155438	0.13952	-1.11409	0.265242	0.366807
chr19_36246118_36246949	13.513	0.119956	0.107678	1.11403	0.265268	0.366825
chr9_140652225_140652845	8.78618	-0.16633	0.149341	-1.11376	0.265383	0.366972
chr16_19221925_19222551	11.3665	-0.130773	0.117431	-1.11361	0.265445	0.367023
chr20_17596143_17596790	4.83408	-0.20343	0.182671	-1.11364	0.265433	0.367023
chr7_96656269_96657334	24.7119	-0.0907945	0.0815318	-1.11361	0.265447	0.367023
chrY_2558662_2561409	172.096	0.0503854	0.0452486	1.11352	0.265484	0.36706
chr16_28699458_28700499	24.8954	0.0957187	0.0859648	1.11346	0.265509	0.367083
chr18_53005921_53006985	21.1495	-0.109291	0.0981576	-1.11342	0.265527	0.367094
chr19_49981940_49982562	5.56747	0.228956	0.205645	1.11336	0.265556	0.367113
chr2_135891505_135892419	12.2712	-0.187221	0.168162	-1.11334	0.265562	0.367113
chr7_72700389_72700903	7.87416	-0.206734	0.18569	-1.11333	0.265568	0.367113
chr1_239364279_239364844	5.171	-0.229133	0.205821	-1.11327	0.265594	0.367123
chr18_74276961_74278123	17.4852	-0.122403	0.109948	-1.11328	0.265587	0.367123
chr7_87227354_87230881	293.723	0.0459546	0.0412798	1.11325	0.265603	0.367123
chr17_29894985_29895490	10.3494	-0.157981	0.141949	-1.11294	0.265735	0.367261
chr18_36520760_36521716	19.2058	-0.118625	0.106588	-1.11293	0.265739	0.367261
chr8_125639973_125641115	26.3207	-0.105413	0.0947154	-1.11294	0.265734	0.367261
chr9_32641721_32642518	8.21722	-0.20269	0.182113	-1.11299	0.265712	0.367261
chr5_55883404_55884166	15.349	-0.135228	0.12153	-1.11272	0.26583	0.367373
chr17_34515521_34516112	4.27851	0.237944	0.213916	1.11232	0.266	0.367583
chr7_9142497_9143023	7.14203	-0.183674	0.165125	-1.11233	0.265994	0.367583
chr12_125422428_125426005	250.001	0.0543076	0.0488267	1.11225	0.26603	0.367611
chr10_12524069_12524670	9.96647	-0.168221	0.151276	-1.11201	0.266132	0.367734
chr2_188486032_188486634	8.15534	-0.174185	0.156644	-1.11198	0.266146	0.367734
chr6_148898683_148899236	2.5582	-0.299294	0.269152	-1.11199	0.266142	0.367734
chr3_147792467_147793108	5.20985	-0.200281	0.180161	-1.11168	0.266277	0.367889
chr5_175460809_175461555	13.7799	-0.136275	0.122583	-1.1117	0.266269	0.367889
chr19_41846875_41848941	34.7177	-0.0856874	0.0770846	-1.1116	0.266309	0.36792
chr11_3601529_3602827	38.0791	0.077298	0.0695417	1.11153	0.266338	0.367935
chr16_89803271_89803783	8.95231	-0.169419	0.152417	-1.11155	0.266331	0.367935
chr19_35530527_35532513	63.9414	0.0657867	0.0591941	1.11137	0.266408	0.368019
chr14_102859662_102861751	27.1635	-0.11324	0.101901	-1.11128	0.266449	0.368063
chr12_111119098_111120045	16.6932	-0.122011	0.109797	-1.11124	0.266464	0.368071
chr4_26987192_26988103	18.9612	-0.132281	0.119042	-1.11122	0.266475	0.368072
chr6_108033915_108034928	19.7764	-0.120973	0.108871	-1.11116	0.2665	0.368095
chr19_18484792_18486103	9.7408	-0.153139	0.137862	-1.11082	0.266648	0.368286
chr2_91846878_91848911	110.628	0.11635	0.104769	1.11054	0.266767	0.368438
chr6_88354490_88355663	29.3869	-0.095429	0.0859344	-1.11049	0.26679	0.368456
chr4_84271064_84271892	22.5178	-0.100708	0.0906936	-1.11041	0.26682	0.368486
chr11_133798347_133798861	8.03557	-0.172808	0.155635	-1.11034	0.266851	0.368516
chr14_70076936_70083756	578.97	0.0327549	0.0295024	1.11024	0.266894	0.368563
chr2_135032564_135033185	11.2556	-0.134216	0.120904	-1.1101	0.266956	0.368634
chr1_47899286_47900241	15.5596	-0.124145	0.111856	-1.10986	0.26706	0.36875
chr2_124078645_124079051	6.76945	-0.223926	0.201759	-1.10987	0.267055	0.36875
chr21_46897735_46900546	87.3059	0.0798158	0.0719163	1.10984	0.267067	0.36875
chr1_2245475_2247536	49.8254	0.0755793	0.0681041	1.10976	0.267102	0.368786
chr1_166943693_166945745	167.528	0.0428901	0.0386517	1.10966	0.267147	0.368835
chr12_113859758_113860935	20.5822	-0.141666	0.127672	-1.10961	0.267168	0.368851
chr4_65949391_65949930	9.82744	-0.177712	0.160212	-1.10923	0.267332	0.369064
chr5_3474281_3474759	6.59798	-0.224754	0.202658	-1.10903	0.267418	0.369171
chr16_2866778_2868204	13.7258	0.157367	0.141908	1.10894	0.267458	0.369213
chr1_155139388_155139956	9.03913	-0.156428	0.141066	-1.1089	0.267472	0.36922
chr8_55065375_55066591	30.9533	-0.085314	0.0769471	-1.10873	0.267545	0.369307
chr10_72431599_72433026	21.4551	-0.124204	0.112028	-1.10868	0.267566	0.369323
chr3_170067525_170068741	28.7154	-0.0911908	0.0822528	-1.10866	0.267575	0.369323
chr3_129062508_129063378	10.0438	0.146288	0.131966	1.10853	0.267632	0.369389
chr7_44807542_44808133	7.20567	-0.178327	0.160877	-1.10847	0.267659	0.369414
chr14_72910366_72911304	20.1689	-0.107722	0.0972049	-1.1082	0.267777	0.369527
chr18_67271632_67272148	6.82997	-0.195273	0.176199	-1.10826	0.267751	0.369527
chr2_62642028_62642839	11.5492	-0.137974	0.124504	-1.10819	0.267781	0.369527
chr5_150505095_150505831	16.4143	-0.131328	0.118506	-1.1082	0.267777	0.369527
chr9_80068535_80069511	29.551	-0.0824822	0.0744308	-1.10817	0.267787	0.369527
chr4_54568367_54569606	30.331	-0.0818156	0.0738319	-1.10813	0.267804	0.369537
chr10_126752957_126754280	19.5404	-0.10847	0.0978899	-1.10808	0.267827	0.369556
chr16_31074861_31076175	18.5661	-0.100222	0.0904514	-1.10802	0.267854	0.36958
chr7_27182054_27183585	23.5154	0.13015	0.117474	1.10791	0.267901	0.369633
chr7_113218646_113219149	7.66368	-0.379655	0.342694	-1.10786	0.267924	0.369651
chr5_2038084_2039067	36.1191	-0.0825568	0.074521	-1.10783	0.267934	0.369652
chr9_271796_279367	434.285	-0.0535298	0.0483218	-1.10778	0.267958	0.369672
chr1_1140841_1142527	44.2578	0.0801565	0.0723735	1.10754	0.268061	0.369789
chr19_42311864_42313253	9.67705	0.152185	0.137406	1.10755	0.268055	0.369789
chr10_99165755_99168885	29.2349	-0.0936133	0.0845268	-1.1075	0.268078	0.369795
chr21_35418962_35419920	18.3242	-0.121269	0.1095	-1.10749	0.268084	0.369795
chr2_102319552_102321032	41.8034	-0.0702026	0.0633906	-1.10746	0.268095	0.369797
chr1_113008253_113009557	32.3775	-0.0778192	0.0702856	-1.10718	0.268214	0.369925
chr1_150524143_150526159	18.3747	-0.13037	0.117749	-1.10718	0.268216	0.369925
chr15_83513097_83514290	31.6584	-0.0852044	0.0769552	-1.10719	0.26821	0.369925
chr22_37269979_37270687	5.95393	-0.17523	0.158294	-1.10699	0.268298	0.370026
chr8_25902555_25903499	13.3062	0.125648	0.113515	1.10689	0.268341	0.370073
chr1_144566925_144569040	190.489	0.0356471	0.0322079	1.10678	0.268389	0.370126
chr14_75407920_75409603	36.75	-0.0914032	0.0826011	-1.10656	0.268483	0.370244
chr22_39461834_39465290	209.504	0.0707345	0.0639249	1.10653	0.268499	0.370252
chr16_31378503_31379478	9.01036	-0.138214	0.124913	-1.10649	0.268516	0.370263
chr17_77719384_77720216	9.45238	-0.167503	0.151422	-1.1062	0.26864	0.37042
chr19_12895444_12898159	39.6965	-0.0888454	0.0803608	-1.10558	0.268908	0.370777
chr6_151770658_151771417	5.31956	-0.437554	0.395797	-1.1055	0.268943	0.370813
chr8_143800671_143801287	5.72808	-0.219229	0.198312	-1.10548	0.268954	0.370815
chr13_48610901_48613200	236.946	0.0451514	0.0408484	1.10534	0.269011	0.370881
chr8_131454689_131458053	174.805	0.0405075	0.0366517	1.1052	0.269072	0.370953
chr12_14597354_14597858	6.24925	-0.194475	0.175983	-1.10508	0.269125	0.370999
chr15_102029731_102030413	10.1623	-0.141804	0.128319	-1.10509	0.269119	0.370999
chr14_75229131_75235447	501.526	0.0339291	0.0307134	1.1047	0.269289	0.371188
chr15_64302485_64303104	13.4	-0.133691	0.121017	-1.10473	0.269276	0.371188
chr19_39142714_39143704	13.02	-0.135055	0.122254	-1.10471	0.269286	0.371188
chr2_79570052_79570796	6.95691	-0.223436	0.202272	-1.10463	0.26932	0.371204
chr22_32313135_32314007	9.06126	-0.170089	0.153978	-1.10463	0.269319	0.371204
chr7_150178206_150179014	17.9367	-0.106627	0.0965472	-1.10441	0.269417	0.371324
chr17_53315046_53316718	92.5782	-0.0563605	0.0510371	-1.1043	0.269461	0.37136
chr5_146832410_146834489	85.8488	0.0511446	0.0463131	1.10432	0.269453	0.37136
chr8_27209207_27209887	10.8994	-0.134017	0.121368	-1.10422	0.269496	0.371396
chr14_69238080_69238947	13.5741	-0.119117	0.107884	-1.10411	0.269544	0.371445
chr3_118028578_118029152	7.25779	-0.236921	0.214588	-1.10408	0.26956	0.371445
chr3_118937554_118938325	15.0599	-0.122109	0.110598	-1.10408	0.269559	0.371445
chr22_25506493_25508290	103.433	0.0520602	0.0471603	1.1039	0.269636	0.371537
chr1_89778167_89778643	5.14695	-0.202544	0.183487	-1.10386	0.269656	0.371551
chr15_64559520_64560003	5.31998	-0.196265	0.177831	-1.10366	0.269741	0.371656
chr7_110737002_110739070	45.1702	-0.11537	0.104554	-1.10345	0.269834	0.37177
chr10_29976169_29977336	14.8884	-0.123955	0.11235	-1.10329	0.2699	0.371849
chr8_25242432_25243052	6.81218	-0.180135	0.163283	-1.10321	0.269937	0.371874
chr8_26156503_26157101	8.94667	-0.156852	0.142176	-1.10322	0.269931	0.371874
chr2_99340542_99349825	663.681	0.034723	0.0314904	1.10265	0.270178	0.372194
chr10_117359718_117360144	6.78864	-0.259897	0.235728	-1.10253	0.270231	0.372254
chr9_74409771_74410568	16.3969	-0.114784	0.104117	-1.10246	0.270264	0.372286
chr21_15892476_15893638	29.6184	-0.0844263	0.0765827	-1.10242	0.270279	0.372294
chr2_235354981_235356482	22.3196	-0.102168	0.092685	-1.10231	0.270327	0.372347
chrX_13760399_13761670	32.5802	-0.0824049	0.0747693	-1.10212	0.270408	0.372446
chr1_90076678_90078826	57.1427	-0.0831708	0.0754689	-1.10205	0.270438	0.372471
chr1_151798011_151798576	5.50146	0.202106	0.183393	1.10204	0.270445	0.372471
chr4_6472420_6473001	5.70021	-0.191832	0.174075	-1.10201	0.270459	0.372478
chr3_156009106_156010017	14.9476	-0.120912	0.109723	-1.10198	0.270472	0.372483
chr3_43204152_43204824	14.6973	-0.111717	0.101393	-1.10182	0.270539	0.372562
chr11_65324176_65326828	106.966	0.0571544	0.0518772	1.10173	0.270581	0.372598
chr15_25093183_25094016	12.6001	-0.160696	0.145859	-1.10172	0.270584	0.372598
chr15_22923238_22924139	16.4027	-0.147832	0.134191	-1.10165	0.270612	0.372619
chr5_19377532_19378033	7.72123	-0.191196	0.173555	-1.10164	0.270618	0.372619
chr12_4918015_4920021	71.7016	0.0649284	0.0589472	1.10147	0.270693	0.372709
chr1_33077149_33078715	71.8884	0.0596224	0.0541377	1.10131	0.270762	0.372791
chr7_8168267_8168803	9.20051	-0.169772	0.154174	-1.10117	0.270821	0.37286
chr7_14797622_14798196	8.5927	-0.214394	0.194716	-1.10106	0.270871	0.372916
chr2_58290548_58291044	7.57953	-0.179631	0.163153	-1.10099	0.270899	0.372942
chr11_8189416_8191385	128.595	0.0629357	0.0571666	1.10092	0.270933	0.372962
chr20_418134_420198	74.9367	-0.0546225	0.0496152	-1.10092	0.27093	0.372962
chr5_54522034_54523762	52.6492	-0.0658857	0.0598541	-1.10077	0.270996	0.373036
chr17_38286998_38288163	10.7548	-0.137671	0.125092	-1.10055	0.27109	0.373154
chr12_41643085_41643499	5.663	-0.229481	0.208526	-1.10049	0.271118	0.373178
chr11_104787288_104789867	164.973	-0.0583779	0.0530516	-1.1004	0.271158	0.373221
chr10_53976249_53976741	10.7614	-0.165768	0.150664	-1.10025	0.271222	0.373246
chr12_50098442_50101629	282.935	0.0446271	0.0405587	1.10031	0.271198	0.373246
chr5_156599285_156600214	22.2762	-0.0968041	0.0879783	-1.10032	0.271194	0.373246
chr8_11470567_11471283	6.90232	-0.187094	0.170046	-1.10025	0.271223	0.373246
chrX_56412704_56413422	13.6238	-0.164697	0.14969	-1.10025	0.271222	0.373246
chr19_11735108_11736350	34.7037	-0.0826107	0.0750903	-1.10015	0.271266	0.373292
chr1_1765042_1766120	20.2031	-0.120979	0.109969	-1.10012	0.271281	0.3733
chr16_56690756_56692797	164.204	0.050333	0.0457533	1.10009	0.271291	0.373301
chr10_74322992_74323758	16.26	-0.107343	0.097583	-1.10002	0.271324	0.373323
chr11_330904_331655	14.1875	-0.132632	0.120573	-1.10001	0.271326	0.373323
chr17_46372008_46373627	53.4795	-0.0750922	0.0682673	-1.09997	0.271344	0.373334
chr7_155260509_155261249	7.66034	-0.176518	0.160481	-1.09993	0.271361	0.373346
chr19_16492778_16494612	35.1304	-0.079178	0.0719976	-1.09973	0.27145	0.373454
chr3_12328748_12331065	39.6047	0.0986057	0.0896669	1.09969	0.271468	0.373466
chr6_156589926_156591763	53.5741	-0.08695	0.0790802	-1.09952	0.271543	0.373547
chr9_76133946_76134391	8.05683	-0.211236	0.192118	-1.09951	0.271545	0.373547
chr12_9819405_9832887	1185.76	-0.0381165	0.0346678	-1.09948	0.271559	0.373553
chr5_140870873_140872716	54.1392	0.0695506	0.0632602	1.09944	0.271578	0.373566
chr4_172082138_172082635	6.45083	-0.264828	0.24089	-1.09937	0.271606	0.373591
chr12_105064582_105065495	11.5472	-0.159039	0.144683	-1.09922	0.27167	0.373667
chr16_74945401_74946176	7.33928	-0.178317	0.162226	-1.09919	0.271684	0.373673
chr18_9856275_9856886	7.53613	-0.160101	0.14568	-1.09899	0.271773	0.37377
chr6_91000219_91007856	684.902	0.0382583	0.0348117	1.09901	0.271764	0.37377
chr18_31121548_31122194	6.79385	-0.212208	0.19311	-1.0989	0.271813	0.373812
chr7_124547616_124548033	5.54482	-0.234228	0.213173	-1.09877	0.271869	0.373876
chr19_38907934_38909419	49.5688	0.0718618	0.0654069	1.09869	0.271904	0.373911
chr8_57069486_57070041	10.3668	-0.133643	0.121657	-1.09852	0.271975	0.373997
chr19_940255_941818	51.4252	0.0598093	0.0544569	1.09829	0.272078	0.37411
chr2_152182087_152182937	8.82245	-0.176877	0.161044	-1.09831	0.272068	0.37411
chr5_1155289_1155850	6.17325	0.179812	0.163723	1.09827	0.272086	0.37411
chr5_150439505_150440073	9.67904	-0.151292	0.137773	-1.09813	0.272149	0.374184
chr6_26042515_26046458	372.076	0.0483016	0.043988	1.09806	0.272177	0.37421
chr20_18774237_18775730	162.156	0.0447333	0.0407427	1.09795	0.272227	0.374266
chr4_102200601_102201307	15.8508	-0.119219	0.108588	-1.0979	0.272248	0.374281
chr4_71529788_71532748	81.4854	-0.0772743	0.0704021	-1.09761	0.272374	0.374441
chr2_44314163_44315204	38.3416	0.074589	0.0679628	1.0975	0.272424	0.374497
chr17_36370932_36371477	8.68176	-0.178975	0.163119	-1.0972	0.272553	0.374662
chr1_144532857_144534847	94.9855	-0.0741235	0.0675657	-1.09706	0.272616	0.374723
chr20_47403480_47405680	30.4341	-0.0873403	0.0796132	-1.09706	0.272616	0.374723
chr16_69606218_69606715	3.73799	-0.232173	0.211651	-1.09696	0.272658	0.374768
chr10_121827_123219	39.8424	0.0908642	0.0828395	1.09687	0.272698	0.374809
chr6_3065521_3066008	4.7725	-0.202239	0.18439	-1.0968	0.272729	0.374839
chr7_65111722_65113347	63.862	0.0634211	0.0578369	1.09655	0.272838	0.374975
chr3_127265951_127267539	55.8657	0.0669605	0.0610664	1.09652	0.272851	0.374981
chr1_149901209_149901918	11.7105	-0.160052	0.145982	-1.09638	0.272914	0.375054
chr10_129860284_129864217	145.04	-0.0497674	0.0453991	-1.09622	0.272983	0.375136
chr22_36889444_36890157	10.104	-0.144352	0.131684	-1.0962	0.272993	0.375137
chr1_243264243_243265579	59.6018	0.0635623	0.057996	1.09598	0.273088	0.375242
chr8_125802180_125802893	8.80916	-0.152229	0.138896	-1.09599	0.273082	0.375242
chr19_58760069_58760496	4.88881	-0.253759	0.231561	-1.09586	0.27314	0.3753
chr12_58025852_58027410	51.2065	0.0639785	0.058385	1.0958	0.273165	0.375321
chrX_42793494_42794063	7.54641	-0.152847	0.139518	-1.09554	0.273282	0.375469
chr13_46942990_46945043	50.3797	-0.0760194	0.0693933	-1.09549	0.273303	0.375486
chr5_133471168_133473087	43.3761	-0.0907489	0.0828498	-1.09534	0.273367	0.37556
chr1_1659796_1660777	16.4874	-0.129432	0.118176	-1.09525	0.273406	0.375601
chr11_35440354_35442129	29.3772	-0.0930158	0.0849379	-1.0951	0.273471	0.375664
chr7_106065521_106068982	40.8157	0.0884067	0.080728	1.09512	0.273465	0.375664
chr14_84861769_84862228	4.82749	-0.227729	0.207967	-1.09502	0.273507	0.375701
chr15_70550313_70551863	35.2559	-0.0879623	0.0803352	-1.09494	0.273542	0.375736
chr1_168316980_168318246	75.3339	-0.0548578	0.0501238	-1.09445	0.273759	0.376008
chr1_244387571_244389536	46.1354	0.141246	0.129057	1.09445	0.273757	0.376008
chr15_91396102_91396646	10.802	-0.129601	0.11842	-1.09442	0.273772	0.376013
chr2_27957812_27959291	60.0187	0.0718535	0.0656578	1.09436	0.273796	0.376032
chr16_32052397_32053708	20.7373	-0.149374	0.136506	-1.09426	0.27384	0.37608
chr12_22694096_22694669	6.31699	-0.173295	0.15837	-1.09424	0.273852	0.376083
chr10_118608058_118609754	29.0134	0.105096	0.0960544	1.09413	0.273898	0.376121
chr17_80169513_80171826	188.269	0.0561722	0.0513393	1.09414	0.273895	0.376121
chr5_72742262_72745229	184.721	0.0411009	0.037571	1.09396	0.273975	0.376213
chr16_2586526_2589680	256.589	0.0440269	0.0402483	1.09388	0.274006	0.376244
chr17_19976018_19978414	96.9578	0.0598379	0.0547084	1.09376	0.27406	0.376305
chr11_68518616_68519763	32.9512	0.0881851	0.0806349	1.09363	0.274115	0.376354
chrX_9498442_9499120	12.9751	-0.122051	0.1116	-1.09365	0.274108	0.376354
chr6_167533337_167539896	359.423	0.0496316	0.0453835	1.09361	0.274128	0.376358
chr1_105063553_105064065	6.16833	-0.204389	0.18691	-1.09351	0.274168	0.376388
chr1_145978956_145980255	28.066	-0.0855699	0.0782509	-1.09353	0.27416	0.376388
chr7_24635073_24636018	28.1729	-0.101852	0.0931667	-1.09323	0.274295	0.376549
chr4_78114235_78115878	63.6349	0.0630447	0.0576807	1.09299	0.274396	0.376675
chr20_246986_248046	44.5458	0.071232	0.0651815	1.09283	0.27447	0.376764
chr12_123590885_123592155	26.9135	-0.100902	0.0923462	-1.09264	0.27455	0.376861
chr11_49665757_49666227	6.60777	-0.211863	0.193913	-1.09257	0.274582	0.376892
chr14_22025353_22026040	12.7129	-0.135855	0.124357	-1.09246	0.274631	0.376943
chr7_155130876_155131810	14.4335	-0.12405	0.113553	-1.09244	0.274639	0.376943
chr7_157643935_157645200	25.3282	-0.093752	0.0858228	-1.09239	0.274661	0.376949
chr9_21096077_21097284	34.3379	-0.0791641	0.0724687	-1.09239	0.274662	0.376949
chrY_21660790_21661390	3.59113	-0.265044	0.242637	-1.09235	0.274681	0.376963
chr5_136210706_136211445	7.44791	-0.180068	0.164849	-1.09232	0.274693	0.376966
chr6_130968100_130968682	8.44089	-0.201086	0.184111	-1.0922	0.274744	0.377022
chr11_23646483_23647147	9.7358	-0.184708	0.169137	-1.09206	0.274806	0.377062
chr15_63334315_63336504	46.2084	0.077625	0.0710794	1.09209	0.274794	0.377062
chr2_113016959_113017615	10.4607	-0.137182	0.125614	-1.09209	0.274794	0.377062
chr5_17443813_17445129	13.8779	-0.138443	0.126773	-1.09205	0.27481	0.377062
chr10_112115919_112117727	35.8431	-0.0781282	0.0715554	-1.09186	0.274896	0.377166
chr18_10361234_10361821	4.16636	-0.245727	0.225081	-1.09173	0.274954	0.377219
chr19_1400393_1402415	100.328	0.0553547	0.0507031	1.09174	0.274946	0.377219
chr18_906778_907377	7.82171	-0.154172	0.14124	-1.09156	0.275028	0.377304
chr7_157145087_157145942	17.8519	-0.112237	0.102825	-1.09154	0.275034	0.377304
chr2_228736030_228736678	12.8531	0.122387	0.112138	1.0914	0.275097	0.377377
chr1_7021883_7022467	6.31074	0.172267	0.157853	1.09131	0.275136	0.377418
chr4_147866284_147868056	94.9872	-0.0509327	0.0466728	-1.09127	0.275154	0.377429
chr15_89901688_89902774	27.2923	0.0795291	0.0728842	1.09117	0.275198	0.377477
chr6_36559804_36560397	8.83545	-0.15612	0.143083	-1.09112	0.275221	0.377495
chr16_29652157_29652878	10.3977	-0.137366	0.125902	-1.09106	0.275249	0.37752
chr16_642191_643730	15.465	-0.121235	0.111137	-1.09086	0.275333	0.377623
chr9_120437210_120437807	4.07951	-0.201774	0.184995	-1.0907	0.275405	0.377708
chr3_67022002_67023258	55.1287	-0.065226	0.0598086	-1.09058	0.275458	0.377768
chr20_56055841_56056853	21.1721	-0.117187	0.107462	-1.0905	0.275493	0.377803
chr3_3069801_3070336	10.3023	-0.144362	0.132405	-1.09031	0.275576	0.3779
chr5_148739634_148740263	6.04636	-0.175498	0.160964	-1.0903	0.275583	0.3779
chr3_104366881_104367420	8.57354	-0.198101	0.18171	-1.0902	0.275624	0.377943
chr3_154038835_154043244	452.987	0.0361707	0.0331796	1.09015	0.275647	0.377962
chr7_37740847_37741350	5.3947	-0.226776	0.20804	-1.09006	0.275686	0.378003
chr10_12305748_12306938	28.9088	0.103002	0.094511	1.08984	0.275785	0.378125
chr21_44803463_44804070	5.45627	0.188458	0.172934	1.08977	0.275815	0.37815
chr4_59736391_59736971	9.13972	-0.180405	0.165546	-1.08975	0.275822	0.37815
chr18_46368487_46369359	12.6935	-0.122569	0.112484	-1.08965	0.275866	0.378194
chr21_25259418_25260893	74.8916	-0.0666509	0.061168	-1.08964	0.275873	0.378194
chr5_139046123_139051696	309.122	0.0405735	0.0372367	1.08961	0.275886	0.378198
chr7_157182404_157183793	27.5598	-0.106193	0.0974717	-1.08948	0.275944	0.378265
chr2_113926033_113926816	14.6274	-0.13091	0.120164	-1.08943	0.275965	0.378281
chr11_123228237_123230064	69.8733	-0.0558551	0.0512774	-1.08927	0.276033	0.378361
chr16_50774944_50782119	600.311	0.0299319	0.0274804	1.08921	0.276061	0.378374
chr8_18054319_18054944	6.1026	-0.174534	0.160237	-1.08923	0.276054	0.378374
chr9_125108742_125110197	59.9707	0.0603324	0.0553982	1.08907	0.276124	0.378447
chr14_96592294_96593316	20.1427	-0.100832	0.092597	-1.08894	0.276182	0.378513
chrX_4381336_4381944	7.13277	-0.342566	0.314597	-1.0889	0.276196	0.378519
chr12_90692352_90693803	29.7433	-0.188398	0.173022	-1.08886	0.276214	0.378531
chr11_18061409_18061999	3.63806	-0.249026	0.22872	-1.08878	0.276251	0.378568
chr12_41763122_41763762	7.98815	-0.186399	0.171211	-1.08871	0.276282	0.378598
chr14_60864433_60864813	3.81454	0.236768	0.217512	1.08853	0.276362	0.378695
chr5_176899170_176900989	62.2584	0.0705267	0.0647954	1.08845	0.276396	0.378728
chr16_3220350_3222307	40.3652	0.0782269	0.071875	1.08838	0.27643	0.378761
chr1_208056056_208057616	72.1819	-0.0653713	0.0600665	-1.08831	0.276456	0.378785
chr9_19464399_19465569	30.2175	0.089288	0.0820624	1.08805	0.276573	0.378931
chr12_54137033_54137661	9.61974	0.139058	0.127811	1.088	0.276593	0.378946
chr18_3411631_3412738	24.6917	0.105021	0.0965417	1.08784	0.276668	0.379035
chr17_56832423_56834711	146.294	0.0463863	0.0426451	1.08773	0.276715	0.379078
chr4_143337540_143338645	25.1197	-0.100219	0.0921362	-1.08772	0.276718	0.379078
chr15_52512862_52515257	117.475	-0.051042	0.0469305	-1.08761	0.276769	0.379122
chr6_149771537_149772925	30.7565	0.10319	0.0948771	1.08762	0.276763	0.379122
chr1_226899059_226901052	69.672	-0.071419	0.0656737	-1.08748	0.276824	0.379184
chr15_93356292_93357602	24.0877	-0.121279	0.111557	-1.08715	0.276971	0.379372
chr11_130318064_130319326	28.9013	-0.0913431	0.0840319	-1.087	0.277035	0.379447
chr17_8057083_8060842	240.832	0.0573544	0.052771	1.08685	0.277101	0.379524
chr2_27341195_27342520	39.0735	0.0889486	0.0818522	1.0867	0.27717	0.379606
chrX_67097367_67097875	8.09749	-0.226475	0.208419	-1.08663	0.277199	0.379633
chr1_15482494_15483477	22.1921	-0.108616	0.0999725	-1.08646	0.277275	0.379724
chr11_34195567_34196422	14.1711	-0.128901	0.118663	-1.08628	0.277356	0.379811
chr16_89180689_89182817	71.9192	-0.0565757	0.0520824	-1.08627	0.277358	0.379811
chr1_195509170_195509892	9.05463	-0.179506	0.165263	-1.08619	0.277397	0.379842
chr22_31625123_31626747	25.8476	-0.0876822	0.0807253	-1.08618	0.277399	0.379842
chr12_31404599_31405685	31.2769	0.11233	0.103436	1.08598	0.277487	0.379949
chr1_17069706_17070073	5.11398	-0.241422	0.222357	-1.08574	0.277593	0.380081
chr13_92532060_92532852	7.39198	-0.176239	0.162331	-1.08567	0.277624	0.38011
chr3_99179422_99180081	7.21257	-0.198288	0.182647	-1.08563	0.277641	0.38012
chr1_32237323_32239117	86.3737	0.0500296	0.046097	1.08531	0.277784	0.380302
chr2_43354547_43355911	17.4814	-0.127111	0.117121	-1.08529	0.277793	0.380302
chr17_48366090_48367754	11.246	0.166827	0.153724	1.08524	0.277815	0.380319
chr2_219251811_219253039	23.7231	0.0976594	0.089994	1.08518	0.277844	0.380345
chr16_85202769_85203859	19.9	0.0968759	0.0892775	1.08511	0.277873	0.380372
chr19_42625460_42627851	66.0443	-0.067096	0.0618378	-1.08503	0.277908	0.380407
chr13_44359522_44362067	119.351	0.0485198	0.0447207	1.08495	0.277944	0.380442
chr8_79356618_79358221	42.9936	-0.0838412	0.0772779	-1.08493	0.277952	0.380442
chr14_75800088_75802142	95.1741	0.0544705	0.0502091	1.08487	0.277978	0.380464
chr18_24929803_24930325	7.13694	-0.20082	0.185114	-1.08485	0.27799	0.380467
chr2_217556481_217559964	99.1135	0.0630312	0.0581073	1.08474	0.278037	0.380519
chr11_38918035_38918544	4.42056	-0.198493	0.182991	-1.08472	0.278047	0.380519
chr16_88544693_88545224	7.16199	-0.159054	0.146656	-1.08454	0.278127	0.380616
chr22_40855242_40855742	8.66014	-0.163837	0.151085	-1.08441	0.278184	0.38068
chr9_117632013_117632873	14.9863	-0.121742	0.112285	-1.08423	0.278264	0.380777
chr22_19254452_19255110	6.91491	-0.235506	0.217231	-1.08413	0.278308	0.380824
chr1_10010260_10011460	18.3961	-0.123498	0.113918	-1.0841	0.27832	0.380828
chr2_111180674_111181928	22.6561	0.104749	0.0966253	1.08407	0.278332	0.380831
chr19_2016020_2016724	11.456	-0.130451	0.120349	-1.08393	0.278394	0.380896
chr20_36007383_36007978	5.05944	0.217204	0.200387	1.08392	0.278399	0.380896
chr11_129991656_129993088	29.493	-0.1023	0.0943813	-1.0839	0.27841	0.380898
chr1_150131275_150135832	108.605	0.0570502	0.0526417	1.08375	0.278478	0.380978
chr22_25464260_25468629	131.299	-0.0650073	0.0599887	-1.08366	0.278516	0.381017
chr5_171599826_171608833	537.795	-0.0272657	0.0251627	-1.08358	0.278553	0.381055
chr2_97628217_97628790	9.38182	-0.146761	0.135463	-1.0834	0.278629	0.38114
chr7_72381557_72382208	5.51116	-0.204162	0.188447	-1.08339	0.278635	0.38114
chr14_32413938_32414692	10.8274	-0.1537	0.141882	-1.0833	0.278677	0.381166
chr3_130015882_130016495	4.76484	-0.197028	0.181881	-1.08328	0.278683	0.381166
chr7_157368518_157369810	35.4549	0.0831134	0.0767219	1.08331	0.278672	0.381166
chr3_105072156_105073409	24.1779	0.105099	0.0970273	1.08319	0.278722	0.381207
chr10_22764322_22766280	75.9527	-0.0610803	0.0563923	-1.08313	0.27875	0.381219
chrX_19361124_19363297	113.948	0.0529255	0.0488632	1.08313	0.278749	0.381219
chr14_93571095_93572413	12.21	-0.145065	0.133937	-1.08309	0.27877	0.381233
chr21_37545684_37546569	15.5888	-0.118786	0.109683	-1.083	0.27881	0.381274
chr11_85929296_85930112	17.1635	-0.104947	0.0969242	-1.08278	0.278907	0.381395
chr1_160066367_160068565	177.29	0.0522883	0.0482979	1.08262	0.278977	0.381477
chr15_40659147_40660962	98.1574	0.0554748	0.0512494	1.08245	0.279053	0.381568
chr5_109484405_109484944	4.81216	-0.217771	0.201209	-1.08232	0.279112	0.381636
chr11_78175965_78177039	24.5523	-0.0917485	0.0847859	-1.08212	0.279199	0.381739
chr12_121570211_121572929	160.099	-0.0423206	0.0391095	-1.0821	0.279207	0.381739
chr6_138145219_138146048	16.445	-0.127094	0.117484	-1.0818	0.279343	0.381913
chr8_145900383_145901851	43.3238	-0.100314	0.0927476	-1.08159	0.279437	0.382027
chr6_30418212_30419671	41.7608	-0.0757156	0.0700108	-1.08148	0.279482	0.382076
chr1_1980668_1983144	159.502	0.0596393	0.0551505	1.08139	0.279524	0.382106
chr17_28274956_28275531	11.9058	-0.156564	0.14478	-1.08139	0.279523	0.382106
chr2_232276349_232277584	37.6923	0.0833956	0.0771255	1.0813	0.279565	0.382149
chr7_101783992_101784889	20.1913	-0.108517	0.100382	-1.08104	0.279677	0.38229
chr4_66575046_66575498	5.03095	-0.198671	0.183786	-1.08099	0.279701	0.38231
chr5_55346180_55347496	31.3212	-0.0917974	0.0849262	-1.08091	0.279738	0.382347
chr1_32587384_32588247	17.9932	-0.102557	0.0948882	-1.08081	0.27978	0.382391
chr3_79476796_79477403	9.32954	-0.189429	0.175279	-1.08073	0.279817	0.382429
chr1_146008131_146010359	139.102	0.0522131	0.0483161	1.08066	0.279849	0.38246
chr8_90991715_90997437	446.746	0.0413478	0.0382631	1.08062	0.279867	0.38247
chr6_30657229_30659540	150.61	0.0428159	0.0396343	1.08027	0.28002	0.382667
chr1_230413175_230413744	10.5878	-0.129045	0.11948	-1.08005	0.280119	0.382789
chr4_72330699_72331276	8.18558	-0.206219	0.190952	-1.07996	0.280162	0.382834
chrX_45625936_45631892	335.173	-0.0471355	0.0436494	-1.07986	0.280202	0.382877
chr17_76167977_76169546	28.9765	-0.0897915	0.0831605	-1.07974	0.280259	0.382931
chr8_81805597_81806863	50.854	-0.0712938	0.0660292	-1.07973	0.280262	0.382931
chr13_110383644_110384870	22.3156	-0.108393	0.100392	-1.0797	0.280278	0.38294
chr6_32427305_32428424	16.611	0.121926	0.112948	1.07949	0.28037	0.383047
chr8_39806887_39807666	14.6401	-0.117099	0.108477	-1.07948	0.280375	0.383047
chr13_113764014_113765713	49.1614	0.0620876	0.0575242	1.07933	0.28044	0.383123
chr2_75070916_75071385	10.94	-0.148961	0.138019	-1.07928	0.280462	0.383139
chr1_226909800_226928341	1592.44	0.0313437	0.0290424	1.07924	0.28048	0.38315
chr6_160240530_160241976	51.3847	-0.0728325	0.0674973	-1.07904	0.280568	0.383258
chr1_167089993_167091283	66.9839	0.0598803	0.0554987	1.07895	0.28061	0.383302
chr11_123935525_123936095	4.69059	-0.205016	0.190037	-1.07882	0.280666	0.383365
chr8_10981138_10982830	62.8448	-0.0632359	0.0586263	-1.07863	0.280754	0.383472
chr11_46450424_46451103	9.53096	0.136163	0.126242	1.07859	0.280772	0.383483
chr3_127052803_127053380	7.93101	-0.194018	0.179909	-1.07842	0.280847	0.383573
chr18_8366853_8367995	28.6147	-0.0873018	0.080956	-1.07839	0.280862	0.38358
chr15_52843727_52844776	14.3215	-0.116468	0.108015	-1.07825	0.28092	0.383647
chr4_153303305_153304091	22.9142	-0.10394	0.0964117	-1.07808	0.280996	0.383738
chr1_167399419_167399836	5.20083	0.218452	0.202681	1.07781	0.281117	0.383884
chr17_73293656_73294468	14.2516	0.120149	0.111477	1.07779	0.281127	0.383884
chr9_33156387_33156854	5.83902	-0.177971	0.165128	-1.07778	0.281132	0.383884
chr2_183432688_183433145	5.24461	-0.202268	0.187698	-1.07762	0.281203	0.383955
chr21_24941314_24941893	9.95954	-0.214112	0.19869	-1.07762	0.281204	0.383955
chr1_201139455_201141184	124.605	0.0446438	0.0414316	1.07753	0.281244	0.383975
chr14_91096160_91096931	7.70871	0.161411	0.149799	1.07752	0.281248	0.383975
chrX_41583815_41584704	13.9127	-0.133463	0.123859	-1.07755	0.281237	0.383975
chr2_240206470_240207948	48.565	-0.0731768	0.0679235	-1.07734	0.281328	0.384072
chr3_51307893_51308924	17.9526	-0.116404	0.108051	-1.07731	0.281343	0.38408
chr22_24796683_24797587	16.4607	-0.141915	0.131741	-1.07723	0.28138	0.384116
chr3_105974581_105976442	49.1535	-0.0742763	0.0689574	-1.07713	0.281421	0.384159
chr17_78711862_78712459	8.73969	-0.145524	0.135118	-1.07701	0.281475	0.38422
chr15_43941148_43941496	1.84298	0.303712	0.282008	1.07696	0.281497	0.384237
chr6_29908969_29914724	263.643	0.174789	0.162308	1.0769	0.281527	0.38426
chr6_53105155_53106447	19.273	-0.102905	0.0955583	-1.07688	0.281533	0.38426
chr8_16461125_16462361	34.87	-0.0986881	0.0916484	-1.07681	0.281564	0.384289
chr5_37197238_37198957	75.1538	-0.0610182	0.0566804	-1.07653	0.281691	0.384448
chr19_36449458_36451115	52.7486	0.0628507	0.0583854	1.07648	0.281713	0.384465
chr4_35005737_35006280	8.74105	-0.198205	0.184131	-1.07644	0.281731	0.384476
chr13_40229011_40231122	229.108	0.125775	0.116849	1.07639	0.281754	0.384495
chr4_111543162_111544825	38.4449	-0.071463	0.06641	-1.07609	0.281888	0.384665
chr3_194870637_194871934	44.3057	0.0950264	0.088317	1.07597	0.28194	0.384723
chr3_142396510_142397133	6.04707	-0.200911	0.186734	-1.07592	0.281963	0.384742
chr13_110521653_110522538	14.462	-0.117471	0.109185	-1.07589	0.281975	0.384744
chr2_69389772_69391167	18.8691	-0.135204	0.125669	-1.07587	0.281984	0.384744
chr2_219735431_219737006	59.7928	-0.0658514	0.0612134	-1.07577	0.282031	0.384794
chr9_75079800_75080541	15.2176	-0.137782	0.128108	-1.07552	0.282143	0.384934
chr5_23229813_23230474	3.47899	-0.284414	0.264454	-1.07548	0.282162	0.384946
chr14_104073093_104074715	44.9727	-0.0637391	0.0592685	-1.07543	0.282183	0.384948
chr9_132257723_132259560	102.243	0.0595103	0.0553356	1.07544	0.282176	0.384948
chr16_58533738_58536095	92.5778	0.0629901	0.058574	1.07539	0.282199	0.384957
chr4_147575456_147576534	14.8382	-0.12111	0.112647	-1.07513	0.282317	0.385105
chr7_140339215_140341398	74.065	0.05225	0.048601	1.07508	0.282339	0.385122
chr6_167505808_167509276	92.8927	-0.0531057	0.0494018	-1.07498	0.282385	0.385172
chr7_390379_392553	119.612	0.0564369	0.0525025	1.07494	0.282402	0.385182
chr10_7227837_7228447	10.5165	-0.141253	0.131432	-1.07472	0.282498	0.385293
chr17_73120004_73122694	30.3689	0.0964885	0.0897806	1.07471	0.282503	0.385293
chr11_21619166_21619646	3.71839	-0.231237	0.21518	-1.07462	0.282544	0.385336
chr1_15710711_15711618	12.1694	-0.118383	0.110169	-1.07455	0.282575	0.385364
chr11_69257651_69258930	29.9942	-0.0728042	0.0677591	-1.07446	0.282618	0.385411
chr19_2624543_2625007	5.99471	-0.198223	0.184529	-1.07422	0.282726	0.385545
chr1_99126667_99128434	52.1957	0.066996	0.0623725	1.07413	0.282766	0.385572
chr13_99218304_99219043	13.8537	-0.124286	0.115707	-1.07414	0.282759	0.385572
chr20_56991818_56992330	8.54977	-0.142316	0.132512	-1.07399	0.282828	0.385643
chr3_50310279_50311171	12.6164	0.128895	0.120049	1.07369	0.282961	0.385812
chr15_93442417_93452854	1421.21	0.0500365	0.0466075	1.07357	0.283014	0.385845
chr22_42319070_42320181	19.9842	-0.107798	0.100408	-1.07361	0.282999	0.385845
chr5_64857095_64860750	438.55	0.0399093	0.0371736	1.07359	0.283005	0.385845
chr20_17485009_17486719	80.4321	0.0558112	0.0519999	1.0733	0.283139	0.386001
chr1_109245597_109246426	14.2428	-0.121471	0.113188	-1.07317	0.283193	0.386062
chr16_48656659_48658028	64.8394	0.0573909	0.0534968	1.07279	0.283364	0.386282
chr5_131309893_131311734	44.1458	-0.0752887	0.0701852	-1.07271	0.283399	0.386317
chr14_97924454_97926881	117.298	0.0563935	0.0525745	1.07264	0.283433	0.38635
chr4_11472659_11474305	58.8095	-0.0719307	0.0670659	-1.07254	0.283478	0.386398
chr18_37379064_37380797	79.3878	0.0630621	0.0588018	1.07245	0.283517	0.386438
chr15_70820080_70821290	30.3304	-0.0812958	0.0758094	-1.07237	0.283554	0.386474
chr15_45740593_45741372	10.179	-0.18856	0.175838	-1.07235	0.283563	0.386474
chr1_54964581_54965909	28.3885	-0.0805613	0.0751358	-1.07221	0.283626	0.386545
chr6_39759651_39760665	8.68855	0.145478	0.135683	1.07219	0.283635	0.386545
chr19_35926267_35928172	29.5044	-0.0922406	0.0860374	-1.0721	0.283675	0.386574
chr3_11674755_11676020	23.6789	-0.110385	0.10296	-1.07211	0.283669	0.386574
chr1_19274699_19279191	172.035	-0.0435114	0.0405905	-1.07196	0.283738	0.386646
chr3_190682302_190683322	19.4136	-0.108638	0.101356	-1.07184	0.283792	0.386707
chr3_166556649_166557205	9.20504	-0.212001	0.197833	-1.07162	0.283892	0.38683
chr3_152313383_152314624	23.4623	-0.103019	0.0961391	-1.07156	0.283917	0.38685
chr2_197012439_197012920	9.97249	-0.1428	0.133277	-1.07145	0.283966	0.386904
chr8_135468962_135470074	30.6685	-0.08349	0.0779483	-1.07109	0.284127	0.387111
chrX_100183330_100185032	65.876	0.0600458	0.0560624	1.07105	0.284145	0.387122
chr17_76348406_76349919	44.6093	0.0812436	0.0758638	1.07091	0.284208	0.387189
chr8_90793527_90795244	52.0841	-0.0625816	0.0584382	-1.0709	0.284214	0.387189
chr1_165362231_165362945	10.3756	-0.126745	0.118365	-1.0708	0.28426	0.387225
chr17_18061164_18062418	43.3071	0.0788521	0.0736372	1.07082	0.284251	0.387225
chr1_177139768_177140806	23.3107	-0.104163	0.0972827	-1.07072	0.284295	0.38726
chr1_45180672_45181241	10.9582	-0.140944	0.131644	-1.07064	0.28433	0.387294
chr3_122507177_122507734	7.9538	-0.162328	0.151626	-1.07058	0.284359	0.387319
chr18_8623052_8624335	34.6349	-0.102246	0.0955085	-1.07054	0.284374	0.387328
chr2_127837137_127840191	225.388	0.0507718	0.047432	1.07041	0.284433	0.387362
chr3_20166953_20167778	12.778	-0.119958	0.112065	-1.07044	0.284423	0.387362
chr8_28861939_28862597	16.3169	-0.124672	0.116471	-1.07041	0.284433	0.387362
chrX_78514219_78515410	26.063	-0.0932184	0.0870873	-1.0704	0.284439	0.387362
chr1_76249857_76255860	648.618	0.0383218	0.0358039	1.07033	0.284472	0.387388
chr8_89797615_89798194	6.96496	-0.172944	0.161582	-1.07032	0.284477	0.387388
chr14_95989151_95990686	40.5842	-0.0727887	0.0680213	-1.07009	0.28458	0.387514
chr13_114890027_114890585	12.2518	-0.126569	0.118282	-1.07006	0.284593	0.38752
chr8_22722234_22723687	21.8403	-0.0914698	0.0854967	-1.06986	0.284681	0.387626
chrX_13103315_13106789	89.5931	-0.055895	0.0522488	-1.06979	0.284715	0.387659
chr12_116796429_116798115	36.502	0.0798078	0.0746167	1.06957	0.284813	0.387779
chr5_175461593_175462077	5.98691	0.186299	0.174189	1.06953	0.284833	0.387793
chr17_80821948_80822927	19.1026	-0.109033	0.101947	-1.0695	0.284843	0.387793
chr20_3082467_3083158	8.25612	-0.167593	0.156757	-1.06912	0.285014	0.388013
chr16_3033280_3034142	15.333	-0.114647	0.107242	-1.06905	0.285045	0.388031
chr18_5016655_5017278	6.03925	-0.194368	0.181813	-1.06905	0.285047	0.388031
chr1_247570046_247571138	19.8977	-0.105571	0.098756	-1.06901	0.285064	0.388036
chr16_87497715_87498628	18.5058	-0.110855	0.1037	-1.069	0.28507	0.388036
chr10_44069063_44071016	110.798	0.0516535	0.0483266	1.06884	0.285141	0.388091
chr5_96408925_96411524	73.9712	0.0847029	0.0792473	1.06884	0.285141	0.388091
chr7_38294625_38296034	15.9497	-0.14109	0.132	-1.06886	0.285132	0.388091
chr8_130075197_130075782	7.32914	-0.216591	0.202644	-1.06882	0.285149	0.388091
chr5_87956291_87957532	35.8791	-0.0694089	0.0649459	-1.06872	0.285197	0.388142
chr19_3098606_3099652	21.1833	-0.103891	0.0972204	-1.06861	0.285245	0.388182
chr7_27320338_27320919	6.55878	-0.195187	0.182651	-1.06863	0.285236	0.388182
chr6_99211986_99212871	13.2989	-0.131866	0.12341	-1.06853	0.285283	0.388221
chr11_12257589_12258198	13.1737	-0.123293	0.115392	-1.06847	0.285309	0.388242
chr17_43578378_43579154	8.77455	0.162054	0.15169	1.06833	0.285374	0.388317
chr9_103234750_103236530	84.6431	0.05495	0.0514521	1.06798	0.285528	0.388513
chr8_112508957_112509814	5.49057	-0.2111	0.197667	-1.06796	0.285539	0.388516
chr5_24644944_24645471	5.44378	-0.242715	0.227308	-1.06778	0.285619	0.388611
chr1_197109069_197109572	10.0717	-0.151404	0.141815	-1.06762	0.285692	0.388691
chr14_61848367_61848903	10.0377	-0.13757	0.128858	-1.06761	0.285697	0.388691
chr5_59105848_59106341	6.04745	-0.180183	0.16878	-1.06756	0.28572	0.388708
chr1_226644877_226645584	11.3137	-0.141664	0.132723	-1.06737	0.285804	0.388764
chr17_6925055_6927422	72.2932	0.0582451	0.0545686	1.06737	0.285803	0.388764
chr2_81053060_81053655	6.67804	-0.161958	0.151728	-1.06742	0.285782	0.388764
chr4_164253555_164254408	15.5615	-0.104397	0.0978083	-1.06736	0.28581	0.388764
chr5_173205281_173206530	11.3677	0.154743	0.144971	1.06741	0.285787	0.388764
chr7_39453027_39455108	117.983	0.0496804	0.0465552	1.06713	0.285914	0.388892
chr15_62358534_62361514	162.624	0.0430763	0.0403814	1.06674	0.286091	0.389094
chr17_39683715_39684774	12.3982	0.136572	0.128026	1.06675	0.286085	0.389094
chr19_12995433_12997298	79.2552	0.0541603	0.0507703	1.06677	0.286075	0.389094
chr22_50732064_50732682	11.1496	-0.140497	0.131715	-1.06668	0.286116	0.389114
chr5_141293213_141294463	42.3551	0.0708842	0.0664616	1.06654	0.286178	0.389185
chr7_50196001_50196833	12.3638	-0.129295	0.121258	-1.06628	0.286298	0.389335
chr8_41654993_41655865	14.7302	0.11522	0.108064	1.06622	0.286323	0.389356
chr11_66085393_66086882	22.5226	-0.127473	0.119578	-1.06603	0.286412	0.389464
chr12_1414662_1415758	15.1157	-0.144037	0.135145	-1.06579	0.286517	0.389579
chr22_40855804_40860379	499.621	0.0331288	0.0310831	1.06582	0.286507	0.389579
chr1_155605509_155608157	146.465	0.0423736	0.0397642	1.06562	0.286595	0.389672
chr5_84923436_84923881	2.97444	-0.24159	0.226749	-1.06545	0.286671	0.389763
chr14_82228918_82229481	5.70474	-0.203464	0.190973	-1.06541	0.286693	0.389779
chr17_37856422_37857002	5.93021	-0.187814	0.176308	-1.06526	0.286758	0.389854
chr14_21090721_21094767	93.8606	-0.0657084	0.0616898	-1.06514	0.286812	0.389914
chr11_57419754_57420827	23.2015	-0.101514	0.0953136	-1.06505	0.286851	0.389954
chr19_800457_800997	10.9907	-0.130211	0.122283	-1.06483	0.286953	0.390079
chr12_91725707_91726375	6.87429	-0.349004	0.327771	-1.06478	0.286976	0.390084
chr19_50249052_50249599	3.72711	0.244277	0.229412	1.0648	0.286968	0.390084
chr5_148960286_148961706	70.1048	0.0531256	0.0498966	1.06471	0.287006	0.390111
chr12_122248431_122251964	168.167	0.0461918	0.0433891	1.0646	0.287059	0.390169
chr15_40696991_40699153	205.306	0.0414659	0.0389506	1.06458	0.287068	0.390169
chr22_50752271_50753781	60.2302	-0.0591338	0.0555508	-1.0645	0.287102	0.390189
chr9_128666486_128667421	17.3075	-0.116413	0.109358	-1.06452	0.287094	0.390189
chr19_49013756_49015139	29.3364	-0.0817937	0.0768716	-1.06403	0.287315	0.390465
chr3_9903908_9905080	15.8746	0.105669	0.0993204	1.06392	0.287365	0.390507
chr3_15160081_15160945	16.2334	-0.11964	0.112452	-1.06391	0.287368	0.390507
chr3_44099875_44100365	9.15314	-0.137295	0.129049	-1.0639	0.287375	0.390507
chr9_138998340_138999712	25.4289	-0.100593	0.0945577	-1.06383	0.287408	0.390538
chr8_6605550_6606508	18.8376	-0.103476	0.0972751	-1.06374	0.287445	0.390575
chr4_109066048_109066618	11.2334	-0.148358	0.139479	-1.06365	0.287486	0.390617
chr19_48102787_48104885	144.466	0.0492438	0.0463003	1.06357	0.287522	0.390641
chr6_149085374_149086115	15.3067	-0.114525	0.10768	-1.06357	0.287523	0.390641
chr7_99941989_99943561	49.9844	0.0614497	0.0577863	1.0634	0.287603	0.390736
chrX_71933178_71934894	70.0736	0.0579776	0.0545234	1.06335	0.287622	0.390748
chr18_39540071_39540549	5.80543	-0.204106	0.191953	-1.06332	0.287639	0.390758
chr20_62679783_62681092	21.8744	0.10307	0.096944	1.0632	0.287693	0.390819
chr17_78686096_78686818	11.5066	-0.176296	0.165851	-1.06298	0.287792	0.39094
chr21_36474645_36475738	16.5965	-0.102859	0.0967686	-1.06294	0.287811	0.390952
chr7_155164719_155168252	71.4961	-0.0542983	0.0510852	-1.0629	0.287829	0.390963
chr20_20347844_20350307	55.8306	0.0834704	0.0785357	1.06283	0.287858	0.390989
chr1_156931500_156934103	84.6233	-0.0543771	0.0511694	-1.06269	0.287924	0.391052
chr11_123946478_123947647	22.523	0.110293	0.103786	1.0627	0.287919	0.391052
chr17_27888633_27889373	10.4884	0.143331	0.134891	1.06257	0.287979	0.3911
chr9_33748484_33749844	38.7552	-0.0883712	0.0831664	-1.06258	0.287971	0.3911
chr9_33523101_33525032	59.4497	-0.0669095	0.0629844	-1.06232	0.288091	0.391239
chr12_26379424_26380237	13.7337	-0.118638	0.111687	-1.06224	0.288127	0.391274
chr9_132096128_132097434	26.9425	0.091721	0.0863528	1.06217	0.28816	0.391307
chr4_41362017_41364180	37.6347	0.0832293	0.0783612	1.06212	0.288179	0.391319
chr3_59994068_59994739	15.8616	-0.154322	0.14532	-1.06194	0.288261	0.391417
chr21_46038588_46039454	16.9795	-0.106454	0.100261	-1.06177	0.288339	0.391509
chr6_124646909_124647505	5.8137	-0.174135	0.164023	-1.06165	0.288395	0.391571
chr7_127460190_127460788	9.04043	-0.146284	0.137796	-1.0616	0.288418	0.391589
chr11_124627999_124630773	65.9109	-0.0576525	0.0543197	-1.06136	0.288529	0.391726
chr17_58168896_58169529	9.61208	-0.168043	0.158341	-1.06127	0.288566	0.391745
chr3_138654519_138655827	36.8209	-0.0705561	0.0664824	-1.06127	0.288565	0.391745
chr8_33431869_33432736	21.8322	-0.111269	0.104846	-1.06126	0.288572	0.391745
chr16_88859599_88860609	14.706	-0.14573	0.137356	-1.06096	0.288707	0.391915
chr18_24596396_24596901	5.27988	0.223945	0.211083	1.06093	0.288722	0.391922
chr12_109795979_109796612	11.674	-0.125738	0.118534	-1.06078	0.288791	0.392002
chr16_31255361_31255896	5.80515	-0.170857	0.161079	-1.0607	0.288825	0.392022
chr8_76763784_76764280	9.95017	-0.192436	0.181422	-1.06071	0.288823	0.392022
chr9_117091944_117092502	2.10633	0.312159	0.294309	1.06065	0.288848	0.392039
chr21_46302682_46303237	2.96974	-0.231878	0.218633	-1.06058	0.288881	0.392071
chr11_75139123_75139975	10.5807	-0.135511	0.127804	-1.06031	0.289005	0.392168
chr12_120763119_120764311	81.7329	0.0524268	0.0494453	1.0603	0.289009	0.392168
chr17_49020836_49022698	81.1715	0.0598854	0.0564781	1.06033	0.288995	0.392168
chr17_60801664_60802877	26.9922	-0.088113	0.0831042	-1.06027	0.289021	0.392168
chr2_12203164_12204637	20.2707	-0.126324	0.119138	-1.06032	0.289001	0.392168
chr4_3371205_3373122	52.9597	-0.0783309	0.0738733	-1.06034	0.28899	0.392168
chr9_35614764_35619960	316.502	0.0438486	0.0413558	1.06028	0.289019	0.392168
chr11_67651549_67653230	39.5789	-0.086079	0.0811971	-1.06012	0.289088	0.392245
chr12_6577388_6580918	286.868	0.0389388	0.0367362	1.05996	0.289164	0.392309
chr2_77216716_77217249	5.63752	-0.208086	0.196314	-1.05996	0.289161	0.392309
chr9_135258435_135259062	12.1457	-0.122513	0.115578	-1.06	0.289146	0.392309
chr14_105944517_105945081	7.01739	0.191525	0.180698	1.05992	0.289183	0.39232
chr8_117663577_117666478	73.9403	-0.060008	0.0566215	-1.05981	0.289231	0.392372
chr13_24419488_24420198	11.0016	-0.144824	0.136671	-1.05965	0.289302	0.392455
chr3_136476845_136477679	8.47049	-0.169362	0.159859	-1.05945	0.289396	0.392569
chr4_70427665_70428220	5.51147	-0.268703	0.253653	-1.05934	0.289447	0.392625
chr17_66790885_66791830	22.5055	-0.0997975	0.0942136	-1.05927	0.289477	0.392653
chr15_90577119_90579380	36.9925	-0.085375	0.0806151	-1.05905	0.289579	0.392764
chr17_73531417_73531956	7.79592	-0.164127	0.154976	-1.05905	0.289579	0.392764
chr17_55980225_55980813	4.82165	-0.184185	0.173928	-1.05897	0.289613	0.392796
chr6_134550248_134551910	26.3477	0.0984205	0.0929523	1.05883	0.289678	0.392872
chr19_35949374_35950779	13.3369	-0.117726	0.111191	-1.05878	0.289702	0.39289
chr1_204797368_204798113	12.1724	0.119261	0.112643	1.05875	0.289714	0.392893
chr17_79316617_79317466	13.1988	-0.134136	0.126697	-1.05872	0.289729	0.392901
chr12_72859102_72859672	6.58822	-0.199153	0.188112	-1.05869	0.28974	0.392902
chr9_115625814_115626335	8.65176	-0.161062	0.15215	-1.05858	0.289792	0.392959
chr5_145235598_145236555	18.3716	-0.121559	0.114837	-1.05854	0.289811	0.392972
chr1_101517495_101518007	14.3736	-0.130082	0.122899	-1.05845	0.289852	0.393014
chr8_47893414_47893935	5.73017	-0.240867	0.227583	-1.05837	0.289888	0.393049
chr11_61451851_61452419	11.134	-0.155897	0.147339	-1.05809	0.290016	0.393209
chr13_41536594_41537308	12.61	-0.13569	0.12826	-1.05793	0.290087	0.393293
chr10_116278877_116280564	38.3329	-0.0830297	0.0784959	-1.05776	0.290165	0.393385
chr6_28248740_28250150	71.0062	0.0538879	0.0509531	1.0576	0.290239	0.393472
chr12_783258_783781	11.6107	-0.122855	0.116174	-1.05751	0.290277	0.393508
chr15_75159783_75161328	39.5762	-0.0919525	0.0869532	-1.05749	0.290286	0.393508
chr1_212809640_212810502	9.98824	-0.144683	0.136822	-1.05745	0.290306	0.393522
chr2_192435404_192436427	18.131	-0.10829	0.102413	-1.05738	0.290338	0.393539
chr6_117586611_117587120	4.34297	-0.209641	0.198261	-1.0574	0.290329	0.393539
chr22_38092385_38093121	14.6754	-0.116437	0.110122	-1.05735	0.290353	0.393546
chr8_40768194_40768726	6.48442	-0.203402	0.192437	-1.05698	0.290521	0.39376
chr5_45480061_45480669	8.39472	-0.189003	0.17883	-1.05689	0.290561	0.393801
chr8_7640935_7642007	34.6478	0.10495	0.0993064	1.05683	0.290588	0.393824
chr5_147100946_147101575	6.88986	-0.225578	0.213456	-1.05679	0.29061	0.39384
chr1_143645417_143647424	45.2213	0.0597839	0.0565764	1.05669	0.290652	0.393883
chr10_30817769_30819719	104.814	0.050247	0.0475627	1.05644	0.290768	0.394028
chr17_17294799_17296183	40.2746	-0.0699963	0.0662606	-1.05638	0.290795	0.394051
chr8_109910326_109910849	7.297	-0.3117	0.29509	-1.05629	0.290838	0.394095
chr9_124990361_124991480	17.8309	0.112771	0.106765	1.05625	0.290855	0.394105
chr17_7076782_7078345	21.9598	0.124147	0.117559	1.05604	0.290949	0.394193
chr22_25030916_25031638	11.0753	-0.127793	0.12101	-1.05606	0.290942	0.394193
chrX_129224179_129227079	68.3297	-0.0625519	0.0592312	-1.05606	0.29094	0.394193
chr10_98744186_98745437	32.9893	-0.0765689	0.0725086	-1.056	0.290969	0.394207
chr16_85939838_85940605	13.9405	-0.122926	0.116414	-1.05594	0.290994	0.394227
chr6_149570153_149571225	12.023	-0.129586	0.12273	-1.05587	0.291029	0.39426
chr13_53173497_53175066	77.1991	0.0637578	0.0603968	1.05565	0.291128	0.394382
chr3_162045900_162046614	5.54392	-0.185622	0.175851	-1.05556	0.291169	0.394423
chr10_43248287_43250846	118.503	0.0489836	0.0464067	1.05553	0.291184	0.39443
chr3_188157048_188157580	11.8625	-0.121798	0.115395	-1.05549	0.2912	0.394438
chr2_10585076_10589834	322.732	0.0373786	0.0354147	1.05545	0.291218	0.394449
chr22_33554927_33555522	5.66943	-0.224212	0.212444	-1.0554	0.291244	0.394471
chr14_103557217_103558590	43.4281	0.0739226	0.0700539	1.05523	0.291322	0.394564
chr14_54893857_54894322	7.08093	-0.205935	0.195188	-1.05506	0.291398	0.394653
chr16_85138179_85138742	10.8274	-0.135592	0.128534	-1.05491	0.291467	0.394716
chr17_76246705_76249194	74.2514	0.0792543	0.0751301	1.05489	0.291474	0.394716
chr19_29793518_29794318	10.0253	-0.146659	0.139023	-1.05493	0.291458	0.394716
chr11_68033529_68034714	18.993	-0.0980237	0.0929387	-1.05471	0.291556	0.3948
chr5_106143075_106143581	5.84454	-0.181384	0.171971	-1.05473	0.291547	0.3948
chr19_43829285_43829838	4.56953	-0.258117	0.244734	-1.05468	0.29157	0.394806
chr3_142606759_142608651	60.0339	-0.0631346	0.0598631	-1.05465	0.291586	0.394813
chr3_30717019_30718726	39.4383	-0.0915909	0.0868492	-1.0546	0.291609	0.394832
chr2_201560317_201561173	15.0521	-0.10885	0.103233	-1.05441	0.291696	0.394935
chr9_6644032_6646656	129.378	0.0435253	0.0412832	1.05431	0.291741	0.394983
chr19_41114897_41116830	73.87	-0.0576942	0.0547301	-1.05416	0.29181	0.395064
chr16_11233772_11234508	11.2736	-0.121961	0.115711	-1.05401	0.291878	0.395142
chr5_159626147_159627180	24.5633	-0.0868494	0.0824058	-1.05392	0.291918	0.395178
chr8_73920270_73923325	274.428	0.0418174	0.0396783	1.05391	0.291924	0.395178
chr10_76498385_76499190	13.5353	-0.11473	0.108864	-1.05388	0.291936	0.39518
chr8_64110874_64111395	10.7441	-0.139542	0.132431	-1.0537	0.292021	0.395282
chr2_242798915_242802838	94.8395	-0.0801968	0.0761167	-1.0536	0.292065	0.395327
chrY_1317366_1318838	16.0047	0.11299	0.107247	1.05355	0.292089	0.395347
chr2_19557521_19559030	31.5348	0.0877801	0.0833306	1.0534	0.29216	0.395429
chr19_16426605_16427828	11.7665	-0.126543	0.120135	-1.05334	0.292186	0.395451
chr1_194873044_194873752	7.99695	-0.185594	0.17621	-1.05326	0.292223	0.395474
chr14_54906524_54909137	263.349	0.0424948	0.0403456	1.05327	0.292216	0.395474
chr1_10475010_10476526	21.3692	-0.108372	0.102911	-1.05306	0.292312	0.395581
chr6_148880718_148881758	25.8234	-0.0825095	0.0783549	-1.05302	0.29233	0.395593
chr17_72889391_72890009	7.22778	0.160921	0.152836	1.0529	0.292387	0.395657
chr10_13158082_13158739	14.549	-0.134774	0.128015	-1.0528	0.292434	0.395692
chr17_40573469_40575780	79.5498	0.0522099	0.049591	1.05281	0.292428	0.395692
chr7_132092704_132093357	5.60266	-0.217889	0.206986	-1.05268	0.29249	0.395755
chr11_65320864_65322058	20.4998	0.0934591	0.0887987	1.05248	0.292578	0.395847
chr21_35898648_35899478	16.5199	-0.102297	0.0971953	-1.05249	0.292573	0.395847
chr14_58705243_58707845	404.872	0.0508854	0.0483509	1.05242	0.292608	0.395874
chr19_49711044_49712021	15.3555	0.128573	0.122176	1.05236	0.292634	0.395896
chr1_110926197_110928004	34.2861	-0.0824848	0.0783836	-1.05232	0.292652	0.395907
chr22_23907511_23909201	68.7174	0.0663585	0.063071	1.05212	0.292743	0.395994
chr3_59034890_59036546	106.166	0.049546	0.0470917	1.05212	0.292746	0.395994
chr9_134130683_134132703	93.9857	0.0485638	0.0461575	1.05213	0.292739	0.395994
chr20_42955119_42955980	16.9018	0.11028	0.104824	1.05205	0.292776	0.396021
chr12_95266425_95268632	62.6596	0.0778254	0.0739766	1.05203	0.292787	0.396022
chr4_3881732_3882316	9.25982	-0.143889	0.136788	-1.05192	0.292838	0.396078
chr12_121739257_121740205	7.81346	0.158303	0.150512	1.05176	0.29291	0.396161
chr19_15342526_15344912	61.7762	0.0627603	0.0596878	1.05148	0.29304	0.396324
chr19_54565391_54567564	25.6161	0.0991201	0.0942798	1.05134	0.293102	0.396395
chr6_33479765_33480461	3.18116	0.24919	0.237037	1.05127	0.293136	0.396427
chr1_156170606_156172905	25.8164	-0.0890303	0.0846941	-1.0512	0.293168	0.396457
chr17_65253763_65254443	11.11	-0.14001	0.133207	-1.05107	0.293227	0.396523
chrX_117957313_117958544	21.171	0.101299	0.0963852	1.05098	0.293268	0.396565
chr1_203154275_203156075	13.4786	0.153889	0.146434	1.05091	0.2933	0.396595
chr9_35645153_35647874	250.315	0.0372566	0.0354546	1.05083	0.293339	0.396634
chr17_75876993_75879096	88.1908	-0.0494925	0.0470999	-1.0508	0.293351	0.396638
chr12_123370583_123375414	152.861	-0.0410975	0.0391213	-1.05052	0.293481	0.396799
chr12_6165476_6166445	22.8175	0.0926529	0.088201	1.05047	0.2935	0.396803
chr6_36461155_36461894	9.34819	-0.144497	0.137555	-1.05047	0.293503	0.396803
chr13_30989365_30990258	17.805	-0.108885	0.103657	-1.05044	0.293516	0.396805
chr15_45942054_45942839	6.20056	-0.191209	0.182031	-1.05042	0.293525	0.396805
chr10_33428225_33428668	10.3575	-0.179975	0.171342	-1.05038	0.293542	0.396814
chr20_47374343_47375598	19.0004	-0.0958841	0.0912894	-1.05033	0.293566	0.396833
chr8_108340170_108340944	9.62826	-0.166686	0.15871	-1.05025	0.293601	0.396868
chr5_116982535_116983148	6.49824	-0.203534	0.19381	-1.05017	0.293639	0.396905
chr5_100835768_100836169	6.42675	-0.222821	0.212192	-1.05009	0.293677	0.396944
chr1_143466470_143468512	89.4435	0.197591	0.188178	1.05002	0.293707	0.396957
chr4_54957030_54958946	121.979	0.0419163	0.0399188	1.05004	0.2937	0.396957
chr1_190425643_190426163	5.39036	-0.231019	0.220022	-1.04998	0.293728	0.396958
chr6_84119831_84120421	5.70558	-0.198116	0.188686	-1.04998	0.293728	0.396958
chr5_543651_544878	32.6235	0.0717931	0.0683936	1.04971	0.293854	0.397114
chr2_7016920_7022142	398.13	0.0948414	0.0903536	1.04967	0.29387	0.397123
chr9_101705968_101707203	14.1926	-0.124268	0.118437	-1.04924	0.294068	0.397377
chr15_36556380_36556966	5.86386	-0.202039	0.192576	-1.04914	0.294113	0.397425
chr5_141218467_141219157	9.00026	-0.146218	0.139382	-1.04904	0.29416	0.397474
chr17_65482801_65483200	8.85927	-0.158989	0.151562	-1.049	0.294178	0.397485
chr1_28831391_28839391	883.343	0.0339155	0.0323438	1.04859	0.294365	0.397724
chr11_72491491_72493577	67.3786	0.0626671	0.0597652	1.04855	0.294383	0.397736
chr16_31225910_31228775	97.064	0.0525978	0.0501645	1.04851	0.294406	0.397752
chr3_84737080_84737659	7.54392	-0.206271	0.196737	-1.04846	0.294427	0.397767
chr1_249109706_249111315	22.9155	-0.0978227	0.0933039	-1.04843	0.29444	0.397772
chr4_3048801_3049998	39.105	0.0744275	0.0709961	1.04833	0.294486	0.39782
chr17_62708534_62710696	74.7219	-0.0588792	0.0561693	-1.04825	0.294526	0.397861
chr17_45927827_45929061	20.4623	0.10422	0.0994281	1.04819	0.294549	0.397879
chr18_65084949_65085912	30.8912	-0.0801224	0.0764408	-1.04816	0.294564	0.397882
chr19_13975400_13977528	60.9993	0.0669713	0.0638978	1.0481	0.294592	0.397882
chr3_10230965_10232002	17.9624	-0.103046	0.0983146	-1.04813	0.294579	0.397882
chr7_55322183_55323678	46.9824	0.0655767	0.0625661	1.04812	0.294584	0.397882
chr1_218938559_218938939	3.97119	-0.241951	0.230883	-1.04794	0.294665	0.397968
chr2_197103770_197105503	42.3511	-0.0729361	0.0696028	-1.04789	0.294689	0.397986
chr17_80259475_80262083	77.6291	-0.0605519	0.057786	-1.04786	0.294701	0.397989
chr6_83567192_83567674	6.43123	-0.167965	0.160319	-1.04769	0.294781	0.398073
chr7_155382845_155384738	12.3647	0.132613	0.126577	1.04769	0.294783	0.398073
chr12_109530215_109531751	102.891	0.0496191	0.0473699	1.04748	0.294878	0.398187
chr16_89497831_89498326	10.0303	-0.158333	0.151162	-1.04744	0.294896	0.398199
chr10_104412719_104413303	10.4838	-0.149876	0.143099	-1.04735	0.294936	0.398239
chr19_12162300_12164436	140.864	0.0440842	0.0420945	1.04727	0.294977	0.398281
chr16_87989260_87991350	81.5004	-0.0534796	0.0510719	-1.04714	0.295034	0.398344
chr6_40756427_40757079	7.20479	0.171108	0.163411	1.0471	0.295053	0.398357
chr9_136222117_136224697	198.16	0.047212	0.0450929	1.047	0.295101	0.398409
chr9_100754908_100755891	18.6761	-0.133181	0.127211	-1.04693	0.295131	0.398435
chr22_40316948_40317930	17.6668	-0.109974	0.105054	-1.04683	0.295179	0.398486
chr8_49231145_49232204	32.748	0.074165	0.0708519	1.04676	0.29521	0.398514
chr20_270272_272134	133.214	0.0474272	0.0453105	1.04672	0.295231	0.398529
chr14_41027416_41027894	6.43637	-0.220388	0.21057	-1.04663	0.295272	0.398547
chr2_201958099_201959091	15.0793	-0.122235	0.116789	-1.04663	0.295269	0.398547
chr7_138757668_138758353	13.2259	-0.132778	0.126864	-1.04662	0.295274	0.398547
chr10_101294217_101297179	67.3384	0.0664258	0.0634693	1.04658	0.295293	0.398559
chr15_45746834_45747922	19.4904	-0.0955956	0.0913542	-1.04643	0.295363	0.39864
chr17_72470552_72471057	7.27862	0.163265	0.156062	1.04615	0.295491	0.3988
chr3_133209137_133209708	10.6606	-0.156228	0.149344	-1.0461	0.295515	0.398805
chr5_139721380_139722455	18.5008	-0.107264	0.102537	-1.0461	0.295515	0.398805
chr13_97412650_97413282	8.5866	-0.180258	0.172332	-1.04599	0.295565	0.398859
chr17_6756937_6757788	14.5485	-0.112833	0.107886	-1.04585	0.295629	0.39892
chr9_128380616_128381138	4.49828	-0.21826	0.208691	-1.04585	0.295631	0.39892
chr17_74523483_74525156	40.4058	0.0806407	0.0771119	1.04576	0.295671	0.398934
chr2_55207940_55208436	8.58423	-0.201443	0.192625	-1.04578	0.295662	0.398934
chr6_27064195_27065474	44.905	-0.0858216	0.0820636	-1.04579	0.295656	0.398934
chr9_79185983_79187490	87.5596	0.0494655	0.0473033	1.04571	0.295695	0.398953
chr4_184264214_184264686	6.31604	-0.191194	0.182849	-1.04564	0.295729	0.398985
chr2_43054604_43055391	8.76821	-0.144732	0.138452	-1.04536	0.295857	0.399144
chr3_23653793_23654286	6.59138	-0.175246	0.167647	-1.04533	0.295871	0.39915
chr12_98790792_98791779	31.1852	-0.0860126	0.082291	-1.04522	0.295919	0.399188
chr4_98114708_98115119	3.5175	-0.269414	0.257757	-1.04522	0.295919	0.399188
chr2_117869523_117870135	8.19985	-0.173064	0.165605	-1.04504	0.296005	0.39929
chr9_95820586_95827802	437.577	0.041862	0.0400595	1.045	0.296024	0.399303
chr1_86814750_86815260	4.62169	-0.259876	0.248706	-1.04491	0.296063	0.399341
chr18_77155661_77157526	80.1415	0.0644803	0.061712	1.04486	0.296088	0.399362
chr5_79511599_79514691	51.8768	-0.153692	0.1471	-1.04481	0.296109	0.399377
chrX_71388455_71389686	26.0623	-0.08612	0.0824368	-1.04468	0.296171	0.399446
chr11_67210164_67212725	85.7043	0.047652	0.0456232	1.04447	0.296268	0.399544
chr4_10109198_10109710	10.0692	0.179653	0.172003	1.04447	0.296266	0.399544
chr5_88118365_88119018	15.1275	-0.123887	0.118614	-1.04446	0.296274	0.399544
chr1_85158209_85159559	67.4949	-0.053579	0.0513053	-1.04432	0.296339	0.399618
chr4_32489868_32490747	8.89112	-0.154248	0.14771	-1.04426	0.296363	0.399638
chrY_901386_902026	5.00506	-0.277766	0.266102	-1.04383	0.296563	0.399894
chr1_189550918_189551446	7.68057	-0.210786	0.201942	-1.04379	0.296581	0.399895
chr12_66275122_66276790	48.9192	0.0794681	0.0761345	1.04379	0.296585	0.399895
chr16_89258435_89259247	15.5432	0.124799	0.119568	1.04375	0.2966	0.399903
chr22_44727612_44728216	4.88371	-0.198647	0.190354	-1.04357	0.296686	0.400005
chr3_196416480_196419123	57.5711	0.07799	0.0747374	1.04352	0.296707	0.40002
chr11_3008232_3014788	762.313	0.0299457	0.0287025	1.04331	0.296802	0.400122
chr6_21885424_21885978	10.3583	-0.163231	0.156454	-1.04332	0.296802	0.400122
chr19_39153514_39154115	4.0448	-0.221569	0.212416	-1.04309	0.296906	0.400234
chr9_4901483_4902202	13.7064	-0.116514	0.111699	-1.04311	0.296898	0.400234
chr10_103745435_103746698	24.5114	-0.0940421	0.0901621	-1.04303	0.296933	0.400256
chr19_56622531_56624252	30.2301	0.0845699	0.0810934	1.04287	0.297008	0.400345
chr17_19779589_19780772	24.4089	-0.0867754	0.0832124	-1.04282	0.297032	0.400364
chr22_40295596_40308567	1163.39	-0.0415377	0.0398351	-1.04274	0.297068	0.400399
chr13_99215001_99217184	81.0235	-0.0695138	0.0666741	-1.04259	0.297138	0.400478
chr13_76511557_76512032	3.8739	-0.228718	0.219382	-1.04256	0.297154	0.400487
chr10_73234690_73235646	14.1719	-0.118887	0.114046	-1.04245	0.297202	0.400511
chr2_40738661_40740924	34.7061	-0.112781	0.108186	-1.04248	0.297191	0.400511
chrX_71317856_71318477	4.1343	-0.203725	0.195428	-1.04246	0.2972	0.400511
chr10_105252815_105254588	65.4161	0.0639221	0.0613214	1.04241	0.297221	0.400523
chr10_71331855_71333685	60.5405	-0.064838	0.0622089	-1.04226	0.29729	0.400603
chr6_159330879_159332340	43.3988	-0.07937	0.0761601	-1.04215	0.297344	0.400661
chr8_56830589_56833105	45.6294	-0.0749602	0.0719455	-1.0419	0.297457	0.4008
chr2_120452348_120453715	29.9813	-0.102554	0.0984335	-1.04186	0.297478	0.400801
chr3_111849591_111852827	179.033	-0.0451341	0.0433202	-1.04187	0.297471	0.400801
chr17_29633817_29649447	1886.22	0.0500353	0.0480263	1.04183	0.297489	0.400803
chr15_28888898_28889398	6.93922	-0.1679	0.161173	-1.04174	0.297531	0.400846
chr17_4541920_4544398	47.6202	-0.0757855	0.0727586	-1.0416	0.297596	0.40092
chr13_32574601_32575115	4.63688	0.224948	0.215982	1.04152	0.297637	0.400961
chr12_65018143_65020331	80.8901	-0.0590839	0.0567308	-1.04148	0.297654	0.400971
chr15_42184716_42185873	17.5695	-0.116969	0.112325	-1.04135	0.297713	0.401037
chr22_50730785_50731692	16.1597	-0.106624	0.102425	-1.041	0.297877	0.401244
chr5_111753281_111756630	248.427	0.0444503	0.0427032	1.04091	0.297916	0.401283
chr16_76668758_76669562	8.90288	-0.169694	0.16303	-1.04087	0.297935	0.401294
chr9_16960784_16961174	4.96393	-0.269471	0.258926	-1.04073	0.298002	0.401372
chr7_16625881_16626342	7.02195	0.173258	0.166487	1.04067	0.298028	0.401393
chr11_78025564_78026723	11.0224	-0.116659	0.112105	-1.04062	0.298052	0.401412
chr13_107882485_107883024	3.5991	-0.224504	0.215792	-1.04038	0.298165	0.401544
chr6_25135635_25140018	434.172	0.041258	0.0396572	1.04037	0.29817	0.401544
chr17_36352497_36353202	10.1701	-0.136735	0.13144	-1.04028	0.298208	0.401582
chr16_46877825_46878873	19.9925	0.0987922	0.094982	1.04011	0.298287	0.401674
chr12_54652842_54654612	66.664	-0.0717791	0.069014	-1.04007	0.298309	0.40169
chr11_118560314_118561287	25.684	0.089065	0.0856503	1.03987	0.298401	0.401801
chr1_95264108_95264536	4.62782	-0.208429	0.200482	-1.03964	0.298508	0.401917
chr19_4976536_4977238	7.46029	-0.149086	0.143402	-1.03964	0.298508	0.401917
chr9_116754710_116755357	8.7862	0.135762	0.130606	1.03948	0.298584	0.402006
chr1_24228860_24230126	24.0389	0.0811521	0.0780865	1.03926	0.298685	0.402128
chr1_1563781_1565535	73.3547	0.0633131	0.0609263	1.03918	0.298723	0.402166
chr7_134142330_134144716	266.334	0.036198	0.034836	1.0391	0.29876	0.402203
chr19_2543205_2544246	24.8729	-0.086955	0.0837015	-1.03887	0.298865	0.40233
chr15_37390480_37394324	225.77	0.0460649	0.0443427	1.03884	0.29888	0.402336
chrX_71001998_71004382	79.7163	0.0735042	0.070777	1.03853	0.299022	0.402514
chr13_46424333_46426197	71.9128	0.0585832	0.056417	1.0384	0.299085	0.402585
chr3_160502759_160503347	6.73747	-0.185798	0.178932	-1.03838	0.299095	0.402585
chr15_47476568_47477094	7.99342	-0.144246	0.13892	-1.03834	0.299111	0.402593
chr1_168025439_168025845	5.91734	0.158501	0.152654	1.0383	0.299132	0.402607
chr14_85393057_85393536	5.51268	-0.25153	0.242261	-1.03826	0.299148	0.402616
chr11_61647234_61648206	21.3615	0.0949231	0.0914365	1.03813	0.299209	0.402684
chr4_135596231_135596800	4.83539	-0.20097	0.193614	-1.03799	0.299274	0.402758
chr1_54750563_54752438	61.2096	-0.0726636	0.0700097	-1.03791	0.299313	0.402796
chr7_139167262_139169249	73.2917	0.0576026	0.0555008	1.03787	0.299331	0.402807
chr7_2159415_2160558	18.4988	-0.111818	0.107753	-1.03773	0.299396	0.402882
chr19_28270757_28271808	17.0415	-0.120604	0.116227	-1.03766	0.29943	0.402914
chr7_75246409_75248123	36.2861	-0.0748349	0.0721282	-1.03753	0.299491	0.402982
chr1_206939565_206940245	12.4841	-0.138181	0.133187	-1.0375	0.299503	0.402983
chr2_153468223_153469395	26.6115	-0.0850312	0.0819593	-1.03748	0.299512	0.402983
chr1_228072949_228073661	12.9997	-0.118283	0.114019	-1.03739	0.299553	0.403025
chr8_125852511_125853032	7.95751	-0.161538	0.15573	-1.03729	0.2996	0.403074
chr7_72439572_72440294	9.53404	0.133952	0.129153	1.03716	0.299662	0.403143
chr19_23984790_23985475	13.2599	-0.131795	0.1271	-1.03694	0.299766	0.40327
chr16_3414397_3415935	60.9904	-0.0567516	0.0547321	-1.0369	0.299783	0.40328
chr2_239067207_239068545	36.4343	0.0715919	0.0690542	1.03675	0.299853	0.403359
chr6_135643817_135644898	22.3138	-0.107469	0.103674	-1.03661	0.299919	0.403435
chr1_167451269_167452584	27.0805	-0.0900228	0.086856	-1.03646	0.299987	0.403513
chr3_108832806_108833279	6.49775	-0.188363	0.181762	-1.03631	0.300055	0.403591
chr12_123310331_123311040	10.1883	-0.139604	0.134737	-1.03612	0.300145	0.403698
chrX_333824_335461	30.9454	0.0764078	0.0737518	1.03601	0.300196	0.403753
chr19_45901277_45902511	38.41	0.0708486	0.0683882	1.03598	0.300213	0.403763
chr20_34299840_34300331	8.44979	-0.149334	0.144155	-1.03593	0.300236	0.40378
chr9_126983039_126985774	22.6576	0.107295	0.103584	1.03583	0.300284	0.40383
chr2_120686354_120692788	340.409	-0.0820294	0.0791957	-1.03578	0.300305	0.403845
chr3_124720637_124721444	12.1889	-0.144648	0.13969	-1.03549	0.300438	0.404011
chr3_120634128_120634726	8.03301	-0.171209	0.165363	-1.03535	0.300504	0.404085
chr18_37895560_37896189	6.19892	-0.15868	0.153271	-1.03529	0.300533	0.404111
chr4_73951417_73952641	56.5945	-0.0717283	0.0692847	-1.03527	0.300543	0.404111
chr17_48712278_48712723	7.09561	0.163284	0.15774	1.03515	0.3006	0.404148
chr17_75416755_75418046	29.7322	-0.0912975	0.0881958	-1.03517	0.30059	0.404148
chr2_200327621_200328921	29.6055	0.0863035	0.0833734	1.03514	0.300601	0.404148
chr10_133879070_133879684	11.2353	0.135225	0.130639	1.0351	0.300621	0.40416
chr22_36815197_36816108	15.022	-0.12615	0.121875	-1.03508	0.300631	0.40416
chr20_2672446_2674601	59.5853	0.0641393	0.0619821	1.0348	0.300761	0.404321
chr3_23481552_23482252	14.5919	-0.107992	0.104375	-1.03466	0.300829	0.404399
chr15_91382421_91383900	38.8376	0.100165	0.0968176	1.03458	0.300866	0.404435
chr9_94881531_94882447	8.26505	-0.15735	0.152112	-1.03444	0.30093	0.404508
chr4_112286685_112287262	4.87963	-0.183529	0.177428	-1.03439	0.300956	0.404529
chr11_48041956_48042469	9.87621	-0.139945	0.135323	-1.03415	0.301065	0.404655
chr5_167718043_167719789	46.8431	0.0765663	0.0740385	1.03414	0.30107	0.404655
chr7_13096788_13098141	40.1951	-0.072371	0.0700001	-1.03387	0.301197	0.404812
chr17_44846851_44850186	136.409	0.0544021	0.0526212	1.03384	0.301209	0.404815
chr13_38972626_38973165	8.47421	0.149424	0.144541	1.03378	0.301237	0.404825
chr13_90022869_90023384	5.50506	-0.20949	0.202642	-1.03379	0.301234	0.404825
chr1_149215081_149215739	3.02674	-0.300379	0.290586	-1.0337	0.301276	0.404864
chr2_71310600_71311717	25.2626	-0.0790493	0.076474	-1.03368	0.301288	0.404864
chr4_185313244_185313807	10.2365	-0.157366	0.152242	-1.03366	0.301297	0.404864
chr11_14910157_14910770	8.36422	-0.195897	0.189539	-1.03354	0.30135	0.404922
chr12_28695810_28696903	21.2452	-0.116071	0.11232	-1.03339	0.301419	0.404988
chr2_232418843_232420911	41.1484	0.0805811	0.0779771	1.03339	0.30142	0.404988
chr4_130011000_130015855	478.764	0.0342002	0.0330962	1.03336	0.301437	0.404998
chr4_154359562_154361310	91.9718	-0.0544261	0.0526773	-1.0332	0.301512	0.405085
chr2_80694364_80694910	8.07052	-0.194303	0.188079	-1.03309	0.30156	0.405122
chr4_29484514_29485117	6.75121	-0.195085	0.188834	-1.0331	0.301557	0.405122
chrY_13460585_13461422	1.7635	-0.313335	0.30333	-1.03298	0.301612	0.405178
chr4_54771895_54772848	22.3417	0.107844	0.104405	1.03295	0.301629	0.405188
chr9_44419923_44420657	7.29224	-0.189008	0.182983	-1.03292	0.30164	0.405189
chr3_138668509_138669657	24.7463	-0.08748	0.0846947	-1.03289	0.301658	0.405199
chr12_54089969_54090630	9.70158	-0.14167	0.137166	-1.03284	0.30168	0.405211
chr2_183068342_183068815	6.32998	-0.182848	0.177037	-1.03282	0.301687	0.405211
chr10_14593820_14594639	9.30686	-0.13791	0.133541	-1.03272	0.301735	0.405261
chr12_66681615_66682210	14.273	-0.109596	0.10613	-1.03265	0.301766	0.40529
chr2_242497590_242499655	74.8959	0.0582857	0.0564461	1.03259	0.301796	0.405316
chr16_78546505_78547027	5.41412	-0.180882	0.175181	-1.03254	0.301818	0.405333
chr1_17682066_17683533	30.8433	-0.110019	0.106572	-1.03235	0.30191	0.405443
chr5_692353_694754	74.2048	-0.0716292	0.0693903	-1.03227	0.301948	0.405479
chr4_173022702_173023278	6.80167	-0.220307	0.213454	-1.0321	0.302024	0.405568
chr14_106350789_106351366	5.92709	0.204664	0.198304	1.03207	0.302039	0.405575
chr6_33180620_33182184	37.437	-0.0667921	0.0647352	-1.03177	0.302179	0.405748
chr13_34360683_34362098	69.6095	0.0598859	0.0580436	1.03174	0.302194	0.405755
chr2_45004528_45006883	60.7136	-0.0718808	0.0696738	-1.03168	0.302224	0.405782
chr17_39091214_39093321	22.9281	0.120803	0.117102	1.0316	0.302261	0.405818
chr14_102188012_102189431	25.0428	-0.0860816	0.0834538	-1.03149	0.302312	0.40586
chr19_9677664_9678538	11.8359	-0.159097	0.15424	-1.03149	0.302313	0.40586
chr2_45064_47505	86.9171	0.0554677	0.0537761	1.03146	0.302327	0.405865
chr2_61663297_61663785	10.2774	-0.134814	0.130718	-1.03133	0.302385	0.405929
chr1_21934010_21934963	7.31412	0.154817	0.15012	1.03129	0.302406	0.405943
chr11_46847276_46849031	100.606	0.0496213	0.048117	1.03126	0.302417	0.405945
chr12_54609486_54611827	70.2786	-0.0528778	0.0512814	-1.03113	0.302479	0.406015
chr4_168647772_168648472	8.51591	-0.172893	0.167702	-1.03095	0.302564	0.406115
chr12_54483873_54484470	9.81512	0.132489	0.128523	1.03086	0.302608	0.406147
chr6_30482663_30485183	110.183	0.0480822	0.0466424	1.03087	0.302602	0.406147
chr2_109603616_109606093	104.763	0.0515865	0.0500609	1.03047	0.302787	0.406374
chr4_99388599_99389523	20.0943	-0.0993853	0.0964501	-1.03043	0.302807	0.406387
chr1_47897925_47899264	27.4108	-0.0954831	0.092674	-1.03031	0.302864	0.406435
chr2_225441516_225442176	10.0849	-0.149256	0.144864	-1.03031	0.302863	0.406435
chr3_145816172_145816709	6.89206	-0.175755	0.170598	-1.03023	0.302903	0.406474
chr12_21807324_21811764	476.832	0.0344606	0.0334516	1.03016	0.302933	0.406501
chr6_124061914_124062447	9.15179	-0.181508	0.17621	-1.03007	0.302979	0.406548
chr10_90966095_90968661	229.651	0.033329	0.0323579	1.03001	0.303005	0.406569
chr6_49517909_49520144	105.431	-0.046564	0.0452101	-1.02995	0.303035	0.406597
chr5_54518716_54519945	24.9648	-0.084461	0.0820106	-1.02988	0.303067	0.406626
chr5_148110725_148111663	17.0254	-0.14387	0.139707	-1.0298	0.303103	0.40666
chr4_170712638_170713281	10.139	-0.166751	0.161952	-1.02963	0.303184	0.406755
chr9_62942_64309	34.0405	-0.0824213	0.0800523	-1.02959	0.303201	0.406764
chr19_6601181_6602149	17.9182	-0.122365	0.118858	-1.0295	0.303243	0.406807
chr20_50154058_50160108	423.831	0.037147	0.0360839	1.02946	0.303263	0.406817
chr4_92331695_92332321	7.22327	-0.178904	0.173787	-1.02944	0.303271	0.406817
chr6_28185918_28187414	72.7698	0.0689903	0.0670235	1.02934	0.303318	0.406852
chr8_111688043_111688648	7.63813	-0.186605	0.181282	-1.02936	0.30331	0.406852
chr1_47691078_47691737	10.2628	0.128834	0.12518	1.02919	0.30339	0.406936
chr17_75135513_75136945	67.6396	0.0594982	0.057831	1.02883	0.303561	0.407151
chr8_8558394_8560498	150.867	0.0447284	0.0434763	1.0288	0.303574	0.407155
chr19_14667027_14667965	16.1304	-0.112816	0.109664	-1.02874	0.303602	0.407178
chr5_22852940_22853711	13.8294	-0.113351	0.1102	-1.02859	0.303673	0.40726
chr3_149374603_149376991	126.757	0.0438172	0.0426005	1.02856	0.303686	0.407263
chr11_350572_351412	10.0601	-0.147398	0.143317	-1.02847	0.303728	0.407307
chr9_29842235_29842814	3.89637	-0.189393	0.184184	-1.02828	0.303816	0.407411
chr18_2964334_2965259	17.5764	-0.109329	0.106331	-1.02819	0.30386	0.407456
chr1_181118335_181119137	14.1118	-0.118404	0.115197	-1.02784	0.304024	0.407652
chr12_95161902_95163307	34.8164	-0.0795086	0.0773553	-1.02784	0.304026	0.407652
chr22_42831525_42832716	11.0534	0.141529	0.137702	1.0278	0.304046	0.407664
chr22_50910377_50914332	279.298	0.0427924	0.0416381	1.02772	0.304081	0.407698
chr1_26954704_26955409	12.8039	-0.143798	0.139925	-1.02768	0.304099	0.407708
chr13_30476133_30477304	27.2661	-0.0975747	0.0949707	-1.02742	0.304223	0.407861
chr3_187580118_187580944	9.70621	0.14043	0.136687	1.02738	0.304242	0.407872
chr12_30948261_30949847	46.5196	0.0720603	0.0701454	1.0273	0.304279	0.407909
chr2_242784554_242787605	80.9722	0.058481	0.0569315	1.02722	0.304319	0.407947
chr16_56944429_56944958	5.50005	-0.193442	0.188323	-1.02718	0.304334	0.407948
chr18_47823859_47825447	70.0336	0.052995	0.0515933	1.02717	0.304341	0.407948
chr5_32709490_32711312	113.999	0.0440288	0.042865	1.02715	0.304349	0.407948
chr6_27124729_27126404	138.123	0.0475146	0.0462714	1.02687	0.304482	0.408112
chr9_92069746_92070828	25.0435	-0.0900883	0.087743	-1.02673	0.304548	0.408186
chr3_15562046_15563294	18.0496	-0.103995	0.101325	-1.02634	0.30473	0.408391
chr3_57203701_57204747	33.5642	0.0786632	0.0766427	1.02636	0.304721	0.408391
chr4_100736781_100741752	380.139	0.0394847	0.0384714	1.02634	0.304732	0.408391
chr11_114186473_114187269	14.8741	-0.115607	0.112656	-1.02619	0.304801	0.40847
chr5_80301859_80304596	104.717	-0.0580173	0.0565454	-1.02603	0.304878	0.408559
chr5_130714904_130716404	35.0617	-0.0827566	0.0806658	-1.02592	0.30493	0.408615
chr17_38109408_38110327	32.5843	0.0750854	0.0731956	1.02582	0.304977	0.408665
chr2_231692463_231693699	27.1169	0.0848446	0.0827156	1.02574	0.305015	0.408674
chr8_26297573_26299800	112.519	0.0466986	0.0455259	1.02576	0.305005	0.408674
chr8_81489713_81491606	57.7291	0.0553937	0.0540028	1.02576	0.305006	0.408674
chr14_90991507_90992607	22.8507	-0.0928745	0.0905562	-1.0256	0.30508	0.408748
chr3_48309857_48311544	34.3529	-0.0868789	0.0847278	-1.02539	0.30518	0.408856
chr4_3039033_3040547	31.1489	-0.074922	0.0730687	-1.02536	0.305191	0.408856
chr5_110408245_110409872	90.8634	0.0477414	0.04656	1.02538	0.305186	0.408856
chr5_61985382_61986301	17.3611	-0.127987	0.124828	-1.02531	0.305217	0.408877
chr5_130544782_130548682	161.469	-0.0680966	0.0664197	-1.02525	0.305247	0.408902
chr22_41047563_41048427	14.2586	0.112507	0.109739	1.02522	0.305257	0.408903
chr14_24837323_24838597	24.9209	0.0904845	0.0882709	1.02508	0.305327	0.408968
chr17_37823502_37825294	48.9753	0.0646789	0.063096	1.02509	0.305322	0.408968
chr16_11654464_11657743	107.509	-0.06206	0.0605433	-1.02505	0.305338	0.40897
chr19_17345252_17347160	130.818	0.0665064	0.0648857	1.02498	0.305374	0.409004
chr3_39308734_39309381	9.50555	-0.131276	0.128085	-1.02491	0.305404	0.409031
chr18_66388438_66390003	55.6659	-0.071477	0.0697522	-1.02473	0.305492	0.409135
chr12_828274_829502	22.597	-0.0877053	0.085609	-1.02449	0.305605	0.409273
chr4_74809834_74810270	4.31853	0.20401	0.199144	1.02443	0.305632	0.409294
chr1_33772071_33773072	17.8233	-0.101626	0.0992086	-1.02437	0.305662	0.409307
chr12_3947225_3948872	65.9409	0.0558062	0.0544785	1.02437	0.30566	0.409307
chr1_105243055_105243499	6.32651	-0.198709	0.194002	-1.02426	0.305711	0.40936
chr5_1724721_1725983	14.6313	0.124049	0.121118	1.02421	0.305738	0.409381
chr6_155544870_155545684	11.7635	-0.131094	0.128	-1.02417	0.305755	0.409391
chr3_160021289_160021844	6.04691	-0.179122	0.174916	-1.02404	0.305814	0.409456
chr1_95427534_95429448	101.19	-0.0534347	0.0521828	-1.02399	0.30584	0.409477
chr5_24799964_24800643	5.84384	-0.218441	0.213362	-1.0238	0.305929	0.409582
chr17_33601867_33602526	13.118	-0.137334	0.134165	-1.02362	0.306015	0.409684
chr5_137946795_137947535	10.8157	-0.141333	0.138092	-1.02346	0.306089	0.409768
chr5_49869912_49870807	19.3807	-0.106415	0.103994	-1.02329	0.306171	0.409865
chr11_64058824_64060398	39.8885	0.0788499	0.0770659	1.02315	0.306237	0.40994
chr16_11706708_11707514	8.27806	-0.134794	0.131755	-1.02306	0.306278	0.409967
chr9_113545559_113546246	7.48198	-0.197607	0.193152	-1.02307	0.306277	0.409967
chr11_1283127_1284780	76.5772	0.0683244	0.0667952	1.02289	0.306358	0.41006
chr13_114427423_114430128	58.3587	0.0695248	0.0679751	1.0228	0.306403	0.410107
chr16_2765673_2766188	6.36766	-0.150396	0.147064	-1.02266	0.306469	0.410181
chr6_159138229_159139197	21.064	-0.0986498	0.0964823	-1.02246	0.306561	0.410291
chr6_27341973_27343772	93.8476	0.0580857	0.0568136	1.02239	0.306596	0.410323
chr1_225623597_225623995	8.72611	-0.152721	0.149381	-1.02236	0.306612	0.410331
chr1_149332829_149334300	22.9771	-0.0829574	0.081145	-1.02234	0.306622	0.410331
chr1_211499210_211504285	444.591	0.0344796	0.033728	1.02228	0.306647	0.41035
chr3_28957830_28958873	25.7282	-0.0965688	0.0944725	-1.02219	0.306691	0.410396
chr17_2434263_2434889	9.89581	-0.145179	0.142042	-1.02209	0.306738	0.410431
chr4_113229710_113230924	27.3122	-0.085949	0.0840907	-1.0221	0.306734	0.410431
chrX_37208314_37209818	24.1242	0.0896872	0.0877565	1.022	0.306781	0.410474
chr21_39661111_39661753	5.41336	-0.210396	0.205873	-1.02197	0.306795	0.410479
chr18_8448531_8448979	7.7904	-0.174872	0.171124	-1.0219	0.306827	0.410508
chr7_120764866_120765444	5.4358	-0.202224	0.197949	-1.0216	0.306972	0.410689
chr20_61158426_61158883	6.41961	-0.156292	0.153026	-1.02135	0.30709	0.410833
chr1_105370142_105370758	6.44886	-0.203417	0.199239	-1.02097	0.30727	0.411059
chr4_115598978_115599570	4.74216	-0.243181	0.238206	-1.02089	0.307308	0.411097
chr14_77385877_77386474	5.2237	-0.187484	0.183677	-1.02072	0.307385	0.411186
chr8_111491713_111492202	4.35092	-0.229164	0.224579	-1.02042	0.307531	0.411367
chr11_101359941_101360433	5.39664	-0.208192	0.20404	-1.02035	0.307564	0.411397
chr8_2480754_2481421	12.6423	0.125716	0.123227	1.02019	0.307638	0.411483
chr1_81106591_81108687	51.0803	-0.085506	0.0838176	-1.02014	0.30766	0.411498
chr7_6569901_6571568	99.2903	0.0488287	0.0478676	1.02008	0.307692	0.411527
chr3_185644761_185656732	1309.4	0.026615	0.0260928	1.02001	0.307722	0.411554
chr13_49064595_49067411	158.396	-0.0444648	0.0435962	-1.01992	0.307765	0.411584
chr6_123573936_123574320	5.90877	-0.175978	0.17254	-1.01993	0.307763	0.411584
chr1_154988543_154990936	59.2534	0.0643083	0.0630607	1.01978	0.307831	0.411637
chr1_179103488_179103928	5.96666	-0.172375	0.169033	-1.01977	0.307836	0.411637
chr22_19718117_19719015	21.3462	-0.0901222	0.0883711	-1.01982	0.307816	0.411637
chr15_62965979_62966571	6.50815	-0.183848	0.180347	-1.01941	0.308007	0.411852
chr12_133053088_133053907	10.2799	-0.120523	0.118236	-1.01934	0.30804	0.411882
chr1_147928610_147929331	8.93419	-0.136735	0.134167	-1.01915	0.308133	0.411993
chr9_24690892_24691498	6.90353	-0.180706	0.177385	-1.01872	0.308335	0.412248
chr17_74486624_74491354	130.656	0.0473194	0.0464526	1.01866	0.308365	0.412261
chr9_136293456_136294298	10.302	0.148485	0.145763	1.01867	0.308357	0.412261
chr16_30411029_30412744	139.563	0.0466769	0.0458303	1.01847	0.308454	0.412352
chr2_232258090_232261845	181.079	0.0566572	0.0556293	1.01848	0.30845	0.412352
chr13_89753420_89754334	10.0647	-0.160309	0.157419	-1.01836	0.308506	0.412387
chr14_23981131_23981993	13.747	-0.137992	0.135508	-1.01833	0.308521	0.412387
chr2_85635205_85638080	123.283	0.0454711	0.0446506	1.01838	0.3085	0.412387
chrX_137792840_137793346	5.97072	0.186103	0.182752	1.01833	0.308519	0.412387
chr6_15317701_15318346	10.3886	-0.155044	0.152265	-1.01825	0.30856	0.412425
chr4_175135151_175135951	14.8433	0.116472	0.114394	1.01817	0.308597	0.412461
chr4_675539_676329	4.50085	0.201605	0.198014	1.01814	0.308614	0.412469
chr2_10231068_10232357	40.545	0.0669331	0.0657425	1.01811	0.308626	0.412471
chr10_103588728_103589426	9.40718	0.148252	0.145626	1.01803	0.308662	0.412497
chr13_41587224_41594077	900.434	0.0476537	0.0468099	1.01803	0.308666	0.412497
chr2_202131920_202132482	13.7645	-0.119728	0.117621	-1.01792	0.308717	0.412551
chr13_93896221_93897446	11.0425	-0.263604	0.258997	-1.01779	0.308779	0.412621
chr12_39861273_39861930	11.1038	-0.145284	0.142762	-1.01767	0.308837	0.412684
chr12_105085682_105086253	11.4781	-0.116217	0.114206	-1.01761	0.308864	0.412706
chr3_4113091_4113833	12.0613	-0.122969	0.120849	-1.01754	0.308895	0.412735
chr1_157743360_157747174	96.2424	-0.112584	0.11066	-1.01739	0.30897	0.412817
chr2_87754322_87759689	235.004	-0.0438091	0.0430611	-1.01737	0.308977	0.412817
chr13_85345618_85346181	4.89557	-0.215297	0.211673	-1.01712	0.309095	0.41296
chr19_55208803_55209325	3.50872	-0.209642	0.206146	-1.01696	0.309174	0.413051
chr1_205774624_205775186	11.4565	-0.126055	0.123966	-1.01685	0.309223	0.413097
chr5_148188015_148190042	141.954	-0.043933	0.0432054	-1.01684	0.309229	0.413097
chr7_74201799_74204749	133.297	0.0504942	0.0496652	1.01669	0.3093	0.413178
chr7_36630481_36634297	40.3924	-0.0877417	0.0863162	-1.01651	0.309384	0.413277
chr9_130790889_130791653	16.7112	-0.105941	0.104224	-1.01648	0.309403	0.413288
chr8_35920855_35921510	9.9032	-0.169672	0.166937	-1.01638	0.309447	0.413333
chr1_89525649_89531809	608.038	-0.0416512	0.0409849	-1.01626	0.309507	0.4134
chr11_1749952_1750749	13.889	-0.109838	0.108086	-1.01621	0.30953	0.413403
chr8_86783625_86784622	8.37816	-0.325289	0.3201	-1.01621	0.309528	0.413403
chr1_90227987_90229638	97.1391	0.0442199	0.0435183	1.01612	0.309571	0.413443
chr2_114643715_114663090	1013.79	-0.0245955	0.024209	-1.01597	0.309645	0.413528
chr3_185973173_185974420	9.16798	-0.168332	0.165691	-1.01594	0.309657	0.413531
chr8_25058669_25059502	11.468	-0.122596	0.120675	-1.01592	0.309668	0.413531
chr21_23563662_23564206	10.2442	-0.207333	0.204124	-1.01572	0.309761	0.413642
chr1_92589354_92589913	6.64329	-0.167957	0.165367	-1.01566	0.309792	0.413669
chr19_41633589_41634556	14.7969	-0.112691	0.110981	-1.01541	0.309911	0.413814
chr4_86628640_86629551	18.883	-0.106529	0.104922	-1.01531	0.309958	0.413862
chr15_89973437_89974412	35.6972	-0.0677448	0.0667279	-1.01524	0.309992	0.41388
chrX_3617253_3619109	113.713	-0.0504924	0.0497344	-1.01524	0.309991	0.41388
chr7_36638735_36640031	16.71	-0.122041	0.120225	-1.01511	0.310054	0.413949
chr1_99968215_99968744	5.44486	-0.228564	0.225177	-1.01504	0.310087	0.413979
chr5_66459968_66463144	114.172	0.0583739	0.0575103	1.01502	0.310098	0.41398
chr3_112361743_112362464	10.3255	-0.133845	0.131879	-1.01491	0.310148	0.414034
chr9_138936971_138937686	4.07932	0.249242	0.245586	1.01489	0.31016	0.414035
chr1_115241401_115241934	6.25566	-0.20186	0.198923	-1.01476	0.310218	0.414099
chr1_42356589_42358361	96.7411	-0.0475259	0.0468477	-1.01448	0.310355	0.414268
chr5_23951168_23952376	19.0774	0.140065	0.138072	1.01444	0.310375	0.414281
chr2_177337510_177338435	19.3457	-0.116376	0.114726	-1.01439	0.310398	0.414297
chrX_67905792_67907006	22.9485	0.0800519	0.0789389	1.0141	0.310535	0.414467
chr12_52383539_52384274	6.22143	0.157762	0.155573	1.01407	0.310548	0.414471
chr16_16316656_16318088	34.9534	0.0939022	0.0926086	1.01397	0.310598	0.414522
chr17_21355612_21356437	14.5064	-0.106323	0.104861	-1.01395	0.310608	0.414523
chr3_119225270_119226027	12.405	-0.146878	0.144873	-1.01384	0.310659	0.414577
chr21_48025864_48026948	18.8747	-0.0940686	0.092807	-1.01359	0.310777	0.41472
chr17_79447837_79449317	41.903	0.0746131	0.0736165	1.01354	0.310803	0.414741
chr10_11861512_11862025	11.767	-0.143084	0.141179	-1.01349	0.310825	0.414756
chr13_101969158_101969740	5.7244	-0.183727	0.18129	-1.01344	0.310848	0.414774
chr2_233791708_233793555	27.6475	0.0845375	0.0834381	1.01318	0.310976	0.414929
chr4_174429488_174431475	89.1241	0.0552027	0.0544873	1.01313	0.310999	0.414946
chr8_48593095_48593761	12.2849	-0.120492	0.118937	-1.01308	0.311022	0.414964
chr3_197829547_197830672	10.0495	-0.30953	0.305543	-1.01305	0.311037	0.41497
chr2_206546186_206548284	95.4005	0.0460351	0.0454486	1.0129	0.311106	0.415047
chr9_31318883_31319531	4.73384	-0.177659	0.1754	-1.01288	0.311116	0.415047
chr11_36422081_36423151	13.5168	0.11353	0.112104	1.01272	0.311192	0.415121
chr9_95873141_95875719	15.9443	0.126258	0.12467	1.01273	0.311187	0.415121
chr1_17443701_17446875	81.9591	0.0590367	0.0582998	1.01264	0.311233	0.415161
chr7_20259524_20260427	20.6974	-0.104177	0.102885	-1.01256	0.311272	0.4152
chr17_75436551_75438601	45.3068	-0.072417	0.0715257	-1.01246	0.311318	0.415233
chr6_14661587_14662151	10.8982	-0.12927	0.127679	-1.01247	0.311315	0.415233
chr3_9003698_9006009	278.682	0.0402679	0.0397732	1.01244	0.311328	0.415233
chr3_100052687_100054786	204.367	0.0406247	0.0401277	1.01239	0.311354	0.415253
chr4_1302570_1305891	75.977	-0.0708461	0.0699846	-1.01231	0.31139	0.415287
chr16_3676157_3676906	11.0372	-0.1341	0.132478	-1.01225	0.311419	0.415301
chr8_67088957_67090078	28.597	-0.0823264	0.0813306	-1.01224	0.311421	0.415301
chr3_42813806_42815568	113.718	0.0456442	0.0450965	1.01214	0.311469	0.415337
chr4_140339355_140341301	23.8597	-0.10311	0.101871	-1.01216	0.311461	0.415337
chr14_51434337_51434909	7.79854	-0.16669	0.164701	-1.01208	0.311502	0.415339
chr21_48086716_48088661	105.351	-0.0537711	0.0531285	-1.0121	0.311492	0.415339
chr3_131753003_131754013	8.50755	-0.155785	0.153921	-1.01211	0.311483	0.415339
chr7_51189233_51190396	28.1922	-0.083746	0.0827504	-1.01203	0.311523	0.415354
chr12_57470920_57473637	228.103	0.0388405	0.0383855	1.01185	0.311608	0.415452
chr8_23260933_23261537	8.84513	0.127377	0.125895	1.01177	0.311646	0.41549
chr13_52979159_52980923	71.647	-0.0492018	0.0486337	-1.01168	0.311691	0.415523
chr4_184718081_184720306	53.2224	0.0631228	0.0623942	1.01168	0.311692	0.415523
chr3_186738944_186750622	645.995	-0.039376	0.0389347	-1.01133	0.311857	0.415729
chr1_89872647_89875063	63.1599	-0.125267	0.123874	-1.01124	0.3119	0.415772
chr22_20423943_20425113	16.824	0.11047	0.109257	1.01111	0.311966	0.415847
chrX_154996588_154997939	19.5166	0.0941164	0.0930979	1.01094	0.312045	0.415938
chr19_39921534_39922134	5.36218	-0.193586	0.191523	-1.01077	0.312125	0.416004
chr20_35271876_35275147	266.616	0.0415858	0.0411421	1.01078	0.31212	0.416004
chr4_154575857_154577348	23.2401	0.107323	0.106179	1.01078	0.312123	0.416004
chr10_124220242_124222617	49.39	-0.0723461	0.0715808	-1.01069	0.312164	0.416041
chr1_1789829_1790383	7.79087	-0.162784	0.161117	-1.01035	0.31233	0.416248
chr9_101773670_101774354	7.99295	-0.183302	0.181448	-1.01021	0.312393	0.416319
chr20_43226988_43227582	12.6463	-0.117178	0.116002	-1.01014	0.312428	0.416351
chr20_47385202_47385790	7.50739	-0.14799	0.146509	-1.01011	0.312445	0.416359
chr9_139158536_139160157	59.7609	0.0556156	0.0550618	1.01006	0.312468	0.416376
chr22_47144613_47146026	24.9082	-0.101851	0.100856	-1.00987	0.312558	0.416482
chr6_68750103_68751041	16.2718	-0.132945	0.13165	-1.00983	0.312575	0.416491
chr6_42341271_42341899	5.02228	0.182956	0.181183	1.00979	0.312596	0.416505
chr6_150952724_150957567	253.882	0.0541083	0.0535909	1.00965	0.312661	0.416578
chr19_39988314_39990359	41.8456	-0.0725262	0.0718404	-1.00955	0.312713	0.416633
chr17_80692675_80694305	46.5185	0.0807046	0.0799647	1.00925	0.312854	0.416807
chr5_69586217_69586591	2.56061	0.602483	0.596987	1.00921	0.312876	0.416822
chr17_66165248_66166048	8.29501	0.185054	0.183472	1.00862	0.313157	0.417183
chr1_210000405_210002842	220.755	0.0603336	0.0598266	1.00847	0.313227	0.417262
chr3_12045256_12045890	9.12836	-0.140961	0.139799	-1.00831	0.313307	0.417341
chr9_36602696_36603721	14.4987	-0.128882	0.12782	-1.00831	0.313307	0.417341
chr20_48270149_48271118	8.69405	-0.137846	0.136714	-1.00828	0.313321	0.417345
chr2_64365099_64365708	10.2648	-0.136056	0.13496	-1.00812	0.313398	0.417433
chr22_42833281_42834424	49.1034	0.0609027	0.060415	1.00807	0.31342	0.417449
chr9_124888678_124889443	14.8331	-0.105019	0.104204	-1.00782	0.313541	0.417597
chr17_40489258_40489880	10.1461	-0.131019	0.13001	-1.00776	0.313568	0.417619
chr16_9102370_9103032	9.43429	-0.137415	0.136366	-1.00769	0.313602	0.41765
chr5_343815_344735	19.9291	0.0902762	0.0896254	1.00726	0.313809	0.417911
chr16_17508084_17509051	16.0834	-0.112066	0.111265	-1.0072	0.313837	0.417934
chr15_50010272_50010908	9.63826	-0.135961	0.135009	-1.00705	0.313913	0.418022
chr6_28350466_28351824	54.2554	-0.0642447	0.063799	-1.00699	0.313941	0.418046
chr14_27892871_27893424	9.02252	-0.170778	0.169604	-1.00692	0.313974	0.418075
chr15_45426978_45428210	23.5503	0.0839341	0.0833678	1.00679	0.314035	0.418142
chr21_15351513_15353386	47.1281	0.277191	0.275347	1.0067	0.314081	0.418189
chr16_30856158_30856711	9.22073	0.132735	0.13186	1.00664	0.314109	0.418213
chr19_42315638_42316313	3.71793	0.238331	0.236795	1.00649	0.314181	0.418295
chr19_55787901_55788660	13.5941	-0.131467	0.130632	-1.0064	0.314225	0.41834
chr6_64307731_64309254	75.5876	0.0632472	0.0628492	1.00633	0.314256	0.418367
chr1_108023211_108023821	10.3045	-0.126264	0.125473	-1.0063	0.31427	0.418372
chr16_67523811_67524985	8.93892	-0.142253	0.14137	-1.00624	0.314299	0.418396
chr6_2942629_2944218	49.0478	-0.0679644	0.0675455	-1.0062	0.314319	0.418409
chr7_99976651_99977964	10.7194	0.151031	0.150121	1.00606	0.314385	0.418483
chr19_518793_519581	9.79284	0.133659	0.13286	1.00602	0.314408	0.418485
chr2_144019070_144019951	14.848	-0.11096	0.110296	-1.00602	0.314404	0.418485
chr19_38714287_38715592	39.3414	0.067162	0.0667864	1.00562	0.314596	0.418708
chr7_23286863_23288255	38.3955	0.0777285	0.0772938	1.00562	0.314596	0.418708
chr16_11406203_11408070	14.6177	-0.132459	0.131726	-1.00557	0.314623	0.418729
chr12_15100212_15116256	1689.84	0.0307679	0.0305987	1.00553	0.314642	0.41874
chr11_57528843_57531806	143.669	0.0523536	0.0520687	1.00547	0.31467	0.418764
chr10_12490382_12490989	13.6414	-0.114524	0.113905	-1.00543	0.314688	0.418774
chr14_93142111_93142595	10.3541	-0.124415	0.123747	-1.0054	0.314705	0.418782
chr6_107955160_107956821	67.6676	0.0593527	0.0590385	1.00532	0.314742	0.418804
chr8_60009760_60010422	12.9788	-0.143294	0.142534	-1.00533	0.314738	0.418804
chr1_161513127_161521720	250.094	-0.0555187	0.0552311	-1.00521	0.314797	0.418862
chr4_1164088_1167260	129.373	0.0490766	0.0488234	1.00519	0.314807	0.418862
chr14_22591337_22592882	29.0904	-0.0856217	0.0851842	-1.00514	0.314832	0.418881
chr4_143320530_143329096	431.273	-0.0419545	0.041742	-1.00509	0.314853	0.418895
chr8_144271765_144273908	55.383	-0.0734567	0.0730868	-1.00506	0.314867	0.4189
chr20_25064190_25065340	12.1811	-0.160416	0.159627	-1.00495	0.314922	0.418959
chr20_2731101_2734018	93.8135	0.0519251	0.0516774	1.00479	0.314997	0.419045
chr3_14467479_14468008	8.54018	-0.126767	0.126168	-1.00475	0.315019	0.41906
chr5_142179708_142181289	36.9704	-0.081894	0.0815237	-1.00454	0.315117	0.419177
chr9_124498332_124499545	23.1806	0.0844779	0.0840987	1.00451	0.315134	0.419185
chr19_3950250_3951846	31.537	-0.0927318	0.0923266	-1.00439	0.315191	0.419241
chr5_178985457_178987527	140.666	0.0601849	0.0599225	1.00438	0.315197	0.419241
chr1_21977467_21978550	32.923	0.0722274	0.0719186	1.00429	0.315237	0.419277
chr19_47163454_47165627	97.5549	0.0421098	0.0419304	1.00428	0.315245	0.419277
chr5_76815015_76815801	7.56095	-0.180166	0.179404	-1.00425	0.315259	0.419282
chr15_68548671_68550109	57.6526	0.0534642	0.0532406	1.0042	0.315283	0.419299
chr2_131513557_131514100	8.20365	-0.152954	0.152331	-1.00408	0.315338	0.419359
chr2_39004438_39006542	232.11	0.0403478	0.04019	1.00393	0.315414	0.419446
chr2_62865544_62866011	5.47553	-0.209834	0.209031	-1.00384	0.315456	0.419487
chr1_6452275_6454729	152.38	0.0401278	0.0399778	1.00375	0.315498	0.41953
chr2_160918227_160919653	32.9626	0.071503	0.07124	1.00369	0.315527	0.419555
chr3_114009789_114011025	24.9449	-0.0858908	0.0855803	-1.00363	0.315558	0.419581
chr15_74838391_74839237	18.6803	-0.0940551	0.0937238	-1.00353	0.315603	0.419627
chr12_133480982_133481622	9.69645	-0.128415	0.127972	-1.00346	0.315641	0.419663
chr20_4707072_4708439	32.6252	-0.0747318	0.0744852	-1.00331	0.315711	0.419743
chr12_54697365_54698846	29.6506	-0.0797602	0.0795093	-1.00316	0.315786	0.419828
chr1_61720215_61721497	32.2369	-0.0875465	0.0872876	-1.00297	0.315877	0.419908
chr20_26037551_26038372	10.1776	0.175958	0.175436	1.00297	0.315873	0.419908
chr6_133425124_133425653	4.47669	-0.213782	0.213146	-1.00298	0.315869	0.419908
chr11_101980172_101982908	175.516	0.0376404	0.0375396	1.00269	0.316013	0.420073
chrX_53741308_53742387	21.4836	-0.0928807	0.0926351	-1.00265	0.316029	0.420082
chr19_38493535_38495672	49.3944	-0.0674639	0.0673048	-1.00236	0.316168	0.420251
chr1_227954248_227954974	12.9975	-0.106432	0.106195	-1.00223	0.31623	0.420293
chr20_43238419_43239053	12.4546	-0.110457	0.110207	-1.00227	0.316214	0.420293
chr6_52746560_52747705	56.0965	0.0538864	0.0537658	1.00224	0.316226	0.420293
chr6_12514052_12514862	12.6537	0.121458	0.121208	1.00207	0.316312	0.420387
chrX_48379205_48381582	131.571	0.046268	0.0461738	1.00204	0.316324	0.420389
chr14_93131528_93132882	30.4794	-0.0833973	0.0832338	-1.00196	0.316361	0.420424
chr19_510434_512210	70.7295	0.0669434	0.0668228	1.0018	0.316438	0.420513
chr8_115678473_115679032	8.43063	-0.158884	0.158608	-1.00174	0.31647	0.420541
chr11_128554445_128557861	144.282	0.0469082	0.0468294	1.00168	0.316497	0.420549
chr2_64447338_64447913	5.7571	-0.160392	0.160122	-1.00169	0.316496	0.420549
chrX_100805108_100806647	53.6522	0.0620575	0.0619591	1.00159	0.316542	0.420595
chr4_168154658_168156368	51.5594	0.0668481	0.0667526	1.00143	0.316619	0.420683
chr1_217985129_217985477	3.38585	-0.31127	0.310885	-1.00124	0.316711	0.420791
chr1_205473058_205474965	106.648	0.0496371	0.0495822	1.00111	0.316775	0.420862
chr11_45376328_45377989	91.7988	0.0521385	0.0520864	1.001	0.316827	0.420889
chr14_37004891_37005302	5.31464	-0.173496	0.173329	-1.00096	0.316844	0.420889
chr15_75335327_75337571	29.4978	0.0915147	0.0914203	1.00103	0.316811	0.420889
chr2_318058_318659	6.00498	0.190051	0.189858	1.00102	0.316819	0.420889
chr5_132148630_132150434	50.6207	0.062754	0.062694	1.00096	0.316848	0.420889
chr18_60087269_60088701	48.1635	-0.067205	0.0671425	-1.00093	0.31686	0.420891
chr9_92020025_92021817	23.0825	-0.110287	0.110191	-1.00087	0.316887	0.420913
chr12_8717764_8720808	27.3578	0.107491	0.107404	1.00081	0.316917	0.420939
chr7_142490533_142491519	26.2112	0.0793175	0.0792595	1.00073	0.316956	0.420977
chr1_212838440_212839514	25.2913	-0.0863093	0.0862645	-1.00052	0.31706	0.421081
chr17_42015161_42016013	17.705	-0.0955374	0.0954907	-1.00049	0.317074	0.421081
chr22_43287406_43288510	6.05868	-0.162651	0.162562	-1.00055	0.317046	0.421081
chrX_136647639_136648299	7.77305	0.147167	0.147096	1.00048	0.317077	0.421081
chr14_34814070_34814750	7.28959	-0.201479	0.201405	-1.00037	0.317134	0.421142
chr8_99304998_99307219	178.18	0.0503379	0.0503238	1.00028	0.317174	0.421182
chr17_60871724_60872441	14.2976	-0.113418	0.113401	-1.00016	0.317235	0.42122
chr2_85534055_85535014	16.4841	0.105072	0.105051	1.0002	0.317214	0.42122
chr22_35935563_35937571	88.5002	0.0438029	0.0437953	1.00017	0.317227	0.42122
chr17_36881128_36881613	8.50476	-0.146854	0.146858	-0.999973	0.317323	0.421324
chr6_27300626_27301401	16.1833	-0.132491	0.132499	-0.999939	0.31734	0.421332
chr9_95881584_95882975	11.7446	-0.134963	0.134977	-0.999896	0.317361	0.421345
chr7_137618800_137621306	133.178	-0.0578266	0.0578378	-0.999807	0.317404	0.421389
chrX_65145848_65146993	28.0262	-0.0843262	0.0843678	-0.999507	0.317549	0.421567
chr6_137663257_137664561	39.5379	-0.0787871	0.0788447	-0.999269	0.317664	0.421706
chr7_139332845_139334412	35.4331	-0.078563	0.0786413	-0.999004	0.317793	0.421862
chr3_4515971_4516830	9.33041	0.180196	0.180386	0.998944	0.317822	0.421887
chr3_122043232_122045674	58.0493	0.090059	0.0901622	0.998856	0.317865	0.42193
chr2_177976719_177977425	9.09678	-0.152548	0.152728	-0.998821	0.317881	0.421938
chr1_158900213_158905958	454.706	-0.069601	0.0696885	-0.998743	0.317919	0.421974
chr1_26617268_26617800	5.43144	-0.177384	0.177627	-0.998632	0.317973	0.422031
chr5_140739284_140740132	15.5594	-0.0988139	0.0989714	-0.998409	0.318081	0.422161
chr12_89111898_89112460	5.14366	-0.202793	0.203132	-0.998329	0.31812	0.422184
chr14_92301554_92303949	158.452	0.0481306	0.0482108	0.998337	0.318116	0.422184
chr11_2286778_2287631	16.32	-0.113621	0.113817	-0.99828	0.318143	0.422201
chr2_177000927_177001421	4.99297	0.175278	0.175586	0.998248	0.318159	0.422208
chr9_123833526_123835267	107.184	0.0525661	0.0526725	0.99798	0.318289	0.422366
chr3_146966067_146966553	4.32114	-0.178489	0.178876	-0.997837	0.318359	0.422444
chr9_94180974_94181557	7.21665	-0.169485	0.169878	-0.997692	0.318429	0.422523
chr1_146543731_146545325	43.9603	0.103936	0.104179	0.997668	0.31844	0.422525
chrX_64626494_64628159	36.7749	-0.0760772	0.076261	-0.997589	0.318479	0.422562
chr19_41075857_41077307	26.2812	0.0788054	0.0789982	0.997559	0.318493	0.422567
chr4_142251884_142255748	87.8964	0.0681454	0.068328	0.997328	0.318605	0.422702
chr7_25642195_25643632	64.9299	0.0800035	0.0802211	0.997288	0.318625	0.422713
chr17_63589805_63591111	29.0905	-0.0848934	0.0851349	-0.997163	0.318685	0.422772
chr22_46430762_46433078	171.652	0.0418032	0.0419226	0.997152	0.318691	0.422772
chr19_3188132_3189653	22.5382	0.0948656	0.0951479	0.997033	0.318748	0.422835
chr1_85929560_85931431	79.1787	0.0633146	0.0635064	0.996978	0.318775	0.422856
chr2_175532220_175532928	8.00211	-0.161544	0.162054	-0.996851	0.318837	0.422924
chr2_28629147_28629939	12.6128	-0.117089	0.117472	-0.996745	0.318889	0.422979
chr2_240426088_240426701	5.0103	-0.191061	0.191691	-0.996711	0.318905	0.422986
chr8_39796790_39798101	38.4736	0.086445	0.0867338	0.99667	0.318925	0.422998
chr2_169925798_169930098	68.71	-0.117291	0.117692	-0.996595	0.318961	0.42303
chr7_1552410_1553593	20.3904	0.0976051	0.0979404	0.996577	0.31897	0.42303
chr6_147612528_147613102	5.97849	-0.171654	0.172281	-0.996364	0.319073	0.423153
chr16_30907522_30908954	33.8083	0.0770427	0.077332	0.996258	0.319125	0.423193
chr9_108417968_108419628	70.3117	0.0530249	0.0532232	0.996274	0.319117	0.423193
chr13_28342404_28342878	4.52303	-0.216694	0.217541	-0.996106	0.319199	0.423266
chr9_20662925_20663411	5.90323	-0.220579	0.221442	-0.996102	0.319201	0.423266
chr6_27094289_27095626	36.8085	-0.0681496	0.068418	-0.996077	0.319213	0.423268
chr2_11828282_11829185	13.3894	-0.109615	0.110056	-0.995991	0.319255	0.423309
chr21_48025093_48025731	6.42942	-0.174891	0.17562	-0.995848	0.319324	0.423376
chr3_11195545_11197006	28.2613	-0.0849953	0.0853501	-0.995843	0.319327	0.423376
chr2_9235637_9236558	8.83032	0.145638	0.146253	0.995795	0.31935	0.423393
chr2_212604662_212605327	4.24811	-0.189735	0.190578	-0.995577	0.319456	0.423506
chr4_161884919_161885474	6.38143	-0.187603	0.188437	-0.995575	0.319456	0.423506
chr18_2646841_2647560	7.19258	-0.186552	0.187404	-0.995456	0.319515	0.423569
chr18_10482937_10483513	10.7352	-0.128659	0.129256	-0.995377	0.319553	0.423606
chr19_3224343_3225088	17.5288	0.0936254	0.0940674	0.995301	0.31959	0.423626
chr22_27038751_27039390	9.81843	-0.124436	0.125021	-0.995321	0.31958	0.423626
chr9_107825971_107827624	20.2475	0.10912	0.109642	0.995239	0.31962	0.423653
chr20_31558975_31560980	48.4697	-0.0752205	0.0755831	-0.995203	0.319637	0.423661
chr4_184328041_184329281	52.1652	0.0683636	0.0686949	0.995177	0.31965	0.423664
chr17_54856625_54857998	65.8614	-0.0534657	0.0537297	-0.995086	0.319694	0.423695
chr5_61868358_61869381	17.6001	-0.0975857	0.0980675	-0.995087	0.319694	0.423695
chr20_30448503_30449801	55.5346	0.0542409	0.0545115	0.995037	0.319718	0.423712
chr4_24471879_24475532	183.429	0.0427144	0.0429292	0.994996	0.319738	0.423725
chr3_172228601_172242142	898.123	-0.0344817	0.0346562	-0.994967	0.319752	0.423729
chrX_153389260_153389904	9.00572	-0.137463	0.138165	-0.994915	0.319778	0.423749
chr6_35315675_35316906	23.5776	-0.0832348	0.083706	-0.994371	0.320042	0.424085
chr19_51685594_51686250	6.95413	0.148772	0.149622	0.994319	0.320068	0.424105
chr8_20294493_20294976	10.8814	-0.136996	0.137793	-0.994218	0.320117	0.424155
chr3_141745591_141747854	155.415	-0.0496385	0.0499341	-0.994081	0.320183	0.42423
chr13_100084436_100085940	38.2073	-0.0795781	0.0800538	-0.994058	0.320195	0.424231
chr10_5014570_5015141	6.34733	-0.193631	0.194834	-0.993829	0.320306	0.424364
chr6_135530605_135532013	71.0931	-0.0538177	0.0541547	-0.993777	0.320331	0.424383
chr4_36210472_36211055	13.881	-0.104051	0.10471	-0.993711	0.320364	0.424412
chr9_116327160_116328931	15.948	0.115265	0.116057	0.993177	0.320624	0.424742
chr19_12605324_12607161	114.809	0.062221	0.0626605	0.992986	0.320717	0.424838
chr22_50452903_50453796	13.844	-0.107637	0.108396	-0.992997	0.320712	0.424838
chr2_152219566_152220039	2.97703	-0.263883	0.265793	-0.992816	0.3208	0.424933
chr11_62320244_62321104	19.5412	-0.105793	0.106571	-0.992704	0.320854	0.424991
chr22_17586790_17588937	39.5726	-0.0733493	0.073892	-0.992656	0.320878	0.425008
chr3_129897775_129899159	64.0504	-0.0623945	0.0628588	-0.992614	0.320898	0.425018
chr8_135815951_135816438	5.08512	-0.181459	0.182812	-0.992597	0.320907	0.425018
chr4_1550318_1550958	6.79022	-0.169146	0.170501	-0.992052	0.321172	0.425356
chr5_73729675_73730585	10.9207	-0.130119	0.131171	-0.99198	0.321207	0.425388
chr12_120665782_120671707	95.8709	-0.0567219	0.0571904	-0.991808	0.321291	0.425457
chr17_80084779_80085727	16.5891	-0.133589	0.134689	-0.991829	0.321281	0.425457
chr20_56010342_56011232	14.0108	-0.126965	0.128013	-0.991815	0.321288	0.425457
chr1_148602981_148605864	137.724	0.0973099	0.0981267	0.991676	0.321355	0.425522
chr14_74723642_74725547	96.9573	0.0434308	0.0437959	0.991663	0.321362	0.425522
chr3_112677180_112678273	23.2115	-0.111681	0.112655	-0.991354	0.321513	0.425708
chr15_34805956_34807788	61.9345	0.0785228	0.0792125	0.991294	0.321542	0.425732
chr1_23961309_23962373	30.9706	0.078854	0.0795501	0.991249	0.321564	0.425733
chr7_4135904_4136868	8.91889	-0.195053	0.196772	-0.991267	0.321555	0.425733
chr2_68630451_68630948	10.4664	0.118803	0.119863	0.991154	0.32161	0.42578
chr17_43448924_43449612	12.6877	-0.115825	0.116885	-0.99093	0.32172	0.425911
chr12_8379496_8381214	47.9433	0.12666	0.127825	0.990892	0.321738	0.425922
chr13_33606847_33608425	52.0507	-0.0817125	0.0824891	-0.990585	0.321888	0.426106
chr22_22516385_22517283	13.2641	-0.113061	0.114141	-0.990541	0.32191	0.42612
chr12_29588078_29588854	7.06835	-0.158303	0.159874	-0.990173	0.322089	0.426344
chr1_17022895_17023382	5.83061	-0.170006	0.171707	-0.990092	0.322129	0.426382
chr1_36038496_36039787	33.2258	0.071982	0.0727309	0.989704	0.322319	0.426619
chr8_65710342_65711902	40.9782	0.0786081	0.0794295	0.989659	0.322341	0.426634
chr5_131754816_131764928	321.702	-0.0415751	0.0420214	-0.98938	0.322477	0.4268
chr3_37029776_37036355	530.506	0.0244069	0.0246707	0.989305	0.322514	0.42682
chr4_143486419_143489908	128.136	-0.0573043	0.0579226	-0.989326	0.322504	0.42682
chr19_56132218_56132717	5.86868	-0.154459	0.156151	-0.989162	0.322584	0.426885
chr2_71203657_71206770	179.863	0.0431512	0.0436236	0.98917	0.32258	0.426885
chr17_39266312_39266939	11.6101	-0.12433	0.125695	-0.989139	0.322595	0.426885
chr16_32198758_32199163	4.56623	-0.230894	0.233459	-0.989011	0.322658	0.42694
chr3_185784841_185786029	49.5726	-0.0743117	0.0751364	-0.989024	0.322651	0.42694
chr5_139143821_139144362	7.96325	-0.157557	0.159319	-0.988941	0.322692	0.426971
chr19_47126619_47128699	34.4239	0.0947835	0.095855	0.988822	0.32275	0.427034
chr1_151317943_151320827	245.737	0.0371121	0.0375405	0.988587	0.322865	0.427172
chr6_26103417_26105289	99.4181	0.0542707	0.0549033	0.988478	0.322919	0.427228
chr1_7886249_7888176	71.2714	-0.109147	0.110423	-0.988438	0.322938	0.42724
chr1_33218736_33220621	91.6969	0.0423364	0.0428359	0.988338	0.322987	0.427278
chr7_27238543_27241597	74.068	0.0524844	0.0531039	0.988335	0.322988	0.427278
chr9_139025038_139025719	11.5319	-0.131944	0.133505	-0.988303	0.323004	0.427284
chr16_66684924_66685656	12.5297	0.106408	0.107682	0.988166	0.323071	0.427345
chr18_46466474_46468461	59.2109	-0.0533582	0.0539971	-0.988167	0.323071	0.427345
chr8_128933053_128933570	12.4071	-0.124845	0.126348	-0.988103	0.323102	0.427371
chr6_74289824_74291003	26.112	0.0877127	0.0887808	0.987969	0.323168	0.427444
chr1_78510878_78512739	93.356	0.0536267	0.0542902	0.987778	0.323261	0.427554
chr12_54756412_54758572	25.4305	0.119831	0.121336	0.987602	0.323347	0.427648
chr13_76444014_76445181	24.2221	-0.0917319	0.0928855	-0.987581	0.323358	0.427648
chr4_15470828_15472162	38.9089	-0.0718038	0.0727078	-0.987568	0.323364	0.427648
chr4_28290853_28291358	7.40922	-0.170344	0.172493	-0.987544	0.323376	0.427648
chr17_74117379_74118650	31.4169	0.0688216	0.0697089	0.987272	0.323509	0.427797
chr5_80057540_80058115	4.6157	-0.182389	0.18474	-0.987274	0.323509	0.427797
chr11_44330735_44331798	14.0073	0.114954	0.11646	0.987068	0.32361	0.427915
chr3_158719809_158720460	6.30805	-0.158917	0.161009	-0.987007	0.323639	0.42794
chr16_4114625_4115801	39.4031	-0.0664326	0.0673089	-0.986981	0.323652	0.427943
chr2_206299811_206300492	6.74126	-0.161374	0.163514	-0.98691	0.323687	0.427974
chr6_39270640_39271220	11.2089	-0.119967	0.121564	-0.986862	0.32371	0.427991
chr3_98252144_98252767	11.8514	-0.122639	0.12428	-0.986793	0.323744	0.428022
chr10_70820758_70822832	56.6215	0.0627366	0.0635938	0.986521	0.323877	0.428155
chr17_59213040_59213650	9.27654	-0.127337	0.129076	-0.986529	0.323874	0.428155
chr18_13381407_13384218	108.459	-0.0436339	0.0442316	-0.986487	0.323894	0.428155
chr2_85939331_85939992	4.61483	0.197369	0.20007	0.986499	0.323888	0.428155
chr3_17193369_17193815	8.89506	-0.140526	0.142452	-0.986477	0.323899	0.428155
chr10_9916289_9916745	7.90156	-0.167156	0.169453	-0.986445	0.323915	0.428162
chr1_48710879_48711626	11.2748	-0.119929	0.121585	-0.986382	0.323946	0.428165
chr15_59835818_59836438	7.03964	-0.147991	0.150036	-0.986375	0.323949	0.428165
chr7_148679382_148681685	165.052	0.0394151	0.0399595	0.986376	0.323948	0.428165
chr8_41521417_41523654	57.7241	0.0780482	0.0791332	0.986289	0.323991	0.428206
chr8_36010591_36011322	8.21224	-0.166649	0.168976	-0.986226	0.324022	0.428233
chr13_111766422_111768860	125.484	0.0399935	0.0405551	0.986152	0.324058	0.428266
chr3_94968759_94969615	9.18227	-0.16472	0.167041	-0.986109	0.324079	0.42828
chr19_609801_611818	57.5106	0.0764468	0.0775299	0.98603	0.324119	0.428318
chr3_185276730_185277591	16.6154	-0.102211	0.103672	-0.985909	0.324178	0.428382
chr10_32298946_32299417	7.64751	-0.176275	0.178847	-0.985621	0.324319	0.428548
chr10_43723700_43726046	80.38	0.0512829	0.0520316	0.985609	0.324325	0.428548
chr17_27887304_27888075	11.6213	-0.133707	0.135691	-0.985377	0.324439	0.428684
chr19_7721880_7723777	34.8929	-0.0783746	0.0795408	-0.985339	0.324458	0.428695
chr17_75524530_75525507	12.3615	-0.124707	0.126576	-0.985233	0.324509	0.428749
chr1_179098227_179099520	40.7334	-0.0728933	0.0739976	-0.985076	0.324587	0.428837
chr1_75051649_75052637	23.4076	-0.120354	0.122252	-0.984473	0.324883	0.429199
chr18_77268907_77269832	12.7345	-0.119208	0.121086	-0.984495	0.324872	0.429199
chr11_76383650_76384377	13.2518	-0.107685	0.109422	-0.984128	0.325053	0.429409
chr3_47122797_47125709	43.0411	-0.0805304	0.081835	-0.984058	0.325087	0.429441
chrX_132548344_132550308	37.8542	0.0708947	0.0720482	0.98399	0.32512	0.42947
chr19_48900721_48902408	96.1562	0.050901	0.0517329	0.98392	0.325155	0.429502
chr2_88751163_88753019	43.9939	0.0580462	0.0590037	0.983772	0.325227	0.429583
chr21_23759581_23760069	4.69991	-0.187371	0.190489	-0.983633	0.325296	0.42966
chr19_45683899_45684670	11.8184	-0.153574	0.156172	-0.983368	0.325427	0.4298
chr5_70313669_70316951	72.4616	0.0661482	0.0672665	0.983374	0.325423	0.4298
chr7_39894162_39895337	48.1314	-0.0552062	0.0561409	-0.983351	0.325435	0.4298
chr14_69821145_69821992	17.6276	-0.103953	0.105716	-0.983322	0.325449	0.429805
chr10_27608201_27609447	39.9207	0.0694363	0.0706207	0.983229	0.325495	0.429851
chr12_9907731_9914892	1046.86	0.0469672	0.0477697	0.983201	0.325509	0.429855
chr19_10397173_10398747	35.4936	0.0725132	0.0737691	0.982975	0.32562	0.429987
chr9_98075118_98076135	23.2473	-0.0894778	0.0910361	-0.982883	0.325665	0.430033
chrX_102318632_102319192	3.17651	0.216035	0.219821	0.982777	0.325717	0.430088
chr13_29393661_29395284	61.7408	-0.0516013	0.0525186	-0.982533	0.325838	0.430219
chr2_52363519_52364154	6.96158	-0.179924	0.183122	-0.982532	0.325838	0.430219
chr1_110043879_110048313	126.357	-0.0547696	0.0557463	-0.98248	0.325863	0.430238
chr1_220700411_220702802	85.2265	-0.0497461	0.0506473	-0.982206	0.325998	0.430401
chr1_8284839_8285588	6.84671	-0.161825	0.164762	-0.982174	0.326014	0.430408
chr3_151043213_151048596	182.696	0.100999	0.102841	0.982083	0.326059	0.430453
chr22_17598198_17600324	35.0345	-0.0749303	0.0763052	-0.981981	0.326109	0.430505
chr18_45275001_45275767	10.6357	0.122911	0.125171	0.981946	0.326126	0.430514
chr9_68410502_68415840	147.011	0.0656496	0.0668593	0.981906	0.326146	0.430526
chr1_157663895_157664476	9.54986	-0.140216	0.142832	-0.981683	0.326256	0.430649
chr2_1369977_1370585	10.8123	-0.116172	0.118341	-0.981672	0.326261	0.430649
chr6_133421783_133422273	5.25098	-0.162256	0.165309	-0.981533	0.32633	0.430726
chr1_38940400_38943212	80.7073	0.0622236	0.0634082	0.981318	0.326436	0.430851
chr3_151178283_151179210	15.147	0.10579	0.107819	0.981182	0.326503	0.430925
chr1_40777830_40778455	5.48943	-0.170955	0.174257	-0.981048	0.326569	0.430998
chr1_58963039_58963894	15.2462	-0.116208	0.118457	-0.981017	0.326584	0.431004
chr11_44618083_44618991	17.06	-0.100329	0.102277	-0.980951	0.326617	0.431033
chr4_2395058_2396059	16.9928	-0.125241	0.127678	-0.980912	0.326636	0.431043
chr4_128543614_128545285	37.3301	-0.0717627	0.0731625	-0.980867	0.326658	0.431059
chr1_46631693_46633517	128.16	0.046072	0.0469758	0.980758	0.326712	0.431115
chr6_141803514_141805893	91.1976	-0.0627757	0.0640107	-0.980706	0.326738	0.431135
chr11_48052543_48053990	17.9966	-0.096695	0.0986093	-0.980586	0.326797	0.431184
chr19_46385898_46387137	28.0652	0.0796013	0.081176	0.980601	0.32679	0.431184
chr5_140753400_140753983	8.23417	0.153593	0.156641	0.980543	0.326818	0.431198
chr2_96656260_96656965	20.6655	-0.0994494	0.101449	-0.980287	0.326945	0.431351
chr17_20743691_20744784	15.1943	-0.108412	0.110599	-0.980227	0.326974	0.431364
chr19_459732_460333	7.93593	0.136058	0.138803	0.980222	0.326977	0.431364
chr14_77503955_77504696	15.9759	-0.103469	0.105574	-0.980056	0.327059	0.431458
chr15_75250928_75251460	6.37524	0.167329	0.170751	0.97996	0.327106	0.431506
chr22_42695619_42697634	60.1358	-0.0711492	0.0726112	-0.979865	0.327153	0.431554
chr3_128205279_128209674	164.018	0.0531707	0.0542648	0.979838	0.327166	0.431557
chr1_206930703_206931675	23.1114	-0.096782	0.0987818	-0.979755	0.327207	0.431568
chr14_40637039_40637471	3.85847	-0.221301	0.225868	-0.979782	0.327194	0.431568
chr6_89782681_89783523	15.7164	-0.111642	0.113949	-0.979757	0.327206	0.431568
chr10_98468290_98468937	6.6383	-0.146241	0.149289	-0.979579	0.327294	0.431669
chr16_18956926_18958288	29.6681	0.0786599	0.0803099	0.979454	0.327356	0.431735
chr17_26134691_26135807	23.1	-0.097937	0.0999951	-0.979418	0.327374	0.431745
chr2_8368460_8369204	7.612	-0.177569	0.181326	-0.97928	0.327442	0.431821
chrX_49056042_49057537	40.6883	0.0675205	0.0689741	0.978926	0.327617	0.432037
chr17_62023197_62024584	31.5746	-0.0685062	0.0699858	-0.97886	0.327649	0.432066
chr16_67188848_67189710	16.446	0.0951188	0.0971865	0.978724	0.327716	0.432139
chr3_9395652_9396364	7.03567	-0.152377	0.155694	-0.978698	0.327729	0.432143
chr11_107460848_107463025	100.991	0.048025	0.0490732	0.978641	0.327757	0.432165
chr3_114172192_114174475	58.7652	0.0765917	0.0782675	0.978588	0.327783	0.432185
chr1_41981808_41982782	28.5999	0.0906087	0.0926017	0.978478	0.327838	0.432243
chr15_91854792_91855888	16.2116	-0.10128	0.103514	-0.978423	0.327865	0.432264
chr22_38200329_38204892	216.825	0.0437285	0.0446972	0.978328	0.327912	0.432312
chr1_161992901_161994642	109.908	0.0480686	0.0491362	0.978274	0.327939	0.432333
chr6_112132181_112132965	13.9821	-0.132006	0.134981	-0.977962	0.328093	0.432522
chr9_140189152_140190560	26.3516	0.0795756	0.0813778	0.977853	0.328147	0.432579
chr12_126467997_126468968	12.0363	-0.179527	0.183644	-0.977582	0.328281	0.432727
chrY_28805335_28805818	7.078	-0.220365	0.225418	-0.977584	0.32828	0.432727
chr16_29690683_29691945	25.5653	-0.0985255	0.100806	-0.977382	0.32838	0.432843
chr14_19115246_19116102	19.1127	-0.129868	0.132924	-0.977012	0.328563	0.43307
chr15_20814527_20814979	3.91978	-0.182894	0.187211	-0.97694	0.328599	0.433081
chr18_37421218_37422164	15.645	-0.100795	0.103175	-0.976933	0.328602	0.433081
chr6_17101816_17102353	8.48747	-0.182669	0.186983	-0.976929	0.328604	0.433081
chr12_72665501_72666488	16.6851	0.0941429	0.0963817	0.976771	0.328683	0.43317
chr1_8583276_8586635	191.626	-0.0365162	0.0373855	-0.976747	0.328694	0.433171
chr6_150335379_150336415	15.2173	-0.103236	0.105718	-0.976528	0.328803	0.4333
chr17_78944008_78944457	4.44482	-0.219689	0.22498	-0.976484	0.328825	0.433314
chr10_1778417_1780327	40.855	-0.085412	0.0874728	-0.97644	0.328846	0.433329
chr12_47669849_47671305	32.1827	-0.0881751	0.0903095	-0.976366	0.328883	0.433362
chr11_10476636_10481595	246.983	-0.0354538	0.0363147	-0.976294	0.328919	0.433395
chr17_6478393_6478971	9.91006	-0.137194	0.140569	-0.975996	0.329066	0.433575
chr3_79995819_79996538	7.6039	-0.171997	0.176287	-0.975667	0.329229	0.433766
chr6_117565773_117566502	4.71158	0.21948	0.224961	0.975637	0.329244	0.433766
chr7_120627567_120629753	103.045	-0.046751	0.047918	-0.975646	0.32924	0.433766
chr9_95790245_95792490	54.4548	-0.0569321	0.0583727	-0.975321	0.329401	0.433959
chr1_53527720_53529040	25.0734	0.0805621	0.0826241	0.975043	0.329539	0.434126
chr1_148853595_148854974	61.4325	0.0657294	0.0674186	0.974945	0.329587	0.434176
chr14_23489398_23491466	52.4111	-0.0798217	0.0818912	-0.974729	0.329695	0.43428
chr14_53119982_53120618	5.3664	-0.182809	0.187552	-0.97471	0.329704	0.43428
chr3_32456033_32456651	13.5579	-0.113908	0.116865	-0.9747	0.329709	0.43428
chr6_64864346_64864849	5.35413	-0.219022	0.224708	-0.974698	0.32971	0.43428
chr4_158147249_158147907	7.48165	-0.147249	0.151079	-0.974648	0.329735	0.434298
chr15_32871488_32872230	9.70679	-0.143441	0.147176	-0.97462	0.329749	0.434302
chr2_112169367_112170070	9.10127	-0.125034	0.128305	-0.97451	0.329803	0.434304
chr2_120934056_120935924	127.909	0.0366692	0.0376257	0.974579	0.329769	0.434304
chr2_165161261_165161783	5.5462	-0.178501	0.183173	-0.974494	0.329811	0.434304
chr21_39878702_39879449	13.8954	-0.110519	0.113413	-0.974488	0.329814	0.434304
chr3_184231003_184232014	23.1224	-0.0923705	0.0947814	-0.974564	0.329776	0.434304
chr5_25778870_25779397	4.57267	-0.201367	0.20664	-0.974485	0.329816	0.434304
chr1_86041784_86043565	52.1131	-0.0671268	0.0688868	-0.974451	0.329833	0.434312
chr3_168835839_168836389	4.7185	-0.223232	0.229096	-0.974405	0.329855	0.434327
chr6_15023133_15023664	9.65015	-0.154799	0.158896	-0.974216	0.32995	0.434437
chr19_54377231_54379536	36.2431	-0.0780779	0.080148	-0.974171	0.329972	0.434452
chr20_25341333_25342174	12.5369	-0.119117	0.122278	-0.974148	0.329983	0.434452
chr11_18404892_18406043	21.83	-0.101301	0.103997	-0.974068	0.330023	0.43449
chr21_20611417_20612073	10.0576	-0.183192	0.188103	-0.973888	0.330112	0.434579
chrX_15176630_15177314	15.8947	-0.116236	0.119351	-0.973901	0.330106	0.434579
chr10_121030158_121031508	35.812	-0.0691707	0.0710291	-0.973836	0.330138	0.434599
chr3_45935472_45936143	13.9123	-0.113495	0.116548	-0.973808	0.330152	0.434603
chr8_41733226_41733849	5.14998	-0.200289	0.205694	-0.973722	0.330195	0.434645
chr12_112791389_112792245	16.0374	-0.101622	0.10442	-0.973198	0.330455	0.434973
chr6_137364725_137366486	94.9259	0.0507485	0.0521479	0.973165	0.330471	0.43498
chr11_104901906_104907029	435.381	0.0387425	0.0398142	0.973083	0.330512	0.435005
chr7_4652260_4653559	33.4006	0.0725268	0.0745319	0.973097	0.330505	0.435005
chr10_55654947_55655451	6.88063	-0.198457	0.203984	-0.972903	0.330601	0.435094
chr6_41176339_41176973	10.782	-0.122255	0.125658	-0.972919	0.330594	0.435094
chr1_211778520_211781374	77.398	0.0559931	0.0575664	0.972669	0.330718	0.435233
chr15_23931794_23932579	12.0953	-0.150154	0.154379	-0.972636	0.330734	0.43524
chr22_19156863_19157505	10.7441	-0.113149	0.116362	-0.972387	0.330858	0.435388
chr16_1428731_1430439	43.6941	0.0665395	0.0684334	0.972324	0.330889	0.435415
chr15_31636987_31641043	188.102	0.0546746	0.0562338	0.972273	0.330915	0.435434
chr8_42269838_42270788	17.7747	-0.10896	0.112077	-0.97219	0.330956	0.435474
chr4_86142529_86142946	7.47394	-0.178946	0.184078	-0.972121	0.33099	0.435505
chr8_123745741_123746482	9.38045	-0.138315	0.14229	-0.972066	0.331018	0.435515
chr8_128987476_128991015	212.125	0.0460356	0.0473587	0.972062	0.33102	0.435515
chr3_184242513_184244307	119.008	0.0388989	0.0400183	0.972026	0.331038	0.435524
chr18_59991543_59994004	145.784	0.0391098	0.0402415	0.971878	0.331111	0.435607
chr19_10346257_10347792	44.0403	0.067939	0.0699306	0.971519	0.33129	0.435827
chr2_65086007_65091115	179.074	-0.038194	0.0393232	-0.971284	0.331407	0.435933
chr2_98164536_98166800	28.7067	-0.234203	0.241131	-0.97127	0.331414	0.435933
chr5_132154931_132156191	26.0321	0.0816702	0.0840858	0.971272	0.331413	0.435933
chr6_11230358_11234170	252.885	0.0413106	0.0425307	0.971312	0.331393	0.435933
chr15_78857055_78859174	163.322	0.0478511	0.049275	0.971103	0.331497	0.436025
chr19_50835920_50837837	82.9629	0.0572371	0.0589414	0.971086	0.331506	0.436025
chr9_133813748_133815307	30.8472	0.0897919	0.0924828	0.970904	0.331596	0.436129
chr10_30573955_30574625	11.5911	-0.110378	0.113689	-0.970882	0.331607	0.436129
chr19_44286905_44287401	4.85419	0.19857	0.204542	0.970804	0.331646	0.436145
chr20_3725239_3726027	13.1872	-0.121881	0.125548	-0.970791	0.331652	0.436145
chr7_117724506_117725055	6.69068	-0.2018	0.207871	-0.970796	0.33165	0.436145
chr3_4871855_4873648	51.4774	-0.0581148	0.059883	-0.970472	0.331811	0.43634
chr17_37248426_37249513	25.1765	-0.0900773	0.0928256	-0.970393	0.331851	0.436377
chr14_105830212_105831107	14.062	0.106585	0.109863	0.970159	0.331967	0.436516
chr6_119675581_119676792	16.6096	-0.10861	0.111979	-0.969913	0.33209	0.436648
chrY_13565816_13566280	5.70377	-0.212387	0.218975	-0.969915	0.332089	0.436648
chr19_18334549_18336249	59.8051	0.0626439	0.0645903	0.969865	0.332114	0.436666
chr6_1524021_1525013	18.8405	-0.0968208	0.0998468	-0.969694	0.332199	0.436763
chr13_67802040_67806128	442.113	0.0389945	0.0402152	0.969646	0.332223	0.43678
chr2_32486886_32491317	95.959	0.0650594	0.0671068	0.96949	0.332301	0.436868
chr9_141044117_141045450	40.0683	0.0980742	0.101164	0.969459	0.332316	0.436874
chr17_72920060_72920719	7.86785	0.157097	0.162098	0.96915	0.33247	0.437062
chr17_48073869_48074641	10.1237	0.121267	0.125139	0.969059	0.332516	0.437108
chr5_690703_691726	12.9038	-0.125244	0.129247	-0.969028	0.332531	0.437114
chr1_235795552_235796669	22.3693	-0.0978549	0.101002	-0.968839	0.332625	0.437223
chr14_69245955_69249744	113.939	-0.0527585	0.054463	-0.968702	0.332694	0.437284
chr9_134292746_134293397	12.666	-0.126877	0.130976	-0.968704	0.332693	0.437284
chr19_50058681_50059279	9.34198	-0.135526	0.139928	-0.968544	0.332773	0.437373
chr17_19366469_19367607	28.2658	-0.0903954	0.0933344	-0.968511	0.332789	0.437381
chr17_67066879_67067677	19.788	-0.0999115	0.103175	-0.968367	0.332861	0.437451
chr19_38734007_38734861	15.3359	-0.112886	0.116575	-0.96836	0.332865	0.437451
chr19_6521721_6522652	7.82961	0.158784	0.163985	0.968286	0.332902	0.437485
chr7_128572852_128573802	19.3076	-0.0959718	0.0991181	-0.968257	0.332916	0.437489
chr15_29559078_29563599	461.892	0.0300269	0.031013	0.968205	0.332942	0.437495
chr2_87388193_87388866	4.69003	-0.200685	0.207274	-0.968212	0.332939	0.437495
chr7_76867469_76868321	9.38873	-0.154571	0.15968	-0.968004	0.333042	0.437612
chr1_32408056_32408511	11.1618	-0.124441	0.128557	-0.96798	0.333054	0.437613
chr17_72517021_72518607	15.3903	-0.109623	0.113254	-0.967946	0.333072	0.437622
chr11_59055858_59056254	6.14553	0.166966	0.172499	0.967923	0.333083	0.437622
chr7_150941671_150943454	36.2261	0.072964	0.0753874	0.967855	0.333117	0.437652
chr1_158173534_158174091	8.34844	0.127749	0.131999	0.967804	0.333142	0.437671
chr6_50783071_50784372	70.2566	-0.0637999	0.0659267	-0.96774	0.333174	0.437699
chr17_7754381_7755534	29.872	-0.0770887	0.0796707	-0.967591	0.333249	0.437753
chr19_55135334_55136626	23.9237	0.077293	0.0798784	0.967634	0.333227	0.437753
chr9_140653844_140654874	11.2419	-0.118739	0.122714	-0.967609	0.33324	0.437753
chr6_113951762_113952853	24.9703	-0.0750728	0.0775895	-0.967564	0.333262	0.437756
chr8_145808515_145809212	12.0063	-0.10989	0.113585	-0.967471	0.333309	0.437803
chr7_102256069_102258180	129.651	0.0529427	0.0547265	0.967404	0.333342	0.437832
chr14_72943116_72944317	24.1595	-0.0768569	0.0794495	-0.967368	0.33336	0.437842
chr15_88944625_88945893	24.5204	-0.0931432	0.0962956	-0.967263	0.333412	0.437887
chr22_18263937_18264694	9.30644	-0.135475	0.140061	-0.967254	0.333417	0.437887
chr4_87514646_87517000	150.425	0.0407755	0.0421576	0.967217	0.333436	0.437897
chr7_68103458_68104062	7.80012	-0.166991	0.172687	-0.967014	0.333537	0.438016
chr12_112438912_112440827	60.718	-0.0590237	0.0610481	-0.966838	0.333625	0.438103
chr13_31264025_31265153	25.6936	-0.0802047	0.0829554	-0.966841	0.333623	0.438103
chr4_34774436_34774986	6.26777	-0.199727	0.206584	-0.96681	0.333639	0.438107
chr12_49782844_49783533	13.7263	-0.111058	0.114894	-0.966607	0.333741	0.438226
chr14_97902796_97903200	3.68637	-0.239701	0.248024	-0.966444	0.333822	0.438308
chr17_75242550_75243748	24.1268	0.0798624	0.0826359	0.966437	0.333825	0.438308
chr4_11428085_11431989	278.556	0.0465955	0.0482201	0.966309	0.33389	0.438378
chr21_33865268_33866259	20.771	-0.114091	0.118078	-0.966238	0.333925	0.43841
chr17_19068747_19069341	6.51191	-0.179992	0.186289	-0.966195	0.333946	0.438423
chr6_13769454_13770147	3.24603	-0.262499	0.271689	-0.966175	0.333957	0.438423
chr12_69741312_69746911	170.319	0.0944226	0.0977473	0.965987	0.334051	0.438532
chr5_70015979_70016988	22.1699	-0.114629	0.118674	-0.965922	0.334083	0.43856
chr12_45432301_45432605	4.3394	-0.194599	0.201493	-0.965788	0.33415	0.438634
chr11_46937941_46940877	109.532	0.0448375	0.0464311	0.96568	0.334204	0.438668
chr2_89155777_89166863	553.921	0.0457749	0.0474023	0.96567	0.33421	0.438668
chr3_172309503_172310692	20.1454	-0.110497	0.114424	-0.965685	0.334202	0.438668
chr3_182833512_182834700	23.6982	-0.0862538	0.08933	-0.965564	0.334263	0.438709
chrX_100352174_100353848	76.5503	0.0497414	0.051515	0.965571	0.334259	0.438709
chr19_54786450_54787141	5.79226	-0.189176	0.195945	-0.965455	0.334317	0.438751
chr6_111887652_111888909	26.5194	-0.0924855	0.0957946	-0.965456	0.334317	0.438751
chr9_134502638_134503153	6.40126	-0.184209	0.190849	-0.965208	0.334441	0.438899
chr5_158127656_158128308	7.6059	-0.14444	0.149673	-0.965042	0.334524	0.438994
chr14_78020131_78021236	16.9726	-0.122806	0.12727	-0.964926	0.334582	0.439056
chr15_50410239_50411971	42.7517	-0.0780864	0.0809293	-0.964871	0.334609	0.439077
chr13_57304735_57305311	4.83923	-0.184319	0.191077	-0.964627	0.334731	0.439208
chr8_137622039_137622697	6.7072	-0.190773	0.197767	-0.964634	0.334728	0.439208
chr19_801023_802193	26.7563	-0.0895393	0.0928274	-0.964579	0.334756	0.439226
chr1_24515949_24516916	15.7675	-0.0952121	0.0987431	-0.96424	0.334925	0.43939
chr20_25387503_25389346	193.814	0.0378542	0.0392571	0.964265	0.334913	0.43939
chr22_44710108_44710826	8.45135	-0.151399	0.15701	-0.964262	0.334914	0.43939
chr6_12289429_12291208	100.197	0.0454441	0.0471272	0.964288	0.334902	0.43939
chr17_35291754_35292765	16.0829	-0.102635	0.10645	-0.964165	0.334963	0.439425
chr15_90607958_90609039	11.3109	-0.146275	0.151733	-0.96403	0.335031	0.4395
chr11_117746169_117747995	42.632	0.0628391	0.0652032	0.963741	0.335176	0.439675
chr6_84263186_84263635	5.04807	-0.199915	0.207451	-0.963671	0.335211	0.439707
chr12_115120682_115123003	50.2824	-0.060211	0.0624859	-0.963594	0.33525	0.439743
chr18_45934661_45937528	143.78	0.0490404	0.0509226	0.963037	0.335529	0.440087
chr5_35924968_35925802	19.4513	-0.0921157	0.0956522	-0.963027	0.335534	0.440087
chr2_162283042_162284752	32.0372	-0.0801013	0.0832066	-0.962681	0.335708	0.440301
chr11_9683496_9684001	8.45898	-0.156303	0.16239	-0.962515	0.335791	0.440381
chr18_60876184_60877305	20.6258	-0.102314	0.106299	-0.962514	0.335791	0.440381
chr2_162135967_162136896	6.66609	-0.178014	0.184971	-0.962386	0.335856	0.440451
chr17_57074198_57075268	13.0634	-0.129549	0.134618	-0.962346	0.335876	0.440463
chr14_37666569_37667705	23.0436	-0.082877	0.0861222	-0.962318	0.33589	0.440467
chr2_160658329_160658981	6.65212	-0.176486	0.183407	-0.962266	0.335916	0.440487
chr18_60864354_60867919	139.495	-0.0494281	0.0513711	-0.962177	0.335961	0.440531
chr3_192634009_192636530	95.8962	0.0520905	0.0541411	0.962125	0.335987	0.44055
chr19_3338590_3339312	9.57608	-0.140978	0.146535	-0.962078	0.33601	0.440567
chr1_152794147_152794704	4.93878	-0.175702	0.182661	-0.961903	0.336098	0.440653
chr13_110331206_110331627	6.18264	-0.212412	0.220824	-0.961906	0.336097	0.440653
chr9_134268391_134274665	338.712	0.0346332	0.0360087	0.961801	0.33615	0.440706
chr15_101418937_101420763	33.8131	0.0664796	0.0691218	0.961774	0.336163	0.440709
chr19_19728289_19730243	78.2503	0.0483932	0.0503253	0.961609	0.336246	0.440789
chr5_38845354_38846459	19.3237	0.0927456	0.0964466	0.961626	0.336237	0.440789
chr15_22445607_22450973	289.118	-0.0925045	0.0962089	-0.961496	0.336303	0.440834
chr22_18630959_18636376	361.237	0.0465331	0.0483957	0.961514	0.336294	0.440834
chr19_17493079_17494301	26.1166	-0.0860922	0.0895483	-0.961405	0.336348	0.440876
chr2_10860974_10862637	53.8416	0.0597785	0.0621804	0.961372	0.336365	0.440876
chr7_112757580_112759560	198.273	0.0420245	0.0437133	0.961366	0.336368	0.440876
chr6_46589521_46590186	7.98166	-0.187665	0.195213	-0.961334	0.336384	0.440883
chr6_157354002_157355523	94.0862	-0.0581782	0.0605231	-0.961256	0.336423	0.44092
chr12_321375_323499	26.1529	0.0914608	0.09515	0.961228	0.336438	0.440924
chr16_2178278_2179240	22.9599	-0.0872045	0.0907266	-0.961179	0.336462	0.440942
chr8_19372015_19373715	48.3349	-0.0652964	0.0679666	-0.960713	0.336696	0.441234
chr11_1403910_1405105	48.1918	0.0599891	0.0624507	0.960583	0.336762	0.441305
chr2_55124767_55125549	12.9432	-0.11831	0.123171	-0.960535	0.336786	0.441323
chr17_73964895_73966066	8.31246	-0.139898	0.145656	-0.960466	0.336821	0.441339
chr2_117506487_117507114	7.87095	-0.161713	0.168368	-0.960469	0.336819	0.441339
chr13_25115223_25116854	89.0794	-0.0427255	0.0444872	-0.960399	0.336855	0.441369
chr8_131019831_131022104	34.1301	-0.0800334	0.083355	-0.960151	0.336979	0.441517
chr1_174768187_174770828	210.797	0.0432239	0.0450354	0.959777	0.337168	0.441734
chr12_112825169_112826028	16.2763	-0.0989609	0.10311	-0.959757	0.337178	0.441734
chr5_167696015_167696805	11.4625	-0.123828	0.129015	-0.959797	0.337158	0.441734
chr2_235359138_235364021	448.566	0.0427467	0.0445421	0.959692	0.33721	0.441747
chr4_17512280_17514477	172.013	0.0418756	0.0436337	0.959708	0.337202	0.441747
chr19_17905412_17906734	26.4772	-0.0998731	0.104081	-0.959573	0.33727	0.441811
chr3_162788357_162788915	5.74621	-0.158898	0.165599	-0.959536	0.337289	0.441821
chr8_103990546_103993001	88.0195	-0.0609342	0.0635056	-0.95951	0.337302	0.441824
chr19_18513194_18514049	8.226	-0.143988	0.150095	-0.959313	0.337401	0.441939
chr1_112531680_112532839	20.0555	-0.0880468	0.0918098	-0.959013	0.337552	0.442122
chr13_108865994_108868733	100.552	-0.0516751	0.0538913	-0.958878	0.33762	0.442197
chr3_147391576_147392183	6.23414	-0.159797	0.166667	-0.958783	0.337668	0.44223
chr8_117883686_117888013	383.433	0.0384457	0.0400979	0.958797	0.337661	0.44223
chr3_61545854_61548028	58.9228	0.0628934	0.0656009	0.958727	0.337696	0.442253
chr15_68117812_68118489	12.2107	-0.107665	0.112309	-0.958646	0.337737	0.442292
chr6_132271056_132273053	71.9568	0.0528712	0.0551658	0.958406	0.337858	0.442436
chr10_56825596_56826467	9.42182	-0.152924	0.159572	-0.958343	0.33789	0.442463
chr1_39956207_39958408	113.285	0.0456564	0.047645	0.958263	0.33793	0.442501
chr8_23368227_23368765	4.55926	-0.179826	0.187671	-0.958194	0.337965	0.442532
chr9_132369743_132370448	5.72678	-0.152152	0.158819	-0.958025	0.33805	0.442629
chr19_36523089_36524436	27.0352	-0.0862615	0.0900929	-0.957473	0.338329	0.442955
chr2_97283275_97283627	6.83664	-0.155862	0.162781	-0.957496	0.338317	0.442955
chr6_45413117_45414274	13.6438	-0.12214	0.127566	-0.957466	0.338332	0.442955
chr10_29948065_29948631	7.87476	-0.14243	0.148785	-0.957283	0.338424	0.443061
chr5_139144774_139145872	35.6261	0.0647641	0.0676571	0.957241	0.338446	0.443074
chr17_5402975_5405060	92.0958	-0.0607736	0.0635025	-0.957028	0.338553	0.443201
chr7_2105299_2106639	40.9683	-0.0889169	0.0929282	-0.956834	0.338651	0.443314
chr16_31580169_31581074	17.101	0.116273	0.121525	0.956785	0.338676	0.443332
chr18_68802018_68802578	6.33412	-0.164384	0.171815	-0.956752	0.338693	0.443339
chr17_18553407_18553772	5.16953	-0.180395	0.188574	-0.956626	0.338756	0.443393
chr5_36689729_36691124	97.9036	0.0410823	0.0429447	0.956632	0.338753	0.443393
chr5_139421864_139423533	92.9938	0.0450083	0.0470521	0.956563	0.338788	0.443405
chrX_77577606_77578220	10.7895	-0.130526	0.136452	-0.956573	0.338783	0.443405
chr9_102015978_102016782	16.6008	-0.0988002	0.103295	-0.956486	0.338827	0.443442
chr10_82116028_82117450	38.0624	0.0666633	0.0697037	0.956381	0.33888	0.443496
chr15_86097657_86101507	95.4371	-0.0683813	0.0715016	-0.95636	0.33889	0.443496
chr1_157665731_157666685	16.9577	-0.0976686	0.102128	-0.956333	0.338904	0.443499
chr15_46276979_46277648	6.82855	-0.176125	0.184174	-0.956293	0.338924	0.443511
chr18_77282418_77285108	80.8304	-0.0512307	0.0535745	-0.956253	0.338945	0.443523
chr1_16399418_16400896	22.4232	0.0889108	0.0929826	0.956209	0.338967	0.443537
chr14_91730295_91731633	33.4134	0.073353	0.0767177	0.956142	0.339001	0.443567
chr8_8084543_8087117	131.846	0.272937	0.285498	0.956005	0.33907	0.443643
chr17_33487303_33488005	15.6139	-0.0982	0.102723	-0.955966	0.339089	0.443654
chr10_126328629_126331660	57.4845	-0.0600518	0.0628309	-0.955768	0.339189	0.44377
chr8_53205399_53209316	160.436	-0.0453192	0.0474188	-0.955723	0.339212	0.443786
chr7_108760275_108760694	5.60857	-0.21969	0.2299	-0.955589	0.33928	0.44386
chr6_27759082_27761233	91.6086	-0.0480776	0.0503179	-0.955478	0.339336	0.443919
chr7_143007450_143008631	23.095	-0.0986366	0.103236	-0.955451	0.33935	0.443922
chr17_65430494_65430862	9.14079	-0.127048	0.132983	-0.955366	0.339393	0.443963
chr17_74953485_74954713	26.4286	-0.0842031	0.0881427	-0.955305	0.339424	0.443989
chr3_171702639_171703572	12.4097	0.137095	0.143517	0.955254	0.339449	0.444008
chr5_4569457_4569938	6.06645	-0.198862	0.208203	-0.955133	0.339511	0.444074
chr17_44343166_44345609	363.712	0.0764645	0.080065	0.95503	0.339562	0.444081
chr17_59481492_59482803	26.1453	0.0855874	0.0896165	0.955041	0.339557	0.444081
chr19_46318753_46319555	14.543	0.115205	0.12063	0.955025	0.339565	0.444081
chr4_40588218_40589512	11.854	0.115953	0.121415	0.955013	0.339571	0.444081
chr6_100060585_100063243	131.632	0.0386797	0.0405009	0.955033	0.339561	0.444081
chr9_94602011_94602898	13.9398	-0.124168	0.130031	-0.954914	0.339621	0.444131
chr6_26017188_26018473	30.3846	-0.0750202	0.0785708	-0.954809	0.339674	0.444171
chr8_61829127_61829879	13.3169	-0.120746	0.126458	-0.95483	0.339664	0.444171
chr1_9787982_9789625	33.4596	-0.0721179	0.0755352	-0.954759	0.3397	0.44419
chr11_63630431_63630916	6.7004	-0.150213	0.157347	-0.95466	0.33975	0.444241
chr21_44800629_44801626	12.002	-0.121304	0.127071	-0.954611	0.339775	0.444259
chr8_21644955_21645487	8.99579	0.125039	0.130996	0.954527	0.339817	0.4443
chr17_3613747_3614477	14.6469	-0.11161	0.116941	-0.954407	0.339878	0.444353
chr6_17393643_17394163	7.46019	0.156299	0.163766	0.954403	0.33988	0.444353
chr19_6273265_6274891	16.41	0.107448	0.112595	0.954283	0.33994	0.444417
chr2_27664730_27665919	11.5237	0.161775	0.169532	0.95424	0.339962	0.444431
chr15_35350786_35351258	6.36059	-0.160965	0.168697	-0.954167	0.339999	0.44445
chr19_7580289_7582006	45.8719	0.0634953	0.0665446	0.954176	0.339995	0.44445
chr2_110968831_110970862	261.597	0.0448373	0.0469939	0.954111	0.340027	0.444473
chrX_130844801_130845882	30.4823	-0.0869788	0.0911654	-0.954077	0.340045	0.444481
chr21_44343914_44344612	9.16491	-0.139431	0.14617	-0.953901	0.340134	0.444582
chr11_17688689_17689149	8.82253	-0.143174	0.150128	-0.953683	0.340244	0.444705
chr4_84094748_84096634	56.2588	-0.061056	0.0640221	-0.953672	0.34025	0.444705
chr3_71175915_71181668	568.312	-0.032726	0.034319	-0.953584	0.340294	0.444749
chr6_91123173_91124121	19.974	-0.0880967	0.0924404	-0.953011	0.340585	0.445113
chr19_8213561_8214233	7.1601	0.13624	0.142961	0.952986	0.340597	0.445115
chr3_123166687_123169223	124.667	0.0375009	0.0393598	0.952772	0.340706	0.445242
chr2_231851420_231852419	27.5441	-0.0775515	0.0814254	-0.952424	0.340882	0.445458
chr2_131185011_131186516	24.8363	0.091956	0.0965786	0.952136	0.341028	0.445634
chr14_77333955_77334531	9.86845	-0.120567	0.126647	-0.951993	0.341101	0.445715
chr8_99959962_99961046	15.6838	-0.0979569	0.102906	-0.951904	0.341145	0.445758
chr4_190958598_190960001	55.061	-0.078196	0.0821722	-0.951612	0.341294	0.445938
chr14_102171660_102173103	53.0607	0.0585405	0.0615238	0.951509	0.341346	0.445992
chr12_114846868_114847559	7.1256	-0.163362	0.171693	-0.951474	0.341364	0.445992
chr4_124425871_124427586	87.6892	0.0523971	0.0550701	0.951463	0.341369	0.445992
chr21_44833795_44835484	35.7716	-0.0685181	0.0720168	-0.951419	0.341392	0.446007
chr6_44238043_44239146	24.9442	0.0779768	0.0819615	0.951382	0.34141	0.446017
chr15_52586872_52588554	55.8177	0.0538511	0.0566137	0.951203	0.341502	0.446107
chr17_55951673_55952437	12.4973	-0.111409	0.117123	-0.951216	0.341495	0.446107
chr17_4384036_4385081	21.431	-0.0817199	0.0859269	-0.95104	0.341584	0.4462
chr4_1210069_1211577	40.7616	-0.0651964	0.0685604	-0.950933	0.341638	0.446256
chr10_90734132_90735706	105.562	-0.0502218	0.0528283	-0.950662	0.341776	0.446421
chr1_161590482_161602434	243.972	0.101983	0.107319	0.95028	0.34197	0.44666
chr14_22336937_22337512	10.2458	-0.12547	0.132066	-0.950059	0.342082	0.446777
chr20_57726487_57727037	5.11578	-0.215521	0.226852	-0.950051	0.342086	0.446777
chr9_82226298_82227019	7.99631	-0.179437	0.188873	-0.950037	0.342094	0.446777
chr1_16967890_16972294	922.704	0.0601656	0.063347	0.949779	0.342224	0.446934
chr10_81663848_81665472	79.735	0.0506334	0.0533135	0.949729	0.34225	0.446947
chr4_49138968_49139434	0.737321	-0.483887	0.509507	-0.949715	0.342257	0.446947
chr17_76258856_76259596	6.95138	-0.162005	0.170594	-0.949654	0.342288	0.446973
chr11_102186792_102194339	892.333	0.0387922	0.0408527	0.949565	0.342334	0.447017
chr8_110710107_110710872	9.08162	-0.18015	0.189737	-0.949474	0.34238	0.447063
chr2_58478425_58479343	23.5429	0.0830432	0.0874929	0.949143	0.342548	0.447268
chr17_26908001_26908884	18.7335	-0.0805593	0.0848836	-0.949056	0.342592	0.447311
chr21_27944499_27945956	39.8733	0.0674386	0.0710735	0.948856	0.342694	0.447429
chr9_123438465_123439208	10.9796	-0.113378	0.119508	-0.948705	0.342771	0.447515
chr2_218653817_218655523	84.6916	0.0640932	0.0675623	0.948654	0.342797	0.447534
chr6_35694766_35696743	95.0277	0.046261	0.0487699	0.948555	0.342847	0.447585
chr16_15684012_15685734	31.6564	-0.0794369	0.0837473	-0.948531	0.342859	0.447587
chr1_207745453_207746784	13.8178	-0.116348	0.122676	-0.948412	0.34292	0.447635
chr3_147162928_147163416	4.70361	-0.217206	0.229025	-0.948392	0.34293	0.447635
chr9_137185188_137186263	19.6551	-0.0882054	0.0930018	-0.948427	0.342912	0.447635
chr20_25838736_25839629	8.24285	-0.147687	0.155745	-0.94826	0.342997	0.447693
chr6_17580138_17581519	62.6515	0.0710492	0.0749246	0.948276	0.342989	0.447693
chr3_52351160_52352408	25.6986	0.093421	0.0985309	0.948139	0.343059	0.447759
chr12_53597563_53601670	362.063	0.0362786	0.0382686	0.948	0.34313	0.447807
chr17_34004187_34004656	5.6116	-0.182443	0.192447	-0.948016	0.343121	0.447807
chr8_95652094_95653708	31.6559	0.0809049	0.0853418	0.948011	0.343124	0.447807
chr5_42756477_42758150	79.4502	-0.0618052	0.0652267	-0.947545	0.343361	0.448095
chr7_65037325_65038280	23.9651	-0.0802525	0.0847041	-0.947446	0.343412	0.448146
chr9_112888074_112889368	32.5544	-0.0675971	0.0713541	-0.947347	0.343462	0.448197
chr10_70846330_70854351	790.157	0.0649905	0.0686138	0.947192	0.343541	0.448256
chr12_92949475_92950616	32.2335	-0.0794378	0.0838664	-0.947194	0.34354	0.448256
chr9_46657722_46658202	2.91346	-0.216503	0.228568	-0.947213	0.34353	0.448256
chr6_157541570_157543126	95.7212	0.0473504	0.0499956	0.94709	0.343593	0.448309
chr14_76773438_76773943	4.24543	-0.226144	0.238796	-0.947018	0.34363	0.448342
chr1_90186308_90186958	13.8633	-0.143654	0.151761	-0.946581	0.343852	0.448606
chr5_138720203_138721708	67.7064	-0.0522029	0.0551492	-0.946577	0.343855	0.448606
chr6_67743713_67744398	8.97085	-0.162351	0.171521	-0.946537	0.343875	0.448618
chr14_50829077_50831269	215.828	0.0344128	0.0363645	0.94633	0.34398	0.448712
chr17_68941276_68941796	5.4749	-0.169709	0.179328	-0.946362	0.343964	0.448712
chr2_225306504_225308145	55.3904	0.0513997	0.0543138	0.946348	0.343971	0.448712
chr17_38023150_38024864	48.7093	-0.0559493	0.0591253	-0.946283	0.344004	0.448728
chr8_1320987_1321798	11.8569	-0.144032	0.152241	-0.946077	0.34411	0.448851
chr1_40264704_40265822	43.6651	0.0945589	0.099959	0.945977	0.34416	0.448888
chr12_53084487_53085791	53.059	-0.0526879	0.0556965	-0.945983	0.344157	0.448888
chr18_12774533_12776467	64.1915	0.0633056	0.0669288	0.945866	0.344217	0.448947
chr3_100803003_100803570	5.63842	-0.171691	0.181558	-0.945652	0.344326	0.449075
chr11_35071712_35072557	17.8559	-0.0867823	0.0917734	-0.945615	0.344345	0.449084
chr4_38516032_38517170	24.62	-0.101502	0.107349	-0.945535	0.344386	0.449123
chrY_13467514_13468467	2.29179	-0.295249	0.31244	-0.944978	0.34467	0.449479
chr12_93381419_93382028	10.6804	-0.12207	0.129187	-0.944914	0.344703	0.449507
chr7_10977722_10981365	515.584	0.0367023	0.0388432	0.944883	0.344718	0.449513
chr19_35921148_35922221	11.6714	0.124422	0.131688	0.944825	0.344748	0.449522
chr19_59049129_59050648	61.5701	0.0537948	0.0569353	0.944842	0.344739	0.449522
chr7_39872312_39873725	47.077	-0.0628505	0.0665262	-0.944748	0.344787	0.449558
chr15_52795682_52796157	8.26901	-0.132168	0.139908	-0.944672	0.344826	0.449594
chr11_117847972_117849115	23.8497	-0.0786498	0.0832697	-0.94452	0.344904	0.449656
chr12_10821184_10821803	12.4893	-0.11089	0.117402	-0.944534	0.344897	0.449656
chr5_67729671_67730859	25.9889	-0.0948412	0.100413	-0.944514	0.344907	0.449656
chr1_45195865_45197762	53.1867	-0.0650146	0.0688444	-0.944371	0.34498	0.449736
chr22_20905164_20907230	39.7812	-0.067328	0.0713182	-0.944051	0.345144	0.449934
chr9_110187150_110187966	16.3216	-0.0891843	0.0945115	-0.943635	0.345356	0.450197
chr14_89492986_89494702	72.9116	0.0610057	0.0646538	0.943575	0.345387	0.450222
chr16_12168637_12169919	22.2866	-0.0946866	0.100377	-0.943308	0.345523	0.450385
chr5_158530972_158534334	131.894	0.0511162	0.0541977	0.943143	0.345608	0.450481
chr4_4108462_4109681	27.2316	0.0941576	0.0998523	0.942969	0.345697	0.450582
chr4_113443833_113445900	101.338	0.0449004	0.0476218	0.942855	0.345755	0.450628
chr6_2522300_2523039	7.16301	-0.150771	0.159906	-0.942873	0.345746	0.450628
chr1_161438932_161439555	16.7727	-0.0915048	0.0970579	-0.942786	0.345791	0.45066
chr8_144659099_144661383	140.257	0.126257	0.133922	0.942762	0.345803	0.450661
chr15_42872947_42874522	94.5913	0.046767	0.0496076	0.942739	0.345814	0.450661
chr19_7009039_7009663	13.5385	-0.105552	0.111974	-0.942645	0.345862	0.450709
chr14_106365620_106366709	12.0156	0.116304	0.123428	0.942277	0.346051	0.450935
chr4_77817883_77819992	109.82	0.0483354	0.0512971	0.942263	0.346058	0.450935
chr19_13093830_13094658	8.10164	-0.126618	0.134409	-0.942036	0.346174	0.451071
chr4_181344408_181345079	13.2645	-0.164552	0.174698	-0.941919	0.346234	0.451134
chr18_11973075_11973847	5.05909	-0.171653	0.18226	-0.941805	0.346293	0.451182
chr20_55964176_55966385	111.566	0.0373511	0.0396591	0.941804	0.346293	0.451182
chr10_71812119_71814219	62.3239	0.0785458	0.0834108	0.941675	0.346359	0.451253
chr10_51488230_51490627	94.5153	0.0647094	0.0687207	0.941629	0.346382	0.451269
chr10_7430522_7431126	11.3002	-0.139958	0.14866	-0.941464	0.346467	0.451349
chr3_195933669_195934500	26.9992	0.0839327	0.0891506	0.941471	0.346463	0.451349
chr12_73619754_73620353	5.12062	-0.156712	0.166483	-0.941307	0.346548	0.451439
chr7_643561_645359	59.2126	0.0627013	0.0666209	0.941165	0.34662	0.451519
chr4_175441635_175445079	254.304	0.0342219	0.0363631	0.941117	0.346645	0.451522
chr7_142344273_142345395	31.3479	-0.0813593	0.0864489	-0.941127	0.34664	0.451522
chr10_3694836_3695732	12.1637	0.120102	0.127632	0.941001	0.346704	0.451576
chr5_1494208_1496368	43.5185	-0.0674251	0.0716532	-0.940992	0.346709	0.451576
chr20_57796506_57798368	76.4682	0.0502081	0.0533607	0.940918	0.346747	0.451588
chr4_165134500_165135107	4.44279	-0.18604	0.197724	-0.940907	0.346752	0.451588
chrX_153267334_153268463	25.6975	-0.0765763	0.081382	-0.940949	0.346731	0.451588
chr22_39569870_39570987	26.7333	-0.0930715	0.0989203	-0.940874	0.346769	0.451593
chr7_18378321_18379135	15.9217	-0.117276	0.124649	-0.940855	0.346779	0.451593
chr5_134368095_134370779	89.7834	-0.0469876	0.0499426	-0.940832	0.346791	0.451594
chr1_31534760_31539493	512.464	0.0282392	0.0300222	0.94061	0.346905	0.451722
chr14_99650309_99650839	11.3079	-0.130157	0.138377	-0.940595	0.346912	0.451722
chr7_101446990_101447793	12.3072	-0.111299	0.118339	-0.940508	0.346957	0.451766
chr7_39648768_39650044	34.43	-0.0674519	0.0717275	-0.94039	0.347017	0.451829
chr2_42427801_42428335	4.73129	-0.1876	0.199496	-0.940368	0.347029	0.45183
chr19_47948880_47949642	16.4123	-0.0900175	0.0957345	-0.940283	0.347072	0.451857
chr6_68497039_68497799	9.45181	-0.14028	0.149188	-0.940286	0.347071	0.451857
chr19_22966181_22967181	14.3604	-0.124197	0.13211	-0.940107	0.347163	0.45196
chr6_125664115_125664622	6.65774	-0.183731	0.19545	-0.940043	0.347196	0.451988
chr18_55862066_55863366	45.0371	-0.0650831	0.0692373	-0.94	0.347218	0.452002
chr6_80655807_80658085	151.918	0.0413146	0.0439533	0.939965	0.347235	0.45201
chr6_43767302_43767823	2.66129	-0.215228	0.229031	-0.939731	0.347355	0.452152
chr2_51627388_51628169	8.15564	-0.159132	0.169343	-0.939701	0.347371	0.452157
chr15_91200395_91201640	30.2846	-0.0833976	0.0887644	-0.939539	0.347454	0.45225
chr16_5289454_5290468	24.8298	0.0779231	0.0829426	0.939482	0.347483	0.452274
chr17_80063402_80065275	132.32	0.040093	0.0426779	0.939433	0.347508	0.452291
chr19_36000390_36001611	22.2479	0.0772218	0.0822201	0.939208	0.347624	0.452403
chr22_22170288_22173885	90.5999	-0.0474793	0.050553	-0.939199	0.347628	0.452403
chr3_49723381_49724828	62.1492	0.0609871	0.0649326	0.939238	0.347609	0.452403
chr1_54203326_54205752	90.8849	0.0491472	0.0523322	0.93914	0.347659	0.452428
chr2_55360242_55361944	87.3248	0.042958	0.0457429	0.939116	0.347671	0.452429
chr1_151633858_151635093	20.1293	-0.102426	0.109071	-0.939075	0.347692	0.452437
chr10_105674769_105678975	362.266	0.0311991	0.0332242	0.939048	0.347706	0.452437
chrY_10089958_10090251	4.94874	-0.484109	0.515537	-0.939038	0.347711	0.452437
chr2_43396101_43397383	21.161	0.0841488	0.0896212	0.938938	0.347762	0.452474
chr2_224625819_224626964	15.0817	-0.0981921	0.104576	-0.938956	0.347753	0.452474
chr12_25475135_25476025	21.3341	-0.0926876	0.0987198	-0.938896	0.347784	0.452488
chr4_116407687_116408558	7.54384	-0.137288	0.146242	-0.938775	0.347846	0.452554
chr18_12893969_12894561	2.35906	0.270476	0.288148	0.938672	0.347899	0.452578
chr2_9345829_9348453	121.997	0.0401731	0.0427973	0.938681	0.347894	0.452578
chr22_21318675_21320149	35.9801	0.0666057	0.070955	0.938703	0.347883	0.452578
chr9_137233295_137233910	6.19863	0.142568	0.151887	0.938641	0.347915	0.452584
chr14_22471218_22472210	20.2938	0.0884802	0.0942744	0.938539	0.347967	0.452625
chr2_97211637_97212473	14.8317	-0.107952	0.115021	-0.938535	0.34797	0.452625
chr1_21763380_21763702	4.07648	0.242329	0.258221	0.938455	0.348011	0.452634
chr4_186176514_186177791	32.8178	-0.166544	0.177465	-0.938463	0.348007	0.452634
chr7_104853569_104854749	17.1272	-0.106381	0.113356	-0.938471	0.348002	0.452634
chr8_145103343_145105151	52.0454	0.0533304	0.0568353	0.938331	0.348074	0.452702
chr7_1782366_1782975	7.79763	-0.154584	0.16479	-0.938061	0.348213	0.452868
chr12_9795274_9809577	1295.27	0.0331699	0.0353642	0.937952	0.348269	0.452918
chr9_127538802_127540204	37.0712	0.0774488	0.0825731	0.937942	0.348274	0.452918
chr2_36467391_36467901	10.6083	-0.120961	0.128969	-0.937908	0.348292	0.452926
chr9_76937487_76938389	10.089	-0.142374	0.151822	-0.937768	0.348364	0.453005
chr4_17782738_17783312	13.2733	-0.098569	0.105121	-0.937671	0.348414	0.45304
chr4_34447838_34448506	9.41863	-0.155615	0.165956	-0.937689	0.348404	0.45304
chr8_23395861_23397017	11.2355	0.111315	0.118739	0.937478	0.348513	0.453155
chr5_150636990_150637546	6.6627	-0.154815	0.165152	-0.937409	0.348548	0.453186
chr6_130029818_130032187	220.238	0.0400209	0.042697	0.937322	0.348593	0.453229
chr5_58329472_58329923	9.89285	-0.145005	0.154733	-0.937129	0.348692	0.453343
chr1_51733602_51734354	13.1192	-0.120271	0.128346	-0.937086	0.348715	0.453357
chr17_27219452_27221856	54.412	-0.0622382	0.0664284	-0.936922	0.348799	0.453437
chr4_105399839_105400246	5.75846	-0.181564	0.193786	-0.936931	0.348794	0.453437
chr14_99501870_99503609	24.4586	0.104683	0.111741	0.936841	0.348841	0.453465
chr3_26818007_26818542	8.70468	-0.2663	0.284255	-0.936836	0.348843	0.453465
chr1_16938466_16941977	574.211	0.0449285	0.047961	0.936772	0.348876	0.453482
chr10_73838335_73840551	56.8614	-0.0658591	0.0703047	-0.936766	0.348879	0.453482
chr18_53961755_53962383	13.666	-0.118531	0.126537	-0.936731	0.348897	0.453491
chr8_11395466_11396271	16.1439	-0.100938	0.107761	-0.936683	0.348922	0.453508
chr17_75460589_75463482	88.4038	-0.0449358	0.0479769	-0.936612	0.348958	0.453541
chr22_39353274_39356513	48.1944	0.190107	0.202991	0.936528	0.349001	0.453582
chr2_89947835_89948674	11.6047	-0.130193	0.139035	-0.936407	0.349064	0.453619
chr21_43883950_43884786	11.2531	-0.10631	0.113529	-0.936413	0.349061	0.453619
chr9_136126780_136128400	25.0056	0.24548	0.262147	0.936423	0.349055	0.453619
chr16_28375175_28376924	121.179	0.0482353	0.0515185	0.936271	0.349134	0.453695
chr3_185953198_185953714	9.4974	-0.126997	0.135653	-0.936189	0.349176	0.453735
chr1_26503533_26504629	8.06076	-0.190509	0.203499	-0.936163	0.349189	0.453737
chr3_15671544_15672440	15.706	-0.12575	0.134349	-0.935996	0.349275	0.453834
chr16_57452714_57453464	9.45741	-0.128715	0.137523	-0.935954	0.349297	0.453848
chr9_129252575_129253188	11.82	-0.108371	0.1158	-0.935853	0.349349	0.453901
chr17_634718_636943	99.8247	0.047339	0.05059	0.935738	0.349408	0.453963
chr1_30602341_30604043	14.3763	-0.134121	0.143358	-0.935568	0.349496	0.454061
chr6_54362432_54362940	6.69576	-0.18491	0.197664	-0.935478	0.349542	0.454107
chr15_97983502_97983958	4.72235	-0.201368	0.215274	-0.935403	0.349581	0.454142
chr5_138956545_138957071	11.4612	-0.11818	0.126347	-0.935358	0.349604	0.454158
chr1_211871753_211872618	16.8044	-0.0964691	0.103142	-0.935301	0.349633	0.454181
chr15_32810270_32811693	24.4944	-0.0969549	0.103684	-0.935098	0.349738	0.454302
chr10_32332292_32332840	13.3626	-0.119526	0.127881	-0.934664	0.349962	0.454578
chr10_98272057_98274426	174.421	0.0332861	0.0356155	0.934597	0.349996	0.454608
chr5_157030346_157030949	9.77135	-0.125102	0.133874	-0.934477	0.350058	0.454673
chr1_156045874_156047156	28.2666	0.0879729	0.0941505	0.934386	0.350105	0.454719
chr7_640712_641585	17.3867	0.101558	0.108696	0.934335	0.350131	0.454739
chr15_40802846_40804575	78.9154	0.0466113	0.0499032	0.934035	0.350286	0.454923
chr9_126770318_126771174	14.5112	-0.114192	0.122259	-0.934016	0.350296	0.454923
chr3_363585_364172	5.70826	-0.187517	0.200822	-0.933751	0.350432	0.455085
chr1_27804456_27804991	9.95787	-0.127666	0.136758	-0.933518	0.350553	0.455227
chr19_1671945_1672712	13.3228	0.0995467	0.106641	0.93347	0.350577	0.455244
chr6_89717770_89718485	11.857	-0.114672	0.122858	-0.933373	0.350628	0.455294
chr1_45308228_45309532	41.4198	0.06348	0.0680155	0.933317	0.350656	0.455317
chr2_85647423_85648210	12.0572	-0.106195	0.113789	-0.933263	0.350684	0.455338
chr1_32135846_32136392	7.67369	0.151356	0.162184	0.933239	0.350697	0.45534
chr14_54422783_54424091	26.9711	-0.0779094	0.0835104	-0.932931	0.350856	0.455531
chr1_1071857_1073382	28.1198	-0.0739274	0.0792735	-0.932561	0.351047	0.455765
chr19_18201514_18202634	14.947	-0.109527	0.117462	-0.932448	0.351105	0.455825
chr2_116263962_116264388	5.91961	-0.180597	0.193685	-0.932425	0.351117	0.455826
chr2_152213769_152217767	46.9027	-0.0831848	0.0892191	-0.932365	0.351148	0.455851
chr15_45934049_45934829	7.48683	-0.139996	0.150175	-0.932219	0.351224	0.45592
chr4_181059912_181060639	5.858	-0.158955	0.170512	-0.93222	0.351223	0.45592
chr2_128180099_128181679	35.3673	0.0790839	0.0848427	0.932123	0.351273	0.455954
chr7_138248918_138250117	11.8905	-0.140474	0.150702	-0.932134	0.351267	0.455954
chr5_90605259_90606355	6.5077	-0.150312	0.161267	-0.932067	0.351302	0.455977
chr10_93646608_93648335	127.813	0.0391376	0.0419943	0.931974	0.35135	0.456024
chr19_39367895_39369966	96.6852	0.0439521	0.0471627	0.931926	0.351375	0.456042
chr11_59332722_59334303	111.126	0.0480414	0.0515552	0.931845	0.351416	0.456081
chr14_24046133_24046789	9.84105	-0.118755	0.127444	-0.931817	0.351431	0.456085
chr1_67446769_67448002	55.0992	-0.0695698	0.074686	-0.931497	0.351596	0.456285
chr4_38319725_38321650	88.8895	-0.0465915	0.0500204	-0.931449	0.351621	0.456302
chr2_38708850_38709310	2.74334	-0.248706	0.267053	-0.9313	0.351698	0.456387
chr17_3658231_3659176	20.157	0.0830788	0.0892151	0.931219	0.35174	0.456427
chr16_386299_386896	7.92013	-0.146607	0.157472	-0.931004	0.351851	0.456542
chr3_50242630_50243584	14.5758	-0.104176	0.111897	-0.931002	0.351852	0.456542
chr17_75141258_75143047	29.6423	-0.0755624	0.08117	-0.930915	0.351897	0.456586
chr2_216175651_216178702	332.157	0.0340984	0.0366306	0.930874	0.351919	0.456599
chr5_31308068_31308565	3.98631	-0.204532	0.219733	-0.930817	0.351948	0.456622
chr3_32020053_32024771	327.095	0.0465815	0.0500463	0.930768	0.351973	0.45664
chr11_44702355_44703242	17.828	-0.0918757	0.0987137	-0.930729	0.351994	0.456651
chr6_92180227_92180959	5.02544	-0.161623	0.173672	-0.930621	0.35205	0.456709
chr11_59323119_59325788	59.8259	-0.0587831	0.0631801	-0.930406	0.352161	0.456839
chr2_91997111_91998713	39.7478	0.0611783	0.0657682	0.930212	0.352261	0.456954
chr19_7985742_7986951	61.204	0.0553594	0.0595169	0.930146	0.352296	0.456969
chr4_178150089_178151148	30.738	-0.0850996	0.0914907	-0.930145	0.352296	0.456969
chr20_52201585_52214142	1101.54	0.0293156	0.0315195	0.930077	0.352331	0.456985
chr5_34655293_34657960	149.824	0.0517944	0.0556875	0.93009	0.352325	0.456985
chr19_54324804_54326589	31.9776	-0.0827894	0.0890166	-0.930045	0.352348	0.456992
chr8_22931079_22933198	22.4686	-0.0798963	0.0859287	-0.929797	0.352476	0.457143
chr12_40602098_40602662	10.4729	-0.134351	0.144512	-0.929692	0.352531	0.457195
chr7_1126112_1127560	38.2498	-0.0686712	0.0738658	-0.929675	0.352539	0.457195
chr12_52240461_52242105	49.4845	0.0672934	0.0723931	0.929556	0.352601	0.45726
chr9_100870334_100871405	18.8214	-0.0908134	0.0976985	-0.929527	0.352616	0.457265
chr11_71779938_71781381	30.6267	-0.0927475	0.0997992	-0.929341	0.352712	0.45736
chr14_51406280_51407013	7.83035	-0.142899	0.153761	-0.929358	0.352703	0.45736
chr10_134045756_134046634	15.7798	-0.0930671	0.100152	-0.92926	0.352754	0.457385
chr15_82287521_82288007	4.68087	0.188149	0.202467	0.929281	0.352743	0.457385
chr3_21584264_21585325	11.7209	0.143162	0.154085	0.929115	0.352829	0.457467
chr12_31956419_31958330	44.9077	-0.132805	0.142973	-0.928879	0.352952	0.457611
chr14_83528266_83528796	5.57428	-0.190483	0.205111	-0.928683	0.353053	0.457728
chr18_8331950_8332438	5.64546	-0.198656	0.213925	-0.928624	0.353084	0.457753
chr19_48793950_48795069	44.452	0.0634005	0.0682779	0.928565	0.353115	0.457777
chr21_45559272_45562101	72.7042	0.0556619	0.0599479	0.928504	0.353146	0.457804
chr3_129152651_129160536	594.529	0.0293772	0.0316408	0.92846	0.353169	0.457818
chr12_13250166_13251438	32.728	0.0773859	0.0833572	0.928366	0.353218	0.457852
chr3_177111792_177112604	12.4259	0.122963	0.132451	0.928367	0.353217	0.457852
chr20_22383695_22385053	46.084	-0.0583815	0.0628895	-0.928319	0.353242	0.457868
chr9_105300633_105301432	8.17665	-0.153043	0.164871	-0.928261	0.353272	0.457892
chr7_92773979_92778440	522.65	0.0324209	0.0349284	0.928209	0.353299	0.457912
chr7_65196139_65197150	28.0474	-0.0773375	0.0833303	-0.928084	0.353364	0.457982
chr2_219845528_219847287	40.6817	-0.064619	0.0696457	-0.927824	0.353499	0.458129
chr5_79043598_79044113	4.06876	-0.175666	0.189336	-0.927798	0.353512	0.458129
chr7_148663144_148664425	39.7487	0.062343	0.0671931	0.92782	0.353501	0.458129
chr1_22098376_22098743	5.56727	-0.179695	0.193705	-0.927672	0.353578	0.458199
chr13_28673401_28675577	121.647	0.0401153	0.0432468	0.92759	0.35362	0.458239
chr2_175206707_175207523	11.7183	-0.12316	0.132783	-0.927527	0.353653	0.458266
chr12_92499142_92499971	10.102	-0.134876	0.145433	-0.927412	0.353713	0.458329
chr4_65415354_65416281	8.7485	-0.167861	0.181008	-0.927367	0.353736	0.45833
chr8_131218277_131219779	29.8554	-0.0771319	0.0831728	-0.92737	0.353734	0.45833
chr4_14167211_14167908	9.96379	-0.13372	0.144244	-0.92704	0.353906	0.458534
chr12_121972493_121973108	8.31456	-0.148728	0.160464	-0.92686	0.353999	0.458639
chr8_8654128_8655594	55.4274	0.0559953	0.0604152	0.926841	0.354009	0.458639
chr2_101927586_101928340	14.8004	-0.100817	0.108784	-0.926763	0.35405	0.458676
chr8_120650396_120652196	102.288	-0.0513585	0.0554273	-0.926594	0.354137	0.458775
chr15_69222584_69223604	13.6627	0.147492	0.159193	0.926497	0.354188	0.458825
chr13_96955183_96955683	5.51517	-0.209591	0.226232	-0.926444	0.354215	0.458846
chr10_102413577_102415591	45.1434	-0.0538272	0.0581245	-0.926067	0.354411	0.45907
chr10_115802341_115806335	137.969	0.0473231	0.0511012	0.926066	0.354412	0.45907
chr2_186289431_186290718	25.0298	0.11417	0.123296	0.92598	0.354456	0.459113
chr17_76116797_76119611	101.755	0.0518816	0.0560605	0.925458	0.354728	0.45945
chr17_80397999_80398670	8.70086	-0.126972	0.137205	-0.925423	0.354746	0.459459
chr11_60385747_60386422	8.47217	-0.132164	0.142826	-0.925353	0.354782	0.459491
chr2_38936604_38937105	11.4848	-0.117085	0.126539	-0.92529	0.354815	0.459518
chr18_71509692_71510309	12.264	-0.123613	0.133623	-0.925082	0.354923	0.459643
chr11_8227585_8228965	26.8334	-0.0691739	0.0747794	-0.925039	0.354945	0.459657
chr9_72435104_72436253	23.9937	-0.0852518	0.0921697	-0.924943	0.354996	0.459707
chr9_130615246_130617436	147.771	0.0490412	0.0530312	0.924762	0.35509	0.459814
chr13_69123566_69124126	6.07888	-0.182108	0.196952	-0.92463	0.355158	0.459888
chr11_13983679_13986399	81.5385	0.0451233	0.0488088	0.924492	0.35523	0.459966
chr10_30872266_30873389	20.8913	-0.0838717	0.090742	-0.924288	0.355336	0.460088
chr7_89747694_89748835	14.177	-0.0935018	0.101203	-0.9239	0.355538	0.460335
chr9_112889676_112890128	10.9917	0.114392	0.12387	0.923485	0.355755	0.4606
chr4_31496029_31496552	3.30178	-0.257434	0.278852	-0.923191	0.355908	0.460783
chr19_4368584_4370813	103.116	-0.0500421	0.0542183	-0.922974	0.356021	0.460899
chr7_38286650_38293311	183.354	-0.0799488	0.086619	-0.922994	0.35601	0.460899
chr19_290451_291479	16.6103	0.091526	0.0992051	0.922594	0.356219	0.461141
chr1_160830088_160833065	126.689	-0.0665131	0.0720996	-0.922518	0.356259	0.461177
chr12_31515188_31516240	20.7925	-0.0945791	0.102526	-0.92249	0.356273	0.461181
chr7_102252366_102253453	13.3498	-0.120381	0.130528	-0.922259	0.356394	0.461322
chr12_121829364_121830111	9.20518	0.130671	0.141698	0.922183	0.356433	0.461356
chr16_50661166_50661793	12.9565	-0.110854	0.120211	-0.922164	0.356443	0.461356
chr14_50581697_50584214	182.679	0.0348867	0.0378335	0.922112	0.35647	0.461377
chr2_88123009_88126153	80.4053	0.16856	0.182806	0.922072	0.356491	0.461388
chr5_41957076_41957661	6.00122	-0.180224	0.195463	-0.922039	0.356508	0.461396
chr5_127075041_127076337	15.6343	0.226898	0.246167	0.921725	0.356672	0.461593
chr13_70400975_70401503	4.29787	-0.190717	0.206964	-0.921497	0.356791	0.461708
chr17_7455870_7456977	23.7861	-0.0857741	0.0930794	-0.921515	0.356781	0.461708
chr6_14857223_14858630	33.1278	-0.0685981	0.0744429	-0.921487	0.356796	0.461708
chr3_112092124_112092703	8.23997	-0.15168	0.164616	-0.921418	0.356832	0.46174
chr17_78560093_78560654	7.73322	-0.154179	0.167343	-0.921334	0.356876	0.461772
chrX_148606357_148607849	33.518	0.0797627	0.0865738	0.921326	0.35688	0.461772
chr22_21367816_21369591	70.7087	0.0488073	0.052978	0.921275	0.356907	0.461791
chr3_53199614_53206831	119.559	0.0893614	0.097009	0.921166	0.356964	0.46185
chr5_1107044_1107861	12.7829	-0.15799	0.171519	-0.921126	0.356984	0.461862
chr7_127841012_127842176	27.5849	-0.0730892	0.0793531	-0.921063	0.357018	0.46189
chr21_39188058_39191988	51.9265	0.0886469	0.0962483	0.921023	0.357038	0.461902
chr10_3853220_3854184	19.9389	-0.0772132	0.0838453	-0.920901	0.357102	0.461969
chr13_96786402_96786933	7.24861	-0.177259	0.192514	-0.920759	0.357176	0.462035
chr4_183065061_183065879	12.3456	-0.103488	0.112393	-0.920773	0.357169	0.462035
chr18_8062900_8063734	10.2108	-0.140932	0.153089	-0.920587	0.357266	0.462136
chr12_100966712_100968773	171.29	0.0448918	0.0487685	0.920508	0.357308	0.462175
chr2_143622608_143624135	29.4053	-0.080861	0.08786	-0.920339	0.357396	0.462274
chr5_175117656_175118338	8.0584	-0.138643	0.150649	-0.920306	0.357413	0.462281
chr14_93099423_93101202	22.0534	-0.0853231	0.0927179	-0.920245	0.357445	0.462307
chr17_40835822_40836349	6.19545	-0.16334	0.177501	-0.920223	0.357456	0.462307
chr3_7443974_7444515	5.52087	-0.183709	0.199647	-0.92017	0.357484	0.462328
chr9_21964513_21966029	37.9217	-0.0688489	0.0748245	-0.920139	0.3575	0.462334
chr16_11208285_11209235	19.2757	-0.0962046	0.104573	-0.919979	0.357584	0.462427
chr12_2030106_2030785	6.15418	0.169408	0.184159	0.919899	0.357626	0.462466
chr5_126499722_126500312	5.99735	-0.158958	0.172809	-0.919845	0.357654	0.462482
chrX_153773341_153773991	5.44994	-0.162339	0.176488	-0.919831	0.357661	0.462482
chr12_57093794_57095233	22.4773	0.0801322	0.0871605	0.919364	0.357905	0.462736
chr17_48839845_48841057	73.8503	0.0502461	0.0546519	0.919383	0.357895	0.462736
chr2_1746151_1748914	78.8707	0.0593414	0.0645419	0.919424	0.357874	0.462736
chr5_92919203_92921350	69.0732	-0.0486338	0.0529006	-0.919344	0.357916	0.462736
chr6_27705575_27707186	98.5045	0.0612882	0.0666639	0.919362	0.357906	0.462736
chr3_32943789_32945029	39.7225	0.0657153	0.0714827	0.919318	0.357929	0.462738
chr3_80500906_80501507	6.78077	-0.176623	0.19213	-0.919287	0.357946	0.462744
chr14_23279703_23281101	21.1744	-0.0944418	0.102743	-0.919206	0.357988	0.462784
chr2_25438333_25440101	89.8235	0.0434641	0.0472912	0.919074	0.358057	0.462858
chr10_47637587_47641559	206.254	-0.0871715	0.0948515	-0.919031	0.358079	0.462862
chr4_38330903_38331571	9.83393	-0.11933	0.129844	-0.919025	0.358083	0.462862
chr2_123330944_123331676	7.04771	-0.141654	0.154153	-0.91892	0.358138	0.462894
chr3_13390704_13391624	17.7625	-0.100908	0.109809	-0.918939	0.358127	0.462894
chr7_43803597_43804386	11.4147	-0.10661	0.116018	-0.91891	0.358143	0.462894
chr12_61253754_61254449	6.99059	-0.169901	0.184916	-0.918799	0.358201	0.46295
chr14_49522345_49522802	7.49584	-0.166467	0.181182	-0.918783	0.358209	0.46295
chr2_60795929_60797608	95.171	0.0520217	0.0566335	0.918568	0.358322	0.463066
chr6_24884115_24884663	12.0521	-0.108361	0.117967	-0.918567	0.358322	0.463066
chr3_35817019_35817641	7.49818	-0.142671	0.155326	-0.918527	0.358343	0.463078
chr12_90320731_90323164	83.5805	-0.0573598	0.0624643	-0.918283	0.358471	0.463228
chr8_66921771_66922355	9.43775	-0.167569	0.182494	-0.918217	0.358505	0.463257
chr1_17944718_17946004	23.0799	0.0954157	0.103922	0.918146	0.358542	0.46329
chr6_108437913_108441223	217.934	0.0359888	0.0391999	0.918085	0.358574	0.463316
chr16_2907466_2908277	9.42377	0.121376	0.132237	0.917867	0.358688	0.463449
chr15_93362468_93364485	137.02	0.0400395	0.043624	0.917832	0.358707	0.463458
chr9_82846879_82847519	6.84583	-0.15579	0.169767	-0.917673	0.35879	0.463535
chrX_44856588_44857196	13.9849	-0.113312	0.123475	-0.917693	0.358779	0.463535
chr17_74025201_74026393	23.1757	-0.0739233	0.080572	-0.917481	0.358891	0.463635
chr9_128591506_128593150	89.803	-0.0530796	0.0578532	-0.917487	0.358887	0.463635
chr13_43661774_43663011	39.282	-0.0719099	0.078385	-0.917394	0.358936	0.463679
chr20_36531448_36532087	8.11966	0.122064	0.133063	0.917341	0.358964	0.4637
chr12_9965980_9967288	54.8692	0.125264	0.136565	0.917248	0.359013	0.463748
chr4_88827526_88828012	6.3262	-0.190933	0.208171	-0.917191	0.359043	0.463771
chr3_45208688_45209436	14.422	-0.0954686	0.104095	-0.917133	0.359073	0.463796
chr3_46967168_46969591	63.0083	-0.0540293	0.058917	-0.917041	0.359121	0.463842
chr17_7905107_7906296	24.3754	-0.0873654	0.0953064	-0.916679	0.359311	0.464058
chr6_147178646_147179353	9.31129	0.115785	0.126309	0.91668	0.35931	0.464058
chr17_40262947_40265522	141.707	0.0643202	0.0701713	0.916617	0.359344	0.464069
chr4_72057631_72058143	6.32078	-0.201953	0.220323	-0.916624	0.35934	0.464069
chr1_186586984_186588464	42.5813	-0.0582028	0.0635041	-0.916521	0.359394	0.464119
chr14_89652856_89653904	15.6056	-0.113003	0.1233	-0.916487	0.359412	0.464127
chr2_111779862_111780960	10.2619	0.116573	0.127202	0.916436	0.359438	0.464146
chr7_82631895_82632593	6.56065	-0.167215	0.182479	-0.916355	0.359481	0.464186
chr3_71492440_71494385	38.4642	-0.0595973	0.0650414	-0.916298	0.359511	0.46421
chr20_43495912_43496506	11.6237	-0.113933	0.124347	-0.916245	0.359538	0.464216
chr4_39031255_39034816	487.875	0.0441695	0.0482062	0.916263	0.359529	0.464216
chr7_2076855_2078496	96.1729	-0.0477056	0.0520919	-0.915798	0.359773	0.464503
chr15_21987240_21988614	30.6184	-0.108823	0.118834	-0.915757	0.359794	0.464516
chr1_27675308_27676631	23.7374	0.0946088	0.10332	0.915691	0.359829	0.464531
chr13_111380007_111380837	17.8031	-0.0955614	0.10436	-0.915692	0.359829	0.464531
chr15_51877799_51878818	16.4128	-0.124784	0.136281	-0.915633	0.359859	0.464555
chr9_108147146_108148648	94.2651	-0.0462284	0.0504907	-0.915583	0.359886	0.464574
chr16_85368313_85369431	26.9042	-0.0982297	0.107316	-0.91533	0.360018	0.464715
chr3_184097691_184099870	52.8346	0.0563441	0.0615547	0.915351	0.360007	0.464715
chr19_50650461_50652011	70.3782	0.0513663	0.0561458	0.914874	0.360258	0.465009
chr14_90167168_90168830	96.7064	0.0409215	0.0447312	0.914831	0.36028	0.465013
chr2_219197323_219197978	8.8332	0.156984	0.17161	0.914772	0.360311	0.465013
chr5_175487186_175488480	52.097	0.0665875	0.0727876	0.91482	0.360286	0.465013
chr7_25156807_25157743	20.8683	-0.0990557	0.108286	-0.914756	0.36032	0.465013
chr9_68377435_68378085	13.7344	0.101429	0.110878	0.914781	0.360307	0.465013
chr16_85602898_85605765	78.9622	-0.0530038	0.0579556	-0.91456	0.360423	0.465131
chr11_61684315_61685670	31.2641	0.0732852	0.0801448	0.91441	0.360502	0.465218
chr1_25237002_25237754	10.3161	-0.112572	0.12312	-0.914328	0.360544	0.465258
chr6_1607500_1608274	13.1223	-0.11769	0.128732	-0.914226	0.360598	0.465313
chr16_4913584_4914555	6.94273	-0.137542	0.150456	-0.914171	0.360627	0.465335
chr9_114684793_114685302	6.51065	-0.168788	0.18465	-0.914096	0.360667	0.465371
chr7_135654738_135663043	688.403	0.0272104	0.0297772	0.913799	0.360823	0.465557
chr17_29287730_29288897	17.9203	-0.0989048	0.108241	-0.913747	0.36085	0.465577
chr22_46683216_46685114	37.7945	-0.0664444	0.0727299	-0.913578	0.360939	0.465677
chr10_116063481_116065112	135.469	0.0404119	0.0442449	0.913368	0.361049	0.465793
chr7_105221396_105222595	38.169	-0.0664108	0.0727103	-0.913362	0.361052	0.465793
chr12_9602616_9603795	24.1265	0.110213	0.120677	0.913284	0.361093	0.46583
chr15_99647809_99648390	6.58764	0.167641	0.183585	0.91315	0.361164	0.465906
chr1_235146751_235148520	38.6565	-0.0650517	0.0712609	-0.912867	0.361312	0.46608
chr15_93257234_93258626	59.2599	0.0568733	0.062303	0.91285	0.361322	0.46608
chr12_10279539_10283854	143.956	0.115544	0.126583	0.912794	0.361351	0.466082
chr15_58765149_58766218	19.9912	-0.107419	0.117679	-0.912815	0.36134	0.466082
chr22_50699195_50700430	20.2663	-0.0895668	0.0981254	-0.912779	0.361359	0.466082
chr16_27385983_27386829	13.64	-0.0980567	0.107442	-0.912651	0.361426	0.466155
chr2_238864388_238865321	14.3549	0.108321	0.118711	0.912479	0.361517	0.466256
chr2_89567727_89568432	9.84026	-0.115664	0.126822	-0.912012	0.361762	0.466558
chr22_37447324_37448860	73.3301	0.0558416	0.0612305	0.911989	0.361774	0.466558
chr15_74803920_74804697	11.6121	-0.127913	0.140261	-0.911963	0.361788	0.466561
chr20_3693038_3693652	4.67504	-0.246346	0.270148	-0.911892	0.361826	0.466594
chr4_47012578_47013507	17.9865	-0.128272	0.140682	-0.911785	0.361882	0.466651
chr10_62537226_62539681	176.334	0.0357402	0.0392028	0.911673	0.361941	0.466712
chr5_20161818_20162400	7.42833	-0.151446	0.166123	-0.911646	0.361955	0.466715
chr1_801148_801819	7.81628	-0.140508	0.154135	-0.911589	0.361985	0.466739
chr17_3644352_3644976	5.56238	-0.144063	0.158046	-0.911528	0.362017	0.466765
chr17_26132274_26133520	36.8906	0.0671323	0.0736529	0.911469	0.362048	0.466778
chr17_34838231_34839469	44.8085	-0.0672389	0.0737701	-0.911465	0.36205	0.466778
chr14_94442319_94443072	13.3345	-0.116813	0.128178	-0.911333	0.36212	0.466811
chr20_25841651_25844601	114.353	-0.0412298	0.0452384	-0.91139	0.36209	0.466811
chr5_54397214_54401842	264.825	-0.0819433	0.0899161	-0.911331	0.362121	0.466811
chrX_153094673_153096661	49.5469	0.0653365	0.0716937	0.911327	0.362123	0.466811
chr17_75434722_75436204	28.4056	-0.0880244	0.0965975	-0.911249	0.362164	0.466849
chr21_21146767_21147289	5.98701	-0.167776	0.184138	-0.911148	0.362218	0.466903
chr13_84660128_84661484	27.8736	0.0994379	0.109173	0.910824	0.362388	0.467107
chr6_36097449_36100445	210.468	0.0453626	0.0498093	0.910727	0.362439	0.467158
chr1_149753534_149759743	79.9294	-0.0740787	0.0813516	-0.910598	0.362507	0.46723
chr16_17164251_17165460	25.9108	-0.0746919	0.0820385	-0.910449	0.362586	0.467317
chr9_139538736_139539853	17.2133	0.113836	0.125051	0.910319	0.362654	0.46739
chr14_50506653_50507663	18.0254	-0.111927	0.122971	-0.910188	0.362723	0.467464
chr7_157482689_157484013	25.4277	-0.0856229	0.0940784	-0.910123	0.362757	0.467493
chr4_10112006_10112970	19.6917	-0.0957755	0.105237	-0.910097	0.362771	0.467496
chr1_173092046_173092979	13.634	-0.101597	0.111643	-0.91002	0.362812	0.467533
chr9_2022513_2023150	16.3651	-0.0893776	0.0982298	-0.909882	0.362885	0.467611
chr10_80059475_80060235	6.32625	-0.151485	0.1665	-0.909821	0.362917	0.467637
chr17_71638698_71642025	191.536	0.0519709	0.0571234	0.9098	0.362928	0.467637
chr7_64407534_64408398	11.994	-0.122203	0.134325	-0.909754	0.362952	0.467653
chr1_150743421_150744308	11.2367	-0.10508	0.115523	-0.909596	0.363035	0.467745
chr6_28107647_28108617	24.1276	-0.0892006	0.0980832	-0.909438	0.363119	0.467837
chr10_100173785_100175443	70.6613	-0.0626454	0.0689184	-0.90898	0.363361	0.468094
chr7_11012496_11015281	324.927	0.0452053	0.0497306	0.909004	0.363348	0.468094
chrX_12924338_12929858	99.9891	0.100092	0.110115	0.908972	0.363365	0.468094
chrY_14648956_14649932	8.42146	0.14053	0.154596	0.909018	0.36334	0.468094
chr18_31056293_31056779	5.72244	-0.170862	0.187983	-0.908924	0.36339	0.468111
chr6_28848340_28849490	48.4857	-0.0621445	0.0683786	-0.908829	0.36344	0.468161
chr2_10573111_10573599	1.73433	0.286134	0.314849	0.908797	0.363457	0.468167
chr12_49690248_49691630	25.2834	-0.0809152	0.0890421	-0.90873	0.363493	0.468198
chr2_240884341_240885313	16.4324	0.0901222	0.0991881	0.908599	0.363562	0.468272
chr1_227915274_227917151	89.785	0.0487251	0.0536449	0.908289	0.363725	0.468467
chr14_20895328_20896840	34.9246	-0.0630653	0.0694601	-0.907935	0.363912	0.468693
chr12_4251403_4253038	110.781	0.0386556	0.0425783	0.907872	0.363946	0.468721
chrX_154695887_154696802	9.1524	-0.114619	0.126263	-0.907784	0.363992	0.468766
chr15_41793187_41795671	88.1647	0.0422309	0.046533	0.907547	0.364118	0.468912
chr19_41380753_41382183	27.8236	0.0786377	0.0866631	0.907396	0.364198	0.469
chr10_81077721_81078082	5.19476	-0.164624	0.181429	-0.907373	0.36421	0.469
chr20_47934594_47936240	42.782	0.0661449	0.0728993	0.907346	0.364224	0.469003
chr6_75403928_75404675	9.64687	-0.173251	0.190975	-0.907191	0.364306	0.469078
chr8_131204150_131204811	7.10038	-0.135252	0.149088	-0.907197	0.364303	0.469078
chr6_35986452_35987421	9.70682	-0.116838	0.128811	-0.907049	0.364381	0.46916
chr11_20153331_20154486	28.5905	-0.067726	0.0746809	-0.906872	0.364474	0.469265
chr3_94949663_94950240	7.70085	-0.13602	0.150016	-0.906705	0.364563	0.469363
chr3_180370218_180370766	5.28577	-0.183354	0.202255	-0.906549	0.364646	0.469455
chr11_112831665_112834379	107.044	0.0471818	0.0520514	0.906445	0.3647	0.46951
chr18_74819826_74820383	12.6431	-0.108991	0.120254	-0.906344	0.364754	0.469564
chr2_202096654_202101845	477.858	-0.0249857	0.0275694	-0.906282	0.364786	0.469591
chr13_33048112_33048578	3.24037	-0.209862	0.231577	-0.906229	0.364815	0.469612
chr16_12552084_12552954	21.6753	-0.079461	0.0877009	-0.906045	0.364912	0.469722
chr14_99654135_99657108	73.7758	-0.0557469	0.061533	-0.905967	0.364954	0.46976
chr16_11719177_11719795	5.43318	-0.174118	0.192199	-0.905925	0.364975	0.469773
chr15_34607768_34611743	274.946	-0.0428008	0.0472631	-0.905585	0.365156	0.46999
chr2_65164479_65165819	29.4895	-0.0873702	0.0964924	-0.905462	0.365221	0.470058
chr1_177150472_177151234	12.8231	-0.107227	0.118491	-0.904939	0.365497	0.470392
chr3_34524368_34525732	37.5791	-0.0895758	0.0989866	-0.904929	0.365503	0.470392
chr1_99903050_99903575	4.58521	-0.185589	0.20512	-0.904786	0.365579	0.470474
chr4_40552522_40554410	66.0052	-0.0566525	0.0626226	-0.904666	0.365642	0.470541
chr3_98488986_98489879	16.2395	-0.111051	0.12276	-0.904621	0.365666	0.470556
chr17_48858378_48859205	14.3979	0.0953479	0.105411	0.904533	0.365713	0.47059
chr9_92091023_92095390	180.613	-0.0475819	0.0526042	-0.904527	0.365716	0.47059
chr2_99077617_99078319	14.1069	-0.116944	0.12933	-0.904224	0.365876	0.470781
chr7_115667515_115671560	100.595	-0.104287	0.115336	-0.904196	0.365891	0.470782
chr9_130531841_130534414	120.27	-0.0431814	0.0477576	-0.904177	0.365901	0.470782
chr21_39869074_39871263	48.6802	-0.0784348	0.0867527	-0.904119	0.365932	0.470807
chr9_12225420_12225950	4.70554	-0.181931	0.201238	-0.904056	0.365966	0.470835
chr1_32083210_32084161	27.006	-0.0755457	0.0835741	-0.903937	0.366029	0.470885
chr3_50650723_50651216	7.98051	0.17639	0.19513	0.903959	0.366017	0.470885
chr13_24840606_24842679	97.3802	-0.0473952	0.0524358	-0.903872	0.366063	0.470915
chr14_60650405_60651655	60.7315	-0.0591369	0.0654326	-0.903784	0.36611	0.470929
chr14_106238992_106242789	51.1656	-0.089487	0.0990107	-0.903811	0.366096	0.470929
chr3_67496391_67496737	1.70215	0.369021	0.4083	0.9038	0.366102	0.470929
chr1_187041105_187043110	141.813	0.0545498	0.0603679	0.903622	0.366196	0.47101
chr17_17085216_17086288	23.7272	-0.0877531	0.0971128	-0.90362	0.366197	0.47101
chr7_139680258_139681321	18.6243	-0.0954815	0.105676	-0.903531	0.366244	0.471056
chr1_208084078_208084789	11.3956	-0.116682	0.129143	-0.903503	0.366259	0.47106
chr9_136687360_136687879	7.48701	-0.144299	0.159722	-0.903437	0.366294	0.47109
chr10_48277449_48278321	13.4552	-0.107294	0.118771	-0.903369	0.36633	0.471121
chr4_7939737_7942303	102.462	0.0477167	0.0528224	0.903344	0.366343	0.471123
chr10_75927132_75927619	9.52236	-0.125198	0.138598	-0.903317	0.366357	0.471126
chr15_51633589_51634575	17.4625	0.107946	0.119505	0.903281	0.366377	0.471135
chr11_123065448_123067065	36.8063	-0.0611313	0.0676813	-0.903223	0.366408	0.47116
chr1_32986028_32986925	27.2034	0.0671529	0.0743678	0.902983	0.366535	0.471308
chr14_94421031_94422582	43.9698	-0.0709764	0.0786099	-0.902894	0.366582	0.471354
chr12_49726650_49727350	5.977	0.149324	0.165409	0.902756	0.366656	0.471433
chr12_10532727_10543490	750.05	-0.0622202	0.068937	-0.902566	0.366756	0.471532
chr21_42601393_42603834	51.3731	-0.0615718	0.0682172	-0.902585	0.366746	0.471532
chr7_87103558_87106044	110.589	0.0544624	0.0603441	0.90253	0.366776	0.471542
chr1_77121502_77122101	6.38129	-0.157169	0.174159	-0.902447	0.36682	0.471583
chr11_120381673_120382776	19.1873	0.0829918	0.0919736	0.902344	0.366874	0.471638
chr13_103211560_103212099	4.61719	-0.179787	0.199274	-0.902212	0.366944	0.471712
chr14_77393218_77393717	9.76629	-0.122394	0.135675	-0.902114	0.366996	0.471765
chr8_65587716_65588333	6.17839	-0.167599	0.185808	-0.901999	0.367058	0.471828
chr1_27947923_27948401	5.19206	-0.153119	0.169763	-0.901957	0.36708	0.471841
chr2_162015901_162021487	534.609	0.0283505	0.0314337	0.901915	0.367102	0.471855
chr8_143923710_143924474	10.2144	-0.127721	0.141626	-0.901815	0.367155	0.471908
chr6_79981329_79981848	6.64348	-0.191267	0.212098	-0.901784	0.367172	0.471914
chr13_37493121_37494922	28.9675	-0.0698184	0.0774296	-0.901702	0.367215	0.471955
chr9_121373249_121374062	8.06273	-0.132952	0.14745	-0.901675	0.367229	0.471957
chr3_59994893_59997552	88.4791	-0.0584242	0.0648001	-0.901608	0.367265	0.471988
chr19_10589428_10590398	19.4918	-0.0773235	0.0857682	-0.90154	0.367301	0.472019
chr11_21078971_21079509	7.55499	-0.180822	0.200595	-0.901427	0.367361	0.472055
chr22_36750853_36751865	22.3206	-0.0802199	0.0889927	-0.901421	0.367364	0.472055
chr3_75721126_75722179	11.9079	-0.134209	0.148883	-0.901435	0.367357	0.472055
chr7_130568205_130569914	16.2322	-0.1022	0.113396	-0.901273	0.367443	0.472141
chr18_37033726_37034209	8.8987	-0.153268	0.170072	-0.901191	0.367487	0.472182
chr2_152220100_152221633	15.2617	0.121748	0.135123	0.901013	0.367582	0.472267
chr3_12688343_12690021	19.8464	-0.0909247	0.100911	-0.901036	0.367569	0.472267
chr3_72148127_72150809	88.218	0.0421902	0.046826	0.900999	0.367589	0.472267
chr15_40336856_40337798	16.0386	-0.0962889	0.106895	-0.900782	0.367704	0.472369
chr4_185772409_185772975	6.88153	-0.146823	0.162994	-0.900788	0.367701	0.472369
chr9_6654748_6655537	15.6947	-0.101184	0.112326	-0.900807	0.367691	0.472369
chr16_15004483_15006341	122.041	0.0594902	0.0660461	0.900736	0.367729	0.472385
chr15_32638165_32639847	57.1042	0.0614148	0.0681983	0.900533	0.367837	0.472509
chr6_62875086_62875706	8.48071	-0.15818	0.175723	-0.900165	0.368032	0.472745
chr1_238519371_238519800	2.00719	-0.250977	0.278825	-0.900125	0.368054	0.472757
chr6_42738235_42740069	46.8399	-0.0519442	0.057713	-0.900043	0.368097	0.472798
chr4_180105666_180106297	6.84578	-0.186668	0.207409	-0.899997	0.368122	0.472814
chr5_76940351_76941842	36.3844	-0.0630525	0.0700727	-0.899816	0.368218	0.472923
chr10_102890945_102891687	10.0586	-0.123067	0.136776	-0.899769	0.368243	0.47294
chr15_31732464_31733982	79.7638	0.0456693	0.0507611	0.89969	0.368285	0.472978
chr11_113113625_113114341	13.9715	-0.105973	0.117794	-0.89964	0.368312	0.472982
chr2_63285168_63287752	36.9306	-0.0733969	0.0815837	-0.899652	0.368306	0.472982
chr3_43064982_43066297	31.8726	-0.065582	0.0729028	-0.899581	0.368343	0.472992
chr6_108038002_108038388	6.21859	-0.169047	0.187917	-0.899581	0.368344	0.472992
chr12_26309056_26309865	15.4812	-0.109482	0.121716	-0.89949	0.368392	0.473039
chr17_77750819_77753317	120.432	0.046648	0.0518638	0.899434	0.368422	0.473062
chr17_76780959_76781796	12.2752	-0.0978443	0.108792	-0.899373	0.368454	0.473088
chr13_64620494_64621040	7.48112	-0.171609	0.190833	-0.899261	0.368514	0.47315
chr12_66318940_66320347	36.9965	-0.0759088	0.0844265	-0.899111	0.368593	0.473237
chr9_97622890_97624109	28.3535	-0.0690792	0.0768372	-0.899033	0.368635	0.473275
chr17_46667352_46667834	5.73585	-0.156581	0.174206	-0.898831	0.368743	0.473398
chr6_106966829_106974659	581.472	-0.0282804	0.0314649	-0.898794	0.368762	0.473408
chr1_20923037_20924361	12.0289	-0.108305	0.120507	-0.898739	0.368792	0.473417
chr19_6862731_6863982	43.8475	0.0620679	0.0690613	0.898736	0.368793	0.473417
chr4_112352775_112353323	6.64453	-0.177659	0.197713	-0.898569	0.368882	0.473516
chr22_36551672_36557572	627.12	0.0328902	0.0366057	0.898499	0.368919	0.473548
chr19_14782975_14786711	74.343	0.10446	0.116273	0.898401	0.368972	0.4736
chr16_67207447_67208990	56.9815	0.0496856	0.0553095	0.898321	0.369015	0.47364
chr21_9966659_9969165	119.27	0.142229	0.158364	0.898114	0.369125	0.473766
chr1_24215104_24215515	5.48371	-0.159318	0.177415	-0.897996	0.369188	0.473832
chr1_23859872_23860473	6.73709	-0.13186	0.146847	-0.897937	0.369219	0.473849
chr2_58299346_58299835	6.05037	-0.159701	0.177855	-0.897926	0.369225	0.473849
chr2_87033013_87040950	281.313	-0.0382291	0.0425776	-0.897868	0.369256	0.473873
chr6_5680092_5680923	12.3329	-0.112915	0.12577	-0.897791	0.369297	0.473911
chr19_6501314_6503028	61.3794	0.0519213	0.0578371	0.897717	0.369337	0.473943
chr4_14168042_14168792	11.2458	-0.138058	0.153791	-0.897699	0.369346	0.473943
chr17_8129576_8130860	19.7511	-0.103861	0.115703	-0.897653	0.369371	0.473947
chr17_40932311_40933127	11.0693	-0.117102	0.130454	-0.897649	0.369373	0.473947
chr2_3652302_3652929	3.14086	-0.23637	0.263384	-0.897433	0.369488	0.474064
chr7_150972753_150974947	62.3197	0.0501211	0.0558481	0.897453	0.369477	0.474064
chr2_3621885_3626921	276.525	0.0285053	0.0317652	0.897375	0.369519	0.474089
chr2_96813735_96815067	24.9175	-0.0696058	0.0775829	-0.897179	0.369623	0.474208
chrX_152912920_152913421	6.2975	-0.16983	0.189312	-0.897094	0.369669	0.47425
chr8_53379360_53380583	39.5304	-0.0605438	0.0674914	-0.897059	0.369687	0.474259
chr2_215547872_215549287	67.8001	0.0520304	0.0580068	0.896971	0.369734	0.474304
chr8_102235812_102236974	47.0665	0.0587826	0.0655472	0.896797	0.369827	0.474408
chr16_83170778_83171723	14.4134	-0.124757	0.13913	-0.896696	0.369881	0.474462
chr17_59613725_59614285	7.50867	-0.137667	0.153535	-0.896652	0.369905	0.474477
chr1_2081608_2082544	7.03592	0.137737	0.153658	0.896388	0.370046	0.47464
chr5_142176994_142179151	53.3941	-0.0575833	0.0642423	-0.896346	0.370068	0.47464
chrX_64925882_64926492	9.75739	-0.131047	0.146201	-0.896351	0.370065	0.47464
chr3_60994376_60994992	10.0613	-0.103869	0.115889	-0.896279	0.370104	0.474671
chr21_16795615_16796038	6.69926	-0.181683	0.202717	-0.896241	0.370124	0.474681
chr18_74290564_74291072	4.64201	-0.182442	0.203583	-0.896157	0.370169	0.474724
chr5_176085403_176086705	32.2588	-0.0647726	0.0722827	-0.8961	0.370199	0.474747
chr10_135148221_135150718	72.9996	0.0443458	0.0495106	0.895682	0.370423	0.475018
chr6_38704976_38705788	9.49723	-0.156913	0.175242	-0.895407	0.37057	0.475192
chr16_79305850_79306747	17.5608	-0.0899849	0.1005	-0.895372	0.370588	0.4752
chr2_238340993_238342977	39.1897	-0.0661759	0.0739153	-0.895293	0.37063	0.475239
chr15_59816471_59817147	10.9912	-0.109675	0.122511	-0.895227	0.370666	0.475269
chr8_125437635_125438691	20.9823	-0.0848923	0.0948762	-0.894769	0.370911	0.475568
chr2_32980786_32982113	39.2899	-0.0707906	0.0791303	-0.894608	0.370997	0.475663
chr16_57709305_57710060	4.67885	-0.1569	0.175423	-0.894411	0.371102	0.475782
chr12_10119673_10120558	8.31784	0.164423	0.183872	0.894225	0.371202	0.475895
chr16_3016609_3017565	13.5536	0.0942057	0.105358	0.894153	0.37124	0.475914
chr7_101949680_101951246	25.6103	-0.0776454	0.0868356	-0.894167	0.371233	0.475914
chr13_114905674_114906811	30.0072	-0.0625507	0.0699701	-0.893963	0.371342	0.476006
chr19_42890861_42892024	33.5789	0.0654149	0.0731749	0.893952	0.371348	0.476006
chr22_43738950_43739969	15.409	0.0892823	0.099872	0.893967	0.37134	0.476006
chr3_125028901_125030550	84.0828	-0.048936	0.0547474	-0.893852	0.371401	0.476059
chr2_11020694_11021767	17.7281	-0.207484	0.232227	-0.893454	0.371614	0.476316
chr2_200523545_200524683	28.0144	-0.0705612	0.0789825	-0.893377	0.371655	0.476354
chr19_5947300_5948264	10.5109	-0.117394	0.131434	-0.893178	0.371762	0.47646
chr6_96036442_96037087	7.53555	-0.146596	0.164126	-0.893188	0.371756	0.47646
chr12_112272299_112273378	16.671	0.101534	0.113685	0.893117	0.371795	0.476487
chr5_145581880_145585823	389.615	0.0321914	0.0360467	0.893048	0.371832	0.476518
chr14_75750017_75750737	4.61185	-0.158802	0.177827	-0.893014	0.37185	0.476526
chr5_55354854_55355430	12.2528	-0.118497	0.132725	-0.892797	0.371966	0.47666
chr11_5721521_5722409	15.5011	-0.106479	0.119272	-0.892742	0.371995	0.476682
chr20_1266639_1268032	18.9533	-0.0925815	0.103712	-0.892677	0.37203	0.476712
chr19_41312518_41313243	15.2399	-0.0900278	0.10088	-0.892421	0.372167	0.476872
chr16_88747447_88749149	37.0301	-0.0644077	0.0721849	-0.892259	0.372254	0.476943
chr7_7463769_7464937	54.5056	-0.0549087	0.0615385	-0.892265	0.372251	0.476943
chr7_92324398_92325838	27.3749	-0.102081	0.114408	-0.89225	0.372259	0.476943
chr3_44063241_44064207	13.4624	-0.10307	0.115526	-0.892177	0.372298	0.476978
chr7_144785772_144786245	5.64425	-0.182266	0.204303	-0.892133	0.372321	0.476993
chr22_39744855_39747729	138.397	0.0422914	0.0474122	0.891994	0.372396	0.477073
chr2_39186719_39188299	76.613	0.0437812	0.0490852	0.891943	0.372424	0.477093
chr1_151566084_151566954	14.299	-0.0945615	0.106025	-0.891883	0.372456	0.477119
chr12_123365376_123366087	9.72382	-0.143275	0.160674	-0.891713	0.372547	0.47722
chr3_62430995_62431699	16.7432	-0.0988127	0.110827	-0.891595	0.37261	0.477286
chr5_138723085_138725985	112.287	0.0501143	0.0562138	0.891495	0.372664	0.477339
chr11_12245393_12246543	24.6311	-0.0839231	0.0941509	-0.891367	0.372732	0.477411
chr2_140193656_140194167	6.68584	-0.206821	0.232046	-0.891294	0.372772	0.477447
chr7_84632297_84632929	8.48591	-0.274172	0.307674	-0.89111	0.37287	0.477557
chr11_440987_442392	40.9758	-0.0628417	0.0705289	-0.891007	0.372925	0.477613
chr14_76733646_76734585	16.3958	-0.106423	0.119449	-0.890944	0.372959	0.477626
chr9_17578674_17579826	19.2561	-0.0936514	0.105114	-0.890951	0.372955	0.477626
chr5_39185039_39187169	64.1574	-0.0602624	0.0676421	-0.890902	0.372982	0.477639
chr1_157818804_157820676	46.5809	-0.0592699	0.0665344	-0.890815	0.373029	0.477683
chr12_123930060_123931037	15.375	-0.0949137	0.106562	-0.890694	0.373094	0.477751
chrX_40856132_40857090	13.0839	0.134948	0.151517	0.890641	0.373122	0.477772
chr13_41539376_41540480	18.1493	-0.101919	0.114439	-0.890601	0.373143	0.477784
chr12_58328845_58330675	127.659	0.0382835	0.0429907	0.890507	0.373194	0.477834
chr11_57365250_57367459	28.273	0.0994114	0.111648	0.8904	0.373251	0.477892
chr6_31010544_31011077	9.42249	-0.122017	0.137045	-0.89034	0.373283	0.477917
chr19_51161781_51162775	18.1539	0.0903817	0.101526	0.890232	0.373341	0.477976
chr17_80732782_80733658	17.2913	-0.0885819	0.0995075	-0.890203	0.373357	0.477981
chr13_41860183_41860974	15.1106	-0.111539	0.125343	-0.889867	0.373537	0.478196
chr8_59827348_59827850	4.31124	-0.213868	0.240357	-0.889794	0.373576	0.478231
chr22_44721548_44722669	31.2814	-0.0770732	0.0866219	-0.889766	0.373592	0.478235
chr2_55454773_55455664	15.2434	-0.0928855	0.104402	-0.889691	0.373632	0.478271
chr6_157121770_157122230	3.83528	0.224265	0.252077	0.889668	0.373644	0.478272
chr10_135201707_135203910	103.102	0.04394	0.0493992	0.889488	0.373741	0.47838
chr1_200856143_200857852	24.0084	0.0943999	0.106136	0.889425	0.373775	0.478392
chr9_135279555_135282811	247.622	0.0348959	0.0392341	0.889428	0.373773	0.478392
chr1_12538390_12539303	17.056	-0.0971768	0.109263	-0.889388	0.373795	0.478403
chr10_134221002_134222496	33.075	0.0687739	0.077334	0.88931	0.373837	0.478441
chr13_40600078_40600979	15.8774	-0.0939714	0.105674	-0.889258	0.373864	0.478461
chr11_87907467_87909020	61.058	-0.0616079	0.0692882	-0.889154	0.37392	0.478517
chr9_96722563_96723103	11.4084	-0.114581	0.128885	-0.889019	0.373993	0.478595
chr16_32095903_32097760	57.5477	0.0762886	0.0858488	0.888638	0.374198	0.478842
chr2_130901287_130903223	133.133	0.0389377	0.043821	0.888561	0.374239	0.478879
chr20_61339401_61340744	20.9738	0.106872	0.120341	0.888076	0.3745	0.479197
chr7_92742749_92748244	444.416	-0.033253	0.0374463	-0.888019	0.374531	0.479222
chrX_47478610_47479693	22.4126	0.0829359	0.0934122	0.887849	0.374622	0.479323
chr10_118483246_118483765	6.09257	-0.155515	0.175181	-0.887735	0.374683	0.479386
chr17_8643380_8644593	36.0108	-0.0813703	0.0916662	-0.88768	0.374713	0.479408
chr10_71851762_71854266	97.0482	-0.0477426	0.0537884	-0.8876	0.374756	0.479443
chr2_133024835_133026717	63.2571	-0.0494853	0.0557527	-0.887585	0.374764	0.479443
chr9_36765286_36766803	93.3904	0.0407521	0.0459185	0.887486	0.374817	0.479496
chr18_63204306_63205027	7.26816	-0.165366	0.186355	-0.887371	0.374879	0.47956
chr1_19732752_19733161	7.12938	-0.178043	0.200663	-0.887273	0.374932	0.479612
chr14_65459960_65460789	11.0552	-0.102371	0.115392	-0.887156	0.374995	0.479631
chr21_47517559_47519406	47.4335	0.0617639	0.0696173	0.887191	0.374976	0.479631
chr5_169761655_169762120	11.9457	-0.112038	0.126286	-0.887179	0.374983	0.479631
chr6_143049927_143050734	20.3851	-0.0867227	0.0977523	-0.887168	0.374989	0.479631
chr17_34256836_34258377	86.6565	0.0448777	0.0505887	0.887109	0.37502	0.479648
chr2_190522268_190523249	22.8924	-0.0909566	0.102546	-0.886984	0.375088	0.479719
chr1_111097725_111098673	14.9562	0.0967227	0.10905	0.886958	0.375102	0.479721
chr1_1565643_1569140	73.5579	0.05508	0.0621065	0.886863	0.375152	0.47977
chr10_111981128_111982235	24.6403	-0.0708075	0.0798465	-0.886795	0.375189	0.479787
chr11_1801810_1803408	7.51429	-0.121885	0.137445	-0.886792	0.375191	0.479787
chr2_42332031_42334861	89.3984	-0.0428699	0.0483438	-0.886772	0.375202	0.479787
chr14_97991180_97991770	10.4859	-0.149747	0.168899	-0.886604	0.375292	0.479887
chr5_55117352_55118385	26.6313	-0.0668976	0.0754596	-0.886536	0.375329	0.479919
chr11_67030113_67030796	12.398	-0.0976159	0.110125	-0.886407	0.375398	0.479992
chr8_101221864_101222281	3.85036	-0.174959	0.197386	-0.886379	0.375414	0.479996
chr16_81748803_81750238	23.2364	-0.0973278	0.109818	-0.886262	0.375477	0.480062
chr11_103615832_103616442	8.99712	-0.167035	0.188499	-0.886134	0.375546	0.480134
chr14_31342917_31345185	124.771	0.0497223	0.0561241	0.885934	0.375653	0.480256
chr8_109151569_109152325	9.51565	-0.123488	0.139414	-0.885763	0.375745	0.480359
chr6_28983656_28985497	76.8484	0.0454091	0.051269	0.885702	0.375778	0.480385
chr16_56389881_56391690	88.9709	-0.0432937	0.0488924	-0.885489	0.375893	0.480517
chr1_196458622_196459304	10.1278	-0.142723	0.1612	-0.885379	0.375952	0.480546
chr2_106162799_106163308	7.49488	-0.169914	0.19191	-0.885385	0.375949	0.480546
chr3_69131610_69142879	937.365	0.0213537	0.0241179	0.885387	0.375948	0.480546
chr2_89495390_89496642	34.3425	-0.0646489	0.0730218	-0.885337	0.375975	0.480552
chr2_97472123_97473413	30.261	-0.0674534	0.0761924	-0.885303	0.375993	0.480552
chr5_58570755_58572293	45.6314	-0.0675533	0.0763035	-0.885324	0.375982	0.480552
chr10_98457475_98461998	192.837	-0.0467838	0.0528504	-0.885213	0.376042	0.480599
chr20_19638419_19639199	11.9054	-0.104029	0.11753	-0.885131	0.376086	0.48064
chr6_14095123_14095638	6.78075	-0.146385	0.165401	-0.885034	0.376138	0.480692
chr16_47599196_47599853	13.0321	-0.103222	0.116643	-0.884943	0.376187	0.480739
chr1_165703387_165703885	3.26527	-0.236813	0.267623	-0.884873	0.376225	0.480741
chr10_32656449_32656939	9.12194	-0.143114	0.161732	-0.884883	0.37622	0.480741
chr2_26138831_26140018	34.678	-0.0733956	0.0829407	-0.884917	0.376202	0.480741
chr14_106112333_106115235	49.4184	0.121059	0.136836	0.884698	0.376319	0.480846
chr16_3079305_3080258	12.2853	-0.0978981	0.110687	-0.884462	0.376447	0.480994
chr17_72838606_72839435	10.4486	0.116518	0.131757	0.884339	0.376513	0.481062
chr1_72177574_72177947	5.28186	-0.195705	0.22135	-0.884141	0.37662	0.481172
chr20_5891632_5892649	21.9115	-0.0807178	0.0912958	-0.884135	0.376623	0.481172
chr6_32638217_32638993	3.20444	-0.406318	0.45958	-0.884107	0.376639	0.481176
chr19_16704630_16706256	39.0434	-0.0571929	0.0646939	-0.884053	0.376668	0.481198
chr7_127806293_127808621	84.8559	0.0452928	0.0512447	0.883854	0.376775	0.48132
chr12_53342073_53343595	77.5193	0.0437077	0.0494575	0.883742	0.376836	0.481375
chr8_132189262_132189744	4.42277	-0.181822	0.205744	-0.88373	0.376842	0.481375
chr2_158277834_158278843	19.4346	-0.10518	0.119055	-0.883457	0.37699	0.481548
chr3_46394898_46399004	121.641	-0.0599136	0.0678192	-0.88343	0.377004	0.48155
chr20_52491248_52492729	14.5944	0.106341	0.120397	0.88326	0.377096	0.481652
chr1_38315980_38318136	37.7393	-0.0696201	0.0788422	-0.883031	0.377219	0.481779
chr1_42927959_42929863	109.026	-0.0396417	0.0448926	-0.883035	0.377218	0.481779
chr2_210073298_210073767	7.00123	-0.196764	0.222847	-0.882955	0.377261	0.481817
chr8_11561440_11561961	8.17363	-0.117498	0.133095	-0.882815	0.377336	0.481898
chr8_59057793_59059343	52.7395	0.0510437	0.0578284	0.882675	0.377412	0.481979
chr13_46774519_46774920	5.84474	-0.146497	0.166023	-0.882389	0.377567	0.482161
chr1_24860947_24862623	64.2371	-0.0502127	0.0569323	-0.881972	0.377792	0.482433
chr16_56658667_56660622	80.1583	0.0502743	0.0570063	0.881907	0.377827	0.482463
chr2_60637025_60639807	85.365	-0.0553511	0.062791	-0.881513	0.37804	0.48272
chr20_61640567_61642586	47.4179	-0.0620673	0.070418	-0.881413	0.378095	0.482773
chr18_62210533_62211123	5.66364	-0.160482	0.182183	-0.880886	0.37838	0.483122
chr12_47820731_47821113	3.95017	-0.169971	0.192974	-0.880797	0.378428	0.483167
chr6_31105150_31105879	8.6504	-0.125659	0.142682	-0.880696	0.378482	0.483222
chr5_126889027_126889552	6.79903	-0.171805	0.195087	-0.880656	0.378504	0.483234
chr2_25535830_25537628	39.4425	-0.066203	0.0751841	-0.880546	0.378564	0.483295
chr16_27241049_27242718	40.0839	-0.0768429	0.0873076	-0.88014	0.378784	0.48356
chr11_31838372_31840013	24.205	-0.0861349	0.0978678	-0.880116	0.378797	0.483561
chr10_8090934_8093930	64.9269	0.0562753	0.0639497	0.879993	0.378863	0.48363
chr9_139885824_139888669	177.85	0.0501919	0.0570453	0.879859	0.378936	0.483708
chr6_18330526_18331429	15.5328	-0.106209	0.120743	-0.879633	0.379058	0.483848
chr12_93334722_93335680	13.4244	-0.100934	0.114786	-0.879323	0.379226	0.484039
chr4_111542218_111542924	13.2503	-0.094386	0.107341	-0.879313	0.379231	0.484039
chr12_54942677_54944299	70.2383	0.0515914	0.0586765	0.87925	0.379266	0.484051
chr17_2689394_2689880	4.89847	-0.180709	0.205526	-0.879254	0.379264	0.484051
chr15_44544238_44545016	12.0838	-0.11349	0.129088	-0.879172	0.379308	0.484089
chr15_63771427_63772759	24.4035	-0.0892116	0.101482	-0.879091	0.379352	0.48413
chr2_27525724_27526811	23.6909	-0.0761999	0.0866838	-0.879057	0.379371	0.484139
chr7_6654242_6656463	99.8297	0.0427808	0.0486689	0.879016	0.379392	0.484151
chr1_235804621_235806122	47.9155	0.0495356	0.0563587	0.878935	0.379437	0.484176
chr13_45965142_45965634	10.0168	0.110802	0.126062	0.878952	0.379427	0.484176
chr6_167069560_167071383	38.6264	-0.0642538	0.0731086	-0.878881	0.379466	0.484198
chr16_30482503_30487895	517.136	0.0295805	0.0336605	0.878791	0.379515	0.484245
chr12_56333625_56334148	9.14296	-0.119541	0.136101	-0.878326	0.379767	0.484551
chr17_427450_427995	5.87537	-0.144962	0.165078	-0.878145	0.379865	0.484661
chr3_189468240_189468791	4.02243	-0.221997	0.252835	-0.878033	0.379926	0.484723
chr3_119421084_119422561	57.7235	0.0558648	0.0636315	0.877943	0.379975	0.48477
chr13_70220931_70221593	7.13181	-0.141819	0.161545	-0.877894	0.380001	0.484788
chr3_141107145_141108107	18.8266	-0.0906804	0.10331	-0.877752	0.380078	0.484871
chr7_2143465_2144208	7.57758	-0.136726	0.155774	-0.877719	0.380096	0.484878
chr1_21618726_21622282	181.322	0.0355252	0.0404772	0.877661	0.380128	0.484903
chr16_27378279_27379931	27.6598	0.0639689	0.0728916	0.877589	0.380167	0.484937
chr3_190580201_190581342	26.1669	-0.0705893	0.0804469	-0.877465	0.380234	0.485007
chr2_131089819_131090448	8.89778	-0.123378	0.140627	-0.87734	0.380302	0.485079
chr6_13762791_13763413	11.4624	-0.127171	0.144964	-0.877261	0.380345	0.485117
chr10_33338881_33340790	53.5259	-0.0582032	0.0663509	-0.877202	0.380377	0.485143
chr5_141403924_141405497	91.1774	0.0411032	0.046866	0.877036	0.380467	0.485242
chr1_182118512_182119956	12.2857	-0.111615	0.127274	-0.876964	0.380506	0.485262
chr13_23894818_23896272	52.7218	-0.0703566	0.0802275	-0.876963	0.380507	0.485262
chr1_248902889_248906994	38.5852	0.12323	0.140568	0.87666	0.380672	0.485441
chr2_86780279_86780812	12.4081	-0.111613	0.127316	-0.876668	0.380667	0.485441
chr1_57239502_57240402	20.586	-0.0939505	0.107198	-0.876423	0.3808	0.485589
chr17_25675391_25676919	59.6788	-0.0529057	0.0603678	-0.876389	0.380819	0.485598
chr10_12256579_12257587	20.6014	-0.091143	0.104015	-0.876245	0.380897	0.485642
chr19_45930645_45932484	39.9545	-0.0592182	0.0675826	-0.876234	0.380903	0.485642
chr2_237415641_237416598	22.6172	-0.0758373	0.0865455	-0.87627	0.380883	0.485642
chr7_76026235_76027630	63.5509	0.0484183	0.0552561	0.876253	0.380893	0.485642
chr1_11710066_11711233	24.3787	-0.0762028	0.0869718	-0.876178	0.380933	0.48566
chr12_53591405_53593306	43.2073	-0.0760037	0.086746	-0.876165	0.380941	0.48566
chr1_114694881_114696974	50.2426	0.0610225	0.0696544	0.876075	0.380989	0.485706
chr17_39890266_39891483	22.2255	0.0832415	0.0950364	0.87589	0.38109	0.485819
chr20_56048243_56048965	9.19365	-0.108862	0.124309	-0.875735	0.381174	0.48591
chr16_75353200_75354517	30.9986	-0.0793461	0.0906164	-0.875627	0.381233	0.48597
chr17_49007971_49009543	76.9745	-0.0455496	0.0520213	-0.875596	0.381249	0.485975
chr5_101490105_101491466	20.4743	-0.105938	0.120993	-0.875574	0.381261	0.485975
chr16_68563348_68565073	115.88	0.0476522	0.0544306	0.875467	0.38132	0.486003
chr2_129494001_129494938	22.9047	-0.0771022	0.0880688	-0.875477	0.381315	0.486003
chr6_161977861_161978352	7.55104	-0.150235	0.171601	-0.875488	0.381309	0.486003
chr19_5987132_5988298	35.4779	0.0610102	0.0696968	0.875366	0.381375	0.486058
chr6_108435791_108437237	32.1265	0.0659693	0.0753707	0.875264	0.38143	0.486113
chr10_7525917_7527885	67.8917	-0.0484041	0.0553047	-0.875227	0.38145	0.486123
chr6_28749253_28750120	12.7222	-0.107955	0.123353	-0.875166	0.381484	0.48615
chr17_72982804_72984990	123.255	0.0452531	0.0517177	0.875003	0.381572	0.486247
chr5_59816861_59818805	53.9008	-0.0566827	0.0647922	-0.87484	0.381661	0.486345
chr17_34474848_34476693	32.1658	-0.1052	0.120256	-0.874805	0.38168	0.486353
chr22_29710559_29711766	17.7355	-0.0855842	0.0978377	-0.874757	0.381706	0.486371
chr5_31853983_31855925	65.7921	0.0566253	0.0647487	0.87454	0.381824	0.486505
chr12_91774790_91776288	60.4098	-0.0559096	0.0639326	-0.874509	0.381841	0.486512
chr9_32558585_32559412	10.0174	-0.124366	0.142251	-0.874269	0.381972	0.486662
chr14_27842927_27843526	3.80475	-0.216537	0.247713	-0.874143	0.38204	0.486734
chr5_140554859_140555437	12.4788	-0.269422	0.308229	-0.874097	0.382066	0.486751
chr11_60213332_60214785	71.4249	-0.0483888	0.0553643	-0.874007	0.382114	0.486781
chr19_31831506_31832127	7.79258	-0.135117	0.154596	-0.874	0.382118	0.486781
chr5_13038896_13039419	5.32684	-0.147469	0.168731	-0.873986	0.382126	0.486781
chr17_38974035_38976298	227.02	0.0396857	0.0454113	0.873916	0.382164	0.486799
chr2_136771260_136772991	16.203	0.129968	0.148717	0.873928	0.382157	0.486799
chr6_152777737_152778293	4.92107	-0.162502	0.185955	-0.873878	0.382185	0.48681
chr11_120039278_120040533	30.137	0.0652999	0.0747355	0.873746	0.382257	0.48687
chr19_58314328_58315780	65.7986	0.0446691	0.0511237	0.873746	0.382257	0.48687
chr6_152896465_152897465	14.9514	-0.102196	0.116969	-0.873709	0.382277	0.48688
chr8_78594735_78595332	6.36406	-0.299108	0.342426	-0.873497	0.382393	0.487012
chr10_3598347_3599226	13.0904	-0.125045	0.143186	-0.873309	0.382495	0.487101
chr21_47978978_47981289	65.3144	0.0615644	0.0704962	0.8733	0.382499	0.487101
chr22_37540747_37546445	359.884	0.0447537	0.0512441	0.873344	0.382476	0.487101
chr19_55677445_55678988	21.9533	0.0865602	0.099149	0.873031	0.382646	0.487272
chr13_92050239_92051851	58.3931	0.0492144	0.0563748	0.872987	0.38267	0.487288
chr10_121065071_121067249	64.2354	0.0483532	0.0553967	0.872854	0.382743	0.487364
chr11_2325846_2328062	55.3173	-0.0568958	0.0651933	-0.872725	0.382813	0.487435
chr2_64487565_64488863	26.3842	-0.0683733	0.0783463	-0.872707	0.382823	0.487435
chr21_36397839_36400507	98.8177	-0.0400154	0.045855	-0.872652	0.382853	0.487458
chr6_6915628_6916679	27.0083	-0.0749693	0.0859164	-0.872584	0.38289	0.487489
chr1_23945295_23947153	58.3348	-0.053981	0.0618722	-0.87246	0.382958	0.48756
chr12_51722294_51724153	47.2789	-0.0695227	0.0796929	-0.872383	0.382999	0.487597
chr18_53156344_53157266	18.8708	-0.0845198	0.0968918	-0.872312	0.383038	0.487631
chrY_16711827_16712547	2.00176	-0.289948	0.332442	-0.872178	0.383112	0.487709
chr14_33407223_33409721	56.3809	0.0584499	0.0670236	0.87208	0.383165	0.487738
chr19_49831589_49833983	26.496	-0.108855	0.124823	-0.872069	0.383171	0.487738
chr20_35642914_35644574	48.3814	-0.0678053	0.0777485	-0.87211	0.383148	0.487738
chr4_5709324_5710795	31.1021	0.0767833	0.0880566	0.871977	0.383221	0.487786
chr1_21990429_21990998	5.92964	-0.143596	0.164687	-0.87193	0.383247	0.487793
chrX_128889696_128891040	27.8565	-0.0706985	0.0810835	-0.871921	0.383251	0.487793
chr14_52791119_52791962	14.6079	-0.108756	0.124741	-0.871854	0.383288	0.487825
chr3_185815750_185816231	7.47262	-0.122781	0.140841	-0.871771	0.383333	0.487866
chr8_96193300_96194047	12.9696	-0.105073	0.120556	-0.87157	0.383443	0.48799
chr17_44301047_44303675	242.664	0.0752504	0.0863522	0.871436	0.383516	0.488068
chr15_50473696_50475958	169.661	0.0427904	0.0491061	0.871386	0.383543	0.488071
chr9_132020413_132021712	33.0935	-0.0609036	0.0698924	-0.871391	0.383541	0.488071
chr2_64554291_64555625	27.9376	-0.078679	0.0903121	-0.87119	0.38365	0.488192
chr12_12490317_12491989	20.2041	-0.0993133	0.11405	-0.87079	0.383869	0.488451
chr19_30717159_30717717	8.14945	-0.120382	0.138247	-0.870772	0.383878	0.488451
chr11_13508546_13509761	26.6116	-0.0951086	0.109229	-0.870724	0.383905	0.48846
chr7_127875980_127877310	16.1624	0.0947377	0.108805	0.870714	0.38391	0.48846
chr6_37016586_37019817	80.6384	-0.0502943	0.0577663	-0.870652	0.383944	0.488488
chr1_161197008_161197970	18.9056	-0.0905525	0.104014	-0.870578	0.383985	0.488524
chr2_116098077_116098566	4.40524	-0.167782	0.19273	-0.870553	0.383998	0.488525
chr19_6753032_6754221	33.7147	0.0673813	0.0774104	0.870443	0.384058	0.488586
chr1_51762310_51763270	21.5615	-0.0765574	0.0879754	-0.870214	0.384183	0.48873
chr18_63880124_63880639	7.45882	-0.145933	0.167712	-0.870142	0.384223	0.488765
chr5_36692680_36693710	25.0658	0.0784607	0.0901814	0.870032	0.384283	0.488819
chr8_69172938_69173572	13.8818	-0.103275	0.118705	-0.870018	0.384291	0.488819
chr1_201437270_201438871	31.4634	0.062415	0.0717507	0.869887	0.384362	0.488895
chr9_39287314_39288864	8.37278	-0.131929	0.151681	-0.869782	0.384419	0.488952
chr5_32531591_32533166	58.6497	0.052028	0.0598205	0.869736	0.384445	0.488969
chr14_40860065_40860596	4.09215	-0.163604	0.188131	-0.869628	0.384504	0.489028
chr12_4139612_4141324	71.2626	0.0475892	0.0547347	0.869453	0.3846	0.489134
chr9_100849487_100850667	23.6814	0.074788	0.0860348	0.869276	0.384696	0.489241
chr11_43600398_43601901	50.8432	0.0560938	0.0645314	0.869248	0.384712	0.489245
chr22_22384882_22385845	18.0535	0.0937982	0.107936	0.869019	0.384837	0.489389
chr14_69065527_69066075	4.57106	-0.165625	0.190674	-0.868629	0.38505	0.489644
chr17_4486922_4488415	30.0922	-0.0654774	0.0753893	-0.868523	0.385108	0.489702
chr5_126904481_126905750	24.7286	0.0909798	0.104755	0.868497	0.385122	0.489705
chr15_67426095_67427771	46.7585	-0.0659195	0.07592	-0.868275	0.385244	0.489844
chr7_35727978_35736206	892.963	0.0245878	0.0283226	0.868134	0.385321	0.489926
chr10_5589644_5590316	10.8933	0.110277	0.127033	0.868097	0.385341	0.489936
chr10_3526095_3528227	49.3872	-0.0670842	0.0772991	-0.867852	0.385475	0.490076
chr7_8831819_8832567	8.40457	-0.125053	0.144091	-0.867874	0.385463	0.490076
chr17_57437740_57438744	20.2846	-0.0897371	0.103415	-0.867737	0.385538	0.49014
chr17_48806328_48807110	12.3699	-0.13758	0.158557	-0.867702	0.385557	0.490149
chr10_102489566_102491399	41.4276	-0.0597096	0.0688179	-0.867647	0.385588	0.49017
chr8_13423849_13424607	13.4682	-0.104403	0.120331	-0.867626	0.385599	0.49017
chrY_2188543_2189066	3.18395	-0.205503	0.2369	-0.867467	0.385686	0.490266
chr7_12675214_12676193	36.3695	-0.0583377	0.0672564	-0.867393	0.385727	0.490302
chr2_175594126_175595548	48.8547	0.0598914	0.0690508	0.867352	0.385749	0.490302
chr7_37696805_37697545	15.8485	-0.0908942	0.104796	-0.867347	0.385752	0.490302
chr1_247536947_247537708	13.2094	0.109951	0.12678	0.867257	0.385801	0.490349
chr11_73715988_73716593	11.092	-0.119617	0.137948	-0.867116	0.385878	0.490431
chr5_59354150_59354908	7.58725	-0.155406	0.179244	-0.867003	0.38594	0.490494
chr2_46309439_46310468	9.37039	-0.11478	0.132391	-0.866975	0.385956	0.490499
chr6_34283177_34284278	23.6561	-0.0764416	0.0881845	-0.866837	0.386032	0.490563
chr7_27194318_27194857	8.03149	-0.129528	0.149424	-0.866851	0.386024	0.490563
chr2_17699229_17699817	10.288	-0.102727	0.118514	-0.866793	0.386056	0.490578
chr1_36866533_36867433	13.9118	0.104437	0.120501	0.866684	0.386115	0.490623
chr10_43782336_43783351	13.5366	-0.0943854	0.108903	-0.866692	0.386111	0.490623
chr1_229714380_229715169	12.6582	0.0961051	0.110897	0.866613	0.386154	0.490626
chr18_12038159_12039387	48.0008	0.0531938	0.0613796	0.866636	0.386141	0.490626
chr2_101260749_101261415	15.6924	-0.0937233	0.108149	-0.866616	0.386152	0.490626
chr20_3960585_3962112	50.9293	-0.056674	0.0654045	-0.866515	0.386208	0.490678
chr10_45745396_45746446	18.3542	-0.100656	0.116195	-0.866267	0.386344	0.490817
chr11_112034147_112035432	31.2519	-0.0741077	0.0855499	-0.866251	0.386352	0.490817
chr6_138482256_138484083	93.8797	0.0394566	0.0455489	0.866248	0.386354	0.490817
chr1_200859640_200861337	77.9786	0.0495431	0.0571973	0.86618	0.386392	0.490843
chr6_116782410_116785499	186.78	0.0389656	0.0449863	0.866166	0.386399	0.490843
chr11_79147938_79152972	90.5422	0.111404	0.128631	0.866073	0.38645	0.490892
chr2_73402181_73405092	121.561	0.0427236	0.0493417	0.865871	0.386561	0.490991
chr6_5995958_5999767	202.711	0.0407561	0.0470675	0.865908	0.386541	0.490991
chrY_1405132_1406611	52.5206	0.0525604	0.0607029	0.865863	0.386565	0.490991
chr2_70016926_70017916	25.0114	-0.0803794	0.0928451	-0.865737	0.386635	0.491063
chr12_59313433_59314847	34.0598	-0.0713828	0.0824798	-0.865458	0.386788	0.491242
chr1_228687482_228689562	68.8258	-0.04398	0.0508227	-0.865361	0.386841	0.491294
chr19_57682689_57683369	17.6727	-0.0785201	0.0907474	-0.865259	0.386896	0.491349
chr10_12629903_12630988	29.4334	-0.0651144	0.0752679	-0.865102	0.386983	0.491438
chr2_176960902_176962838	58.2323	-0.0618999	0.0715534	-0.865087	0.386991	0.491438
chr11_369361_370006	9.47054	0.118838	0.137385	0.865001	0.387038	0.491482
chr1_94510987_94511749	14.5491	-0.101071	0.116885	-0.864707	0.387199	0.49167
chr16_15067781_15070665	509.624	0.0654258	0.0756642	0.864687	0.387211	0.49167
chr22_40054636_40055322	12.1147	-0.102414	0.118444	-0.864662	0.387224	0.491671
chr10_134364299_134366007	38.2556	-0.0601397	0.0695684	-0.864468	0.387331	0.491775
chr20_9048523_9050550	46.9818	0.0605665	0.0700616	0.864475	0.387327	0.491775
chr19_57349219_57350473	16.4798	-0.0998119	0.115472	-0.864381	0.387379	0.491807
chr4_9533591_9534977	64.0129	0.0463743	0.0536505	0.864378	0.38738	0.491807
chr4_2697765_2698489	14.4788	-0.0945956	0.109463	-0.864176	0.387491	0.491931
chr2_202121362_202129948	846.432	0.0281467	0.0325754	0.864047	0.387562	0.492006
chr14_101052643_101053991	27.749	0.0744979	0.0862548	0.863696	0.387755	0.492235
chr9_70495941_70497074	18.1113	-0.0848063	0.0981925	-0.863674	0.387767	0.492235
chr1_212102046_212102853	10.1675	-0.124983	0.144726	-0.863589	0.387814	0.492279
chr16_4678198_4679378	10.4406	0.129573	0.15006	0.863476	0.387876	0.492341
chr2_7935828_7936442	9.72672	-0.114299	0.132388	-0.863357	0.387941	0.492409
chr1_65775134_65775811	7.17028	-0.134719	0.156059	-0.863255	0.387997	0.492464
chr15_76351055_76353198	88.5194	0.0511893	0.0593074	0.863119	0.388072	0.492543
chr7_20836593_20838542	66.7771	-0.0440899	0.051088	-0.863018	0.388128	0.492583
chr7_100946270_100946776	7.4842	-0.136403	0.158051	-0.863034	0.388119	0.492583
chr11_60858611_60860314	23.1457	-0.0874965	0.101387	-0.862992	0.388142	0.492585
chr7_17441055_17442547	33.6349	-0.0744998	0.0863305	-0.862961	0.388159	0.492591
chr20_8408691_8409299	4.31576	-0.175354	0.203228	-0.86284	0.388225	0.49266
chr17_46670322_46671449	29.4209	0.069648	0.0807263	0.862767	0.388265	0.492695
chr9_139482461_139483163	11.5718	0.109756	0.127221	0.862723	0.38829	0.49271
chr1_25031680_25032259	12.4795	0.121572	0.140938	0.862587	0.388364	0.492789
chr10_71745720_71746263	3.74579	-0.189176	0.219359	-0.862404	0.388465	0.492901
chr1_209924470_209925527	21.8504	-0.0949315	0.1101	-0.862228	0.388562	0.492992
chr7_72979935_72981117	35.6039	0.0670078	0.0777131	0.862247	0.388552	0.492992
chr15_45749560_45751559	132.167	-0.0507641	0.0588845	-0.862097	0.388634	0.493037
chr15_91054556_91055295	10.0866	-0.118351	0.137281	-0.862105	0.38863	0.493037
chr2_71114100_71116481	57.2529	-0.0713582	0.0827703	-0.862123	0.38862	0.493037
chr1_226896110_226896686	9.75615	-0.147869	0.171578	-0.861819	0.388787	0.493215
chr17_10748005_10748929	21.3382	-0.0697175	0.0809058	-0.861712	0.388846	0.493274
chr1_148762765_148763595	10.1628	-0.10522	0.122116	-0.861644	0.388883	0.493306
chr8_134156338_134156958	12.306	-0.104035	0.120751	-0.861569	0.388925	0.493343
chr22_42093223_42093798	7.05997	-0.131145	0.15224	-0.861438	0.388997	0.493418
chr3_181412789_181414288	23.3114	0.0836093	0.0970646	0.861377	0.38903	0.493445
chr14_74219190_74227846	570.355	0.0265507	0.0308311	0.861166	0.389147	0.493577
chr9_110227693_110229003	38.9561	0.0613482	0.0712436	0.861105	0.38918	0.493604
chr19_44204743_44206105	41.7379	-0.0592372	0.0688181	-0.86078	0.389359	0.493784
chr2_160888700_160889275	7.38275	-0.170906	0.198539	-0.860816	0.389339	0.493784
chr7_95237643_95239151	31.8882	-0.0729707	0.0847706	-0.860802	0.389347	0.493784
chrY_59099551_59100914	16.699	0.0849247	0.0986774	0.86063	0.389442	0.493873
chr13_81988407_81989038	4.07756	-0.171664	0.199511	-0.860424	0.389555	0.494001
chr2_87781777_87782697	14.6282	-0.0900243	0.104634	-0.860369	0.389586	0.494023
chr16_214254_214777	4.83099	-0.160309	0.186357	-0.860221	0.389667	0.494111
chr1_156551329_156553729	150.221	0.0452676	0.052635	0.860029	0.389773	0.494229
chr11_133938461_133940060	57.8367	0.056693	0.0659216	0.860007	0.389785	0.494229
chr8_67940117_67941533	80.7096	0.0409304	0.0475949	0.859975	0.389803	0.494236
chr19_14459062_14459799	12.6598	-0.0949665	0.110455	-0.859776	0.389912	0.494359
chr2_162786591_162787073	4.60171	-0.202144	0.23514	-0.859675	0.389968	0.494406
chr7_25932282_25933363	39.6872	-0.0559646	0.0651006	-0.859664	0.389974	0.494406
chr19_46974437_46975332	3.95577	-0.202035	0.23508	-0.859431	0.390103	0.494534
chr2_32181657_32183005	30.9632	-0.0896451	0.104307	-0.859435	0.390101	0.494534
chr20_62733058_62734344	16.5726	0.0903677	0.10515	0.859414	0.390112	0.494534
chr5_173344184_173346402	171.032	0.0384564	0.0447525	0.859314	0.390167	0.494588
chr1_39980191_39981798	33.5941	-0.0683513	0.0795482	-0.859244	0.390206	0.494619
chr2_158753459_158754784	30.3887	-0.066653	0.0775754	-0.859202	0.390229	0.494619
chrX_138773999_138774680	12.1384	-0.108943	0.126795	-0.859208	0.390226	0.494619
chr19_13326242_13327203	15.9435	-0.0917525	0.106802	-0.859094	0.390289	0.494679
chr12_27296440_27296997	16.2425	0.107186	0.124779	0.859002	0.390339	0.494727
chr16_84327887_84328744	9.04008	-0.115096	0.134009	-0.858863	0.390416	0.494788
chr19_14277091_14279093	59.5019	-0.0526641	0.0613194	-0.858848	0.390424	0.494788
chr20_3790772_3792996	72.6638	-0.0607487	0.0707299	-0.858884	0.390405	0.494788
chr10_15237971_15238731	9.93866	-0.127403	0.148394	-0.858548	0.39059	0.494982
chr11_82461552_82462375	15.1675	-0.0853899	0.0994793	-0.858369	0.390689	0.495076
chr19_18279977_18281393	21.4188	0.0960902	0.111944	0.858377	0.390684	0.495076
chr6_21884054_21884588	9.91267	-0.125302	0.145986	-0.858315	0.390718	0.495097
chr6_92537782_92538533	4.21278	-0.186899	0.217807	-0.858091	0.390842	0.495238
chr1_154425974_154427218	11.7161	0.103965	0.121177	0.857957	0.390916	0.495316
chr10_102893934_102894983	11.3855	-0.130862	0.152563	-0.857761	0.391025	0.495426
chrX_75371047_75371513	5.60555	-0.154048	0.179595	-0.857755	0.391028	0.495426
chr1_153745474_153746313	7.17129	0.132059	0.153976	0.857657	0.391082	0.495479
chr22_20790335_20792901	78.6732	0.0435493	0.050779	0.857623	0.391101	0.495487
chr9_127519996_127520818	13.6454	-0.106192	0.123855	-0.85739	0.391229	0.495634
chrX_46614145_46614978	9.1087	-0.122209	0.142555	-0.857276	0.391292	0.495699
chr3_171494762_171495745	15.0561	-0.0968977	0.113045	-0.857159	0.391357	0.495764
chr2_113896149_113896773	9.85362	-0.128712	0.150173	-0.857086	0.391397	0.495792
chr7_61065529_61066091	6.64052	-0.192471	0.224567	-0.857074	0.391404	0.495792
chr6_30509092_30510741	125.31	-0.037541	0.0438036	-0.857031	0.391428	0.495807
chr12_85818194_85818900	12.9669	-0.10313	0.120353	-0.856896	0.391502	0.495822
chr12_113541407_113542490	22.59	-0.0761388	0.0888492	-0.856944	0.391476	0.495822
chr16_32726065_32726773	6.78636	-0.16719	0.195106	-0.85692	0.391489	0.495822
chr6_10524171_10524819	10.3138	0.125152	0.146044	0.856945	0.391475	0.495822
chr6_41437610_41438158	7.81321	-0.118433	0.138209	-0.856915	0.391492	0.495822
chr15_88800156_88801252	23.339	-0.0737295	0.086046	-0.856861	0.391521	0.495831
chr12_12185385_12186791	69.5653	-0.0465972	0.0543935	-0.856669	0.391628	0.49595
chr2_239139306_239140898	77.8737	0.061237	0.0715081	0.856365	0.391796	0.496147
chr3_125687309_125688750	59.3012	-0.0509273	0.0594749	-0.856282	0.391842	0.496189
chr2_71134120_71135162	18.1965	0.0826675	0.0965466	0.856245	0.391863	0.4962
chr2_176944214_176945662	15.9311	0.0889641	0.103916	0.856119	0.391932	0.496272
chr19_46148517_46150068	72.654	0.0566222	0.0661403	0.856092	0.391947	0.496275
chr2_218874501_218875907	40.1787	0.0576338	0.0673384	0.855883	0.392062	0.496405
chr14_24801239_24804489	70.3188	0.0528109	0.0617056	0.855852	0.39208	0.496411
chrX_128787838_128789581	52.3496	0.0511954	0.0598211	0.855808	0.392104	0.496426
chr15_65115484_65117068	84.9088	-0.0411023	0.0480308	-0.855749	0.392136	0.496452
chr19_12977846_12979188	65.1325	0.0536345	0.0626873	0.855589	0.392225	0.496517
chr19_42573808_42574407	7.20855	0.133143	0.155609	0.855623	0.392206	0.496517
chr5_133265618_133266803	37.8033	-0.0598151	0.0699109	-0.85559	0.392225	0.496517
chr18_51148540_51149212	6.79538	-0.131312	0.153498	-0.855464	0.392294	0.496588
chr1_208259329_208260636	36.967	-0.0694237	0.0811707	-0.85528	0.392396	0.496702
chr15_36672177_36672890	6.51406	-0.168599	0.197139	-0.85523	0.392424	0.49671
chr3_46990457_46991169	14.0196	-0.106175	0.124149	-0.855223	0.392428	0.49671
chr1_104152556_104153114	7.57825	-0.143549	0.167861	-0.855167	0.392459	0.496734
chr17_79366444_79371896	147.471	0.0492312	0.0575794	0.855014	0.392543	0.496825
chr11_518367_519571	21.7215	0.0799641	0.0935647	0.85464	0.392751	0.497071
chr7_120777105_120779066	69.5059	-0.0459005	0.0537197	-0.854444	0.392859	0.497193
chr16_21658111_21659239	24.2048	-0.0844968	0.0989	-0.854366	0.392902	0.497216
chr3_126372860_126374630	108.018	0.0404235	0.047313	0.854385	0.392892	0.497216
chr2_71290636_71292460	28.4113	-0.0908438	0.106343	-0.854251	0.392966	0.497281
chr9_137258129_137258838	6.23784	-0.135604	0.158796	-0.853952	0.393131	0.497474
chr21_38580205_38581169	11.3982	-0.107869	0.126406	-0.853356	0.393462	0.497877
chr8_83452741_83453108	4.06356	-0.193477	0.226739	-0.853305	0.39349	0.497896
chr11_64794350_64796164	85.989	0.0457359	0.053608	0.853155	0.393573	0.49798
chr17_37519861_37520779	10.8512	-0.112595	0.131979	-0.853131	0.393587	0.49798
chr4_37817468_37818266	18.4624	-0.0886092	0.103865	-0.853118	0.393594	0.49798
chr12_8472515_8473677	28.4026	-0.0707682	0.0829613	-0.853027	0.393644	0.498018
chr4_54965404_54967796	45.4733	-0.0625585	0.0733377	-0.853019	0.393649	0.498018
chr12_50360634_50361951	40.6611	0.0574901	0.0674189	0.85273	0.393809	0.498205
chr3_47148620_47149052	7.31591	-0.13598	0.15952	-0.852437	0.393971	0.498395
chr11_120823184_120823761	8.84121	-0.117251	0.137605	-0.852087	0.394166	0.498624
chr4_93927779_93928513	9.08929	-0.16234	0.190538	-0.85201	0.394209	0.498663
chr3_189838045_189839125	23.4506	-0.0897247	0.105351	-0.851672	0.394396	0.498884
chr13_114064119_114064777	3.53099	-0.17128	0.201183	-0.851362	0.394568	0.499086
chr14_62523151_62523891	2.72823	-0.210032	0.24694	-0.850538	0.395026	0.499649
chr12_12628105_12628793	10.5378	-0.12666	0.148922	-0.850513	0.39504	0.499651
chr3_47462660_47463182	8.07989	-0.125248	0.147266	-0.850489	0.395053	0.499652
chr17_36829642_36832021	175.126	0.0355699	0.0418269	0.850407	0.395099	0.499694
chr7_6660805_6661228	8.81669	0.117678	0.138383	0.850379	0.395115	0.499698
chr1_98313083_98314457	42.2976	-0.0683686	0.0804146	-0.850202	0.395213	0.499806
chr3_39221626_39223157	52.5208	0.0519409	0.0610981	0.850122	0.395257	0.499846
chr13_20765937_20768627	118.613	0.0354035	0.0416494	0.850036	0.395305	0.499876
chr2_109204490_109207060	79.4476	-0.102436	0.120511	-0.850013	0.395318	0.499876
chr5_96796065_96796544	4.07668	0.207451	0.244053	0.850025	0.395311	0.499876
chr12_2161225_2163388	58.7094	0.0484183	0.0569931	0.849548	0.395577	0.500187
chr17_62981332_62983404	71.9022	-0.0428503	0.0504548	-0.84928	0.395725	0.500359
chr16_18910550_18911040	7.67011	-0.130707	0.15393	-0.84913	0.395809	0.500433
chr2_172947765_172948724	14.2992	-0.101651	0.119711	-0.849136	0.395806	0.500433
chr17_29672070_29672907	7.59965	-0.129997	0.15311	-0.849042	0.395858	0.500463
chr2_120960946_120961782	5.35857	0.143348	0.168833	0.84905	0.395853	0.500463
chr5_1152191_1152717	6.1782	-0.14174	0.167003	-0.848727	0.396033	0.500669
chr13_114919791_114920348	8.6187	-0.114507	0.134956	-0.848475	0.396174	0.50083
chr21_46385151_46385652	12.6308	-0.0987973	0.116469	-0.848273	0.396286	0.500956
chr11_128170408_128172905	109.16	-0.0512073	0.0603712	-0.848208	0.396322	0.500984
chr20_50016661_50017902	16.0453	-0.0857152	0.101057	-0.848189	0.396333	0.500984
chr4_6200279_6202972	122.318	0.042234	0.0498082	0.847934	0.396475	0.501147
chr5_56478678_56479475	12.1282	-0.101196	0.119348	-0.847912	0.396487	0.501147
chr8_55018705_55019229	3.98288	-0.181725	0.214375	-0.8477	0.396605	0.501281
chr1_156593652_156595822	59.7676	0.0510928	0.0602752	0.847658	0.396628	0.501294
chr3_12228566_12229252	9.86795	0.121389	0.143228	0.847528	0.396701	0.501354
chr4_179161375_179161834	7.1824	-0.154619	0.182434	-0.847531	0.396699	0.501354
chr5_33452448_33452933	5.24543	-0.179403	0.211707	-0.847411	0.396766	0.50142
chr11_92498905_92499917	25.1785	-0.0761973	0.0899214	-0.847377	0.396785	0.501428
chr10_30782492_30783380	12.5602	-0.109817	0.129643	-0.847074	0.396954	0.501595
chr12_68844165_68846172	80.4402	-0.0666022	0.0786269	-0.847067	0.396958	0.501595
chr15_25017537_25019182	54.5721	-0.050531	0.0596553	-0.84705	0.396967	0.501595
chr5_180336255_180338176	21.0196	0.0908697	0.107275	0.847071	0.396956	0.501595
chrX_127155074_127155646	6.39682	-0.175348	0.207017	-0.847021	0.396983	0.501599
chr2_7865509_7871341	218.195	-0.067449	0.0796366	-0.84696	0.397017	0.501626
chr2_70751038_70752044	11.223	-0.114272	0.134937	-0.846853	0.397077	0.501686
chr10_12647207_12648925	69.4482	0.04734	0.0559183	0.846592	0.397223	0.501829
chr17_40821704_40823177	40.5847	0.053451	0.0631392	0.846559	0.397241	0.501829
chr6_158013710_158014621	5.56332	-0.210721	0.24891	-0.846576	0.397231	0.501829
chr8_29084231_29084719	11.6339	-0.118381	0.13983	-0.846607	0.397214	0.501829
chr12_124990758_124991524	14.8977	-0.0859417	0.101522	-0.846533	0.397256	0.501832
chr15_72611707_72613529	62.3646	0.043671	0.0515895	0.84651	0.397268	0.501832
chr5_118747183_118748251	77.1161	0.0478965	0.0565907	0.846367	0.397348	0.501917
chr7_127665618_127666948	11.6464	-0.0959185	0.113336	-0.84632	0.397374	0.501934
chr12_105075744_105077176	50.8293	-0.0568869	0.0672198	-0.846281	0.397396	0.501945
chr14_94595028_94596937	129.118	0.0396819	0.0469029	0.846044	0.397528	0.502097
chr12_113340033_113340922	12.322	-0.0980719	0.115921	-0.84602	0.397542	0.502097
chr21_39628893_39631529	28.8876	-0.0887716	0.104938	-0.845941	0.397585	0.502123
chr5_157117324_157118239	10.2194	-0.112938	0.133506	-0.845939	0.397587	0.502123
chr20_30649017_30652708	54.7636	0.0712583	0.0842429	0.845866	0.397627	0.502158
chrX_1583757_1584257	7.65829	-0.138297	0.163519	-0.845756	0.397689	0.50222
chr2_99276440_99281349	268.672	-0.0468562	0.0554064	-0.845681	0.397731	0.502257
chr6_137543214_137543815	8.06542	0.125927	0.14892	0.8456	0.397776	0.502298
chr15_32880054_32880713	5.05557	0.179168	0.211945	0.845349	0.397916	0.502458
chr11_2320139_2321475	22.7285	0.0805412	0.0952798	0.845312	0.397937	0.502469
chr18_20156199_20156823	6.3432	-0.162345	0.192081	-0.845191	0.398004	0.502522
chr9_90524126_90524591	3.62615	-0.175098	0.207169	-0.845192	0.398004	0.502522
chr12_40405010_40405848	16.0761	-0.0815074	0.0964571	-0.845012	0.398104	0.502632
chr10_82213079_82234104	1216.63	0.023642	0.0279799	0.844961	0.398132	0.502652
chr19_21768715_21770159	42.9383	0.166509	0.19707	0.844922	0.398155	0.502664
chr1_39024600_39026475	54.1409	-0.0507291	0.060045	-0.84485	0.398194	0.502699
chr2_121013783_121014684	8.49479	-0.11075	0.131108	-0.844726	0.398264	0.50277
chr7_14956286_14957005	8.84725	-0.140659	0.166527	-0.844664	0.398298	0.502798
chr10_32615154_32615887	16.3798	-0.101285	0.119918	-0.844613	0.398327	0.502818
chr19_35634087_35634816	10.8662	-0.103618	0.122687	-0.844565	0.398354	0.502836
chr4_206374_207195	13.6399	0.108826	0.128879	0.844402	0.398445	0.502935
chr10_105036528_105037739	26.7677	-0.0750591	0.0888992	-0.844317	0.398492	0.502979
chr7_65741003_65741472	5.09038	-0.175729	0.20815	-0.844242	0.398534	0.503016
chr2_8595802_8598601	68.1938	-0.0452375	0.0535959	-0.844047	0.398643	0.503137
chr5_82116533_82117619	21.4676	-0.0841534	0.0997085	-0.843994	0.398673	0.503159
chrX_69664279_69665524	25.1665	-0.0663154	0.0785844	-0.843874	0.39874	0.503227
chr19_18155019_18156668	52.5695	-0.0511379	0.0606047	-0.843795	0.398784	0.503267
chr21_25038431_25039043	6.29164	-0.165906	0.196633	-0.843736	0.398817	0.503293
chr16_23689377_23692009	195.089	0.0359406	0.042601	0.843656	0.398862	0.503334
chr19_16369516_16370229	9.81929	-0.111012	0.131613	-0.84347	0.398966	0.503449
chr21_42791456_42793469	121.936	0.0389461	0.0461792	0.843369	0.399022	0.503504
chr17_7959798_7960298	5.19385	-0.163453	0.193822	-0.843315	0.399052	0.50351
chr22_40578552_40579729	27.0342	-0.0864666	0.102535	-0.843293	0.399065	0.50351
chr5_88598570_88599211	9.45822	-0.115002	0.136372	-0.843295	0.399063	0.50351
chr21_36771916_36772964	15.1533	-0.101877	0.12082	-0.843207	0.399112	0.503554
chr17_79879929_79880450	4.54007	-0.157666	0.187003	-0.843122	0.39916	0.503599
chr21_43835344_43836495	20.4336	-0.0844792	0.100208	-0.843036	0.399208	0.503643
chr4_122164322_122165480	29.4075	-0.0789254	0.0936311	-0.842939	0.399262	0.503696
chr16_86016024_86016620	6.04452	0.153481	0.182115	0.842767	0.399359	0.503801
chr1_12654635_12656498	58.6243	0.048011	0.0569832	0.842546	0.399482	0.503941
chr19_49859674_49860239	6.38702	0.138328	0.164192	0.842474	0.399522	0.503976
chr17_72855505_72857703	34.6646	0.0634944	0.0753692	0.842445	0.399539	0.50398
chr14_96130911_96134020	57.7898	-0.0621172	0.0737388	-0.842395	0.399567	0.503999
chr17_74964197_74966256	93.0294	0.0544752	0.0646687	0.842373	0.399579	0.503999
chr19_2031962_2033146	20.3312	-0.0804219	0.095497	-0.84214	0.39971	0.504148
chr21_39655046_39655762	9.33725	-0.127635	0.151567	-0.842102	0.399731	0.504159
chr6_107163511_107164333	11.423	-0.0987554	0.117318	-0.841776	0.399913	0.504373
chr1_11785206_11786142	6.19102	-0.146026	0.173486	-0.84172	0.399945	0.504396
chr17_78448930_78452705	92.6364	0.0441453	0.0524546	0.841591	0.400017	0.504472
chr19_13162435_13163010	8.92425	-0.114808	0.136439	-0.841461	0.40009	0.504532
chr19_51966762_51967972	10.4767	-0.107864	0.128185	-0.841474	0.400083	0.504532
chr10_130834552_130835217	9.9314	-0.101216	0.120313	-0.841269	0.400197	0.504651
chr21_33244535_33246510	62.084	0.0490922	0.0583565	0.841246	0.40021	0.504652
chr10_102973470_102974128	8.9947	0.1277	0.151816	0.841149	0.400265	0.504698
chr9_98789293_98790447	25.5123	-0.0747017	0.0888107	-0.841134	0.400273	0.504698
chr6_56606690_56607527	15.2695	-0.102854	0.12229	-0.841063	0.400313	0.504733
chr1_20820212_20821001	15.2948	-0.0897805	0.10677	-0.840876	0.400418	0.504849
chr10_57184904_57185481	5.32245	-0.188207	0.223851	-0.840768	0.400478	0.504909
chr1_105073041_105073631	5.52072	-0.153451	0.182527	-0.840705	0.400513	0.504929
chr18_77557553_77559448	34.5459	0.0584171	0.0694875	0.840685	0.400524	0.504929
chr4_23335878_23336650	12.4273	-0.118674	0.141165	-0.840671	0.400532	0.504929
chr5_161727776_161728602	6.50383	-0.150398	0.178935	-0.840519	0.400617	0.505021
chr3_112021881_112023631	113.943	0.0395848	0.0471104	0.840255	0.400765	0.505191
chr6_71664907_71667232	87.9727	0.0459091	0.0546483	0.840084	0.400861	0.505297
chr9_91996074_91997494	9.3818	-0.14371	0.17111	-0.83987	0.400981	0.505432
chr3_177075615_177079176	169.673	0.03418	0.0407105	0.839588	0.401139	0.505599
chr9_115623523_115624504	13.4304	-0.106324	0.126638	-0.839595	0.401135	0.505599
chr2_165841747_165842381	3.79034	-0.184906	0.220285	-0.839394	0.401248	0.50572
chr2_172948872_172951896	83.4214	0.0454304	0.0541245	0.839368	0.401263	0.505723
chr10_104984737_104985275	3.4509	-0.181441	0.216177	-0.839316	0.401292	0.505743
chr2_155037917_155038345	4.95997	-0.188788	0.224952	-0.839235	0.401338	0.505785
chr4_74606057_74608120	39.6431	-0.0786501	0.0937202	-0.8392	0.401357	0.505793
chr7_100400584_100401615	19.3153	0.0848637	0.101129	0.839165	0.401377	0.505802
chr12_121077761_121079700	96.0825	0.0383896	0.0457496	0.839123	0.4014	0.505815
chr1_89449606_89450268	14.0557	-0.0910252	0.108484	-0.839069	0.401431	0.505838
chr6_62291158_62291615	4.51872	-0.201037	0.239659	-0.838846	0.401555	0.505979
chr1_146081094_146083424	160.259	0.0401138	0.047845	0.838412	0.4018	0.506255
chr3_143544034_143544482	6.77151	-0.144494	0.172338	-0.838431	0.401789	0.506255
chr6_30922678_30924402	88.2274	0.0402058	0.0479666	0.838203	0.401917	0.506386
chr4_184642568_184644996	108.106	0.0498774	0.0595073	0.838174	0.401933	0.506391
chr4_74484643_74486780	47.9212	-0.0591013	0.0705292	-0.83797	0.402047	0.506519
chr10_79685093_79687478	101.94	0.0447821	0.053443	0.837941	0.402064	0.506519
chr17_58964264_58965074	12.8503	0.113492	0.135445	0.837925	0.402073	0.506519
chr5_25204323_25204905	5.89417	-0.148212	0.176957	-0.837562	0.402276	0.506759
chr8_22976521_22976924	5.99515	0.16586	0.198039	0.837509	0.402306	0.506781
chr14_43679183_43679728	5.52185	-0.150301	0.179468	-0.837484	0.402321	0.506783
chr19_54941621_54942508	11.0335	-0.0933892	0.111517	-0.837447	0.402342	0.506793
chrX_9319623_9321520	36.4354	-0.0634651	0.0757943	-0.837333	0.402406	0.506858
chr18_3498752_3500112	41.3742	0.0534024	0.0637861	0.837211	0.402474	0.506928
chr13_41372411_41373157	15.6039	-0.0891204	0.106458	-0.837138	0.402515	0.506964
chr1_204474689_204477628	311.155	0.0299755	0.0358099	0.837073	0.402552	0.506994
chr3_104053989_104054513	6.50368	-0.26712	0.319152	-0.836967	0.402611	0.507053
chr3_128210801_128212005	19.6159	-0.073272	0.0875631	-0.83679	0.402711	0.507162
chrX_118811089_118813864	82.205	-0.041497	0.0495993	-0.836644	0.402793	0.507249
chr5_94028581_94029223	8.35246	-0.134437	0.160718	-0.836482	0.402884	0.507348
chr2_207307015_207309553	127.455	0.0422192	0.0504738	0.836457	0.402898	0.507349
chr13_54496939_54497609	6.99911	-0.150102	0.179471	-0.836359	0.402953	0.507403
chr13_99063709_99064903	35.4582	-0.0628017	0.0751039	-0.836197	0.403044	0.507501
chr4_48906687_48909461	219.491	0.0378071	0.0452188	0.836091	0.403104	0.50756
chr16_85763235_85763919	6.42897	0.131245	0.157012	0.835891	0.403216	0.507686
chr7_75253095_75254268	10.5406	-0.108166	0.129414	-0.83581	0.403262	0.507711
chrX_129657690_129658410	13.4872	-0.0849515	0.101639	-0.835816	0.403258	0.507711
chr11_30798622_30799040	4.82582	-0.153661	0.183865	-0.835727	0.403309	0.507755
chr11_68147710_68148451	14.16	-0.128409	0.153658	-0.835683	0.403334	0.507756
chr18_72123687_72124816	15.3014	-0.0937434	0.112176	-0.835679	0.403335	0.507756
chr3_23803834_23805012	22.0984	-0.0796582	0.0953243	-0.835655	0.403349	0.507757
chr10_31580689_31581213	5.54258	-0.170049	0.203541	-0.835455	0.403461	0.507851
chr21_38381862_38382595	14.3739	-0.0927935	0.11107	-0.835454	0.403462	0.507851
chrY_1385635_1386136	2.15738	-0.229312	0.274475	-0.835457	0.403461	0.507851
chr19_55477266_55478550	31.6057	0.143393	0.171678	0.835245	0.40358	0.507972
chr5_1108183_1112581	284.857	0.0469494	0.0562109	0.835238	0.403584	0.507972
chr19_55835768_55836858	16.6167	0.0983964	0.117826	0.835101	0.403661	0.508053
chr22_23744294_23745396	19.4541	0.0826683	0.0990325	0.834759	0.403853	0.50828
chr16_87889381_87890708	22.2637	-0.0847165	0.10149	-0.834725	0.403873	0.508288
chr8_141519099_141519590	3.65441	-0.189426	0.226939	-0.834702	0.403885	0.508288
chr11_121335110_121335829	15.37	-0.0952699	0.114154	-0.834573	0.403958	0.508363
chr10_4097444_4098038	4.05035	-0.174968	0.209672	-0.834484	0.404008	0.50841
chr18_5515120_5516108	19.3849	-0.0711206	0.0852442	-0.834315	0.404103	0.508488
chr2_22535486_22536008	5.04916	-0.179627	0.215301	-0.834307	0.404108	0.508488
chr9_42717867_42718668	9.15941	-0.12424	0.148912	-0.834313	0.404105	0.508488
chr1_201507255_201509512	75.9705	-0.0484295	0.0580556	-0.834192	0.404173	0.508553
chr4_36242065_36247104	709.639	0.0286478	0.0343498	0.834002	0.40428	0.508671
chr14_75980862_75982512	60.4771	-0.0512428	0.0614438	-0.833979	0.404293	0.508672
chr2_113942271_113942888	10.5123	-0.106645	0.127882	-0.833934	0.404318	0.508688
chr12_8754538_8755028	5.11903	-0.160729	0.192776	-0.833761	0.404416	0.508778
chr16_222229_223031	9.44464	0.105086	0.126037	0.833777	0.404407	0.508778
chr1_147504778_147505743	13.4049	-0.0993072	0.119121	-0.833668	0.404468	0.508828
chr17_79450494_79451991	46.0123	-0.0531546	0.063778	-0.833432	0.404601	0.508979
chr6_32627963_32628690	4.97113	-0.425964	0.511128	-0.83338	0.40463	0.509
chr8_48172704_48174910	232.71	0.0368287	0.0441936	0.83335	0.404647	0.509005
chr10_3596073_3596878	12.8619	-0.105276	0.126342	-0.833261	0.404698	0.509045
chr16_50622625_50623852	29.4004	-0.0749742	0.0899781	-0.833249	0.404704	0.509045
chr2_234934045_234935019	20.2194	-0.0758179	0.0910163	-0.833015	0.404836	0.509195
chr6_151560688_151562932	82.4284	0.0494629	0.0593929	0.832808	0.404953	0.509326
chr3_80820244_80820821	7.15113	-0.149146	0.179146	-0.832538	0.405105	0.509501
chr2_69875042_69876204	30.5519	-0.0674089	0.0809778	-0.832436	0.405163	0.509557
chr2_89533535_89534457	15.8277	-0.0967964	0.116302	-0.832284	0.405249	0.509634
chr8_73481112_73481667	5.10938	-0.158161	0.190032	-0.832283	0.405249	0.509634
chr9_130980297_130981727	44.0385	0.0525665	0.0631646	0.832216	0.405287	0.509665
chr1_182921752_182922300	7.00023	0.124583	0.149712	0.832156	0.405321	0.50967
chr19_7739044_7739654	6.19259	0.13072	0.157089	0.832141	0.405329	0.50967
chr2_226895185_226896720	46.6599	0.0650681	0.0781914	0.832165	0.405316	0.50967
chr3_154145742_154147056	17.1105	0.0978105	0.117608	0.831665	0.405598	0.509992
chr1_15849580_15850993	83.5748	0.0693423	0.0834026	0.831417	0.405738	0.510152
chr2_85535779_85537622	53.3683	0.0471766	0.0567484	0.831328	0.405788	0.510199
chr14_105543416_105543810	6.01502	-0.166884	0.200755	-0.831279	0.405816	0.510217
chr15_48936281_48938877	114.518	0.039777	0.0478527	0.831238	0.405839	0.51023
chr20_61317247_61317922	8.40093	-0.119823	0.144168	-0.831136	0.405897	0.510287
chr8_11664989_11667550	151.796	0.035837	0.0431253	0.830996	0.405976	0.51037
chr2_45793301_45796275	165.894	-0.0438022	0.0527131	-0.830955	0.405999	0.510383
chr15_90197582_90199373	63.293	-0.0460088	0.0553782	-0.830811	0.40608	0.510469
chr1_45178611_45179524	11.6279	-0.116289	0.139982	-0.830746	0.406117	0.510499
chr3_17747495_17747823	3.35215	-0.178084	0.2144	-0.830618	0.40619	0.510574
chr15_90563172_90563893	10.3303	0.11279	0.135803	0.830543	0.406232	0.510611
chr9_129151911_129152738	7.3531	0.121936	0.14687	0.830228	0.40641	0.510819
chr16_81530984_81531882	12.9861	-0.0989874	0.119235	-0.830186	0.406434	0.510822
chr19_30019054_30020044	16.7666	-0.0957198	0.1153	-0.830178	0.406438	0.510822
chr2_180099663_180100388	14.4378	0.0950568	0.114507	0.830137	0.406461	0.510835
chr16_302184_303697	48.9223	-0.0486143	0.0585644	-0.8301	0.406482	0.510846
chr21_15906316_15907543	25.6148	-0.0714475	0.0860822	-0.829992	0.406543	0.510906
chr4_49156052_49156984	4.77516	-0.182069	0.219414	-0.829798	0.406653	0.511009
chr4_165877375_165879203	109.888	0.046679	0.0562547	0.829779	0.406664	0.511009
chr6_26576729_26578192	31.0678	0.0777478	0.093692	0.829823	0.406639	0.511009
chr10_19777335_19778479	24.6155	-0.0945909	0.114004	-0.829713	0.406701	0.511039
chr19_35417232_35419051	172.793	0.0413446	0.0498341	0.829645	0.40674	0.511056
chr8_7812213_7813327	28.8004	0.091782	0.110627	0.82965	0.406737	0.511056
chr14_65016004_65017341	54.0398	-0.0488356	0.0588673	-0.829587	0.406772	0.511081
chr12_113572673_113574472	60.2224	-0.0511752	0.0616958	-0.829476	0.406835	0.511111
chr5_110558921_110570978	869.274	0.0312895	0.0377202	0.829516	0.406812	0.511111
chr6_144500916_144501668	12.8844	-0.0992047	0.119596	-0.829498	0.406823	0.511111
chr9_14321666_14323741	145.417	0.0296971	0.0358088	0.829326	0.40692	0.511202
chr21_25769822_25770331	5.27434	-0.160562	0.193614	-0.829287	0.406942	0.511213
chr5_137609504_137610743	30.861	-0.0617207	0.0744379	-0.829157	0.407016	0.51129
chr2_23754820_23756755	74.2314	-0.0568835	0.0686231	-0.828927	0.407146	0.511427
chr2_79219832_79220575	9.40491	-0.109588	0.132206	-0.828918	0.407151	0.511427
chr5_137069272_137072322	234.849	0.0395702	0.0477416	0.82884	0.407195	0.511466
chr8_47829093_47830411	23.6383	0.0803522	0.0969485	0.828813	0.40721	0.511469
chrX_118372236_118372705	5.79434	-0.156918	0.189341	-0.828759	0.407241	0.511492
chr14_34528710_34530428	113.822	0.037135	0.0448139	0.828649	0.407303	0.511554
chr7_155325483_155326884	38.9228	-0.0614267	0.0741428	-0.828493	0.407392	0.511649
chr7_151465558_151467223	36.3872	-0.0605125	0.0730421	-0.828462	0.407409	0.511655
chr6_74294749_74296864	87.0443	-0.0497267	0.0600433	-0.828181	0.407568	0.511822
chr8_67351018_67352419	99.2309	0.0433573	0.0523518	0.828191	0.407562	0.511822
chr5_99902328_99902997	10.9896	-0.116216	0.140396	-0.827773	0.407799	0.512086
chr6_43692835_43693532	7.62324	-0.121642	0.146952	-0.827765	0.407804	0.512086
chr17_40519416_40519905	6.11238	-0.14898	0.180016	-0.82759	0.407903	0.512178
chr7_73640776_73641882	8.12764	-0.12329	0.148973	-0.827601	0.407897	0.512178
chr7_3636873_3637424	5.83462	-0.135014	0.163188	-0.827351	0.408038	0.512332
chr2_221783746_221784257	4.94512	-0.1633	0.197384	-0.827324	0.408053	0.512335
chr12_24948139_24949584	72.7967	-0.0519981	0.0628583	-0.827227	0.408108	0.512388
chr1_170807881_170808420	8.26564	-0.163497	0.197655	-0.827183	0.408133	0.512403
chr10_71168637_71169448	15.4086	0.0839099	0.101475	0.826904	0.408291	0.512585
chr1_12532302_12533830	39.8971	-0.0655333	0.0792803	-0.826602	0.408462	0.512784
chr16_31438681_31439572	13.0922	0.0901045	0.10901	0.826573	0.408479	0.512788
chr12_131363719_131365768	50.0194	-0.0648596	0.0784766	-0.826484	0.408529	0.512835
chr3_139653906_139654603	12.0772	-0.102288	0.123767	-0.826455	0.408546	0.51284
chr21_45625807_45627731	49.1779	0.0500086	0.0605367	0.826088	0.408754	0.513085
chr1_156541595_156542883	38.6213	-0.0651308	0.0788569	-0.825936	0.40884	0.513177
chr2_28824599_28825422	10.7092	-0.0944671	0.114402	-0.825746	0.408948	0.513296
chr1_64970502_64972230	40.3872	-0.0516204	0.0625222	-0.825632	0.409013	0.513345
chr2_11885980_11889514	266.392	-0.0348148	0.0421666	-0.825649	0.409003	0.513345
chr3_121721516_121722444	20.0361	-0.0759567	0.0920333	-0.825317	0.409192	0.513523
chr6_94149789_94150306	4.50555	-0.152202	0.184417	-0.825314	0.409193	0.513523
chrY_13485270_13486103	1.69461	-0.252673	0.306143	-0.825345	0.409176	0.513523
chr9_35664572_35666175	117.442	0.0330961	0.040104	0.825257	0.409226	0.513547
chr16_1152936_1153549	3.55618	-0.1843	0.223342	-0.82519	0.409264	0.513574
chr5_1653425_1654536	33.6036	0.0769943	0.0933067	0.825174	0.409273	0.513574
chr10_440414_441058	6.63455	0.130409	0.158059	0.825066	0.409334	0.513623
chr2_130516146_130516656	6.7219	0.136244	0.165138	0.825028	0.409356	0.513623
chrX_9483927_9484412	7.73749	-0.138187	0.167491	-0.825042	0.409348	0.513623
chrX_10124273_10127140	88.7228	0.0521116	0.0631644	0.825014	0.409363	0.513623
chr19_21656973_21658638	79.7378	0.0602595	0.0730452	0.824961	0.409394	0.513645
chr3_163105968_163106420	6.17433	-0.168745	0.204559	-0.824921	0.409416	0.513657
chr15_23376727_23378985	161.665	0.0522853	0.0634016	0.824668	0.40956	0.513821
chr13_71864384_71866096	63.4363	0.0571331	0.0692943	0.824499	0.409656	0.513909
chr6_15313271_15313877	12.1388	-0.103473	0.125496	-0.824513	0.409648	0.513909
chr8_131290965_131292206	28.7574	-0.06713	0.0814331	-0.824358	0.409736	0.513994
chr12_104424164_104424798	10.8548	0.106286	0.12894	0.824309	0.409764	0.514013
chr6_26215058_26218840	444.364	0.0323068	0.0391962	0.824232	0.409808	0.514051
chr2_114360635_114362447	59.8511	0.0620564	0.0752986	0.824137	0.409862	0.514102
chr19_38719654_38720090	5.30743	0.135718	0.164693	0.824069	0.4099	0.514135
chr2_162270563_162272293	72.9482	-0.0399618	0.0484968	-0.824008	0.409935	0.514162
chrX_102531287_102532038	9.50051	-0.104607	0.126957	-0.823959	0.409963	0.514181
chr19_16528229_16529047	8.36944	-0.117847	0.143061	-0.82375	0.410082	0.514314
chr2_129030616_129031543	10.3971	-0.094074	0.114214	-0.823665	0.41013	0.514358
chr11_76858783_76859700	17.0632	0.0778155	0.0945078	0.823376	0.410294	0.514548
chr14_70160031_70160837	8.60573	-0.123296	0.149783	-0.823165	0.410414	0.514661
chr17_72614887_72620204	133.141	0.10868	0.132026	0.823172	0.41041	0.514661
chr22_36847240_36852194	156.807	0.0335492	0.0407572	0.823149	0.410423	0.514661
chr13_50646428_50646939	9.98437	-0.103843	0.12617	-0.823034	0.410489	0.514727
chr18_12227999_12228480	8.17235	-0.123267	0.149819	-0.822774	0.410637	0.514896
chr8_85174399_85174839	6.1911	0.161558	0.196409	0.822561	0.410758	0.515032
chr19_56096904_56099537	76.8313	-0.0402089	0.0489012	-0.822246	0.410937	0.51524
chr1_161478774_161479383	5.50591	0.150638	0.183222	0.822163	0.410984	0.515283
chr8_17820743_17821203	8.86632	-0.132479	0.16115	-0.822085	0.411029	0.515323
chr1_204182846_204183700	15.6353	-0.0848528	0.103235	-0.821939	0.411112	0.515388
chr19_38418514_38419578	20.2874	-0.077962	0.0948557	-0.821902	0.411133	0.515388
chr3_112140555_112141349	7.72377	0.138315	0.168272	0.82197	0.411094	0.515388
chr3_145691357_145692024	5.60252	-0.200585	0.244043	-0.821924	0.41112	0.515388
chr19_43833947_43835853	14.9383	0.119608	0.145543	0.821804	0.411188	0.515442
chr1_27003554_27004630	21.7769	-0.0749557	0.0912192	-0.82171	0.411242	0.515477
chr11_93450988_93452158	23.3864	-0.0687556	0.0836723	-0.821725	0.411233	0.515477
chr18_12287610_12288502	12.1724	0.105693	0.128639	0.821625	0.41129	0.515488
chr19_2257578_2258876	30.385	-0.069579	0.0846835	-0.821636	0.411284	0.515488
chr6_43969679_43971496	63.8542	-0.0455458	0.0554323	-0.821648	0.411277	0.515488
chr5_10627060_10628458	68.3001	-0.0475134	0.0578343	-0.821543	0.411337	0.515531
chr1_113683246_113683912	8.62862	0.126695	0.154268	0.821266	0.411495	0.515664
chr11_129242648_129244028	20.2112	-0.0714752	0.087029	-0.82128	0.411487	0.515664
chr18_60968632_60969412	9.74988	-0.107069	0.130371	-0.821265	0.411495	0.515664
chr3_104398403_104398826	7.13394	-0.172649	0.21022	-0.821279	0.411487	0.515664
chr3_181417878_181418899	18.6835	-0.0890609	0.108449	-0.821225	0.411518	0.515677
chr17_80177804_80178485	4.24957	0.189249	0.23047	0.821143	0.411565	0.515719
chr19_54723881_54725044	4.6309	0.161689	0.196942	0.820996	0.411648	0.515795
chr2_9939068_9940275	29.944	-0.0647672	0.0788891	-0.820991	0.411652	0.515795
chr2_62702089_62702782	10.8669	-0.0927188	0.112939	-0.820967	0.411665	0.515796
chr12_14517425_14522847	633.427	0.0422558	0.0514738	0.82092	0.411692	0.515798
chr19_12911223_12913612	223.276	0.0336143	0.0409472	0.820918	0.411693	0.515798
chr16_3481620_3482560	19.5862	-0.0905341	0.110294	-0.820842	0.411736	0.515836
chr7_73323631_73324098	7.82993	-0.143829	0.175233	-0.82079	0.411766	0.515857
chr7_144539491_144540261	12.648	-0.105542	0.128611	-0.82063	0.411857	0.515939
chr9_112804659_112805145	4.50841	-0.190117	0.231668	-0.820643	0.411849	0.515939
chr16_53551969_53553734	70.3675	0.0488315	0.0595085	0.820581	0.411885	0.515958
chr5_175625824_175626645	14.0452	-0.0989306	0.120566	-0.82055	0.411903	0.515964
chr17_55087456_55088038	11.1829	-0.0948797	0.115664	-0.820307	0.412041	0.516121
chr15_32850730_32851572	6.93204	-0.150941	0.184033	-0.820183	0.412112	0.516193
chr17_37159294_37159855	10.0931	-0.104626	0.127567	-0.820161	0.412125	0.516193
chr1_234461553_234462908	60.6937	-0.0600089	0.0731808	-0.82001	0.412211	0.516284
chr6_170589073_170590509	35.6495	0.0822071	0.100334	0.819333	0.412596	0.516751
chr8_27144072_27144963	16.455	-0.0934322	0.114044	-0.819266	0.412635	0.516783
chr15_45421378_45422023	9.77935	-0.0970358	0.118468	-0.819085	0.412738	0.516896
chr9_130725544_130730039	95.3453	-0.0567671	0.0693128	-0.818999	0.412787	0.516941
chr20_290464_291908	41.3756	-0.0566436	0.0691741	-0.818855	0.412869	0.517028
chr9_114699843_114701057	23.9389	-0.0736689	0.0899697	-0.81882	0.412889	0.517037
chr11_13228889_13230286	35.1802	-0.0623394	0.0761384	-0.818764	0.412921	0.51706
chr5_159745254_159745787	6.70979	-0.138312	0.168943	-0.81869	0.412963	0.517092
chr6_152128098_152130205	69.8031	-0.0516488	0.0630883	-0.818674	0.412972	0.517092
chr10_11204442_11223411	1937.25	0.0218771	0.0267246	0.818614	0.413007	0.517119
chr8_41899852_41910860	630.027	0.0191454	0.0233889	0.818566	0.413034	0.517137
chr5_13134539_13135105	6.98806	-0.130808	0.159813	-0.818504	0.41307	0.517165
chr2_223163533_223164044	3.7215	0.170335	0.208145	0.81835	0.413157	0.517251
chrX_64904586_64905164	13.7092	-0.0941405	0.115039	-0.818339	0.413164	0.517251
chr1_182572689_182574268	54.4652	-0.0604234	0.0738482	-0.818211	0.413237	0.517279
chr12_97113339_97114901	94.6016	0.0484668	0.0592386	0.818162	0.413265	0.517279
chr14_100196194_100196964	10.9056	-0.105214	0.128581	-0.818268	0.413204	0.517279
chr16_2536753_2537326	8.88414	0.11201	0.13689	0.818246	0.413217	0.517279
chr6_128629201_128629734	8.53967	-0.149003	0.18211	-0.8182	0.413243	0.517279
chr7_35225507_35226620	16.6231	-0.0944278	0.115414	-0.818165	0.413263	0.517279
chr12_121951582_121952183	7.10551	-0.126141	0.154187	-0.818103	0.413298	0.517305
chr19_843577_844233	3.82657	0.158839	0.194203	0.817903	0.413413	0.517432
chr14_74684276_74685109	9.42866	-0.123955	0.151586	-0.817723	0.413516	0.517544
chr6_135607995_135608559	11.1353	-0.113166	0.138406	-0.81764	0.413563	0.517578
chr9_27293960_27294407	5.22683	-0.166015	0.203045	-0.81763	0.413569	0.517578
chr5_138346635_138347525	14.8877	0.094123	0.115122	0.817596	0.413588	0.517586
chr11_93660788_93661364	7.65327	-0.127099	0.155467	-0.81753	0.413626	0.517609
chr14_107174768_107175569	6.39369	-0.18783	0.229762	-0.817496	0.413645	0.517609
chr6_56818201_56821153	145.378	0.0311636	0.0381206	0.8175	0.413643	0.517609
chr3_19030443_19031856	38.2815	0.0692186	0.0846766	0.817446	0.413674	0.517628
chr17_75605938_75607266	41.897	0.0586746	0.0717806	0.817416	0.413691	0.517632
chr7_5181466_5184560	82.4658	-0.085943	0.105143	-0.817395	0.413702	0.517632
chr6_4281719_4282645	15.9949	-0.0960153	0.11747	-0.817363	0.413721	0.517639
chr3_145877977_145879954	55.1281	0.0497156	0.0608287	0.817305	0.413754	0.517664
chr5_155340689_155341220	6.20466	-0.155241	0.189975	-0.817166	0.413834	0.517747
chr12_86610194_86610706	6.51405	-0.141318	0.172958	-0.817067	0.41389	0.517802
chr12_10093844_10097316	75.9161	0.101917	0.124748	0.816986	0.413936	0.517843
chr22_47008555_47011087	115.727	0.0346283	0.042394	0.816821	0.414031	0.517945
chr12_133410665_133411411	12.1248	-0.100099	0.122556	-0.816762	0.414065	0.517971
chr6_30746770_30747533	9.94836	-0.110786	0.135655	-0.816675	0.414114	0.518017
chr17_9950440_9951163	15.8507	-0.0923165	0.113082	-0.816364	0.414292	0.518223
chr10_49812349_49813542	28.8768	0.0594095	0.0727808	0.816279	0.41434	0.518248
chr12_9877548_9878397	10.8821	-0.121002	0.148231	-0.816304	0.414326	0.518248
chr22_31090798_31091670	27.9011	0.0698044	0.0855172	0.816261	0.414351	0.518248
chr6_36722369_36725644	112.283	-0.0447775	0.0548629	-0.816171	0.414402	0.518296
chr5_49740422_49741996	41.0866	-0.061787	0.0757127	-0.816072	0.414459	0.518334
chr9_99983183_99984692	32.1318	0.079859	0.0978556	0.81609	0.414449	0.518334
chr1_65466567_65469443	176.402	0.0345531	0.0423468	0.815955	0.414526	0.518369
chr15_65923819_65924298	9.18384	-0.124396	0.152454	-0.81596	0.414523	0.518369
chr19_53288395_53291356	285.273	0.0323333	0.0396274	0.815932	0.414539	0.518369
chr3_32508762_32509910	43.6967	-0.0590709	0.0723944	-0.815959	0.414523	0.518369
chr12_54777092_54778922	48.5749	0.0727317	0.0891579	0.815763	0.414636	0.518474
chr14_34930004_34932458	224.332	0.0321	0.0393592	0.815566	0.414748	0.518549
chr2_8655230_8655881	12.1998	-0.109413	0.134153	-0.81559	0.414735	0.518549
chr21_17435066_17435639	4.07893	-0.191782	0.235148	-0.815578	0.414741	0.518549
chr4_116015113_116015702	7.19848	-0.176026	0.215816	-0.81563	0.414712	0.518549
chr11_94245040_94246357	55.5577	0.0485685	0.0595588	0.815471	0.414803	0.518601
chr10_81959211_81960214	17.4897	-0.0875404	0.107365	-0.815356	0.414869	0.518654
chr4_186391532_186392328	29.3212	0.0738617	0.0905888	0.815352	0.414871	0.518654
chr19_55880416_55881741	20.6997	0.0781056	0.0958184	0.815143	0.414991	0.518787
chrX_47239465_47240940	36.1322	-0.0553601	0.0679176	-0.815107	0.415011	0.518797
chr20_60812610_60815513	121.28	0.0385249	0.0472717	0.814968	0.415091	0.51888
chr3_115231042_115232875	93.0683	-0.0420406	0.0515935	-0.814843	0.415162	0.518936
chr7_131239907_131242357	110.72	0.0392895	0.0482163	0.81486	0.415152	0.518936
chr10_116303102_116304621	36.5212	-0.0593392	0.0728262	-0.814806	0.415183	0.518947
chr8_125720334_125722582	54.5327	-0.0506866	0.0622142	-0.814711	0.415238	0.518998
chr20_33459760_33461552	103.177	0.0426432	0.0523432	0.814684	0.415253	0.519001
chr3_58570152_58572198	126.67	0.0410234	0.0503657	0.814512	0.415352	0.519108
chr13_91196344_91197393	10.8875	-0.134605	0.165273	-0.814441	0.415393	0.519143
chr10_103329303_103330934	68.0332	0.0478523	0.0587588	0.814386	0.415424	0.519166
chr17_46805693_46806566	13.147	-0.0916946	0.112604	-0.81431	0.415467	0.519171
chr2_46726382_46728154	149.058	0.0337478	0.0414423	0.814332	0.415455	0.519171
chr3_46606805_46608436	72.6311	0.0441722	0.0542434	0.814334	0.415453	0.519171
chr2_175199614_175202976	145.673	0.0398173	0.0489009	0.814244	0.415505	0.519202
chr17_27939571_27941164	42.9365	0.0594091	0.072968	0.81418	0.415542	0.519231
chr17_45330488_45332390	91.9406	0.0419005	0.0514686	0.814097	0.415589	0.519258
chr7_23245026_23247375	69.5076	0.064832	0.0796356	0.814109	0.415583	0.519258
chr17_80606687_80607211	10.971	-0.119026	0.146225	-0.813988	0.415652	0.51932
chr1_156084065_156086379	104.484	0.0535322	0.065771	0.813918	0.415692	0.519354
chr15_70740077_70740919	16.783	-0.0827128	0.101635	-0.81382	0.415748	0.519408
chr5_178003498_178004470	8.96026	0.131741	0.161885	0.813796	0.415762	0.519409
chr19_48246297_48247552	44.6405	0.0551546	0.0677782	0.813751	0.415788	0.519425
chr22_20903375_20904707	28.9623	-0.0594006	0.0730107	-0.813587	0.415882	0.519526
chr19_46379635_46380328	11.3684	-0.0960403	0.118062	-0.813471	0.415948	0.519592
chr6_157931070_157932626	49.4458	-0.056661	0.0696754	-0.813215	0.416095	0.51976
chr1_35246771_35247547	9.48382	-0.107107	0.131724	-0.813115	0.416152	0.519783
chr7_108521222_108521814	5.76239	-0.152446	0.187484	-0.813116	0.416152	0.519783
chr7_125604613_125605235	7.4148	-0.27969	0.343969	-0.813126	0.416146	0.519783
chr13_110430489_110434578	82.644	-0.0479383	0.0589665	-0.812975	0.416233	0.519866
chr16_1381260_1384691	115.714	0.050213	0.0617685	0.812923	0.416262	0.519887
chr4_184825945_184827612	41.2639	0.0611817	0.0752755	0.81277	0.41635	0.51998
chr13_20875350_20876213	13.0199	0.0901759	0.110965	0.812655	0.416416	0.520046
chr1_27847567_27855501	344.505	0.0308481	0.0379794	0.812232	0.416658	0.520306
chr1_116694040_116695479	35.8588	-0.0560463	0.0690035	-0.812224	0.416663	0.520306
chr1_228603312_228604735	34.7019	0.0583133	0.0717922	0.812251	0.416647	0.520306
chr6_73839403_73839955	7.86944	-0.117274	0.144427	-0.811991	0.416797	0.520457
chr3_111717277_111718766	60.9835	-0.0479037	0.0590073	-0.811827	0.416891	0.520558
chr15_60880510_60885738	450.13	0.0315224	0.0388346	0.811709	0.416959	0.520626
chr1_197667237_197667628	5.2982	-0.191291	0.235678	-0.811659	0.416987	0.520629
chr4_169074611_169075326	9.83833	-0.11759	0.144875	-0.81167	0.416981	0.520629
chr4_87280699_87282160	58.8178	-0.0468632	0.0577541	-0.811425	0.417122	0.520781
chr19_8407251_8408837	66.0275	0.0500378	0.0616748	0.811316	0.417184	0.520843
chr5_60518975_60519590	5.84266	-0.176861	0.218043	-0.81113	0.417291	0.520959
chr18_38802990_38803609	7.58597	-0.137029	0.168975	-0.810944	0.417398	0.521076
chr1_168492655_168493169	6.96455	-0.158045	0.194913	-0.810849	0.417453	0.521128
chr1_225631890_225633904	52.7737	-0.0501372	0.0618437	-0.810708	0.417533	0.521191
chr11_2554020_2554991	17.5055	-0.0841207	0.103758	-0.810738	0.417516	0.521191
chrX_47442584_47443195	9.81268	0.118883	0.146644	0.810693	0.417542	0.521191
chr2_171729396_171730186	16.7001	-0.0929873	0.114722	-0.810546	0.417627	0.52128
chr1_104253927_104254665	9.95825	-0.119262	0.147145	-0.81051	0.417647	0.521283
chr13_111526411_111527167	14.3398	-0.106641	0.131575	-0.810497	0.417655	0.521283
chr12_71832581_71835380	106.552	-0.0433946	0.053555	-0.810282	0.417778	0.521421
chr18_61874969_61875439	13.7924	-0.087239	0.1077	-0.81002	0.417929	0.521576
chr2_179058112_179060622	137.483	0.0346744	0.0428062	0.810032	0.417922	0.521576
chr19_12951823_12952413	10.3361	-0.104832	0.129428	-0.809965	0.41796	0.521599
chr12_129267667_129268204	8.57859	-0.116059	0.143305	-0.809872	0.418014	0.521645
chr3_89163268_89164101	15.8376	-0.0860013	0.106193	-0.809855	0.418023	0.521645
chr7_148659414_148661842	154.915	0.0476906	0.0588995	0.809695	0.418115	0.521743
chr1_117138767_117139077	6.16425	-0.16371	0.202201	-0.809639	0.418148	0.521767
chr16_27120660_27121521	15.1936	0.0803852	0.0992916	0.809587	0.418177	0.521772
chr17_62961312_62962795	42.4837	-0.0499587	0.061708	-0.809598	0.418171	0.521772
chr18_56354889_56355532	19.4836	-0.0762998	0.0942497	-0.809549	0.4182	0.521783
chr14_106162892_106163547	5.01209	0.162177	0.200367	0.8094	0.418285	0.521873
chr18_55468729_55471193	90.3042	-0.0479018	0.0591869	-0.809331	0.418325	0.521907
chr14_20959655_20960382	11.1711	-0.101869	0.125878	-0.809267	0.418362	0.521936
chr5_40360999_40361899	16.5037	-0.125972	0.155676	-0.809193	0.418404	0.521973
chr15_70825955_70828815	147.713	-0.0337791	0.04176	-0.808887	0.41858	0.522176
chr15_58039050_58039793	13.4057	-0.0905701	0.111978	-0.808822	0.418617	0.522206
chr3_170584693_170588857	445.076	0.0288862	0.0357174	0.808743	0.418663	0.522247
chr7_54841365_54842260	20.5523	-0.0762048	0.0942455	-0.808578	0.418758	0.522349
chr22_44893054_44895142	113.002	0.0439384	0.0543438	0.808528	0.418787	0.522368
chr1_104974533_104975153	5.28131	-0.17437	0.215687	-0.80844	0.418837	0.522415
chr2_206549506_206551876	64.7177	0.0646862	0.0800189	0.808386	0.418869	0.522421
chr9_46861826_46862325	6.17115	0.177123	0.219101	0.808408	0.418856	0.522421
chr9_115611580_115612123	6.62683	-0.136853	0.169309	-0.808301	0.418917	0.522465
chr1_45518434_45518863	7.20346	-0.134766	0.166734	-0.808271	0.418934	0.522471
chr6_13454411_13455424	22.0483	-0.0829501	0.102642	-0.80815	0.419004	0.522541
chr10_65017563_65029768	1273.78	0.0385204	0.0476719	0.808031	0.419073	0.522594
chr17_7348144_7349634	42.2424	-0.0572342	0.070831	-0.808039	0.419068	0.522594
chr1_32737807_32741482	83.7009	-0.046634	0.0577314	-0.807776	0.41922	0.522761
chr21_36117868_36118511	12.696	-0.0878186	0.108721	-0.807743	0.419239	0.522768
chrX_19883603_19884135	6.80035	-0.126976	0.157217	-0.807648	0.419293	0.52282
chr19_39888218_39890063	49.3929	-0.0550167	0.0681328	-0.807493	0.419383	0.522912
chr8_61573207_61573803	8.21979	-0.115109	0.142554	-0.807474	0.419393	0.522912
chr2_85804176_85807291	321.032	0.0262177	0.0324718	0.807398	0.419437	0.522935
chr7_150380724_150387022	578.061	0.0250744	0.0310559	0.807396	0.419438	0.522935
chr18_46459993_46462064	41.3847	-0.0529246	0.0655584	-0.80729	0.4195	0.522956
chr2_73089333_73090095	8.28482	-0.116185	0.143917	-0.80731	0.419488	0.522956
chr20_39968639_39969645	23.1812	-0.0731661	0.0906287	-0.807317	0.419484	0.522956
chr6_2758879_2759401	3.97395	-0.165158	0.204587	-0.807276	0.419507	0.522956
chr16_11691516_11692460	6.63592	0.124613	0.154387	0.807145	0.419583	0.523033
chrX_4826861_4827712	16.8718	-0.0955373	0.118407	-0.806858	0.419749	0.523224
chr19_19439487_19440285	12.5025	-0.0901534	0.111746	-0.806768	0.4198	0.523256
chr3_75716928_75719389	55.0664	-0.0681092	0.0844223	-0.806767	0.419801	0.523256
chr3_128947762_128949061	9.3937	-0.116744	0.14476	-0.806468	0.419973	0.523454
chr12_109162164_109163235	19.5453	0.0768947	0.0953532	0.80642	0.420001	0.523473
chr18_14375925_14376514	6.49482	-0.142513	0.176729	-0.806391	0.420017	0.523477
chr11_128237501_128238022	9.57501	0.102687	0.127346	0.806368	0.420031	0.523477
chr9_134473627_134474230	3.21737	-0.184324	0.228621	-0.806241	0.420104	0.523552
chr2_36553850_36554528	11.2189	-0.110237	0.136739	-0.806182	0.420138	0.523578
chr3_194489494_194490931	58.4213	0.0478838	0.0593988	0.80614	0.420162	0.523592
chr20_51590928_51591497	11.7455	-0.108654	0.134793	-0.806081	0.420196	0.523618
chr12_69181205_69181833	6.2202	-0.135003	0.167514	-0.805925	0.420286	0.523713
chr16_10713152_10713622	6.92215	0.129322	0.160473	0.805879	0.420312	0.523726
chr18_77551442_77553175	19.9969	-0.0860458	0.106775	-0.805862	0.420322	0.523726
chr22_25814650_25816495	48.6586	-0.0717717	0.089111	-0.805419	0.420578	0.523995
chr9_33719725_33720271	5.45906	0.145487	0.18063	0.805439	0.420566	0.523995
chrX_48897404_48898452	9.93181	-0.102815	0.127647	-0.805463	0.420553	0.523995
chr17_34430527_34433474	126.571	-0.0503047	0.0624782	-0.805156	0.42073	0.524168
chr22_23483545_23485102	42.5203	-0.0529716	0.065797	-0.805076	0.420776	0.524209
chr19_42816961_42818048	25.8598	-0.0598715	0.0743844	-0.804893	0.420881	0.524324
chr10_5987100_5988182	20.0096	0.0865838	0.107585	0.804796	0.420937	0.524377
chr1_68231789_68232592	14.778	-0.0952681	0.118381	-0.80476	0.420958	0.524387
chr3_123602250_123603893	36.9976	0.0623459	0.0774778	0.804694	0.420996	0.524406
chr8_141161020_141161693	5.69432	-0.128671	0.159902	-0.804687	0.421	0.524406
chr16_85792302_85793789	18.0352	0.0981736	0.122028	0.804514	0.4211	0.524515
chr1_205248925_205249669	13.3788	-0.101417	0.126075	-0.804419	0.421155	0.524566
chr3_49170193_49171497	17.3232	0.0999769	0.124294	0.804358	0.42119	0.524593
chr6_41605477_41606727	21.7437	-0.0751944	0.0934865	-0.804334	0.421204	0.524594
chr10_105614050_105616173	63.9968	0.0501036	0.062302	0.804206	0.421278	0.52467
chr19_50283391_50285406	24.2408	0.0899605	0.111872	0.80414	0.421316	0.524702
chr14_75987802_75993262	392.484	0.0244357	0.0303895	0.804082	0.42135	0.524727
chr11_92771932_92772450	5.82704	-0.158821	0.197602	-0.803742	0.421546	0.524955
chr20_4741046_4742552	111.92	0.0563471	0.0701148	0.803641	0.421604	0.525011
chr16_3906424_3908595	38.9972	-0.0582098	0.0724352	-0.803612	0.421621	0.525015
chr16_53483197_53493237	358.705	-0.06664	0.0829312	-0.803557	0.421653	0.525038
chr6_10659371_10660802	31.1984	0.0994851	0.123816	0.803488	0.421693	0.525072
chr19_33783524_33784378	9.94828	0.108443	0.134977	0.803419	0.421733	0.525105
chr8_23074539_23079948	197.121	-0.0448336	0.0558125	-0.80329	0.421807	0.525182
chr1_65506829_65507407	13.4522	-0.0910588	0.113381	-0.803124	0.421903	0.525274
chrX_78592557_78593603	27.9052	-0.0739526	0.0920821	-0.803115	0.421908	0.525274
chr7_50430640_50431156	9.60762	-0.129739	0.161598	-0.802847	0.422063	0.525451
chr11_2159313_2159942	6.96646	0.130794	0.16293	0.802767	0.42211	0.525492
chr5_140981804_140982288	7.01473	0.132602	0.165204	0.802653	0.422175	0.525558
chr6_74024219_74025211	15.0338	-0.0881053	0.109776	-0.802588	0.422213	0.525588
chr3_162714138_162714459	3.00847	-0.200648	0.250039	-0.802467	0.422283	0.525659
chr3_27673632_27675610	191.06	0.0351892	0.0438552	0.802395	0.422325	0.525694
chr7_44348965_44350119	35.1373	0.0575777	0.0717598	0.802368	0.42234	0.525697
chr2_220253084_220253988	20.9614	0.0772882	0.0963447	0.802205	0.422434	0.525798
chr10_65800796_65801973	34.1233	0.0631235	0.0786931	0.802148	0.422467	0.525806
chr3_50638444_50639284	19.9458	-0.0794698	0.0990691	-0.802165	0.422458	0.525806
chr12_57862986_57864530	13.4261	-0.0864869	0.107831	-0.802063	0.422516	0.525829
chr2_90450541_90451588	38.061	-0.065691	0.0819064	-0.802025	0.422538	0.525829
chrX_986809_988326	28.1041	0.0668447	0.0833433	0.802041	0.422529	0.525829
chrX_103216349_103218354	100.956	0.0376626	0.0469577	0.802054	0.422522	0.525829
chr17_56365147_56366457	23.6818	-0.0920913	0.114839	-0.801916	0.422601	0.525858
chr2_238343205_238344306	23.1195	-0.0721826	0.0900089	-0.801949	0.422582	0.525858
chr3_171779100_171780219	26.3001	-0.0664478	0.082861	-0.801919	0.4226	0.525858
chr13_47467539_47468992	49.8671	-0.0518948	0.0647217	-0.801814	0.422661	0.525882
chr6_116885946_116886644	10.1593	-0.105941	0.132123	-0.801837	0.422647	0.525882
chr7_95076958_95077548	5.82854	-0.15892	0.198197	-0.80183	0.422652	0.525882
chr14_105160889_105162164	27.6756	-0.0848074	0.105804	-0.80155	0.422813	0.526056
chr9_85833835_85835154	34.3542	0.085148	0.106249	0.801398	0.422901	0.526149
chr4_80999077_81001278	29.9451	0.0727239	0.0907531	0.801338	0.422936	0.526175
chr7_64337510_64338529	18.625	-0.0877753	0.109551	-0.801226	0.423001	0.52624
chr7_37728775_37735470	99.8979	-0.0582213	0.0726727	-0.801144	0.423048	0.526282
chr3_50382561_50383889	40.8463	0.0513727	0.0641358	0.800998	0.423133	0.526371
chr1_201449351_201451551	66.3171	0.0495482	0.0618605	0.800966	0.423151	0.526378
chr19_48613073_48614530	73.3779	0.0496314	0.0619837	0.800717	0.423295	0.52654
chr16_596591_597749	13.3287	0.097832	0.122212	0.800513	0.423414	0.526671
chr12_6808897_6810665	52.5649	0.0492529	0.0615289	0.800483	0.423431	0.526676
chr1_29072486_29073138	11.0302	-0.118793	0.14844	-0.800277	0.42355	0.526808
chr14_35162181_35162989	12.0768	-0.097881	0.122316	-0.800233	0.423576	0.526824
chr15_99416375_99418727	32.8145	0.0692605	0.0865601	0.800144	0.423628	0.526871
chr2_231190655_231197032	475.279	-0.0252407	0.0315484	-0.800065	0.423673	0.526911
chr1_165566654_165568386	90.0579	-0.0371514	0.0464393	-0.8	0.423711	0.526933
chr16_69139191_69141852	82.1025	-0.0420361	0.0525457	-0.79999	0.423717	0.526933
chr21_42484644_42485620	30.0615	-0.0661116	0.0826504	-0.799895	0.423772	0.526985
chr16_85016414_85017002	5.48597	-0.147636	0.184703	-0.799316	0.424107	0.527385
chr10_91172095_91172941	11.3609	-0.0997495	0.124801	-0.799267	0.424135	0.527404
chr2_197582660_197583249	3.69246	-0.164589	0.205946	-0.799186	0.424183	0.527446
chr13_59174136_59174581	4.48697	-0.16591	0.207688	-0.798846	0.42438	0.527675
chr17_6399150_6399713	9.99411	-0.112679	0.141061	-0.798793	0.424411	0.527697
chr19_6666562_6670935	194.192	0.0453507	0.0567801	0.798707	0.42446	0.527742
chr13_23971489_23972134	4.5052	-0.149416	0.187183	-0.798234	0.424735	0.528051
chr9_139947690_139948937	20.8164	0.0664661	0.0832664	0.798235	0.424734	0.528051
chr15_94405638_94406825	15.4516	0.100612	0.126067	0.798086	0.424821	0.528108
chr6_122391265_122391729	5.30583	-0.159784	0.200201	-0.798118	0.424802	0.528108
chr9_14313201_14316232	80.515	0.0462506	0.0579518	0.798087	0.42482	0.528108
chr8_19170632_19172672	88.5259	0.0433473	0.0543184	0.798023	0.424857	0.528137
chr5_169694215_169694934	16.8888	-0.0914194	0.114568	-0.797946	0.424902	0.528159
chr6_44160020_44160669	6.38343	-0.126135	0.158071	-0.797966	0.42489	0.528159
chr16_12128309_12128886	10.9412	-0.100488	0.12594	-0.7979	0.424929	0.528176
chr1_228747685_228747950	3.86524	0.190671	0.239009	0.797757	0.425012	0.528246
chr7_151136562_151137518	18.3395	0.0829235	0.103944	0.79777	0.425004	0.528246
chr1_66910880_66912038	27.6128	-0.0679166	0.0851461	-0.797648	0.425075	0.528308
chrX_101770930_101771994	24.6681	-0.063122	0.0791459	-0.797539	0.425138	0.52837
chr2_229656981_229657522	5.26785	-0.143733	0.180243	-0.79744	0.425196	0.528426
chr13_47660176_47660701	4.8804	-0.158749	0.199099	-0.797339	0.425254	0.528482
chr13_25883862_25884346	5.26676	-0.154593	0.193901	-0.797279	0.425289	0.528509
chr9_141042049_141042690	3.88705	0.338034	0.424062	0.797134	0.425373	0.528596
chr5_177263252_177264204	16.4651	0.0833922	0.104629	0.797029	0.425434	0.528656
chr18_9101433_9108093	678.836	0.0225537	0.0283092	0.796691	0.425631	0.528841
chr3_42705304_42706038	7.61514	0.129736	0.162846	0.796681	0.425636	0.528841
chr6_74008887_74009661	9.406	0.116977	0.14682	0.796738	0.425603	0.528841
chr6_111565064_111565526	6.13084	-0.188073	0.236071	-0.796682	0.425636	0.528841
chr15_84898669_84898963	5.18789	-0.156727	0.196742	-0.796612	0.425676	0.528874
chr11_8283874_8285654	48.1678	0.0534788	0.0671756	0.796105	0.425971	0.529224
chr1_6514776_6515987	16.398	-0.087326	0.109745	-0.795721	0.426194	0.529485
chr1_27462713_27464554	45.713	-0.0534242	0.067146	-0.795641	0.426241	0.529526
chr4_109683116_109684935	113.412	0.0339772	0.0427149	0.795441	0.426357	0.529654
chr7_116311433_116312972	44.2842	-0.0558899	0.0702728	-0.795328	0.426423	0.529719
chr9_91139257_91139830	5.32144	0.158316	0.199069	0.79528	0.42645	0.529737
chr3_134513599_134515156	51.2897	0.0552303	0.0694616	0.795121	0.426543	0.529836
chr17_7120881_7121585	11.9368	-0.0916046	0.115229	-0.794979	0.426626	0.529905
chr6_33392563_33401234	438.854	0.0267877	0.033696	0.794981	0.426625	0.529905
chrX_122898237_122899661	39.3489	-0.0528581	0.0665079	-0.794764	0.426751	0.530044
chr2_219150143_219153817	166.15	-0.0294444	0.0370543	-0.794627	0.42683	0.530126
chr11_71709511_71710932	47.5822	-0.046882	0.0590041	-0.794554	0.426873	0.530162
chr2_68027124_68027474	3.36489	-0.185361	0.233306	-0.794497	0.426906	0.530187
chr1_118320875_118321582	8.5913	-0.112194	0.141247	-0.79431	0.427015	0.530305
chr16_68403562_68404576	15.9261	-0.0892327	0.112363	-0.794147	0.42711	0.530407
chr21_36900416_36902334	135.56	0.0367756	0.0463121	0.794083	0.427147	0.530414
chr6_67099655_67100345	6.37795	-0.139062	0.175126	-0.794069	0.427156	0.530414
chr9_100263229_100265293	74.4212	0.0530302	0.0667815	0.794085	0.427146	0.530414
chr17_45277330_45278176	17.7974	-0.0825046	0.103912	-0.793984	0.427205	0.530458
chr19_17136475_17137888	47.2123	0.0643521	0.0810591	0.793891	0.427259	0.530509
chr14_106357319_106358365	11.2551	0.12497	0.157424	0.793844	0.427286	0.530527
chr11_111382867_111384220	37.2305	-0.0537457	0.0677068	-0.7938	0.427312	0.530542
chr18_74098465_74098924	8.14512	-0.121896	0.153607	-0.793559	0.427452	0.5307
chr1_203268679_203269281	11.1772	-0.114224	0.143973	-0.793373	0.427561	0.530818
chr1_230262363_230263335	18.91	-0.0710916	0.0896156	-0.793294	0.427606	0.530858
chr1_156338606_156339602	19.9245	0.0761099	0.0959724	0.793039	0.427755	0.531026
chr10_134266120_134266757	9.46792	-0.112483	0.141863	-0.792899	0.427837	0.531111
chr3_52300566_52301030	5.91333	-0.153226	0.193297	-0.7927	0.427953	0.531238
chr19_56878821_56881020	164.107	0.0333551	0.0420792	0.792675	0.427967	0.53124
chr18_56936200_56936894	12.5935	-0.0888153	0.112052	-0.792627	0.427995	0.531258
chr6_144502713_144503364	6.11542	-0.132524	0.16723	-0.792463	0.42809	0.53136
chr12_21767504_21767951	11.4709	-0.11177	0.141051	-0.792407	0.428123	0.531384
chr22_21386237_21386889	10.376	-0.093526	0.118037	-0.792342	0.428161	0.531414
chr2_129622104_129622623	3.1486	0.260528	0.328891	0.79214	0.428279	0.531527
chr3_159942186_159944979	164.109	0.0345053	0.043559	0.792151	0.428273	0.531527
chr10_126389456_126390007	6.76213	-0.115766	0.146177	-0.791955	0.428387	0.531628
chr16_68451564_68452700	31.2873	-0.0624187	0.0788146	-0.791969	0.428379	0.531628
chr10_95502390_95503333	18.1346	-0.0922281	0.116485	-0.79176	0.4285	0.531752
chr4_119273286_119274919	39.329	-0.0554316	0.070015	-0.79171	0.42853	0.531772
chr1_117280117_117280732	12.6431	-0.101297	0.128016	-0.791286	0.428777	0.532062
chr10_94832949_94834855	43.6169	-0.050873	0.0643098	-0.791062	0.428908	0.532208
chr1_235246324_235247510	19.5848	-0.0722577	0.0913462	-0.791032	0.428926	0.532214
chr14_23478063_23480092	195.553	0.0351356	0.044421	0.790968	0.428963	0.532227
chr2_105488197_105490507	88.0619	0.0418827	0.0529506	0.790978	0.428957	0.532227
chrY_13479296_13479770	1.00427	-0.836882	1.05837	-0.790724	0.429105	0.532386
chr14_53683702_53685287	95.2834	0.0375282	0.047464	0.790666	0.429139	0.532412
chr22_51111550_51112636	27.8906	0.0586901	0.0742309	0.790642	0.429153	0.532413
chr17_7036477_7037365	14.8656	-0.0979768	0.123934	-0.790554	0.429204	0.53246
chr7_37722602_37726829	107.235	0.0856	0.108285	0.790509	0.429231	0.532476
chr12_96827861_96828684	15.3142	-0.0853801	0.108034	-0.790309	0.429347	0.532588
chr13_113806568_113808477	126.515	0.0323704	0.0409611	0.790271	0.42937	0.532588
chr17_79092782_79093899	21.5241	0.0829071	0.104913	0.790245	0.429385	0.532588
chr2_131094630_131095309	8.1509	-0.108853	0.137747	-0.79024	0.429388	0.532588
chr3_34058468_34058961	11.0317	-0.117778	0.149031	-0.790292	0.429357	0.532588
chr1_54775699_54776196	8.73158	-0.134938	0.170773	-0.790162	0.429433	0.532628
chr15_60289047_60290006	15.4859	-0.0799502	0.101185	-0.790139	0.429447	0.532628
chr1_45791832_45793634	139.824	0.0343303	0.0434503	0.790104	0.429467	0.532637
chr17_8229681_8230930	34.6291	0.0553476	0.070074	0.789845	0.429618	0.532807
chrX_1780424_1781684	24.9808	0.258692	0.327539	0.789804	0.429642	0.532821
chr1_60035907_60036948	20.7054	-0.0824765	0.104431	-0.789767	0.429664	0.532831
chr1_86620931_86623007	53.7187	0.0548851	0.0695	0.789714	0.429695	0.532853
chr14_97058409_97059854	58.6948	0.0554584	0.0702298	0.78967	0.42972	0.532868
chr2_230133270_230136255	56.0225	-0.117528	0.148863	-0.789508	0.429815	0.532968
chr8_16883632_16886081	197.558	0.0431595	0.0546679	0.789486	0.429828	0.532968
chr18_72255956_72256661	6.67301	-0.136021	0.172327	-0.789322	0.429924	0.533054
chr4_38792053_38793841	23.1989	-0.0843527	0.106865	-0.789339	0.429914	0.533054
chr9_112891148_112891894	13.3423	-0.0891213	0.112927	-0.789192	0.43	0.533131
chr19_23253036_23254753	41.2329	-0.0715377	0.0906501	-0.789163	0.430017	0.533136
chr7_75370181_75370751	8.89333	-0.113703	0.144107	-0.789023	0.430099	0.533221
chr14_23651170_23653411	121.408	0.0409152	0.0518644	0.788888	0.430177	0.533301
chr19_17863485_17864049	9.31541	-0.0950306	0.120489	-0.78871	0.430282	0.533414
chr1_90307996_90313595	429.767	0.0302002	0.0383016	0.788485	0.430413	0.533558
chr8_89096552_89097248	7.5017	-0.151436	0.192064	-0.788466	0.430424	0.533558
chr1_207103220_207104250	18.6913	-0.0860384	0.109134	-0.788375	0.430477	0.533607
chr16_73200306_73201113	14.877	-0.0998401	0.126648	-0.788327	0.430505	0.533625
chr11_43809418_43810235	13.5003	-0.0820844	0.104144	-0.788179	0.430592	0.533716
chr9_117665163_117665712	5.45103	-0.133232	0.169103	-0.787875	0.43077	0.533919
chr19_7182708_7184032	28.4799	-0.06054	0.0768783	-0.787478	0.431002	0.534191
chr19_6800139_6803785	165.311	0.0300294	0.038142	0.787307	0.431102	0.534298
chr12_4312621_4313229	7.42541	-0.112331	0.142688	-0.787245	0.431138	0.534326
chr1_113044142_113045421	42.4998	0.0473623	0.0601711	0.787128	0.431207	0.534395
chr1_150593595_150594183	8.12431	-0.122005	0.155007	-0.787094	0.431227	0.534403
chr12_132669949_132671795	43.352	-0.0666808	0.0847256	-0.787021	0.431269	0.534406
chr5_130717370_130718030	19.3032	-0.0821397	0.104366	-0.787036	0.431261	0.534406
chr8_8580736_8581415	10.6402	-0.0939691	0.119395	-0.787045	0.431255	0.534406
chr7_148676530_148677206	10.4488	-0.117019	0.148729	-0.786796	0.431401	0.534553
chr15_65587609_65588811	38.5842	0.0570519	0.0725275	0.786624	0.431502	0.534644
chr7_155249296_155252248	98.114	0.0413549	0.0525722	0.786631	0.431498	0.534644
chr1_228755554_228755895	8.01138	-0.118938	0.151267	-0.786281	0.431703	0.534861
chr22_20230680_20231253	10.8237	-0.0937801	0.119271	-0.786279	0.431704	0.534861
chr2_76832710_76833337	7.35186	-0.128944	0.164007	-0.786209	0.431745	0.534895
chr6_166720355_166722468	68.3749	0.0428182	0.0544637	0.786178	0.431763	0.534901
chr1_32409079_32411414	150.613	0.0312722	0.0397873	0.785985	0.431876	0.534975
chr19_33181990_33186860	339.229	0.0245731	0.0312615	0.786051	0.431838	0.534975
chr19_41109170_41112546	139.864	0.033651	0.0428132	0.785997	0.431869	0.534975
chr2_144004442_144006090	31.4218	-0.0635374	0.0808338	-0.786026	0.431852	0.534975
chr20_52455595_52456457	13.9254	-0.0825252	0.105004	-0.785925	0.431912	0.535002
chr19_574613_575654	14.4405	-0.0823336	0.104776	-0.785806	0.431981	0.535071
chr2_101196722_101198370	39.5325	-0.0592572	0.0754231	-0.785664	0.432064	0.535158
chr7_21937256_21938869	57.8276	0.0632914	0.0805766	0.785481	0.432172	0.535274
chr3_16352869_16354327	33.4598	-0.0798307	0.101637	-0.785448	0.432191	0.535281
chr19_543282_545815	102.429	0.0513409	0.0653785	0.785287	0.432285	0.535381
chr6_32910739_32913238	71.9533	-0.0465612	0.0593002	-0.785178	0.432349	0.535444
chr15_23810034_23812680	43.058	-0.064832	0.0825765	-0.785114	0.432387	0.535474
chr2_8816640_8817696	12.3629	-0.0924458	0.11777	-0.784967	0.432473	0.535564
chr19_1512506_1513852	29.0792	0.0608952	0.0775805	0.784929	0.432495	0.535575
chr1_161424103_161424771	16.7529	-0.0789869	0.10064	-0.784845	0.432545	0.535615
chr10_58595428_58595929	6.88466	-0.153269	0.195296	-0.784805	0.432568	0.535615
chr3_123751279_123753542	90.1184	0.0390644	0.0497748	0.784824	0.432557	0.535615
chr6_35687522_35688774	32.0934	-0.06356	0.0810315	-0.784387	0.432813	0.535902
chr20_61199083_61202039	59.4127	-0.0473565	0.0603898	-0.78418	0.432934	0.536035
chr17_72352764_72353761	14.0359	0.0954811	0.121764	0.784148	0.432953	0.536042
chr1_161581254_161583264	198.407	0.0882092	0.112512	0.783997	0.433042	0.536135
chr15_77194841_77195602	12.8103	-0.0957519	0.122169	-0.783766	0.433177	0.536286
chr6_76644678_76645430	12.4593	-0.0938428	0.119745	-0.783687	0.433224	0.536327
chr6_141262226_141262849	5.74311	-0.144493	0.184453	-0.783362	0.433414	0.536546
chr22_51016448_51017168	3.31637	0.213482	0.272609	0.783106	0.433565	0.536716
chr13_84159687_84160134	3.867	-0.172222	0.219937	-0.78305	0.433598	0.53674
chr20_55003412_55005642	59.8416	-0.0447639	0.0571682	-0.78302	0.433616	0.536745
chr10_134328585_134329116	8.81465	-0.110503	0.141139	-0.782938	0.433664	0.536788
chr19_42082086_42083834	54.9237	0.0459415	0.0586809	0.782904	0.433684	0.536795
chr2_129492065_129492765	11.603	-0.103185	0.131801	-0.782881	0.433697	0.536795
chr22_42314710_42316798	96.831	0.0367769	0.0469792	0.782834	0.433725	0.536813
chr2_8683375_8684645	22.4469	-0.0700486	0.0894904	-0.78275	0.433774	0.536833
chr5_58421842_58424407	72.359	-0.0439317	0.0561234	-0.782769	0.433763	0.536833
chr9_135724232_135724905	9.22315	-0.116333	0.148623	-0.782738	0.433781	0.536833
chr20_40163099_40163568	3.3945	-0.184956	0.236327	-0.782626	0.433847	0.536898
chr19_52390103_52391934	93.9744	0.0554887	0.0709108	0.782514	0.433912	0.536945
chr5_52284228_52286379	110.633	-0.0361258	0.0461654	-0.782531	0.433903	0.536945
chr20_1467550_1473568	147.617	0.0778155	0.0994828	0.7822	0.434097	0.537157
chr9_97766083_97768308	117.09	0.0340916	0.0435863	0.782165	0.434118	0.537166
chr21_28215641_28219630	102.926	-0.0512836	0.0655699	-0.782121	0.434143	0.537181
chr7_154705389_154706544	42.7298	0.0506138	0.0647172	0.782076	0.43417	0.537197
chr10_85507978_85508511	8.87378	-0.146207	0.186983	-0.781929	0.434257	0.537288
chr20_5484377_5485620	31.5788	-0.069989	0.0895149	-0.78187	0.434291	0.537313
chr12_220391_221110	9.5035	-0.157725	0.201754	-0.781769	0.43435	0.537371
chr4_91759557_91760397	14.835	-0.0821931	0.105144	-0.781719	0.43438	0.53739
chr1_52455852_52456934	38.2078	0.0530985	0.0679665	0.781245	0.434658	0.537718
chr14_22946543_22947145	8.16554	-0.118708	0.15199	-0.781021	0.43479	0.537865
chr19_51889935_51892188	76.6391	-0.051352	0.065761	-0.780888	0.434869	0.537945
chr5_169815425_169816820	26.2334	0.0830982	0.106426	0.78081	0.434914	0.537984
chr1_105115043_105115599	6.78881	-0.173154	0.221791	-0.78071	0.434973	0.53804
chr11_110197987_110199842	29.7984	0.0655456	0.0839677	0.780605	0.435035	0.538101
chr17_72919103_72919848	11.7393	0.0895873	0.11477	0.780579	0.43505	0.538103
chr9_6079610_6081120	56.1296	0.0583068	0.074701	0.780536	0.435076	0.538117
chr4_48140253_48141850	40.006	-0.0566694	0.0726097	-0.780466	0.435117	0.538152
chr19_40449499_40450574	18.3392	-0.0862334	0.110496	-0.780421	0.435143	0.538168
chr2_37988185_37989820	24.3599	0.0880732	0.11286	0.780376	0.43517	0.538184
chr1_16085037_16086132	20.0208	0.0748637	0.0959491	0.780244	0.435247	0.538252
chr2_47210198_47211434	22.906	-0.0816978	0.104709	-0.780235	0.435252	0.538252
chr16_21294839_21295933	22.28	-0.0677863	0.0868884	-0.780153	0.435301	0.538296
chr15_32322668_32323225	8.82354	0.11043	0.141557	0.780111	0.435326	0.538309
chr8_105093271_105093913	6.78088	-0.132057	0.169297	-0.78003	0.435373	0.538351
chr20_62599883_62602106	107.014	0.0422248	0.0541392	0.779931	0.435432	0.538407
chr17_44667050_44669762	328.645	0.0879287	0.112744	0.779896	0.435452	0.538416
chr8_79772763_79773403	8.42875	-0.10864	0.139328	-0.779743	0.435542	0.53851
chr6_160490109_160490643	11.8726	-0.0943638	0.121023	-0.77972	0.435556	0.53851
chr1_2221051_2223118	66.9831	-0.04759	0.0610399	-0.779655	0.435594	0.538541
chr1_96235_96778	2.27459	0.207687	0.266436	0.779502	0.435684	0.538635
chr1_149888103_149889821	62.5698	0.0440649	0.0565329	0.779457	0.435711	0.538635
chr8_130970770_130972012	18.1157	-0.0954328	0.122432	-0.779477	0.435698	0.538635
chr13_29104985_29107738	79.6074	-0.0435032	0.055819	-0.779362	0.435767	0.538671
chr18_53090323_53091869	32.4729	-0.0599962	0.0769791	-0.779384	0.435754	0.538671
chr10_80906044_80906731	7.70031	-0.120497	0.154665	-0.779079	0.435933	0.538843
chr4_90408294_90409290	23.2405	-0.0766689	0.098407	-0.779099	0.435921	0.538843
chr10_71561350_71562756	19.7796	-0.0738429	0.0947895	-0.77902	0.435968	0.53887
chr3_111386081_111387221	32.774	0.0553737	0.0710848	0.778981	0.435991	0.538881
chr5_1593605_1595660	150.625	0.045547	0.0584829	0.778808	0.436093	0.538973
chrX_153169406_153169996	6.19547	0.130774	0.167912	0.778825	0.436083	0.538973
chr22_42334430_42337373	64.7849	-0.053632	0.0688698	-0.778744	0.436131	0.539004
chr2_136893174_136893997	16.8289	-0.0799482	0.10269	-0.778539	0.436251	0.539136
chrX_74742364_74743840	38.882	0.0557419	0.0716013	0.778505	0.436272	0.539144
chr16_57332905_57335254	132.765	0.0446361	0.05734	0.778446	0.436306	0.53917
chr7_26344128_26346093	33.98	-0.056569	0.0726728	-0.778408	0.436329	0.539181
chr3_159557440_159558403	26.4576	0.064922	0.0834304	0.778158	0.436476	0.539347
chr17_59528972_59530194	21.2077	-0.0662026	0.0850825	-0.778099	0.43651	0.539373
chrX_101801299_101802579	26.4767	-0.065427	0.0840911	-0.778048	0.43654	0.539393
chr10_97054508_97055946	50.5286	-0.0484681	0.0623052	-0.777913	0.43662	0.539475
chr12_125130690_125131565	15.0524	-0.0803328	0.103275	-0.777853	0.436655	0.539493
chr7_26140240_26142274	71.2158	0.0512057	0.0658305	0.777842	0.436662	0.539493
chr21_30848430_30849167	11.7658	-0.0867791	0.111585	-0.777695	0.436749	0.539533
chr5_57786177_57789945	227.603	-0.044894	0.0577258	-0.777712	0.436739	0.539533
chr6_106428409_106430035	67.9628	-0.0548391	0.0705122	-0.777725	0.436731	0.539533
chr7_128482250_128482657	1.961	0.240484	0.309202	0.777757	0.436712	0.539533
chr16_72820730_72822621	100.4	0.0383804	0.049355	0.777639	0.436782	0.53954
chr8_52224103_52224601	4.99249	0.156939	0.201811	0.777657	0.436771	0.53954
chr11_63452092_63454450	25.8297	-0.0750934	0.0965939	-0.777413	0.436915	0.539688
chr6_159233185_159241167	818.463	0.026901	0.034611	0.777237	0.437019	0.5398
chr10_21804911_21807231	145.702	0.0288813	0.0371632	0.777146	0.437072	0.539849
chr3_180983587_180984286	13.9503	-0.0913986	0.117628	-0.777017	0.437149	0.539927
chr4_34307916_34308538	6.82948	-0.159116	0.204842	-0.776771	0.437294	0.540089
chr17_74247797_74249664	38.0235	-0.0622363	0.0801268	-0.776723	0.437323	0.540108
chr3_112208692_112219438	802.557	-0.0321947	0.0414611	-0.776504	0.437452	0.540243
chr6_42954004_42954546	7.48942	0.141152	0.181783	0.776483	0.437464	0.540243
chr8_116659758_116661311	57.0027	-0.0450002	0.0579551	-0.776468	0.437473	0.540243
chr1_186647209_186650860	145.64	0.0695839	0.0896414	0.776247	0.437603	0.540387
chr2_26395027_26395705	14.6027	0.0769436	0.0991295	0.776193	0.437635	0.54041
chr1_86123500_86124064	5.00309	-0.15323	0.197477	-0.775937	0.437786	0.54058
chr7_5860291_5860788	4.13926	-0.159914	0.206155	-0.7757	0.437926	0.540736
chr19_12948789_12949968	21.2484	-0.0704016	0.0907886	-0.775445	0.438077	0.540905
chr14_90526376_90529822	153.527	0.0340526	0.0439286	0.77518	0.438233	0.541081
chr20_49420936_49422161	26.6187	-0.0733141	0.0945908	-0.775066	0.4383	0.541148
chr1_108963338_108964717	38.9705	0.0558253	0.0720436	0.774883	0.438409	0.541248
chr12_670963_674605	104.914	-0.0387488	0.0500082	-0.774848	0.438429	0.541248
chr7_4783821_4786749	133.633	-0.0312333	0.0403095	-0.774838	0.438436	0.541248
chr9_139938705_139941430	77.7491	-0.0483514	0.0624002	-0.77486	0.438423	0.541248
chr17_27264283_27264781	6.1478	-0.132722	0.171298	-0.774802	0.438457	0.541257
chr19_7991080_7991557	6.92879	0.12017	0.155134	0.774622	0.438563	0.541356
chr7_94021139_94021698	6.70458	-0.175746	0.22688	-0.77462	0.438564	0.541356
chr1_89777230_89778117	11.0208	-0.0961647	0.124151	-0.774579	0.438589	0.541369
chr16_86609187_86610573	31.9869	0.0594939	0.0768216	0.774442	0.438669	0.541452
chrX_133678588_133679406	13.831	0.0856511	0.110675	0.773895	0.438993	0.541835
chr15_69366226_69367328	18.1739	-0.0814847	0.105301	-0.773827	0.439033	0.541867
chr10_116645377_116645871	4.17919	-0.190008	0.245561	-0.773771	0.439066	0.541892
chr1_218524303_218525450	32.9293	-0.0582808	0.0753288	-0.773685	0.439117	0.541938
chr5_154093802_154094792	16.8987	0.075779	0.0979552	0.773609	0.439162	0.541976
chr1_226840939_226843501	61.1415	-0.0541151	0.0699655	-0.773454	0.439254	0.542058
chr10_48572766_48574379	70.1733	0.0460946	0.059596	0.773451	0.439255	0.542058
chr19_33616809_33617445	6.51502	-0.126182	0.163147	-0.773424	0.439271	0.542061
chr6_109558442_109559241	10.43	-0.0999809	0.129277	-0.773386	0.439294	0.542072
chr11_61275403_61277606	46.7859	0.0495455	0.064068	0.773326	0.439329	0.542099
chr1_205638248_205639070	6.8717	-0.137979	0.178469	-0.773124	0.439449	0.54223
chr20_4646411_4647369	16.137	-0.0851271	0.110126	-0.772998	0.439524	0.542305
chr3_46283798_46285066	12.8741	-0.0856958	0.110869	-0.772949	0.439552	0.542323
chr11_64480248_64481389	15.2505	0.0768978	0.0995128	0.772743	0.439675	0.542427
chr2_120188540_120190398	45.7412	0.052199	0.0675507	0.772738	0.439677	0.542427
chr21_33026926_33028183	57.9006	-0.0417534	0.05403	-0.772782	0.439651	0.542427
chr17_36308315_36309003	13.193	-0.131901	0.170711	-0.77266	0.439724	0.542468
chrX_103498486_103499727	14.5719	-0.0845314	0.109409	-0.772618	0.439749	0.542482
chr11_33397212_33398619	24.5967	0.0705392	0.0913113	0.772513	0.439811	0.542525
chr6_30042398_30043497	22.135	-0.0776211	0.100478	-0.772522	0.439805	0.542525
chr2_111751188_111752122	18.408	-0.0721495	0.0934174	-0.772335	0.439916	0.542621
chr4_115732091_115732750	7.68765	-0.112739	0.145968	-0.772354	0.439905	0.542621
chr13_96204762_96206428	25.7223	-0.0675576	0.0874761	-0.772297	0.439938	0.542631
chr1_25360212_25361745	22.3869	0.0839462	0.108713	0.772184	0.440005	0.542681
chr11_5616989_5618576	43.826	0.0607264	0.0786419	0.772189	0.440003	0.542681
chr10_80909756_80910286	5.31087	0.12899	0.16717	0.771608	0.440347	0.543085
chr1_168510987_168513510	53.7605	-0.0692158	0.089736	-0.771327	0.440513	0.543258
chr17_18584502_18586746	202.691	0.0373398	0.0484129	0.771279	0.440542	0.543258
chr5_4808427_4808929	6.44107	-0.163807	0.21238	-0.771292	0.440534	0.543258
chr8_105235131_105235760	11.4594	-0.10473	0.135786	-0.771289	0.440536	0.543258
chr19_704068_704908	8.03165	-0.118739	0.153964	-0.771212	0.440581	0.54329
chr17_8095144_8096540	36.7678	-0.0594133	0.0770452	-0.771149	0.440619	0.543319
chr18_9968541_9969763	16.9447	0.0826633	0.107261	0.770672	0.440901	0.543651
chr1_17306745_17307499	8.0048	0.105882	0.137434	0.770421	0.44105	0.543818
chr1_146649248_146650037	14.5492	-0.0859506	0.111599	-0.770174	0.441197	0.543981
chr7_1094526_1096220	47.3745	0.0564425	0.0733098	0.769918	0.441349	0.544148
chrX_47986323_47987263	18.1958	-0.0702708	0.0912727	-0.7699	0.441359	0.544148
chr6_139452593_139453459	19.4334	-0.0906716	0.117794	-0.769745	0.441451	0.544244
chr19_12906604_12907669	22.6013	-0.0691661	0.0898682	-0.76964	0.441514	0.544271
chr8_20160538_20162340	71.0401	0.0427816	0.0555834	0.769682	0.441489	0.544271
chr9_100336754_100338541	82.8773	-0.0524013	0.0680843	-0.769654	0.441505	0.544271
chr4_186123332_186126378	209.701	-0.0325815	0.0423423	-0.769479	0.441609	0.544371
chr19_9316168_9316815	11.5214	-0.0934101	0.121418	-0.769326	0.4417	0.544467
chr16_87098310_87099874	30.1517	0.0682643	0.0888027	0.768719	0.44206	0.544894
chr20_34679696_34682061	128.638	0.0378315	0.0492191	0.768635	0.44211	0.544939
chr2_173325057_173329223	126.905	-0.0425361	0.0553433	-0.768587	0.442138	0.544957
chr16_68562720_68563087	3.04911	-0.184692	0.240376	-0.768347	0.442281	0.545048
chr2_170589542_170591675	166.144	0.0329768	0.0429189	0.76835	0.442279	0.545048
chr6_33129050_33130142	34.4215	0.0576446	0.0750223	0.768366	0.44227	0.545048
chr8_5749911_5750466	7.32714	-0.171988	0.223832	-0.76838	0.442261	0.545048
chr8_43583199_43583786	4.67206	-0.173989	0.22643	-0.768398	0.442251	0.545048
chr12_102028597_102029266	13.0419	-0.0885133	0.115238	-0.76809	0.442434	0.545216
chr19_58566081_58567079	16.0668	0.0877842	0.114292	0.768072	0.442445	0.545216
chr13_114927069_114928331	34.6352	0.0552724	0.0719673	0.76802	0.442475	0.545237
chr13_88325834_88326221	5.71943	0.13504	0.17589	0.767751	0.442635	0.545417
chr13_51416915_51418279	37.0447	0.0542421	0.0706654	0.76759	0.442731	0.545518
chr5_84136885_84137537	7.10789	-0.145969	0.190182	-0.767523	0.44277	0.54555
chr20_35223651_35225188	65.5427	-0.0381387	0.0496988	-0.767397	0.442846	0.545626
chr21_31011861_31012729	13.4509	-0.0983581	0.1282	-0.767222	0.44295	0.545737
chr16_10423265_10424145	13.0666	-0.0904068	0.117859	-0.767076	0.443036	0.545827
chr17_74323187_74324232	10.122	-0.108345	0.141271	-0.76693	0.443123	0.545917
chr14_69436407_69437409	23.2606	-0.0774098	0.100947	-0.766839	0.443177	0.545967
chr1_175153497_175153959	6.6409	-0.137263	0.179097	-0.766414	0.44343	0.546261
chr9_126399404_126400928	45.906	-0.0485833	0.0633949	-0.76636	0.443462	0.546284
chr12_58158248_58160750	117.334	0.0320075	0.041772	0.766243	0.443532	0.546353
chr22_37961860_37963188	21.5958	-0.0794317	0.103676	-0.766155	0.443584	0.5464
chr15_86328382_86329171	15.4969	-0.0865723	0.113014	-0.766033	0.443657	0.546473
chr16_3238494_3239947	26.5507	-0.0694577	0.0906769	-0.765991	0.443682	0.546487
chr4_68987008_68987585	5.98613	-0.140979	0.184077	-0.765866	0.443756	0.546562
chr1_44398928_44399934	16.8	-0.0790677	0.103265	-0.765679	0.443867	0.546644
chr11_33951482_33952645	15.5469	-0.0832323	0.108703	-0.765683	0.443865	0.546644
chr19_33778424_33779073	5.63891	-0.137877	0.180076	-0.765662	0.443878	0.546644
chr9_116648146_116649472	51.7421	-0.0537884	0.0702507	-0.765664	0.443876	0.546644
chr14_69129816_69130702	15.93	-0.0713895	0.0932427	-0.765631	0.443896	0.546649
chr1_180203517_180204256	6.4785	-0.118198	0.154406	-0.765505	0.443971	0.546725
chr22_45630563_45632190	34.0202	-0.0699451	0.0913818	-0.765416	0.444024	0.546773
chr14_100259084_100260708	65.9679	0.0441246	0.057664	0.765202	0.444151	0.546913
chr15_93457022_93459804	105.694	-0.0389955	0.0509683	-0.765094	0.444216	0.546976
chr4_185703645_185704743	31.2144	-0.057409	0.0750712	-0.764728	0.444433	0.547226
chr12_7898958_7900247	13.5265	-0.105499	0.137979	-0.764601	0.444509	0.547303
chr6_109103055_109104064	38.8818	0.0528538	0.0691495	0.764341	0.444664	0.547476
chr20_24449789_24452136	40.9905	-0.0548778	0.0718028	-0.764285	0.444698	0.547501
chr2_74942043_74943421	77.1244	0.0410906	0.0537773	0.764088	0.444815	0.547595
chr20_62504403_62505023	6.32077	0.1324	0.173278	0.764088	0.444815	0.547595
chr22_45808940_45810261	60.1439	0.061092	0.0799494	0.764134	0.444788	0.547595
chr9_95537490_95538489	8.43722	-0.106119	0.138905	-0.763968	0.444886	0.547665
chr1_9960290_9961281	18.2226	0.0821409	0.107536	0.763843	0.444961	0.54774
chr11_132800000_132800594	6.7069	-0.131551	0.172232	-0.763802	0.444985	0.547753
chr7_25891656_25892296	6.8446	-0.126171	0.165211	-0.763698	0.445047	0.547813
chr17_81155730_81156351	8.18981	-0.106291	0.139186	-0.763662	0.445068	0.547822
chr8_127330743_127331335	10.7385	-0.0955072	0.125084	-0.763542	0.44514	0.547894
chr4_185369005_185370803	44.3856	-0.0544868	0.0713674	-0.763469	0.445184	0.54793
chr11_82443514_82445355	60.2548	0.0440619	0.057724	0.763321	0.445272	0.548022
chr12_54804920_54809301	170.843	0.0278228	0.0364611	0.763081	0.445415	0.548181
chr14_91223869_91225935	116.345	0.0310693	0.0407209	0.762983	0.445473	0.548234
chr22_46658265_46659829	31.9079	0.0670496	0.0878806	0.762962	0.445486	0.548234
chr10_25170849_25171695	21.9017	-0.0681218	0.0893142	-0.762721	0.44563	0.548395
chr11_111384937_111385850	18.415	-0.0824088	0.108084	-0.76245	0.445791	0.548573
chrX_110338640_110340020	39.1422	0.0509101	0.0667733	0.762431	0.445803	0.548573
chr16_63006332_63006767	5.22082	-0.172813	0.226728	-0.762204	0.445938	0.548723
chr3_153610105_153610589	5.62101	-0.19686	0.258371	-0.761929	0.446103	0.548908
chr14_65520914_65522016	12.9933	0.104829	0.137621	0.761722	0.446226	0.549043
chr19_41831474_41835801	117.229	-0.0318943	0.0418834	-0.761502	0.446357	0.549171
chr4_117424311_117424922	5.00835	-0.151725	0.199241	-0.761514	0.44635	0.549171
chr6_56406437_56408468	144.117	0.02688	0.0353066	0.76133	0.44646	0.54928
chr1_172627485_172633474	266.54	-0.0726625	0.0954462	-0.761293	0.446482	0.549291
chr1_2985075_2987790	82.9303	0.0443312	0.0582653	0.760851	0.446746	0.549597
chr1_75138580_75139786	16.6175	-0.0944248	0.124108	-0.760829	0.446759	0.549597
chr7_12442460_12444179	77.5534	-0.0632801	0.0831872	-0.760696	0.446839	0.549678
chr11_90058549_90059025	9.06612	-0.128941	0.169529	-0.760583	0.446906	0.54968
chr21_46959836_46960303	2.7014	0.204155	0.268413	0.760602	0.446895	0.54968
chr5_114193431_114194284	13.4874	0.104563	0.137474	0.760602	0.446895	0.54968
chr6_10722356_10724487	203.014	0.0352911	0.0464004	0.760578	0.446909	0.54968
chr7_5336235_5337295	20.1557	0.0680538	0.0894747	0.760592	0.446901	0.54968
chr3_121377156_121380515	295.539	0.0224806	0.0295637	0.760411	0.447009	0.549786
chr13_114885816_114886781	14.9533	-0.0884835	0.11637	-0.760362	0.447038	0.549805
chr20_34206152_34208052	101.952	0.0383828	0.0504902	0.760202	0.447134	0.549905
chr19_18612546_18613076	6.90488	-0.131443	0.172996	-0.759803	0.447372	0.550182
chr13_77553836_77554768	14.1422	-0.0839175	0.11046	-0.759711	0.447427	0.550208
chr14_60620809_60621309	13.423	-0.0870917	0.114636	-0.759727	0.447418	0.550208
chr9_136113920_136114973	17.3409	0.0883327	0.116274	0.759697	0.447436	0.550208
chrX_108779256_108781427	140.582	0.0327006	0.0430525	0.759552	0.447522	0.550298
chr12_57943340_57944555	40.9759	0.0489344	0.0644354	0.759434	0.447593	0.550334
chr19_51960789_51961686	7.45082	-0.136211	0.179356	-0.759442	0.447588	0.550334
chr2_50167464_50168519	29.02	-0.0808402	0.106442	-0.759475	0.447568	0.550334
chr5_170059961_170060999	21.0149	0.0664271	0.0875004	0.759164	0.447755	0.550516
chr20_39510585_39511215	12.0776	-0.105616	0.139126	-0.759139	0.44777	0.550517
chr20_1165497_1166536	15.3714	0.0761732	0.100352	0.759062	0.447815	0.550556
chr13_100647616_100648421	10.4244	-0.0981422	0.129302	-0.759017	0.447842	0.550572
chr2_68960943_68970368	899.681	0.0208864	0.027526	0.758788	0.447979	0.550724
chr6_152620918_152624052	380.356	0.0254782	0.0335794	0.758745	0.448005	0.550738
chr9_20990125_20990904	6.19518	-0.131666	0.173546	-0.758679	0.448044	0.55077
chr13_81783747_81784358	5.20255	-0.161758	0.213305	-0.758342	0.448246	0.551001
chr10_77155933_77156999	12.2343	0.112472	0.148318	0.758313	0.448263	0.551005
chr20_19284755_19285458	8.53267	-0.115426	0.152238	-0.758196	0.448334	0.551075
chr1_3806630_3808313	23.3295	-0.0741664	0.0978323	-0.758097	0.448393	0.55113
chr2_208591668_208592281	16.184	-0.0835722	0.110245	-0.75806	0.448415	0.55114
chr2_74800683_74801763	36.5635	-0.053194	0.0701823	-0.757941	0.448486	0.551177
chr21_45575243_45576003	16.5298	-0.0713175	0.0940912	-0.757962	0.448474	0.551177
chrX_13096813_13097617	15.6244	-0.0775045	0.102255	-0.757951	0.44848	0.551177
chr8_17433486_17435665	87.9786	0.0365119	0.0481781	0.757853	0.448539	0.551225
chr6_64514808_64517661	48.9871	-0.0614304	0.0810762	-0.757687	0.448638	0.55133
chr1_182583265_182585571	171.728	0.032424	0.0427989	0.75759	0.448696	0.551384
chr9_15815745_15816490	5.45816	-0.161941	0.21378	-0.757511	0.448744	0.551426
chr5_18697928_18699397	79.1102	-0.0479106	0.0632558	-0.75741	0.448805	0.551483
chr9_20048458_20049262	15.4083	-0.0895552	0.118245	-0.757371	0.448828	0.551494
chr22_37619453_37620678	17.3688	-0.0913549	0.120632	-0.757305	0.448867	0.551526
chr10_134247847_134248382	9.17403	-0.0954544	0.126058	-0.757228	0.448913	0.551565
chr20_56293338_56294467	23.2953	0.0691357	0.0913158	0.757106	0.448986	0.551638
chr11_33912400_33913769	17.1071	-0.0831507	0.109865	-0.756842	0.449145	0.551816
chr1_9241275_9243383	45.6822	0.0549329	0.0725931	0.756724	0.449215	0.551852
chr5_76034475_76035091	9.70114	-0.102937	0.136028	-0.756731	0.449211	0.551852
chr8_72753904_72757348	127.544	0.0513753	0.0678906	0.756736	0.449208	0.551852
chr16_31411401_31412005	5.86906	-0.134239	0.177418	-0.756623	0.449276	0.551909
chr16_89991845_89993319	29.1787	-0.0634967	0.0839299	-0.756544	0.449323	0.55195
chr2_114147240_114148818	59.307	-0.0540066	0.0713958	-0.75644	0.449385	0.552009
chr4_164470740_164472020	37.7006	-0.0544083	0.0719351	-0.756353	0.449438	0.552057
chr7_105749140_105754034	478.395	0.0262889	0.0347705	0.75607	0.449607	0.552248
chr3_197827504_197828185	7.03853	-0.251523	0.332687	-0.756034	0.449629	0.552257
chr12_107296839_107297642	11.0178	-0.0856326	0.113295	-0.755835	0.449748	0.552369
chr16_1350800_1351599	9.27253	-0.109054	0.144278	-0.755858	0.449734	0.552369
chr20_24929083_24935348	306.204	0.0722244	0.0955624	0.755783	0.449779	0.552391
chr8_6149297_6149786	7.49613	-0.116117	0.153663	-0.755659	0.449854	0.552465
chr6_167524448_167528484	186.949	0.0386108	0.0510995	0.7556	0.449889	0.552492
chr3_197438638_197440619	56.4378	-0.0504431	0.0667616	-0.755571	0.449906	0.552496
chr1_50888617_50890986	93.7506	-0.0345902	0.0457956	-0.755317	0.450059	0.552649
chr5_140787368_140788279	15.211	-0.0850518	0.112603	-0.755325	0.450054	0.552649
chr1_204961323_204962101	13.4545	0.0826002	0.109364	0.755277	0.450083	0.552661
chr7_12709976_12710784	16.4315	-0.076719	0.10159	-0.755184	0.450139	0.552713
chr10_15476022_15476642	10.6682	-0.0901156	0.119335	-0.755148	0.45016	0.552722
chr1_245316061_245320782	292.838	0.0309026	0.0409333	0.75495	0.450279	0.552832
chr2_178075755_178080785	552.285	0.026769	0.03546	0.754906	0.450305	0.552832
chr7_18548010_18548946	21.1444	-0.0678385	0.0898634	-0.754907	0.450305	0.552832
chr8_28917686_28919455	58.1022	-0.0454083	0.0601497	-0.754921	0.450296	0.552832
chr6_28457363_28458314	17.9816	-0.0723395	0.0958294	-0.754877	0.450323	0.552836
chr1_206223157_206224245	26.835	-0.0624907	0.0827942	-0.754772	0.450386	0.552885
chr19_47457717_47459336	69.9825	-0.0428537	0.0567775	-0.754765	0.45039	0.552885
chr1_28451391_28454419	43.9282	0.107388	0.142303	0.754645	0.450462	0.55294
chr5_137468458_137469538	35.7261	0.057708	0.0764691	0.754658	0.450454	0.55294
chr1_228457197_228457903	10.1746	0.104877	0.139005	0.754484	0.450558	0.553039
chr5_91445111_91445998	9.07325	-0.117149	0.155275	-0.754464	0.450571	0.553039
chr17_61916377_61917129	17.6059	-0.0811273	0.107571	-0.754172	0.450746	0.553237
chr3_169742533_169743154	4.67407	-0.137511	0.18236	-0.754061	0.450812	0.553301
chr2_149644912_149646394	29.5624	-0.0554192	0.073506	-0.753941	0.450885	0.553373
chr9_21443996_21444467	6.50606	-0.115683	0.153476	-0.753751	0.450999	0.553496
chr1_32001395_32002079	13.7391	-0.094633	0.125566	-0.753653	0.451058	0.553538
chr4_185774608_185775148	4.20349	-0.168413	0.223463	-0.753648	0.451061	0.553538
chr15_98964444_98965295	10.8847	0.0992577	0.131727	0.75351	0.451144	0.553623
chr1_37984280_37985706	63.6484	-0.0413281	0.0548554	-0.7534	0.45121	0.553687
chr13_77319272_77320499	17.8579	-0.0834485	0.110787	-0.753235	0.451309	0.553791
chr2_9282851_9283576	10.7744	-0.0912165	0.121104	-0.753205	0.451327	0.553796
chr20_50719949_50722823	53.8051	-0.0438134	0.0581711	-0.753181	0.451341	0.553797
chr5_150283781_150285359	44.0946	-0.0710372	0.0943487	-0.752922	0.451497	0.55397
chr12_56131573_56133105	130.014	0.0409131	0.0543477	0.752803	0.451568	0.554037
chr7_38285422_38285936	8.7964	-0.112933	0.15002	-0.752785	0.451579	0.554037
chr15_93197830_93199627	42.6828	0.0510264	0.0677958	0.752648	0.451661	0.554121
chr3_126248739_126249884	9.32139	-0.113605	0.150948	-0.752608	0.451686	0.554134
chr3_128719686_128721594	66.4488	0.0423375	0.0562629	0.752494	0.451754	0.554201
chr16_30219368_30223182	108.501	-0.043509	0.0578269	-0.7524	0.451811	0.554253
chr19_53495707_53498008	95.667	-0.0503746	0.0669603	-0.752306	0.451867	0.554305
chr2_27988313_27989485	24.5641	0.0693716	0.0922155	0.752276	0.451885	0.55431
chr4_63776277_63776831	5.54929	-0.136048	0.18086	-0.752226	0.451915	0.55433
chr17_65289730_65290463	10.2774	-0.0872978	0.116072	-0.752102	0.45199	0.554405
chr17_73334220_73335909	53.4204	-0.0546914	0.0727277	-0.752003	0.452049	0.55446
chr12_56914975_56916579	68.1213	0.0460882	0.0613068	0.751763	0.452194	0.55462
chr2_74228863_74230670	94.871	0.0365662	0.0486508	0.751605	0.452288	0.55472
chr1_198565944_198568992	110.557	-0.0387341	0.0515833	-0.750903	0.452711	0.555221
chr1_198873239_198873960	9.96128	-0.104157	0.138717	-0.750857	0.452739	0.555238
chr19_37282329_37283180	19.2205	-0.0733027	0.0976598	-0.750592	0.452898	0.555416
chr18_63969690_63970324	6.08293	-0.138396	0.184401	-0.750517	0.452944	0.555455
chr1_10051049_10051823	5.27271	-0.126222	0.168225	-0.750316	0.453064	0.555517
chr10_67329955_67330992	13.202	-0.0924782	0.12325	-0.750331	0.453056	0.555517
chr15_74420301_74420982	8.57065	-0.0986714	0.131504	-0.750332	0.453055	0.555517
chr17_55700061_55700921	16.089	-0.0826104	0.110094	-0.750364	0.453036	0.555517
chr2_12197300_12197894	9.96318	-0.0907757	0.120982	-0.750324	0.453059	0.555517
chrX_39633342_39634423	22.5254	0.0724409	0.0965677	0.750156	0.453161	0.555618
chr16_85815464_85816131	3.84324	0.144285	0.19238	0.750001	0.453254	0.555716
chr16_23912312_23912982	8.99153	-0.0997385	0.132989	-0.749976	0.453269	0.555717
chr16_5007437_5008958	30.986	-0.0640509	0.0854095	-0.749927	0.453299	0.555719
chr6_149151416_149152866	41.8133	-0.0659596	0.0879522	-0.749948	0.453286	0.555719
chr1_32179807_32181580	39.5321	0.0508483	0.0678173	0.749784	0.453385	0.555791
chr2_114256611_114258698	46.2373	0.0716238	0.0955256	0.749787	0.453383	0.555791
chr17_53340921_53343448	62.9858	0.0461428	0.0615457	0.749732	0.453416	0.555812
chr6_30226693_30228594	202.043	0.0468168	0.0624469	0.749706	0.453432	0.555814
chr11_132588716_132589481	14.3844	-0.0894404	0.119332	-0.749509	0.453551	0.555942
chr13_110992860_110994259	29.8096	-0.0608099	0.0811357	-0.749483	0.453566	0.555944
chr9_78622748_78623487	12.5191	-0.0890856	0.118867	-0.749453	0.453584	0.555949
chr11_65553609_65556038	57.6007	0.0488871	0.0652326	0.749427	0.4536	0.555951
chr1_62977325_62977841	8.53843	-0.217829	0.290717	-0.749282	0.453687	0.556026
chr5_191141_192374	27.2048	-0.0632824	0.0844577	-0.749279	0.453689	0.556026
chr7_2346325_2347886	22.4089	-0.0859176	0.114684	-0.749171	0.453754	0.556089
chr2_68591393_68600383	646.112	0.0372884	0.049782	0.749033	0.453837	0.556165
chr2_171676448_171679031	81.8479	-0.0378689	0.0505579	-0.749021	0.453844	0.556165
chr10_86202585_86202988	5.35207	-0.162668	0.217204	-0.74892	0.453906	0.556206
chr17_77774416_77775048	10.4133	0.0912758	0.121873	0.748939	0.453894	0.556206
chr1_35394043_35396134	106.543	0.0438746	0.0585886	0.748859	0.453942	0.556219
chr5_2482292_2482683	4.41516	-0.161948	0.21626	-0.748856	0.453944	0.556219
chr9_131126741_131127946	30.1461	0.059202	0.0790611	0.748813	0.45397	0.556233
chr7_22395242_22397283	93.9373	0.0506061	0.0676019	0.748591	0.454104	0.556381
chr19_2617959_2619395	40.1338	-0.0652086	0.0871136	-0.748547	0.45413	0.556396
chr1_57110227_57111751	37.4681	-0.0505891	0.0675902	-0.748468	0.454178	0.556437
chr6_159141120_159142606	32.0262	-0.0627719	0.0838715	-0.74843	0.454201	0.556448
chr1_25333813_25334634	6.37095	-0.121698	0.162625	-0.74834	0.454255	0.556481
chr1_202127671_202132628	367.299	0.0267819	0.0357913	0.74828	0.454291	0.556481
chr3_3233496_3234438	23.5053	-0.0666772	0.0891085	-0.74827	0.454297	0.556481
chr8_28842050_28842549	7.96068	-0.139809	0.186834	-0.748302	0.454278	0.556481
chrX_153601462_153603211	35.4343	0.0521996	0.0697558	0.748319	0.454268	0.556481
chr11_133797621_133798241	10.5158	0.0951647	0.127194	0.748187	0.454347	0.556507
chr2_35502252_35502956	6.69679	-0.129116	0.17257	-0.748197	0.454341	0.556507
chr3_50278356_50284898	191.415	0.0338232	0.0452099	0.748136	0.454378	0.556511
chr5_55452139_55457247	145.319	-0.0512851	0.0685498	-0.748143	0.454374	0.556511
chr19_1080220_1080870	10.9417	-0.0975203	0.130355	-0.748113	0.454392	0.556511
chr16_12183049_12184364	38.1916	-0.0619187	0.0827918	-0.747885	0.45453	0.556663
chr2_113945384_113945893	10.0355	-0.0932594	0.124753	-0.747554	0.454729	0.55689
chr8_109386081_109386583	4.26696	-0.161395	0.215925	-0.747458	0.454787	0.556943
chr11_61879464_61880486	33.8191	0.0502216	0.0672131	0.7472	0.454943	0.557107
chr19_658476_659027	5.82099	-0.134934	0.180589	-0.74719	0.454949	0.557107
chr1_230427675_230428245	6.31469	-0.12596	0.168599	-0.747099	0.455004	0.557158
chr16_81851209_81852421	24.1555	-0.069325	0.0927964	-0.747065	0.455024	0.557165
chr11_61061004_61063519	166.728	0.0276636	0.0370334	0.74699	0.455069	0.557197
chr13_28363205_28366494	127.491	-0.0355808	0.0476345	-0.746953	0.455092	0.557197
chr3_10546820_10547437	8.8155	-0.111543	0.149329	-0.746959	0.455089	0.557197
chr8_125685680_125686269	7.68157	-0.114993	0.153972	-0.746847	0.455156	0.557258
chr17_36575211_36576075	10.5878	0.0948932	0.127072	0.746765	0.455206	0.557302
chr16_19421892_19422709	12.9842	-0.0927618	0.124225	-0.746722	0.455232	0.557308
chr9_140057320_140057906	7.66989	0.116674	0.15625	0.746709	0.455239	0.557308
chr1_161508998_161512434	181.543	-0.0270566	0.0362373	-0.746653	0.455273	0.55732
chr8_98271417_98272377	10.9517	-0.135432	0.181387	-0.746648	0.455276	0.55732
chr17_75395786_75397528	53.2514	0.0482003	0.064563	0.746563	0.455327	0.55736
chr5_111039232_111039862	10.6508	-0.0868324	0.116312	-0.746547	0.455337	0.55736
chr2_156462968_156463560	5.30427	-0.146863	0.196731	-0.746518	0.455355	0.557364
chr14_22209637_22210383	15.5684	-0.0934511	0.125195	-0.746442	0.455401	0.557386
chr2_105468295_105471845	117.818	0.0388432	0.0520366	0.746459	0.45539	0.557386
chr7_26369187_26370336	13.9476	-0.085984	0.115204	-0.746366	0.455446	0.557423
chr8_599675_600377	4.03992	0.196335	0.263061	0.746346	0.455458	0.557423
chr16_81649975_81650531	11.5394	0.0864295	0.115826	0.746198	0.455548	0.557515
chr7_30721140_30722810	66.9912	0.0405358	0.0543414	0.745947	0.455699	0.557683
chr6_32904146_32910119	488.044	0.0367098	0.0492139	0.745923	0.455714	0.557684
chr2_204580018_204580591	13.0719	-0.0842363	0.112944	-0.745824	0.455774	0.55774
chr13_100308409_100311673	131.394	0.0302842	0.0406065	0.745797	0.45579	0.557743
chr6_168099690_168101067	43.9943	-0.051566	0.0691482	-0.745731	0.45583	0.557775
chr1_24476920_24477897	22.778	-0.0690183	0.092573	-0.745555	0.455936	0.557887
chr6_102346196_102346797	9.18872	-0.117128	0.157211	-0.745041	0.456247	0.55825
chr1_875343_878020	68.9007	0.0447202	0.060049	0.744727	0.456437	0.558465
chr3_48698593_48699656	24.2322	0.0679611	0.0912812	0.744525	0.456559	0.558598
chr2_97173283_97174307	19.4695	0.0827613	0.11117	0.744455	0.456601	0.558632
chr14_38724446_38725878	28.7453	-0.0763819	0.102615	-0.744352	0.456664	0.558692
chr13_52418119_52419512	12.1982	-0.111443	0.149727	-0.744307	0.456691	0.558708
chr19_47522745_47523454	8.44663	-0.108783	0.14617	-0.744217	0.456745	0.558757
chr8_137830736_137831288	4.57828	-0.163891	0.220226	-0.744193	0.45676	0.558758
chr2_36780382_36780908	8.95486	-0.129824	0.174484	-0.744044	0.45685	0.558851
chr8_102148887_102150499	43.0293	0.0457548	0.0614989	0.743994	0.45688	0.558871
chr1_150185379_150186976	79.1353	0.0410398	0.0551658	0.743935	0.456916	0.558881
chr12_115889211_115890005	8.3962	-0.107406	0.144376	-0.743933	0.456917	0.558881
chr1_1057510_1058272	14.6718	-0.0807331	0.108549	-0.743748	0.457029	0.558967
chr4_59439353_59439991	8.53203	-0.152481	0.205009	-0.743778	0.457011	0.558967
chr4_126650309_126650808	5.07875	-0.153112	0.205864	-0.743757	0.457024	0.558967
chr16_225804_227182	28.473	0.0561151	0.0754534	0.743705	0.457055	0.558981
chr7_128555308_128556648	31.1354	0.062743	0.0843697	0.743668	0.457077	0.558992
chr14_58617815_58619924	162.321	0.0295549	0.0397536	0.743453	0.457207	0.559116
chr14_106352007_106353150	12.5955	0.0867876	0.116734	0.743464	0.457201	0.559116
chr11_113953296_113954225	12.1935	-0.0912441	0.122745	-0.743366	0.45726	0.559152
chr6_106611174_106612997	33.2172	-0.0588495	0.0791683	-0.743347	0.457272	0.559152
chr6_168216154_168216853	4.69444	-0.177184	0.238364	-0.743336	0.457278	0.559152
chr2_48647538_48648231	9.54761	-0.0979815	0.13183	-0.743242	0.457335	0.559204
chr15_40365632_40366869	28.3871	0.0663244	0.0892465	0.74316	0.457385	0.559247
chr10_61515701_61516178	6.09648	0.141312	0.190168	0.743094	0.457425	0.559262
chr19_41969386_41969850	8.18408	-0.125376	0.168716	-0.743116	0.457411	0.559262
chr3_185279091_185279766	13.698	0.105422	0.141887	0.743001	0.457481	0.559314
chr16_79197293_79198578	27.2053	-0.0596835	0.0803373	-0.742912	0.457535	0.559363
chr10_31875645_31876700	20.8185	-0.074569	0.100426	-0.742529	0.457767	0.559629
chr10_105792449_105793081	4.17826	0.137996	0.185923	0.742223	0.457952	0.559838
chr11_44372434_44373393	16.3307	-0.0801968	0.108055	-0.742188	0.457974	0.559847
chr7_69111538_69112570	25.4393	0.0715993	0.0964914	0.742027	0.458071	0.559949
chr16_84763737_84764493	13.6369	-0.0805285	0.108529	-0.741997	0.458089	0.559954
chr1_17198689_17200588	110.063	0.039539	0.0532951	0.741888	0.458155	0.560002
chr4_15702199_15702719	3.94208	-0.16354	0.220439	-0.741885	0.458157	0.560002
chr7_129912648_129913680	19.6596	-0.0682112	0.0919584	-0.741761	0.458232	0.560077
chr5_50258629_50260466	64.9255	-0.0449218	0.0605709	-0.74164	0.458306	0.56015
chr2_175527518_175528160	7.93856	-0.112922	0.152288	-0.741505	0.458387	0.560232
chr12_104295202_104296027	14.8057	-0.0766928	0.103443	-0.741403	0.458449	0.560256
chr4_40247564_40248204	8.68301	-0.103368	0.13942	-0.741415	0.458442	0.560256
chr6_154570088_154572014	59.8991	-0.0446758	0.0602555	-0.74144	0.458427	0.560256
chr6_156713118_156713624	6.27361	0.126601	0.170765	0.741378	0.458464	0.560258
chr16_27292735_27293396	12.8878	-0.100471	0.135542	-0.741254	0.458539	0.560284
chr2_10930305_10931128	12.8625	-0.128863	0.173845	-0.741249	0.458542	0.560284
chr3_107645759_107647526	110.504	0.0491904	0.0663561	0.74131	0.458505	0.560284
chr5_32020073_32021287	38.4493	-0.116843	0.157621	-0.741289	0.458519	0.560284
chr1_145713203_145715948	80.6796	-0.055258	0.0745639	-0.741082	0.458644	0.560363
chr2_228347920_228348708	14.4826	-0.102813	0.138736	-0.741073	0.458649	0.560363
chr20_56277543_56278489	17.956	-0.0702222	0.0947534	-0.741105	0.45863	0.560363
chr3_195178895_195179463	9.70745	-0.103978	0.140326	-0.740971	0.458711	0.560422
chr1_21985841_21986408	9.90154	-0.101377	0.136846	-0.740812	0.458808	0.560509
chr6_170773442_170774908	25.4894	0.0787306	0.106277	0.740806	0.458811	0.560509
chr5_1255174_1255911	15.7054	-0.0798379	0.107785	-0.740717	0.458865	0.560558
chr16_60087_60673	2.24745	0.204252	0.275776	0.740644	0.458909	0.560595
chr22_38927670_38928327	13.1042	-0.0892802	0.120552	-0.740593	0.45894	0.560616
chr11_62078560_62079492	14.8522	-0.0919609	0.124191	-0.740478	0.45901	0.560683
chr14_23291386_23293123	60.8335	0.0462628	0.0624794	0.740449	0.459027	0.560688
chr17_55054625_55056865	148.94	0.0310736	0.0419735	0.740314	0.459109	0.560771
chr7_102155746_102156384	9.81469	-0.104779	0.141564	-0.740154	0.459207	0.560872
chr17_27911815_27912758	18.6927	-0.0701097	0.0947431	-0.739998	0.459301	0.560971
chr11_737286_738289	18.2552	-0.0696727	0.0941722	-0.739843	0.459395	0.561068
chr12_102877849_102878768	15.0204	-0.0882686	0.119316	-0.739789	0.459428	0.561086
chr6_27218389_27220192	89.43	0.0382899	0.051759	0.739772	0.459438	0.561086
chr1_241586688_241587955	26.1039	-0.0548341	0.0741261	-0.739741	0.459457	0.561092
chr17_76719421_76719966	9.80329	-0.0968078	0.130874	-0.739703	0.45948	0.561103
chr1_17018811_17020637	33.7594	-0.069823	0.094429	-0.739423	0.45965	0.561265
chr1_161228032_161229355	44.5208	0.0447645	0.0605404	0.739415	0.459655	0.561265
chr18_32073486_32074343	10.4939	-0.0955208	0.129183	-0.73942	0.459652	0.561265
chr11_134280337_134281938	36.2535	0.0577814	0.0781479	0.739384	0.459674	0.56127
chr17_8861600_8862546	16.3684	-0.0812253	0.109875	-0.739252	0.459754	0.561351
chr22_50468112_50468929	5.67103	0.125166	0.169336	0.739157	0.459812	0.561404
chrX_73068103_73072986	191.36	-0.0774287	0.104757	-0.739124	0.459832	0.561412
chr5_177783576_177784272	8.39711	0.102299	0.13842	0.739046	0.459879	0.561453
chr2_119707476_119708184	6.42129	-0.142072	0.192268	-0.738925	0.459952	0.561525
chr2_202046923_202052753	641.557	0.0213527	0.0289018	0.7388	0.460028	0.5616
chr8_110656151_110658092	64.8127	0.0499424	0.0676064	0.738724	0.460075	0.56164
chr2_45870284_45871255	21.7137	-0.068403	0.092606	-0.738645	0.460123	0.561681
chr9_130688904_130690403	41.9282	0.0502504	0.0680333	0.738616	0.46014	0.561685
chr1_158087698_158088455	12.9798	-0.0843319	0.114193	-0.738503	0.460209	0.561743
chr15_42226645_42227488	15.3466	-0.0853851	0.115621	-0.738491	0.460216	0.561743
chr14_105443707_105445342	31.9128	-0.0556886	0.075412	-0.738458	0.460236	0.561751
chr1_233006107_233006972	14.1747	-0.0966371	0.130874	-0.738396	0.460274	0.561762
chr9_16154381_16155171	17.1211	-0.0771466	0.104477	-0.738411	0.460265	0.561762
chr11_60048364_60049007	11.618	-0.0914091	0.123803	-0.738343	0.460306	0.561768
chr14_70178572_70179763	11.8565	-0.0881288	0.119361	-0.738341	0.460307	0.561768
chr14_62278962_62280284	34.1334	0.051823	0.0702003	0.738215	0.460384	0.561844
chr19_19005857_19007392	23.4225	-0.0635719	0.0861224	-0.738158	0.460419	0.56187
chr3_127416427_127417027	8.82657	-0.0936082	0.126838	-0.738013	0.460507	0.56196
chr12_92428136_92429942	94.8327	-0.0357202	0.0484099	-0.73787	0.460594	0.562049
chr16_19097298_19098530	27.9959	0.0716737	0.0971462	0.737793	0.46064	0.562089
chr18_14457932_14459073	34.1334	0.0663469	0.089929	0.73777	0.460654	0.562089
chr9_9442044_9442455	9.17184	-0.108238	0.146729	-0.737673	0.460713	0.562143
chr17_7040499_7041628	16.8387	0.0906265	0.122878	0.737532	0.460799	0.562231
chr19_19648721_19649792	18.5631	-0.0685665	0.0929814	-0.737421	0.460866	0.562295
chr2_230578180_230580158	61.1484	0.0403621	0.0547438	0.73729	0.460946	0.562376
chr5_147699205_147701008	51.6621	-0.0923353	0.12526	-0.737147	0.461033	0.562447
chr9_117214954_117215626	11.8484	-0.0954744	0.129517	-0.737155	0.461028	0.562447
chr10_29096928_29097443	5.9836	0.134047	0.181877	0.737021	0.461109	0.562523
chr16_12296061_12296949	8.26891	0.215512	0.292474	0.736859	0.461208	0.562626
chr11_17251806_17252424	9.84292	-0.100807	0.136822	-0.736776	0.461258	0.562671
chr17_59480280_59481074	15.4534	0.0751931	0.102096	0.736492	0.461431	0.562864
chr3_141105271_141106297	19.0358	-0.0837654	0.113748	-0.736411	0.46148	0.562907
chr11_12694713_12696695	109.339	0.0371712	0.050487	0.736252	0.461577	0.56299
chr19_52147447_52150721	165.813	0.0792312	0.107613	0.736262	0.461572	0.56299
chr8_144651512_144652430	33.1923	0.0561474	0.076279	0.736079	0.461683	0.563102
chr1_111148562_111150762	120.98	0.0336609	0.045735	0.735998	0.461732	0.563135
chr14_102196956_102198872	37.5874	-0.0501638	0.0681584	-0.735988	0.461738	0.563135
chr4_189345582_189346370	8.90055	-0.107183	0.145643	-0.735932	0.461772	0.563159
chr12_113493654_113498720	301.186	0.0379381	0.0515533	0.7359	0.461792	0.563166
chr2_113383965_113385009	23.1103	0.062781	0.0853187	0.73584	0.461828	0.563193
chr10_46640591_46641331	8.85391	-0.128499	0.174638	-0.735803	0.461851	0.563203
chr10_17697269_17697746	9.47081	-0.0926371	0.125905	-0.735768	0.461872	0.563212
chr6_44144569_44145154	9.81601	-0.0935184	0.127111	-0.73572	0.461901	0.56323
chr9_1594867_1595524	4.9801	-0.152824	0.207751	-0.735611	0.461967	0.563294
chr19_49891249_49891922	6.21041	0.165984	0.225656	0.73556	0.461998	0.563314
chr17_47294921_47296890	38.0057	-0.051251	0.0696866	-0.73545	0.462066	0.563368
chr19_55963742_55964285	6.7973	-0.124039	0.16866	-0.735441	0.462071	0.563368
chr10_104000343_104002260	94.0345	0.0324831	0.044173	0.735361	0.46212	0.563393
chr14_23706829_23707578	13.0599	-0.0973608	0.132397	-0.735372	0.462113	0.563393
chr6_41998684_41999860	25.4918	-0.0691055	0.0939888	-0.735253	0.462186	0.563456
chr19_40318620_40319166	7.14865	-0.113134	0.15398	-0.734733	0.462502	0.563825
chr1_190890476_190891032	6.54285	-0.131983	0.179658	-0.734636	0.462561	0.563863
chr3_63767706_63768304	10.7415	-0.146088	0.198853	-0.734649	0.462553	0.563863
chr6_120802177_120802624	5.23303	-0.157925	0.214979	-0.734606	0.462579	0.563867
chr21_45794601_45795743	12.5284	-0.0785374	0.106964	-0.734243	0.462801	0.564109
chr8_21905009_21907081	50.2256	0.0434383	0.0591613	0.734235	0.462806	0.564109
chr12_132344815_132345816	11.1023	0.0934536	0.127288	0.734191	0.462832	0.564124
chr5_14109268_14110014	6.46569	-0.145493	0.198244	-0.733909	0.463004	0.564316
chr16_86029163_86030101	19.5443	-0.0711364	0.0969379	-0.733835	0.463049	0.564353
chr7_28966029_28967163	53.0053	0.0456894	0.062263	0.733813	0.463063	0.564353
chr2_75146765_75147644	13.2621	-0.081441	0.110991	-0.733764	0.463093	0.564372
chr1_190704654_190705512	8.83233	-0.101382	0.138173	-0.733732	0.463112	0.564374
chr17_40223824_40225240	40.677	0.0534151	0.0728009	0.733714	0.463123	0.564374
chr17_72562216_72563707	15.9005	-0.109932	0.149866	-0.73354	0.463229	0.564487
chr1_234534106_234535663	60.9679	-0.0461747	0.0629529	-0.73348	0.463266	0.564514
chr7_102210951_102213911	623.735	0.0763064	0.104066	0.733252	0.463405	0.564666
chr2_9878952_9880247	48.0342	-0.0612719	0.0835686	-0.733193	0.46344	0.564692
chr6_41339040_41341134	55.2981	-0.0475761	0.0648927	-0.733151	0.463466	0.564707
chr6_99293172_99293881	8.6603	-0.0985421	0.134421	-0.733085	0.463507	0.564738
chr13_32620185_32621290	16.3263	-0.0884398	0.120645	-0.73306	0.463522	0.56474
chr21_37661761_37662475	12.5066	-0.0905303	0.123501	-0.733031	0.46354	0.564744
chr2_138709857_138710873	15.9498	-0.0860718	0.117434	-0.732938	0.463596	0.564796
chr14_65783593_65784286	7.79552	-0.125236	0.170886	-0.732867	0.46364	0.564831
chr16_85943755_85945087	25.1116	-0.0626664	0.0855228	-0.732745	0.463714	0.564853
chr2_114457423_114458153	15.0579	-0.0812003	0.110812	-0.732776	0.463695	0.564853
chr6_166900932_166902450	43.5895	-0.0473227	0.0645829	-0.732744	0.463715	0.564853
chrY_23152604_23153628	12.9415	-0.0987985	0.134829	-0.732771	0.463698	0.564853
chr20_36040146_36041413	34.9469	-0.056641	0.0773058	-0.732687	0.46375	0.564879
chr1_32930055_32931424	31.2383	-0.0570972	0.0779336	-0.732639	0.463779	0.564897
chr19_18722192_18724369	65.0365	0.0427664	0.0583751	0.732614	0.463794	0.564898
chr3_14481007_14481558	5.30751	0.127597	0.174191	0.732513	0.463855	0.564956
chr19_42145341_42146084	7.58188	-0.11496	0.156972	-0.732356	0.463951	0.56505
chr7_55954348_55956369	151.399	0.0392235	0.0535591	0.732339	0.463962	0.56505
chr16_27332349_27332920	10.1333	-0.106317	0.145193	-0.732248	0.464017	0.565101
chr4_154711819_154712946	28.798	-0.0558385	0.0762598	-0.732214	0.464038	0.565103
chr9_80262430_80264233	56.6232	0.0447727	0.0611483	0.732199	0.464047	0.565103
chr4_144830036_144834022	203.43	-0.0357469	0.048831	-0.732053	0.464136	0.565194
chr6_114130672_114131365	14.2682	-0.092035	0.125752	-0.731876	0.464244	0.565308
chr18_60873976_60875406	30.868	-0.0596982	0.0815809	-0.731767	0.464311	0.565372
chr7_3156019_3158040	32.6643	0.161067	0.220162	0.731587	0.464421	0.565471
chr9_4665858_4667255	54.6782	-0.0456757	0.0624319	-0.731608	0.464408	0.565471
chr17_1901373_1902026	8.85129	-0.0965527	0.131988	-0.731524	0.464459	0.565501
chr16_72558_73618	35.5577	0.0594751	0.0813193	0.731376	0.464549	0.565593
chr21_39601079_39608663	98.4888	-0.088155	0.12057	-0.731154	0.464685	0.565741
chr15_40373463_40374718	31.7679	0.0516866	0.0706989	0.73108	0.46473	0.565779
chr1_181365470_181366022	13.1435	-0.0857623	0.117335	-0.730919	0.464829	0.565847
chr19_44249112_44249764	4.99153	0.15397	0.210644	0.73095	0.46481	0.565847
chr5_99769937_99770424	3.85062	-0.157586	0.215596	-0.730934	0.464819	0.565847
chr15_58702115_58704493	95.5586	0.0432632	0.0592243	0.730497	0.465087	0.566126
chr9_120506789_120507960	18.3119	-0.0821926	0.112515	-0.730501	0.465084	0.566126
chr13_86737814_86738646	8.51327	-0.120561	0.165073	-0.730352	0.465175	0.566211
chr15_30113285_30114779	31.7808	-0.049265	0.0674552	-0.730336	0.465185	0.566211
chrX_69538_70607	11.423	-0.132669	0.181673	-0.730265	0.465228	0.566247
chr7_5279659_5280967	60.8992	0.0465536	0.0637523	0.730226	0.465252	0.566258
chr13_65701545_65702196	7.97572	0.123756	0.169508	0.73009	0.465335	0.566342
chr16_50719003_50719705	9.01658	-0.100752	0.138016	-0.730007	0.465386	0.566352
chr8_12808493_12810072	40.228	-0.0494095	0.0676831	-0.730012	0.465383	0.566352
chr8_102914552_102915686	24.084	-0.0663194	0.0908434	-0.730041	0.465365	0.566352
chr22_50323119_50323642	6.36872	0.113043	0.154867	0.729939	0.465428	0.566377
chr8_145114843_145116271	25.592	0.0633992	0.086857	0.729926	0.465435	0.566377
chr1_25656275_25657484	20.1222	-0.151186	0.207145	-0.729858	0.465477	0.566411
chr8_12622312_12623582	16.87	-0.0827336	0.113382	-0.729692	0.465579	0.566517
chr21_30117239_30118409	51.329	0.0541161	0.0741668	0.729655	0.465601	0.566527
chr10_93057976_93058977	23.1276	-0.0700025	0.0959473	-0.729593	0.465639	0.566556
chr1_78608434_78609597	33.6307	-0.0626193	0.085831	-0.729565	0.465656	0.56656
chr18_20139331_20140441	21.2092	-0.0766239	0.105046	-0.729433	0.465737	0.566623
chr3_194814344_194815258	15.6868	-0.083877	0.114986	-0.729455	0.465723	0.566623
chr17_66006975_66007565	13.5303	-0.0784766	0.107597	-0.729358	0.465783	0.566662
chr5_140734502_140735094	10.6402	-0.102079	0.139982	-0.72923	0.465861	0.56674
chr17_74148626_74149196	9.03541	-0.0988349	0.135559	-0.729092	0.465945	0.566825
chr22_39833264_39833840	11.0158	0.0962232	0.131995	0.728992	0.466007	0.566882
chr3_13323379_13325448	68.2092	-0.04206	0.0577126	-0.728785	0.466133	0.567019
chrX_30630363_30632042	20.3087	0.0796766	0.109336	0.728734	0.466164	0.567039
chr3_13589924_13591635	49.85	0.0527628	0.0724063	0.728704	0.466183	0.567045
chr1_147734845_147736845	188.375	0.0373361	0.0512416	0.72863	0.466228	0.567063
chr20_61147653_61148823	23.0833	-0.0637551	0.0875025	-0.728609	0.466241	0.567063
chr7_37672414_37673826	34.311	-0.107288	0.147248	-0.728617	0.466236	0.567063
chr9_67925464_67926542	22.4726	0.134675	0.184847	0.728576	0.466261	0.56707
chr11_4207948_4209244	52.1965	0.0465043	0.0638426	0.728421	0.466356	0.567169
chr12_108730727_108733935	91.6266	0.0561772	0.0771418	0.728233	0.466471	0.567291
chr4_190940877_190941303	2.27246	0.22232	0.305359	0.728063	0.466575	0.5674
chr1_975141_976359	49.3878	0.0449855	0.0618093	0.727811	0.466729	0.56757
chr20_35100689_35101765	23.852	-0.0655868	0.0901285	-0.727704	0.466795	0.567633
chr1_223296894_223297235	7.93657	-0.105686	0.145275	-0.727492	0.466925	0.567756
chr2_62536546_62537517	19.5518	-0.0705153	0.0969272	-0.727508	0.466915	0.567756
chr19_15218122_15218776	11.4406	-0.0967703	0.133028	-0.727442	0.466955	0.567776
chr1_80473368_80473813	6.05755	-0.131541	0.180838	-0.7274	0.466981	0.56779
chr19_10978765_10979284	8.94627	-0.0972602	0.133723	-0.727326	0.467026	0.56781
chr9_139452538_139453872	11.7738	-0.0940371	0.129289	-0.727343	0.467016	0.56781
chr10_60271893_60273994	75.2357	0.050563	0.0695541	0.726959	0.467251	0.568066
chr12_54474490_54477279	166.322	0.0273513	0.0376357	0.726737	0.467387	0.568214
chr15_45996183_45998389	130.655	0.0350783	0.0482753	0.72663	0.467453	0.568277
chr6_85297786_85298577	11.9664	-0.0841859	0.115862	-0.726606	0.467468	0.568277
chr4_141418763_141419836	20.9805	0.0681358	0.093797	0.726418	0.467583	0.5684
chr22_29781151_29781812	12.7029	-0.0788715	0.108641	-0.725984	0.467849	0.568706
chr21_27868563_27869023	5.11757	-0.155986	0.214911	-0.725813	0.467953	0.568816
chr14_106349666_106350691	7.85078	0.12483	0.172006	0.725727	0.468006	0.568862
chr1_147752189_147753946	96.5766	0.0378103	0.0521034	0.725679	0.468036	0.568881
chr12_77189950_77190455	4.06155	-0.143223	0.197418	-0.725482	0.468156	0.568993
chr20_49638178_49640486	46.045	0.0547916	0.0755243	0.725483	0.468156	0.568993
chr12_120739645_120741194	147.773	0.0359274	0.0495242	0.725452	0.468175	0.568998
chr20_29610847_29613828	251.681	0.0801375	0.110469	0.725428	0.468189	0.568999
chr6_2940107_2941670	34.8239	0.0595709	0.0821273	0.725349	0.468238	0.56904
chr3_126107627_126108659	13.2679	-0.0925021	0.127534	-0.725314	0.468259	0.569049
chr19_8558483_8560345	23.1702	-0.0613998	0.0846617	-0.725237	0.468306	0.569089
chr11_10756767_10757717	9.4743	0.101318	0.139733	0.725087	0.468399	0.569184
chr1_84157988_84159940	49.4366	-0.0510519	0.0704195	-0.724968	0.468472	0.569255
chr8_28347374_28348567	23.8798	-0.0622539	0.085876	-0.724927	0.468497	0.569268
chr15_56499640_56500422	19.8861	-0.0755829	0.104276	-0.724832	0.468555	0.569304
chr4_185391263_185391852	11.301	-0.0948678	0.13088	-0.724846	0.468546	0.569304
chrX_128906999_128907685	7.47675	-0.121124	0.167145	-0.724666	0.468657	0.569411
chrX_39033794_39034290	8.77932	-0.103565	0.14293	-0.724585	0.468707	0.569453
chr7_142013252_142013938	11.0002	-0.0945129	0.130456	-0.72448	0.468771	0.569514
chr19_6586830_6588136	22.63	-0.0686735	0.0947944	-0.724448	0.468791	0.569521
chr12_51316667_51323381	547.869	0.031346	0.0432719	0.724396	0.468823	0.569542
chr1_209920628_209921967	48.0916	0.0468032	0.0646147	0.724342	0.468856	0.569558
chr2_71175293_71176076	11.5307	-0.0955198	0.131878	-0.724305	0.468878	0.569558
chr6_26401505_26405844	587.26	0.0318938	0.0440324	0.724326	0.468866	0.569558
chr7_116654649_116655195	12.9332	-0.0883952	0.122083	-0.724061	0.469028	0.569722
chr12_75873478_75879086	479.253	0.0345278	0.0476897	0.724009	0.46906	0.569743
chr7_34945760_34946502	11.987	-0.0829576	0.114592	-0.72394	0.469103	0.569778
chr1_207994607_207998114	155.991	0.0417621	0.0577051	0.723717	0.46924	0.569916
chr17_45055529_45057406	93.0249	0.0362693	0.0501159	0.723708	0.469245	0.569916
chr2_164153926_164154343	5.8191	-0.129395	0.178826	-0.72358	0.469324	0.569994
chr8_7378606_7379814	35.0221	0.0586071	0.0810025	0.723522	0.469359	0.570018
chr8_41139908_41140478	4.30142	-0.145215	0.200711	-0.723502	0.469372	0.570018
chr10_12542930_12543448	4.96843	-0.122911	0.169963	-0.723161	0.469581	0.570246
chr4_128576941_128577491	5.55282	-0.158311	0.218926	-0.723126	0.469602	0.570246
chr8_96112307_96113384	26.0746	-0.0603868	0.0835063	-0.72314	0.469594	0.570246
chr19_13171641_13172697	37.4271	0.0521571	0.0721302	0.723097	0.46962	0.57025
chr12_25203783_25212189	925.106	0.0287001	0.0396966	0.722987	0.469688	0.570297
chr19_33784388_33785050	6.51657	0.107283	0.148387	0.722994	0.469683	0.570297
chr10_131988246_131989560	46.8084	0.0529531	0.0732626	0.722785	0.469812	0.570396
chr13_21973519_21974047	9.72767	-0.118077	0.163361	-0.722797	0.469804	0.570396
chr16_28545720_28546295	8.68363	-0.116907	0.161743	-0.722795	0.469806	0.570396
chr5_131592819_131593932	18.58	-0.0694516	0.0961007	-0.722696	0.469867	0.570427
chrX_65858396_65859540	16.4831	-0.0926744	0.128232	-0.722711	0.469857	0.570427
chr1_103218646_103219305	5.11517	-0.147287	0.203819	-0.722633	0.469905	0.570457
chr12_54866459_54867823	25.9283	-0.0700271	0.0969341	-0.72242	0.470036	0.570599
chr4_134071979_134074065	38.4137	-0.0660952	0.0914958	-0.722385	0.470058	0.570607
chr19_4108442_4109867	31.4024	-0.0553877	0.0766864	-0.722263	0.470133	0.570681
chr21_43527839_43528846	20.2077	-0.075138	0.104039	-0.722209	0.470166	0.570704
chr1_16769862_16770429	9.012	-0.10963	0.151815	-0.722131	0.470214	0.570728
chr10_93392273_93393592	37.4185	-0.0448751	0.0621409	-0.72215	0.470202	0.570728
chr4_184908589_184909166	6.92693	-0.144937	0.200725	-0.722069	0.470252	0.570756
chr10_69146391_69147655	24.8009	0.0652882	0.0904403	0.721893	0.47036	0.57087
chr9_136820794_136821942	26.8283	-0.0652061	0.0903386	-0.721796	0.47042	0.570925
chr7_18534641_18539010	296.781	-0.0353814	0.0490257	-0.72169	0.470485	0.570987
chr16_67150403_67151124	7.15839	-0.102231	0.141679	-0.721568	0.47056	0.571043
chr21_46438912_46439485	7.32097	-0.112068	0.155307	-0.72159	0.470546	0.571043
chr17_8278874_8280681	184.341	0.0280796	0.0389406	0.721086	0.470856	0.571385
chr1_171220099_171221450	59.3075	0.049164	0.0681866	0.721021	0.470896	0.571392
chr15_29407434_29408111	10.6439	0.0881109	0.122202	0.721027	0.470893	0.571392
chr7_102553205_102553738	8.40476	-0.09445	0.130997	-0.721007	0.470905	0.571392
chr4_2463658_2465229	55.0125	0.0426262	0.0591271	0.720925	0.470956	0.571429
chr4_159130897_159132423	86.142	0.0390301	0.0541399	0.720911	0.470964	0.571429
chr19_5949818_5950667	15.6776	-0.0854207	0.118529	-0.720672	0.471111	0.571572
chr7_158441687_158442139	4.79864	0.166476	0.230998	0.720682	0.471105	0.571572
chr7_45614072_45614757	10.1489	-0.0971325	0.134797	-0.720585	0.471165	0.57162
chr14_86400184_86402339	243.893	0.0309747	0.0429873	0.720555	0.471184	0.571625
chr22_42094971_42095828	19.0075	-0.0708787	0.0984119	-0.720225	0.471386	0.571854
chr17_75865218_75866183	15.8886	-0.0692941	0.0962358	-0.720044	0.471498	0.571972
chr14_29234952_29235825	11.5894	-0.0872085	0.1212	-0.719544	0.471806	0.572304
chr5_1008657_1009977	28.2744	-0.055537	0.0771852	-0.719529	0.471815	0.572304
chr7_852175_853633	61.9841	-0.0418558	0.0581709	-0.719532	0.471813	0.572304
chr3_191960591_191961154	7.1034	-0.158191	0.21992	-0.719312	0.471949	0.572449
chr12_568223_570352	83.4635	0.0339877	0.04726	0.719164	0.47204	0.572525
chr2_161125642_161127389	81.9678	0.0344035	0.0478382	0.719164	0.47204	0.572525
chr2_32514209_32514883	9.91896	-0.108848	0.151369	-0.719088	0.472087	0.572547
chrX_45665440_45668098	63.3776	-0.0375231	0.0521815	-0.719089	0.472086	0.572547
chr10_102996811_102997545	8.04696	-0.104114	0.144815	-0.718942	0.472177	0.572603
chr20_62318046_62318733	9.21973	0.0932874	0.129753	0.718963	0.472164	0.572603
chr9_38215611_38216194	7.22202	-0.140381	0.19525	-0.71898	0.472153	0.572603
chr16_84690321_84690857	6.64253	-0.126353	0.175771	-0.71885	0.472233	0.572637
chr5_175299262_175300235	6.94902	0.106267	0.147825	0.718872	0.47222	0.572637
chr7_150948315_150949734	44.4393	0.047634	0.066288	0.718592	0.472392	0.572813
chr10_36106998_36107728	8.55968	-0.127844	0.177922	-0.718542	0.472423	0.572823
chr13_114518086_114519481	48.4937	0.0518399	0.0721494	0.718508	0.472444	0.572823
chr7_113886397_113886981	7.89335	-0.124786	0.173671	-0.718515	0.47244	0.572823
chr10_26763824_26764436	12.5355	-0.0900083	0.12529	-0.718401	0.47251	0.572885
chr16_4726102_4726808	11.3717	-0.0887719	0.123585	-0.718309	0.472567	0.572917
chr3_51034406_51035062	4.14994	-0.13508	0.188056	-0.718294	0.472576	0.572917
chr4_190941956_190942814	7.97207	0.115371	0.160619	0.718289	0.472579	0.572917
chr14_76620878_76621465	11.3623	-0.115805	0.16124	-0.718213	0.472626	0.572956
chr1_158364155_158365196	24.9346	-0.0628587	0.0875434	-0.718029	0.47274	0.573059
chr6_167275162_167276880	87.2008	0.0477893	0.066555	0.718041	0.472732	0.573059
chr10_102585998_102589876	156.081	-0.0318907	0.0444378	-0.717647	0.472975	0.573314
chr9_87904928_87905607	11.4556	-0.0850074	0.118454	-0.717641	0.472979	0.573314
chr15_83023402_83024009	9.56864	-0.0998099	0.139097	-0.717557	0.47303	0.573359
chr1_15904180_15904732	12.5222	-0.0914933	0.127535	-0.717396	0.47313	0.573445
chr9_99961810_99962674	20.2376	-0.063886	0.0890499	-0.717418	0.473116	0.573445
chr22_24114268_24115915	56.45	0.0436369	0.0608326	0.717328	0.473172	0.573478
chr3_87841022_87843553	118.634	0.0277468	0.0386869	0.717214	0.473242	0.573546
chr17_15783578_15784049	9.77182	-0.104931	0.146319	-0.717137	0.473289	0.573568
chr5_76145372_76148369	58.3746	-0.0537008	0.0748819	-0.717141	0.473287	0.573568
chr3_48597730_48598769	11.6598	-0.100601	0.140326	-0.716906	0.473432	0.573724
chr1_169652229_169654670	29.9475	-0.0749215	0.104556	-0.716565	0.473642	0.573944
chr20_45338075_45339079	23.0467	0.0691787	0.0965421	0.716565	0.473643	0.573944
chr13_52411102_52412530	9.65755	0.0972631	0.135749	0.716494	0.473687	0.57398
chr16_5121198_5123069	129.685	0.0359033	0.0501172	0.716387	0.473752	0.574042
chr1_32803247_32803783	8.58808	-0.105288	0.147002	-0.716235	0.473846	0.574132
chr1_150520585_150522859	88.9937	0.0377023	0.0526412	0.716214	0.473859	0.574132
chr17_40398563_40398974	9.12599	-0.109886	0.153429	-0.716196	0.47387	0.574132
chr19_42054729_42063385	1168.4	0.0259547	0.0362412	0.716165	0.473889	0.574138
chr17_6949181_6951109	100.015	0.0321858	0.0449458	0.716102	0.473928	0.574151
chr22_34249434_34250485	21.3526	-0.0644826	0.0900465	-0.716103	0.473927	0.574151
chr7_47533867_47534790	15.8763	-0.0785244	0.10966	-0.716073	0.473947	0.574155
chr7_90718848_90719320	6.41795	-0.119092	0.166354	-0.715892	0.474058	0.574273
chr1_149326064_149326888	11.7848	0.078319	0.109411	0.715827	0.474098	0.574286
chr6_26031434_26034887	320.308	0.0290901	0.040638	0.715834	0.474094	0.574286
chr17_71007135_71007822	8.04857	-0.0999659	0.139683	-0.715664	0.474199	0.574391
chr2_25426753_25427942	27.8853	0.0630472	0.0881024	0.715613	0.47423	0.574411
chr3_168863819_168865645	69.6785	-0.0399634	0.0558523	-0.715519	0.474289	0.574465
chr2_112123422_112124526	23.0414	0.0658562	0.0920496	0.715442	0.474336	0.574487
chr9_129261420_129262358	24.4709	0.069012	0.0964596	0.71545	0.474331	0.574487
chr18_71008626_71009179	7.70499	-0.114128	0.159528	-0.715408	0.474357	0.574495
chrY_2802063_2805905	111.079	0.0426916	0.0596783	0.715362	0.474385	0.574512
chr18_5895022_5895586	6.36101	0.111842	0.156364	0.71527	0.474442	0.574563
chr9_128984755_128985550	9.77293	-0.102824	0.143814	-0.714975	0.474624	0.574766
chr1_210423820_210426122	69.7239	0.0416522	0.0582642	0.714885	0.47468	0.574781
chr16_84787924_84788669	14.8823	-0.0861891	0.120561	-0.714901	0.47467	0.574781
chr7_48603880_48604775	8.55325	-0.104543	0.14623	-0.714925	0.474655	0.574781
chrX_2242761_2244045	39.402	0.0566382	0.07923	0.714859	0.474696	0.574784
chr4_89079072_89080986	130.956	0.0323349	0.0452366	0.714795	0.474736	0.574814
chr18_10560051_10560782	11.5148	-0.103968	0.145469	-0.714708	0.474789	0.574861
chr14_39458811_39459823	22.247	-0.0818259	0.114526	-0.714472	0.474935	0.575021
chr16_31270630_31273475	116.51	0.0451936	0.0632603	0.714408	0.474975	0.575051
chr6_79619765_79621072	36.3735	-0.0522537	0.0731474	-0.714363	0.475003	0.575067
chr14_34486850_34488888	55.4495	-0.0621758	0.0870502	-0.714253	0.475071	0.575132
chr1_48462837_48463777	15.2096	0.0659153	0.0922933	0.714194	0.475107	0.575159
chrX_64332_64801	1.17841	0.315347	0.441587	0.714124	0.475151	0.575194
chr2_75090925_75091394	5.05217	-0.147936	0.207165	-0.714098	0.475167	0.575196
chr1_153345013_153348520	40.9609	0.0675262	0.0945778	0.713975	0.475243	0.575235
chr7_27127473_27128274	12.5066	0.0840659	0.117737	0.714014	0.475219	0.575235
chr8_76426795_76427371	6.65375	-0.132988	0.186263	-0.713981	0.475239	0.575235
chr2_231429222_231430002	10.8374	-0.0967297	0.135531	-0.71371	0.475406	0.575416
chr3_50112276_50113199	13.6442	-0.105982	0.148507	-0.713653	0.475442	0.575424
chr3_161088867_161091148	112.071	0.0311514	0.0436503	0.713659	0.475438	0.575424
chr1_9473377_9474171	16.0052	-0.0704713	0.0988042	-0.713242	0.475696	0.575666
chr1_111888300_111889820	112.802	0.0330502	0.0463345	0.713296	0.475663	0.575666
chr11_68095713_68096192	8.62192	-0.101173	0.141852	-0.713228	0.475705	0.575666
chr19_19082870_19083689	6.00015	0.126794	0.177763	0.713274	0.475676	0.575666
chr20_55203141_55204931	30.8181	-0.0490505	0.0687739	-0.713213	0.475714	0.575666
chr11_639568_640001	5.56226	0.113019	0.158481	0.713139	0.47576	0.575686
chr19_17960877_17962228	33.0684	-0.0497195	0.0697176	-0.713157	0.475749	0.575686
chr17_75686323_75687256	20.0557	-0.0643035	0.0901825	-0.713038	0.475822	0.575744
chr17_79359972_79362044	103.94	0.0332608	0.04665	0.712986	0.475855	0.575748
chr6_166666243_166667970	86.3323	0.0422256	0.0592222	0.713004	0.475844	0.575748
chr17_3970664_3971090	3.72905	-0.161132	0.226012	-0.712938	0.475884	0.575761
chrX_11804992_11806334	27.0284	-0.0640244	0.0898057	-0.712922	0.475894	0.575761
chr1_207626940_207629965	227.061	0.0277391	0.0389225	0.712674	0.476048	0.575929
chr21_43739330_43740349	7.25593	0.107399	0.150724	0.712555	0.476121	0.576001
chr20_43810215_43810833	5.06124	-0.140765	0.197625	-0.712282	0.47629	0.576188
chr7_83026713_83027189	6.42473	-0.127351	0.17887	-0.711977	0.476479	0.576399
chr19_2056831_2057355	9.05535	0.0953068	0.133883	0.711867	0.476547	0.576464
chr3_180838990_180839607	7.88532	-0.149088	0.209463	-0.711759	0.476614	0.576527
chr4_6223075_6223752	6.39355	0.120564	0.169401	0.711707	0.476646	0.576549
chr9_126779237_126780842	26.9309	-0.0597673	0.0839829	-0.71166	0.476675	0.576566
chr2_113754375_113755019	10.7577	-0.106599	0.149795	-0.711637	0.47669	0.576566
chr19_6996912_6998211	30.1675	-0.0735604	0.103377	-0.711571	0.476731	0.576598
chr20_47392955_47393699	5.22596	0.130322	0.183173	0.711469	0.476794	0.576657
chr21_32556229_32557760	43.6413	-0.0451297	0.0634412	-0.711362	0.47686	0.576719
chr10_88926697_88927442	9.64738	-0.0935354	0.13155	-0.711024	0.477069	0.576955
chr11_110967586_110968342	15.3721	-0.0878388	0.123552	-0.710947	0.477117	0.576978
chr15_31631854_31632515	13.2198	-0.0928813	0.130644	-0.710951	0.477115	0.576978
chr6_26550063_26551749	166.833	0.0341311	0.0480112	0.710899	0.477147	0.576996
chr16_84839842_84840552	9.28833	0.100806	0.141835	0.710727	0.477253	0.577107
chr19_4828773_4829813	12.3153	-0.0962856	0.13549	-0.710646	0.477304	0.577151
chrX_71237911_71238734	10.4074	0.0921947	0.129741	0.710607	0.477328	0.577162
chr10_70815881_70818571	35.6612	0.0539459	0.0759344	0.710427	0.477439	0.57727
chr22_28837569_28840003	165.015	0.032443	0.0456675	0.710417	0.477446	0.57727
chr9_92015505_92016326	15.613	-0.0771263	0.10857	-0.710383	0.477467	0.577278
chr1_115640862_115643468	172.01	0.0293054	0.0412573	0.710308	0.477513	0.577316
chr2_69000711_69009019	661.95	0.0250266	0.0352691	0.709591	0.477958	0.577837
chr9_96108366_96109171	12.9651	-0.0773565	0.109044	-0.709406	0.478072	0.577958
chrX_134124555_134125788	35.0022	0.0496584	0.0700165	0.709239	0.478176	0.578065
chr4_69514273_69514920	7.24718	-0.132983	0.187509	-0.709207	0.478196	0.578072
chr9_75765929_75771789	438.826	-0.0388444	0.0547753	-0.70916	0.478225	0.57809
chr6_52356203_52356991	10.9613	-0.094564	0.133364	-0.709067	0.478283	0.578142
chr1_94712356_94713967	67.9654	0.0478051	0.0674257	0.709003	0.478322	0.578172
chr14_94434164_94434649	4.9481	0.131014	0.184821	0.708868	0.478406	0.578243
chr2_181848176_181848745	12.2586	-0.095949	0.135356	-0.708862	0.47841	0.578243
chr7_45230803_45232947	40.8366	0.0661798	0.0933641	0.708836	0.478426	0.578245
chr1_184127377_184128633	13.0787	0.0842967	0.118935	0.708761	0.478473	0.578269
chr6_7201938_7203088	13.2871	0.0773693	0.109162	0.708756	0.478476	0.578269
chr18_12896528_12897592	36.4182	-0.0494287	0.069747	-0.708686	0.478519	0.578305
chr19_16559656_16560593	17.524	-0.0811792	0.114555	-0.70865	0.478542	0.578314
chr9_126088612_126089332	8.68576	0.0927464	0.130934	0.708345	0.478731	0.578525
chr18_13272760_13274477	52.5869	0.0553524	0.0781509	0.708277	0.478773	0.578559
chr9_128521182_128522809	53.9229	-0.0501575	0.0708202	-0.708237	0.478798	0.578571
chr1_223254221_223255201	29.2624	0.064267	0.0907581	0.708113	0.478875	0.578612
chr11_65676413_65677242	14.8447	-0.0834035	0.117783	-0.708113	0.478875	0.578612
chr7_29602540_29605260	92.3371	0.0426606	0.0602437	0.708134	0.478862	0.578612
chr10_76737765_76738350	12.7903	-0.0834008	0.117788	-0.708058	0.478909	0.578621
chr15_72529187_72529986	7.35062	-0.0987994	0.139537	-0.708054	0.478912	0.578621
chr11_85519891_85523166	229.102	0.0312177	0.0440976	0.707924	0.478992	0.578697
chr15_63783528_63784235	6.71287	0.116539	0.164625	0.707906	0.479004	0.578697
chr5_112072539_112074484	181.826	0.0293103	0.0414086	0.707831	0.47905	0.578735
chr10_101088584_101090509	57.8137	0.0440863	0.0622961	0.707689	0.479139	0.578825
chr10_43890122_43895365	338.642	0.0231674	0.0327415	0.707584	0.479204	0.578886
chr2_145511544_145512282	6.23765	-0.122392	0.173027	-0.707358	0.479344	0.579038
chr5_58651875_58653103	18.3253	-0.0788218	0.111436	-0.707328	0.479362	0.579042
chr19_39788736_39789516	14.5006	-0.0769339	0.10878	-0.707245	0.479414	0.579088
chr11_28128266_28130998	285.639	0.0261563	0.0369873	0.707171	0.47946	0.579126
chr19_51640108_51642077	21.4517	-0.0702501	0.0993829	-0.706864	0.479651	0.579339
chr14_23281946_23282885	18.0876	-0.0863097	0.122113	-0.7068	0.479691	0.579369
chr3_79066576_79069169	111.914	0.0704043	0.0996288	0.706666	0.479774	0.579452
chr13_92932116_92932736	9.01096	-0.141201	0.199822	-0.706636	0.479793	0.579456
chr2_72375105_72377721	37.4902	-0.0464526	0.0657826	-0.706153	0.480093	0.579802
chr2_74207865_74209106	41.2421	-0.049865	0.070624	-0.706064	0.480148	0.579833
chr7_2670579_2671434	27.285	0.0550319	0.0779413	0.706069	0.480145	0.579833
chr11_59580963_59582420	26.1436	-0.0658972	0.0933434	-0.705965	0.48021	0.57989
chr3_40665021_40668193	126.555	-0.0472069	0.0668887	-0.705752	0.480342	0.580033
chr6_78359318_78360333	15.9095	-0.0770509	0.109184	-0.705696	0.480377	0.580057
chr13_79182409_79184227	75.9824	0.0362831	0.0514302	0.705481	0.480511	0.580152
chr17_2679338_2680808	24.6695	-0.0644408	0.09134	-0.705504	0.480497	0.580152
chr5_5494078_5495463	23.9933	0.0563895	0.0799293	0.705492	0.480504	0.580152
chr7_24795892_24797934	102.675	0.0397708	0.0563744	0.705476	0.480514	0.580152
chr20_59827001_59827568	5.5042	-0.115049	0.163171	-0.705086	0.480757	0.580427
chr17_76273775_76274828	9.29906	-0.141638	0.200944	-0.704866	0.480894	0.58054
chr2_30478626_30479263	10.3232	-0.112217	0.1592	-0.704879	0.480885	0.58054
chr22_45658614_45659490	12.9368	-0.0885085	0.12556	-0.704912	0.480865	0.58054
chr6_88677891_88678988	32.1223	-0.0518606	0.0735778	-0.70484	0.48091	0.580542
chr3_121902432_121903701	20.3991	0.0711112	0.100919	0.704635	0.481037	0.58066
chr4_113233260_113234610	20.5834	-0.0729246	0.10349	-0.704652	0.481027	0.58066
chr12_6066899_6067357	7.46309	-0.126764	0.179919	-0.704562	0.481083	0.580698
chr12_95822075_95822883	15.6908	-0.0737772	0.104732	-0.70444	0.481159	0.580772
chr17_80196120_80197383	36.4743	0.0487933	0.0692799	0.704292	0.481251	0.580866
chr10_45875753_45876555	8.05409	-0.102382	0.145389	-0.704193	0.481312	0.580915
chr13_32883616_32884533	15.5795	-0.0727029	0.103245	-0.704179	0.481321	0.580915
chr10_88136680_88137246	6.79781	-0.101189	0.143716	-0.704089	0.481377	0.580954
chr8_144097423_144098051	9.80057	-0.103432	0.146903	-0.70408	0.481383	0.580954
chr19_42419021_42420084	28.043	-0.0561274	0.0797499	-0.703793	0.481562	0.581153
chr1_89485420_89489275	374.984	0.0282857	0.0402009	0.703608	0.481677	0.581274
chr1_23503580_23505017	74.0203	-0.0379158	0.0539027	-0.703413	0.481798	0.581403
chr1_54821238_54823041	67.8522	-0.0403641	0.0573854	-0.703387	0.481815	0.581405
chr8_22013808_22015124	32.5785	-0.0529294	0.0752642	-0.703249	0.481901	0.581491
chr17_44336854_44338474	90.9411	0.0448499	0.0637901	0.703086	0.482002	0.581596
chr15_40155257_40155764	4.72054	-0.139086	0.197838	-0.703029	0.482037	0.581614
chr3_162234716_162235271	6.37198	-0.115707	0.164587	-0.703015	0.482046	0.581614
chr6_42927621_42929217	62.0886	0.0396003	0.0563403	0.702878	0.482132	0.581675
chr8_80527233_80528127	18.5941	-0.0680648	0.096836	-0.702887	0.482126	0.581675
chrY_21703472_21704023	2.93859	-0.170965	0.24324	-0.702864	0.482141	0.581675
chr2_119066902_119068827	137.904	0.0302802	0.0430852	0.702797	0.482182	0.581707
chr6_36087926_36089626	60.6228	-0.0445922	0.0634549	-0.702737	0.482219	0.581734
chr3_138152673_138154615	67.503	0.039998	0.0569282	0.702604	0.482302	0.581799
chr6_30430931_30432202	25.456	-0.0601106	0.0855531	-0.702612	0.482298	0.581799
chr8_79204533_79204971	4.67681	-0.147206	0.209533	-0.702543	0.482341	0.581828
chr21_46973010_46973564	6.01106	0.134206	0.191041	0.702501	0.482367	0.581841
chr1_157781631_157790719	600.882	-0.0333749	0.0475139	-0.702425	0.482414	0.581872
chr17_46691399_46692035	6.74247	0.11846	0.168647	0.702414	0.482421	0.581872
chr19_10223819_10224398	8.98118	-0.105899	0.150781	-0.702337	0.482469	0.581912
chr3_46172133_46172988	8.1613	0.0962109	0.136995	0.702295	0.482495	0.581926
chr19_4337775_4339274	53.5326	0.0461166	0.065675	0.702193	0.482559	0.581985
chr17_48529766_48530289	6.33354	-0.114709	0.163403	-0.701999	0.48268	0.582114
chr9_130718339_130719297	16.8572	-0.0804403	0.114601	-0.701914	0.482733	0.58216
chr1_150951292_150952465	37.8894	0.0514966	0.0733972	0.701616	0.482919	0.582367
chr8_24304065_24304757	6.67078	-0.137393	0.195842	-0.701551	0.482959	0.582398
chr10_103535342_103535914	5.52576	0.127895	0.182323	0.701475	0.483007	0.58242
chr14_62742036_62742619	7.68823	-0.127282	0.181448	-0.701476	0.483006	0.58242
chr7_156791782_156793932	63.0891	0.0379009	0.0540347	0.701418	0.483042	0.582445
chr6_25451224_25452760	28.7629	-0.0756822	0.107904	-0.701388	0.483061	0.58245
chr10_116852025_116854334	100.884	0.0416442	0.0593827	0.701284	0.483126	0.58251
chr10_102984834_102985865	20.7939	0.0725295	0.103438	0.701191	0.483184	0.58253
chr13_28527399_28529162	62.6316	0.041562	0.0592738	0.701187	0.483186	0.58253
chr7_142428119_142429204	16.4335	-0.0968478	0.138112	-0.701227	0.483162	0.58253
chr2_235301847_235302732	16.0272	-0.0779813	0.111314	-0.700554	0.483581	0.582989
chr4_63462473_63462928	3.63697	-0.159341	0.227538	-0.700284	0.48375	0.583174
chr19_4975661_4976210	5.16083	-0.138727	0.198112	-0.700248	0.483773	0.583184
chr11_118208715_118219138	1135.25	0.0294494	0.0420612	0.700155	0.48383	0.583236
chr1_156075229_156076476	44.828	0.0530072	0.0757251	0.699995	0.48393	0.58331
chr17_43129369_43130280	47.3932	0.0523182	0.0747418	0.699986	0.483936	0.58331
chr20_48955123_48956333	21.1741	-0.0581499	0.0830727	-0.699989	0.483934	0.58331
chr13_48735201_48736075	7.7646	-0.102038	0.145781	-0.699937	0.483967	0.58333
chr1_901391_903029	97.6897	0.0423915	0.0605783	0.69978	0.484065	0.58343
chr19_52052412_52057209	205.201	0.039877	0.056997	0.699634	0.484156	0.583514
chr6_121695732_121696285	4.77796	-0.143178	0.204651	-0.699621	0.484164	0.583514
chr2_131797083_131799672	129.167	0.042722	0.0610701	0.699556	0.484205	0.583546
chr19_6868460_6869093	6.27772	-0.117719	0.168339	-0.6993	0.484365	0.583704
chr20_19915130_19918907	104.109	0.0522532	0.0747214	0.699307	0.48436	0.583704
chr17_46590157_46591086	12.3859	0.102787	0.146994	0.699256	0.484392	0.583719
chr11_71846277_71849160	38.8966	0.0775343	0.110896	0.699163	0.48445	0.583772
chr9_139498254_139498949	3.24884	0.169952	0.243218	0.698762	0.484701	0.584055
chr7_102254853_102255363	7.25048	-0.122378	0.175155	-0.698685	0.484749	0.584096
chr1_160951214_160952494	24.7519	0.0592317	0.0847931	0.698544	0.484837	0.584184
chr2_121344943_121345570	4.78564	-0.135352	0.19381	-0.698377	0.484942	0.584293
chr2_138721743_138723361	36.9547	-0.0642375	0.091986	-0.69834	0.484964	0.584302
chr8_12989048_12991705	130.753	-0.0340137	0.0487092	-0.698303	0.484988	0.584313
chr11_31825759_31826626	12.9134	-0.0870353	0.124658	-0.69819	0.485058	0.584363
chr15_63574851_63575831	10.3914	-0.112065	0.160506	-0.698197	0.485054	0.584363
chr2_233283931_233284515	7.38156	-0.111716	0.160015	-0.698163	0.485075	0.584365
chr19_46184309_46185550	34.5082	0.0517382	0.0741174	0.698058	0.485141	0.584427
chr4_154072988_154075698	183.099	0.0257455	0.0368877	0.697943	0.485213	0.584495
chr8_99376702_99377617	14.6898	-0.080368	0.115175	-0.697788	0.48531	0.584595
chr9_112081911_112083966	54.5711	0.044687	0.0640533	0.697654	0.485394	0.584678
chr2_143634808_143637939	166.073	-0.0407578	0.0584587	-0.697208	0.485673	0.584997
chr21_37669784_37671399	44.7621	-0.0515726	0.0739869	-0.69705	0.485772	0.585098
chr2_35400417_35400989	5.46029	-0.143959	0.206592	-0.696826	0.485911	0.585249
chr19_17636568_17641931	222.296	0.0424756	0.0609855	0.696487	0.486124	0.585487
chr5_139015099_139018808	132.049	0.0280429	0.0402686	0.696396	0.486181	0.585538
chr9_37187179_37188523	47.7374	-0.0413127	0.0593263	-0.696364	0.486201	0.585544
chr17_7163911_7167113	118.795	0.0330644	0.0474913	0.696219	0.486292	0.585618
chr5_44832591_44833144	6.04024	-0.13375	0.192104	-0.696234	0.486282	0.585618
chr10_118501214_118502917	47.6495	0.0509299	0.0731803	0.695951	0.48646	0.585772
chr5_77139717_77141273	63.7771	-0.0388768	0.0558619	-0.695944	0.486464	0.585772
chr6_31559715_31561760	45.6962	-0.0394913	0.0567438	-0.695959	0.486454	0.585772
chr19_14672831_14673663	7.18208	-0.116055	0.166764	-0.695921	0.486478	0.585772
chr13_25745054_25746213	23.8001	-0.0634974	0.0912475	-0.695881	0.486503	0.585784
chr15_55686426_55687816	13.0065	-0.0888991	0.127762	-0.695816	0.486544	0.585816
chr4_40440744_40441110	3.10045	-0.170125	0.244525	-0.695739	0.486593	0.585856
chrX_153962360_153963463	21.9734	-0.057437	0.0825832	-0.695504	0.486739	0.586015
chr14_77421849_77423744	90.5104	0.0418819	0.0602215	0.695465	0.486764	0.586027
chr10_109413292_109414332	24.2846	0.0574521	0.0826147	0.695422	0.486791	0.586042
chr4_68415581_68416658	22.4749	-0.0669772	0.096337	-0.695238	0.486906	0.586163
chr9_139595072_139596268	25.5242	0.0609588	0.0876993	0.695088	0.487	0.586258
chr16_29480265_29483801	123.403	-0.0411092	0.059148	-0.695023	0.487041	0.58629
chr17_25858294_25859715	11.551	0.0999701	0.143843	0.694995	0.487059	0.586293
chr2_60331503_60332540	32.5391	-0.052698	0.0758328	-0.694924	0.487103	0.586329
chr9_10208420_10209040	11.7627	-0.103581	0.149066	-0.694865	0.48714	0.586356
chr5_50262871_50264282	43.5924	0.0417206	0.0600507	0.694756	0.487208	0.58642
chr19_3478582_3479366	9.74019	0.0828417	0.119271	0.694569	0.487325	0.586544
chr6_130087844_130089205	71.5441	-0.0376275	0.0541777	-0.69452	0.487356	0.586563
chr20_56192812_56196798	267.623	0.0368764	0.0531115	0.69432	0.487482	0.586696
chr7_73720373_73721882	30.4631	-0.0536918	0.0774196	-0.693516	0.487986	0.587285
chr7_43873543_43874801	56.4634	-0.0437816	0.0631345	-0.693466	0.488017	0.587305
chr17_70715328_70716601	28.5486	0.0535997	0.0772954	0.69344	0.488034	0.587307
chr4_9002266_9003134	12.2892	-0.0815344	0.117589	-0.693382	0.48807	0.587333
chr19_50036446_50038221	92.9768	0.0383858	0.0553692	0.69327	0.48814	0.5874
chr5_77146544_77149523	187.722	0.027698	0.0399564	0.693205	0.488181	0.587431
chr10_77531433_77532653	49.0626	-0.0502846	0.0725421	-0.693178	0.488198	0.587434
chr2_38981076_38982503	56.0829	-0.0494181	0.0712955	-0.693145	0.488218	0.587441
chr20_52557370_52558149	8.6381	-0.123595	0.178326	-0.693085	0.488256	0.587469
chr10_111845507_111846460	17.222	-0.0689553	0.0995208	-0.692873	0.488389	0.587605
chr2_240240262_240241709	36.4919	0.0696946	0.10059	0.692857	0.4884	0.587605
chr9_139130063_139130965	15.2932	0.0737098	0.106395	0.692795	0.488439	0.587635
chr20_62129972_62131214	22.5631	0.0624311	0.0901444	0.692568	0.488581	0.587788
chr12_26347800_26349528	66.6103	-0.0466184	0.0673193	-0.692497	0.488625	0.587808
chrX_136509259_136511277	61.4339	-0.0412488	0.0595656	-0.692494	0.488627	0.587808
chr12_113580265_113580848	5.5534	-0.11143	0.160942	-0.692364	0.488709	0.587885
chr19_36420253_36422750	63.2745	-0.0398805	0.0576039	-0.692323	0.488735	0.587885
chr8_28220833_28221909	24.7937	-0.0595511	0.0860165	-0.692322	0.488735	0.587885
chr19_1265717_1267670	78.8358	0.0362964	0.0524312	0.692266	0.48877	0.587909
chr2_233350382_233350945	7.46853	-0.103184	0.14906	-0.692236	0.488789	0.587914
chr5_74230910_74231571	15.1432	-0.0752583	0.10873	-0.692157	0.488839	0.587956
chr7_2177495_2178847	47.6822	-0.0533558	0.0770952	-0.692077	0.488889	0.587999
chr1_40137063_40138423	25.1088	0.0605432	0.0874902	0.692001	0.488937	0.588024
chr2_168148475_168151780	157.045	0.0271118	0.0391791	0.691996	0.48894	0.588024
chr1_206328529_206329357	16.1223	-0.0672368	0.0971704	-0.691948	0.48897	0.588043
chr6_36551145_36551974	13.9063	0.0765132	0.1106	0.691799	0.489064	0.588138
chr14_71840821_71841400	5.521	-0.131211	0.189707	-0.691651	0.489157	0.588197
chr15_48595587_48596065	3.88663	-0.15816	0.22866	-0.69168	0.489138	0.588197
chr15_85976943_85977800	8.11645	-0.132005	0.190853	-0.69166	0.489151	0.588197
chr7_74172212_74172892	7.69572	-0.108433	0.156795	-0.691558	0.489215	0.588248
chr2_9277203_9277777	9.0633	-0.0976571	0.141244	-0.691409	0.489309	0.588344
chr4_180978801_180981212	75.7785	0.0401595	0.0581257	0.690908	0.489623	0.588704
chr21_46654007_46654640	4.38167	0.13787	0.199567	0.690843	0.489664	0.588736
chr17_47987515_47988085	7.69766	-0.100342	0.145256	-0.690789	0.489698	0.588758
chr17_25679975_25681770	105.991	0.0356867	0.0516646	0.690737	0.489731	0.588772
chr9_4489742_4491609	63.6071	-0.0427818	0.0619377	-0.690724	0.489739	0.588772
chr4_692773_693644	14.6856	0.0746784	0.108129	0.690644	0.489789	0.588815
chr12_54378749_54379354	8.1331	0.0946719	0.137096	0.690552	0.489847	0.588859
chr2_241629981_241630675	10.9105	0.090786	0.131471	0.690539	0.489856	0.588859
chr14_69394186_69397175	26.9615	-0.0538919	0.0780469	-0.690506	0.489876	0.588866
chr20_36932238_36933559	10.8824	0.0993075	0.143857	0.690319	0.489994	0.588989
chr13_78492468_78494232	58.9962	-0.0379654	0.0550005	-0.690274	0.490022	0.589006
chr2_26716547_26717454	5.95908	-0.122899	0.17806	-0.690208	0.490063	0.589037
chr1_241714306_241716152	78.8901	0.0387513	0.0561668	0.689933	0.490237	0.58921
chr11_8102125_8103442	24.0062	-0.0578654	0.0838692	-0.689948	0.490227	0.58921
chr2_85066840_85067487	16.503	-0.0698174	0.101217	-0.689781	0.490332	0.589307
chr19_14332160_14332742	11.6855	-0.0792473	0.114892	-0.689757	0.490347	0.589307
chr20_25128675_25129958	45.4972	0.0447543	0.0648915	0.68968	0.490395	0.589348
chr5_180016664_180018906	29.1506	-0.0793666	0.115139	-0.689309	0.490629	0.58961
chr4_69239049_69239736	15.0395	-0.0798943	0.115919	-0.689223	0.490683	0.589658
chr3_194032648_194034021	61.2755	-0.0393319	0.0570797	-0.68907	0.490779	0.589756
chr1_149222302_149225589	213.439	0.0218529	0.0317242	0.688841	0.490923	0.589911
chr18_75611551_75612716	19.4255	-0.0690831	0.100327	-0.688582	0.491086	0.590089
chr8_101241001_101241853	8.83184	-0.0857728	0.124593	-0.688424	0.491186	0.590191
chr10_75117426_75119319	174.685	0.0287453	0.0417607	0.688334	0.491242	0.590241
chr2_39893001_39894160	32.3034	-0.0538506	0.0782613	-0.688088	0.491398	0.59041
chr7_1546303_1547171	23.8006	0.0690831	0.100409	0.688014	0.491444	0.590447
chr19_589192_591046	40.5005	0.0476275	0.0692415	0.687846	0.49155	0.590557
chr12_122883972_122884829	11.2011	-0.0808605	0.117595	-0.687617	0.491694	0.590712
chr18_20839282_20840754	42.5399	0.0434393	0.0631908	0.68743	0.491812	0.590818
chr4_124364938_124365908	29.089	-0.0581635	0.0846078	-0.687448	0.4918	0.590818
chr15_67331598_67332236	11.807	-0.0867452	0.126291	-0.686867	0.492166	0.591208
chr19_40283413_40284434	36.6284	0.0440352	0.0641088	0.686882	0.492157	0.591208
chr3_148664599_148665184	7.19415	0.125467	0.182672	0.686843	0.492182	0.591209
chr15_31515660_31516618	11.1646	0.0917649	0.133616	0.686782	0.49222	0.591234
chr16_14096663_14097457	15.0229	-0.0851519	0.123994	-0.68674	0.492247	0.591234
chrX_92927516_92929509	73.8737	-0.0364942	0.0531401	-0.686754	0.492238	0.591234
chr17_79258436_79260443	128.245	0.0308644	0.044957	0.686532	0.492377	0.591373
chr10_5295602_5296023	7.13428	0.098807	0.143932	0.686484	0.492408	0.591376
chr10_21461469_21464072	32.8566	-0.0711057	0.10358	-0.686481	0.49241	0.591376
chr17_60780980_60782401	65.947	0.0381239	0.0555389	0.686436	0.492438	0.591392
chr6_44264762_44266100	34.9824	0.0526329	0.0766967	0.686248	0.492557	0.591517
chr17_80358318_80359334	22.0425	-0.0559677	0.081568	-0.686148	0.49262	0.591575
chr1_47696322_47698350	54.5767	0.0445835	0.0649984	0.685917	0.492765	0.591732
chr22_37572402_37573214	9.9356	0.0868427	0.126641	0.685739	0.492878	0.591849
chr3_151063458_151064532	20.0332	-0.0754116	0.109983	-0.685666	0.492924	0.591886
chr9_140301300_140301851	8.28988	-0.0947982	0.138275	-0.685576	0.492981	0.591937
chr16_85344414_85345049	10.4193	-0.083438	0.121713	-0.685532	0.493008	0.591952
chr9_132519223_132519910	7.16131	-0.11213	0.163613	-0.685336	0.493132	0.592083
chr12_64986852_64987463	6.50287	-0.135544	0.19781	-0.685225	0.493202	0.592132
chr3_85286673_85287330	5.78672	-0.117016	0.170771	-0.685224	0.493203	0.592132
chr6_30698126_30699055	15.7459	0.0709302	0.103532	0.685103	0.493279	0.592205
chr17_4933658_4935864	78.9701	-0.0319081	0.0465775	-0.685054	0.49331	0.592225
chr17_76878630_76880920	30.7436	0.0487601	0.0711832	0.684994	0.493347	0.592252
chr3_18885675_18886335	14.7053	-0.0843243	0.123156	-0.684695	0.493536	0.592461
chr8_126914712_126915271	4.76635	-0.153592	0.224422	-0.684387	0.493731	0.592676
chr11_10955147_10956342	43.9354	-0.0497082	0.0726473	-0.684239	0.493824	0.59277
chr3_112929670_112931929	90.5332	0.0365577	0.0534427	0.684054	0.493941	0.592875
chr5_145724105_145724897	16.201	-0.0687714	0.100533	-0.684071	0.49393	0.592875
chr14_77427434_77429344	70.8509	0.0323589	0.0473183	0.683857	0.494065	0.593006
chr2_73519745_73521600	91.8141	0.0329228	0.0481449	0.683828	0.494084	0.593011
chr13_33859202_33860666	59.678	-0.040055	0.0585851	-0.683706	0.494161	0.593086
chr4_110343701_110344134	5.38315	0.128879	0.188528	0.683604	0.494225	0.593144
chr11_1877422_1878113	6.76054	-0.137287	0.200857	-0.683507	0.494286	0.5932
chr11_48012559_48013527	19.3081	-0.0737446	0.107932	-0.683254	0.494447	0.593375
chr22_39409262_39412009	232.361	0.0286639	0.0419649	0.683043	0.49458	0.593516
chr7_147831545_147832163	5.72232	-0.115206	0.168677	-0.682998	0.494608	0.593533
chr11_63303215_63307147	373.417	0.0248262	0.0363689	0.682622	0.494846	0.593782
chr6_6737269_6738133	12.1633	-0.088169	0.129158	-0.682644	0.494832	0.593782
chr16_65332287_65332807	4.92547	-0.142863	0.209313	-0.682533	0.494902	0.593832
chr8_142046157_142046737	10.6123	-0.0912381	0.133685	-0.682488	0.49493	0.593848
chr14_22947990_22996869	1518.04	-0.0245089	0.0359304	-0.682123	0.495161	0.594107
chr16_11715027_11716807	63.2942	-0.0355838	0.0521701	-0.682074	0.495192	0.594108
chr16_53132404_53134461	125.134	0.0292063	0.0428188	0.682089	0.495183	0.594108
chr1_27901536_27903180	44.767	0.0430313	0.0631042	0.681908	0.495297	0.594156
chr11_121297381_121298666	36.9368	-0.0475907	0.0697945	-0.681869	0.495322	0.594156
chr13_30982068_30983759	41.7914	0.0447449	0.0656136	0.681946	0.495273	0.594156
chr13_74861496_74863441	73.0052	-0.0442076	0.0648318	-0.681882	0.495313	0.594156
chr16_85088421_85090271	60.2514	-0.0348195	0.0510619	-0.681908	0.495297	0.594156
chr6_169612401_169613901	44.1616	-0.0438458	0.0642949	-0.681948	0.495272	0.594156
chr10_104813039_104814598	61.0881	-0.043348	0.0636039	-0.68153	0.495536	0.594396
chr2_231279747_231289787	1001	0.0198309	0.029102	0.681427	0.495601	0.594456
chr8_30837172_30837663	5.12276	-0.132128	0.193913	-0.681376	0.495633	0.594476
chr3_186713448_186717252	193.831	0.0351835	0.0516403	0.681319	0.49567	0.594484
chr8_18066846_18068719	158.204	0.0290906	0.0426966	0.681333	0.495661	0.594484
chr1_21724045_21725004	25.9784	-0.0616373	0.0904733	-0.681275	0.495697	0.594499
chr12_22562559_22564000	30.915	-0.0650371	0.095486	-0.681117	0.495798	0.594602
chr19_7710481_7711729	13.7311	0.085087	0.124952	0.680959	0.495897	0.594703
chr11_65723960_65725084	24.8949	-0.051414	0.0755287	-0.680721	0.496048	0.594858
chr20_57720605_57723290	143.887	-0.0315112	0.0462917	-0.680708	0.496056	0.594858
chr15_79122610_79123867	33.0294	0.048525	0.071305	0.680528	0.49617	0.594977
chr9_95502128_95503658	26.8615	-0.0564387	0.0829392	-0.680483	0.496199	0.594993
chr6_1614051_1615017	9.68438	0.0965737	0.14195	0.680336	0.496292	0.595087
chr14_22895137_22897434	27.2032	0.0760787	0.111839	0.680252	0.496345	0.595133
chr11_1917812_1918965	21.33	-0.0782409	0.115028	-0.680189	0.496385	0.595162
chr3_129146660_129148153	78.619	0.0326994	0.0480775	0.68014	0.496416	0.595182
chr12_1642065_1643497	41.0589	-0.0471917	0.0693914	-0.680081	0.496453	0.595191
chr5_133054114_133054957	6.83666	-0.130626	0.192069	-0.680101	0.49644	0.595191
chr15_33154044_33154649	8.00627	-0.103345	0.151994	-0.679927	0.496551	0.59529
chr2_45231564_45232068	6.31332	0.11531	0.169627	0.679788	0.496639	0.595369
chr4_3486071_3487941	42.1129	-0.0536245	0.0788857	-0.679775	0.496647	0.595369
chr9_2241348_2243279	90.5389	0.0344577	0.0506926	0.679738	0.496671	0.59537
chr9_131123937_131124931	33.6935	0.0501131	0.0737253	0.679727	0.496677	0.59537
chr2_226328850_226330147	50.6071	-0.0422171	0.0621186	-0.679621	0.496744	0.59542
chr22_38220208_38221684	44.1856	0.0611979	0.0900481	0.679613	0.496749	0.59542
chr19_342868_345723	137.499	0.0302928	0.0445928	0.679322	0.496934	0.595623
chr3_39291385_39292113	5.90769	-0.122405	0.180223	-0.679186	0.49702	0.595709
chr7_4184110_4184719	4.63718	0.148221	0.218241	0.679161	0.497036	0.59571
chr16_21946063_21946558	7.46757	-0.101913	0.150103	-0.678955	0.497166	0.595848
chr1_26704272_26705403	22.5193	-0.0524827	0.0773029	-0.678922	0.497187	0.595855
chr6_142622178_142623813	86.8227	0.0349364	0.051473	0.678732	0.497308	0.595982
chr20_1756911_1758486	107.239	0.0428362	0.0631151	0.6787	0.497328	0.595988
chr2_197503663_197505368	115.274	0.0300184	0.0442326	0.678649	0.49736	0.596009
chr7_92384293_92384934	11.6386	-0.0976019	0.143867	-0.678416	0.497508	0.596168
chr2_160066296_160067030	10.4005	-0.105102	0.154945	-0.678317	0.497571	0.596171
chr20_3757738_3759616	134.285	0.030507	0.0449731	0.678338	0.497558	0.596171
chr4_6665511_6666713	24.6426	0.0560501	0.0826239	0.678377	0.497533	0.596171
chr5_133406294_133407679	48.1913	-0.0451281	0.0665267	-0.678345	0.497553	0.596171
chr10_15412074_15413927	67.2916	0.0389884	0.0575047	0.678003	0.49777	0.596392
chr4_152966462_152967643	22.2375	0.0666912	0.0983816	0.677883	0.497846	0.596459
chr6_125666776_125668642	49.0126	-0.04915	0.0725069	-0.677867	0.497856	0.596459
chr2_393482_394945	32.3712	0.0544114	0.0802756	0.677808	0.497894	0.596487
chr19_56728343_56729290	13.4499	-0.076296	0.112572	-0.677751	0.49793	0.596512
chr12_87551126_87551602	5.87846	-0.136423	0.201366	-0.677484	0.498099	0.596696
chr15_77896933_77897440	4.42265	-0.132826	0.196079	-0.677409	0.498147	0.596718
chr21_40032052_40033942	62.674	0.0381441	0.0563073	0.677427	0.498135	0.596718
chr12_49365066_49365614	8.31519	-0.098471	0.145379	-0.677339	0.498191	0.596753
chr17_6932854_6933626	16.0483	-0.0828909	0.12241	-0.677159	0.498305	0.596872
chr1_195085275_195086016	8.37274	-0.130631	0.19294	-0.677053	0.498373	0.596935
chr10_13932610_13934578	45.3184	-0.0499859	0.0738426	-0.676925	0.498453	0.597013
chr1_183572702_183573891	10.3572	0.0973367	0.143821	0.676792	0.498538	0.597097
chr9_102130420_102131431	20.9195	-0.0634659	0.0937879	-0.676696	0.498599	0.597152
chr19_39440253_39441424	20.4162	0.067383	0.0995974	0.676554	0.498689	0.597242
chr10_102825601_102828221	141.682	0.0313395	0.0463304	0.676435	0.498765	0.597314
chr1_145476213_145479626	291.062	0.0228628	0.0338002	0.676409	0.498781	0.597316
chr20_36432499_36433158	11.1459	-0.085837	0.126909	-0.676366	0.498808	0.597331
chr20_62382135_62383014	14.3608	-0.0723074	0.106934	-0.676186	0.498923	0.59745
chr9_127420239_127423610	276.338	0.0291811	0.0431579	0.676148	0.498947	0.59746
chr20_3874685_3875219	9.47412	-0.114338	0.169145	-0.675979	0.499054	0.597571
chr8_7656263_7657286	28.689	0.055338	0.0818761	0.675875	0.49912	0.597632
chr8_144479980_144480677	7.40831	0.108906	0.161182	0.67567	0.49925	0.59777
chr14_21565614_21567610	50.6142	0.0478897	0.070882	0.675626	0.499278	0.597773
chr17_40912639_40913913	29.8876	0.0498467	0.0737793	0.675619	0.499283	0.597773
chr2_153633855_153634319	3.64416	-0.139548	0.206597	-0.67546	0.499384	0.597876
chr17_72857712_72858667	9.95389	0.0897933	0.132985	0.675213	0.49954	0.598045
chr14_69726224_69728651	45.8436	-0.0502494	0.0744237	-0.67518	0.499561	0.598046
chr21_43181213_43182344	15.5096	0.0788008	0.116713	0.675165	0.499571	0.598046
chr16_10276461_10277437	12.0819	0.0817723	0.121121	0.675126	0.499596	0.598058
chr18_51747851_51751914	234.415	0.0216625	0.0321008	0.674826	0.499786	0.598257
chr2_240161994_240163386	19.4071	-0.0836384	0.123943	-0.674816	0.499792	0.598257
chr16_89392198_89392814	6.26579	-0.106296	0.157539	-0.674731	0.499846	0.598286
chr4_111440912_111441462	7.06022	-0.258715	0.383425	-0.674749	0.499836	0.598286
chr4_10106290_10107029	14.662	-0.0903152	0.133872	-0.674636	0.499907	0.59834
chr2_228027984_228030121	43.9608	-0.0552228	0.0818608	-0.674594	0.499934	0.598355
chr1_3620359_3621041	8.82485	-0.0936266	0.138799	-0.674546	0.499964	0.598373
chr9_38226295_38228211	56.9535	0.0410952	0.0609267	0.674502	0.499992	0.598389
chr11_36471201_36472453	36.6389	-0.0489603	0.0726158	-0.674238	0.50016	0.598535
chr16_57450523_57451462	21.2503	0.0575531	0.0853566	0.674267	0.500142	0.598535
chr7_94023631_94025069	24.9113	-0.121344	0.179966	-0.674261	0.500145	0.598535
chr15_89949433_89950955	23.1606	-0.0640792	0.0950507	-0.674158	0.500211	0.59856
chr17_66250043_66250482	8.29302	-0.104029	0.154309	-0.674161	0.500209	0.59856
chr3_194053936_194054931	25.6364	-0.0508456	0.0754308	-0.67407	0.500267	0.598609
chr10_73488363_73489089	8.95135	-0.104152	0.154536	-0.673963	0.500335	0.598672
chr12_57487338_57487884	11.2745	-0.0825661	0.122533	-0.673827	0.500421	0.59875
chr2_207114603_207116054	43.03	0.0465246	0.0690467	0.673814	0.500429	0.59875
chr7_155579846_155580438	8.55675	-0.100505	0.149183	-0.673702	0.5005	0.598817
chr15_69135698_69136886	32.1981	-0.0501349	0.0744344	-0.673545	0.500601	0.598914
chrX_149860234_149863981	170.696	0.0259819	0.0385759	0.673528	0.500612	0.598914
chr9_94476309_94477331	15.3882	0.0720532	0.106993	0.673437	0.500669	0.598965
chr21_34395493_34396991	19.7046	-0.0794315	0.117956	-0.673401	0.500693	0.598975
chr13_31376913_31377697	12.8262	-0.0721641	0.107193	-0.673219	0.500808	0.599095
chr11_82600008_82602857	71.0434	0.0514374	0.07641	0.673176	0.500835	0.599105
chr4_149137745_149138896	36.2676	-0.0545581	0.0810481	-0.673158	0.500847	0.599105
chr5_37836372_37838112	17.1839	0.0806121	0.119768	0.673069	0.500904	0.599155
chr22_16861324_16861954	5.24625	-0.14822	0.220238	-0.672999	0.500948	0.599189
chr5_174961256_174961644	7.4472	-0.0961617	0.14289	-0.672977	0.500962	0.599189
chr16_89300065_89300769	6.2197	-0.133182	0.197957	-0.672781	0.501087	0.59932
chr1_24512489_24514873	128.744	0.0324302	0.048208	0.672714	0.501129	0.599335
chr19_16694293_16700011	326.488	0.0225931	0.0335851	0.672714	0.50113	0.599335
chr11_112160306_112161723	51.6187	0.0427829	0.0636131	0.672548	0.501235	0.599427
chr18_13278914_13279820	19.4871	-0.0732276	0.108881	-0.672546	0.501236	0.599427
chr14_21730448_21738831	802.242	0.023256	0.0345854	0.672424	0.501313	0.599501
chr12_3978254_3983369	540.126	-0.0216055	0.0321323	-0.672391	0.501335	0.599509
chr1_149711280_149712539	30.7511	-0.0616953	0.0917639	-0.672326	0.501376	0.59954
chr4_165292354_165292835	6.8459	-0.113322	0.168603	-0.672124	0.501505	0.599676
chr2_9747476_9749260	87.8919	-0.0361195	0.0537698	-0.671743	0.501747	0.599937
chr2_87064150_87064907	15.9502	-0.0667797	0.0994139	-0.671734	0.501753	0.599937
chr19_30214847_30215948	22.9353	-0.0643229	0.0957759	-0.671598	0.50184	0.600022
chr10_82420132_82420655	4.9761	-0.130362	0.194157	-0.671424	0.501951	0.600137
chr14_50562317_50563630	36.2182	-0.0535111	0.0797712	-0.670807	0.502344	0.600589
chr6_1393867_1394439	7.62017	-0.0985615	0.146943	-0.670747	0.502382	0.600616
chr15_40778277_40779130	11.3858	-0.103468	0.154288	-0.670613	0.502467	0.6007
chr13_21295527_21296596	20.1044	0.0653385	0.0974439	0.670524	0.502524	0.60075
chr1_228780131_228780496	7.69718	-0.101807	0.15184	-0.670492	0.502544	0.600756
chr11_65130231_65130949	9.38697	-0.0869963	0.129775	-0.670364	0.502626	0.600836
chr2_87048427_87049165	16.0783	-0.0794286	0.118498	-0.670294	0.50267	0.600871
chr19_34396415_34397120	11.6668	0.0823917	0.122966	0.670039	0.502833	0.601048
chr4_180005330_180005904	6.38191	-0.131309	0.19601	-0.669911	0.502914	0.601127
chr4_183727377_183728497	26.134	-0.0576531	0.0860958	-0.669639	0.503088	0.601316
chr2_106710100_106713675	121.695	-0.0341382	0.0509855	-0.669566	0.503135	0.601354
chr17_45817393_45817900	6.50599	-0.107169	0.160146	-0.669194	0.503372	0.601619
chr3_128772102_128772893	12.0551	-0.0878402	0.131276	-0.669125	0.503416	0.601654
chr3_83223899_83224419	5.92202	-0.117506	0.17565	-0.668975	0.503511	0.60175
chrY_13842226_13842913	2.32285	-0.187418	0.280195	-0.668884	0.503569	0.601801
chr16_89501358_89502994	45.6619	-0.0461753	0.0690564	-0.66866	0.503712	0.601954
chr12_32291803_32294111	108.203	-0.0302887	0.0453144	-0.668412	0.503871	0.602072
chr4_785804_786768	17.7218	-0.0691789	0.103492	-0.668446	0.503849	0.602072
chr6_143001247_143001732	8.73081	-0.113823	0.170281	-0.668446	0.503849	0.602072
chrX_47440989_47442530	37.6118	0.0463104	0.0692844	0.668411	0.503871	0.602072
chr17_78652618_78653802	29.5963	-0.0506939	0.0758494	-0.668349	0.503911	0.602083
chr17_80842667_80843544	13.3372	-0.0806454	0.120662	-0.668358	0.503905	0.602083
chr19_35464005_35465344	17.5682	-0.0709515	0.106164	-0.668321	0.503929	0.602086
chr12_97379147_97380275	35.5487	-0.0439884	0.065836	-0.668151	0.504037	0.602182
chr9_80712296_80712940	10.7994	-0.0900765	0.13482	-0.668124	0.504054	0.602182
chr9_126978455_126979573	19.2299	-0.0623189	0.0932718	-0.668143	0.504042	0.602182
chr15_42348782_42349967	18.5408	-0.0745612	0.11162	-0.667991	0.50414	0.602266
chr12_118794299_118798048	342.777	-0.0344191	0.0515379	-0.667841	0.504235	0.602344
chr15_33200243_33200820	9.85223	-0.0853149	0.127746	-0.667848	0.504231	0.602344
chr2_47311948_47313703	29.2303	-0.160714	0.240728	-0.667619	0.504377	0.602495
chr17_77806274_77806895	12.4413	0.073902	0.110718	0.66748	0.504466	0.602583
chr12_92987254_92987807	8.60657	-0.0897704	0.134613	-0.666878	0.50485	0.603024
chr19_19651074_19652572	39.9841	-0.0439693	0.0659467	-0.66674	0.504938	0.603112
chr1_235094794_235095656	8.97005	-0.0996271	0.14943	-0.666716	0.504954	0.603112
chr1_204346574_204348074	86.5037	0.0314635	0.0472054	0.666523	0.505077	0.60324
chrY_241720_242561	10.5275	-0.0899921	0.135022	-0.6665	0.505092	0.60324
chr6_13708155_13713507	658.751	0.0227439	0.0341257	0.666473	0.505109	0.603242
chr18_60804782_60806643	99.2887	0.0338993	0.0508693	0.666399	0.505156	0.603281
chr5_140749551_140750356	17.073	-0.0646961	0.0970947	-0.666319	0.505207	0.603324
chr2_45202550_45203451	11.9291	-0.121328	0.182097	-0.666283	0.50523	0.603334
chr1_161416804_161417365	4.59701	0.127548	0.191444	0.666244	0.505255	0.603345
chr22_36310527_36311582	24.1638	-0.0561677	0.0843197	-0.666128	0.505329	0.603416
chr16_88616154_88616991	6.18027	-0.140341	0.210694	-0.666089	0.505354	0.603427
chr9_46390646_46391761	24.9062	0.130938	0.196625	0.665925	0.505459	0.603534
chr2_136884032_136885611	31.2029	-0.062065	0.0932104	-0.665859	0.505501	0.603567
chr3_122486089_122486732	7.27817	-0.103005	0.154748	-0.665634	0.505645	0.60372
chr11_118767366_118768079	10.5889	-0.0854289	0.128381	-0.665435	0.505773	0.603854
chr19_50830816_50835581	101.925	0.0437958	0.0658179	0.665408	0.50579	0.603856
chr12_81684251_81685139	10.0186	-0.121251	0.182249	-0.665302	0.505857	0.603919
chr3_192232491_192233063	7.61753	0.100461	0.151026	0.665193	0.505927	0.603984
chr9_2620663_2623741	127.054	0.0323061	0.0485755	0.665071	0.506005	0.60406
chr1_46998243_46999663	46.3003	-0.0387389	0.0582523	-0.66502	0.506038	0.604063
chr19_21665862_21666924	8.12173	-0.10611	0.159554	-0.665043	0.506023	0.604063
chr2_20423059_20425842	99.0415	0.0375527	0.0564825	0.664856	0.506143	0.604152
chr3_61974304_61974866	5.64178	-0.119913	0.180354	-0.664873	0.506132	0.604152
chr14_71634577_71635822	26.0346	-0.0560778	0.0843657	-0.664698	0.506244	0.604254
chr1_145427300_145428252	24.8777	-0.0656553	0.0988104	-0.664458	0.506397	0.604419
chr2_172192960_172193434	6.40573	-0.125008	0.188154	-0.664392	0.50644	0.604451
chr17_63095937_63097604	65.9052	0.0358945	0.0540367	0.664262	0.506523	0.604522
chr4_41215438_41217034	53.6145	0.0441561	0.0664749	0.664252	0.506529	0.604522
chr1_53555554_53556681	9.60266	0.106576	0.160488	0.664077	0.506641	0.604619
chr8_56803390_56803935	9.96126	-0.0895746	0.134885	-0.66408	0.506639	0.604619
chr16_15489177_15490367	18.4919	0.0692648	0.104314	0.664006	0.506686	0.604655
chr22_45898397_45899515	22.5829	-0.0543743	0.0819058	-0.663864	0.506777	0.604745
chr20_60941267_60943478	96.0458	0.0402983	0.0607102	0.663781	0.50683	0.604791
chr11_66389719_66390211	7.17037	-0.10876	0.163859	-0.663738	0.506858	0.604803
chr4_114925646_114926596	19.8234	-0.0727312	0.109581	-0.663718	0.506871	0.604803
chr12_65549906_65551141	24.1203	-0.0702376	0.10583	-0.663684	0.506892	0.60481
chr7_132259890_132262735	81.9913	0.037333	0.0562721	0.663437	0.507051	0.604981
chr3_64016113_64017161	24.727	-0.058034	0.0874786	-0.663408	0.507069	0.604985
chr10_73472869_73477698	124.805	0.0675491	0.101844	0.663258	0.507165	0.605082
chr13_48989013_48989756	15.966	-0.0815762	0.12305	-0.662954	0.50736	0.605296
chr17_16471448_16473166	130.085	0.0321992	0.0485723	0.662912	0.507387	0.60531
chr19_49004257_49005252	11.1995	0.0849937	0.128248	0.662728	0.507505	0.605432
chr17_77706204_77707455	18.4722	-0.0966091	0.145798	-0.662621	0.507573	0.605496
chr1_39669835_39672868	210.854	-0.0283265	0.0427552	-0.662527	0.507634	0.605532
chr5_180075655_180077788	62.8129	-0.0366684	0.0553458	-0.662533	0.50763	0.605532
chr10_28286625_28288528	107.82	0.0355381	0.0536515	0.662388	0.507723	0.60562
chr19_54889409_54890808	23.9677	-0.0677039	0.102225	-0.662301	0.507778	0.605668
chr2_68870028_68871442	44.0963	0.0418859	0.0632613	0.66211	0.5079	0.605795
chr6_86972177_86972694	4.7057	-0.135446	0.204575	-0.662087	0.507916	0.605796
chr9_270202_270697	3.74561	-0.143967	0.217571	-0.6617	0.508163	0.606073
chr11_132952848_132953353	6.09755	0.111509	0.168602	0.661371	0.508375	0.606299
chr16_28382745_28383638	10.0125	0.121055	0.18304	0.661357	0.508383	0.606299
chr12_110970987_110971492	4.53288	-0.129615	0.196009	-0.661269	0.50844	0.606326
chr21_45779864_45780678	10.9864	0.077569	0.117307	0.66125	0.508452	0.606326
chr8_144534542_144535096	12.8335	-0.0931897	0.140929	-0.661254	0.508449	0.606326
chr11_47412811_47413940	7.92159	-0.112884	0.170724	-0.661205	0.508481	0.606342
chr6_6006998_6009920	114.942	0.030789	0.046586	0.660908	0.508672	0.606552
chr17_36728666_36729693	16.5618	-0.0641427	0.0970846	-0.660689	0.508812	0.606701
chr18_60822035_60823711	60.7929	0.0389067	0.058899	0.660566	0.508891	0.606777
chr17_29908980_29909712	9.27379	0.0956806	0.144865	0.66048	0.508946	0.606807
chr2_71227800_71228670	14.8541	-0.0685905	0.10385	-0.660479	0.508946	0.606807
chr14_99721400_99741645	1397.26	0.019734	0.0298818	0.660401	0.508997	0.606812
chr19_41034926_41035893	21.9666	-0.055938	0.0846996	-0.660428	0.508979	0.606812
chr6_10886519_10888076	29.6023	0.115616	0.175066	0.660412	0.508989	0.606812
chr19_18625325_18626549	9.06635	-0.091747	0.138949	-0.66029	0.509068	0.606878
chr7_86202559_86203134	4.74824	-0.123573	0.187157	-0.660264	0.509084	0.60688
chr8_117950181_117951314	30.0896	-0.0576483	0.087322	-0.660181	0.509137	0.606925
chr5_142601658_142602735	26.7477	-0.0564874	0.08557	-0.660131	0.50917	0.606946
chr2_204808397_204809001	12.8059	0.072293	0.109564	0.659825	0.509366	0.607161
chr15_30395588_30396708	25.6493	-0.0827939	0.125489	-0.659769	0.509402	0.607187
chr5_123985021_123988367	107.474	-0.0328001	0.0497226	-0.659661	0.509471	0.607251
chr1_239549300_239551195	33.4698	-0.0563974	0.0855028	-0.659598	0.509512	0.607263
chr17_46702093_46704491	73.0215	0.0369962	0.0560879	0.659611	0.509503	0.607263
chr5_117185564_117186062	6.19939	0.124455	0.188691	0.65957	0.50953	0.607266
chr19_245968_246477	3.2302	-0.155059	0.235112	-0.659509	0.509569	0.607289
chr2_143672482_143672902	7.90494	0.109072	0.165388	0.659492	0.50958	0.607289
chr12_54700895_54701668	7.60662	-0.0896561	0.135977	-0.659346	0.509674	0.607383
chr21_46952520_46953411	12.141	0.0838173	0.127127	0.659318	0.509691	0.607386
chr17_38108356_38109190	28.4852	0.0485756	0.0736971	0.659126	0.509815	0.607515
chr10_103599005_103601387	94.4611	0.0306767	0.0465508	0.658993	0.5099	0.60758
chr11_126181543_126182406	11.8837	-0.0948555	0.14394	-0.658994	0.5099	0.60758
chr13_100071984_100073374	36.3645	-0.0509629	0.0773509	-0.658854	0.50999	0.607601
chr15_85131310_85131964	11.9321	-0.0765704	0.11621	-0.658898	0.509961	0.607601
chr22_17738532_17739532	16.6409	-0.0654899	0.0993887	-0.658927	0.509942	0.607601
chr22_42305641_42307563	57.7994	0.0369691	0.0561118	0.658847	0.509994	0.607601
chr6_90787465_90791722	275.557	-0.0259334	0.0393599	-0.658877	0.509975	0.607601
chr14_74003546_74004959	37.5424	0.182437	0.276988	0.658648	0.510122	0.607735
chr5_54178984_54180416	58.3292	0.0376231	0.0571448	0.658382	0.510293	0.60792
chr7_150674836_150676119	29.3164	0.0649103	0.098622	0.658172	0.510427	0.608063
chr12_771941_772974	18.6643	-0.0764777	0.116202	-0.658144	0.510446	0.608066
chr7_155174105_155175169	12.5603	0.0810061	0.1231	0.658051	0.510505	0.608119
chr12_68629912_68631327	76.3081	0.0323247	0.0491344	0.657883	0.510613	0.608229
chr17_43388673_43395704	599.906	0.0172468	0.0262177	0.657832	0.510646	0.60825
chr10_30992903_30995159	115.923	-0.0299969	0.0456087	-0.657701	0.51073	0.608332
chr1_101489830_101495837	548.008	0.0234422	0.0356474	0.657611	0.510788	0.608383
chr12_87519251_87519765	5.88476	-0.112077	0.17048	-0.657423	0.510909	0.608497
chr6_31183259_31184123	8.03356	-0.0994369	0.151254	-0.657415	0.510914	0.608497
chr2_57997176_57997767	5.97971	-0.138971	0.211427	-0.6573	0.510988	0.608567
chr8_122340700_122341302	8.59969	-0.0948499	0.14431	-0.657264	0.511011	0.608576
chr5_142642735_142643204	4.34738	-0.142241	0.216443	-0.657174	0.511069	0.608627
chr10_111896999_111897437	9.01942	0.0931663	0.141799	0.657029	0.511163	0.60872
chr2_143885596_143891416	598.563	-0.031951	0.0486353	-0.656951	0.511213	0.608761
chr3_42947084_42948518	44.6034	0.0422446	0.0643146	0.656843	0.511282	0.608825
chr12_121725122_121726655	12.8333	-0.0753227	0.114696	-0.656716	0.511364	0.608868
chr15_45348854_45351268	28.5198	-0.0690983	0.105217	-0.656721	0.51136	0.608868
chr17_81041863_81042682	12.2248	-0.0782642	0.119175	-0.656718	0.511363	0.608868
chr10_14215270_14216657	49.8559	-0.0362887	0.0552685	-0.65659	0.511444	0.608946
chr1_6408111_6409191	20.6254	-0.0632832	0.0963906	-0.656529	0.511484	0.608975
chr4_179681176_179681666	4.31384	-0.137799	0.209971	-0.656275	0.511647	0.609151
chr22_38731422_38732956	48.5797	0.0398906	0.0607858	0.656249	0.511664	0.609153
chr17_15554391_15555438	15.4587	0.0691509	0.105407	0.656038	0.5118	0.609296
chr1_154473870_154475642	44.0993	-0.050329	0.0767213	-0.655998	0.511825	0.609309
chr17_61743262_61743859	8.60565	-0.0893516	0.136312	-0.655494	0.51215	0.609658
chr6_158446838_158448352	35.2121	-0.0457152	0.0697415	-0.655495	0.512149	0.609658
chr3_196414744_196415990	14.9987	0.0754542	0.115123	0.655421	0.512197	0.609696
chr10_4076667_4078020	39.6989	-0.0423392	0.064624	-0.655163	0.512363	0.60981
chr10_75926083_75926923	16.4191	-0.0700358	0.1069	-0.655153	0.512369	0.60981
chr11_98398990_98399564	5.82369	-0.116423	0.177694	-0.655187	0.512347	0.60981
chr16_89734901_89735325	6.00209	-0.119301	0.182094	-0.655162	0.512364	0.60981
chr2_30143665_30144691	16.9592	-0.0655965	0.100114	-0.655218	0.512328	0.60981
chr5_150741036_150741531	4.73916	-0.11817	0.18039	-0.655082	0.512415	0.60983
chr8_142384735_142385451	5.86778	-0.11889	0.181492	-0.655071	0.512422	0.60983
chrX_99664444_99665389	11.7046	0.0800646	0.122226	0.655056	0.512432	0.60983
chr10_35102532_35105479	101.507	0.0392382	0.0599113	0.654938	0.512508	0.609846
chr10_95186860_95187732	19.7122	-0.0568538	0.0868171	-0.654869	0.512552	0.609846
chr19_19624813_19625626	14.2175	0.0842723	0.128678	0.654909	0.512526	0.609846
chr3_103862333_103862896	9.47465	-0.0963477	0.147099	-0.654987	0.512476	0.609846
chr4_3303513_3305208	44.8968	-0.0455566	0.0695609	-0.654916	0.512522	0.609846
chr8_24857371_24857935	3.78285	0.14344	0.219025	0.654903	0.512531	0.609846
chrX_13396719_13397071	3.04334	0.156353	0.238753	0.654876	0.512548	0.609846
chr8_8820595_8821493	20.4243	-0.0599463	0.0915475	-0.654811	0.51259	0.609872
chr15_22550539_22551480	20.9016	0.0696131	0.106319	0.654759	0.512623	0.609875
chr19_1081462_1082132	8.35352	-0.103848	0.158602	-0.654772	0.512614	0.609875
chr5_174151153_174152133	16.5117	-0.0656258	0.100244	-0.654661	0.512686	0.609932
chr6_116320015_116320572	3.96868	-0.16025	0.244832	-0.654532	0.512769	0.610013
chr14_104582395_104583880	36.0044	0.0481983	0.0736603	0.654332	0.512898	0.610148
chr17_28068594_28069283	6.5227	-0.102181	0.156173	-0.654277	0.512933	0.610171
chr19_45843677_45844453	11.212	0.0746856	0.114162	0.654209	0.512977	0.610205
chr15_51385802_51387422	26.8508	0.0528542	0.0807948	0.654178	0.512997	0.610211
chr16_3085986_3086796	6.92695	0.102977	0.157419	0.654155	0.513012	0.610211
chr10_14610146_14614747	391.311	0.0244164	0.0373316	0.654042	0.513085	0.610279
chr17_81059775_81061226	4.42745	0.276958	0.423516	0.653949	0.513145	0.610317
chr18_5309775_5311059	53.4869	-0.0427652	0.0653957	-0.653945	0.513147	0.610317
chr7_73081307_73083446	66.5143	0.042859	0.0655536	0.6538	0.513241	0.610409
chr13_107215610_107216021	10.5238	-0.0870401	0.133143	-0.653733	0.513284	0.610443
chr2_187713407_187714558	35.446	-0.0480135	0.0734566	-0.653631	0.51335	0.610502
chr1_9774792_9778816	240.395	0.0324431	0.0496435	0.653523	0.513419	0.610533
chr2_178499235_178499947	12.7528	0.0946749	0.144869	0.653519	0.513422	0.610533
chr6_13419473_13420379	12.1093	0.0788845	0.120705	0.653534	0.513412	0.610533
chr3_9745451_9746980	26.0002	-0.0533123	0.0816063	-0.653286	0.513572	0.610694
chr3_101428863_101429347	4.86856	-0.137267	0.210144	-0.653206	0.513624	0.610725
chr4_169552344_169553481	22.5741	0.0600907	0.0919945	0.653199	0.513628	0.610725
chr8_134065402_134074296	627.342	-0.0173669	0.0265921	-0.653084	0.513702	0.610794
chr22_38197908_38199456	58.3382	0.0496395	0.0760232	0.652952	0.513787	0.610877
chr6_136172118_136175208	199.916	0.0329544	0.050482	0.652796	0.513888	0.610979
chr5_70362149_70364304	187.405	0.0420299	0.0643931	0.652708	0.513945	0.611028
chr1_221340324_221340993	10.9889	-0.0771661	0.118233	-0.65266	0.513976	0.611046
chr19_39184105_39184929	14.7856	-0.0634573	0.0972385	-0.652594	0.514018	0.611078
chr16_67551945_67553404	28.6887	-0.0535151	0.0820209	-0.652457	0.514106	0.611165
chr10_124906979_124911469	142.804	-0.0288391	0.0442055	-0.652388	0.514151	0.6112
chr19_20977166_20977678	6.5557	-0.10267	0.157387	-0.652341	0.514181	0.611206
chr2_64957265_64959263	109.22	-0.0362159	0.0555176	-0.652332	0.514187	0.611206
chr16_48399159_48401140	166.42	0.0253229	0.0388273	0.652194	0.514276	0.611258
chr18_74920151_74921808	73.9401	0.0397712	0.0609808	0.652193	0.514277	0.611258
chr5_180609643_180612404	136.803	-0.0330327	0.050647	-0.652215	0.514262	0.611258
chr17_75662175_75664749	101.435	-0.039496	0.060581	-0.651953	0.514432	0.611424
chr10_68458829_68459234	4.24763	-0.135232	0.2075	-0.65172	0.514582	0.61157
chr20_62892192_62893149	16.3679	-0.0663012	0.101734	-0.651714	0.514585	0.61157
chr8_70906553_70907489	22.9053	-0.0551207	0.0846025	-0.651526	0.514707	0.611697
chr15_26091256_26091822	7.88405	-0.106516	0.163548	-0.651284	0.514863	0.611846
chr17_38269244_38270572	54.7301	-0.0392906	0.0603268	-0.651296	0.514856	0.611846
chr13_97729140_97729967	15.9448	0.0690885	0.106085	0.651256	0.514881	0.611849
chr18_65482606_65483089	3.46417	-0.158788	0.243886	-0.651073	0.514999	0.611971
chr11_71524117_71525399	61.0379	0.0529578	0.0813796	0.65075	0.515208	0.612182
chr15_65184572_65188667	154.373	0.0261722	0.0402179	0.650761	0.515201	0.612182
chr1_39499364_39500633	32.5107	-0.04754	0.073072	-0.650591	0.515311	0.61225
chr1_147486078_147487743	29.2545	-0.0561442	0.0862949	-0.650609	0.515299	0.61225
chr10_71933801_71934331	7.17272	0.0908419	0.139623	0.650623	0.51529	0.61225
chr17_80816902_80818835	56.8929	0.0350682	0.0539129	0.65046	0.515395	0.612332
chr6_113953458_113953982	11.0561	-0.0975504	0.149977	-0.650436	0.515411	0.612332
chr10_102982270_102983514	23.4808	0.062201	0.095665	0.650196	0.515566	0.612498
chr6_26987268_26988899	61.3616	0.053832	0.0828094	0.65007	0.515647	0.612576
chr1_90222714_90224284	43.5882	-0.0389842	0.059977	-0.649986	0.515701	0.612622
chr4_38178536_38179791	24.9395	-0.0539589	0.083028	-0.649889	0.515764	0.612679
chr14_100412768_100413644	11.3077	-0.0797881	0.1228	-0.649741	0.51586	0.612774
chr1_25020618_25021332	8.65835	-0.0910454	0.14015	-0.649627	0.515933	0.612843
chrY_22736089_22739925	138.517	0.0751133	0.11563	0.649601	0.51595	0.612845
chr3_27753371_27758977	470.771	0.0210765	0.0324536	0.649434	0.516058	0.612954
chr17_57860121_57860814	10.9078	-0.0900233	0.138636	-0.649351	0.516112	0.612995
chr8_114936847_114937390	5.65607	-0.137267	0.211397	-0.649334	0.516123	0.612995
chr1_226885756_226886435	9.4408	0.0962622	0.148296	0.649124	0.516258	0.613138
chr6_149592686_149593810	20.85	-0.0641801	0.0989156	-0.648836	0.516444	0.61334
chr19_9967401_9969307	83.8496	0.0435439	0.0671149	0.648797	0.51647	0.613352
chr1_208131958_208133327	39.6384	0.0458791	0.0707331	0.648622	0.516583	0.613468
chr6_154674876_154678143	52.9191	0.0575132	0.0887022	0.648386	0.516735	0.613631
chr18_43417218_43418138	19.0167	-0.0574955	0.088696	-0.648232	0.516835	0.613731
chr4_57371013_57373199	120.48	0.0266263	0.0410815	0.648133	0.516899	0.613789
chr12_133051984_133052608	8.14513	0.103241	0.159304	0.648077	0.516935	0.613813
chr8_82044379_82045527	23.3857	-0.115958	0.17896	-0.647957	0.517013	0.613887
chr10_94458809_94460295	85.1151	-0.0323278	0.0498946	-0.647922	0.517035	0.613895
chr20_44001404_44003084	70.0491	0.0336396	0.0519404	0.647657	0.517207	0.614081
chr21_20975817_20976316	5.72516	-0.131856	0.203616	-0.647571	0.517263	0.614111
chr9_91896845_91898074	32.8076	0.0518096	0.080006	0.647571	0.517263	0.614111
chr2_112243212_112243769	6.05505	-0.12502	0.193069	-0.647542	0.517281	0.614114
chr11_66790432_66791826	25.8291	-0.0582638	0.0899885	-0.647458	0.517336	0.614124
chr15_98971177_98972202	17.4433	-0.0659006	0.101781	-0.647477	0.517323	0.614124
chr4_157891123_157893928	99.4207	0.0330034	0.0509726	0.647473	0.517326	0.614124
chr3_107416145_107417389	35.6784	-0.0595296	0.0919556	-0.647373	0.517391	0.614171
chr10_63337329_63337902	5.10288	-0.126527	0.195495	-0.647215	0.517493	0.614274
chr17_67089000_67090203	31.5977	-0.0485999	0.0751409	-0.646783	0.517772	0.614577
chr2_30447480_30449831	131.845	-0.0262248	0.0405486	-0.646749	0.517794	0.614577
chr2_74152954_74156538	248.715	0.0238804	0.0369233	0.646758	0.517788	0.614577
chr2_28633333_28633919	11.3005	0.0860306	0.13305	0.646601	0.51789	0.614654
chr9_46112518_46113801	51.8386	0.120084	0.185715	0.646602	0.517889	0.614654
chr10_56174816_56175315	7.66752	-0.107965	0.166995	-0.646512	0.517948	0.614667
chr18_23533347_23534358	14.3938	-0.0752586	0.116402	-0.646539	0.51793	0.614667
chrX_118407189_118408355	21.3738	-0.0684395	0.105858	-0.646521	0.517942	0.614667
chr7_97840633_97841536	11.9893	-0.0892609	0.138072	-0.646482	0.517967	0.614672
chr17_18943073_18951190	529.439	0.0347284	0.0537236	0.646426	0.518003	0.614697
chr1_156117743_156118607	9.64186	-0.0815452	0.126172	-0.646304	0.518082	0.614725
chr15_70784034_70785502	28.2863	-0.047479	0.0734633	-0.646295	0.518088	0.614725
chr2_90372629_90373154	8.73638	-0.128958	0.199526	-0.646321	0.518071	0.614725
chr3_151069168_151070252	18.2296	-0.0684254	0.105874	-0.646294	0.518089	0.614725
chr2_169066826_169068078	33.3306	-0.0572289	0.0885719	-0.646129	0.518196	0.614833
chr17_53653804_53655454	49.7486	-0.0845183	0.130819	-0.646073	0.518232	0.61484
chr19_5339484_5341467	53.5289	0.0424407	0.0656882	0.646093	0.518219	0.61484
chr15_41194667_41196407	21.7572	-0.0744033	0.115192	-0.645907	0.518339	0.614931
chr2_114620291_114620830	8.42686	-0.0932209	0.144336	-0.645861	0.518369	0.614931
chr9_75971611_75972175	7.14826	-0.142418	0.22051	-0.645859	0.518371	0.614931
chr9_91995323_91995889	4.00132	-0.137033	0.212162	-0.645887	0.518353	0.614931
chr10_27643209_27644265	18.0914	-0.0701051	0.10856	-0.645771	0.518428	0.614981
chr1_235921634_235922145	5.99631	0.124386	0.19273	0.645392	0.518673	0.615253
chr19_1193939_1195140	43.7307	0.038895	0.0602767	0.645274	0.51875	0.615326
chr19_1725124_1726406	29.962	-0.0523781	0.0811814	-0.645198	0.518799	0.615365
chr15_91458352_91460309	24.7273	0.0615836	0.0954694	0.645061	0.518887	0.615452
chr13_114017424_114018590	26.2721	-0.0527575	0.0817943	-0.645002	0.518926	0.61548
chr12_111834696_111835486	12.7583	0.0768097	0.119099	0.644923	0.518977	0.615517
chr7_99821034_99821681	11.6194	-0.0903015	0.140023	-0.644906	0.518988	0.615517
chr10_1462681_1463362	11.7698	-0.0753469	0.116868	-0.644715	0.519112	0.615645
chr2_70160469_70161958	17.8605	-0.0749315	0.116251	-0.644567	0.519208	0.615741
chr2_162869865_162871125	25.3675	-0.0587428	0.0911425	-0.644515	0.519241	0.615762
chr15_44396148_44396725	5.56445	-0.10547	0.16366	-0.644444	0.519287	0.615798
chr13_34296690_34297341	13.8035	-0.0988264	0.153374	-0.644349	0.519349	0.615835
chr20_5058486_5059985	47.7625	-0.0436827	0.0677912	-0.644372	0.519334	0.615835
chr5_114969685_114970850	31.2554	-0.05613	0.0871159	-0.644314	0.519372	0.615843
chr16_70771067_70772336	22.4014	-0.0585842	0.0909337	-0.644252	0.519412	0.615872
chr15_78912451_78914026	23.1977	0.0513521	0.0797179	0.644173	0.519463	0.615915
chr12_123214789_123215543	8.17922	0.0975878	0.15151	0.644101	0.51951	0.615952
chr7_74324786_74325187	3.4596	0.141867	0.220281	0.644026	0.519558	0.615991
chr10_93901207_93903483	49.0154	-0.046161	0.0716793	-0.643993	0.51958	0.615998
chr17_55910090_55911232	39.9501	0.0428121	0.0664927	0.643861	0.519666	0.616082
chr2_232422287_232422762	3.24469	-0.153804	0.238957	-0.64365	0.519802	0.616225
chr1_224356538_224357416	14.778	-0.0679452	0.105621	-0.64329	0.520036	0.616466
chr2_84742798_84744267	66.0454	-0.0386872	0.0601392	-0.643294	0.520033	0.616466
chr6_64151234_64152393	27.0387	0.0648048	0.100747	0.64324	0.520068	0.616486
chr2_48546649_48547923	23.0023	-0.0560135	0.0870872	-0.643188	0.520102	0.616502
chrX_12967629_12970794	106.053	0.0298211	0.0463657	0.643171	0.520113	0.616502
chr19_14485325_14486082	14.3386	-0.0723373	0.112528	-0.642841	0.520327	0.616719
chr5_159398809_159399691	14.3776	0.0716195	0.111408	0.64286	0.520315	0.616719
chr2_241391506_241392769	37.8471	0.0505556	0.0786545	0.642756	0.520383	0.616766
chr17_48207104_48208227	41.1958	0.0455901	0.0709535	0.642536	0.520525	0.616917
chr5_112823043_112824828	66.3324	-0.0357807	0.0556898	-0.642501	0.520548	0.616926
chr14_93021790_93022385	9.12178	-0.0793104	0.123453	-0.642436	0.52059	0.616957
chr17_19030161_19040544	575.825	0.0322889	0.0502676	0.642339	0.520653	0.617013
chr16_53405813_53408867	90.1697	-0.0428348	0.0667314	-0.641898	0.52094	0.617319
chr19_7926583_7927695	30.1292	0.0477553	0.0743973	0.641895	0.520942	0.617319
chr2_71016636_71017858	32.3395	0.0531568	0.082824	0.641804	0.521001	0.61737
chr19_10841482_10843172	32.5826	-0.0461843	0.0719653	-0.641757	0.521031	0.617373
chr2_68906722_68907729	14.7666	-0.0862757	0.134438	-0.641753	0.521034	0.617373
chr5_176045903_176046995	13.8743	0.0766239	0.119422	0.641624	0.521117	0.617453
chr2_73147124_73148264	21.0898	-0.0615732	0.0959859	-0.641482	0.52121	0.617545
chr18_56939257_56940194	15.579	-0.0741827	0.115703	-0.641145	0.521428	0.617754
chr18_69396417_69396817	5.19623	-0.145326	0.226669	-0.641138	0.521433	0.617754
chr6_24880622_24881392	13.7438	-0.0904247	0.14103	-0.641172	0.521411	0.617754
chr20_61282030_61284428	90.5798	0.0326488	0.0509506	0.640794	0.521656	0.618
chr6_31235998_31241599	221.349	0.119586	0.186638	0.640737	0.521693	0.618025
chr19_6099825_6101357	55.6817	0.0385847	0.0602266	0.640659	0.521744	0.618068
chr2_98702736_98704454	78.3274	0.0347676	0.054272	0.640618	0.521771	0.618081
chr5_150162805_150163756	18.4863	-0.0631838	0.0986456	-0.640513	0.521839	0.618143
chr1_221064551_221065479	12.6902	-0.0765786	0.119575	-0.640425	0.521896	0.618174
chr5_167955498_167956610	21.6862	-0.0570256	0.0890408	-0.640443	0.521885	0.618174
chr17_35503539_35504713	25.9307	-0.0596138	0.0931013	-0.640312	0.52197	0.618243
chr16_85269221_85269931	8.88644	-0.0839731	0.131198	-0.640051	0.522139	0.618395
chr19_702900_704019	14.0049	0.0798802	0.1248	0.640068	0.522129	0.618395
chr2_132182229_132182650	4.94051	0.145043	0.226615	0.640043	0.522145	0.618395
chr16_89793204_89793833	11.6913	-0.0820606	0.128246	-0.639867	0.522259	0.618511
chr18_19903918_19905318	31.9528	0.0714887	0.111754	0.639696	0.52237	0.618607
chr3_13973909_13975184	26.5905	-0.0533188	0.0833504	-0.639695	0.522371	0.618607
chr2_240673057_240673987	14.1172	-0.0712314	0.11136	-0.639651	0.522399	0.618623
chr5_149534051_149536249	69.602	0.0457848	0.0715977	0.639474	0.522515	0.618741
chrY_1590288_1591562	19.0544	0.0633933	0.0991405	0.639429	0.522544	0.618757
chr11_106888204_106889297	16.1029	-0.0646497	0.101109	-0.639404	0.52256	0.618758
chr8_26123167_26124194	11.3935	0.0823169	0.12877	0.639254	0.522658	0.618855
chr15_52022804_52025577	121.283	-0.0289141	0.0452529	-0.638945	0.522859	0.619038
chr17_76913444_76915081	19.3695	0.0597196	0.09346	0.638986	0.522832	0.619038
chr5_124078390_124085661	387.854	0.0306894	0.04803	0.638962	0.522848	0.619038
chr9_80104055_80105148	29.9582	-0.0525127	0.0821915	-0.638907	0.522884	0.619049
chr4_164524165_164535355	746.548	0.0295358	0.0462509	0.6386	0.523083	0.619267
chr11_46339875_46340861	15.0677	-0.0796059	0.124672	-0.638524	0.523133	0.619288
chr2_242742476_242744798	87.1702	-0.0390751	0.0611949	-0.638536	0.523125	0.619288
chr5_172191553_172193678	54.5151	0.0404845	0.0634086	0.638469	0.523168	0.619312
chr13_51706952_51707711	11.9395	-0.0787495	0.123399	-0.638168	0.523364	0.619526
chr1_248643906_248646421	89.351	0.0496991	0.0778898	0.638069	0.523429	0.619583
chr5_35781501_35782194	14.0256	-0.0714683	0.112027	-0.637958	0.523501	0.619651
chr1_225648429_225648945	7.35143	-0.0926208	0.145266	-0.637596	0.523736	0.619911
chr15_65668944_65670641	44.4598	-0.0492766	0.0773161	-0.63734	0.523904	0.62009
chr3_8809068_8811527	43.4395	-0.0479196	0.0751966	-0.637258	0.523957	0.620135
chr6_25070791_25071167	7.81824	-0.0927184	0.145539	-0.637069	0.52408	0.620262
chr1_167452627_167454975	45.1406	-0.0478841	0.0751781	-0.636942	0.524163	0.620342
chr3_121795913_121798612	105.852	-0.0465906	0.0731604	-0.636828	0.524237	0.620411
chr8_17657426_17659848	98.6781	0.0492066	0.0772764	0.636761	0.524281	0.620445
chr6_167184145_167184724	7.3555	-0.0927197	0.145629	-0.636686	0.52433	0.620484
chr14_76623431_76624073	13.0176	-0.0879775	0.138202	-0.636587	0.524394	0.620542
chr2_217470961_217471948	19.1658	-0.0669621	0.105201	-0.636516	0.52444	0.620578
chr7_93550610_93552952	111.491	0.0297966	0.0468202	0.636406	0.524512	0.620645
chr3_16994191_16994713	6.65962	-0.10756	0.169034	-0.636319	0.524569	0.620693
chr10_45473740_45474487	11.2931	0.0774382	0.121715	0.636226	0.524629	0.620746
chr1_17012179_17012918	14.9253	-0.0880425	0.138399	-0.636149	0.52468	0.620776
chr19_40227457_40229445	21.3546	-0.0708655	0.111399	-0.636139	0.524686	0.620776
chr5_115276723_115277647	10.0307	-0.0951709	0.14962	-0.636085	0.524721	0.6208
chr8_11973018_11974075	31.1309	0.144319	0.226912	0.636013	0.524768	0.620836
chr2_27007752_27010391	193.629	0.0234506	0.0368829	0.635813	0.524898	0.620972
chr22_24837636_24838658	9.04314	0.0802843	0.126313	0.635597	0.525039	0.621121
chr1_54939847_54941830	69.0947	0.0365348	0.0575008	0.635378	0.525182	0.621271
chr19_45952418_45955261	214.852	0.0314117	0.049441	0.635338	0.525208	0.621283
chr9_136658225_136658811	4.49025	-0.133148	0.20959	-0.635278	0.525247	0.621311
chr1_40522612_40523731	23.2245	-0.0680151	0.107165	-0.63468	0.525637	0.621754
chr2_164204491_164205487	19.8865	-0.0643281	0.101361	-0.634644	0.525661	0.621764
chr8_67628158_67628783	10.2533	0.0880421	0.138755	0.634517	0.525744	0.621843
chr9_140355838_140357394	41.5137	0.0479064	0.0755314	0.634258	0.525912	0.622024
chr1_235062041_235063344	28.4068	-0.0486556	0.0767442	-0.633997	0.526083	0.622207
chr18_32183204_32183686	4.86574	-0.138744	0.218851	-0.633964	0.526105	0.622214
chr7_23385095_23387491	99.4606	-0.0304926	0.0481089	-0.633824	0.526196	0.622304
chr2_194035287_194036229	12.4614	0.0888585	0.140205	0.633775	0.526228	0.622323
chr9_130461065_130462431	52.4643	0.0361192	0.0570055	0.633609	0.526336	0.622432
chr15_29076508_29078271	81.2818	0.0358686	0.0566354	0.633324	0.526522	0.622634
chr12_57609343_57611777	81.3059	0.0387734	0.0612298	0.633244	0.526575	0.622659
chr6_29648181_29649355	20.0142	0.165765	0.261768	0.633252	0.526569	0.622659
chr15_68260105_68261025	16.1878	-0.0609821	0.0963167	-0.633142	0.526641	0.62272
chr2_191044509_191046769	99.2638	0.0299305	0.0472873	0.632949	0.526767	0.62285
chr1_202162609_202163548	12.3915	-0.0816337	0.129021	-0.632717	0.526919	0.622991
chr17_12692350_12693794	40.4364	0.0437322	0.0691204	0.632696	0.526932	0.622991
chr19_5953374_5954261	16.6665	-0.0717723	0.113439	-0.632695	0.526933	0.622991
chr17_75440547_75443412	114.393	-0.0301568	0.0476845	-0.632424	0.52711	0.623182
chr22_46677106_46679752	67.2118	-0.0459908	0.0727264	-0.632381	0.527138	0.623196
chrX_70502541_70506859	283.861	0.023251	0.0367733	0.632279	0.527205	0.623257
chr1_40282467_40283577	34.5874	0.0472839	0.0747929	0.632198	0.527257	0.623296
chr18_60916974_60917615	10.1286	-0.0820671	0.129816	-0.63218	0.527269	0.623296
chr11_72435895_72436877	5.08779	-0.114948	0.181882	-0.631991	0.527392	0.623404
chr6_167566242_167567625	24.7861	-0.0668816	0.105825	-0.632005	0.527384	0.623404
chr7_1085872_1086491	6.88789	-0.0981413	0.155309	-0.631912	0.527444	0.623447
chr1_210465416_210466383	17.0945	0.0619938	0.0981232	0.631796	0.52752	0.623519
chr15_52553703_52554498	11.8352	-0.0945115	0.149604	-0.631744	0.527554	0.62354
chr11_8831853_8832642	10.8273	-0.0845496	0.133862	-0.631618	0.527637	0.623619
chr3_43327164_43341895	1092.03	-0.0165307	0.0261746	-0.631555	0.527678	0.623631
chr6_27797105_27800141	318.584	0.0223423	0.0353763	0.631562	0.527673	0.623631
chr17_79795191_79795771	3.94673	-0.137007	0.217042	-0.631247	0.527879	0.62385
chr10_81076979_81077565	8.22186	-0.0872999	0.138351	-0.631005	0.528037	0.623963
chr11_6762500_6768851	712.205	-0.0234541	0.0371694	-0.631005	0.528037	0.623963
chr11_126350218_126351092	18.7995	-0.0603958	0.0957084	-0.63104	0.528015	0.623963
chr19_18291136_18291978	11.2713	-0.0865011	0.137085	-0.631005	0.528037	0.623963
chr2_160482658_160483102	6.72979	-0.204524	0.324194	-0.63087	0.528126	0.624049
chr16_89903650_89904911	26.3068	-0.0499289	0.0791596	-0.630738	0.528212	0.624132
chr12_11918471_11919891	29.7899	-0.0438029	0.069516	-0.630113	0.528621	0.624596
chr17_47300629_47302804	82.8503	0.0299968	0.0476092	0.630063	0.528653	0.624616
chr21_45592532_45593782	22.5932	0.0542671	0.0861383	0.629999	0.528695	0.624648
chr13_50648584_50659748	1150.08	0.0225438	0.0357859	0.629962	0.52872	0.624658
chr1_230691170_230691945	7.14582	-0.102751	0.163121	-0.629909	0.528754	0.624671
chr8_19459171_19460172	17.9998	-0.0883777	0.140305	-0.629897	0.528762	0.624671
chrX_77038778_77042641	228.714	0.0206459	0.0327807	0.62982	0.528812	0.624712
chr6_20023781_20025111	40.9891	0.0464018	0.0736807	0.629768	0.528846	0.624733
chr6_143811055_143811627	6.24671	-0.111574	0.177267	-0.629413	0.529079	0.62499
chr10_129852589_129853285	7.13271	-0.118551	0.18839	-0.629283	0.529164	0.62506
chr17_56401465_56402920	32.3788	0.0504119	0.0801113	0.629274	0.52917	0.62506
chr12_8690441_8694502	68.9231	0.0532819	0.0846942	0.62911	0.529277	0.625155
chr2_47310796_47311854	11.5313	-0.088343	0.140427	-0.629103	0.529282	0.625155
chr2_111489759_111491288	40.8199	0.0481399	0.0765248	0.629075	0.5293	0.625158
chr15_83001600_83002855	30.8505	0.0690344	0.109755	0.628987	0.529358	0.625208
chr17_33545683_33546258	15.4642	-0.0729359	0.115975	-0.628892	0.529419	0.625262
chr8_48754668_48756088	13.1083	0.0762137	0.121198	0.628836	0.529456	0.625287
chrX_40004231_40006578	73.273	0.0344607	0.0548119	0.628709	0.52954	0.625367
chr1_36831787_36832691	16.1669	-0.0630578	0.100311	-0.628624	0.529595	0.625414
chr21_35570862_35571970	15.1809	0.0731588	0.116392	0.628554	0.529641	0.62545
chr13_28107113_28107858	10.9561	-0.0805539	0.128168	-0.628504	0.529674	0.62547
chr12_9979618_9984763	165.049	-0.0723504	0.115138	-0.628377	0.529757	0.625549
chr1_9485794_9487126	23.8374	-0.0534918	0.0851317	-0.628341	0.52978	0.625558
chr17_46673517_46674288	13.4372	-0.0776818	0.123655	-0.628212	0.529865	0.625603
chr20_60605752_60606525	11.2513	-0.0720033	0.114615	-0.628221	0.529859	0.625603
chr7_102157135_102159165	105.454	0.0424394	0.0675543	0.628227	0.529856	0.625603
chr10_3708924_3709591	9.20197	0.0829368	0.132073	0.627962	0.530029	0.625778
chr19_699018_700028	7.00315	0.102429	0.163143	0.627845	0.530106	0.625841
chr22_39472102_39475652	302.858	0.0260575	0.041504	0.627832	0.530114	0.625841
chr18_33876596_33878650	56.7116	0.0385093	0.0613484	0.627715	0.530191	0.625913
chr6_16305879_16306422	5.23074	-0.125998	0.200739	-0.627671	0.53022	0.625929
chr12_117032120_117032687	9.93632	-0.0735026	0.117121	-0.627576	0.530282	0.625983
chr6_111147358_111148236	9.58994	0.0775365	0.123556	0.627541	0.530304	0.625992
chr1_222911452_222912005	8.96276	-0.0821009	0.130841	-0.627484	0.530342	0.626017
chr7_44025344_44026011	6.76979	-0.0986864	0.157293	-0.627404	0.530394	0.626061
chr22_37212827_37213502	6.72616	0.104079	0.165899	0.627363	0.530422	0.626074
chr16_57056971_57057955	20.9833	-0.0647641	0.103287	-0.627033	0.530638	0.626311
chr11_94841179_94841902	14.1939	-0.0681993	0.108793	-0.626875	0.530741	0.626415
chr1_17424375_17425769	8.83077	0.083778	0.133704	0.626593	0.530926	0.626614
chr6_13860000_13860934	15.9701	-0.0683181	0.109051	-0.626476	0.531003	0.626686
chr14_62356569_62356955	11.4599	-0.0836194	0.133502	-0.626355	0.531082	0.626761
chr1_76080247_76081924	38.443	-0.0401811	0.0641565	-0.626298	0.531119	0.626768
chr16_66549851_66552340	50.9992	0.039997	0.0638617	0.626306	0.531114	0.626768
chr7_157667434_157668495	18.5119	-0.0586449	0.0936538	-0.626188	0.531192	0.626834
chr9_971659_972759	16.7609	0.073397	0.117255	0.625962	0.53134	0.626991
chr19_2695159_2695757	7.78459	-0.0980503	0.156691	-0.625754	0.531476	0.627133
chr10_49731580_49732750	13.9014	-0.0712971	0.113975	-0.625547	0.531612	0.627275
chr6_122930558_122932629	106.178	-0.0294699	0.0471249	-0.625356	0.531737	0.627404
chr17_32750705_32751488	8.06523	-0.100811	0.161254	-0.62517	0.53186	0.62753
chr19_14583984_14585062	18.3039	-0.0737057	0.117902	-0.625144	0.531876	0.627531
chr8_126539994_126541365	17.5464	-0.0675244	0.108028	-0.625064	0.531929	0.627575
chr19_1608493_1609564	24.7222	-0.0523854	0.083819	-0.624983	0.531982	0.627619
chr15_21967302_21968905	46.5115	0.0611899	0.0979133	0.62494	0.532011	0.627634
chr17_78682175_78684053	27.2095	-0.0576947	0.0923254	-0.624906	0.532033	0.627641
chr19_51714006_51715078	18.8948	0.0689422	0.11035	0.624761	0.532128	0.627735
chr4_185667200_185667744	11.5135	-0.0712496	0.114049	-0.624726	0.532151	0.627743
chr5_131991403_131992737	28.543	0.0499759	0.0800023	0.62468	0.532181	0.62776
chr9_94903056_94903790	13.1322	0.067352	0.107833	0.624597	0.532236	0.627806
chr7_101360407_101361773	7.91938	0.0981259	0.157179	0.624293	0.532435	0.628004
chr9_130319499_130320441	16.7279	0.0674918	0.108107	0.624307	0.532426	0.628004
chr1_84609161_84615044	656.839	-0.0433158	0.0693999	-0.624148	0.53253	0.628098
chr2_74724633_74727176	130.992	-0.0439812	0.0704916	-0.623922	0.532679	0.628254
chr11_95975515_95977491	119.413	-0.027801	0.0445687	-0.623778	0.532773	0.628347
chr14_23181588_23183180	41.603	-0.0421228	0.0675394	-0.623677	0.53284	0.628407
chr12_106637748_106638446	4.76486	-0.121539	0.194886	-0.62364	0.532864	0.628417
chr10_47150956_47151866	14.6603	-0.0609287	0.0977406	-0.623371	0.533041	0.628588
chr10_105230663_105232091	31.9783	-0.052116	0.0836024	-0.62338	0.533035	0.628588
chr14_102818897_102819444	3.97126	-0.118238	0.189702	-0.623286	0.533097	0.628635
chr14_77419551_77420551	22.271	-0.0565391	0.090717	-0.623247	0.533122	0.628647
chr12_8025231_8025770	7.71712	0.0945433	0.151704	0.623207	0.533148	0.628659
chr12_69003399_69017129	1073.03	0.0190148	0.0305139	0.623153	0.533184	0.628683
chr10_50969681_50970742	20.4395	-0.0569151	0.0913411	-0.623105	0.533216	0.628701
chr16_29837820_29839231	24.915	-0.0585281	0.0939471	-0.62299	0.533291	0.628772
chr5_87797671_87799494	140.301	0.0273222	0.0438584	0.622964	0.533308	0.628773
chr13_87283210_87283828	5.40966	-0.105633	0.169788	-0.622148	0.533845	0.629368
chr20_2779802_2782177	113.725	0.0297696	0.0478488	0.622161	0.533836	0.629368
chr17_41909615_41911454	66.0213	0.0350168	0.0562963	0.622009	0.533936	0.629457
chr18_14449966_14451327	26.2716	-0.0598999	0.0963205	-0.621881	0.53402	0.629538
chrX_135056590_135057361	22.8829	0.0509421	0.0819211	0.621843	0.534045	0.629548
chr12_12223543_12225806	62.1681	-0.0527829	0.0848858	-0.621811	0.534066	0.629555
chrX_43741244_43741915	8.32228	0.0944027	0.151845	0.621704	0.534136	0.629619
chrX_18686132_18687115	15.3092	-0.073793	0.11871	-0.621624	0.534189	0.629662
chr11_104834941_104840267	566.381	0.0220774	0.0355217	0.621517	0.53426	0.62969
chr17_70025955_70027172	25.6921	-0.0506228	0.0814493	-0.621526	0.534254	0.62969
chr19_11646408_11647596	25.1694	0.0503205	0.0809599	0.621549	0.534239	0.62969
chr14_90190483_90192120	62.1736	-0.0366919	0.0590474	-0.621397	0.534339	0.629711
chr4_2818390_2821058	119.169	0.0312586	0.0503059	0.62137	0.534357	0.629711
chr6_117085881_117087114	21.728	-0.0545942	0.0878598	-0.621379	0.53435	0.629711
chr7_94536480_94538795	68.3589	0.0366446	0.0589734	0.621375	0.534353	0.629711
chr9_140130966_140131785	9.38976	0.0860664	0.138511	0.62137	0.534356	0.629711
chr5_153784306_153785232	20.4975	-0.0603882	0.0972237	-0.621126	0.534516	0.62987
chr6_158468147_158468655	5.97859	-0.118177	0.19027	-0.621101	0.534533	0.62987
chr9_84343371_84344084	13.1454	-0.0804915	0.129597	-0.621092	0.534539	0.62987
chr2_127844394_127845314	12.8668	-0.0720869	0.116087	-0.620974	0.534617	0.629901
chr2_191224231_191226589	138.941	-0.0294969	0.047499	-0.621001	0.534599	0.629901
chr5_159848125_159849908	124.348	0.0276087	0.0444616	0.620956	0.534628	0.629901
chr7_44113245_44114605	14.735	0.0669329	0.10779	0.620956	0.534629	0.629901
chr12_6432477_6433191	16.8891	-0.0727466	0.117167	-0.620881	0.534678	0.629932
chr17_73854251_73855218	13.4531	-0.0640534	0.103175	-0.62082	0.534718	0.629932
chr6_53198038_53201693	155.322	-0.0245553	0.0395502	-0.620864	0.534689	0.629932
chr9_132198845_132200765	71.7145	0.034207	0.055098	0.62084	0.534705	0.629932
chr4_11369991_11371427	26.0214	0.0538396	0.0867451	0.620665	0.53482	0.630033
chr16_3309296_3310152	10.9771	-0.0790666	0.127427	-0.620487	0.534937	0.630152
chr8_131057573_131059081	71.1665	0.0375525	0.0605315	0.620381	0.535007	0.630216
chr9_134164717_134165744	12.8609	0.081125	0.130778	0.620327	0.535043	0.63024
chr12_20520772_20523343	47.4108	0.045337	0.0730939	0.620257	0.535089	0.630275
chr6_6885430_6886868	15.1075	0.0875014	0.141081	0.62022	0.535113	0.630285
chr1_178006387_178007655	27.7288	0.0551441	0.0889219	0.620141	0.535165	0.630326
chr1_231346857_231347980	36.0515	0.0482121	0.0777465	0.62012	0.535179	0.630326
chr14_85997813_85998898	22.0896	-0.0649639	0.104798	-0.619898	0.535325	0.630478
chr21_46437986_46438869	16.6578	0.0577866	0.0932349	0.619796	0.535392	0.630521
chr3_160203011_160204519	36.6675	0.0439107	0.070847	0.619796	0.535392	0.630521
chr2_70702652_70703127	6.25869	-0.103728	0.167368	-0.619757	0.535418	0.630532
chr14_105498897_105500715	103.348	-0.0466342	0.0752693	-0.619565	0.535545	0.630663
chr5_180100538_180101598	22.2588	0.0557438	0.0899785	0.619524	0.535571	0.630676
chr15_77375562_77376753	22.2612	-0.0490875	0.0792399	-0.61948	0.5356	0.630691
chr13_67233428_67234667	25.2186	-0.0546073	0.0881564	-0.619436	0.535629	0.630694
chrX_10587480_10589085	49.1985	0.0394208	0.0636407	0.619428	0.535635	0.630694
chr15_81557622_81559096	30.9407	-0.0514393	0.0830539	-0.619348	0.535687	0.630737
chr8_31444926_31445293	3.16446	-0.166672	0.269132	-0.619296	0.535722	0.630759
chr12_130646663_130647430	10.4869	-0.076335	0.123289	-0.619156	0.535814	0.630831
chr16_88906374_88907040	3.74296	0.14276	0.23057	0.619164	0.535809	0.630831
chr21_34773304_34773903	5.41595	-0.132536	0.214109	-0.619013	0.535908	0.630923
chr2_88650042_88650957	16.0609	0.0632486	0.102182	0.61898	0.535929	0.630925
chr8_33490008_33491091	26.5754	0.0512844	0.0828555	0.618962	0.535941	0.630925
chr7_42917276_42918016	4.25652	0.120364	0.194477	0.618909	0.535976	0.630947
chr11_6667469_6669175	36.7724	-0.0429802	0.0694599	-0.618777	0.536063	0.631031
chr11_70962479_70963165	6.92877	-0.101578	0.164196	-0.618638	0.536155	0.63112
chr6_144016545_144017481	15.8956	-0.0698871	0.112986	-0.618549	0.536213	0.63117
chr2_42890588_42891256	10.3258	-0.0773049	0.125012	-0.61838	0.536325	0.631252
chr2_197017952_197043185	2473.86	0.0211788	0.0342492	0.618372	0.53633	0.631252
chr22_39364060_39364554	3.81013	0.132647	0.214509	0.618375	0.536328	0.631252
chr17_37054009_37056265	84.014	-0.0333621	0.0539593	-0.618282	0.536389	0.631303
chr8_38822479_38823054	8.49523	-0.0876958	0.141907	-0.617983	0.536586	0.631516
chr14_100687348_100691688	283.614	0.0188661	0.030532	0.617913	0.536632	0.631552
chr11_104892981_104894261	20.124	-0.0744257	0.120494	-0.617674	0.53679	0.6317
chrX_39713906_39715258	26.2694	-0.0567878	0.0919359	-0.617689	0.53678	0.6317
chr2_55519072_55520132	26.3585	-0.0718475	0.116348	-0.617524	0.536889	0.631798
chr7_27203695_27206106	40.3205	0.0865577	0.140222	0.617289	0.537044	0.631961
chr12_121731300_121731866	5.64067	0.112293	0.182059	0.616797	0.537369	0.632325
chr7_100434308_100435547	69.846	0.0329628	0.0534454	0.616756	0.537395	0.632337
chr2_128452742_128453610	9.74809	-0.105781	0.171586	-0.616486	0.537574	0.632511
chr6_73890406_73891155	16.7858	-0.0617321	0.100136	-0.616485	0.537575	0.632511
chrX_63004522_63005846	34.3869	0.0443743	0.0719845	0.616442	0.537603	0.632525
chr5_153990040_153990649	8.68609	-0.0881854	0.143069	-0.616383	0.537642	0.632553
chr7_22491749_22492531	10.8665	-0.0805767	0.130775	-0.616146	0.537798	0.632718
chr2_230988923_230990407	26.9321	-0.0678866	0.110252	-0.61574	0.538066	0.633014
chr6_109804726_109805474	23.8496	-0.0573892	0.0932148	-0.615666	0.538115	0.633053
chr1_110008447_110010099	76.6373	0.0323533	0.0525698	0.615435	0.538267	0.633176
chr14_44580736_44581215	4.02323	-0.165231	0.268459	-0.61548	0.538238	0.633176
chr18_10726123_10726941	9.84266	-0.0912141	0.14821	-0.615439	0.538265	0.633176
chr2_86155420_86156173	10.3993	-0.0821353	0.133544	-0.615043	0.538526	0.633462
chr9_67780248_67781004	14.3811	-0.0739705	0.120286	-0.614956	0.538584	0.633511
chr2_97197241_97198318	22.0784	-0.0523112	0.0850708	-0.614913	0.538612	0.633526
chr4_1514747_1515479	7.28184	0.125274	0.203744	0.614858	0.538649	0.63355
chr2_74741541_74744115	109.547	0.0296765	0.04827	0.614802	0.538685	0.633574
chr12_123568105_123569422	35.5456	0.051803	0.0842838	0.614626	0.538802	0.633673
chr6_159359708_159361277	45.724	0.0445627	0.0725022	0.614639	0.538793	0.633673
chr16_15527913_15529558	38.8379	0.0440271	0.0716363	0.614592	0.538824	0.633681
chr20_44745990_44750575	273.523	0.0308659	0.0502259	0.614542	0.538858	0.633702
chr10_71167737_71168545	16.7119	-0.0609102	0.0991372	-0.614403	0.538949	0.633791
chr9_75746456_75748307	169.198	0.0296272	0.0482331	0.614251	0.539049	0.63389
chr11_133837214_133837962	14.7876	0.0775754	0.126336	0.614042	0.539188	0.634034
chr16_70463783_70465716	31.1599	-0.0488239	0.0795174	-0.614003	0.539213	0.634046
chr22_40405681_40406662	18.1021	0.0697328	0.113581	0.613948	0.53925	0.634055
chrX_51075036_51076599	56.4261	0.0408673	0.0665653	0.613943	0.539253	0.634055
chr11_6340684_6342312	20.1882	0.0727845	0.118587	0.613762	0.539372	0.634176
chr10_7707946_7709005	40.574	-0.0429172	0.0699447	-0.613587	0.539488	0.634294
chr2_19549970_19550891	11.4408	0.0783184	0.127655	0.613515	0.539536	0.634318
chr5_77779285_77779822	10.7312	-0.107189	0.174716	-0.613507	0.539541	0.634318
chr16_1457668_1459129	40.1778	0.0411549	0.0670845	0.613478	0.53956	0.634322
chr14_22386045_22387106	27.6912	-0.0527179	0.085993	-0.613048	0.539845	0.634638
chr8_12516099_12517332	52.6021	0.0393933	0.0642714	0.612922	0.539928	0.634717
chr14_105552864_105554544	66.5	-0.0388338	0.0633708	-0.612803	0.540007	0.634791
chr1_241694173_241697861	294.671	-0.0303764	0.0496151	-0.612241	0.540379	0.635209
chr19_46931669_46932656	20.2591	-0.0533819	0.0872094	-0.612111	0.540464	0.635291
chr3_46933446_46934565	23.5561	0.052745	0.0862235	0.611724	0.540721	0.635574
chr16_83838733_83840252	35.5859	-0.0491481	0.0803781	-0.611461	0.540894	0.63574
chr3_195945505_195947781	86.7849	-0.0335187	0.0548159	-0.611478	0.540883	0.63574
chr8_27131606_27132887	81.1727	0.0316943	0.0518377	0.611413	0.540926	0.635759
chr1_236117255_236118570	24.9998	-0.0502061	0.0821196	-0.611378	0.54095	0.635768
chr5_137474866_137475521	9.57374	0.0836088	0.136764	0.611335	0.540978	0.635769
chr6_161188361_161188768	8.06496	-0.0864777	0.141459	-0.611328	0.540983	0.635769
chr19_36360385_36361346	21.1508	-0.0577316	0.0944799	-0.611046	0.541169	0.63597
chr14_21776251_21777811	73.9109	0.0343735	0.0562624	0.610951	0.541232	0.636025
chr20_19328388_19329053	7.45688	-0.107813	0.17649	-0.610872	0.541284	0.636068
chr20_1926134_1926899	6.04427	-0.105081	0.172066	-0.610699	0.541399	0.636183
chr7_151000430_151001324	13.8905	-0.0702669	0.115078	-0.610605	0.541461	0.636238
chrX_75004557_75005445	10.5989	-0.0810636	0.132775	-0.610536	0.541507	0.636272
chr1_6549848_6551574	117.596	0.0321507	0.0526874	0.610216	0.541719	0.636503
chr14_25518500_25519906	20.6039	0.0699223	0.114602	0.610131	0.541775	0.63655
chr3_128711956_128713726	50.2316	0.0395497	0.0648318	0.610035	0.541839	0.636587
chr5_140809937_140811527	32.213	-0.0521468	0.0854817	-0.610035	0.541838	0.636587
chr20_61664288_61665175	9.75606	0.084942	0.139247	0.610008	0.541857	0.63659
chr3_30914533_30914945	4.4163	-0.147323	0.241578	-0.609838	0.541969	0.636703
chr9_132098423_132099978	62.4552	0.0320011	0.0524843	0.609727	0.542043	0.636771
chr14_21131031_21132608	66.464	0.0437656	0.0717949	0.609591	0.542132	0.636857
chr1_210405989_210407891	36.7664	-0.0402129	0.0659752	-0.609515	0.542183	0.636898
chr3_127473398_127474239	13.6357	-0.0771771	0.126676	-0.60925	0.542358	0.637085
chr1_22755009_22756088	32.0991	0.0576139	0.0945907	0.609086	0.542468	0.63719
chr7_65613191_65614023	13.8451	-0.0749138	0.122998	-0.609067	0.54248	0.63719
chr9_296262_297007	12.7212	-0.0730927	0.120015	-0.609028	0.542506	0.637202
chr1_45859517_45860100	9.7125	-0.0744015	0.122181	-0.608945	0.542561	0.637248
chr15_72447832_72448755	21.1055	0.0607018	0.0997053	0.608812	0.542649	0.637314
chr21_44034655_44035699	14.6159	-0.0648796	0.106566	-0.608823	0.542642	0.637314
chr19_9832204_9832877	14.0864	0.0663187	0.108972	0.608584	0.5428	0.637473
chr19_49199587_49200411	12.9689	0.0652546	0.107233	0.608533	0.542834	0.637493
chr6_30325203_30326367	31.9402	0.0488401	0.0802782	0.608385	0.542932	0.63759
chr5_178593666_178594678	20.2047	-0.062854	0.103361	-0.608101	0.543121	0.637792
chr16_89640768_89642663	58.938	-0.0371576	0.0611112	-0.608033	0.543166	0.637804
chr19_35697170_35698185	21.3761	-0.0657831	0.108194	-0.608014	0.543178	0.637804
chr5_169688530_169689024	9.88813	-0.0918361	0.151035	-0.608044	0.543158	0.637804
chr11_2912841_2914772	50.2027	-0.0382171	0.0628747	-0.60783	0.5433	0.637928
chr15_50404385_50406937	36.7318	0.0618763	0.101804	0.607797	0.543322	0.637934
chr11_65096850_65097648	11.46	-0.0787509	0.129581	-0.607736	0.543362	0.637963
chr19_13960880_13962071	18.4021	0.0669437	0.110172	0.607628	0.543434	0.638017
chr2_233351927_233352746	10.4759	0.0747553	0.12303	0.607619	0.54344	0.638017
chr3_196062918_196063619	5.42613	-0.10299	0.16961	-0.607217	0.543707	0.638308
chr7_150944993_150946863	93.6022	0.0336477	0.0554148	0.607197	0.54372	0.638308
chr5_17708764_17709521	7.30329	-0.114326	0.188318	-0.607091	0.54379	0.638367
chr7_73184299_73185337	15.3096	-0.0603537	0.0994175	-0.607074	0.543802	0.638367
chr13_113808632_113809297	10.8057	0.0732251	0.12064	0.606973	0.543869	0.638426
chr2_166059603_166060908	31.2	-0.0597593	0.0984805	-0.606814	0.543974	0.638531
chr19_47746312_47748156	38.6101	0.0439314	0.0724063	0.606735	0.544027	0.638574
chr15_66543878_66546866	140.022	-0.0271734	0.0447891	-0.606696	0.544052	0.638585
chr14_93697516_93698135	8.5465	-0.0834726	0.137604	-0.606615	0.544107	0.638628
chr20_25848442_25849608	20.5041	-0.0572053	0.0943058	-0.606593	0.544121	0.638628
chr20_3062786_3064368	35.5265	0.0463499	0.0764133	0.606568	0.544138	0.638629
chr2_68916912_68918127	22.7903	-0.0694722	0.11455	-0.606477	0.544198	0.638643
chr7_556459_560206	115.13	0.0308285	0.0508288	0.606517	0.544172	0.638643
chrY_23059451_23060135	4.63652	-0.128848	0.21245	-0.606484	0.544193	0.638643
chr17_76337345_76340599	91.1959	0.0296624	0.0489139	0.60642	0.544236	0.638668
chr14_98440192_98445790	342.067	0.0296239	0.0488535	0.606382	0.544261	0.638679
chr12_34278595_34279834	36.4198	0.0461522	0.0761188	0.606318	0.544304	0.63871
chr11_128060193_128060672	7.22856	-0.0967984	0.159691	-0.606163	0.544407	0.638813
chr9_139990020_139991195	27.0516	0.0467027	0.07705	0.606135	0.544425	0.638816
chr2_89986693_89987254	9.87544	-0.0805798	0.132973	-0.605986	0.544524	0.638913
chr20_4789655_4796809	254.918	0.0244804	0.0404022	0.605919	0.544569	0.638946
chr16_3122638_3125974	70.7481	-0.0316813	0.0522975	-0.605789	0.544655	0.639029
chr1_228775505_228776000	7.29635	-0.0938662	0.154981	-0.605663	0.544738	0.639108
chr4_161698422_161698881	7.13533	0.108128	0.178541	0.605619	0.544768	0.639123
chr2_437260_438809	44.4042	-0.0474231	0.0783175	-0.605524	0.544831	0.639178
chr12_53296777_53298146	46.7167	0.0359618	0.0593985	0.605434	0.544891	0.63923
chr6_100912427_100913692	24.8174	-0.0501587	0.0828569	-0.605366	0.544936	0.639264
chr2_50200722_50201918	30.0226	-0.0650711	0.107499	-0.60532	0.544966	0.639281
chr7_119842146_119842583	4.83653	0.131538	0.217338	0.605223	0.545031	0.639338
chr12_111876193_111877208	16.1061	-0.074443	0.123034	-0.605063	0.545137	0.639444
chr10_97884096_97885040	12.8262	0.0717471	0.118583	0.605034	0.545156	0.639447
chr8_2037478_2038306	16.2487	-0.0705894	0.116685	-0.604958	0.545207	0.639488
chr20_61407553_61408362	13.6394	-0.0728686	0.120512	-0.604659	0.545406	0.639702
chr7_8165100_8166008	16.3097	-0.0586379	0.0970025	-0.604499	0.545512	0.639808
chr16_28761055_28762709	121.556	0.0306885	0.0507729	0.604426	0.545561	0.639846
chr2_218620912_218621687	12.113	-0.0701301	0.116036	-0.604384	0.545589	0.63986
chr21_46901752_46904005	86.3408	0.0490503	0.0811694	0.604295	0.545647	0.63991
chr5_107285238_107285777	11.7817	-0.0917814	0.151893	-0.60425	0.545677	0.639926
chr12_52262411_52263561	25.6689	0.0510819	0.0845706	0.604015	0.545834	0.640072
chr6_138913975_138914954	27.6058	-0.0564238	0.0934119	-0.604033	0.545822	0.640072
chr4_4387418_4390221	110.116	0.0363146	0.0601268	0.603966	0.545866	0.640091
chr1_235586450_235587110	9.64848	0.0944059	0.156352	0.603802	0.545975	0.640201
chr12_121566522_121568035	56.4201	-0.0362412	0.0600441	-0.603576	0.546126	0.640358
chr17_62103003_62103958	22.2831	0.0538965	0.0893033	0.603521	0.546162	0.640382
chr4_88769720_88770460	12.5858	-0.0747557	0.123907	-0.60332	0.546296	0.640501
chr9_131684354_131685443	24.3823	0.0547151	0.0906866	0.603343	0.546281	0.640501
chr19_2578819_2579945	18.8269	0.0623344	0.103333	0.603235	0.546352	0.640548
chr1_29609868_29610527	6.3078	-0.108383	0.179689	-0.603171	0.546395	0.640576
chr15_29033919_29035169	27.5789	0.0520866	0.0863575	0.603151	0.546408	0.640576
chr14_60793831_60795339	90.3583	0.0362606	0.0601282	0.603055	0.546472	0.640613
chr17_77815290_77815822	7.81256	-0.0928839	0.15402	-0.603064	0.546466	0.640613
chr11_93378313_93379043	17.162	0.0621908	0.103146	0.602942	0.546547	0.640682
chr11_35061543_35062733	30.6665	0.0489498	0.0812108	0.60275	0.546675	0.640814
chr4_142508656_142509352	8.36206	-0.0995168	0.165178	-0.602484	0.546852	0.641002
chr13_111719044_111720558	52.1509	0.03617	0.0600575	0.602256	0.547004	0.641161
chr2_169051542_169052067	12.7333	-0.0654902	0.108752	-0.602198	0.547042	0.641187
chr6_133052098_133056234	69.7098	0.0510425	0.0847708	0.602124	0.547092	0.641226
chr10_98026341_98033521	415.044	-0.0259445	0.0431047	-0.601893	0.547245	0.641387
chr2_75072608_75073236	11.3933	0.0724332	0.120385	0.601678	0.547388	0.641536
chr4_185773323_185774021	5.80836	-0.0984595	0.163657	-0.60162	0.547427	0.641563
chr11_122734808_122735726	15.9708	-0.0612515	0.101979	-0.600631	0.548086	0.642316
chr9_138360757_138361340	7.62186	0.0963842	0.160486	0.600578	0.548121	0.642338
chr10_9294762_9295276	7.21349	-0.103778	0.172819	-0.600501	0.548172	0.642379
chr22_43332354_43334120	28.6809	-0.0487756	0.0812348	-0.600427	0.548222	0.642419
chr6_1604484_1606029	37.4253	0.0473159	0.0788093	0.600384	0.54825	0.642433
chr11_118711737_118712900	16.8804	-0.0613433	0.102201	-0.60022	0.54836	0.642531
chr5_35867743_35868305	11.0484	0.0762157	0.126986	0.600188	0.548381	0.642531
chr7_1101629_1102176	5.69252	-0.105066	0.175057	-0.600185	0.548383	0.642531
chr1_23543159_23544450	27.2541	-0.0454518	0.0757494	-0.600029	0.548487	0.642559
chr10_68294255_68294759	2.25239	-0.185096	0.308463	-0.600057	0.548468	0.642559
chr10_94461949_94462545	9.36299	-0.0786876	0.131122	-0.600108	0.548434	0.642559
chr11_22214054_22215556	26.6592	0.0612139	0.102015	0.600047	0.548475	0.642559
chr15_29211054_29212616	37.2873	0.0433925	0.0723164	0.600038	0.548481	0.642559
chr1_220100983_220102177	24.6141	0.0553495	0.0922509	0.599988	0.548514	0.642572
chr8_11204409_11205820	29.4693	0.0949527	0.158324	0.599738	0.548681	0.642748
chr16_19524466_19525561	20.4743	-0.0539699	0.0900067	-0.599621	0.548759	0.642814
chr4_6809448_6809932	6.30459	-0.099807	0.166455	-0.599605	0.54877	0.642814
chr10_90600643_90601360	8.53635	-0.0866232	0.144495	-0.59949	0.548846	0.642884
chr4_23202144_23202817	6.27653	-0.136138	0.227098	-0.599468	0.548861	0.642884
chr19_9516934_9518620	100.61	0.0362119	0.0604143	0.599392	0.548911	0.642924
chr16_89237087_89237910	18.6493	0.0540468	0.0901799	0.599322	0.548958	0.64296
chr19_52956147_52957831	94.3878	0.0295261	0.0492697	0.599275	0.548989	0.642977
chr1_85513116_85514927	66.0134	0.0300127	0.0501073	0.59897	0.549193	0.643197
chr22_18259211_18262511	248.26	0.0265956	0.0444094	0.598872	0.549258	0.643254
chr19_42679940_42682112	92.4075	0.0307326	0.0513277	0.598752	0.549339	0.64331
chr22_18923209_18923860	9.21294	-0.0782837	0.130743	-0.598759	0.549333	0.64331
chr9_38362656_38363456	15.1326	0.0654084	0.109247	0.598719	0.54936	0.643317
chr17_14448563_14449027	6.50908	-0.119321	0.199317	-0.598646	0.549409	0.643336
chr22_37987909_37988992	19.5395	-0.0620418	0.103636	-0.598649	0.549407	0.643336
chr22_37662795_37664308	77.5677	0.0323001	0.0539784	0.598389	0.54958	0.643518
chr4_42398284_42401470	155.112	0.0251495	0.042032	0.59834	0.549613	0.643537
chr12_10273427_10274336	13.2688	-0.0645297	0.107863	-0.598256	0.549669	0.643584
chr3_169762092_169763236	17.4733	0.0578566	0.0967178	0.5982	0.549707	0.643609
chr1_155484195_155485088	20.2078	-0.0634677	0.10611	-0.598129	0.549754	0.643646
chr15_89636423_89637400	7.7063	-0.0854426	0.142887	-0.597972	0.549858	0.643749
chr7_100223780_100225180	31.8334	0.0505811	0.0846008	0.59788	0.54992	0.643802
chr6_100038558_100039122	6.94088	0.0906963	0.151704	0.59785	0.54994	0.643807
chr1_179845252_179847592	210.559	0.0267947	0.0448251	0.597762	0.549999	0.643856
chr17_44449060_44452229	344.023	0.0665099	0.111295	0.597601	0.550106	0.643963
chr17_34520426_34521144	4.93782	0.116271	0.194606	0.59747	0.550193	0.644046
chr21_37484958_37486775	56.2022	0.0749809	0.125516	0.597379	0.550254	0.644099
chr3_96531686_96533363	38.3138	-0.041105	0.0688202	-0.597281	0.55032	0.644157
chr17_999261_1000042	11.8665	-0.0806817	0.135098	-0.597208	0.550369	0.644193
chr3_9987502_9988863	41.8131	0.0415032	0.069498	0.597185	0.550384	0.644193
chr19_51830536_51831457	17.2719	0.0675212	0.113091	0.597054	0.550471	0.644277
chr5_72529247_72530127	12.8516	0.0656494	0.109964	0.597009	0.550501	0.644293
chr20_17591079_17592008	21.9161	-0.0563173	0.0943438	-0.596937	0.55055	0.644331
chr4_26874584_26875245	11.8521	-0.073671	0.123458	-0.596728	0.550689	0.644475
chr6_134490965_134492362	27.0196	-0.0543203	0.0910675	-0.596483	0.550852	0.644647
chr2_118593362_118594594	29.8651	0.0468584	0.078589	0.596246	0.551011	0.644795
chr3_194867850_194870623	91.2234	-0.0336462	0.0564284	-0.596264	0.550999	0.644795
chr1_43814122_43815610	39.5621	0.0554105	0.0929415	0.596187	0.55105	0.644822
chr20_56255611_56257103	26.3231	-0.0540298	0.0906302	-0.596156	0.551071	0.644827
chr4_141015212_141017581	78.4951	0.0335754	0.0563251	0.596101	0.551108	0.644851
chr13_83825660_83826398	9.65961	-0.0912506	0.153113	-0.59597	0.551195	0.644935
chr1_43533441_43534740	34.8422	0.0427527	0.0717538	0.595825	0.551292	0.645029
chr13_86933807_86934379	6.82864	-0.121635	0.204174	-0.595744	0.551346	0.645074
chr18_12776861_12778159	22.041	0.10643	0.178762	0.595372	0.551595	0.645327
chr6_31320210_31326531	316.462	0.0302542	0.0508152	0.595377	0.551591	0.645327
chr14_77466616_77467675	23.1222	0.0562139	0.094447	0.59519	0.551717	0.64545
chr20_48285179_48287083	50.8766	-0.0395927	0.0665243	-0.595161	0.551736	0.645453
chr4_235467_236502	35.899	0.044348	0.0745284	0.595049	0.551811	0.645522
chr4_6310524_6311661	16.6114	-0.0601326	0.101088	-0.594852	0.551943	0.645657
chr1_112015536_112020923	415.884	0.0212522	0.0357347	0.59472	0.55203	0.645741
chr2_162928627_162931608	217.043	0.0294104	0.0494608	0.594619	0.552098	0.645801
chr1_161631304_161632256	18.9888	-0.0594009	0.0999439	-0.594342	0.552283	0.645999
chr10_45874118_45875043	6.54008	-0.0942899	0.158665	-0.594272	0.55233	0.646035
chr14_92866828_92867354	6.21889	-0.0937023	0.157683	-0.594243	0.552349	0.646038
chr17_76309651_76311011	48.2463	0.0381836	0.0643242	0.593612	0.552772	0.646505
chr19_55525715_55526780	15.6637	0.0695238	0.117123	0.593598	0.552781	0.646505
chr11_67478542_67479403	11.5084	-0.0653401	0.110089	-0.593523	0.552831	0.646545
chr18_35725858_35726314	4.83797	-0.113536	0.191319	-0.593437	0.552889	0.646593
chr3_10240304_10241088	13.7138	-0.070855	0.119438	-0.593237	0.553022	0.646731
chr7_158936143_158938624	115.015	-0.0291163	0.0490914	-0.593104	0.553112	0.646816
chr19_7879894_7880597	12.2384	-0.0786502	0.13265	-0.592914	0.553239	0.646946
chr18_5895592_5896373	7.68652	0.0942238	0.158928	0.59287	0.553268	0.646961
chr8_145007578_145009180	31.4291	-0.0440789	0.0743539	-0.592825	0.553298	0.646977
chr17_57442679_57443375	17.6333	-0.0594664	0.10032	-0.592767	0.553337	0.647004
chr19_58857965_58860336	143.256	0.0278793	0.0470434	0.592631	0.553428	0.647072
chr3_117691908_117692438	5.81327	-0.108871	0.183706	-0.592635	0.553426	0.647072
chr7_372589_373208	8.27462	0.090177	0.152174	0.592591	0.553455	0.647081
chr7_158822853_158824058	40.3583	0.0400786	0.0676351	0.59257	0.553469	0.647081
chr6_41471410_41473668	62.9544	-0.0404044	0.0681883	-0.592543	0.553487	0.647084
chr7_7605699_7610002	346.093	0.0205916	0.0347562	0.592459	0.553544	0.647131
chr19_8628915_8630477	22.8188	0.0575657	0.0971849	0.592332	0.553628	0.647211
chr2_98328835_98336486	615.833	0.0243821	0.0411791	0.592098	0.553785	0.647375
chr15_30780251_30782078	34.1624	-0.0525802	0.0888352	-0.591885	0.553927	0.647517
chr6_33600548_33602477	67.2022	0.0310639	0.0524844	0.591868	0.553939	0.647517
chr15_59156794_59157816	21.6302	0.0529347	0.0894463	0.591804	0.553982	0.647526
chr4_140803953_140804707	7.34133	-0.0975123	0.164777	-0.591784	0.553995	0.647526
chrX_123869873_123871042	23.0471	-0.0576123	0.0973521	-0.591793	0.553989	0.647526
chr4_96415813_96416440	5.34981	-0.111223	0.187976	-0.591685	0.554062	0.647584
chr11_67414047_67414614	6.71325	0.0890144	0.150473	0.591562	0.554144	0.647661
chr2_170703680_170704260	6.3492	-0.115762	0.195705	-0.591513	0.554177	0.647681
chr1_89660574_89667403	741.922	0.0212046	0.0358496	0.591487	0.554194	0.647682
chr1_1695841_1696751	7.71603	0.0863289	0.145982	0.591367	0.554274	0.647719
chr1_159769788_159775126	218.504	-0.0568552	0.0961388	-0.591387	0.554261	0.647719
chr8_48572169_48572969	13.3885	0.0708933	0.119881	0.591367	0.554275	0.647719
chr11_64611255_64612996	56.306	0.0351866	0.0595129	0.591243	0.554357	0.64774
chr14_43583764_43584348	5.98369	-0.105864	0.17905	-0.591252	0.554352	0.64774
chr18_56975694_56976435	14.3856	-0.0635458	0.107466	-0.591311	0.554312	0.64774
chrY_7157695_7159351	22.3386	-0.0581482	0.0983474	-0.591253	0.554351	0.64774
chr14_45380895_45382025	21.3133	-0.0568034	0.0960914	-0.59114	0.554427	0.647802
chr18_20817245_20818463	39.2368	0.044493	0.0752735	0.591084	0.554464	0.647808
chr19_36163776_36164887	27.426	0.0451103	0.0763153	0.591104	0.554451	0.647808
chr4_75857955_75860215	68.9286	0.0503623	0.0852198	0.59097	0.554541	0.647867
chr8_17354146_17354861	9.54249	-0.0813681	0.137688	-0.590959	0.554548	0.647867
chr19_3343639_3344461	11.9345	0.0787507	0.133287	0.590834	0.554632	0.64794
chr3_128734082_128735946	54.0531	-0.0409493	0.0693094	-0.590818	0.554642	0.64794
chr12_122119644_122120335	9.16784	-0.0894797	0.151467	-0.590753	0.554686	0.647971
chr8_24771876_24772488	12.2071	-0.0704897	0.119342	-0.590652	0.554754	0.648032
chrX_149743251_149744091	22.5786	-0.0643029	0.108942	-0.59025	0.555023	0.648328
chr13_114814480_114815233	15.7764	-0.0603159	0.102213	-0.590098	0.555125	0.648427
chr18_55094563_55096395	31.8752	0.0473509	0.0802664	0.589922	0.555243	0.648546
chr1_119869355_119870954	58.6016	0.0372986	0.0632344	0.589846	0.555294	0.648587
chr7_120968696_120971352	153.839	0.0383383	0.0650094	0.589735	0.555368	0.648654
chr16_56742141_56743873	67.3039	-0.0400112	0.0678811	-0.589431	0.555572	0.648874
chr7_75266880_75267302	2.19253	-0.158521	0.268974	-0.589356	0.555623	0.648914
chr1_228666812_228667341	4.85882	-0.12448	0.211295	-0.589129	0.555775	0.649072
chr1_153670226_153671301	26.5717	0.0549915	0.0933657	0.58899	0.555868	0.649162
chr12_58246051_58246783	12.4132	-0.0656644	0.111557	-0.588619	0.556117	0.649434
chr2_156488039_156488703	4.53971	-0.118348	0.201091	-0.588529	0.556177	0.649485
chr1_53067131_53070451	204.511	0.0246602	0.0419075	0.588443	0.556235	0.649515
chr3_69247736_69249904	68.6076	-0.0301816	0.0512896	-0.588455	0.556227	0.649515
chr1_243430385_243431909	25.7365	-0.0589611	0.10021	-0.588376	0.55628	0.649529
chr3_45151193_45152495	37.1018	-0.0427496	0.0726554	-0.588388	0.556272	0.649529
chr11_15671474_15672486	11.8822	-0.0758287	0.128899	-0.58828	0.556344	0.649554
chr19_48048152_48049055	9.46521	0.0827885	0.140732	0.588271	0.55635	0.649554
chr19_58911908_58913840	88.0416	0.0453591	0.0771015	0.588304	0.556328	0.649554
chr17_79859420_79861131	13.5581	-0.0652715	0.110983	-0.588124	0.556449	0.64965
chr3_12716895_12717512	2.89895	-0.133393	0.226927	-0.587823	0.556651	0.649848
chr6_127637921_127639173	24.5321	-0.0626731	0.106618	-0.587827	0.556649	0.649848
chr19_50193275_50195070	52.2728	0.038229	0.0650379	0.587796	0.556669	0.64985
chr2_243029505_243032288	254.078	0.053675	0.091324	0.587743	0.556705	0.649873
chr11_126347727_126348332	7.5472	-0.0855277	0.145528	-0.587708	0.556729	0.649881
chr16_18980317_18980971	11.9414	-0.0725564	0.123508	-0.587464	0.556892	0.650031
chr17_34537847_34540371	31.0119	0.0647362	0.1102	0.587443	0.556906	0.650031
chr22_39636896_39637493	7.72287	-0.0880707	0.149912	-0.587483	0.556879	0.650031
chr11_32850400_32852777	178.371	0.028674	0.048824	0.587293	0.557007	0.65013
chr2_70295844_70296610	11.0849	-0.0732667	0.124771	-0.58721	0.557062	0.650176
chr19_17955520_17959679	322.544	0.0216724	0.0369152	0.587086	0.557146	0.650235
chr3_69126855_69130324	233.925	0.0227414	0.0387358	0.587091	0.557143	0.650235
chr1_158767864_158768367	7.38062	-0.102787	0.175202	-0.586676	0.557421	0.650537
chr17_67498045_67500296	46.4025	0.0464379	0.0791717	0.586547	0.557508	0.650619
chr10_102985911_102987530	57.658	-0.0308343	0.0525887	-0.58633	0.557654	0.65077
chr13_20734236_20736587	120.436	0.0289163	0.0493251	0.586239	0.557715	0.650823
chr10_95375238_95376176	12.76	-0.0712678	0.12159	-0.586134	0.557786	0.650886
chr17_42462088_42463669	71.3141	0.0351298	0.0599471	0.586014	0.557866	0.650942
chr9_132382038_132383340	31.8207	-0.0489179	0.0834724	-0.586037	0.55785	0.650942
chr19_2626699_2627729	14.1837	-0.0703665	0.120085	-0.585973	0.557894	0.650955
chr11_729229_730001	5.19101	0.103482	0.17661	0.585932	0.557921	0.650968
chr17_79427649_79428383	4.96158	-0.109485	0.186913	-0.585752	0.558042	0.651074
chr6_43681648_43682166	4.38483	0.122292	0.208789	0.585723	0.558061	0.651074
chr7_75626484_75626988	6.90087	-0.0972288	0.165996	-0.58573	0.558057	0.651074
chr17_75859734_75861442	26.5187	-0.0605848	0.103485	-0.585447	0.558247	0.651272
chr3_167097491_167098478	27.1844	-0.0448055	0.0765384	-0.585399	0.55828	0.651272
chr8_101803743_101804591	9.43232	-0.0937428	0.160132	-0.585409	0.558273	0.651272
chr17_79005872_79006644	5.94524	0.108098	0.184672	0.585349	0.558313	0.651291
chr7_150691712_150692444	14.687	-0.0675813	0.115474	-0.585251	0.558379	0.65135
chr2_87014140_87019424	273.459	-0.0258782	0.0442265	-0.585129	0.558461	0.651426
chr20_36149147_36150559	42.4172	-0.0392604	0.0671128	-0.584992	0.558553	0.651514
chr7_148734959_148735484	8.07333	0.0966205	0.16518	0.584941	0.558588	0.651535
chr1_11874349_11875956	29.6941	-0.043365	0.0741546	-0.584791	0.558688	0.651612
chr16_84548274_84548909	11.767	-0.0703159	0.120245	-0.58477	0.558702	0.651612
chr5_42260548_42261066	3.47308	-0.15706	0.268582	-0.584774	0.5587	0.651612
chr1_16839313_16841882	128.237	-0.0291285	0.0498177	-0.584703	0.558747	0.651626
chr9_132539064_132539936	5.28507	0.107053	0.183083	0.584723	0.558734	0.651626
chr7_74178749_74180905	55.3932	-0.0361128	0.0617876	-0.584468	0.558906	0.651792
chr11_118491639_118492625	16.8853	-0.0569011	0.0973892	-0.584265	0.559042	0.651875
chr12_54427177_54427589	5.46205	0.103171	0.176579	0.584273	0.559037	0.651875
chr20_17875695_17876967	21.9761	-0.0612588	0.104847	-0.584271	0.559038	0.651875
chr6_6587930_6591075	112.462	0.0285249	0.0488219	0.584266	0.559042	0.651875
chr6_31542461_31546529	325.934	0.021168	0.0362387	0.584127	0.559135	0.651963
chr17_48998299_48998797	3.4931	0.117902	0.201953	0.583809	0.559349	0.652194
chr2_187868180_187868816	11.1363	-0.0887546	0.152068	-0.58365	0.559456	0.6523
chr2_10521797_10523781	71.0778	-0.0322877	0.0553297	-0.583551	0.559523	0.652359
chr5_88575080_88575813	13.1167	-0.0924573	0.158486	-0.583377	0.559639	0.652475
chr16_88000150_88001072	12.8303	-0.0715995	0.122766	-0.58322	0.559745	0.65258
chr1_2058111_2059074	14.6662	-0.0669986	0.114889	-0.583159	0.559786	0.652581
chr11_128452750_128453334	8.84772	-0.0832553	0.142786	-0.583078	0.559841	0.652581
chr12_57997880_57999593	93.4683	-0.0297733	0.051054	-0.583172	0.559777	0.652581
chr16_81547110_81547648	8.93975	-0.0794748	0.13629	-0.583132	0.559805	0.652581
chr18_77384740_77385342	11.3269	-0.0629519	0.107966	-0.583072	0.559845	0.652581
chr9_140281608_140282177	5.92331	0.118155	0.202633	0.583098	0.559827	0.652581
chr21_33941167_33942689	130.065	-0.0221252	0.037955	-0.582932	0.559939	0.652672
chr6_53606252_53606759	8.47015	-0.0845856	0.145116	-0.582883	0.559972	0.652692
chr11_60828254_60828887	12.9104	-0.0648074	0.111189	-0.582856	0.55999	0.652694
chr4_185188587_185190188	86.5101	-0.0356626	0.0611897	-0.582821	0.560014	0.652702
chrX_10078212_10080481	40.0801	-0.0417978	0.0717345	-0.582674	0.560113	0.652798
chr21_29523650_29524145	6.37598	-0.111121	0.190742	-0.582571	0.560182	0.65286
chr10_8076024_8076922	11.5447	-0.0672552	0.115468	-0.582459	0.560258	0.652929
chr22_43550251_43551077	5.97887	0.0920151	0.157997	0.582383	0.560309	0.652969
chr17_8905974_8907909	45.0808	-0.0407185	0.0699218	-0.582344	0.560335	0.652974
chr17_79338812_79340013	14.2615	-0.0687002	0.117975	-0.582328	0.560346	0.652974
chr2_114188426_114190253	29.219	-0.047548	0.0816607	-0.582263	0.56039	0.653006
chr5_102200799_102202869	141.396	0.0252949	0.0434448	0.58223	0.560412	0.653013
chr17_37030696_37031336	7.19091	-0.0854404	0.146761	-0.582175	0.560449	0.653037
chr2_232789743_232792028	96.0508	0.0285787	0.0491032	0.582014	0.560557	0.653128
chr6_26473046_26476140	218.382	0.0222887	0.0382961	0.58201	0.56056	0.653128
chr3_155299159_155300188	15.685	-0.0628101	0.107928	-0.581962	0.560592	0.653144
chr5_16629638_16630561	18.3435	-0.0572536	0.0983837	-0.581941	0.560606	0.653144
chr2_219235344_219236523	11.3428	0.0687608	0.118238	0.581543	0.560874	0.653437
chr5_171234162_171234740	6.15942	-0.0957241	0.164644	-0.5814	0.560971	0.65353
chr12_6874516_6877454	130.252	0.0309581	0.0532659	0.5812	0.561106	0.653668
chr17_38080006_38084840	429.309	0.0232782	0.0400629	0.58104	0.561213	0.653775
chr14_105399029_105400116	26.8932	0.0455942	0.0784793	0.580971	0.56126	0.65381
chr21_34499241_34500189	19.4985	-0.0566654	0.0975521	-0.580873	0.561326	0.653868
chr17_27899760_27900188	4.15395	0.128055	0.220471	0.580824	0.561359	0.653868
chr5_13109401_13110067	7.45619	-0.0888499	0.152969	-0.580836	0.561351	0.653868
chr11_45201266_45202950	38.0549	0.0439598	0.075701	0.580703	0.56144	0.653943
chr17_72753888_72756708	79.3032	-0.0319306	0.0549926	-0.580634	0.561487	0.653979
chr1_247170221_247171960	84.1063	0.0446279	0.0768903	0.58041	0.561638	0.654135
chr7_100816942_100817717	7.15048	0.0917145	0.15803	0.580363	0.56167	0.654154
chr8_112402449_112403110	5.26424	-0.12494	0.215363	-0.580138	0.561821	0.654311
chr11_10826944_10827511	10.9824	-0.0652495	0.112519	-0.579897	0.561984	0.654481
chr10_13481513_13483099	33.2526	0.0428811	0.0739721	0.579693	0.562121	0.654622
chr14_69272003_69273056	14.5859	-0.0701523	0.121039	-0.579585	0.562195	0.654688
chr17_80806005_80806768	9.29501	0.0910923	0.157184	0.579525	0.562235	0.654716
chr19_48232712_48233712	18.6427	-0.0607494	0.104873	-0.579266	0.56241	0.654898
chr19_48917794_48918841	29.3074	0.0426987	0.0737144	0.579244	0.562424	0.654898
chr17_79485355_79487258	95.1605	0.0304781	0.0526328	0.579071	0.562541	0.654996
chr3_136505442_136506040	9.21654	0.0836513	0.144453	0.57909	0.562529	0.654996
chr17_57806300_57809278	55.3875	0.0524	0.0904973	0.579023	0.562574	0.655014
chr2_864297_865916	17.6294	0.155408	0.268462	0.578882	0.562669	0.655106
chr2_188408898_188409338	4.49877	0.125974	0.217647	0.578799	0.562725	0.655152
chr20_17510980_17513099	105.616	0.0305395	0.0527701	0.578726	0.562774	0.65519
chr15_41803615_41806656	148.648	0.0309714	0.0535235	0.57865	0.562825	0.655231
chr19_4088259_4090430	48.4012	0.0355658	0.0614757	0.578534	0.562904	0.655303
chr20_21376056_21378522	67.4971	0.0302767	0.0523527	0.578323	0.563046	0.655449
chr6_42514695_42516153	38.0016	0.0513329	0.0887703	0.578267	0.563084	0.655475
chr16_21390782_21395687	279.615	-0.0281948	0.04876	-0.578236	0.563105	0.655479
chr1_211589230_211590750	58.9154	-0.0352736	0.061023	-0.578038	0.563238	0.655616
chr3_30722845_30723483	12.4384	-0.0886424	0.153419	-0.57778	0.563413	0.655799
chr10_126222755_126223776	14.1623	0.0629085	0.108895	0.577699	0.563467	0.655844
chrX_78009706_78010478	11.7073	-0.0775021	0.134167	-0.577656	0.563497	0.655859
chr11_118174425_118179878	409.27	0.0239356	0.0414444	0.577535	0.563578	0.655934
chr12_6183639_6185112	47.0753	0.0380305	0.0658588	0.577456	0.563632	0.655959
chr8_142411708_142415030	50.6414	0.0342557	0.0593207	0.577466	0.563625	0.655959
chr8_96084569_96086636	85.6034	-0.0348318	0.0603275	-0.577379	0.563683	0.656
chr5_173208786_173209368	8.52602	0.081786	0.141667	0.577312	0.563729	0.656033
chr7_8173697_8174393	12.4228	-0.0675152	0.117003	-0.577037	0.563914	0.65623
chr5_59506616_59507256	6.28229	0.102676	0.177955	0.576976	0.563955	0.656259
chr1_164527210_164529767	67.6936	0.0343982	0.0596356	0.576806	0.56407	0.656373
chr16_75144788_75145537	7.33918	0.0811034	0.140619	0.576759	0.564102	0.656391
chr10_118927260_118928232	14.2865	-0.0766944	0.132996	-0.576668	0.564163	0.656443
chr9_139432487_139435464	116.92	-0.0249767	0.0433142	-0.576641	0.564182	0.656446
chr2_39635914_39636603	10.7738	-0.0726753	0.126048	-0.576566	0.564232	0.656485
chr1_158778665_158781418	31.8104	-0.0574471	0.0996443	-0.576522	0.564263	0.656501
chr2_81910228_81910734	6.27552	-0.105005	0.182167	-0.576423	0.56433	0.656533
chr22_18574469_18575296	12.8705	-0.0672509	0.116666	-0.576438	0.564319	0.656533
chr5_41402066_41402621	7.61283	-0.100136	0.173725	-0.576408	0.564339	0.656533
chr7_74183022_74183660	5.88122	0.0988198	0.171457	0.576353	0.564377	0.656538
chr8_145751834_145752977	22.4078	0.0475283	0.0824632	0.576357	0.564374	0.656538
chr8_43092316_43092926	5.35483	-0.117778	0.204361	-0.576323	0.564397	0.656542
chr21_34671367_34672185	18.6409	-0.0580429	0.100735	-0.576195	0.564483	0.656623
chr16_11390858_11392270	33.242	-0.0404041	0.070138	-0.576066	0.564571	0.656706
chr1_152082129_152085511	153.959	-0.0249134	0.0432534	-0.575988	0.564623	0.656748
chr17_16570034_16571333	23.0829	-0.0558527	0.0969726	-0.575964	0.56464	0.656748
chr1_153650471_153652739	114.209	0.0280856	0.0487656	0.57593	0.564662	0.656755
chr19_52103805_52105720	56.7092	0.0547187	0.0950419	0.575732	0.564796	0.656891
chr3_153850707_153851283	9.47156	-0.0851797	0.148015	-0.575479	0.564967	0.657071
chr15_70766725_70768245	35.907	-0.0436371	0.0758416	-0.575372	0.56504	0.657136
chr12_123558437_123561329	145.849	-0.0219769	0.0382035	-0.575259	0.565116	0.657206
chr12_56100856_56102841	76.2746	0.028694	0.0498837	0.575217	0.565144	0.657219
chr7_98910449_98911245	11.2535	-0.0935858	0.162729	-0.575101	0.565223	0.657292
chr21_45664171_45664645	6.2945	0.0962412	0.16739	0.574951	0.565324	0.65739
chr7_72628603_72631314	22.564	-0.0525988	0.0914923	-0.574899	0.56536	0.657412
chr2_167719665_167720227	5.34069	-0.125858	0.218993	-0.574713	0.565485	0.657539
chr13_114103792_114104484	5.88411	0.110544	0.192387	0.574594	0.565566	0.657595
chr3_69434289_69436048	92.754	0.0309461	0.0538552	0.574616	0.565551	0.657595
chr7_72737631_72738974	31.3499	0.0418141	0.0727905	0.574444	0.565667	0.657693
chr10_71389380_71390872	49.9546	0.0386808	0.0673609	0.574232	0.565811	0.657841
chr1_21995259_21996736	41.1366	-0.0368979	0.0642888	-0.57394	0.566009	0.658052
chr1_10210383_10211107	7.25343	-0.0993958	0.173222	-0.573805	0.5661	0.658138
chr19_676013_676501	3.1457	0.120268	0.209657	0.573641	0.566211	0.658248
chr19_4597268_4597902	6.67211	-0.101731	0.177359	-0.573587	0.566247	0.658271
chr19_2263959_2264534	4.70603	0.113491	0.197885	0.573517	0.566295	0.658288
chr19_49126569_49128174	58.6303	-0.033081	0.0576798	-0.573528	0.566287	0.658288
chr6_117868418_117871146	168.001	0.0244652	0.0426672	0.573396	0.566376	0.658364
chr10_134755581_134756715	17.9429	0.0575819	0.10046	0.573183	0.566521	0.658509
chrX_154027542_154028071	4.73334	-0.105815	0.184616	-0.573163	0.566534	0.658509
chr20_48701839_48703035	41.0112	0.0412931	0.0721205	0.572556	0.566945	0.658959
chr4_144620940_144622663	44.602	-0.0438071	0.0765133	-0.572543	0.566954	0.658959
chr11_72229526_72231220	49.2612	-0.0430186	0.0751494	-0.572441	0.567023	0.659019
chr10_126299878_126300711	15.7986	-0.0573914	0.100295	-0.572226	0.567169	0.659169
chr1_204653198_204655158	53.4994	0.0397312	0.0694524	0.572063	0.567279	0.659259
chr16_3988590_3989467	11.0748	-0.0738751	0.129137	-0.572068	0.567276	0.659259
chr2_162279763_162281040	36.3867	0.0418472	0.0731616	0.571983	0.567334	0.659303
chr8_97773311_97774991	19.5406	-0.0606495	0.10605	-0.571894	0.567394	0.659354
chr1_63782453_63783873	38.9113	0.0385438	0.0674254	0.571651	0.567559	0.659494
chr12_14392051_14393824	65.5942	0.0320457	0.0560613	0.571619	0.56758	0.659494
chr18_42684030_42684686	10.56	-0.0683629	0.119595	-0.571618	0.567581	0.659494
chr19_1566809_1569034	47.7492	0.037251	0.0651629	0.571659	0.567553	0.659494
chr9_36141673_36146276	289.273	0.019885	0.0347896	0.571579	0.567607	0.659495
chr9_98188404_98189616	40.6489	0.0349664	0.0611763	0.571568	0.567615	0.659495
chr12_95945404_95946770	31.8982	-0.0609414	0.10663	-0.571523	0.567645	0.659511
chr1_6483436_6483962	5.90273	0.0888765	0.155529	0.571446	0.567697	0.659553
chr10_92655275_92655793	6.52354	-0.110275	0.193036	-0.571266	0.567819	0.659656
chr2_37844297_37845683	13.982	0.0676144	0.118357	0.571276	0.567812	0.659656
chr5_79378505_79379662	23.7412	0.0516201	0.0903736	0.571185	0.567874	0.6597
chr11_325474_328581	53.4886	0.0413956	0.0724855	0.571087	0.56794	0.659742
chr6_14729150_14729825	12.9388	-0.0808928	0.141648	-0.571083	0.567943	0.659742
chr7_158765948_158766576	7.49079	-0.0957253	0.167629	-0.571056	0.567962	0.659745
chr2_237878198_237879082	20.4833	-0.0699711	0.122558	-0.570925	0.568051	0.659828
chr7_94167460_94168166	7.05666	-0.0949988	0.166461	-0.570699	0.568204	0.659987
chr15_41701942_41702554	3.24177	-0.116836	0.204756	-0.570612	0.568263	0.660017
chr9_93404646_93405813	26.3165	-0.0444756	0.077941	-0.570632	0.568249	0.660017
chr1_159794743_159798498	52.3472	-0.0464713	0.0814607	-0.570476	0.568355	0.660105
chr5_97730127_97730580	4.10968	-0.128543	0.225382	-0.570332	0.568453	0.660199
chr1_46872214_46872700	4.9408	0.113029	0.198215	0.570233	0.568519	0.660238
chr2_241770972_241771955	19.8094	-0.0579903	0.101696	-0.570233	0.56852	0.660238
chr2_232506996_232508234	33.0129	-0.044026	0.0772149	-0.570175	0.568559	0.660265
chrX_106953811_106955531	26.2546	-0.0475148	0.0833401	-0.570131	0.568589	0.66028
chr1_200839152_200839695	8.16153	-0.0902314	0.158342	-0.569852	0.568778	0.660471
chr4_173299760_173300288	6.15535	-0.105685	0.185464	-0.569839	0.568787	0.660471
chr2_38055220_38056591	13.7415	-0.0735443	0.129087	-0.569727	0.568863	0.660541
chr13_46945782_46949223	103.452	-0.0358921	0.0630122	-0.569605	0.568946	0.660618
chr2_71691809_71695251	127.732	0.0340201	0.0597371	0.569497	0.569019	0.660683
chr19_46170919_46173357	127.233	0.024825	0.0435978	0.569409	0.569078	0.660733
chr6_47429178_47429711	7.91954	-0.0945084	0.165994	-0.56935	0.569119	0.66076
chr1_24303611_24307995	366.136	0.0194238	0.034121	0.569263	0.569178	0.66081
chr5_53905730_53906694	20.1462	-0.0553245	0.0973132	-0.568521	0.569681	0.661375
chr6_34432975_34434358	30.8845	-0.0491793	0.0865518	-0.568206	0.569895	0.661604
chrX_147691073_147692475	26.7055	0.0559226	0.0984274	0.56816	0.569926	0.661621
chr2_172970784_172971724	16.4543	0.059027	0.103986	0.567644	0.570277	0.662008
chr22_50360435_50361436	11.8004	0.083573	0.147236	0.567614	0.570297	0.662013
chr4_38510706_38515962	264.849	0.0321759	0.0567148	0.567327	0.570492	0.66222
chr1_85460147_85464946	255.867	0.0279398	0.0492542	0.567257	0.570539	0.662256
chr13_34252956_34253872	16.4758	-0.0648653	0.114376	-0.567122	0.570631	0.662333
chr2_75904103_75904659	12.0329	-0.0795958	0.140353	-0.56711	0.57064	0.662333
chr15_60419110_60420884	137.142	0.0270399	0.0476833	0.567074	0.570664	0.662342
chr17_50826203_50826691	4.46783	-0.131558	0.232072	-0.566886	0.570792	0.662471
chr6_29520280_29522119	68.9667	0.031811	0.0561234	0.566804	0.570848	0.662517
chr1_197886599_197888041	41.5293	-0.038526	0.0679839	-0.566694	0.570922	0.662584
chr11_3174738_3175657	8.09022	0.0821283	0.144955	0.566579	0.571	0.662655
chr15_35315779_35316406	4.75851	-0.11057	0.195199	-0.566448	0.571089	0.662734
chr19_33634918_33635536	5.27592	-0.101788	0.179701	-0.56643	0.571102	0.662734
chr21_45758091_45758802	9.38846	-0.0765085	0.135086	-0.566367	0.571144	0.662764
chr4_4144329_4145447	9.18937	0.0882473	0.155891	0.566085	0.571336	0.662968
chr15_99173461_99174635	10.0296	-0.0794611	0.14039	-0.566001	0.571393	0.662995
chr7_102250966_102252288	42.4775	0.0543807	0.0960757	0.56602	0.57138	0.662995
chr2_176993717_176995713	47.8647	0.0358897	0.0634256	0.565855	0.571493	0.663091
chr6_39195032_39197967	116.974	0.0290735	0.0513862	0.565784	0.571541	0.663128
chr7_23407283_23408610	33.5849	-0.0428988	0.0758301	-0.565723	0.571582	0.663157
chr15_23075765_23076702	17.9374	-0.0541819	0.0958327	-0.56538	0.571815	0.663408
chr2_87837662_87838207	6.88398	-0.0887095	0.156914	-0.565339	0.571843	0.663421
chr7_27191810_27192344	7.11886	-0.093644	0.165661	-0.565274	0.571887	0.663434
chr9_37594307_37595216	15.4413	-0.0667276	0.118045	-0.565273	0.571888	0.663434
chr2_220305828_220307499	44.3365	0.0387302	0.0685205	0.565236	0.571913	0.663444
chr1_33337905_33338522	8.58863	-0.0809463	0.143268	-0.564998	0.572075	0.663613
chrX_100740007_100741271	30.1194	0.0485873	0.0860232	0.564817	0.572199	0.663736
chr19_6463858_6464973	26.9401	0.0480815	0.0851392	0.56474	0.572251	0.663778
chr17_37365496_37366905	44.8069	0.0352736	0.0624704	0.564644	0.572316	0.663834
chr21_36359031_36360420	37.5371	-0.0401794	0.0711755	-0.564512	0.572406	0.663919
chr9_104996664_104997266	5.39951	-0.113732	0.201481	-0.564481	0.572427	0.663924
chr15_82944227_82945326	15.8594	-0.0871546	0.154419	-0.564402	0.572481	0.663967
chr2_43189347_43190078	11.581	-0.0639774	0.113396	-0.564193	0.572622	0.664112
chr11_1776674_1777448	14.2173	0.069252	0.122795	0.563963	0.572779	0.664238
chr12_32638592_32640936	71.4588	0.0705658	0.125142	0.563887	0.572831	0.664238
chr2_35372043_35372835	8.91413	-0.114347	0.202767	-0.563932	0.5728	0.664238
chr2_111634567_111635196	10.9807	-0.0768575	0.136296	-0.563903	0.57282	0.664238
chr2_120301362_120302621	45.7322	0.0343397	0.0608935	0.56393	0.572802	0.664238
chr4_174414974_174416051	32.4465	-0.0418227	0.0741556	-0.563986	0.572764	0.664238
chr2_237780150_237780721	7.79325	-0.0917522	0.162762	-0.563721	0.572944	0.66435
chr1_23666539_23672149	563.129	0.0179949	0.031929	0.563591	0.573032	0.664432
chr19_6887033_6889644	55.002	-0.0404591	0.0717924	-0.563556	0.573056	0.664441
chr1_154986269_154986721	7.79794	-0.0826123	0.146605	-0.563501	0.573094	0.664465
chr15_41165491_41167060	68.5408	0.0336084	0.0596488	0.563438	0.573137	0.664476
chrX_106691829_106694993	70.2775	0.0407463	0.0723146	0.563458	0.573123	0.664476
chr6_31275506_31276959	26.036	-0.0722902	0.128309	-0.563408	0.573157	0.664481
chr14_22293588_22294215	8.54072	-0.0755004	0.134195	-0.562617	0.573696	0.665085
chr1_15478911_15481539	57.6186	0.0353145	0.0627801	0.562511	0.573768	0.66515
chr14_38067388_38068041	9.95336	-0.0809791	0.143967	-0.562483	0.573787	0.665153
chr8_38411096_38412117	17.798	-0.0579863	0.103099	-0.562435	0.573819	0.665171
chr7_102082855_102083436	7.06678	-0.0868286	0.15442	-0.562288	0.57392	0.665268
chr3_45955791_45957946	45.8425	-0.0376269	0.0669271	-0.562208	0.573974	0.665312
chr10_103538386_103540352	106.147	0.0251268	0.0447094	0.562003	0.574114	0.665454
chr11_73371620_73372679	18.5849	0.058907	0.104825	0.561957	0.574145	0.665471
chr7_142509827_142511902	63.1902	0.0422008	0.0751076	0.561871	0.574204	0.665519
chr4_86395451_86399559	172.155	0.0337988	0.0601627	0.561791	0.574259	0.665564
chr8_21987816_21988911	10.6428	-0.0835192	0.148698	-0.561672	0.57434	0.665638
chr20_23882763_23883832	18.9532	-0.0576064	0.102587	-0.561535	0.574433	0.665707
chr7_149280093_149280546	6.82243	-0.134073	0.238759	-0.561541	0.574429	0.665707
chr2_175452912_175465715	1271.62	0.0204786	0.0365019	0.561029	0.574778	0.666088
chr12_42325715_42327066	45.8047	0.0421687	0.0752006	0.560749	0.574968	0.666277
chr13_86390967_86391562	4.29853	-0.11848	0.211291	-0.56074	0.574975	0.666277
chr15_70849830_70852558	125.92	0.0288343	0.0514253	0.560702	0.575001	0.666288
chr10_5487936_5490513	118.734	0.0265646	0.0473876	0.560582	0.575082	0.666344
chr10_124892267_124892800	8.26377	-0.0829976	0.148051	-0.560601	0.57507	0.666344
chr5_69696552_69697641	44.1297	0.132501	0.236568	0.560098	0.575413	0.666707
chr6_170189648_170191271	82.887	0.0294781	0.0526355	0.560041	0.575451	0.666732
chr15_92613090_92613663	11.7675	-0.0707107	0.126266	-0.560015	0.575469	0.666733
chr17_3591229_3592680	21.5632	-0.0530888	0.0948095	-0.559952	0.575512	0.666744
chr4_105416115_105416789	11.8117	0.0680222	0.121474	0.559972	0.575498	0.666744
chr19_21750775_21753117	87.7001	0.11726	0.209459	0.559826	0.575598	0.666825
chr1_246669201_246671464	173.976	0.0263207	0.0470309	0.559647	0.57572	0.666927
chr7_38385604_38394398	284.187	0.0847744	0.151476	0.559656	0.575714	0.666927
chr13_48983365_48987975	496.981	-0.0269129	0.0480945	-0.559583	0.575764	0.666959
chr14_21768664_21769747	24.3743	-0.0503033	0.0899225	-0.559407	0.575884	0.667078
chr20_61914968_61916665	38.7543	0.0456317	0.0816144	0.559113	0.576085	0.667292
chr17_18379761_18381091	24.6418	-0.0612355	0.109632	-0.558556	0.576465	0.667712
chr10_90760128_90761201	19.3521	-0.0614414	0.110009	-0.55851	0.576496	0.667729
chr17_46026462_46027528	26.9125	-0.044286	0.0793025	-0.558444	0.576541	0.667762
chr8_126517941_126518774	13.5357	-0.0612293	0.109664	-0.558334	0.576616	0.66783
chr9_123883138_123887317	289.98	-0.0252905	0.0453097	-0.55817	0.576728	0.66794
chrX_152200243_152201899	54.1393	0.0438837	0.0786311	0.558096	0.576779	0.667979
chr12_49363280_49364529	21.9429	-0.0505651	0.0906131	-0.558032	0.576822	0.66801
chr4_67995611_67995967	5.41984	-0.119415	0.214018	-0.55797	0.576865	0.66804
chr2_37762425_37763841	52.2181	0.0444344	0.0796539	0.557844	0.576951	0.66812
chr17_20176751_20177249	7.81642	0.0762366	0.136684	0.557758	0.57701	0.668169
chr12_53772283_53782970	387.206	-0.0145415	0.0260855	-0.557454	0.577217	0.66839
chr17_62067773_62068568	14.5961	-0.0591415	0.106128	-0.557265	0.577347	0.668515
chr19_3368728_3370130	17.7137	0.0697733	0.125212	0.557239	0.577364	0.668515
chr21_45573339_45573958	7.29777	-0.0851678	0.152844	-0.557221	0.577376	0.668515
chr11_75862989_75864148	31.3477	0.0408171	0.0732597	0.557157	0.57742	0.668547
chr2_182257909_182259199	37.4068	-0.0547516	0.098278	-0.55711	0.577453	0.668557
chr3_128951914_128952543	4.49219	-0.115568	0.207448	-0.557094	0.577463	0.668557
chr1_148927717_148929126	28.2202	0.0495835	0.0890218	0.556982	0.57754	0.668607
chr12_52701889_52702875	10.7829	-0.0734	0.131778	-0.556998	0.577529	0.668607
chr1_172368243_172369054	13.9662	-0.0651242	0.116967	-0.556772	0.577683	0.668754
chr19_39521339_39523183	52.484	-0.0362408	0.065095	-0.556736	0.577708	0.668763
chr10_129332295_129333053	10.0533	-0.0859099	0.154329	-0.556667	0.577755	0.668798
chr5_38556068_38557834	76.414	0.0277934	0.0499354	0.556587	0.57781	0.668842
chr3_158440357_158441376	20.7326	-0.0531644	0.0955276	-0.556535	0.577845	0.668864
chr19_51896749_51898459	75.775	0.0279179	0.0501827	0.556325	0.577988	0.66901
chr10_51369915_51372826	321.598	0.025893	0.0465548	0.556183	0.578086	0.669103
chr16_68018410_68018912	9.70573	0.0892656	0.160531	0.556065	0.578166	0.669177
chr2_158453521_158454465	21.5323	-0.0494461	0.0889363	-0.555972	0.57823	0.669231
chr18_21067564_21069839	76.3691	-0.0351354	0.0632036	-0.555909	0.578273	0.669262
chr8_145697555_145698760	30.1882	0.042295	0.0760926	0.555836	0.578323	0.6693
chrX_153084162_153085280	24.8732	0.0445305	0.0801469	0.55561	0.578477	0.669459
chr6_28851579_28853561	53.4457	-0.0359955	0.0648056	-0.555438	0.578595	0.669576
chr1_31711961_31712885	14.8322	-0.0597178	0.107525	-0.555385	0.578632	0.669594
chr9_129278921_129280457	83.7325	-0.0293543	0.0528559	-0.555366	0.578645	0.669594
chr15_70051916_70053541	23.5108	-0.0436573	0.078625	-0.55526	0.578717	0.669658
chr10_3851692_3852678	20.8394	-0.0512373	0.092315	-0.555027	0.578876	0.669805
chr10_116281180_116287744	649.083	0.0216715	0.039046	0.555025	0.578877	0.669805
chr11_86510788_86514319	102.273	-0.0378683	0.068243	-0.554904	0.57896	0.669882
chr12_29542059_29544450	38.9655	-0.0959818	0.172991	-0.554839	0.579005	0.669914
chr1_8271721_8272610	13.3981	-0.077414	0.139567	-0.554672	0.579119	0.669999
chr11_58872904_58877012	266.735	0.025341	0.0456876	0.554657	0.579129	0.669999
chr16_31264723_31265593	7.93624	-0.0778122	0.140283	-0.55468	0.579113	0.669999
chr14_19376364_19376897	9.86004	-0.0895274	0.161472	-0.554445	0.579274	0.670148
chr20_824944_828790	369.954	-0.0182892	0.0329894	-0.554396	0.579308	0.670167
chr2_232388429_232388817	5.58608	0.0978263	0.176496	0.554269	0.579395	0.670248
chr9_33155218_33155792	11.3129	-0.0781492	0.141035	-0.55411	0.579503	0.670355
chr19_42289078_42289846	13.5541	-0.0649937	0.117303	-0.554065	0.579534	0.670371
chr17_45736694_45738577	81.345	-0.0358035	0.0646521	-0.553787	0.579724	0.670571
chr21_9540302_9540599	4.36363	0.110616	0.19976	0.553745	0.579753	0.670585
chr1_116864415_116864922	6.70587	-0.118862	0.214729	-0.553544	0.579891	0.670634
chr1_154615322_154616332	10.6557	-0.0785226	0.141857	-0.553533	0.579899	0.670634
chr10_69686763_69687158	3.9375	-0.135465	0.244719	-0.553556	0.579883	0.670634
chr12_47509500_47510130	6.66834	-0.112285	0.202817	-0.553626	0.579835	0.670634
chr2_19551301_19552135	12.8579	-0.0617765	0.111588	-0.553612	0.579844	0.670634
chr4_4854175_4855728	52.9321	-0.0319264	0.0576798	-0.553512	0.579913	0.670634
chr7_2909706_2910953	21.4689	-0.0552599	0.0998328	-0.553524	0.579904	0.670634
chr1_220943665_220944363	10.8206	-0.0741043	0.133899	-0.553434	0.579966	0.670675
chr6_9305017_9305504	5.33597	-0.103314	0.186703	-0.553358	0.580018	0.670716
chr10_104628695_104629543	17.05	-0.0545523	0.0986006	-0.553265	0.580082	0.67077
chr11_7694341_7695680	37.1299	0.0390267	0.0705548	0.553141	0.580167	0.670849
chr2_119599225_119601121	62.0272	0.0406776	0.0735538	0.553033	0.580241	0.670915
chr3_48376549_48377270	9.43018	-0.0907062	0.16405	-0.552919	0.580319	0.670986
chr6_128213818_128223153	558.377	-0.0414537	0.0750018	-0.552702	0.580467	0.671138
chr1_228318177_228319111	22.2719	-0.0496123	0.0897674	-0.552676	0.580485	0.671139
chr7_1452275_1453285	10.3175	0.0795186	0.143939	0.552446	0.580643	0.671302
chr10_125753774_125755640	27.8336	0.0503609	0.0911796	0.552326	0.580725	0.671377
chr6_36095600_36096234	6.6056	-0.096393	0.174548	-0.552244	0.580781	0.671423
chr1_117307427_117308024	10.9494	-0.0771781	0.139912	-0.551618	0.58121	0.67188
chr22_19743600_19745211	34.9399	0.0409441	0.0742288	0.551593	0.581228	0.67188
chr7_139414009_139415084	15.6529	-0.0628947	0.114021	-0.551607	0.581218	0.67188
chr9_133535972_133536679	7.49103	0.0793552	0.143882	0.551531	0.58127	0.67191
chr4_114067884_114068704	19.6612	-0.0631835	0.114616	-0.551264	0.581453	0.672102
chr4_189778683_189779218	6.44335	-0.121016	0.219537	-0.551233	0.581474	0.672107
chr7_158379895_158380737	10.8419	0.065063	0.118049	0.551152	0.58153	0.672151
chr7_7983836_7985219	33.4331	-0.0450485	0.0817483	-0.551064	0.58159	0.672202
chr20_3229033_3230007	15.7204	-0.0574696	0.104321	-0.550894	0.581706	0.672317
chr7_106504615_106508451	550.212	0.0238265	0.0432536	0.550857	0.581732	0.672327
chr7_12595836_12596674	6.5713	0.0970021	0.176186	0.550567	0.58193	0.672536
chr7_101934161_101934690	7.44613	0.0750516	0.136331	0.550509	0.58197	0.672563
chr8_99955948_99959031	117.201	-0.0266946	0.0485051	-0.550345	0.582082	0.672673
chr3_98264321_98264915	6.57806	-0.0946475	0.172013	-0.550236	0.582158	0.67273
chr5_137031144_137031768	12.6535	-0.0661016	0.120136	-0.550225	0.582165	0.67273
chr16_57680304_57683782	103.214	-0.0397544	0.0722694	-0.550086	0.58226	0.67282
chr2_85726221_85728604	28.9606	-0.0550381	0.100062	-0.550041	0.582291	0.672837
chr5_72676893_72678236	18.7169	-0.0576352	0.104828	-0.549807	0.582452	0.673002
chr11_8040022_8042100	101.486	0.0264958	0.0481993	0.549715	0.582515	0.673056
chr2_54682523_54685456	105.108	0.0282676	0.0514248	0.549688	0.582534	0.673058
chr10_76904202_76904731	10.6545	-0.0737093	0.134106	-0.549635	0.582569	0.67308
chrX_110365935_110367065	29.3226	-0.0478551	0.0870718	-0.549604	0.582591	0.673085
chr3_71275326_71277104	59.2482	-0.0312635	0.0568885	-0.549557	0.582623	0.673103
chr5_25476719_25477227	4.74868	-0.116539	0.21208	-0.549505	0.582659	0.673125
chr2_16831553_16832523	21.6257	-0.0549102	0.0999889	-0.549163	0.582893	0.673376
chr1_77332754_77334712	42.6646	-0.0383834	0.0699173	-0.548984	0.583017	0.673499
chr1_46931667_46933190	68.8905	0.0295179	0.0537755	0.54891	0.583067	0.673538
chr16_25105318_25105863	8.5819	0.0866552	0.158024	0.548366	0.58344	0.673949
chr16_58269830_58270884	36.9989	-0.0364688	0.0665093	-0.548326	0.583468	0.673962
chr20_31122079_31128019	222.706	0.0190232	0.0346995	0.548227	0.583536	0.674021
chr15_75321822_75322380	5.86093	0.0847561	0.154617	0.548167	0.583577	0.674048
chr16_89322764_89324395	36.0531	0.0385381	0.0703142	0.548084	0.583635	0.674095
chr2_135464005_135464640	9.16599	-0.0749687	0.136823	-0.547923	0.583745	0.674203
chr2_16484149_16484883	13.0726	-0.0823684	0.150352	-0.547837	0.583804	0.674252
chr16_21288872_21290013	23.8803	0.0481909	0.087978	0.547761	0.583856	0.674293
chr10_6092022_6093866	83.1893	0.0264676	0.0483292	0.547653	0.58393	0.674321
chr16_79738918_79739474	8.0329	-0.156125	0.285081	-0.547651	0.583931	0.674321
chr7_112581924_112582673	6.40221	0.115105	0.210178	0.547655	0.583929	0.674321
chr19_51338450_51340001	77.0581	-0.0314086	0.0574033	-0.547158	0.58427	0.674692
chr2_74412245_74413370	17.7059	0.0617652	0.112915	0.547006	0.584374	0.674773
chr9_102058524_102059439	12.9775	0.068873	0.125908	0.547011	0.584371	0.674773
chr14_65231096_65231777	13.322	0.0656086	0.11997	0.546877	0.584463	0.674856
chr22_39885651_39886453	10.0045	-0.0818582	0.149695	-0.546833	0.584494	0.674872
chr7_29130347_29131807	49.5524	-0.0451943	0.0826671	-0.546703	0.584583	0.674936
chr8_141606101_141609768	143.007	0.0241114	0.0441024	0.546715	0.584575	0.674936
chr2_231226611_231227327	13.2179	-0.0711088	0.130087	-0.546627	0.584635	0.674976
chr1_147860194_147861740	52.4271	0.0333909	0.0610936	0.546553	0.584686	0.675016
chr13_99828987_99829537	8.03347	-0.0852094	0.155927	-0.546471	0.584742	0.675061
chr2_43367146_43367852	9.96229	-0.0670435	0.122714	-0.54634	0.584832	0.675146
chr10_129900978_129901545	10.2128	-0.0792486	0.145078	-0.546248	0.584896	0.675199
chr1_24710218_24711561	18.4486	-0.0491958	0.0900666	-0.546216	0.584918	0.675205
chr10_117906785_117907512	13.2633	0.0636365	0.116542	0.546041	0.585038	0.675324
chr6_41499036_41500706	43.9835	-0.0336308	0.0615945	-0.546003	0.585064	0.675335
chr19_23299132_23300996	134.049	0.0250121	0.0458256	0.545811	0.585196	0.675448
chr9_139869266_139870717	13.7923	-0.0637718	0.116836	-0.545824	0.585187	0.675448
chr6_111179985_111181511	42.5161	-0.040617	0.0744446	-0.5456	0.585341	0.675596
chr3_34826226_34826603	3.7212	-0.13237	0.242648	-0.545525	0.585392	0.675635
chr12_76912880_76913766	9.72114	0.0676565	0.124033	0.545472	0.585429	0.675658
chr2_215083686_215084304	8.50287	-0.0959269	0.175881	-0.545409	0.585472	0.675688
chr17_4945062_4946462	39.2327	-0.0418722	0.0767931	-0.54526	0.585575	0.675788
chr7_132299251_132300019	12.8076	-0.0622406	0.114167	-0.54517	0.585637	0.675839
chr1_46009220_46010271	19.4112	-0.0524327	0.0961873	-0.545111	0.585677	0.675847
chr22_24541568_24542743	17.4629	-0.0528598	0.0969696	-0.545117	0.585673	0.675847
chr6_127439297_127439691	4.40114	-0.103066	0.189109	-0.545008	0.585748	0.675909
chr8_28204547_28206907	116.706	0.0245402	0.0450372	0.544888	0.585831	0.675984
chr1_23854112_23858684	236.128	0.0253856	0.0466171	0.544556	0.586059	0.676208
chr10_99608533_99611881	132.494	0.0229219	0.0420911	0.544579	0.586043	0.676208
chr17_66755751_66756155	7.89694	-0.0738445	0.135613	-0.544525	0.58608	0.676209
chr19_6589958_6591565	44.3109	0.0393232	0.072218	0.544507	0.586093	0.676209
chr11_118765584_118767262	34.2086	0.0426393	0.0783198	0.544426	0.586149	0.676234
chrX_39864107_39866189	42.0874	0.0355558	0.0653068	0.544442	0.586137	0.676234
chr2_152881940_152882827	21.3696	-0.0501405	0.092107	-0.544372	0.586186	0.676257
chr11_67028692_67029099	6.24262	-0.0859993	0.158007	-0.544274	0.586253	0.676315
chr15_83114007_83114858	11.3299	-0.0783697	0.144026	-0.544135	0.586349	0.676406
chr12_38709627_38711748	174.318	0.0205749	0.037818	0.544051	0.586406	0.676453
chr6_43275824_43277189	57.7628	-0.0308892	0.0567807	-0.544009	0.586435	0.676466
chr12_48606506_48607252	9.96955	-0.0869185	0.15989	-0.543615	0.586707	0.67676
chr15_82590474_82591342	10.0685	0.0640576	0.117851	0.54355	0.586751	0.676777
chr22_24186460_24187121	6.55189	0.103527	0.190466	0.543544	0.586756	0.676777
chrX_154011782_154012921	17.5394	0.0649187	0.119466	0.543409	0.586848	0.676864
chr19_55684530_55685810	34.6278	0.0366294	0.0674152	0.54334	0.586896	0.6769
chr6_154563904_154569535	609.194	0.0221618	0.0408027	0.543144	0.587031	0.677036
chr11_76837937_76839081	32.8034	0.0399019	0.0734732	0.54308	0.587075	0.677067
chr7_103365119_103365726	7.06895	-0.0957158	0.176255	-0.543053	0.587093	0.677068
chr22_39924608_39925966	25.8678	-0.0433813	0.0799062	-0.542903	0.587197	0.677168
chr19_7763413_7767587	75.1892	0.0375821	0.0692279	0.542875	0.587216	0.677171
chr17_38775758_38776991	32.3572	-0.0414062	0.0762868	-0.542771	0.587288	0.677234
chr12_6818121_6818905	12.0084	0.0724057	0.133429	0.542653	0.587369	0.677308
chr5_49723785_49725027	32.0028	-0.046639	0.0859654	-0.542532	0.587452	0.677384
chr9_94667729_94669286	72.2692	-0.0311342	0.0573924	-0.54248	0.587488	0.677406
chr17_34415835_34416488	10.2721	-0.0683069	0.125931	-0.542416	0.587532	0.677418
chr22_20193213_20195367	188.742	0.0217269	0.0400551	0.542425	0.587526	0.677418
chrX_54946975_54948788	80.7534	0.0322204	0.059409	0.542348	0.587579	0.677452
chr13_22614704_22616434	32.461	0.062947	0.116138	0.542002	0.587817	0.677707
chr11_60130873_60132065	28.2542	-0.0462433	0.0853558	-0.541772	0.587976	0.677851
chr6_144460541_144464402	53.2596	0.049488	0.0913421	0.541788	0.587965	0.677851
chr16_56227615_56228811	27.0109	-0.0518872	0.0957809	-0.541728	0.588006	0.677866
chr1_153336591_153338589	13.2011	-0.0609422	0.112503	-0.541694	0.58803	0.677874
chr2_28581775_28583017	24.2834	-0.0446737	0.0825141	-0.541407	0.588227	0.678081
chr18_873457_874628	23.5712	-0.0430756	0.0795823	-0.54127	0.588321	0.678171
chr2_127729258_127730087	24.3342	0.0490054	0.0905527	0.541181	0.588383	0.678222
chr1_229335339_229336361	15.8047	-0.0595198	0.109994	-0.541119	0.588426	0.678252
chr5_54140590_54141254	13.7734	-0.0584727	0.108065	-0.541087	0.588448	0.678258
chr6_26501455_26502803	52.7844	0.0321717	0.0594761	0.540918	0.588564	0.678358
chr6_36258638_36259990	12.6163	0.0768543	0.142083	0.54091	0.588569	0.678358
chr21_40105768_40107101	61.9421	0.0342608	0.0633576	0.540753	0.588678	0.678464
chr11_59050245_59052562	55.5219	-0.0333511	0.0616797	-0.540714	0.588705	0.678475
chr6_41238227_41239908	21.4818	0.0510244	0.0943837	0.540606	0.588779	0.678541
chr4_77341688_77343039	39.2647	0.0347329	0.0642688	0.540431	0.5889	0.678661
chr1_3513879_3515283	28.9336	0.0463631	0.0858056	0.540327	0.588971	0.678689
chr4_569295_569893	6.82239	-0.0868045	0.160648	-0.54034	0.588962	0.678689
chr8_687200_688003	13.0408	-0.0575023	0.106423	-0.540321	0.588976	0.678689
chr19_12305038_12307098	103.566	0.0310094	0.0574099	0.54014	0.589101	0.678814
chr17_74071879_74073740	40.0622	-0.0340347	0.0630353	-0.539931	0.589245	0.67894
chr19_14096597_14098458	48.9742	-0.0331905	0.0614705	-0.539942	0.589237	0.67894
chr8_133769867_133773637	243.674	0.0259602	0.0480884	0.539844	0.589305	0.67899
chr3_181429251_181430890	36.3417	-0.0380596	0.070545	-0.539508	0.589536	0.679237
chr15_73928214_73928923	10.7022	-0.066952	0.12421	-0.539021	0.589872	0.679604
chr12_54379503_54380209	10.0168	0.0717364	0.133096	0.538983	0.589898	0.679615
chr21_43880395_43881385	15.292	0.0546476	0.101416	0.538847	0.589993	0.679704
chr21_23342957_23343446	5.39568	-0.109137	0.202562	-0.538784	0.590036	0.679734
chr4_49152118_49152800	5.31347	-0.112992	0.209775	-0.538635	0.590139	0.679833
chr9_129149279_129149844	5.97812	-0.116916	0.217073	-0.538602	0.590162	0.679839
chr20_31062765_31063661	14.5441	0.061842	0.114838	0.538514	0.590222	0.679889
chr12_121887902_121888998	13.7364	0.0584565	0.108574	0.538403	0.590299	0.679957
chr15_73976629_73977442	10.0346	0.0710893	0.132043	0.538379	0.590315	0.679957
chr14_70689875_70690749	12.0097	0.0672801	0.124977	0.538338	0.590344	0.67997
chr10_104956789_104958414	18.7872	0.0574905	0.106808	0.538262	0.590396	0.680011
chr2_2616646_2618126	42.3471	-0.0347824	0.0646398	-0.538097	0.59051	0.6801
chr2_87085744_87089822	144.455	-0.0338837	0.0629687	-0.538104	0.590505	0.6801
chr2_172944649_172945362	7.40647	0.085375	0.158667	0.538076	0.590524	0.6801
chr9_113119_115432	105.498	-0.029562	0.0549502	-0.537979	0.590592	0.680157
chr19_37759913_37760293	0.75319	0.482946	0.897803	0.537919	0.590633	0.680171
chr19_46282100_46283221	21.4938	-0.0498438	0.0926617	-0.537912	0.590638	0.680171
chr11_68534913_68535688	6.41523	-0.0810865	0.150763	-0.537842	0.590686	0.680192
chr14_88789095_88790788	33.1534	-0.0490109	0.0911301	-0.537812	0.590707	0.680192
chr3_87024003_87024472	5.91982	-0.101142	0.188058	-0.537822	0.5907	0.680192
chr3_112138888_112139431	3.09598	0.121387	0.225732	0.537749	0.59075	0.680222
chr5_156993667_156994261	12.8178	-0.0579066	0.107736	-0.537487	0.590931	0.680411
chr4_15691240_15692039	10.9448	-0.0681868	0.12688	-0.537412	0.590983	0.680451
chr5_179507456_179508033	11.7159	-0.0656367	0.122193	-0.537158	0.591159	0.680633
chr1_161431805_161432172	3.9467	0.108963	0.202967	0.536852	0.59137	0.680857
chr2_175493806_175500421	724.4	0.0170011	0.0316809	0.536636	0.591519	0.681009
chr20_1785783_1786558	6.31098	-0.0843848	0.157305	-0.53644	0.591654	0.681145
chrX_78199795_78207068	570.868	-0.0218992	0.0408273	-0.536386	0.591692	0.681169
chr6_7086305_7088393	77.6891	-0.0278217	0.0518789	-0.536281	0.591764	0.681232
chr15_79229232_79229831	9.96	0.0697685	0.130219	0.535779	0.592111	0.681612
chrX_2885993_2886900	18.5576	-0.0467224	0.0872224	-0.53567	0.592187	0.681679
chr16_203664_205259	40.7875	0.0374973	0.0700084	0.535611	0.592227	0.681706
chr11_88958752_88959051	4.30115	-0.110218	0.20582	-0.535506	0.5923	0.681748
chr12_106531876_106533934	56.218	0.0321512	0.0600389	0.535507	0.592299	0.681748
chr3_87320236_87320957	11.7948	-0.0705803	0.131806	-0.535484	0.592315	0.681748
chr11_124708944_124710107	23.1119	-0.0493795	0.0922265	-0.535416	0.592362	0.681783
chr12_48512483_48514180	105.388	-0.0295093	0.0551199	-0.535365	0.592397	0.681803
chr19_50890335_50891300	9.64302	0.0710855	0.13279	0.535323	0.592427	0.681817
chr12_123616051_123617084	25.4753	-0.0541242	0.101122	-0.535236	0.592487	0.681867
chr16_229889_231686	42.7736	-0.0355433	0.0664142	-0.535176	0.592528	0.681894
chr7_38338469_38341011	61.8156	-0.0406026	0.0758907	-0.535014	0.59264	0.682004
chr4_155337087_155338693	65.4305	0.0322794	0.0603408	0.534951	0.592684	0.682034
chr12_54427951_54428584	8.63971	-0.0731557	0.136773	-0.53487	0.59274	0.682079
chr13_49831424_49833184	101.344	-0.0225766	0.0422128	-0.534827	0.59277	0.682094
chr12_29935117_29936886	28.0784	0.0574016	0.107334	0.534793	0.592793	0.682101
chr17_38224327_38226105	61.9222	-0.0325142	0.0608224	-0.534576	0.592943	0.682246
chr18_47793723_47795348	86.5174	0.0332859	0.0622677	0.534561	0.592953	0.682246
chr10_52419131_52420815	74.3381	-0.0707597	0.132424	-0.53434	0.593106	0.682402
chr20_49434291_49434950	10.046	-0.0751972	0.14077	-0.534184	0.593214	0.682507
chr7_100659737_100661245	79.2837	0.0283878	0.0531557	0.53405	0.593307	0.682593
chr1_87108806_87109288	3.59889	0.119032	0.222903	0.53401	0.593335	0.682606
chr3_151958581_151965663	699.56	-0.0261507	0.048985	-0.533852	0.593444	0.682712
chr5_180530478_180531573	24.5329	-0.0489169	0.0916391	-0.533799	0.593481	0.682734
chr14_29235833_29236650	15.1704	0.0609399	0.114218	0.53354	0.59366	0.682915
chr6_32222824_32223824	20.3041	-0.0487196	0.091317	-0.533522	0.593672	0.682915
chr14_106853621_106855655	36.6457	-0.0513489	0.0962588	-0.533447	0.593724	0.682955
chr1_85247889_85248533	10.1746	-0.0729338	0.136733	-0.533402	0.593755	0.682971
chr17_41994228_41995769	80.1946	0.0346745	0.0650134	0.533344	0.593795	0.682998
chr2_220348682_220349901	20.4973	0.0492461	0.0923467	0.533273	0.593844	0.683034
chr1_11778760_11780403	83.8479	0.0271915	0.0509936	0.533233	0.593872	0.683047
chr10_24497685_24498603	13.5154	-0.0643038	0.120627	-0.533078	0.59398	0.683103
chr10_28780519_28781381	11.9967	-0.0664381	0.124631	-0.533079	0.593979	0.683103
chr13_87506051_87506518	5.95952	-0.114508	0.214812	-0.533063	0.59399	0.683103
chr3_101597945_101598315	5.64548	0.101371	0.190158	0.533087	0.593974	0.683103
chr9_27690023_27690895	11.0609	-0.0998721	0.187444	-0.53281	0.594165	0.683285
chr1_114656221_114656770	5.4483	-0.0997784	0.187332	-0.532628	0.594291	0.68341
chr1_47973352_47974737	35.9135	0.0434184	0.0815417	0.532469	0.594401	0.68351
chr13_24269405_24270878	44.5756	0.0333605	0.0626572	0.532428	0.594429	0.68351
chr16_87668883_87670274	32.4112	0.0405253	0.076113	0.532436	0.594424	0.68351
chr6_32589993_32592227	30.4561	-0.108818	0.204392	-0.5324	0.594449	0.683512
chr5_121412293_121414381	55.0444	-0.0387184	0.0727568	-0.532163	0.594613	0.683682
chr14_95234521_95236719	69.2676	-0.033573	0.0631151	-0.531932	0.594773	0.683845
chr19_2302247_2303370	20.5981	0.0501979	0.0943738	0.531905	0.594792	0.683848
chr5_14972443_14973090	6.37138	-0.102395	0.192548	-0.531791	0.594871	0.683918
chr1_245214616_245218197	50.7194	-0.0373312	0.0702306	-0.531553	0.595036	0.684088
chr1_117295989_117304018	949.641	0.018326	0.0344798	0.531501	0.595072	0.684107
chr6_157296964_157298318	31.6002	0.0520595	0.097952	0.53148	0.595086	0.684107
chr11_60145377_60150780	151.742	-0.0359355	0.0676394	-0.531281	0.595224	0.684226
chr6_43110042_43111660	21.6731	-0.066766	0.125667	-0.531294	0.595215	0.684226
chr14_70193152_70194204	28.7435	0.0387958	0.0730419	0.531145	0.595318	0.684314
chr1_228225269_228225969	8.05002	-0.0870449	0.163892	-0.531113	0.595341	0.68432
chr3_193822149_193823258	16.2456	0.0620568	0.116867	0.531002	0.595417	0.684389
chr18_31157385_31159180	42.3933	-0.0336533	0.0633902	-0.530891	0.595494	0.684438
chr20_30315196_30315698	5.45993	-0.0937252	0.176538	-0.530906	0.595484	0.684438
chr7_121080933_121081613	10.8746	-0.0611981	0.115327	-0.530646	0.595664	0.684613
chr2_233251077_233251781	9.22631	-0.0823118	0.155176	-0.530442	0.595806	0.684756
chr14_103388951_103390063	18.2055	0.0510181	0.096198	0.530344	0.595873	0.684791
chr15_41217897_41219167	27.0966	0.0408789	0.0770764	0.530368	0.595857	0.684791
chr16_57835292_57837201	61.6181	-0.0293334	0.0553123	-0.530323	0.595888	0.684791
chr22_33197536_33198264	11.8654	-0.0603605	0.113828	-0.530278	0.595919	0.684808
chr1_221066550_221068012	36.3614	0.0357988	0.0675182	0.53021	0.595967	0.684842
chr1_1975805_1976699	13.4432	0.0580574	0.109508	0.530164	0.595998	0.684859
chr22_32533320_32534839	77.518	-0.0286359	0.0540394	-0.529908	0.596176	0.685043
chr1_225116861_225118270	46.6201	0.0322334	0.0608376	0.529827	0.596232	0.685075
chr10_122738572_122739621	11.7667	-0.061093	0.115315	-0.529793	0.596256	0.685075
chr17_44265410_44273301	1273.31	0.0419073	0.0791005	0.529799	0.596252	0.685075
chr2_75426298_75427398	18.2412	0.0620158	0.11707	0.529734	0.596297	0.685103
chr9_22446707_22448003	27.9647	-0.0520906	0.0983417	-0.52969	0.596327	0.685118
chr5_159796733_159798016	45.8511	-0.0319666	0.0603546	-0.529647	0.596357	0.685133
chr1_11538528_11540255	97.104	0.0279149	0.0527215	0.529479	0.596473	0.685246
chr12_49942172_49943630	51.7064	-0.0342817	0.06475	-0.529448	0.596495	0.685252
chr12_2031119_2031964	5.59872	0.131083	0.247662	0.529283	0.596609	0.685363
chr1_101713154_101713823	13.6627	-0.058257	0.110118	-0.529041	0.596777	0.685477
chr13_109918428_109921426	18.9927	0.0751281	0.141998	0.529077	0.596752	0.685477
chr14_106211544_106214502	49.1909	0.0804766	0.152118	0.52904	0.596777	0.685477
chr20_34742052_34743368	29.1248	0.0459015	0.0867578	0.529076	0.596753	0.685477
chr2_121023305_121023759	3.24418	0.141757	0.268031	0.528882	0.596887	0.685584
chr14_62583371_62585172	92.3875	0.0299598	0.0566558	0.528804	0.596942	0.685621
chr15_89942225_89944118	64.5585	0.0289329	0.054721	0.528736	0.596989	0.685621
chr6_144328138_144330252	88.8281	0.0296268	0.056031	0.528757	0.596974	0.685621
chrX_19884564_19885233	6.58354	-0.075608	0.142994	-0.52875	0.596979	0.685621
chr15_101707657_101709839	30.3286	-0.0396321	0.0749663	-0.528666	0.597037	0.685657
chr12_66634874_66635844	11.3067	-0.0835196	0.158036	-0.528485	0.597162	0.685781
chr16_50312833_50317580	152.367	-0.0247431	0.046837	-0.528282	0.597304	0.685913
chr18_9742365_9743125	11.5392	-0.072118	0.136517	-0.52827	0.597312	0.685913
chr7_80267656_80271524	91.2179	-0.0681245	0.12898	-0.528178	0.597376	0.685966
chr2_231738605_231739051	6.38499	0.0928525	0.175832	0.528074	0.597448	0.68603
chr16_4010337_4011451	22.5944	0.0619745	0.117374	0.52801	0.597492	0.686061
chr6_21877499_21877981	11.064	-0.0874849	0.165713	-0.52793	0.597548	0.686105
chr11_72538563_72538999	4.8634	-0.10684	0.202425	-0.527804	0.597635	0.686172
chr4_183369300_183370853	36.7865	-0.0361242	0.0684435	-0.527796	0.597641	0.686172
chr12_127650074_127651155	36.1541	-0.0492417	0.0933301	-0.527608	0.597771	0.686302
chr17_1100631_1101641	15.475	-0.0525964	0.0998379	-0.526818	0.59832	0.686912
chr15_42173803_42174426	10.4065	-0.0651475	0.123695	-0.526679	0.598417	0.687003
chrX_108952081_108952638	11.7817	-0.0580402	0.110207	-0.526649	0.598438	0.687008
chr13_96295997_96297511	26.6372	0.047837	0.0908596	0.526494	0.598545	0.687095
chr2_233179005_233180651	26.2716	-0.043158	0.0819732	-0.526489	0.598548	0.687095
chr1_24164503_24165847	36.3961	0.0366261	0.0695707	0.526458	0.59857	0.6871
chr11_67499074_67500082	10.8118	-0.0788635	0.149814	-0.526409	0.598604	0.68712
chr8_23030096_23031172	20.0203	-0.0548126	0.104132	-0.526376	0.598627	0.687126
chr2_161992300_161998311	487.546	-0.0225787	0.042897	-0.526345	0.598648	0.68713
chr2_88468983_88470688	47.043	0.0443432	0.084255	0.526298	0.598681	0.687148
chr17_67577036_67578587	52.876	-0.0318058	0.0604478	-0.526169	0.598771	0.687212
chr2_42274022_42276215	70.578	0.0270049	0.051322	0.526186	0.598759	0.687212
chr1_55491192_55491983	7.73998	-0.103845	0.197457	-0.525911	0.59895	0.687378
chr1_94850277_94850920	12.8913	0.0678118	0.128942	0.52591	0.598951	0.687378
chr9_136819846_136820577	15.5565	0.0552265	0.105061	0.525661	0.599124	0.687557
chr22_30641589_30643205	66.0222	-0.0298223	0.0567419	-0.525578	0.599181	0.687604
chr18_43022114_43022621	5.61062	0.124161	0.236288	0.525465	0.59926	0.687674
chr4_72051624_72054977	263.08	0.0189534	0.0360754	0.525383	0.599317	0.68772
chr1_1397698_1398396	10.8204	-0.0702713	0.1338	-0.525195	0.599448	0.68785
chr20_44686276_44687816	35.0756	-0.0363608	0.069251	-0.525058	0.599543	0.687939
chr5_14010835_14012501	88.9412	0.0263015	0.0501013	0.524967	0.599606	0.687972
chrX_153358386_153358920	10.2188	-0.0842419	0.160466	-0.524982	0.599596	0.687972
chr14_27066448_27067583	15.8979	0.0494918	0.0942839	0.524923	0.599637	0.687987
chr17_35077615_35079786	100.407	0.0253916	0.0483784	0.524855	0.599684	0.688002
chr3_44517138_44519908	244.083	0.0219213	0.0417664	0.524856	0.599684	0.688002
chr19_888530_889094	2.10669	-0.165365	0.315165	-0.524693	0.599796	0.688111
chr10_42534576_42535332	12.1885	-0.0976483	0.186143	-0.524589	0.599869	0.688175
chr1_166853233_166853913	5.62992	-0.0922743	0.175943	-0.524455	0.599962	0.688251
chr16_86637720_86639191	77.6908	0.0315608	0.0601797	0.524443	0.59997	0.688251
chr11_61347711_61349407	58.9943	0.0313127	0.0597359	0.524186	0.600149	0.688412
chr12_58021199_58021665	7.35642	-0.0805433	0.153667	-0.524142	0.60018	0.688412
chr16_81511591_81513797	52.5764	-0.0317926	0.0606537	-0.524166	0.600163	0.688412
chr6_62600765_62601383	5.75667	-0.118888	0.226809	-0.524178	0.600155	0.688412
chr13_31146234_31147796	66.4743	-0.0361162	0.0689133	-0.524082	0.600221	0.68844
chr15_63784298_63791622	161.864	0.0334373	0.063821	0.523923	0.600332	0.688547
chr17_56023449_56025158	54.698	0.0304229	0.0580878	0.52374	0.60046	0.688664
chrX_66765254_66766180	13.233	0.0772397	0.147481	0.523727	0.600468	0.688664
chr4_73433295_73435701	87.2611	0.0316696	0.0604961	0.523499	0.600627	0.688826
chr2_9897783_9898435	8.70286	0.0763104	0.145791	0.523423	0.60068	0.688866
chr11_82680536_82682253	23.3581	-0.0654943	0.125133	-0.523398	0.600697	0.688867
chr17_71718044_71718579	10.0925	-0.0678752	0.129728	-0.52321	0.600828	0.688997
chr4_116104808_116105451	6.46957	-0.100101	0.191449	-0.52286	0.601072	0.689256
chr1_4795386_4796805	11.7346	-0.0674837	0.129083	-0.522792	0.601119	0.689271
chr7_142168284_142168865	9.77553	-0.0668207	0.127813	-0.5228	0.601113	0.689271
chr20_48762738_48764352	49.7865	0.0341243	0.0652853	0.522695	0.601187	0.689329
chr5_142813023_142815685	163.854	0.0236094	0.0451787	0.522577	0.601269	0.689403
chr17_57914033_57920775	702.957	0.0387544	0.0741673	0.522527	0.601304	0.68942
chr21_44494505_44497254	113.312	0.0301621	0.0577259	0.522505	0.601318	0.68942
chr5_139525083_139526215	22.7581	0.0422585	0.0808918	0.522407	0.601387	0.689479
chrX_56258388_56261247	99.4499	0.0270603	0.0518337	0.52206	0.601629	0.689736
chr17_2596687_2597209	3.70972	0.107759	0.206435	0.521997	0.601672	0.689763
chr19_566321_568300	11.1019	-0.144024	0.27594	-0.52194	0.601712	0.689763
chr3_184286468_184287519	24.2471	-0.0496739	0.0951742	-0.521926	0.601722	0.689763
chr7_2647849_2649306	29.6437	0.0466077	0.0892969	0.521941	0.601711	0.689763
chr3_128764215_128765595	39.4034	0.0390017	0.0747616	0.521681	0.601893	0.689939
chr14_54859687_54860314	2.2051	0.192411	0.368857	0.521642	0.60192	0.68995
chr11_66838774_66839641	18.4391	0.0493139	0.0945522	0.521552	0.601982	0.690002
chr1_244263944_244264633	14.2101	-0.0634668	0.121717	-0.521429	0.602068	0.690067
chr15_89951433_89952853	48.6993	0.0298743	0.0572938	0.521422	0.602073	0.690067
chr22_20087303_20088892	33.6994	-0.0445067	0.0853716	-0.521329	0.602138	0.690106
chr6_135194854_135195878	18.8747	-0.0606296	0.1163	-0.521323	0.602142	0.690106
chr2_27070162_27072989	89.2284	0.0260576	0.0499976	0.521178	0.602243	0.690202
chr2_178012539_178014201	105.414	-0.022083	0.0423809	-0.52106	0.602325	0.690276
chr18_11347513_11347954	6.5983	-0.102945	0.197639	-0.520872	0.602456	0.690406
chr1_230468176_230468925	8.76752	-0.0897357	0.172349	-0.520663	0.602601	0.690541
chr17_79565159_79565678	9.21536	-0.0877679	0.168572	-0.520654	0.602608	0.690541
chr1_166458251_166460134	170.248	0.0204852	0.0393483	0.520612	0.602637	0.690554
chr22_30609466_30609963	3.2487	-0.117906	0.226514	-0.520523	0.602699	0.690606
chr11_117877892_117878518	10.3382	-0.0612665	0.11773	-0.520397	0.602787	0.690666
chr20_18036657_18038734	56.8362	0.0387353	0.0744309	0.52042	0.602771	0.690666
chr19_11428269_11428779	8.29335	-0.0712294	0.136914	-0.520251	0.602889	0.690763
chr11_67148728_67149330	8.86326	0.0651874	0.125314	0.520191	0.602931	0.690791
chr8_1953003_1954826	23.7698	-0.0437583	0.0841814	-0.519809	0.603196	0.691076
chr22_46525153_46525926	13.3059	0.0562059	0.108142	0.51974	0.603245	0.691112
chr1_59049269_59050052	11.6185	0.0763806	0.146979	0.519672	0.603292	0.69113
chr3_69787622_69790013	78.616	0.0370617	0.0713182	0.519667	0.603295	0.69113
chr6_100446235_100446732	5.50402	-0.0985608	0.189688	-0.519594	0.603346	0.691168
chr13_97873820_97880191	604.532	-0.0168344	0.0324062	-0.51948	0.603426	0.691203
chr14_92328480_92334630	403.497	0.0201592	0.038804	0.519514	0.603403	0.691203
chr8_24831195_24831697	5.10611	-0.109128	0.210073	-0.519476	0.603429	0.691203
chr12_10457182_10466800	411.648	-0.0514502	0.0990645	-0.51936	0.60351	0.691262
chr2_174590984_174591614	7.73938	-0.105469	0.203078	-0.519352	0.603516	0.691262
chr12_3836897_3838262	23.0592	-0.0457208	0.0880456	-0.519286	0.603561	0.691295
chr19_2619952_2622622	78.5734	-0.026025	0.0501262	-0.519189	0.603629	0.691352
chrX_107682651_107683902	21.4841	0.0445934	0.0859196	0.519013	0.603751	0.691473
chr15_51168679_51169664	26.188	-0.0452008	0.0871053	-0.518921	0.603816	0.691527
chr17_55970080_55972179	26.9167	0.0533509	0.102855	0.518701	0.603969	0.691683
chr9_134233585_134234981	33.4921	0.0487732	0.0940341	0.518676	0.603987	0.691683
chr4_116603646_116604153	5.87264	-0.0957355	0.184594	-0.518628	0.60402	0.691701
chr2_232477767_232480213	123.871	0.0243751	0.0470124	0.518482	0.604122	0.691798
chr10_28957214_28958449	16.5089	-0.0605714	0.116833	-0.518442	0.60415	0.69181
chr12_53362658_53363095	5.33062	-0.116706	0.225141	-0.518368	0.604202	0.691849
chr1_33523909_33524656	10.918	-0.0702213	0.135474	-0.518338	0.604222	0.691853
chr11_3181166_3182608	21.5202	0.0515438	0.0994497	0.51829	0.604256	0.691863
chr3_124930774_124932008	20.091	-0.0563496	0.108725	-0.518276	0.604266	0.691863
chr7_25895965_25897405	32.5854	0.0477785	0.0922096	0.518151	0.604353	0.691943
chr15_69323656_69324578	19.9621	-0.0503307	0.0971639	-0.517998	0.60446	0.692045
chr9_135931924_135932845	15.0692	0.0609113	0.117599	0.517956	0.604489	0.692059
chr21_15913661_15919297	504.317	0.0356937	0.0689238	0.517873	0.604547	0.692088
chr4_6926695_6929020	36.3492	-0.0368761	0.0712072	-0.51787	0.604549	0.692088
chr19_13133569_13134803	22.6523	0.0479783	0.092655	0.517817	0.604586	0.69211
chr10_64396444_64398208	70.1377	-0.0267688	0.0517038	-0.517733	0.604645	0.692157
chr22_33040054_33041239	29.7434	-0.0433136	0.083694	-0.517523	0.604791	0.692305
chr4_185682900_185683727	16.9156	-0.0472601	0.0913243	-0.517497	0.604809	0.692306
chr9_5454123_5454664	6.06338	-0.0893249	0.172698	-0.517232	0.604994	0.692498
chr18_11751986_11752811	12.0477	-0.0658878	0.127418	-0.5171	0.605086	0.692583
chr5_176244401_176245616	23.6288	-0.0475624	0.0920358	-0.516781	0.605309	0.692818
chr11_48064532_48067952	41.952	-0.0363084	0.0702769	-0.516648	0.605402	0.692878
chr12_108168954_108169851	12.5162	-0.0644033	0.12466	-0.516632	0.605413	0.692878
chr9_115651191_115651656	5.35358	0.105796	0.204765	0.516671	0.605386	0.692878
chr17_6839256_6840427	25.2445	0.0493351	0.0955221	0.516479	0.60552	0.69296
chr21_35322320_35323010	13.9998	0.0621298	0.12029	0.516498	0.605507	0.69296
chr8_54605445_54606269	11.3709	-0.0601168	0.116414	-0.516407	0.60557	0.692998
chr19_22604271_22605554	18.0515	0.068642	0.132958	0.516267	0.605668	0.69309
chr11_33850439_33851499	21.2014	-0.0479184	0.0928359	-0.516162	0.605741	0.693133
chr14_28916674_28917245	6.8653	0.0858904	0.166396	0.516181	0.605728	0.693133
chr1_26693571_26694214	6.3627	-0.0890959	0.172643	-0.51607	0.605806	0.693184
chr5_64775576_64779777	607.774	0.018315	0.0354909	0.516049	0.60582	0.693184
chr22_18592639_18594168	48.8871	-0.0317155	0.0614625	-0.516015	0.605844	0.693192
chr7_63385339_63387954	122.274	-0.0634264	0.122929	-0.515959	0.605883	0.693217
chr6_3226803_3230481	115.845	0.0231811	0.0449424	0.515794	0.605998	0.693328
chr10_44806068_44806941	13.4072	-0.0683534	0.132533	-0.515747	0.606031	0.693346
chr2_45228080_45228953	14.6675	-0.0658132	0.127754	-0.515154	0.606446	0.6938
chr6_144980177_144984366	104.36	-0.0385469	0.0748311	-0.515119	0.60647	0.693808
chr14_75750783_75751914	8.57257	0.0666575	0.129416	0.515064	0.606509	0.693812
chrX_13065927_13066559	6.66172	-0.079184	0.153731	-0.515082	0.606496	0.693812
chr13_20138679_20139763	31.965	0.0413579	0.0803252	0.51488	0.606637	0.693939
chr8_30241095_30243972	110.718	-0.0228934	0.0444828	-0.514657	0.606793	0.694098
chr19_18090335_18090948	7.7999	0.0801844	0.155833	0.514554	0.606865	0.69416
chr16_83395_86298	97.4673	0.0306473	0.0595667	0.514504	0.6069	0.694175
chr4_156296847_156298751	167.147	0.0206445	0.0401266	0.514485	0.606913	0.694175
chr2_111140600_111142495	47.0231	0.0368803	0.0717026	0.51435	0.607007	0.694263
chrX_48827890_48829025	19.0951	0.0540989	0.105187	0.514312	0.607034	0.694274
chr1_28188704_28190160	18.4367	-0.0614788	0.119548	-0.51426	0.60707	0.694285
chr11_68238688_68240386	38.8207	-0.0444302	0.0863984	-0.514248	0.607079	0.694285
chr4_135207895_135208494	8.21858	-0.0812805	0.158097	-0.514117	0.60717	0.694369
chr1_208115687_208116211	6.00227	-0.0853534	0.166064	-0.51398	0.607266	0.694459
chr16_1771970_1772675	10.4181	0.0658043	0.128063	0.513845	0.607361	0.694547
chrX_152224560_152225143	7.18683	-0.0794661	0.154694	-0.5137	0.607461	0.694643
chr19_52073615_52076064	158.092	-0.0200295	0.0389991	-0.513589	0.607539	0.694696
chr2_26214045_26214982	21.6095	-0.04451	0.0866654	-0.513585	0.607542	0.694696
chr1_207327509_207327960	6.72919	0.114786	0.223604	0.513347	0.607709	0.694866
chr2_11622770_11623691	16.5082	0.0521058	0.101516	0.513279	0.607756	0.69488
chr6_3027029_3027631	11.8888	-0.0667504	0.130045	-0.513287	0.607751	0.69488
chr1_230409663_230410724	27.0848	0.0392077	0.0764534	0.512831	0.608069	0.695218
chr21_44818204_44820593	50.6335	0.0386323	0.0753581	0.512649	0.608197	0.695344
chr21_39844107_39845338	22.3681	0.050334	0.0982511	0.5123	0.608441	0.695604
chr8_143822435_143822909	6.94807	0.0832174	0.162463	0.512225	0.608494	0.695644
chr2_137084306_137085316	25.1212	-0.0431023	0.0841679	-0.512099	0.608582	0.695724
chr16_56312533_56313545	15.4742	-0.0554444	0.108279	-0.512051	0.608615	0.695743
chr16_57575846_57580149	267.944	-0.0229923	0.0449168	-0.511887	0.60873	0.695833
chr7_37771487_37772386	10.311	-0.0655628	0.128078	-0.511896	0.608724	0.695833
chr20_56257150_56258222	16.1254	0.0566396	0.110658	0.511842	0.608762	0.69585
chr6_169284042_169285238	34.3703	0.0479173	0.0936406	0.511715	0.60885	0.695931
chr17_47645193_47645975	15.0362	-0.055099	0.10769	-0.511646	0.608899	0.695967
chr17_40332326_40333818	57.5641	0.0342157	0.0668857	0.511555	0.608962	0.696019
chr4_171010445_171011802	36.8059	0.0348746	0.0681769	0.511531	0.608979	0.696019
chr5_8706824_8707340	4.15869	-0.101255	0.198002	-0.511382	0.609084	0.696118
chr16_85767959_85769395	35.7227	-0.0379419	0.0742014	-0.511337	0.609115	0.696134
chr10_13569740_13571852	59.7988	0.028591	0.0559189	0.511294	0.609145	0.696148
chr17_183865_184821	9.67346	0.0839952	0.164312	0.511194	0.609215	0.696208
chr10_72091630_72092211	6.38079	0.0835859	0.163544	0.511091	0.609287	0.696251
chr5_140767023_140767877	10.8033	-0.0635836	0.124402	-0.511114	0.609271	0.696251
chr4_142250365_142251851	28.358	-0.0585977	0.114664	-0.511037	0.609325	0.696274
chr11_16945698_16947841	40.327	-0.0450162	0.0881171	-0.510868	0.609443	0.696309
chr12_16028000_16029141	23.4057	-0.0445048	0.0871158	-0.510869	0.609443	0.696309
chr2_111056481_111057274	13.9978	0.0554241	0.108484	0.510896	0.609424	0.696309
chr8_6218451_6219520	22.666	-0.064384	0.126015	-0.510923	0.609405	0.696309
chr8_125575537_125577781	82.4948	-0.0297063	0.0581442	-0.510908	0.609416	0.696309
chr2_190983754_190985135	25.5296	-0.0550024	0.107697	-0.510712	0.609553	0.696394
chr3_182928794_182929529	6.18304	0.0972088	0.190333	0.510731	0.60954	0.696394
chr10_81961029_81961930	12.5578	0.0614191	0.120279	0.510639	0.609604	0.696433
chr1_50798416_50799623	37.0657	-0.0339479	0.066526	-0.510295	0.609845	0.696668
chr6_30500161_30501706	32.0675	-0.0422245	0.0827426	-0.510311	0.609834	0.696668
chr22_36519506_36520416	22.805	0.0441135	0.0864594	0.510222	0.609896	0.696699
chrY_937028_938424	25.1993	-0.0404955	0.0793708	-0.510206	0.609907	0.696699
chr19_47523534_47524617	10.6412	-0.0648015	0.127086	-0.509904	0.610119	0.696921
chr7_20823323_20827173	85.2587	-0.0235931	0.046285	-0.509735	0.610237	0.697021
chr7_74590920_74594059	29.6849	-0.0390476	0.0766046	-0.509729	0.610241	0.697021
chr19_1180047_1181341	14.7532	0.0574456	0.112729	0.50959	0.610339	0.697113
chr15_76634183_76635646	25.2853	-0.0519176	0.101937	-0.509312	0.610533	0.697314
chr3_110607673_110608305	5.9168	0.11819	0.232147	0.509118	0.61067	0.69745
chr11_85912661_85914511	114.307	0.0220453	0.0433152	0.508949	0.610788	0.697565
chr17_34625139_34626879	21.7782	-0.0674298	0.132512	-0.508858	0.610852	0.697618
chr3_238209_240168	27.3416	0.0513257	0.100899	0.508686	0.610972	0.697721
chr3_32821940_32823603	103.866	0.0240267	0.0472333	0.50868	0.610976	0.697721
chr12_9859973_9860988	22.8141	-0.0497031	0.0977267	-0.508592	0.611038	0.697731
chr3_58163244_58164369	22.9454	0.0415824	0.0817549	0.508623	0.611017	0.697731
chr6_35884220_35884954	8.29593	-0.0764641	0.150338	-0.508613	0.611023	0.697731
chr6_36806806_36808862	68.1254	0.0269848	0.0530902	0.508283	0.611255	0.697959
chr2_29537178_29538560	51.3113	-0.0311815	0.0613521	-0.508239	0.611286	0.697974
chrX_19892448_19893982	17.3044	-0.0568888	0.111941	-0.508205	0.611309	0.697981
chr10_73155801_73157789	64.885	0.0270063	0.0531495	0.508119	0.61137	0.69801
chr3_46742736_46743382	11.2687	0.0594857	0.11707	0.508121	0.611368	0.69801
chr2_175869197_175870848	114.848	0.0233525	0.045976	0.507929	0.611503	0.698142
chr15_31341026_31341679	11.7795	-0.0596764	0.117512	-0.507833	0.611571	0.698179
chr22_47486177_47487472	26.6187	0.0413458	0.0814151	0.50784	0.611566	0.698179
chr22_31334551_31337831	108.837	-0.0288305	0.0567831	-0.507731	0.611642	0.69822
chr9_19925911_19926770	16.0535	-0.0564999	0.111276	-0.507745	0.611632	0.69822
chr10_95511695_95512180	8.25833	0.0793226	0.156281	0.507565	0.611758	0.698333
chr1_116521096_116521630	5.68478	-0.0905156	0.178448	-0.507238	0.611988	0.698574
chr12_8216418_8219408	82.3706	-0.065626	0.129392	-0.50719	0.612022	0.698574
chr19_30114585_30115452	10.046	-0.0737923	0.14549	-0.507199	0.612015	0.698574
chrX_85402650_85404094	21.4572	0.0512064	0.101003	0.506979	0.61217	0.698723
chr11_76750328_76751494	24.9052	-0.0417421	0.0823393	-0.506952	0.612188	0.698724
chr17_26708334_26708910	4.33591	0.104178	0.205517	0.506905	0.612222	0.698742
chr14_77490617_77491209	9.96018	-0.0761236	0.150183	-0.506873	0.612244	0.698747
chr7_47576516_47576949	6.23779	-0.0779312	0.153778	-0.506776	0.612312	0.698805
chr5_15243634_15244105	5.44743	-0.121903	0.240702	-0.506449	0.612541	0.699047
chr19_10405618_10407505	79.2263	0.0270707	0.053508	0.505919	0.612913	0.699451
chr6_28696147_28697532	62.8703	-0.0356495	0.0704936	-0.505713	0.613058	0.699596
chr11_61638507_61639298	10.4728	-0.0666804	0.131892	-0.50557	0.613159	0.699691
chr12_133173853_133176014	80.4524	0.0375049	0.0742081	0.505401	0.613277	0.699806
chr4_47838086_47840462	183.736	0.0212278	0.042032	0.505038	0.613532	0.700077
chr9_70849958_70850883	16.8589	-0.0579441	0.114738	-0.505011	0.613551	0.700079
chr1_155139990_155140599	8.20928	-0.0750214	0.148588	-0.504896	0.613632	0.700151
chr6_2221543_2223182	154.01	0.0253521	0.0502195	0.504825	0.613681	0.700187
chr6_156294410_156295705	57.3806	-0.0306482	0.0607413	-0.504569	0.613862	0.700373
chr1_31845609_31847242	57.2276	-0.0278068	0.0551285	-0.504399	0.613981	0.700465
chr7_150704862_150706292	38.3471	0.0373748	0.0740992	0.504389	0.613988	0.700465
chr8_28636673_28637369	5.67983	-0.0779668	0.15458	-0.504378	0.613996	0.700465
chr8_12522462_12523464	32.1443	-0.0378996	0.0751895	-0.504055	0.614223	0.700704
chr8_144443119_144444024	16.8346	0.0666467	0.132262	0.503898	0.614333	0.700793
chrX_51238258_51240385	84.8891	0.0264167	0.052425	0.503894	0.614336	0.700793
chr6_103606739_103607358	5.98877	0.0897387	0.178128	0.503788	0.614411	0.700858
chrX_13110896_13111890	16.8269	-0.0472774	0.0938491	-0.50376	0.61443	0.70086
chr13_53419890_53420728	9.32516	0.0742491	0.147556	0.503194	0.614828	0.701294
chr6_89943148_89944077	24.782	-0.0452301	0.0899076	-0.503073	0.614913	0.701371
chr2_9893889_9895026	21.562	-0.0662195	0.131638	-0.503041	0.614936	0.701377
chr15_43885790_43886845	24.6857	0.0410034	0.0815618	0.502728	0.615155	0.70158
chr4_170580605_170582521	86.0122	0.024461	0.0486555	0.502738	0.615148	0.70158
chrX_139846539_139847764	22.7893	-0.0469355	0.0933645	-0.502712	0.615166	0.70158
chr3_9821163_9822514	31.0309	-0.0423763	0.08432	-0.502565	0.61527	0.701678
chr3_170066588_170067417	13.8746	-0.0546917	0.108865	-0.502381	0.615399	0.701805
chr20_46988212_46989886	31.9003	0.0432492	0.0861138	0.502233	0.615503	0.701904
chr6_30704307_30705591	27.724	-0.0432975	0.0862332	-0.502098	0.615598	0.701992
chr9_125226595_125227826	63.9162	-0.0343887	0.0685119	-0.501937	0.615712	0.702101
chr19_14320226_14320634	5.80736	-0.0955692	0.190435	-0.501848	0.615775	0.702153
chr14_88470528_88476073	491.44	0.0261733	0.0521886	0.501514	0.61601	0.702401
chr17_73422513_73423165	13.1665	0.0578539	0.115367	0.501479	0.616034	0.702408
chr11_16625900_16628781	74.4178	0.0281297	0.0560991	0.501428	0.61607	0.702429
chr9_129467524_129468182	9.85475	-0.0694186	0.138532	-0.501101	0.6163	0.702672
chr14_106348591_106349615	8.05194	0.0861531	0.171971	0.500976	0.616388	0.702752
chr12_124866314_124866950	3.48241	0.114738	0.229212	0.500577	0.616669	0.703052
chr14_96136255_96139988	61.047	-0.0915574	0.182924	-0.50052	0.616709	0.703077
chr6_41407803_41408300	4.09513	-0.10237	0.204594	-0.500354	0.616826	0.70319
chr7_149438655_149439932	33.9232	-0.0404685	0.0809063	-0.50019	0.616941	0.703302
chr11_64814459_64816014	53.8106	0.0337431	0.0674866	0.499997	0.617077	0.703436
chr16_18582150_18583151	16.566	-0.0522469	0.104537	-0.499794	0.61722	0.70358
chr10_80897126_80898206	19.0468	-0.0510639	0.10218	-0.499745	0.617254	0.703594
chr2_64888263_64888839	9.19409	-0.0685671	0.13721	-0.499725	0.617268	0.703594
chr19_4304081_4304995	15.8652	0.0519855	0.104047	0.499637	0.617331	0.703645
chr9_68453525_68456232	53.6843	-0.0612344	0.122599	-0.49947	0.617449	0.703759
chr19_10705589_10707978	39.4981	-0.0393164	0.078786	-0.499027	0.61776	0.704094
chr14_89895574_89897980	155.008	-0.02434	0.0487887	-0.498887	0.617859	0.704173
chr16_324950_325941	13.6804	0.0597798	0.119832	0.498865	0.617875	0.704173
chr2_74765990_74767212	16.4505	-0.0578404	0.115952	-0.498828	0.617901	0.704173
chr2_127782658_127783994	53.0793	-0.0324388	0.0650294	-0.498833	0.617897	0.704173
chr15_101513410_101514463	19.6301	-0.0468019	0.0938392	-0.498746	0.617959	0.704219
chr17_26874063_26875647	28.8931	0.04497	0.0901815	0.498662	0.618018	0.704267
chr1_161676566_161679963	151.037	-0.0320355	0.0642659	-0.498483	0.618143	0.704309
chr1_244237493_244239351	52.0152	0.0322215	0.0646283	0.498566	0.618085	0.704309
chr17_16748434_16749268	8.26845	0.0885042	0.177543	0.498494	0.618136	0.704309
chr4_105223136_105223629	4.32772	-0.12294	0.246609	-0.498524	0.618115	0.704309
chr6_42521591_42522262	11.0257	-0.0625141	0.125391	-0.498554	0.618094	0.704309
chr15_96873042_96875206	62.4722	0.0292654	0.0587153	0.498428	0.618183	0.704334
chr6_66242642_66243156	5.2144	-0.104866	0.210446	-0.498302	0.618271	0.704414
chr19_37741811_37743640	67.207	0.062843	0.126123	0.498266	0.618297	0.704423
chr10_3791779_3792516	11.8228	-0.0632394	0.126948	-0.498152	0.618377	0.704495
chr4_55405378_55406362	16.3182	0.0504086	0.101229	0.497964	0.61851	0.704626
chr19_6603503_6604361	15.7952	0.0556707	0.111818	0.497869	0.618576	0.704681
chr10_112563774_112564315	9.04091	-0.0798805	0.160506	-0.497681	0.618709	0.704813
chr11_18639183_18640300	29.6306	-0.0448838	0.0901944	-0.497634	0.618742	0.70483
chr19_48897077_48897673	6.99269	0.0731271	0.146969	0.497568	0.618788	0.70485
chr2_86243877_86244960	15.8641	-0.0509549	0.10241	-0.497559	0.618795	0.70485
chr12_8111390_8114573	245.512	0.0240373	0.0483129	0.497533	0.618813	0.70485
chr2_105759678_105761634	78.6961	0.0281301	0.0565626	0.497327	0.618958	0.704995
chr14_24746656_24747248	5.91894	-0.0774519	0.155756	-0.497264	0.619003	0.705025
chr8_10916637_10917144	6.74887	-0.0822532	0.16542	-0.49724	0.61902	0.705025
chr16_49788494_49789664	21.8102	-0.0453331	0.0911817	-0.497173	0.619067	0.705059
chr10_70594170_70594620	3.49127	-0.103015	0.207214	-0.497143	0.619088	0.705062
chr8_101661367_101662102	11.5494	-0.0578996	0.116475	-0.4971	0.619119	0.705077
chr17_79139247_79140105	14.5559	0.0581703	0.117032	0.497045	0.619157	0.705101
chr5_1294365_1296094	50.3543	0.029619	0.0595984	0.496976	0.619206	0.705136
chrX_115003935_115005296	211.859	-0.0596935	0.12017	-0.496742	0.619371	0.705304
chr18_36732959_36733540	5.93767	-0.0880355	0.177243	-0.496693	0.619405	0.705323
chrX_37544423_37545798	39.1774	0.0350388	0.0705555	0.496613	0.619462	0.705367
chr1_226189845_226190965	22.5649	-0.0398932	0.080338	-0.496567	0.619494	0.705381
chr7_26896612_26897979	34.4461	0.0364291	0.0733651	0.496546	0.61951	0.705381
chr13_27295066_27296567	44.3855	0.0427456	0.086108	0.496419	0.619599	0.705463
chr15_40625750_40626720	13.8357	0.0647016	0.130366	0.496306	0.619678	0.705533
chr15_93615726_93617175	24.0842	-0.0458332	0.0923718	-0.496181	0.619767	0.705585
chr16_71851862_71852552	10.9633	-0.0632432	0.127464	-0.496167	0.619777	0.705585
chrX_78363544_78364166	12.5219	-0.062675	0.126312	-0.496191	0.619759	0.705585
chr2_191242600_191243435	6.67848	0.09869	0.198943	0.496072	0.619844	0.705641
chr11_111410573_111412882	99.1767	0.0209096	0.0421673	0.495873	0.619984	0.705743
chr14_52534413_52536766	98.0577	0.0222212	0.0448111	0.495885	0.619975	0.705743
chr3_45930171_45931121	19.2063	0.0577224	0.116406	0.49587	0.619986	0.705743
chr15_72317048_72317562	5.73273	-0.0861686	0.173834	-0.495694	0.62011	0.705829
chr2_24819458_24820005	7.4586	0.104839	0.211483	0.495733	0.620083	0.705829
chr20_49407199_49407766	10.2321	-0.0606684	0.122399	-0.495662	0.620133	0.705829
chr6_94830014_94830424	4.43033	-0.105758	0.213358	-0.495683	0.620118	0.705829
chr20_39597264_39598510	74.547	0.0275507	0.0556047	0.495474	0.620265	0.705959
chr1_1014766_1015472	12.1498	0.0554688	0.111972	0.495382	0.620331	0.706004
chr2_44471281_44472124	22.8346	-0.0449446	0.0907342	-0.495344	0.620358	0.706004
chrY_2564734_2565670	16.5532	-0.0514598	0.103884	-0.495358	0.620348	0.706004
chr15_78202693_78203523	26.6415	0.0564667	0.114007	0.49529	0.620396	0.706027
chr22_18324689_18325627	15.9097	-0.0509675	0.102922	-0.495203	0.620457	0.706076
chr13_83737105_83737746	6.53528	-0.0927206	0.187303	-0.495029	0.62058	0.706178
chr22_23775128_23776287	29.5613	-0.0401919	0.0811913	-0.495027	0.620581	0.706178
chr12_19239596_19240142	8.96704	-0.0820924	0.165906	-0.494813	0.620732	0.706309
chr3_158288324_158289629	63.5498	0.0250891	0.0507024	0.49483	0.62072	0.706309
chrX_1588035_1588591	6.75703	0.0763486	0.154324	0.494729	0.620792	0.706356
chr12_47599439_47618841	1718.37	-0.0178179	0.036025	-0.494597	0.620885	0.706442
chr2_149284870_149286385	41.6165	-0.0341017	0.068974	-0.494413	0.621014	0.706569
chr6_150074466_150075040	8.69865	-0.0705869	0.142794	-0.494326	0.621076	0.706619
chr2_208546032_208546797	8.43422	0.0838797	0.169698	0.494289	0.621102	0.706629
chr12_6441635_6443444	31.7401	-0.0464514	0.0939834	-0.494251	0.621129	0.70663
chr9_136374085_136375076	20.2029	-0.0499046	0.100973	-0.494237	0.621139	0.70663
chr6_209233_210333	23.9689	-0.0497006	0.100572	-0.494181	0.621178	0.706655
chr1_159907185_159907656	5.17411	-0.0901139	0.182404	-0.494034	0.621282	0.706753
chr12_110510547_110511861	61.5637	-0.0279788	0.0566518	-0.493873	0.621396	0.706842
chr4_56501964_56502578	11.5163	-0.0548335	0.111028	-0.493872	0.621396	0.706842
chr8_7393947_7395145	26.0607	-0.0492973	0.0998469	-0.493729	0.621498	0.706937
chr14_65784298_65785698	25.7135	-0.0521221	0.105581	-0.493671	0.621538	0.706963
chr9_34522233_34523940	58.9622	-0.0266822	0.054059	-0.493575	0.621606	0.707021
chr2_110517293_110519228	35.2638	-0.0326414	0.0661387	-0.49353	0.621638	0.707037
chr6_125420113_125421553	55.0391	0.0284813	0.0577314	0.493341	0.621771	0.707168
chr11_121329435_121330918	31.4754	-0.0412745	0.0836688	-0.493309	0.621795	0.707174
chr19_2332263_2333651	21.2537	0.0482967	0.0979177	0.493237	0.621845	0.707191
chr2_149894920_149895656	7.45069	0.080371	0.162945	0.493239	0.621844	0.707191
chr16_15082539_15084533	65.3482	0.0383877	0.0778484	0.493108	0.621936	0.707254
chr7_38310480_38316740	184.424	-0.0509526	0.103329	-0.493111	0.621934	0.707254
chr8_12219235_12220417	60.6765	-0.0603962	0.122507	-0.493003	0.62201	0.707318
chr6_30795637_30799045	174.174	0.0255822	0.0518937	0.492973	0.622031	0.707322
chr17_71897562_71898904	36.8692	0.0412557	0.0836954	0.492927	0.622064	0.707339
chr16_2245736_2247324	23.8298	0.0395461	0.0802507	0.492782	0.622167	0.707436
chr20_61620373_61621331	22.5681	0.0450095	0.0913565	0.492679	0.622239	0.707479
chrY_14532813_14533811	5.68795	0.0969675	0.196817	0.492677	0.622241	0.707479
chrY_22959794_22960827	10.3249	0.0701206	0.142364	0.492546	0.622333	0.707564
chr1_222637991_222639694	85.4276	0.0247216	0.0502004	0.492458	0.622395	0.707615
chr6_100050194_100052480	72.2715	-0.0271774	0.0552074	-0.492279	0.622522	0.707739
chr3_169385996_169387351	35.2919	-0.039834	0.0809272	-0.49222	0.622564	0.707766
chr4_77609935_77611659	54.6275	0.0397622	0.0807988	0.492114	0.622639	0.707811
chr9_128651114_128652922	105.03	0.0237037	0.0481671	0.492113	0.622639	0.707811
chr13_96360375_96361180	9.21009	-0.0762651	0.154999	-0.492037	0.622693	0.707853
chr15_79723863_79725052	12.6392	0.0543638	0.11051	0.491937	0.622764	0.707912
chr19_49436234_49437677	62.0404	-0.0257112	0.0523147	-0.491472	0.623093	0.708266
chr3_69401891_69403334	46.3708	0.0349535	0.0711451	0.491298	0.623215	0.708385
chr17_76036441_76037931	42.8621	0.0407613	0.082977	0.491236	0.62326	0.708416
chr1_78153207_78154161	22.8104	0.0428543	0.0872595	0.491113	0.623346	0.708494
chr9_92974936_92975986	20.6548	-0.0469172	0.0955442	-0.491052	0.62339	0.708523
chr10_134368438_134369862	21.9051	-0.0437413	0.089087	-0.490995	0.62343	0.708548
chr20_34034391_34035543	32.6985	-0.0386493	0.0787935	-0.490514	0.62377	0.708902
chr7_106006048_106006737	5.1476	-0.0869015	0.177168	-0.490504	0.623777	0.708902
chr19_1507602_1508616	26.5484	0.0380438	0.0775867	0.490339	0.623894	0.709013
chr22_37822942_37824294	32.3955	0.0379572	0.0774137	0.490316	0.62391	0.709013
chr11_117060615_117061017	5.94017	0.0815039	0.166253	0.490239	0.623965	0.709055
chr9_127053606_127054172	6.96367	-0.0698708	0.142532	-0.490211	0.623985	0.709058
chr5_346321_346949	6.49306	-0.0921447	0.187994	-0.490148	0.624029	0.709088
chr21_45930287_45931186	17.6062	-0.0437961	0.0893948	-0.489917	0.624193	0.709233
chr22_50438157_50438722	7.35972	0.0739677	0.150977	0.489926	0.624186	0.709233
chr1_105413642_105414200	5.45869	-0.0839618	0.171419	-0.489804	0.624272	0.709303
chr14_52733465_52739064	290.631	0.0277807	0.0567216	0.489774	0.624294	0.709307
chr5_87986301_87987244	13.4957	-0.0547491	0.111822	-0.48961	0.62441	0.709419
chr4_111436785_111438102	87.0841	0.0241165	0.0492631	0.489546	0.624455	0.70945
chr3_52258055_52260363	86.2385	0.0291483	0.0595526	0.489455	0.62452	0.709504
chr6_27790996_27794897	322.807	0.0173889	0.0355393	0.489285	0.62464	0.709619
chr11_11177176_11178334	22.4314	-0.0472831	0.0967048	-0.488943	0.624882	0.709859
chr12_95967494_95968219	13.536	-0.0541529	0.110761	-0.488918	0.6249	0.709859
chr19_38745759_38747617	50.8676	0.0375846	0.076874	0.488911	0.624905	0.709859
chr10_111916226_111917361	16.3719	-0.0471309	0.0964106	-0.488856	0.624943	0.709883
chr14_73703694_73705482	42.9694	0.0354892	0.0726079	0.488779	0.624998	0.709925
chr7_110723654_110724373	17.8528	-0.0518115	0.106009	-0.488747	0.625021	0.709931
chr11_640127_641148	12.4684	-0.0606729	0.124173	-0.488616	0.625114	0.709996
chr2_120967429_120968068	3.65741	0.110396	0.225934	0.488619	0.625111	0.709996
chr20_62450971_62451555	7.4328	-0.0795657	0.162958	-0.488258	0.625367	0.710243
chr7_128808545_128810242	86.2576	0.0229565	0.0470163	0.488267	0.625361	0.710243
chr15_70727781_70728270	9.62436	-0.0739652	0.151549	-0.488062	0.625506	0.71036
chr2_27711652_27713568	117.071	0.0234172	0.0479776	0.488087	0.625488	0.71036
chr1_222945683_222946344	11.544	-0.0571551	0.117134	-0.487945	0.625589	0.710434
chr17_1082167_1084329	77.1876	0.0309039	0.0633539	0.487798	0.625693	0.710532
chr2_71643624_71645490	87.9924	0.0258066	0.0529159	0.487691	0.625769	0.710577
chr5_130891016_130891499	2.57288	-0.10735	0.220109	-0.487711	0.625755	0.710577
chr15_68851022_68853057	80.3716	0.0252018	0.0516877	0.487579	0.625848	0.710647
chr3_49459460_49460112	9.95338	0.0727334	0.149221	0.487422	0.62596	0.710754
chr12_71003087_71004390	28.8418	-0.0440855	0.0905011	-0.487127	0.626168	0.710955
chr13_24797695_24799221	54.1287	-0.0315528	0.0647741	-0.487121	0.626173	0.710955
chr14_22330712_22331309	8.83041	-0.0779392	0.160084	-0.486864	0.626355	0.711142
chr1_117148495_117149321	14.1051	-0.0738352	0.151728	-0.486629	0.626521	0.711273
chr13_39614208_39614880	9.16528	-0.0629595	0.129368	-0.486671	0.626492	0.711273
chr20_62327669_62328826	19.1436	-0.0449225	0.0923145	-0.486625	0.626524	0.711273
chr22_29074738_29076650	102.738	0.0279517	0.0574485	0.486552	0.626576	0.711311
chr7_139467334_139467994	15.7244	-0.0534765	0.109957	-0.486338	0.626727	0.711463
chr1_233248638_233249683	17.0504	-0.0586417	0.120611	-0.486206	0.626821	0.711549
chr10_121275529_121277966	65.8446	-0.0283831	0.0584049	-0.485971	0.626988	0.711718
chr15_20980570_20981981	31.9947	-0.0566248	0.116536	-0.4859	0.627038	0.711755
chr5_54526909_54530545	189.759	0.0181179	0.0372905	0.485858	0.627068	0.711769
chr1_68961298_68963670	264.087	0.0177941	0.036637	0.485687	0.627189	0.711886
chr2_198119494_198122277	104.501	-0.024232	0.0499011	-0.4856	0.627251	0.711936
chr19_49250075_49250713	9.39951	0.0673326	0.13881	0.48507	0.627627	0.712342
chr19_7660046_7661923	56.3452	0.0322737	0.0665584	0.484893	0.627752	0.712464
chr13_48477859_48478969	16.1872	0.0526903	0.108721	0.48464	0.627932	0.712627
chr7_15276449_15280006	48.2363	-0.041705	0.0860519	-0.48465	0.627925	0.712627
chr8_117460317_117460828	8.47841	0.0793465	0.163821	0.484348	0.628139	0.712842
chr14_106214690_106215202	3.92678	0.108898	0.22485	0.484313	0.628164	0.71285
chr12_685143_686085	15.9219	-0.0481606	0.0994471	-0.484284	0.628185	0.712853
chr3_151970173_151970813	12.8583	-0.0657446	0.135766	-0.484249	0.628209	0.712861
chr6_13924426_13926208	60.8973	0.0291348	0.0601747	0.48417	0.628265	0.712904
chr11_117845087_117845797	13.1476	-0.0593038	0.122517	-0.484047	0.628353	0.712983
chr17_1106747_1107584	21.506	0.0514416	0.106288	0.483981	0.628399	0.713016
chr17_5025674_5026854	33.1522	0.0369878	0.0764349	0.483913	0.628447	0.71303
chr2_20623362_20625414	43.2615	0.0361132	0.0746257	0.483925	0.628439	0.71303
chr12_133449720_133450449	12.2799	0.0602647	0.12456	0.483819	0.628515	0.713085
chr6_139446082_139447118	27.7299	-0.0426238	0.088111	-0.483751	0.628563	0.71312
chr2_177501923_177503439	46.8181	0.0294991	0.0609915	0.483659	0.628628	0.713174
chr19_47125102_47126103	14.7499	-0.0634482	0.131232	-0.483483	0.628753	0.713295
chr2_219858105_219858858	9.94207	0.0655454	0.135615	0.483319	0.628869	0.713406
chrX_55743335_55745455	113.587	0.0209735	0.0434032	0.483225	0.628936	0.713462
chr9_132934366_132935726	20.4105	0.04447	0.0920394	0.483163	0.62898	0.713492
chr13_94106959_94107721	6.21064	0.15467	0.320343	0.482826	0.629219	0.713737
chr22_23486740_23488253	32.2657	0.0357859	0.0741204	0.482808	0.629232	0.713737
chrX_43832284_43833325	18.6132	-0.0461436	0.0956809	-0.482265	0.629618	0.714154
chr11_134631984_134632775	6.99525	0.0895364	0.185679	0.482212	0.629655	0.714176
chr8_120220282_120220741	5.90186	0.080238	0.166436	0.482094	0.629739	0.714251
chr2_71191771_71193020	51.7273	0.0300088	0.0622509	0.482062	0.629762	0.714256
chr2_238581318_238584669	158.575	0.0179035	0.0371415	0.482035	0.629781	0.714258
chr20_62184073_62186327	70.089	0.0279719	0.0580431	0.481916	0.629866	0.714334
chr6_27106197_27109884	352.942	-0.0146124	0.0303277	-0.481816	0.629937	0.714382
chr8_131260504_131261394	19.2685	-0.0491097	0.101929	-0.481805	0.629944	0.714382
chr11_118780634_118786604	206.975	-0.0236413	0.0490942	-0.481551	0.630125	0.714566
chr7_155150585_155151165	4.25483	-0.105083	0.218269	-0.481438	0.630205	0.714637
chr17_48623918_48625310	57.2451	0.0272998	0.0567213	0.481298	0.630305	0.714729
chr3_84873567_84874182	5.62298	-0.0907816	0.188636	-0.481252	0.630338	0.714746
chr17_48987408_48987889	6.82509	0.0822638	0.170974	0.481147	0.630412	0.71481
chr10_134357324_134358854	54.9667	-0.0277068	0.0575888	-0.481115	0.630435	0.714816
chr17_39804024_39805567	55.8547	0.0328878	0.0683672	0.481047	0.630483	0.714851
chr8_8939222_8939699	3.63075	-0.108848	0.226286	-0.481019	0.630503	0.714852
chr9_33676220_33678019	116.594	-0.0201979	0.0419971	-0.480936	0.630562	0.714899
chr10_12526857_12527760	11.2348	-0.0744647	0.154854	-0.480872	0.630607	0.71493
chr5_137704714_137706606	33.5445	-0.0427719	0.0889534	-0.480835	0.630634	0.71494
chr20_3912964_3914051	29.1818	0.0423341	0.0880486	0.480803	0.630656	0.714945
chr6_115540787_115541388	6.08227	-0.0861444	0.1792	-0.480718	0.630717	0.714993
chr17_71948202_71949453	20.1871	0.0460766	0.0958775	0.480579	0.630816	0.715085
chr11_60793306_60795796	41.3596	0.0348397	0.0725025	0.480531	0.63085	0.715103
chr1_211688347_211689655	31.1981	-0.0350953	0.073041	-0.480487	0.630881	0.715118
chr9_107890228_107890997	14.7523	-0.0509055	0.106031	-0.480101	0.631156	0.715409
chr3_196336307_196337011	13.8329	0.0490608	0.102231	0.479901	0.631298	0.71555
chr9_98981422_98982006	7.26819	-0.0746167	0.155496	-0.479862	0.631326	0.715561
chr12_92028582_92029637	17.8824	0.0561948	0.117117	0.479819	0.631356	0.715576
chr13_99906549_99912786	631.325	-0.0197268	0.04112	-0.479737	0.631414	0.715601
chr3_18429473_18430163	12.1829	-0.0716376	0.149322	-0.479754	0.631402	0.715601
chr12_10016160_10023679	1219.72	0.0315256	0.0657323	0.479606	0.631508	0.715686
chr5_151066108_151066906	11.9426	-0.055452	0.115633	-0.479551	0.631546	0.71571
chr2_240152196_240154098	34.2765	0.0393566	0.0820843	0.479466	0.631607	0.715758
chr4_154540550_154541000	4.75742	0.114894	0.23991	0.478903	0.632008	0.716191
chr1_154732408_154733661	39.7099	0.0300655	0.0627918	0.478813	0.632071	0.716223
chr17_26578066_26579175	31.5325	0.035903	0.0749815	0.478825	0.632063	0.716223
chr14_54419719_54422291	75.2284	0.0233551	0.0487798	0.478787	0.63209	0.716224
chr12_55370868_55379874	613.243	-0.0178448	0.0372813	-0.478653	0.632185	0.716311
chr10_90519516_90521310	40.7298	-0.0397075	0.0829668	-0.478594	0.632227	0.716327
chr7_150549264_150549873	4.13048	-0.114817	0.239911	-0.478583	0.632235	0.716327
chr16_3077821_3078544	10.6667	-0.0603824	0.126195	-0.478485	0.632305	0.716386
chr4_17550453_17551908	77.881	0.0264514	0.0552859	0.478447	0.632332	0.716396
chr1_204071461_204072180	11.1478	-0.061315	0.128219	-0.478204	0.632505	0.716434
chr11_14402070_14403556	67.6165	0.0238599	0.0498863	0.478286	0.632447	0.716434
chr15_43941573_43942084	3.27238	-0.107491	0.224782	-0.478204	0.632505	0.716434
chr19_35521087_35522201	27.9051	0.0386534	0.0808316	0.478197	0.63251	0.716434
chr19_49099885_49100555	11.168	-0.0557078	0.116472	-0.478292	0.632442	0.716434
chr2_89572282_89573126	9.44891	0.0680727	0.14234	0.478239	0.63248	0.716434
chr7_27223376_27225450	57.2066	0.0298413	0.0623839	0.478349	0.632402	0.716434
chr8_8100476_8102220	20.2424	-0.0536482	0.112157	-0.478333	0.632413	0.716434
chr3_50553000_50553926	16.7758	-0.0494305	0.10349	-0.477634	0.632911	0.716868
chr1_67772466_67774893	96.7197	0.0255509	0.0534992	0.477595	0.632939	0.716879
chr18_76740770_76741399	7.75926	-0.0614398	0.128672	-0.477493	0.633011	0.716928
chr19_31830592_31831455	13.7123	-0.0544303	0.113994	-0.477484	0.633018	0.716928
chr22_39566650_39567479	16.6056	-0.0522969	0.109549	-0.477386	0.633088	0.716987
chr12_49483274_49484787	54.6343	0.0309371	0.0648376	0.477147	0.633258	0.717134
chr17_47072900_47074466	26.2992	-0.0463156	0.0970697	-0.477138	0.633264	0.717134
chr20_56172025_56172745	9.74006	0.058207	0.121995	0.477127	0.633272	0.717134
chr19_48756165_48764005	487.533	-0.0220116	0.0461411	-0.47705	0.633327	0.717176
chr11_75039563_75040182	8.43202	-0.0704226	0.147653	-0.476948	0.633399	0.717238
chr16_57841847_57842694	16.191	-0.0570981	0.119766	-0.476748	0.633542	0.717378
chr3_99593830_99595887	145.318	0.022213	0.0466048	0.476625	0.633629	0.717457
chr11_111100937_111102002	29.5918	-0.0357917	0.0751082	-0.476535	0.633693	0.7175
chr6_108140643_108146351	550.785	0.0184529	0.0387242	0.476522	0.633703	0.7175
chr8_81599118_81599977	14.7954	-0.0468497	0.0983316	-0.476446	0.633757	0.717535
chrY_1549864_1551256	17.2365	-0.0497241	0.104369	-0.476427	0.63377	0.717535
chr12_75850858_75851432	13.0643	-0.0636905	0.133734	-0.476248	0.633897	0.717659
chr16_11723409_11724308	11.0826	0.0603487	0.126763	0.476075	0.634021	0.717684
chr2_65047142_65047633	11.6634	-0.0537665	0.11292	-0.476146	0.63397	0.717684
chr2_112132349_112133443	9.92604	-0.0657173	0.138054	-0.476026	0.634056	0.717684
chr2_114298551_114300315	81.349	0.0264555	0.0555771	0.476015	0.634064	0.717684
chr3_166963667_166964183	4.8157	-0.0897338	0.188477	-0.4761	0.634003	0.717684
chr5_176860770_176861921	15.2148	0.0514623	0.10808	0.476151	0.633967	0.717684
chr7_82528797_82529250	7.88358	-0.0824616	0.173232	-0.476019	0.634061	0.717684
chrX_136113527_136115162	74.1016	-0.0265814	0.0558271	-0.476138	0.633976	0.717684
chr2_201248178_201249650	44.1351	-0.0402946	0.0846816	-0.475836	0.634191	0.717807
chr16_67554822_67556008	59.3606	0.0283014	0.0594875	0.475754	0.634249	0.717853
chr6_147091160_147092703	44.0975	0.0382198	0.080385	0.47546	0.634459	0.71807
chr7_63882992_63883522	5.71239	0.087745	0.184583	0.475368	0.634525	0.718124
chr11_126286006_126287262	51.6175	0.0297644	0.0626366	0.475192	0.63465	0.718245
chr3_197236552_197237477	21.7364	0.0427897	0.0900593	0.475128	0.634696	0.718277
chr4_56313098_56313525	5.59988	-0.0891553	0.187667	-0.475072	0.634735	0.718301
chr11_61463277_61464071	13.6152	-0.0500472	0.105354	-0.475037	0.63476	0.718309
chr17_75327396_75328697	38.5234	-0.0329611	0.0694448	-0.474638	0.635045	0.718611
chr17_47652548_47654170	34.9935	-0.0339345	0.0715003	-0.474606	0.635068	0.718616
chr1_858484_861233	79.05	0.0258725	0.0545269	0.474491	0.63515	0.718647
chr4_83482379_83483896	34.1467	0.0360269	0.0759216	0.474527	0.635124	0.718647
chr8_28479078_28481121	113.697	0.0213578	0.0450106	0.474507	0.635138	0.718647
chr19_48946069_48948130	45.1967	0.0354113	0.074639	0.474434	0.635191	0.718653
chr22_41124265_41125245	13.5094	-0.0568101	0.119737	-0.474458	0.635173	0.718653
chr16_21655500_21657902	120.545	-0.0248252	0.0523568	-0.474155	0.635389	0.718857
chr15_72962799_72963683	15.4682	-0.0509871	0.107587	-0.473917	0.635559	0.719008
chr2_54557066_54558613	105.995	0.0210536	0.0444236	0.473927	0.635552	0.719008
chr11_67687974_67688782	16.3064	-0.0481778	0.101679	-0.473823	0.635626	0.719011
chr13_50216708_50218008	23.2419	0.0505393	0.106671	0.473788	0.635651	0.719011
chr4_90223660_90229912	501.795	0.0184204	0.0388756	0.473829	0.635622	0.719011
chr8_61935682_61936267	12.0611	-0.0573185	0.120977	-0.473796	0.635645	0.719011
chr8_144852880_144854490	37.0055	0.0314212	0.0663138	0.473826	0.635624	0.719011
chr10_15129908_15131324	68.6653	0.0281798	0.0594909	0.473682	0.635727	0.719056
chr11_75248389_75248846	6.69261	-0.0703547	0.148528	-0.47368	0.635728	0.719056
chrX_15799777_15801225	44.239	-0.0342858	0.0724111	-0.473488	0.635865	0.719191
chr2_176971501_176972526	11.4353	0.0618635	0.130727	0.473227	0.636051	0.719381
chr6_29797183_29797610	1.78357	0.151879	0.321022	0.47311	0.636135	0.719455
chr18_74229970_74231439	38.468	0.0362922	0.0767142	0.473083	0.636154	0.719457
chr2_216979191_216980813	80.965	-0.032694	0.0691171	-0.473023	0.636197	0.719485
chr1_33463417_33464257	6.73311	-0.0732753	0.154971	-0.472832	0.636333	0.719618
chr11_2328254_2328631	3.00307	-0.109107	0.230779	-0.472775	0.636374	0.719623
chr8_144597775_144599327	22.7363	0.0421635	0.0891786	0.472798	0.636357	0.719623
chr16_56351959_56352438	9.22355	-0.0729796	0.154393	-0.472688	0.636436	0.719673
chr5_159199914_159201167	36.052	-0.0316137	0.0669687	-0.472067	0.636879	0.720154
chr11_77756786_77757631	13.745	0.0495137	0.104942	0.471822	0.637054	0.720271
chr11_94473380_94475057	38.8853	-0.0304857	0.0646111	-0.471833	0.637046	0.720271
chr19_50264929_50265540	7.42083	-0.101136	0.214353	-0.471821	0.637055	0.720271
chr5_109968100_109968580	8.66663	-0.0944673	0.200214	-0.471832	0.637047	0.720271
chr17_3875414_3876289	13.9442	-0.0505811	0.107213	-0.471782	0.637082	0.720282
chr3_122295353_122298863	309.541	0.0140847	0.0298625	0.471652	0.637175	0.720366
chr14_106346005_106346644	5.5485	-0.0901804	0.191236	-0.471566	0.637236	0.720415
chr7_15140150_15140679	5.80307	-0.0855616	0.181497	-0.471421	0.63734	0.720512
chr9_138883868_138885272	22.1439	0.0514207	0.109089	0.471363	0.637381	0.720538
chr2_242972895_242974567	56.3504	-0.0344403	0.0730702	-0.471332	0.637404	0.720543
chr3_35680199_35682424	119.323	0.0277956	0.0589766	0.471299	0.637427	0.720548
chr19_50920918_50926177	272.41	0.0360609	0.076526	0.471225	0.63748	0.720588
chr18_47087355_47088987	47.7554	-0.0304287	0.0645974	-0.471052	0.637603	0.720702
chr2_113387666_113389697	50.2004	-0.0297802	0.0632232	-0.471032	0.637618	0.720702
chr1_89819523_89822115	24.92	-0.0472699	0.100369	-0.470962	0.637668	0.720722
chr13_35801663_35802313	10.1762	-0.0936816	0.198924	-0.470941	0.637683	0.720722
chr14_24438123_24439834	110.971	-0.028875	0.0613177	-0.470907	0.637707	0.720722
chr5_95530149_95530582	4.19066	-0.0936919	0.198957	-0.470914	0.637702	0.720722
chr1_43995983_43997977	56.3081	0.027354	0.0581012	0.470799	0.637785	0.720726
chr14_90326038_90326421	2.94798	0.159919	0.339694	0.470775	0.637801	0.720726
chr14_99694556_99695071	8.30304	-0.0669962	0.14229	-0.470844	0.637752	0.720726
chr2_232392683_232395568	59.4637	0.0332701	0.070666	0.470808	0.637778	0.720726
chr4_9382366_9383540	26.1011	-0.039664	0.084241	-0.47084	0.637755	0.720726
chr5_42423241_42424786	26.6789	-0.0372575	0.0791628	-0.470644	0.637895	0.720811
chr1_204775907_204776813	33.9716	-0.0312711	0.0664481	-0.470609	0.63792	0.720819
chr9_136399228_136400116	14.5892	-0.0566606	0.120425	-0.470506	0.637994	0.720882
chr14_55249145_55249906	9.8423	0.0757555	0.161093	0.470259	0.63817	0.721061
chr14_93569493_93570936	39.7017	-0.0328297	0.0698729	-0.469849	0.638463	0.721371
chr3_45705601_45706985	61.0911	0.0262215	0.0558231	0.469725	0.638552	0.721451
chr11_58824453_58826500	99.2825	-0.027695	0.0589726	-0.469625	0.638623	0.721511
chrX_13100158_13100764	9.19064	-0.0693394	0.147657	-0.469597	0.638643	0.721513
chr5_55218630_55219815	61.264	-0.0243526	0.0518695	-0.469499	0.638713	0.721572
chr8_142129691_142131936	28.5666	-0.0376078	0.0801403	-0.469274	0.638874	0.721733
chr10_63422480_63422997	7.52544	-0.0800763	0.170678	-0.469167	0.63895	0.721799
chr12_26205215_26205653	2.47281	-0.119213	0.254139	-0.469084	0.63901	0.721846
chr5_89854162_89855277	20.0647	-0.0453523	0.0966905	-0.469046	0.639037	0.721856
chr19_36336010_36336797	14.0723	0.0606463	0.129321	0.468959	0.639099	0.721896
chr8_142237354_142237887	4.54686	-0.094467	0.201446	-0.468945	0.639109	0.721896
chr12_6419300_6420548	18.7091	0.0460364	0.0981827	0.468886	0.639151	0.721924
chr7_47293257_47294857	48.9224	-0.0307782	0.0656706	-0.468675	0.639302	0.722073
chr17_78244209_78244703	7.80204	-0.0812947	0.173468	-0.468644	0.639324	0.722078
chr1_205399303_205400645	47.3453	0.0281546	0.0600827	0.468597	0.639358	0.722096
chr6_119121495_119122161	11.5164	-0.0530917	0.113366	-0.468323	0.639554	0.722296
chr19_20382536_20383028	6.63823	0.0732374	0.156513	0.467932	0.639833	0.722592
chr5_75377732_75378362	7.11153	-0.0773118	0.165237	-0.467883	0.639868	0.722611
chr9_140772517_140773402	15.9198	0.0439694	0.0939891	0.467814	0.639917	0.722646
chr14_73777979_73778716	10.5782	-0.0672356	0.143739	-0.467762	0.639955	0.722655
chr17_40810523_40812357	120.376	0.0193812	0.0414349	0.467752	0.639962	0.722655
chr9_137282414_137284055	28.8065	-0.0351421	0.0751376	-0.467704	0.639996	0.722673
chr15_65117087_65118683	93.1401	-0.0238324	0.0509618	-0.467651	0.640034	0.722676
chr18_9771215_9772123	7.85217	0.0703702	0.150477	0.467649	0.640036	0.722676
chr18_76739664_76740413	9.04638	0.0598695	0.128061	0.467506	0.640138	0.722771
chr6_35016120_35017106	23.6488	0.0395232	0.0845767	0.467306	0.640281	0.722912
chr15_64984646_64985171	6.40982	0.0760527	0.162765	0.467255	0.640317	0.722913
chr3_134031391_134032783	21.4547	-0.0550605	0.117835	-0.467267	0.640309	0.722913
chr11_57416318_57417459	28.6041	0.0344275	0.0736973	0.467147	0.640395	0.722979
chr3_32465462_32466469	17.5264	-0.0484651	0.103782	-0.466989	0.640508	0.723087
chr13_24007411_24008035	8.11307	-0.0684692	0.146636	-0.466933	0.640548	0.723111
chr12_49297140_49298498	28.2554	-0.0441085	0.0944721	-0.466895	0.640575	0.723122
chr17_78850537_78851824	19.1828	-0.0568257	0.121727	-0.466829	0.640622	0.723154
chr2_132795400_132796448	17.5994	-0.0528586	0.113237	-0.466796	0.640646	0.72316
chr20_41320891_41321323	4.90607	-0.108316	0.232078	-0.466723	0.640698	0.723199
chr10_42862560_42863818	31.9369	0.0746808	0.160051	0.466607	0.640781	0.723272
chr19_56987711_56990582	150.864	0.0281767	0.0603942	0.466546	0.640825	0.723301
chr3_72396822_72397631	11.5362	0.0637218	0.136593	0.466508	0.640852	0.723311
chr12_54891049_54896610	384.319	0.0154356	0.033092	0.466444	0.640898	0.723322
chr17_66192023_66197644	281.458	0.0176052	0.0377423	0.466458	0.640887	0.723322
chr14_22917671_22930153	327.639	-0.0410806	0.0880941	-0.466327	0.640982	0.723376
chr7_75024313_75025347	14.1625	0.0558815	0.119833	0.466329	0.64098	0.723376
chr17_19099505_19100613	33.942	0.0549964	0.117959	0.466232	0.641049	0.723431
chr4_1728971_1729485	5.95951	-0.0754881	0.162026	-0.465903	0.641285	0.723677
chr21_34754362_34756651	82.2013	-0.0259236	0.0556675	-0.465686	0.64144	0.723831
chr7_27227637_27228934	35.6568	0.0337349	0.0724513	0.465622	0.641486	0.723863
chr6_109797502_109804588	488.157	-0.0155367	0.033378	-0.465477	0.64159	0.723959
chr17_17684903_17688135	157.636	0.018041	0.0387613	0.46544	0.641617	0.723969
chr12_114029326_114029803	8.04906	-0.0616461	0.132464	-0.465381	0.641659	0.723996
chr2_182520811_182522388	68.3616	-0.0265397	0.0570431	-0.465256	0.641748	0.724076
chr14_103884831_103885340	5.85038	-0.0814767	0.175161	-0.465153	0.641822	0.724139
chr22_37956190_37958269	44.4938	0.0294078	0.0632267	0.465117	0.641848	0.724147
chrX_125222855_125223359	3.39552	0.115762	0.248964	0.464975	0.64195	0.724242
chr4_141489383_141490831	41.6274	-0.0291476	0.0626929	-0.464926	0.641984	0.724261
chr1_24234466_24240500	251.919	-0.0227575	0.048954	-0.464876	0.64202	0.724281
chrX_64943867_64944434	9.33181	-0.0686698	0.147783	-0.464667	0.64217	0.724429
chr10_28721048_28721594	8.62149	-0.0636401	0.136975	-0.46461	0.642211	0.724454
chr1_35458420_35458912	1.85071	-0.142614	0.30699	-0.464557	0.642249	0.724477
chr11_66404995_66413590	621.62	0.0126671	0.0272825	0.464294	0.642437	0.724669
chr12_6387146_6388390	39.3311	0.0303102	0.0653186	0.464037	0.642621	0.724856
chr12_122124371_122125887	36.3153	0.0416755	0.0898252	0.463963	0.642674	0.724895
chr15_22505149_22505684	11.5901	-0.068514	0.147696	-0.463887	0.642729	0.724916
chr9_15295501_15297422	93.0292	-0.0235871	0.0508453	-0.463899	0.64272	0.724916
chr12_52545725_52546550	12.388	0.053693	0.115756	0.463844	0.64276	0.72493
chr18_12420751_12421392	12.0629	0.0595551	0.128409	0.463792	0.642797	0.724931
chrX_25030589_25032315	45.1018	-0.0329641	0.0710717	-0.463814	0.642781	0.724931
chr19_46907071_46908273	20.2137	-0.0455196	0.0981614	-0.463722	0.642847	0.724967
chr7_140602217_140602834	12.3451	-0.0529815	0.114358	-0.463296	0.643152	0.72529
chr9_39816210_39817937	17.8651	0.0932953	0.201423	0.463182	0.643234	0.725362
chr8_38661687_38666099	130.561	-0.0267787	0.05783	-0.463059	0.643322	0.725441
chr1_160016376_160017306	19.9258	-0.0436985	0.0944332	-0.462745	0.643547	0.725674
chr14_103107145_103107825	6.36252	-0.0762093	0.164713	-0.462679	0.643595	0.725687
chr2_43406139_43407070	10.2598	0.0686366	0.148346	0.462679	0.643595	0.725687
chr7_32801561_32802796	16.5391	-0.0517626	0.111898	-0.462585	0.643662	0.725742
chr21_44201197_44201977	12.5508	0.0568483	0.122943	0.462395	0.643798	0.725854
chr5_176541578_176542135	5.32321	0.0911427	0.197101	0.462417	0.643782	0.725854
chr15_71407444_71408664	31.4278	-0.0358747	0.0775969	-0.462322	0.643851	0.72589
chr2_106754570_106755539	22.1669	-0.0420159	0.0908844	-0.4623	0.643866	0.72589
chr14_72071768_72072283	8.59573	-0.0969811	0.209835	-0.462179	0.643953	0.725968
chr17_38768782_38770113	32.4527	-0.0336976	0.072915	-0.462149	0.643974	0.725971
chr10_52176634_52179090	195.235	-0.0183243	0.0396716	-0.461898	0.644154	0.726132
chr11_62210944_62212700	43.0013	-0.0334095	0.0723284	-0.461914	0.644143	0.726132
chr6_114193951_114195026	25.5618	-0.0431166	0.0934145	-0.461562	0.644395	0.726384
chr2_289025_290589	37.7437	-0.0301365	0.0653258	-0.461326	0.644564	0.726554
chr9_139553434_139553945	5.75974	0.0770281	0.166992	0.461269	0.644605	0.726579
chr1_182365521_182366091	5.66361	-0.0741225	0.160743	-0.461125	0.644709	0.726676
chr16_17106834_17108420	61.3807	-0.026672	0.057849	-0.461061	0.644755	0.726706
chr14_98631687_98632291	7.33186	-0.0835235	0.181191	-0.460969	0.644821	0.726761
chr20_1517990_1518854	12.2162	-0.0539704	0.117087	-0.460942	0.644841	0.726762
chr20_32992939_32993473	13.6127	-0.073708	0.15994	-0.460848	0.644908	0.726817
chr6_46702003_46703806	39.5752	0.0394617	0.0856392	0.46079	0.644949	0.726843
chr10_104420599_104421543	18.0541	0.0452663	0.0982454	0.460747	0.64498	0.726857
chr1_155915554_155916558	21.6189	-0.0460601	0.100006	-0.460573	0.645105	0.726939
chr16_710450_710966	6.16118	-0.0756284	0.164192	-0.46061	0.645078	0.726939
chr3_190039535_190040745	40.0798	-0.0357531	0.0776279	-0.46057	0.645107	0.726939
chr18_3665864_3666503	8.07387	0.0706051	0.153311	0.460535	0.645133	0.726947
chr5_140305516_140307138	35.3939	0.0337955	0.0733876	0.460507	0.645152	0.726949
chr9_70427764_70429101	11.9266	0.0543219	0.117981	0.460429	0.645208	0.726992
chr22_42933093_42933743	7.89029	0.0802071	0.174213	0.460396	0.645232	0.726998
chrX_99890964_99892156	33.6789	0.0336635	0.0731284	0.460334	0.645277	0.727027
chr1_214160536_214162899	75.7405	0.0266689	0.0579483	0.46022	0.645358	0.727058
chr4_54457149_54458252	18.5648	0.0501782	0.109023	0.460253	0.645335	0.727058
chrX_51453282_51454280	11.9632	-0.0592236	0.128684	-0.460224	0.645355	0.727058
chr9_127004802_127005600	11.0213	-0.0598181	0.130021	-0.460066	0.645469	0.727162
chr14_98100472_98101888	46.0484	-0.03079	0.0669749	-0.459724	0.645714	0.727417
chr3_195906001_195907531	45.4715	-0.0265389	0.0577453	-0.459586	0.645813	0.727508
chr11_17565705_17566239	4.67639	0.0936822	0.204118	0.45896	0.646263	0.727994
chr3_45836803_45838735	105.841	-0.0203946	0.0444554	-0.458766	0.646402	0.72813
chr17_60215169_60216667	22.2502	-0.039996	0.087217	-0.45858	0.646536	0.72826
chr1_153487817_153488359	6.86993	-0.0787577	0.171782	-0.458474	0.646612	0.728286
chr14_50333985_50335986	116.529	0.0195893	0.0427274	0.458472	0.646613	0.728286
chr21_26411735_26412612	21.2721	-0.0471053	0.102733	-0.45852	0.646579	0.728286
chr7_151046034_151048248	130.475	0.0181608	0.0396179	0.4584	0.646665	0.728323
chr17_36883644_36888575	191.617	0.0171677	0.0374727	0.458138	0.646853	0.728515
chr1_36951393_36952096	6.0702	-0.0674159	0.147162	-0.458108	0.646875	0.728519
chr9_108167728_108168754	20.3762	-0.0511623	0.111699	-0.458037	0.646926	0.728556
chr5_98211617_98212171	8.21887	-0.0796342	0.173895	-0.457943	0.646993	0.728611
chr19_4474081_4475161	23.7051	-0.0430751	0.0941048	-0.457735	0.647143	0.728759
chr6_31538918_31541128	130.469	-0.0222501	0.0486192	-0.45764	0.647211	0.728815
chr19_3103719_3104410	8.05356	0.0726129	0.158723	0.457483	0.647324	0.728921
chr21_22369333_22371532	89.5712	0.0230966	0.05049	0.457448	0.647349	0.728929
chr13_84898256_84898904	6.79752	-0.0785103	0.171657	-0.457367	0.647407	0.728974
chr17_39704719_39705725	20.6035	-0.0537636	0.117602	-0.457166	0.647552	0.729056
chr2_224821027_224826842	453.789	0.0139243	0.0304567	0.457183	0.64754	0.729056
chr6_78175451_78177058	54.6811	-0.0272679	0.0596457	-0.457163	0.647554	0.729056
chrX_39867818_39869118	24.0157	0.0372963	0.0815813	0.457167	0.647551	0.729056
chr13_41062811_41063883	13.4705	-0.0816755	0.17871	-0.457027	0.647652	0.729146
chr10_101292125_101293355	20.5072	-0.058024	0.126987	-0.456929	0.647722	0.729205
chr19_36443525_36445103	34.9891	-0.0366185	0.0801945	-0.456621	0.647944	0.729424
chr20_56254897_56255537	10.5586	-0.0583072	0.127697	-0.456608	0.647953	0.729424
chr2_89441741_89442632	12.0435	-0.0697681	0.152806	-0.456579	0.647974	0.729426
chr1_85357973_85359503	34.2366	-0.0341292	0.0747753	-0.456423	0.648086	0.729532
chr14_105877158_105878412	26.0685	-0.0398116	0.08723	-0.456398	0.648104	0.729532
chr3_134369286_134370502	15.303	0.0521375	0.114253	0.456333	0.648151	0.729563
chr2_179394984_179396716	28.9289	0.040018	0.0877105	0.45625	0.64821	0.729609
chr18_6729579_6730139	7.12765	-0.0695317	0.152467	-0.456043	0.648359	0.729757
chrX_129215480_129222097	303.766	0.015333	0.0336371	0.455837	0.648507	0.729903
chr15_54338630_54339163	5.69141	-0.0939638	0.206174	-0.45575	0.64857	0.729953
chrX_152601262_152601892	12.8077	-0.0573746	0.125979	-0.455429	0.648801	0.730192
chr17_46893825_46895378	60.414	0.0276684	0.0607636	0.455345	0.648861	0.730219
chr18_42161644_42162309	10.8507	-0.0626132	0.137512	-0.455329	0.648873	0.730219
chr22_19878646_19880605	77.61	-0.02023	0.0444305	-0.455319	0.64888	0.730219
chr22_19674401_19676127	12.8487	-0.0477637	0.104953	-0.455098	0.649039	0.730357
chr7_35292918_35294557	58.6799	0.0261573	0.057475	0.455106	0.649033	0.730357
chrX_130886027_130888417	98.0163	0.0349079	0.0767103	0.455061	0.649065	0.730366
chr4_84503045_84503862	7.84056	0.0702236	0.154349	0.454965	0.649134	0.730423
chr22_42947261_42948677	45.729	0.0352288	0.0774421	0.454905	0.649177	0.730451
chr1_24281425_24281942	9.78374	-0.0612225	0.134639	-0.454717	0.649313	0.730541
chr10_77054158_77055829	123.411	0.0182303	0.0400902	0.454733	0.649301	0.730541
chr9_68809463_68810419	9.70135	0.0701551	0.154281	0.454722	0.649309	0.730541
chr8_58714632_58715555	20.0583	-0.0483843	0.106437	-0.454582	0.64941	0.73063
chr1_226813755_226814542	11.6526	0.0503102	0.11068	0.454556	0.649429	0.73063
chr17_44655702_44658145	210.554	0.0444634	0.0978771	0.454278	0.649629	0.730835
chr7_27250001_27250720	11.9192	0.0566158	0.124667	0.454136	0.649731	0.730929
chr10_135048385_135051334	71.1403	0.0326308	0.0718635	0.454067	0.64978	0.730964
chr3_75707293_75708576	30.0803	-0.0403155	0.0887978	-0.454015	0.649818	0.730986
chr19_1929005_1930446	31.7731	0.0369067	0.0813125	0.453887	0.64991	0.731048
chrX_153555604_153556172	12.4289	-0.0562885	0.12401	-0.453903	0.649899	0.731048
chr2_45395532_45397380	44.6098	-0.0303994	0.0670235	-0.453564	0.650143	0.731289
chr1_63785745_63786465	6.27838	0.0872148	0.192349	0.453419	0.650247	0.731363
chr12_50218959_50219422	6.15613	0.0712495	0.157137	0.453423	0.650244	0.731363
chrX_130874956_130876810	68.2595	0.03876	0.0854884	0.453395	0.650264	0.731363
chr10_6182282_6183953	29.7664	0.0374208	0.0825642	0.453233	0.650381	0.731449
chr14_20236401_20238076	28.5818	-0.0557078	0.122917	-0.453214	0.650395	0.731449
chr2_73142732_73146058	109.939	-0.0235909	0.0520476	-0.453257	0.650364	0.731449
chr4_2365730_2367173	56.3262	0.0282899	0.0624426	0.453054	0.65051	0.731557
chr14_73927485_73933470	130.266	0.0404886	0.0893756	0.453017	0.650537	0.731567
chr5_137577120_137578466	43.2719	-0.0333389	0.0736019	-0.452963	0.650576	0.73159
chr2_66672548_66673718	15.8034	0.0603205	0.133181	0.452922	0.650605	0.731602
chr7_52834260_52834876	4.10996	-0.0964251	0.212923	-0.452863	0.650647	0.731629
chr12_111471055_111473448	58.3721	-0.0297446	0.0657391	-0.452465	0.650934	0.731903
chr8_68880516_68881381	16.3558	-0.0521598	0.115283	-0.452448	0.650946	0.731903
chr8_80677140_80678474	53.8211	0.0251587	0.0556018	0.45248	0.650924	0.731903
chr12_124949755_124951738	71.8355	-0.0225713	0.0498931	-0.452394	0.650985	0.731926
chr7_155137055_155138132	27.0757	-0.0360349	0.0796706	-0.452298	0.651054	0.731983
chr12_108522773_108524062	15.7375	-0.0549033	0.121401	-0.452248	0.65109	0.732003
chr19_41073496_41074195	7.3931	-0.0776349	0.171749	-0.452026	0.65125	0.732142
chr20_45039179_45039806	11.5642	-0.0515019	0.113936	-0.452026	0.65125	0.732142
chr1_120217819_120218549	15.3426	0.0430154	0.095191	0.451885	0.651352	0.732235
chr16_29159827_29160791	16.4772	-0.049748	0.110101	-0.451838	0.651386	0.732253
chr8_98572214_98572826	9.04808	-0.0644623	0.142686	-0.451779	0.651428	0.73228
chr10_94515989_94518265	55.0326	-0.0324878	0.0719262	-0.451682	0.651498	0.732338
chr19_54885163_54887657	50.7708	0.0431501	0.095598	0.451371	0.651722	0.732569
chr3_63952654_63957430	420.528	-0.0157572	0.0349241	-0.451183	0.651857	0.7327
chr7_134831336_134838056	600.042	0.0139532	0.0309435	0.450925	0.652044	0.732889
chr2_231475588_231476364	11.3966	0.0620216	0.137614	0.450691	0.652212	0.733057
chr15_31726414_31728390	72.6181	-0.022609	0.0501681	-0.450665	0.652231	0.733058
chr1_41262803_41263599	6.59583	-0.075494	0.167566	-0.450534	0.652326	0.733144
chr1_145091396_145093021	50.4688	-0.0282834	0.06279	-0.450444	0.65239	0.733175
chr9_16869417_16872332	71.359	0.0304572	0.0676134	0.450461	0.652378	0.733175
chr1_36590206_36591541	22.391	0.0417974	0.0928129	0.45034	0.652465	0.733217
chr16_66460367_66461888	28.5124	-0.034327	0.0762202	-0.450366	0.652447	0.733217
chr14_60981226_60982655	25.2472	-0.040393	0.0897112	-0.450256	0.652526	0.733244
chr2_111002787_111003856	16.4595	0.0493893	0.10969	0.450263	0.652521	0.733244
chr6_41394200_41396917	71.3584	0.027366	0.0607859	0.450203	0.652564	0.733267
chr22_23494465_23496077	22.3543	-0.0512158	0.113769	-0.450172	0.652586	0.733271
chr9_67784873_67786131	25.2956	0.0374236	0.083142	0.450117	0.652626	0.733295
chr16_71659660_71661115	42.8484	-0.0362714	0.0805882	-0.450083	0.652651	0.733302
chr7_130567277_130568193	7.31239	0.0719543	0.159885	0.450037	0.652683	0.733318
chr22_22304920_22305684	8.34446	0.0653122	0.145138	0.450001	0.65271	0.733327
chr11_122854414_122855983	81.3676	0.0208576	0.0463547	0.449956	0.652742	0.733334
chrX_152736306_152736979	9.18309	0.059524	0.132293	0.449941	0.652753	0.733334
chr5_81073965_81076062	125.566	-0.0196804	0.0437465	-0.449875	0.652801	0.733367
chr7_86668045_86669909	67.8269	0.0617778	0.137341	0.449813	0.652845	0.733396
chr1_198605443_198635406	2683.26	-0.0210619	0.0468657	-0.449409	0.653137	0.733703
chr11_31831149_31833794	65.1973	-0.0267357	0.0595272	-0.449134	0.653335	0.733885
chr7_137583783_137584430	12.1672	-0.0490637	0.109237	-0.449148	0.653325	0.733885
chr19_4559208_4560019	7.99156	-0.0770732	0.171752	-0.448746	0.653615	0.734178
chr14_107169550_107170736	18.1676	0.0505275	0.112616	0.448671	0.653669	0.734206
chr4_188707406_188707813	3.50639	-0.114105	0.254324	-0.448661	0.653676	0.734206
chr20_31214830_31215884	15.428	-0.0474455	0.105762	-0.448607	0.653715	0.734229
chr8_7078700_7079877	37.2507	0.0431343	0.0961785	0.448482	0.653805	0.734309
chrX_120181602_120182050	6.12433	0.0730053	0.162813	0.448398	0.653866	0.734356
chr11_110238428_110238838	4.67143	0.0996208	0.222412	0.447912	0.654217	0.73473
chr22_20315634_20316187	13.8896	-0.0495664	0.110673	-0.447866	0.65425	0.734746
chr5_177264377_177264819	5.18736	-0.0770069	0.171999	-0.447718	0.654357	0.734846
chr1_55504955_55505848	4.95622	0.0758345	0.16943	0.447587	0.654451	0.734931
chr13_88480064_88480643	6.392	0.0760892	0.170048	0.447456	0.654546	0.734933
chr2_192068957_192069735	18.1363	-0.0472119	0.105492	-0.447538	0.654486	0.734933
chr20_39311591_39312673	17.7097	0.0515882	0.115285	0.447483	0.654526	0.734933
chr4_2403435_2404489	16.1139	0.0497708	0.111224	0.447481	0.654528	0.734933
chr9_140917330_140918083	6.73725	-0.076084	0.170011	-0.447523	0.654498	0.734933
chr22_42928696_42930187	59.0957	0.0323728	0.0724045	0.447111	0.654795	0.735192
chr3_23713135_23713863	11.3943	-0.0534448	0.1196	-0.446863	0.654974	0.735373
chr20_52276066_52278444	111.587	0.0228607	0.0511634	0.446817	0.655007	0.735389
chr21_45595120_45598168	69.2407	-0.0303218	0.0678723	-0.446747	0.655057	0.735425
chr2_219125726_219127072	20.8752	0.0466259	0.104415	0.446543	0.655205	0.73557
chr9_100866595_100867166	9.94044	0.0666807	0.149354	0.446461	0.655264	0.735615
chr4_185904610_185905475	16.1445	-0.0464114	0.103981	-0.446346	0.655348	0.735688
chr6_90088504_90089363	10.8583	-0.0555975	0.124589	-0.446245	0.65542	0.735749
chr19_36347142_36348493	66.8372	-0.0234586	0.052583	-0.446126	0.655506	0.735825
chr3_70611589_70612210	8.13101	-0.0729638	0.163565	-0.446085	0.655536	0.735838
chr5_39267481_39271225	142.165	-0.0477313	0.107029	-0.445967	0.655621	0.735913
chr1_11750661_11752577	43.1072	-0.0280575	0.0629287	-0.445862	0.655697	0.735966
chr10_100027508_100028860	34.4681	0.0361371	0.0810522	0.44585	0.655706	0.735966
chr1_168077710_168078317	5.02796	-0.0848288	0.190282	-0.445805	0.655738	0.735982
chr1_156477491_156478613	17.0163	-0.0560052	0.125667	-0.445665	0.65584	0.736075
chr17_80328198_80329992	38.9702	0.0376123	0.0844159	0.44556	0.655915	0.736139
chr10_79396648_79398494	38.7429	0.0324473	0.072849	0.445404	0.656028	0.736203
chr11_126255966_126256548	4.36616	0.103562	0.232505	0.445421	0.656016	0.736203
chr19_35504148_35505783	39.6679	-0.0304803	0.068426	-0.445449	0.655995	0.736203
chr11_76509834_76511016	33.401	0.0367404	0.0825011	0.445332	0.65608	0.736238
chr13_78711817_78712487	7.70727	0.066946	0.150344	0.445287	0.656112	0.736238
chr15_68124989_68129210	211.883	0.014537	0.0326484	0.445259	0.656133	0.736238
chr18_74872624_74873265	7.86695	-0.0639229	0.143562	-0.445262	0.65613	0.736238
chr12_125172264_125172891	13.379	0.0507915	0.114082	0.445218	0.656162	0.73625
chr13_52394392_52401536	495.36	0.0202432	0.0454721	0.445179	0.65619	0.736261
chr2_26401310_26402591	29.3703	-0.0501955	0.11279	-0.445033	0.656296	0.736322
chr20_21492541_21493404	12.4109	-0.0544942	0.122451	-0.445027	0.6563	0.736322
chrX_78667154_78667835	11.7407	-0.0583625	0.131135	-0.445057	0.656278	0.736322
chr17_34523456_34525227	20.2973	0.0559059	0.125748	0.444588	0.656617	0.736643
chr9_136019196_136020391	31.1469	-0.0380014	0.0854771	-0.44458	0.656623	0.736643
chr1_185662576_185664013	64.7908	-0.0287494	0.0646771	-0.444506	0.656676	0.736679
chr19_38538678_38540628	54.5666	0.0262564	0.0590716	0.444484	0.656693	0.736679
chr16_57041274_57041731	8.1827	-0.0859073	0.193303	-0.444418	0.656741	0.736712
chr16_4997911_4998477	3.96031	-0.083179	0.187189	-0.444357	0.656784	0.736741
chr4_24975491_24976043	7.91212	0.0655862	0.147618	0.444298	0.656827	0.736768
chr12_105477201_105478704	31.8241	-0.0386602	0.0870322	-0.444206	0.656893	0.736821
chr9_92106412_92106936	10.1588	-0.053594	0.1207	-0.444028	0.657022	0.736945
chr9_120405297_120405919	4.52253	-0.08649	0.194816	-0.443956	0.657074	0.736982
chr2_191625374_191626611	30.828	0.0355669	0.0801719	0.443633	0.657308	0.737224
chr20_31097333_31101843	173.51	-0.0243775	0.0549616	-0.443536	0.657378	0.737282
chr8_53851364_53854609	107.841	0.0306096	0.0690175	0.443505	0.6574	0.737286
chr2_128147066_128147838	11.3746	-0.0512635	0.115621	-0.443374	0.657495	0.737351
chr6_2877950_2882434	239.864	-0.0212113	0.0478385	-0.443394	0.657481	0.737351
chr10_61468298_61470192	71.3523	0.0270931	0.0611155	0.44331	0.657542	0.737382
chr1_148531998_148532938	26.6177	-0.0369079	0.0832788	-0.443185	0.657632	0.737458
chr16_21517333_21519608	130.581	-0.0230099	0.0519217	-0.443165	0.657646	0.737458
chr17_72527993_72529948	45.1044	0.0394559	0.0890659	0.442997	0.657768	0.737574
chr12_40008583_40015683	679.588	0.0205273	0.0463426	0.442947	0.657804	0.737593
chr4_38781315_38784948	165.246	-0.0285491	0.0644668	-0.442849	0.657875	0.737652
chr6_43191484_43192924	24.5666	-0.0423179	0.09558	-0.442749	0.657947	0.737713
chr3_71348611_71355749	658.469	-0.0189422	0.0427878	-0.4427	0.657983	0.737731
chr4_108956909_108957576	11.3612	-0.0647657	0.146326	-0.442612	0.658047	0.737782
chr1_32814669_32815275	6.18787	0.0665228	0.150321	0.442539	0.658099	0.737804
chr7_55602458_55603044	10.9128	-0.055222	0.124786	-0.442534	0.658103	0.737804
chr12_122027247_122029271	72.0139	0.0230909	0.0521934	0.442411	0.658192	0.737877
chr15_33010319_33011209	15.2841	-0.0473277	0.106994	-0.442342	0.658242	0.737877
chr19_2561402_2562923	74.4106	0.0233611	0.0528068	0.442388	0.658208	0.737877
chr7_22589179_22590380	22.6882	-0.0478619	0.108196	-0.442363	0.658227	0.737877
chr15_41716034_41716735	11.1393	-0.0605654	0.136995	-0.442101	0.658416	0.738051
chr8_70772459_70772842	1.9157	-0.143572	0.324845	-0.441971	0.65851	0.738136
chr19_18196121_18198586	156.007	0.0180224	0.0407826	0.441914	0.658551	0.738161
chr11_5644883_5647562	294.575	0.0147173	0.0333066	0.441875	0.65858	0.738172
chr11_1567715_1568938	28.9123	-0.0350557	0.0793437	-0.44182	0.658619	0.738196
chr10_31995680_31997204	30.5239	-0.0376705	0.085288	-0.441686	0.658716	0.738284
chr12_113900103_113901524	25.1441	0.0377845	0.0855986	0.441415	0.658913	0.738483
chr5_137416671_137417457	13.2236	-0.0511906	0.115989	-0.441341	0.658966	0.738522
chr15_88799310_88800081	20.0789	0.0415235	0.0941328	0.441116	0.659129	0.738684
chr17_7975835_7976738	17.3044	0.0439301	0.0996259	0.440951	0.659249	0.738797
chr14_102700956_102701926	14.1904	0.0520631	0.11808	0.440912	0.659277	0.738808
chr3_72225887_72227468	35.1275	0.0322359	0.0731171	0.44088	0.6593	0.738813
chr1_20924483_20924902	4.64371	-0.0741986	0.168319	-0.44082	0.659343	0.738841
chrX_9259620_9260073	7.06445	-0.0712887	0.161862	-0.440428	0.659627	0.739138
chr11_72295223_72296930	41.3764	0.0333357	0.0757096	0.44031	0.659712	0.73915
chr12_64993157_64993731	8.40325	-0.0632157	0.143564	-0.440332	0.659697	0.73915
chr14_75768361_75768877	3.45053	-0.104256	0.236762	-0.440341	0.65969	0.73915
chr2_68605643_68606322	12.6923	-0.0536297	0.121797	-0.440322	0.659704	0.73915
chr1_12202971_12204341	13.1498	0.050248	0.114162	0.440145	0.659832	0.739264
chr7_38369923_38376533	211.926	-0.0362203	0.0822977	-0.440113	0.659855	0.739269
chr10_120543008_120543544	4.75908	0.0813434	0.184868	0.440008	0.659931	0.739333
chr2_88129200_88129877	8.81834	-0.0628384	0.142887	-0.439776	0.660099	0.739501
chr2_158570964_158571403	5.60898	-0.111207	0.252935	-0.439666	0.660179	0.739569
chr10_135333457_135334593	37.4295	0.0304633	0.0693048	0.439556	0.660259	0.739637
chr17_21280100_21281581	22.3155	0.0380012	0.0864973	0.439334	0.660419	0.739797
chr2_47527729_47528731	15.2606	-0.0436529	0.0993878	-0.439218	0.660503	0.73987
chr3_184278397_184280475	99.9968	0.0208674	0.0475474	0.438876	0.660752	0.740127
chr6_133695959_133696410	6.10575	-0.0839288	0.191353	-0.438607	0.660946	0.740325
chr2_63276539_63278918	104.771	-0.0226168	0.0515823	-0.438461	0.661052	0.740422
chr11_65354074_65356363	34.4379	-0.0372772	0.0850365	-0.438367	0.661121	0.740478
chr20_8581269_8581844	5.5961	-0.101495	0.231584	-0.438264	0.661195	0.740529
chr22_17717520_17718828	50.3016	0.0286522	0.0653783	0.438252	0.661203	0.740529
chr1_11789299_11792669	90.4054	0.0204485	0.0466959	0.437908	0.661453	0.740788
chr14_103541360_103542794	45.8847	-0.0265662	0.0606848	-0.437773	0.661551	0.740876
chr5_134878521_134880945	213.808	0.0184508	0.0421775	0.437455	0.661781	0.741114
chr4_187065114_187065881	9.1986	-0.0735568	0.16818	-0.43737	0.661843	0.741162
chr17_48545929_48546961	20.8894	0.04065	0.092974	0.437219	0.661953	0.741264
chr9_128585717_128587265	77.9305	-0.0233088	0.0533528	-0.43688	0.662198	0.741518
chr1_228644039_228647813	217.834	0.0236616	0.0542052	0.43652	0.662459	0.74179
chr13_45903223_45904379	18.2946	-0.0502039	0.115093	-0.436202	0.66269	0.742027
chr19_2287483_2288363	5.58454	-0.0742552	0.170243	-0.436171	0.662713	0.742032
chr15_40844927_40848252	95.8465	0.0344051	0.0789072	0.43602	0.662822	0.742133
chr12_53004312_53005349	28.7941	-0.0456783	0.104824	-0.435762	0.663009	0.742301
chr20_61637325_61638994	25.0441	0.045945	0.105434	0.435772	0.663002	0.742301
chr2_10168834_10170764	74.1012	0.0261456	0.0600156	0.435648	0.663092	0.742373
chr8_37438678_37439870	30.6448	-0.0329388	0.0756238	-0.435562	0.663155	0.742422
chr2_112456164_112457182	13.0327	-0.0458481	0.105315	-0.43534	0.663315	0.742581
chr9_87283086_87283971	12.6561	-0.0560282	0.128721	-0.435267	0.663369	0.742599
chrX_12972210_12976521	142.266	0.020826	0.0478447	0.435283	0.663357	0.742599
chr10_115069547_115070231	7.67671	0.0692206	0.15906	0.435185	0.663428	0.742645
chr7_155076749_155077990	13.184	0.0667456	0.153412	0.435074	0.663508	0.742714
chr1_160610186_160617900	686.553	-0.0140408	0.0322782	-0.434993	0.663567	0.742759
chr16_89987856_89990852	76.7372	0.0282696	0.0649946	0.434953	0.663597	0.742771
chr14_102779895_102781634	108.15	0.0186516	0.0428951	0.43482	0.663693	0.742858
chr1_2507881_2510457	82.6973	-0.0265995	0.0612436	-0.434324	0.664053	0.74323
chr1_147520721_147522033	34.6849	0.0325225	0.0748874	0.434285	0.664081	0.74323
chr3_53214294_53215003	9.71747	-0.0557978	0.128476	-0.434304	0.664068	0.74323
chr1_212062790_212063293	6.98788	0.0782433	0.180301	0.433958	0.664319	0.743475
chr19_47234348_47235221	10.0489	0.0617325	0.142287	0.433858	0.664392	0.743535
chr14_77330062_77330682	6.53923	-0.0824291	0.190043	-0.43374	0.664478	0.74361
chr15_41877111_41878369	35.8155	0.0308008	0.0710305	0.433628	0.664558	0.74368
chr16_81785424_81786874	23.9105	0.0410927	0.0947741	0.433586	0.664589	0.743693
chr16_85190984_85192517	57.0472	-0.0296826	0.0684683	-0.433523	0.664635	0.743724
chr17_41622426_41624762	114.756	0.019149	0.0442056	0.433179	0.664884	0.74395
chr2_29234763_29235429	11.277	-0.054129	0.124961	-0.433168	0.664893	0.74395
chr9_131901259_131904276	148.3	0.016842	0.0388774	0.433207	0.664864	0.74395
chr17_6734803_6735787	27.7546	-0.0348376	0.080436	-0.433109	0.664935	0.743976
chr6_134953593_134954848	40.7365	-0.030411	0.0702198	-0.433084	0.664954	0.743976
chr17_80840183_80841176	18.8448	-0.0426108	0.0984276	-0.432915	0.665077	0.744093
chr5_28336994_28337441	4.64037	-0.0878842	0.203142	-0.432624	0.665288	0.744308
chr8_29998865_29999416	11.249	-0.0567641	0.131285	-0.432372	0.665471	0.744492
chr17_40259229_40260191	14.8279	-0.0483597	0.111892	-0.432201	0.665595	0.744586
chr7_7800958_7802867	146.334	-0.0218735	0.0506063	-0.432229	0.665575	0.744586
chr9_4661502_4664352	275.766	0.0154195	0.0356785	0.432179	0.665611	0.744586
chr10_122215958_122216701	7.78685	-0.0593473	0.137362	-0.432051	0.665704	0.744669
chr19_3154712_3155579	15.4772	-0.0525241	0.121586	-0.43199	0.665748	0.744698
chr17_63550609_63551100	8.05415	0.0727887	0.168553	0.431844	0.665855	0.744796
chrX_153245713_153248237	40.8129	0.0325103	0.075298	0.431756	0.665919	0.744847
chr19_2318300_2318904	6.29948	-0.0843765	0.195454	-0.431696	0.665963	0.744875
chr12_117500312_117501888	39.3904	-0.038159	0.0884158	-0.431585	0.666043	0.744943
chr11_46697635_46698812	14.4389	-0.0573342	0.132868	-0.431513	0.666096	0.744982
chr5_178771560_178772108	6.84156	-0.0670154	0.155379	-0.431303	0.666248	0.745131
chr1_147833020_147834779	56.843	0.0238062	0.0552173	0.431136	0.666369	0.745225
chr1_226410712_226412275	67.1124	-0.0243389	0.0564509	-0.431152	0.666358	0.745225
chr7_44670999_44671667	13.7993	-0.0557433	0.129323	-0.43104	0.66644	0.745283
chr10_126839920_126841416	19.6374	0.0450467	0.104571	0.430777	0.666631	0.745454
chr6_501612_502690	42.5896	0.0303703	0.070501	0.430778	0.66663	0.745454
chr12_10572577_10573320	18.8706	-0.0441854	0.102613	-0.430604	0.666756	0.745532
chr22_36461589_36462945	56.5399	0.026915	0.0625053	0.430603	0.666757	0.745532
chr6_170603991_170606594	102.275	0.0224175	0.0520547	0.430653	0.666721	0.745532
chr12_57618604_57619233	5.5025	-0.0836613	0.194425	-0.430301	0.666977	0.745716
chr17_3666657_3669462	49.4058	-0.0286385	0.066554	-0.430305	0.666974	0.745716
chr22_36902350_36903914	82.53	0.0217939	0.0506459	0.43032	0.666963	0.745716
chr16_10646361_10647727	49.0498	-0.0584706	0.135922	-0.430179	0.667065	0.745794
chrX_100226001_100226680	4.79626	-0.1137	0.264333	-0.430138	0.667095	0.745806
chr7_63908897_63909649	8.85621	-0.0671012	0.156027	-0.430061	0.667151	0.745848
chr11_26389966_26390515	5.63749	0.0917493	0.213408	0.429924	0.667251	0.745938
chr17_42446985_42447695	9.78093	-0.0608763	0.141646	-0.429778	0.667357	0.745973
chr4_37852472_37853515	7.67617	-0.0615415	0.143191	-0.429787	0.66735	0.745973
chr7_127880655_127881174	3.45257	0.0865609	0.201375	0.429849	0.667305	0.745973
chrX_129254069_129255645	48.6257	0.0340271	0.0791676	0.429811	0.667333	0.745973
chr6_55838972_55839718	5.41435	-0.093164	0.216812	-0.429699	0.667414	0.746016
chr12_54745651_54746518	16.6615	-0.0463304	0.107884	-0.429445	0.6676	0.746199
chr5_156605522_156619683	1305.69	0.0182533	0.0425091	0.429397	0.667634	0.746199
chr9_126773363_126775560	45.671	0.0301153	0.070131	0.429415	0.667621	0.746199
chr19_49163765_49164893	28.3169	0.0391615	0.0912343	0.429241	0.667748	0.746305
chr2_131285160_131285633	6.84728	-0.0701975	0.163552	-0.429206	0.667773	0.746313
chr1_9692977_9693574	9.02847	-0.0577671	0.134609	-0.429146	0.667817	0.746329
chr11_85916494_85917211	8.20639	-0.0625091	0.145668	-0.42912	0.667836	0.746329
chr13_41309046_41309616	9.12854	-0.0544246	0.126832	-0.429109	0.667844	0.746329
chr18_12406841_12408934	91.2616	0.0214547	0.0500126	0.428985	0.667934	0.746408
chr1_201619018_201619977	13.6344	-0.0582352	0.13582	-0.428766	0.668094	0.746566
chr18_56932261_56933130	21.347	-0.0409189	0.0954408	-0.428736	0.668116	0.74657
chr1_111813262_111814454	29.4592	-0.034829	0.0812783	-0.428515	0.668276	0.746696
chr10_43571483_43573549	41.2287	0.0309334	0.0721813	0.428551	0.66825	0.746696
chr2_241622870_241623779	16.5408	-0.0456667	0.106573	-0.428502	0.668285	0.746696
chr7_5601375_5603663	94.3795	0.0235936	0.0550666	0.428456	0.668319	0.746714
chr19_48750093_48753977	330.708	-0.0169221	0.0395035	-0.42837	0.668382	0.746763
chr3_18436445_18436970	7.81729	-0.0727495	0.169841	-0.428339	0.668405	0.746767
chr1_147628176_147629067	10.7372	-0.057072	0.133257	-0.428284	0.668444	0.74679
chr17_45776694_45780000	77.0427	0.0302763	0.0707279	0.428067	0.668603	0.746946
chr5_89735228_89736474	39.2023	-0.0325307	0.076013	-0.427963	0.668678	0.747008
chr8_57025344_57026481	14.765	-0.0485775	0.113515	-0.427939	0.668696	0.747008
chr14_68750467_68751057	8.61107	0.063451	0.14834	0.42774	0.66884	0.747149
chr1_25591294_25595381	517.263	0.0413084	0.0965875	0.427679	0.668885	0.747178
chr16_4714420_4715896	23.1323	-0.0433458	0.101385	-0.427535	0.668989	0.747265
chr2_106774328_106778540	267.729	-0.0153655	0.0359409	-0.42752	0.669	0.747265
chr10_74090937_74092143	25.4171	-0.0370636	0.0867004	-0.427491	0.669022	0.747268
chr1_81771537_81772300	15.7195	0.0419332	0.0981323	0.427312	0.669152	0.747371
chr17_41037696_41038599	7.18304	-0.0659512	0.154338	-0.427318	0.669148	0.747371
chr15_41061029_41062573	29.9373	-0.0323464	0.0757366	-0.427091	0.669313	0.747518
chr3_169378073_169382529	213.079	-0.0151288	0.0354236	-0.427081	0.669321	0.747518
chr7_22765945_22768291	72.6243	-0.0257885	0.0603873	-0.427051	0.669342	0.74752
chr7_25934656_25935705	25.4765	-0.0413874	0.0969377	-0.426948	0.669417	0.747584
chr1_145548292_145549818	55.856	0.0266479	0.0624315	0.426833	0.669501	0.747656
chr11_10602709_10603292	5.40064	0.0776164	0.181913	0.426668	0.669621	0.74777
chr8_109799010_109800356	47.2597	0.0278312	0.0652474	0.426549	0.669708	0.747845
chr12_52257413_52258633	35.4207	0.0315445	0.0739648	0.42648	0.669758	0.74788
chr19_7980645_7983370	77.3666	-0.0253221	0.0593916	-0.426359	0.669846	0.747958
chr16_66878210_66879188	15.9103	0.0401025	0.0940884	0.426222	0.669946	0.748034
chr4_119771160_119773011	110.252	-0.0206769	0.0485152	-0.426194	0.669966	0.748034
chr5_126181023_126181619	8.79105	0.054711	0.128373	0.426187	0.669971	0.748034
chr19_41414128_41415249	14.2558	-0.113057	0.265321	-0.426113	0.670025	0.748074
chr4_155547880_155548684	13.5934	0.044535	0.104555	0.425949	0.670145	0.748186
chr13_53424460_53426280	68.2226	-0.0230402	0.0541089	-0.425812	0.670245	0.748256
chr15_41850180_41852403	80.2898	0.0226038	0.0530819	0.425828	0.670233	0.748256
chr10_80843655_80844931	17.4255	0.0432935	0.101701	0.425693	0.670332	0.748332
chr22_22212033_22212776	14.6998	-0.0480239	0.112826	-0.425647	0.670365	0.748348
chr11_46352123_46356362	182.921	0.0192714	0.045281	0.425596	0.670402	0.748369
chr9_38423880_38424846	13.7177	-0.0443917	0.104326	-0.425508	0.670467	0.748419
chr17_47765166_47766913	59.0019	-0.026383	0.062009	-0.42547	0.670494	0.748429
chr2_169031228_169032019	17.0727	-0.0423208	0.0995297	-0.425207	0.670685	0.748601
chr7_138588586_138589160	8.89955	-0.057612	0.13549	-0.425212	0.670682	0.748601
chr21_46300161_46300621	5.57816	-0.0774254	0.182171	-0.425014	0.670826	0.748737
chr3_11811547_11812576	19.2317	-0.0390638	0.0919422	-0.424874	0.670929	0.74883
chr7_142246819_142247812	14.0828	-0.0472815	0.111298	-0.424818	0.670969	0.748855
chr2_216299919_216302048	80.4272	-0.0202211	0.0476123	-0.424704	0.671052	0.748906
chr6_14921859_14922533	9.05313	-0.0547722	0.128965	-0.424705	0.671052	0.748906
chr3_19743600_19744535	9.45509	0.0816321	0.192301	0.424501	0.671201	0.74905
chr12_34371174_34372595	39.5399	0.0399122	0.0940796	0.424239	0.671392	0.74921
chr19_37794592_37795519	11.0112	0.0706672	0.166579	0.424227	0.6714	0.74921
chr2_206571533_206572282	13.2625	-0.0489269	0.115321	-0.424266	0.671372	0.74921
chr11_63272923_63275791	38.1033	0.0387137	0.0912787	0.424126	0.671474	0.749271
chr10_43817921_43819083	14.7841	-0.0455387	0.107459	-0.423778	0.671728	0.749533
chr1_116381050_116382463	22.4436	-0.0434634	0.102597	-0.423633	0.671834	0.74963
chr17_5145173_5146038	16.4984	-0.0482307	0.113942	-0.423292	0.672082	0.749803
chr2_43400602_43401339	10.1975	-0.0586005	0.138408	-0.42339	0.672011	0.749803
chr22_44391200_44392974	109.01	0.0182285	0.0430602	0.423326	0.672057	0.749803
chr4_70696849_70698367	50.1987	-0.0266744	0.0630118	-0.423323	0.67206	0.749803
chr6_138289783_138290380	6.80002	-0.0655635	0.154883	-0.42331	0.672069	0.749803
chr2_233386516_233387680	17.4565	0.0389601	0.0920598	0.423205	0.672146	0.749853
chr9_132717040_132717593	6.99142	-0.0762041	0.180086	-0.423154	0.672183	0.749873
chr7_98246161_98247015	15.4439	-0.0435126	0.102837	-0.423123	0.672206	0.749877
chr9_131929210_131929904	10.8983	-0.0593493	0.14028	-0.423077	0.672239	0.749894
chr1_66998295_67000007	76.6686	0.0244658	0.0578519	0.422904	0.672365	0.750013
chr16_16054470_16056278	48.1186	-0.0329383	0.0779082	-0.422784	0.672453	0.75009
chr2_241948946_241950009	20.2002	0.0461005	0.109158	0.42233	0.672784	0.750439
chr12_6930921_6931636	11.4762	0.0548414	0.129958	0.421991	0.673031	0.750693
chr1_156474041_156476017	62.9434	0.0213218	0.0505306	0.421958	0.673056	0.750699
chr1_181473167_181475960	32.9968	-0.0362929	0.0860774	-0.421631	0.673295	0.750903
chr12_26266377_26268036	78.7726	0.0211403	0.0501374	0.421647	0.673283	0.750903
chr5_142092391_142093501	43.9535	0.0253982	0.0602347	0.421654	0.673278	0.750903
chr5_92905713_92907215	40.8785	0.0263625	0.0625517	0.421451	0.673426	0.751028
chr16_48635544_48636294	8.88801	-0.0624188	0.148212	-0.421144	0.67365	0.751257
chr12_50190659_50191526	5.32143	-0.0739616	0.175644	-0.421088	0.673691	0.751281
chr10_110671610_110672290	6.93271	0.0717753	0.170479	0.421022	0.673739	0.751314
chr14_91861718_91867838	239.318	-0.0134255	0.0319104	-0.420724	0.673956	0.751536
chrX_19765123_19765929	16.0314	-0.0435403	0.103508	-0.420646	0.674013	0.751578
chr5_926536_927447	12.6219	-0.0499943	0.118868	-0.420588	0.674056	0.751605
chr1_95285164_95286586	36.2739	0.0296967	0.0706148	0.420545	0.674088	0.751619
chr14_94405225_94406493	30.4578	0.0373862	0.0889421	0.420343	0.674235	0.751762
chr16_89827196_89828665	66.5482	-0.0281147	0.0669111	-0.42018	0.674354	0.751873
chr2_60666408_60667297	13.6868	-0.0502152	0.119601	-0.419855	0.674591	0.752117
chr17_1001211_1002083	9.2559	0.0605026	0.144146	0.419733	0.674681	0.752169
chr18_57585402_57586248	14.8493	-0.0451074	0.107472	-0.419714	0.674694	0.752169
chr3_134092620_134094010	39.5439	0.031672	0.0754585	0.419728	0.674684	0.752169
chr6_30476086_30478191	71.925	-0.0217532	0.0518567	-0.419486	0.674861	0.752334
chr15_70744584_70745096	8.93978	-0.0532895	0.127067	-0.419381	0.674938	0.752398
chr22_50907145_50910315	96.0142	-0.0218956	0.0522141	-0.419343	0.674965	0.752408
chr16_31022122_31022776	14.6227	-0.0445059	0.106141	-0.41931	0.67499	0.752414
chr11_46382003_46384945	112.039	0.0236147	0.0563223	0.419278	0.675013	0.752418
chr8_8200200_8205574	354.409	-0.0178931	0.0426987	-0.419054	0.675176	0.75258
chr2_8723288_8724735	21.7212	0.0339538	0.0810385	0.418984	0.675228	0.752616
chr2_20211882_20213325	32.6829	0.0292423	0.0698029	0.418927	0.67527	0.752641
chr13_26623857_26626645	61.9717	-0.0302906	0.0723272	-0.4188	0.675363	0.752707
chr17_30592174_30594565	135.116	0.0186405	0.0445099	0.418795	0.675366	0.752707
chr17_63132861_63134641	48.7586	0.0283005	0.0675979	0.41866	0.675465	0.752772
chr7_156715535_156716161	8.48001	0.0700233	0.167265	0.418638	0.675481	0.752772
chr8_144880305_144880801	6.60177	-0.084142	0.200974	-0.418671	0.675457	0.752772
chr20_62362160_62362727	9.18147	0.062574	0.14948	0.41861	0.675501	0.752773
chr1_149678730_149680508	47.6022	0.0278107	0.066481	0.418326	0.675709	0.752972
chr7_143397840_143399092	64.1386	0.0259216	0.0619669	0.418314	0.675718	0.752972
chr6_3355595_3357317	71.6223	-0.0236602	0.0565705	-0.418244	0.675769	0.753008
chr12_121533160_121534145	23.6702	-0.0402755	0.0963902	-0.417838	0.676066	0.753318
chr4_102711217_102716404	360.295	0.0174508	0.0417718	0.417766	0.676118	0.753356
chr17_77336139_77337017	8.3508	-0.0731626	0.175144	-0.417728	0.676146	0.753365
chr7_105794041_105794561	8.69517	-0.0679378	0.162674	-0.417631	0.676217	0.753424
chr22_45147797_45149150	16.4426	0.0483969	0.115902	0.417566	0.676264	0.753455
chr1_27955028_27956254	20.5523	-0.0377037	0.0903337	-0.417383	0.676398	0.753583
chr13_41067528_41069690	68.1438	-0.0240007	0.0575166	-0.417284	0.676471	0.753643
chr1_146369210_146370402	24.9998	0.0394034	0.0944409	0.417228	0.676512	0.753666
chr11_64455690_64456758	28.4474	0.035455	0.0849826	0.417203	0.67653	0.753666
chr9_133308456_133309128	9.98824	-0.0573438	0.137535	-0.416941	0.676722	0.753859
chr3_20102315_20103349	21.9544	-0.0480028	0.115151	-0.416868	0.676775	0.753897
chr14_52326470_52333294	748.164	-0.0143009	0.0343225	-0.416661	0.676926	0.754026
chr6_138226190_138226848	12.6536	-0.0495034	0.118811	-0.416658	0.676928	0.754026
chr12_1710235_1711745	97.9415	0.0188	0.0451276	0.416597	0.676974	0.754055
chr19_13899858_13900396	10.0411	-0.0569557	0.13673	-0.416554	0.677005	0.754069
chr15_99990766_99991738	19.27	-0.0397542	0.09547	-0.416405	0.677114	0.754158
chr17_34201999_34208158	286.125	-0.0395749	0.0950423	-0.416393	0.677123	0.754158
chr21_34391812_34393120	26.6498	-0.0350028	0.0840953	-0.416228	0.677243	0.754271
chr4_178365878_178366856	7.86227	0.0810962	0.194858	0.41618	0.677278	0.754289
chr1_8212748_8213482	12.8693	-0.0488097	0.1173	-0.41611	0.677329	0.754304
chr8_39130186_39130591	4.58145	-0.0911912	0.219148	-0.416117	0.677324	0.754304
chr6_169187937_169188430	6.04996	-0.0848246	0.203908	-0.415994	0.677414	0.754377
chr10_45469504_45470899	39.5541	0.0267367	0.0643047	0.41578	0.677571	0.75451
chr3_39297351_39297757	7.04375	-0.0641639	0.154322	-0.415779	0.677572	0.75451
chr17_46503077_46508249	448.359	0.0154885	0.0372655	0.415625	0.677685	0.754615
chr6_146919776_146920780	23.1618	-0.0419226	0.100899	-0.41549	0.677783	0.754661
chr8_77589764_77590553	13.7914	-0.0520919	0.125368	-0.41551	0.677768	0.754661
chrX_129086201_129087810	37.3272	0.034796	0.0837397	0.415526	0.677757	0.754661
chr2_219761088_219762895	73.9474	0.0249251	0.0600099	0.41535	0.677886	0.754755
chr5_87970010_87972410	97.4987	0.0216335	0.0520926	0.41529	0.67793	0.754782
chr3_51062058_51063306	26.7807	-0.0362	0.0872321	-0.414985	0.678153	0.75501
chr15_80696375_80697442	12.1381	0.044274	0.106698	0.414945	0.678182	0.755021
chr4_135122121_135122983	14.6692	0.0559626	0.134919	0.414785	0.678299	0.75513
chr6_89151544_89152948	15.7298	0.0476759	0.114954	0.414738	0.678334	0.755148
chr2_79327185_79327701	7.29246	-0.0630508	0.152042	-0.414692	0.678367	0.755164
chr4_112722890_112723288	5.4364	-0.0789012	0.190423	-0.414348	0.678619	0.755423
chr22_43659093_43660589	55.1096	-0.0225052	0.0543558	-0.414035	0.678849	0.755658
chr1_28973934_28976383	114.095	0.0161956	0.0391488	0.413694	0.679098	0.755914
chr9_95490421_95491945	37.0293	-0.034298	0.0829117	-0.413669	0.679117	0.755914
chr17_45818457_45820532	37.894	-0.0403692	0.097661	-0.41336	0.679343	0.756129
chr20_21490664_21492188	34.1016	-0.0283922	0.0686877	-0.413353	0.679348	0.756129
chr4_5889728_5890584	9.91889	-0.0602762	0.145844	-0.413292	0.679392	0.756157
chr1_216773917_216775237	31.2588	0.0323494	0.0782949	0.413174	0.679479	0.756233
chr9_139000616_139003005	123.874	0.0193076	0.0467377	0.413105	0.67953	0.756268
chr19_14226071_14226607	7.39373	-0.0686185	0.166216	-0.412827	0.679734	0.756458
chr8_88896922_88897670	7.08363	-0.0762556	0.184719	-0.41282	0.679739	0.756458
chr9_71783199_71784471	38.5294	-0.0339339	0.0822216	-0.412713	0.679817	0.756524
chr12_122101331_122103256	137.311	0.022598	0.0547731	0.412575	0.679918	0.756615
chr5_175620918_175622178	35.3874	0.0310441	0.0752819	0.412372	0.680067	0.75676
chr17_15685972_15686792	9.85039	-0.0602334	0.146083	-0.412325	0.680101	0.756777
chr2_45178924_45180233	19.0829	0.039548	0.0959314	0.412252	0.680154	0.756815
chr2_57776641_57777186	11.4815	0.0544222	0.132142	0.411846	0.680452	0.757125
chr4_154353998_154355331	50.82	-0.0251395	0.0610547	-0.411754	0.68052	0.757179
chr17_46674576_46676023	49.849	-0.0285448	0.0693709	-0.411481	0.68072	0.757381
chr3_150643266_150644204	21.5193	0.037573	0.091395	0.411106	0.680995	0.757666
chr1_167421603_167422175	10.1536	-0.0493588	0.120121	-0.41091	0.681138	0.757804
chr10_119589813_119591031	26.9452	-0.033769	0.0822044	-0.410793	0.681224	0.757878
chr10_75624424_75628024	104.308	0.0197866	0.0481801	0.410679	0.681308	0.75795
chr18_54240110_54240905	7.86878	-0.0702156	0.170998	-0.410621	0.68135	0.757976
chr20_47338454_47340038	25.4172	-0.0325224	0.0792253	-0.410505	0.681435	0.75805
chr6_6711755_6713713	32.9392	0.0382016	0.0930731	0.410447	0.681478	0.758076
chr7_88622079_88622614	8.41553	-0.0796633	0.19413	-0.41036	0.681542	0.758126
chr3_124873555_124874356	16.0026	-0.0489583	0.119322	-0.410303	0.681584	0.758151
chr6_27559676_27560942	20.5077	-0.0404242	0.0986315	-0.409851	0.681915	0.758499
chr5_176765945_176766620	5.07766	0.07717	0.188328	0.409765	0.681979	0.758548
chr17_74533648_74534755	19.4927	-0.0444166	0.108438	-0.409605	0.682096	0.758657
chr1_201915458_201916307	10.8251	-0.0564799	0.137937	-0.409461	0.682201	0.758741
chr1_203171296_203172186	8.02242	-0.0608964	0.148727	-0.40945	0.68221	0.758741
chr4_187025455_187027227	51.2728	-0.0335245	0.0819361	-0.409154	0.682426	0.758961
chr10_43698671_43699327	6.73307	0.0696073	0.170202	0.408969	0.682562	0.759028
chr11_120856338_120857594	28.3095	-0.0369215	0.0902628	-0.409045	0.682507	0.759028
chr19_53824291_53824878	6.32882	-0.0891665	0.218008	-0.409005	0.682536	0.759028
chr2_75043648_75044635	19.8637	-0.0393635	0.0962447	-0.408994	0.682544	0.759028
chr19_3687163_3688924	101.434	0.0209804	0.0513376	0.408676	0.682778	0.759246
chr8_21923608_21924702	39.2653	0.0293235	0.0717616	0.408624	0.682816	0.759267
chr1_48174991_48175857	10.3405	0.0487341	0.119274	0.40859	0.682841	0.759273
chr4_79637132_79637706	4.98423	0.0899154	0.220167	0.408396	0.682983	0.75941
chr6_30139802_30140363	7.21685	-0.0608898	0.149119	-0.40833	0.683031	0.759443
chr19_55516885_55518941	55.1865	-0.0328958	0.080599	-0.408142	0.68317	0.759576
chr19_34972778_34973612	12.0727	0.048508	0.118885	0.408026	0.683255	0.759628
chr7_91807956_91809180	58.0937	0.0229104	0.056148	0.408036	0.683247	0.759628
chr11_4631295_4631886	12.6831	-0.0476816	0.11691	-0.407848	0.683386	0.759752
chr2_45168121_45170874	87.6251	0.0196367	0.0481542	0.407788	0.683429	0.759779
chr11_114217149_114218063	15.9655	-0.0475565	0.116656	-0.407664	0.68352	0.759836
chr16_58496920_58498814	47.7318	0.0269721	0.0661665	0.40764	0.683538	0.759836
chr20_48100176_48101341	25.317	0.0320219	0.0785494	0.407666	0.683519	0.759836
chr18_13464144_13466515	203.243	0.0148781	0.0365063	0.40755	0.683604	0.759868
chr9_32256136_32256826	9.49016	0.055482	0.136132	0.407561	0.683596	0.759868
chr1_228768620_228768969	1.84867	0.350689	0.860652	0.407469	0.683664	0.759878
chr11_15094715_15097018	69.6994	-0.0247847	0.060821	-0.407503	0.683639	0.759878
chr12_65096250_65096861	3.22425	-0.0995857	0.244407	-0.407459	0.683671	0.759878
chr1_1370374_1371808	29.8222	0.0378803	0.0929848	0.407381	0.683728	0.759899
chr17_40249757_40250735	17.0283	0.0382275	0.0938347	0.407391	0.68372	0.759899
chr6_20366198_20367406	28.6762	-0.0372621	0.0914962	-0.407253	0.683822	0.759983
chr2_242805289_242806354	14.8263	-0.0526154	0.129238	-0.40712	0.68392	0.76007
chr21_38352610_38353806	30.671	0.0308065	0.075679	0.407067	0.683958	0.760092
chr8_71772438_71772853	3.39857	0.124182	0.305284	0.406776	0.684172	0.760308
chr15_47232657_47233221	6.68351	-0.0719505	0.176904	-0.40672	0.684213	0.760333
chr6_100676072_100677497	43.9153	-0.028416	0.0698825	-0.406626	0.684283	0.760389
chr3_150863455_150864006	8.27594	-0.0657365	0.161787	-0.406316	0.68451	0.76062
chr8_27449552_27450566	28.1647	-0.039707	0.0977564	-0.406184	0.684608	0.760707
chr18_74240409_74241726	31.439	0.032709	0.0805341	0.406151	0.684632	0.760713
chr12_2016926_2017861	14.4622	-0.0468045	0.115299	-0.405942	0.684785	0.760862
chr22_37614340_37617259	126.84	-0.0220996	0.0544441	-0.405913	0.684806	0.760864
chr1_6484207_6485619	31.1942	-0.0344681	0.08493	-0.405841	0.684859	0.76088
chr13_98794321_98796742	69.835	0.0225807	0.0556377	0.405853	0.684851	0.76088
chr20_60760291_60761378	12.0121	0.0516861	0.127369	0.405799	0.68489	0.760893
chr6_31525788_31528999	104.211	-0.0176499	0.0435008	-0.405737	0.684936	0.760923
chr5_126204313_126205567	39.5977	-0.0265569	0.0654619	-0.405685	0.684974	0.760944
chr21_35501760_35502436	9.44978	-0.0554393	0.136667	-0.405654	0.684997	0.760949
chr5_36668054_36668611	5.71294	0.102312	0.252242	0.40561	0.685029	0.760963
chr4_122077126_122079110	94.5227	0.0192265	0.0474171	0.405475	0.685128	0.761052
chr12_4042703_4044709	38.6891	-0.0399196	0.0984716	-0.405392	0.685189	0.761099
chr2_115918308_115919705	18.8259	0.0455865	0.112476	0.405299	0.685258	0.761153
chr15_100465819_100466717	40.0418	0.0280292	0.0692068	0.405007	0.685473	0.761371
chr16_72965594_72966359	13.2941	-0.0487229	0.120311	-0.404975	0.685496	0.761375
chr4_70623076_70627150	227.236	0.0208978	0.0516073	0.404939	0.685522	0.761383
chr16_87540979_87541911	10.4168	0.0495868	0.122504	0.404777	0.685641	0.761476
chr18_60318810_60319318	11.0145	-0.0511734	0.126425	-0.404774	0.685644	0.761476
chr12_132638416_132639050	8.80325	0.0584809	0.144527	0.404637	0.685744	0.761566
chr4_127871711_127872252	6.54102	-0.0727104	0.179753	-0.404503	0.685843	0.761655
chr7_157094224_157095893	42.6145	0.0279301	0.0690567	0.404452	0.68588	0.761674
chr1_21879774_21880338	3.38729	-0.0955291	0.236292	-0.404284	0.686004	0.76179
chr8_37556713_37557517	11.4951	-0.0559218	0.138382	-0.404111	0.686131	0.761911
chr16_46776953_46778142	18.1222	-0.0360188	0.0891631	-0.403966	0.686238	0.761967
chr19_44763402_44764995	86.779	-0.0190625	0.0471834	-0.404008	0.686207	0.761967
chrY_1730475_1731684	20.8602	0.144705	0.358212	0.403964	0.68624	0.761967
chr2_43385339_43386699	24.1198	0.0364714	0.0903115	0.40384	0.68633	0.762047
chr2_45235153_45237672	76.429	-0.0271055	0.0671478	-0.403669	0.686456	0.762165
chr2_166905346_166905891	2.8886	-0.108758	0.269476	-0.403592	0.686513	0.762207
chr1_65730845_65732292	56.0952	-0.0259325	0.0642769	-0.40345	0.686617	0.76228
chr4_103546424_103546998	7.81927	0.062768	0.155576	0.403455	0.686614	0.76228
chr5_134385878_134386482	7.01945	-0.0607877	0.150686	-0.403407	0.686649	0.762294
chr1_205560679_205563221	82.5572	0.019673	0.0487894	0.403223	0.686785	0.762424
chr4_154177994_154178737	14.5997	0.0438728	0.108832	0.403122	0.686858	0.762484
chr6_86575212_86576246	30.7781	-0.0360882	0.0895315	-0.403078	0.686891	0.762499
chr1_206944284_206944998	12.7783	-0.0525016	0.130268	-0.403026	0.686929	0.762521
chr15_40798919_40799899	18.8035	-0.0389245	0.0966033	-0.402931	0.686999	0.762577
chr7_98989792_98991441	66.1881	0.0210486	0.0522694	0.402695	0.687172	0.762727
chr8_41424079_41425469	24.2651	0.0321974	0.0799526	0.402706	0.687164	0.762727
chr2_70170106_70170621	6.03448	-0.0827244	0.205515	-0.402522	0.6873	0.762833
chr2_223709172_223709779	8.61741	0.0676124	0.167976	0.402513	0.687307	0.762833
chr3_192127362_192127922	4.75027	-0.0722757	0.179612	-0.402398	0.687391	0.762905
chr8_140714790_140715365	8.62205	-0.0562852	0.139895	-0.40234	0.687434	0.762932
chr7_37485264_37485780	10.0579	-0.0586462	0.145826	-0.402165	0.687563	0.763054
chr17_81057411_81058035	4.91521	0.0716109	0.178206	0.401844	0.687799	0.763294
chr12_10825907_10827556	53.1699	-0.0301146	0.0749471	-0.401811	0.687823	0.7633
chr5_107005283_107009827	248.771	0.0140599	0.0350367	0.401291	0.688206	0.763704
chr2_65244718_65245653	14.4665	-0.0464478	0.115759	-0.401248	0.688238	0.763718
chr9_132359557_132360623	23.1806	-0.0348578	0.0868824	-0.401207	0.688268	0.763729
chr1_147774440_147776251	85.5298	0.0192519	0.0480202	0.400913	0.688484	0.763949
chr1_3594789_3595491	7.35644	-0.0575809	0.143678	-0.400763	0.688595	0.763968
chr10_35896228_35897735	47.4045	-0.0252476	0.062988	-0.400832	0.688544	0.763968
chr15_75470607_75471919	35.8356	-0.02919	0.0728273	-0.40081	0.68856	0.763968
chr19_10888104_10888682	8.66808	-0.055017	0.137268	-0.400801	0.688566	0.763968
chr22_19136474_19138037	29.3277	-0.0397977	0.0993081	-0.400749	0.688605	0.763968
chr8_33328849_33331435	325.862	0.0146743	0.0366185	0.400733	0.688617	0.763968
chr3_43935175_43936666	54.9754	-0.0274514	0.0685188	-0.400641	0.688685	0.764001
chr9_98980071_98981128	17.2411	-0.0471072	0.117577	-0.400649	0.688678	0.764001
chrY_2192667_2193953	37.326	-0.0338619	0.0845248	-0.400615	0.688704	0.764001
chr5_134374897_134375711	15.8438	0.0430495	0.107518	0.400395	0.688866	0.764159
chr7_140770958_140774797	123.985	0.0169969	0.0424745	0.400167	0.689033	0.764302
chrY_1348843_1349321	3.03789	-0.0903847	0.225854	-0.400191	0.689016	0.764302
chr15_99142974_99144570	71.3193	0.0269465	0.0673742	0.399952	0.689192	0.764457
chr19_18759878_18761021	21.9689	0.0334164	0.0835807	0.39981	0.689296	0.764551
chr1_109676182_109677295	10.9873	-0.0484853	0.121299	-0.399716	0.689366	0.764582
chr12_10396136_10397182	32.5706	-0.0305959	0.0765533	-0.399668	0.689401	0.764582
chr13_58203546_58206809	96.7786	-0.0178166	0.0445777	-0.399676	0.689395	0.764582
chr4_90815214_90817958	62.686	-0.0316179	0.0790963	-0.399739	0.689349	0.764582
chr10_126365878_126366504	8.06065	-0.061365	0.153577	-0.399571	0.689473	0.764619
chrX_139586033_139586718	10.0179	0.0493188	0.123423	0.39959	0.689459	0.764619
chr1_246116230_246118380	117.294	-0.0191533	0.0479408	-0.39952	0.68951	0.764639
chr1_231350714_231352027	31.6837	-0.0364239	0.091197	-0.399399	0.689599	0.764717
chr14_31159545_31160774	37.6798	0.0607589	0.152139	0.399364	0.689625	0.764724
chr9_30374194_30374745	6.59266	-0.0801689	0.200884	-0.399081	0.689834	0.764934
chr5_35796685_35797667	18.9544	-0.0428219	0.107327	-0.398987	0.689903	0.764989
chr10_126182256_126183276	22.1163	0.0413172	0.103588	0.39886	0.689996	0.765072
chr12_88973248_88974682	28.9337	-0.0364425	0.0913793	-0.398805	0.690037	0.765095
chr6_6694546_6695852	10.3447	0.0487074	0.122149	0.398753	0.690075	0.765095
chr7_7297131_7299297	82.411	-0.0242185	0.0607329	-0.39877	0.690062	0.765095
chr3_111392381_111396662	422.066	-0.0126295	0.0316872	-0.398569	0.690211	0.765225
chrX_47220889_47221720	18.0735	0.0398854	0.100088	0.398505	0.690258	0.765255
chr16_23765679_23766638	12.194	-0.0504116	0.126568	-0.398296	0.690412	0.765405
chr17_17654019_17657028	190.141	0.0127965	0.0321431	0.398111	0.690549	0.765535
chr1_205537438_205538513	19.4615	-0.037224	0.0935489	-0.39791	0.690697	0.765614
chr22_23229322_23237982	392.821	0.0176445	0.0443363	0.39797	0.690652	0.765614
chr6_5668001_5668751	16.6683	-0.044673	0.112259	-0.397945	0.690671	0.765614
chrX_49165046_49166731	69.2081	0.0213406	0.0536296	0.397925	0.690685	0.765614
chr15_66133442_66134281	11.2629	0.0513875	0.129172	0.397822	0.690762	0.765643
chr8_20125894_20126930	17.3794	-0.0405672	0.101968	-0.397844	0.690745	0.765643
chrX_130950228_130952484	71.5619	-0.0230653	0.0579958	-0.397706	0.690847	0.765717
chr4_13550395_13551254	15.0137	-0.0434029	0.109146	-0.39766	0.690881	0.765733
chr20_48886701_48887984	10.2916	0.0530403	0.133404	0.39759	0.690932	0.765766
chrX_57312706_57314800	89.1642	0.0257664	0.0648103	0.397567	0.690949	0.765766
chr19_23597683_23599156	48.0492	0.0322679	0.0811849	0.397462	0.691027	0.765831
chr19_1285672_1286647	9.32057	0.0560394	0.141038	0.397336	0.691119	0.765912
chr16_88836845_88837781	13.2167	-0.0510948	0.128651	-0.397158	0.691251	0.766037
chr5_147161058_147162653	69.9618	0.0230644	0.0581288	0.396782	0.691529	0.766323
chr17_57802326_57802894	6.14863	-0.0705083	0.177836	-0.396479	0.691752	0.766548
chrX_70835807_70839189	104.277	-0.0197561	0.0498353	-0.396427	0.69179	0.76657
chr17_46632809_46633713	15.4463	-0.0383062	0.0966463	-0.396354	0.691844	0.7666
chr3_150887574_150888087	9.33879	0.0524973	0.132465	0.396312	0.691875	0.7666
chr6_26843832_26844558	6.25786	-0.0602598	0.152046	-0.396326	0.691865	0.7666
chr11_19973131_19973764	9.95891	-0.0482245	0.121704	-0.396244	0.691925	0.766634
chr8_22455925_22456600	12.4336	-0.0496303	0.125295	-0.396106	0.692027	0.766726
chr3_4392372_4393764	39.4898	0.0327773	0.0827591	0.396057	0.692063	0.766745
chr4_108362739_108363302	7.60645	-0.0741241	0.1872	-0.395962	0.692133	0.7668
chr1_22345070_22346073	15.6346	0.0407207	0.102849	0.395927	0.692159	0.766806
chr16_31548606_31549614	15.4216	-0.0471404	0.119074	-0.395892	0.692184	0.766806
chr5_24490550_24490978	3.82412	-0.0842456	0.212808	-0.395877	0.692196	0.766806
chr19_34310257_34312245	89.6359	0.0195412	0.0493789	0.39574	0.692297	0.766862
chr4_185775760_185777153	16.2849	0.0452729	0.114401	0.395739	0.692298	0.766862
chr5_79685096_79685919	15.2673	-0.0486059	0.122826	-0.39573	0.692304	0.766862
chr16_67183727_67185340	43.1769	0.028033	0.0708571	0.395628	0.69238	0.766903
chr6_107996298_107997031	10.9595	0.0526666	0.133114	0.395649	0.692364	0.766903
chr9_80559078_80562402	67.0926	-0.0232426	0.0587549	-0.395585	0.692411	0.766917
chr8_129566984_129568013	20.2911	-0.0396275	0.100226	-0.395384	0.69256	0.76706
chr1_54447587_54448627	12.0804	0.0517422	0.13089	0.395309	0.692615	0.7671
chr10_8178769_8180226	44.5281	0.0282149	0.0713995	0.395169	0.692718	0.767178
chr2_242843656_242844563	11.8401	-0.059649	0.150959	-0.395135	0.692744	0.767178
chr4_153273302_153274834	36.3527	-0.0350131	0.0886081	-0.395145	0.692736	0.767178
chr12_111849757_111850326	10.8298	-0.0477955	0.120979	-0.395074	0.692789	0.767185
chr3_66023539_66025068	42.6344	0.0300317	0.0760152	0.395074	0.692788	0.767185
chr13_113783858_113784934	18.8899	-0.0406898	0.103002	-0.395039	0.692814	0.767192
chr7_4900810_4902216	43.7431	-0.0292731	0.0741195	-0.394944	0.692884	0.767248
chr17_41436771_41440064	274.004	0.0294157	0.0745167	0.394753	0.693025	0.767383
chr10_103602873_103604515	44.4802	0.0291188	0.0738046	0.394539	0.693183	0.767537
chr20_10015096_10016561	75.995	0.0189446	0.0480258	0.394468	0.693235	0.767573
chr18_52984818_52991137	424.833	0.0167528	0.0424849	0.394323	0.693343	0.767671
chr16_70718872_70720651	55.0954	0.0232789	0.0590546	0.394193	0.693439	0.767756
chr1_61508247_61509548	50.8991	0.023923	0.0606964	0.394142	0.693476	0.767775
chr4_129837990_129838730	9.83665	-0.0471459	0.119632	-0.394091	0.693514	0.767775
chr5_171847229_171847887	7.81502	-0.0684888	0.173779	-0.394115	0.693496	0.767775
chr20_4062923_4063947	17.6532	-0.0385682	0.0978989	-0.393959	0.693611	0.767861
chr10_352130_353612	23.4361	0.0370488	0.0940719	0.393835	0.693703	0.767941
chr4_10462338_10463865	56.0183	-0.0208882	0.0530976	-0.393392	0.69403	0.768282
chr4_100886764_100887333	12.16	-0.0519214	0.132009	-0.393319	0.694084	0.768321
chr1_27328225_27329098	12.9711	-0.0423239	0.107725	-0.392888	0.694403	0.768647
chr6_167532126_167533111	14.4531	-0.0442556	0.112648	-0.392867	0.694418	0.768647
chr5_71404110_71405112	18.2499	-0.0387724	0.0987121	-0.392782	0.69448	0.768695
chr1_205312335_205314167	51.003	0.0242174	0.0616834	0.392608	0.694609	0.768816
chr9_135456936_135457648	10.3451	-0.0483054	0.123049	-0.39257	0.694637	0.768826
chr11_46410799_46411771	19.1337	-0.0335783	0.0855612	-0.392448	0.694727	0.768883
chr2_139144789_139145265	5.5128	-0.0926019	0.235944	-0.392474	0.694708	0.768883
chr20_49125986_49137758	853.751	0.0106985	0.0272697	0.392323	0.694819	0.768963
chr6_27469777_27471862	167.589	-0.0202472	0.0516422	-0.392067	0.695009	0.769152
chr21_38119611_38120654	16.2659	-0.03841	0.0980045	-0.391921	0.695116	0.769228
chr3_38070278_38071950	65.7304	-0.0237001	0.0604704	-0.391929	0.695111	0.769228
chr1_212687401_212688891	29.763	0.0338132	0.0863503	0.391582	0.695367	0.769484
chr22_19752922_19755166	54.9089	0.0242808	0.0620164	0.391522	0.695411	0.769512
chr5_122424859_122426406	30.6019	0.03271	0.0835693	0.391411	0.695493	0.769581
chr9_86085881_86089219	70.6801	-0.0240402	0.0614328	-0.391325	0.695557	0.76963
chr12_8015454_8016249	16.5032	-0.0415993	0.106336	-0.391205	0.695646	0.769698
chr18_74332255_74332690	6.27906	0.0664806	0.169945	0.39119	0.695657	0.769698
chr17_21279507_21280082	7.0928	-0.05896	0.150829	-0.390906	0.695867	0.769909
chr17_21414232_21415473	59.7346	-0.0269763	0.0690217	-0.390838	0.695917	0.769943
chr14_92574814_92575352	7.70114	0.0640151	0.163873	0.390638	0.696065	0.770085
chr1_147532146_147534133	127.636	0.0158652	0.0406191	0.390586	0.696103	0.770097
chr6_141883024_141884405	66.8703	-0.0217586	0.0557099	-0.390571	0.696115	0.770097
chr11_63257951_63259489	44.392	-0.0260344	0.0666624	-0.390541	0.696136	0.7701
chr9_139871804_139872990	25.4725	0.032324	0.0827997	0.390388	0.69625	0.770204
chr12_121729864_121731012	12.2375	-0.0452809	0.116001	-0.390349	0.696279	0.770215
chr1_32826980_32828346	44.9637	0.024667	0.063202	0.390288	0.696323	0.770243
chr1_223302546_223303275	12.6307	0.0472549	0.1211	0.390214	0.696378	0.770282
chr22_48885284_48885808	3.84605	0.097143	0.249089	0.389994	0.696541	0.770441
chrX_49033525_49034071	2.36744	-0.0977205	0.250588	-0.389965	0.696562	0.770443
chr1_26694533_26697655	46.2255	0.0517631	0.132772	0.389866	0.696636	0.770503
chr11_7599243_7599805	9.07823	-0.0577604	0.14822	-0.389695	0.696762	0.770591
chr17_35293305_35296055	64.3582	-0.0209742	0.0538242	-0.389679	0.696774	0.770591
chr9_42191848_42192402	3.52105	-0.077301	0.198359	-0.389702	0.696757	0.770591
chr8_84860168_84860676	9.94279	0.0523421	0.134352	0.38959	0.69684	0.770643
chr13_21402410_21402989	12.0767	-0.0508345	0.130492	-0.389561	0.696861	0.770645
chr3_160519028_160520449	28.9248	-0.033128	0.0850688	-0.389426	0.696961	0.770734
chr1_33366225_33367710	39.2293	0.02539	0.0652238	0.389275	0.697072	0.770833
chr17_38598947_38602197	178.828	0.0228628	0.0587353	0.389252	0.69709	0.770833
chr3_49906539_49907784	28.8113	-0.0304826	0.0783269	-0.389172	0.697149	0.770877
chr1_235105256_235106321	18.3199	-0.0392555	0.100886	-0.389108	0.697196	0.770887
chr22_42176449_42179409	198.65	-0.0136046	0.0349613	-0.389133	0.697178	0.770887
chr22_19831889_19832468	10.3203	-0.048125	0.123695	-0.389063	0.697229	0.770902
chr1_6500129_6501339	20.1553	0.0356404	0.0916564	0.388848	0.697389	0.771014
chr1_199997747_199999063	44.7539	-0.0231433	0.0595176	-0.388848	0.697389	0.771014
chr11_123985569_123987587	143.356	-0.0145444	0.0373989	-0.388899	0.697351	0.771014
chr1_197890258_197891043	6.0025	-0.0631055	0.162484	-0.38838	0.697735	0.771356
chr22_50421780_50422592	9.81603	0.0468885	0.120729	0.388377	0.697737	0.771356
chr15_28381465_28381981	6.684	-0.0617295	0.159022	-0.388183	0.697881	0.771472
chr17_60972946_60973517	4.49773	-0.0720892	0.185703	-0.388197	0.69787	0.771472
chr1_121142999_121144133	27.7294	-0.0333062	0.0858105	-0.388136	0.697915	0.771489
chr6_56707444_56709379	68.107	0.0220289	0.0567597	0.388108	0.697936	0.771491
chr7_79408486_79408925	7.60345	-0.0625977	0.161304	-0.388072	0.697963	0.771499
chr1_230285264_230286799	45.8197	0.0289621	0.0746475	0.387985	0.698027	0.771548
chr1_198900999_198907281	799.172	-0.0166764	0.0430104	-0.387728	0.698217	0.771737
chr13_21904375_21904944	7.88	0.062562	0.161393	0.387637	0.698285	0.771791
chr9_34370704_34371741	18.8103	0.0495789	0.127912	0.387603	0.69831	0.771797
chr21_39596375_39597027	2.73736	0.0885944	0.228602	0.387549	0.69835	0.771819
chr2_64242062_64242948	15.4039	-0.0485772	0.125378	-0.387445	0.698427	0.771883
chr12_127255806_127256970	17.4421	-0.0391465	0.101068	-0.38733	0.698512	0.771913
chr21_40758907_40761272	133.01	0.0164995	0.0425971	0.387339	0.698505	0.771913
chr7_33089010_33090552	24.9343	-0.0370369	0.0956105	-0.387373	0.69848	0.771913
chr11_65584688_65586106	84.6753	0.0193912	0.0501006	0.387044	0.698723	0.772125
chr10_23632399_23634157	57.2193	-0.0231491	0.0598159	-0.387006	0.698752	0.772135
chr19_20745440_20745981	5.95447	-0.0867422	0.22429	-0.386742	0.698947	0.77233
chr1_89593956_89595661	60.9176	-0.021442	0.0554506	-0.386686	0.698988	0.772332
chr16_15616888_15617436	8.81144	0.0574996	0.148698	0.386687	0.698988	0.772332
chr6_1619695_1620933	21.8489	-0.0338325	0.087541	-0.386476	0.699144	0.772483
chr5_76939308_76939984	10.2616	0.0551864	0.142841	0.386348	0.699239	0.772567
chr20_48212465_48212953	3.92001	-0.0743778	0.192628	-0.38612	0.699407	0.772731
chr8_70981525_70985098	63.5366	-0.021071	0.0545763	-0.386082	0.699436	0.772741
chr1_182494397_182494906	5.44408	-0.0772022	0.199985	-0.386039	0.699468	0.772755
chr13_64216611_64217069	3.19957	-0.0978946	0.253656	-0.385935	0.699545	0.772818
chr14_61122973_61125008	109.71	0.0203118	0.0526443	0.385831	0.699622	0.772882
chr19_54598649_54600790	46.5877	-0.0234386	0.0607861	-0.385591	0.699799	0.773057
chr9_129373921_129378207	70.7912	0.0214911	0.0557558	0.38545	0.699904	0.773151
chr8_144362705_144364538	126.813	0.0192862	0.0500402	0.385414	0.699931	0.773159
chr9_138881599_138882605	12.6856	-0.0438337	0.113885	-0.384893	0.700316	0.773564
chr11_20303640_20304166	6.56121	0.0650982	0.169175	0.384797	0.700388	0.773621
chr1_148192782_148193966	39.0284	0.0334985	0.0870761	0.384704	0.700457	0.773655
chr19_2056083_2056735	7.22413	0.0542861	0.141112	0.384703	0.700457	0.773655
chr10_990064_990931	14.9172	-0.0517592	0.134676	-0.384324	0.700739	0.773944
chr4_818917_820065	16.0122	-0.0398323	0.103656	-0.384272	0.700777	0.773965
chr22_51058282_51061341	182.858	0.0173208	0.0450804	0.38422	0.700815	0.773986
chr22_39852647_39854859	38.4164	0.030257	0.0787567	0.384182	0.700843	0.773995
chr5_6583073_6583871	11.1625	-0.0440796	0.114754	-0.384124	0.700887	0.774022
chr1_203255399_203257561	51.0875	0.0249481	0.0649729	0.383977	0.700996	0.774078
chr12_65217777_65219432	65.6254	-0.0207243	0.0539715	-0.383985	0.700989	0.774078
chr2_26699930_26700740	5.29058	-0.0774437	0.201678	-0.383996	0.700981	0.774078
chr2_213402494_213404083	33.8218	-0.031387	0.0817545	-0.383918	0.701039	0.774105
chr7_751210_752879	36.9927	0.0315429	0.0821867	0.383796	0.70113	0.774183
chr18_47900529_47902335	110.92	-0.0175749	0.0458155	-0.383602	0.701274	0.774318
chr2_128165056_128166535	35.3695	-0.031362	0.0817617	-0.383578	0.701291	0.774318
chr10_81982260_81982785	9.52706	0.0529891	0.138154	0.383551	0.701311	0.774318
chr2_163184702_163185460	11.0854	0.0497268	0.129727	0.383319	0.701484	0.774487
chr17_5973744_5974421	8.72512	0.0534235	0.139391	0.383263	0.701525	0.774512
chr17_46658964_46660128	42.0001	-0.0274262	0.0715698	-0.383208	0.701565	0.774535
chr12_132257956_132259258	30.1367	-0.0330753	0.0863557	-0.383013	0.70171	0.774674
chr15_22037670_22038231	7.63196	-0.0590829	0.154368	-0.38274	0.701913	0.774875
chr18_13266030_13267012	21.2693	-0.0354043	0.0925198	-0.382667	0.701967	0.774895
chr2_235372247_235372957	13.8204	0.0415638	0.108617	0.382663	0.70197	0.774895
chr2_12596318_12597486	56.0941	0.0253036	0.0662129	0.382155	0.702346	0.77529
chr16_46660652_46661077	1.05136	-0.165826	0.43398	-0.382104	0.702384	0.77531
chr19_1896549_1898190	48.0664	0.0216126	0.0565797	0.381985	0.702472	0.775385
chr4_164584374_164584986	9.8688	-0.0485113	0.127072	-0.381762	0.702638	0.775547
chr17_74835437_74836173	9.22197	0.0541944	0.142	0.381651	0.70272	0.775616
chr4_106634917_106635992	29.4611	-0.0295329	0.0773948	-0.381587	0.702768	0.775647
chr7_72680679_72681398	8.0728	-0.0519128	0.13617	-0.381234	0.703029	0.775914
chr13_44947321_44948799	54.9305	-0.0259151	0.0679895	-0.381164	0.703082	0.775951
chr16_30953383_30953950	9.91597	-0.054368	0.142663	-0.381094	0.703134	0.775986
chr11_706164_706658	4.964	0.0699718	0.183656	0.380993	0.703208	0.776048
chr16_67211732_67212889	25.906	0.0336085	0.0882412	0.38087	0.703299	0.776126
chr1_58714856_58716340	20.3744	0.0415389	0.109092	0.380769	0.703374	0.776155
chr12_46377541_46379156	54.5415	-0.0293587	0.0770967	-0.380804	0.703349	0.776155
chr4_123147985_123148418	5.47715	-0.0708656	0.186118	-0.380756	0.703384	0.776155
chr1_91190856_91191742	14.6705	-0.0473501	0.124373	-0.380712	0.703417	0.77617
chr1_20648866_20649443	12.0289	0.0505892	0.132977	0.380437	0.703621	0.776309
chr1_155959218_155959996	11.8391	-0.0516781	0.135848	-0.380411	0.703641	0.776309
chr14_70119013_70121481	38.4285	0.0355409	0.0934123	0.380473	0.703594	0.776309
chr20_17629572_17630232	6.2349	-0.0652563	0.171538	-0.380419	0.703635	0.776309
chr8_95002992_95004653	85.1048	-0.0176082	0.0462758	-0.380505	0.703571	0.776309
chr1_2231008_2233659	100.401	0.0223024	0.0586546	0.380233	0.703773	0.776398
chr1_46913648_46914353	8.56941	-0.0500348	0.131598	-0.38021	0.70379	0.776398
chr18_111205_112945	32.8544	0.0320874	0.0843842	0.380254	0.703757	0.776398
chr19_48995950_48997789	54.5856	0.0260575	0.0685368	0.380198	0.703799	0.776398
chr6_13767484_13768282	16.5711	0.0389504	0.102469	0.380121	0.703856	0.776439
chr8_96099292_96100110	13.8731	-0.0443361	0.116664	-0.380032	0.703922	0.776491
chr12_133020825_133023333	51.2658	0.0333987	0.0878984	0.37997	0.703968	0.77652
chr9_130665295_130669348	276.079	-0.0336832	0.0887153	-0.379677	0.704185	0.776738
chr1_45249222_45250876	62.0445	0.0204453	0.0538767	0.379483	0.70433	0.776868
chr10_81957562_81958229	11.5818	-0.0468666	0.123516	-0.379439	0.704362	0.776868
chr18_13220376_13221032	15.168	0.0409405	0.107891	0.379463	0.704344	0.776868
chr19_2552335_2553770	31.2109	-0.0310792	0.0819165	-0.379402	0.70439	0.776877
chr19_664806_665481	8.4427	0.0546595	0.144124	0.379254	0.7045	0.776977
chrX_23352905_23353569	6.91665	0.0564199	0.14878	0.379215	0.704528	0.776987
chr17_41411116_41411768	7.70672	0.0646635	0.170551	0.379146	0.70458	0.777009
chr2_179912456_179915598	222.843	-0.0172914	0.0456075	-0.379136	0.704587	0.777009
chr5_169729159_169731072	53.2181	-0.0233052	0.0614761	-0.379094	0.704618	0.777021
chr13_92104618_92105218	6.26492	-0.0732701	0.193335	-0.37898	0.704702	0.777072
chr6_13013014_13014867	79.4026	0.0195267	0.0515237	0.378985	0.704699	0.777072
chr11_76630752_76631672	16.6272	-0.0368766	0.097319	-0.378926	0.704743	0.777095
chr19_50435957_50436723	14.0487	-0.0472314	0.124741	-0.378635	0.704959	0.777312
chr4_147271274_147271902	6.55657	-0.063783	0.16852	-0.37849	0.705067	0.777409
chr7_75779502_75780226	13.9494	-0.0490976	0.129869	-0.378055	0.70539	0.777726
chrX_9308432_9310241	53.2753	-0.0259582	0.0686634	-0.37805	0.705394	0.777726
chr6_149021428_149022778	53.3821	-0.0243473	0.0644124	-0.377991	0.705437	0.777753
chr1_226822901_226823711	13.4698	0.0475092	0.125761	0.377775	0.705597	0.777888
chr22_35746512_35747825	50.6027	0.0224684	0.0594758	0.377773	0.705599	0.777888
chr6_33358455_33360658	118.613	0.0158019	0.0418459	0.377621	0.705712	0.77797
chr8_54624327_54625583	31.858	-0.0322176	0.0853147	-0.377632	0.705704	0.77797
chr9_109623874_109626987	135.385	0.0174377	0.0461821	0.377586	0.705738	0.777977
chr1_18972878_18973734	11.1999	-0.042116	0.111689	-0.377081	0.706113	0.778369
chr10_38942907_38943490	5.00302	-0.0723728	0.191955	-0.377031	0.706151	0.778388
chr12_111840482_111841586	29.2658	-0.0324371	0.0860842	-0.376807	0.706317	0.778507
chr17_34121666_34123318	76.9081	0.0192068	0.0509721	0.37681	0.706315	0.778507
chr20_1945723_1947035	19.2749	-0.0408208	0.108327	-0.376829	0.706301	0.778507
chr19_15310888_15312100	26.2282	0.0339505	0.0901355	0.376661	0.706426	0.778605
chr1_210516223_210517567	32.6899	-0.0307112	0.0815612	-0.376541	0.706514	0.77866
chr5_134366287_134367173	14.0683	-0.0430761	0.114401	-0.376536	0.706518	0.77866
chrX_2806938_2808342	65.6562	0.0239054	0.0634913	0.376515	0.706534	0.77866
chr16_31482962_31484080	16.1017	0.0381709	0.10144	0.376293	0.706699	0.778778
chr2_24232394_24233756	24.7154	0.0297541	0.0790691	0.376306	0.70669	0.778778
chr2_242555989_242557943	120.016	-0.0152328	0.0404791	-0.376313	0.706684	0.778778
chr21_44035940_44037274	28.5434	0.0347816	0.0924509	0.376217	0.706756	0.778818
chr19_8427908_8429715	41.22	0.0358614	0.0953409	0.376139	0.706814	0.77886
chr9_92723915_92724784	18.2595	-0.0405201	0.107739	-0.376096	0.706845	0.778874
chr3_44753461_44755264	160.322	0.0184115	0.0489591	0.376058	0.706874	0.778876
chr8_65492463_65494383	62.5023	0.025044	0.0665992	0.376041	0.706887	0.778876
chr21_46975341_46976382	27.538	-0.0345529	0.091915	-0.375923	0.706974	0.778941
chr4_123246739_123247345	6.58499	-0.0721381	0.191903	-0.375909	0.706985	0.778941
chr14_104376288_104377099	16.5476	-0.0360866	0.0960119	-0.375855	0.707025	0.778964
chr19_4598185_4598901	14.0116	0.046075	0.122623	0.375745	0.707107	0.778973
chr5_114819345_114819931	6.53369	-0.0839459	0.223389	-0.375784	0.707078	0.778973
chr6_10844365_10844975	5.17473	0.0799215	0.212667	0.375806	0.707061	0.778973
chr6_152503166_152507631	301.172	-0.0147747	0.0393218	-0.375738	0.707112	0.778973
chr7_44896407_44897132	13.8639	0.0413367	0.110035	0.375671	0.707162	0.779007
chr2_219844538_219845186	9.09782	-0.0533798	0.142142	-0.375538	0.70726	0.779094
chr1_1143623_1144198	9.00274	0.0523867	0.139531	0.375449	0.707327	0.779119
chr1_159157657_159158810	26.2996	-0.0397691	0.10593	-0.375429	0.707342	0.779119
chr2_88081655_88082066	7.12641	0.0532077	0.141723	0.375436	0.707336	0.779119
chrX_47482533_47483830	34.9801	0.02993	0.0797701	0.375203	0.707509	0.779282
chr17_44437584_44440260	187.996	0.0476826	0.127269	0.374661	0.707913	0.779704
chr19_5128015_5128612	7.77034	-0.0511569	0.136571	-0.374581	0.707972	0.779748
chr11_6425626_6426457	17.9399	0.0408351	0.109048	0.374469	0.708055	0.779797
chrX_148958751_148959821	20.856	-0.034011	0.0908245	-0.374469	0.708055	0.779797
chr14_43494682_43495150	4.95866	0.0991809	0.264963	0.37432	0.708166	0.779898
chr9_141104690_141106286	12.3781	-0.0576151	0.153963	-0.374215	0.708244	0.779962
chr1_197884933_197885678	11.992	-0.0403252	0.107779	-0.374146	0.708296	0.779989
chr2_106747213_106747900	10.1513	-0.0572747	0.153088	-0.37413	0.708308	0.779989
chr6_130580991_130583035	54.021	0.0293902	0.0786415	0.373723	0.70861	0.7803
chr15_65066249_65068709	93.0737	0.0165604	0.0443423	0.373467	0.708801	0.780488
chr12_5152633_5153804	19.4819	-0.0340697	0.0913253	-0.373059	0.709105	0.78078
chr8_101450205_101450902	9.97657	-0.0512378	0.137336	-0.373083	0.709087	0.78078
chr18_48388723_48389241	4.66899	-0.0790932	0.212096	-0.372912	0.709214	0.780878
chr5_170738798_170739902	19.3024	0.0365978	0.0982278	0.372581	0.709461	0.781129
chr4_3198014_3198863	15.6912	-0.0470147	0.126212	-0.372505	0.709517	0.781169
chr9_93954474_93954922	4.91441	-0.0665686	0.178741	-0.372431	0.709572	0.781208
chr13_83004874_83005447	4.76087	-0.0871564	0.234215	-0.372121	0.709803	0.78142
chr4_187124768_187126523	32.2865	-0.0936492	0.251664	-0.37212	0.709804	0.78142
chrY_20487324_20488670	10.2253	-0.0706374	0.189862	-0.372047	0.709858	0.781458
chr9_100615219_100617275	75.8176	0.0214074	0.0575507	0.371975	0.709911	0.781495
chr9_140214782_140215883	21.2866	0.0373699	0.100504	0.371826	0.710023	0.781596
chr3_113871067_113872241	45.3983	0.0245351	0.0659962	0.371765	0.710068	0.781624
chrX_74144034_74145313	28.5289	0.0296389	0.0797512	0.371642	0.710159	0.781703
chr19_50842953_50848861	253.349	0.0211647	0.0569619	0.37156	0.710221	0.781749
chr7_127911006_127912264	8.7942	-0.0518689	0.139665	-0.371381	0.710354	0.781874
chr8_37698583_37700238	39.719	-0.0354897	0.0955882	-0.371277	0.710431	0.781937
chr1_117344298_117344814	7.92104	-0.0586234	0.157941	-0.371172	0.71051	0.781938
chr15_98798278_98798691	3.71223	-0.108885	0.293344	-0.371186	0.710499	0.781938
chr3_37316757_37317552	19.5622	0.0419491	0.113012	0.371191	0.710496	0.781938
chr6_160426137_160426632	5.59736	-0.0598268	0.161175	-0.371193	0.710494	0.781938
chr3_133645714_133647243	58.5835	-0.0202883	0.0546749	-0.371072	0.710584	0.781998
chr8_6283189_6283770	10.1227	-0.0493538	0.133186	-0.370563	0.710963	0.782393
chr1_147718076_147719125	23.7384	0.031219	0.0842898	0.370377	0.711101	0.782524
chr7_74183713_74185240	10.2554	-0.0492072	0.132899	-0.37026	0.711189	0.782598
chr7_6565830_6567037	28.7429	0.0293685	0.0793276	0.370218	0.71122	0.782612
chrX_1640180_1641550	18.4602	0.0364928	0.098617	0.370046	0.711348	0.782731
chr3_11266638_11267840	17.3809	0.0449877	0.121611	0.369929	0.711435	0.782805
chr1_110254004_110254991	18.921	0.0833722	0.225441	0.369818	0.711518	0.782829
chr20_30621807_30622598	7.44728	-0.0608187	0.164467	-0.369794	0.711536	0.782829
chr6_131570894_131572196	42.3939	0.0307523	0.0831474	0.369853	0.711492	0.782829
chrX_37430546_37432701	63.881	0.0218239	0.0590164	0.369795	0.711536	0.782829
chr15_99992755_99993656	15.2784	-0.0423947	0.114698	-0.36962	0.711665	0.782932
chr3_142681526_142683620	77.4183	0.0190992	0.0516729	0.369616	0.711668	0.782932
chr16_16169342_16169976	5.65499	0.0635066	0.171837	0.369574	0.7117	0.782944
chr10_99530893_99531961	17.9924	0.0405376	0.109759	0.369334	0.711879	0.783098
chr15_65184053_65184486	6.82989	-0.056591	0.153217	-0.369352	0.711866	0.783098
chr3_81873486_81874563	17.7886	-0.0437866	0.118581	-0.369256	0.711937	0.783141
chr1_226314739_226316225	22.3994	-0.0355282	0.0962366	-0.369176	0.711997	0.783184
chr20_1645453_1646432	22.2116	-0.0352779	0.0955788	-0.369097	0.712055	0.783227
chr7_74020175_74021620	37.1897	-0.0264379	0.0716355	-0.369061	0.712082	0.783235
chr5_11234846_11235336	9.42195	-0.0562999	0.152607	-0.36892	0.712187	0.78333
chr19_18439193_18440034	18.4885	0.0356533	0.09669	0.368738	0.712323	0.78343
chr7_157225137_157225856	6.89371	-0.0576461	0.156321	-0.368767	0.712301	0.78343
chrX_153769781_153772449	43.1091	-0.0252142	0.0683833	-0.368718	0.712338	0.78343
chr1_29447599_29452031	188.982	0.0143222	0.0388605	0.368555	0.71246	0.783542
chr17_32582292_32583481	9.54668	-0.072267	0.196216	-0.368303	0.712647	0.783725
chr18_75599670_75600177	5.7397	-0.0697002	0.189259	-0.368279	0.712665	0.783725
chr1_33807367_33807867	5.34629	-0.0839164	0.228017	-0.368026	0.712854	0.783911
chr20_43209776_43215150	233.9	-0.0202759	0.0551255	-0.367814	0.713012	0.784063
chr9_139298210_139298815	9.32569	-0.0560537	0.152523	-0.367511	0.713238	0.78429
chr19_17202342_17203244	13.833	-0.0393923	0.107248	-0.367302	0.713394	0.784418
chr7_37872783_37873658	20.5375	-0.0340166	0.0926103	-0.367309	0.713388	0.784418
chr1_12045543_12046583	10.6755	-0.0461614	0.125775	-0.367016	0.713607	0.784547
chr2_173099071_173100802	97.6901	0.0178672	0.0486829	0.367013	0.71361	0.784547
chr22_37316461_37318460	16.6398	-0.0443428	0.120797	-0.367085	0.713555	0.784547
chr8_21645549_21646930	33.4267	0.0275065	0.0749369	0.367063	0.713572	0.784547
chr9_135092725_135093480	6.37122	-0.057763	0.157375	-0.36704	0.713589	0.784547
chr14_106685152_106686370	37.5599	0.0355495	0.0968913	0.366901	0.713693	0.784595
chr4_140199466_140201813	114.9	-0.0152438	0.0415467	-0.366908	0.713688	0.784595
chr6_147234932_147235728	12.2795	0.0451116	0.122983	0.366811	0.71376	0.784647
chr7_65970794_65971939	23.9169	-0.0308487	0.0841201	-0.366722	0.713827	0.784699
chr11_61739640_61740624	11.692	-0.0478009	0.130438	-0.366465	0.714018	0.784888
chr1_19716936_19718804	67.1905	-0.0201585	0.0550365	-0.366275	0.71416	0.785022
chr15_101747962_101748893	7.4884	-0.0515737	0.140833	-0.366204	0.714213	0.785058
chr13_99194550_99196298	63.5641	-0.0210789	0.0575711	-0.366136	0.714263	0.785092
chr5_140854984_140856933	83.7345	0.0219252	0.0598969	0.36605	0.714328	0.785142
chr15_74657765_74659073	30.7957	-0.0298421	0.0815345	-0.366006	0.71436	0.785156
chr2_3583587_3584643	28.7858	0.0292783	0.0800371	0.36581	0.714507	0.785295
chr10_98447261_98447986	13.836	-0.0407854	0.111571	-0.365556	0.714696	0.785476
chr11_63683429_63685745	102.248	0.0169181	0.0462831	0.365536	0.714711	0.785476
chr16_28956707_28957646	22.2171	0.0383703	0.105011	0.365395	0.714817	0.78557
chr16_67203574_67204641	15.1204	-0.0384321	0.105263	-0.365105	0.715033	0.785786
chr5_105968252_105968780	5.08509	-0.0733177	0.200829	-0.365075	0.715055	0.785789
chr10_13199967_13201222	29.7014	0.0299404	0.0821303	0.364547	0.715449	0.786179
chr21_37451001_37451929	19.8716	-0.036684	0.100624	-0.364564	0.715437	0.786179
chr12_112554152_112555067	11.3239	-0.0447387	0.122742	-0.364492	0.71549	0.786202
chr16_77997196_77998258	12.1457	-0.0608488	0.167093	-0.36416	0.715738	0.786431
chr17_17660238_17662136	46.6704	-0.0253176	0.0695198	-0.364179	0.715725	0.786431
chr21_30471719_30473007	14.5829	-0.0390221	0.107166	-0.364126	0.715764	0.786437
chr9_115110401_115111583	43.8086	-0.0248492	0.0682485	-0.364098	0.715784	0.786439
chr17_36902902_36906925	162.229	0.0149809	0.0411996	0.363618	0.716143	0.786789
chr7_113724441_113727859	121.262	0.0194608	0.0535178	0.363632	0.716133	0.786789
chr12_117042564_117043074	3.88942	0.0713139	0.196268	0.36335	0.716343	0.786987
chr16_89894102_89894684	9.72688	-0.0512673	0.14111	-0.363315	0.716369	0.786994
chr17_38264263_38264779	8.41621	0.0499322	0.137453	0.363268	0.716404	0.787011
chr1_39283383_39284830	26.7634	-0.0332034	0.0914209	-0.363193	0.716461	0.78703
chrX_47795470_47796494	20.7723	-0.0313568	0.0863312	-0.363215	0.716444	0.78703
chr1_12107275_12107923	12.9482	-0.0391126	0.107738	-0.363034	0.71658	0.787139
chr15_65203339_65204697	48.985	-0.0213813	0.0589075	-0.362965	0.716631	0.787173
chr11_104941054_104942472	29.4301	-0.0321917	0.088733	-0.362793	0.71676	0.787293
chr17_62408833_62409517	5.44055	-0.0705715	0.194551	-0.362741	0.716799	0.787314
chr19_44280931_44282406	26.6632	-0.0308014	0.0849363	-0.362641	0.716873	0.787374
chr17_46723286_46725585	104.92	0.0200767	0.0553967	0.362417	0.717041	0.787515
chr19_56591927_56593073	44.0353	0.0270957	0.0747614	0.362429	0.717032	0.787515
chr2_149309950_149311661	131.174	0.0169027	0.046662	0.362238	0.717174	0.78764
chr19_8773599_8775007	26.7619	-0.0289719	0.0799906	-0.362192	0.717209	0.787656
chr16_79623563_79624023	4.68838	-0.069061	0.190739	-0.36207	0.7173	0.787734
chr10_48437949_48439799	50.1926	-0.0223851	0.0618301	-0.362043	0.71732	0.787734
chr17_72364724_72365564	8.9613	-0.0634447	0.17529	-0.361941	0.717396	0.787796
chr21_27162226_27163507	55.3915	-0.0214739	0.0593429	-0.361861	0.717456	0.78784
chr1_17033518_17034872	42.2445	0.0326065	0.0901642	0.361635	0.717625	0.78799
chr5_177877123_177877673	5.52583	-0.0583442	0.161339	-0.361626	0.717632	0.78799
chr7_68959065_68959648	7.20316	-0.0587609	0.162525	-0.361549	0.717689	0.788031
chr12_40610095_40611526	21.4528	-0.0426441	0.117972	-0.361477	0.717743	0.788065
chrX_65206138_65207988	20.4067	-0.0348413	0.096392	-0.361454	0.71776	0.788065
chr22_39377397_39378788	56.3423	0.0277243	0.0767503	0.361228	0.717929	0.78823
chr12_132899970_132900552	7.86229	-0.0591766	0.163906	-0.361039	0.71807	0.788341
chr6_72892432_72893037	10.6097	-0.045928	0.127209	-0.361045	0.718066	0.788341
chr15_78932731_78934201	52.1343	-0.0244628	0.0677807	-0.360911	0.718166	0.788424
chr3_53527898_53529122	19.1852	-0.037704	0.104525	-0.360717	0.718311	0.788561
chr5_173292707_173294015	13.9387	0.0417716	0.115842	0.360592	0.718405	0.788643
chr8_142099397_142101038	32.0384	-0.0274184	0.0760502	-0.36053	0.718451	0.788672
chr19_8114624_8115959	35.7921	0.0299242	0.083046	0.360332	0.718599	0.788812
chr19_55008631_55010190	58.4355	0.0236426	0.0656375	0.3602	0.718698	0.788899
chr19_30363748_30364916	35.8346	0.0268274	0.0744965	0.360116	0.71876	0.788946
chr19_932035_933605	27.6385	-0.0284984	0.0791654	-0.359985	0.718859	0.789032
chr9_74919365_74922529	109.564	-0.0214081	0.0594907	-0.359857	0.718954	0.789115
chr8_99951679_99955439	149.81	0.0146909	0.0408333	0.359778	0.719013	0.789158
chr10_33293828_33295415	79.0127	-0.0171914	0.0477869	-0.359751	0.719034	0.789159
chr12_16500097_16501684	28.074	0.0372068	0.103526	0.359397	0.719298	0.789428
chr8_95246184_95247162	16.1606	-0.0421249	0.117224	-0.359354	0.71933	0.789441
chr4_77914858_77915765	17.7546	-0.0413626	0.115129	-0.359272	0.719392	0.789487
chr16_23706016_23706716	12.0445	-0.0445027	0.123939	-0.359071	0.719542	0.78963
chr13_101158145_101158865	11.6116	-0.0453119	0.126206	-0.359031	0.719572	0.789641
chr10_69961934_69962719	7.99033	-0.105543	0.294121	-0.358842	0.719713	0.789774
chr9_115949546_115950405	14.7979	0.0480285	0.133898	0.358694	0.719824	0.789874
chr19_49255294_49256771	32.6985	-0.0334062	0.0931427	-0.358656	0.719852	0.789883
chr15_75445858_75447320	8.62864	0.0511286	0.1427	0.358295	0.720122	0.790158
chr10_3870465_3871991	72.2356	0.0240813	0.067301	0.357815	0.720481	0.790421
chr10_134234530_134236751	37.8941	-0.0325168	0.0908652	-0.357858	0.72045	0.790421
chr17_17603470_17604458	12.4484	-0.0565205	0.157955	-0.357826	0.720474	0.790421
chr17_73291252_73292870	22.2612	0.0302279	0.0844667	0.357868	0.720442	0.790421
chr19_36735875_36736976	12.9851	0.0500025	0.139692	0.357947	0.720383	0.790421
chr5_40840764_40843227	143.557	-0.017933	0.0501129	-0.357853	0.720454	0.790421
chr19_17235444_17237704	77.4568	0.0188667	0.0527343	0.35777	0.720515	0.790437
chr12_6753105_6754121	18.2865	-0.0373594	0.10446	-0.357642	0.720611	0.790507
chr7_36010751_36011823	16.6643	0.036154	0.101093	0.357632	0.720619	0.790507
chr8_145547343_145548364	10.548	0.0450375	0.126035	0.357341	0.720836	0.790723
chr19_18132531_18133784	20.1788	0.0367516	0.102868	0.35727	0.720889	0.79076
chr2_60757186_60758444	21.7119	-0.0330707	0.0925887	-0.357179	0.720958	0.790813
chr8_39809181_39810194	25.8606	-0.0312334	0.0874578	-0.357126	0.720998	0.790835
chr2_220046795_220047401	6.85537	0.0564046	0.158006	0.356978	0.721108	0.790935
chr8_66739747_66740357	10.9381	-0.0636997	0.178455	-0.356951	0.721128	0.790935
chr15_59019109_59019589	6.47023	0.0609211	0.170691	0.356907	0.721161	0.790946
chrX_67652557_67654237	63.6977	0.0204582	0.0573245	0.356885	0.721178	0.790946
chr1_224058344_224059408	14.7583	-0.0383548	0.107564	-0.356576	0.72141	0.79116
chr12_50062221_50062786	8.21259	0.0585222	0.164125	0.356571	0.721413	0.79116
chr1_14074640_14078268	388.714	0.0121122	0.0339722	0.356531	0.721443	0.791171
chr1_59611728_59613276	87.8395	0.0196326	0.0550702	0.356502	0.721464	0.791173
chr1_25197038_25197890	10.8358	-0.046731	0.131105	-0.356441	0.72151	0.791201
chr12_64783767_64785070	44.0447	0.0250687	0.0703425	0.356381	0.721555	0.791229
chr11_68596217_68596771	5.54919	-0.0640594	0.179785	-0.356311	0.721608	0.791255
chr13_96130597_96131733	69.6246	0.0182435	0.0512032	0.356295	0.721619	0.791255
chr16_29610911_29612719	73.0831	0.0208582	0.0585542	0.356221	0.721675	0.791295
chr1_204481836_204483313	46.5163	0.0243372	0.0683412	0.356112	0.721756	0.791362
chr2_114034687_114035289	7.84636	0.0564044	0.158496	0.355874	0.721935	0.791536
chr10_126425771_126426370	9.14759	-0.0504064	0.141699	-0.355727	0.722045	0.791635
chr5_117209857_117210293	5.79644	0.065415	0.183913	0.355684	0.722077	0.791648
chr4_1522694_1523704	16.322	0.0466851	0.1313	0.35556	0.72217	0.791707
chr5_136834632_136835234	7.25691	0.0531868	0.149576	0.355584	0.722152	0.791707
chr12_56963743_56964940	20.3805	-0.0342633	0.0964045	-0.355412	0.722281	0.791801
chr22_25457853_25459506	39.004	-0.0287612	0.080928	-0.355392	0.722296	0.791801
chr1_147012107_147015060	114.4	0.0220454	0.0620497	0.355287	0.722375	0.791808
chr2_243027401_243029058	38.2708	-0.0277309	0.0780557	-0.35527	0.722387	0.791808
chr5_156692024_156701637	670.701	0.00959399	0.0270062	0.355251	0.722401	0.791808
chr6_157969901_157970797	11.2075	0.0425838	0.119859	0.355282	0.722379	0.791808
chr7_97556992_97558110	46.0322	0.026098	0.0734632	0.355253	0.7224	0.791808
chr1_36588360_36589225	12.9337	-0.0387669	0.109169	-0.355109	0.722508	0.791903
chr12_56531916_56532788	12.0296	-0.0411457	0.115888	-0.355046	0.722555	0.791933
chr11_8289028_8290672	55.7131	-0.0272845	0.0768539	-0.355017	0.722577	0.791934
chr7_18064088_18064662	6.18368	-0.0679347	0.19138	-0.354972	0.72261	0.791949
chr22_23062877_23063902	14.3496	-0.0425984	0.120038	-0.354874	0.722684	0.792008
chr20_48227316_48228225	11.7181	-0.0434223	0.122432	-0.354665	0.722841	0.792158
chr1_149604711_149606676	68.9564	0.028966	0.0816882	0.354592	0.722895	0.792197
chr6_6391021_6391834	10.1138	-0.0552506	0.156032	-0.354098	0.723266	0.79258
chr14_99540826_99542610	16.9914	-0.0492789	0.139257	-0.353869	0.723437	0.792739
chr2_64833630_64834817	29.6535	-0.0260135	0.0735153	-0.353851	0.72345	0.792739
chr17_38770903_38771888	17.8574	-0.0375494	0.106158	-0.353714	0.723553	0.79283
chr3_184321556_184322582	18.2493	-0.0344383	0.0973897	-0.353614	0.723628	0.79289
chr10_52750709_52751951	21.7077	-0.0299529	0.0847197	-0.353553	0.723674	0.792897
chr21_37627232_37628260	21.4866	-0.0372441	0.105336	-0.353576	0.723657	0.792897
chr1_226127109_226127570	4.58648	-0.0720042	0.203719	-0.353449	0.723752	0.792961
chr12_21186913_21187452	7.57905	-0.0758857	0.214788	-0.353306	0.723859	0.793035
chr21_34733178_34734984	82.1705	-0.0178459	0.0505112	-0.353305	0.72386	0.793035
chr6_11153925_11155124	38.2431	0.0284949	0.0806866	0.353155	0.723972	0.793136
chr1_10088885_10089720	7.64898	0.0517973	0.146689	0.35311	0.724006	0.793152
chr11_118985740_118987455	36.3406	0.0317361	0.0898929	0.353044	0.724056	0.793184
chr3_136732615_136733644	28.1431	0.0284179	0.0805013	0.353011	0.72408	0.793189
chr2_242703065_242703560	2.36732	0.0938714	0.26596	0.352953	0.724124	0.793215
chr19_15333681_15335349	68.7168	0.0178483	0.0505831	0.35285	0.724201	0.793278
chr15_42785138_42786574	28.6971	-0.0319584	0.0906006	-0.352739	0.724284	0.793337
chr19_21860146_21861523	28.4885	0.0675476	0.191502	0.352725	0.724294	0.793337
chr1_236557458_236560011	166.579	0.0167884	0.0476066	0.352648	0.724352	0.793375
chr14_20908631_20909277	10.1111	-0.0440856	0.125028	-0.352607	0.724383	0.793375
chr7_27195265_27196364	18.0274	-0.0384823	0.109139	-0.352599	0.724389	0.793375
chr3_46599653_46600749	34.5399	-0.0271515	0.077039	-0.352439	0.724509	0.793484
chr7_74285521_74286220	8.61389	-0.0639442	0.181479	-0.352351	0.724575	0.793535
chr11_46372692_46376143	93.5515	-0.0218656	0.0620744	-0.352248	0.724652	0.793597
chr10_74019850_74021702	93.7739	0.0179085	0.0508456	0.352212	0.724679	0.793605
chr6_3126707_3127158	4.53705	-0.0648241	0.184063	-0.352185	0.724699	0.793605
chr12_107883599_107884188	10.5352	-0.0500294	0.142098	-0.352078	0.72478	0.793672
chr2_160370570_160373898	284.652	0.0184513	0.0524182	0.352001	0.724838	0.793713
chr18_67563443_67563871	7.50334	-0.0534017	0.151735	-0.351941	0.724882	0.793718
chr19_47136685_47137619	27.3362	-0.0274574	0.0780157	-0.351947	0.724878	0.793718
chr15_90368161_90368702	4.64001	0.0641041	0.182263	0.351711	0.725055	0.793885
chr1_25173886_25175819	79.912	0.0170258	0.0484418	0.351469	0.725237	0.794063
chr10_72114702_72115682	23.0428	-0.0325842	0.0927461	-0.351327	0.725343	0.794122
chr20_58146482_58147547	36.2738	0.0230765	0.0656858	0.351316	0.725351	0.794122
chr7_6474847_6476747	64.8947	0.0209231	0.0595538	0.351331	0.72534	0.794122
chr1_10438153_10438763	4.63377	-0.0659708	0.187875	-0.351143	0.725481	0.794239
chr12_8170777_8172258	62.2059	0.0197044	0.0561185	0.351121	0.725497	0.794239
chr17_37049580_37050120	7.89117	-0.0585258	0.166748	-0.350984	0.725601	0.79433
chr19_37266373_37267355	9.41425	-0.0494885	0.141034	-0.350898	0.725665	0.794379
chr10_15250521_15251714	46.0315	-0.0299506	0.0853633	-0.350861	0.725693	0.794387
chr1_16352946_16353749	11.8359	0.0413685	0.117937	0.350767	0.725763	0.794442
chr17_76981978_76983470	25.5167	-0.0340486	0.0970836	-0.350715	0.725802	0.794442
chr19_7794603_7795808	16.6598	0.0362006	0.103215	0.35073	0.725791	0.794442
chr19_47950652_47951516	11.0261	0.0450269	0.128418	0.350629	0.725867	0.794491
chr20_25845920_25846993	20.0199	0.0341738	0.0974775	0.350581	0.725902	0.794508
chr12_73485206_73485921	6.7924	-0.0574182	0.163937	-0.350246	0.726154	0.794703
chr15_23157505_23158833	28.4249	-0.0283738	0.0810013	-0.350288	0.726122	0.794703
chr17_56233770_56235757	129.846	0.016064	0.0458696	0.35021	0.726181	0.794703
chr8_92263279_92263865	6.8768	-0.0598056	0.170767	-0.350217	0.726176	0.794703
chr9_100680455_100686568	366.549	0.0126379	0.0360866	0.350211	0.72618	0.794703
chr5_169757235_169759157	54.5509	-0.0189866	0.0542198	-0.350178	0.726205	0.794708
chr11_22687719_22689076	28.3412	-0.0438165	0.125198	-0.349978	0.726355	0.79485
chr21_45557595_45558809	19.4577	0.0327071	0.0934866	0.349858	0.726445	0.794927
chr7_64699998_64701022	13.3936	-0.0434903	0.124362	-0.349708	0.726558	0.795028
chr22_50607930_50609731	22.2556	0.0301085	0.0861111	0.349648	0.726603	0.795056
chr3_167966438_167968644	88.0561	-0.0171737	0.0491309	-0.349549	0.726677	0.795115
chr10_135462057_135462982	10.8027	-0.0587332	0.16804	-0.349519	0.726699	0.795118
chr8_22705350_22706257	16.8326	-0.040539	0.115995	-0.349491	0.726721	0.795119
chr17_79122570_79123182	1.84367	-0.110872	0.317509	-0.349194	0.726944	0.795341
chr3_128273886_128274722	10.274	0.0497911	0.142657	0.349028	0.727069	0.795456
chr19_9544442_9547360	312.346	0.0161685	0.0463628	0.348739	0.727285	0.795671
chr5_87975703_87976837	31.7246	0.0302643	0.0867915	0.348701	0.727314	0.795681
chr9_124361552_124362365	8.01373	-0.0526839	0.151116	-0.348633	0.727365	0.795714
chr3_147127908_147129371	34.359	0.0297121	0.0852458	0.348547	0.727429	0.795763
chr5_96151584_96153560	104.991	-0.0174788	0.0501546	-0.348498	0.727466	0.795782
chr17_30389216_30390482	23.6159	-0.0290676	0.0834285	-0.348414	0.72753	0.795829
chr11_96553809_96554235	5.50355	-0.0709223	0.203594	-0.348352	0.727576	0.795836
chr4_133743825_133744287	5.30784	-0.0657275	0.188669	-0.348374	0.727559	0.795836
chr3_112293074_112293523	5.41806	0.0668828	0.192014	0.348323	0.727598	0.795838
chr3_58202829_58203731	13.8383	-0.0374641	0.107572	-0.348269	0.727638	0.79586
chr15_71145676_71147186	50.7733	0.0194562	0.0558818	0.348168	0.727714	0.795922
chr6_34494364_34495703	23.7654	0.0318432	0.0914724	0.348118	0.727751	0.795941
chr4_104272853_104273428	4.99219	-0.0662292	0.190306	-0.348014	0.72783	0.796005
chr2_177005153_177005947	11.7636	-0.0424726	0.122118	-0.347801	0.72799	0.796158
chr16_81485345_81486368	19.6275	-0.0319237	0.0918013	-0.347748	0.72803	0.796179
chr19_50828995_50829647	6.6957	0.05685	0.163549	0.347602	0.728139	0.796277
chr5_140610979_140611552	7.85787	-0.0590655	0.169984	-0.347478	0.728232	0.796357
chr1_8930947_8931419	3.02911	-0.075827	0.218254	-0.347425	0.728272	0.796379
chr13_110357383_110358022	9.59512	0.0508184	0.146364	0.347206	0.728436	0.796537
chr11_554293_556493	43.2237	0.0245114	0.0706213	0.347082	0.72853	0.796595
chr2_167231230_167233302	104.3	0.0164703	0.0474521	0.347093	0.728521	0.796595
chr12_52430028_52432052	80.3978	0.0189094	0.054487	0.347045	0.728558	0.796598
chr3_82833401_82833917	7.4048	-0.0686602	0.197854	-0.347025	0.728573	0.796598
chr9_137264703_137267772	35.111	0.0398059	0.114798	0.346746	0.728782	0.796805
chr10_79470510_79471643	21.3144	0.0312689	0.0902303	0.346545	0.728933	0.796948
chr11_62138085_62139319	20.1672	-0.0343684	0.0992156	-0.346401	0.729041	0.797045
chr3_36494549_36496221	17.6341	-0.0740891	0.213955	-0.346284	0.729129	0.797119
chr1_229203756_229204218	4.6946	0.0722135	0.208575	0.346223	0.729175	0.797147
chr16_89894810_89895476	13.819	-0.0346736	0.100209	-0.346014	0.729332	0.797275
chr8_145001915_145004375	57.746	-0.0222579	0.0643254	-0.346021	0.729327	0.797275
chr6_103227235_103227682	5.60031	-0.0637353	0.184309	-0.345807	0.729488	0.797424
chr11_57249878_57251449	38.4746	0.0247174	0.0715215	0.345593	0.729648	0.797555
chr12_113904839_113906121	18.8593	-0.039819	0.115214	-0.345609	0.729637	0.797555
chr6_163817567_163818466	15.1319	-0.0359972	0.104173	-0.345551	0.72968	0.797568
chr11_74975306_74975760	3.73331	-0.0698429	0.202147	-0.345505	0.729715	0.797584
chr2_9037172_9037826	6.46789	-0.0554299	0.16046	-0.345445	0.72976	0.797589
chr5_128934885_128935442	6.14215	-0.0602948	0.174549	-0.345433	0.729769	0.797589
chr6_30068207_30071911	128.832	-0.0201324	0.0582839	-0.345419	0.72978	0.797589
chr2_65527444_65529051	43.7336	-0.0224667	0.0650653	-0.345295	0.729872	0.797669
chr6_5891548_5893229	78.2292	0.0190736	0.0552651	0.345129	0.729998	0.797784
chr4_166299525_166301015	49.1749	-0.0219567	0.0636318	-0.345059	0.73005	0.797819
chr2_97589739_97591225	42.5185	0.025444	0.07382	0.344677	0.730337	0.798111
chr2_118560936_118561877	13.9861	-0.0451109	0.130949	-0.344492	0.730476	0.798241
chr16_53544152_53544808	10.4519	-0.043584	0.126722	-0.343934	0.730896	0.798678
chr19_51059277_51060397	29.9846	-0.0247309	0.0719266	-0.343836	0.73097	0.798736
chr1_15741737_15744775	73.1227	-0.0231461	0.0673432	-0.343703	0.73107	0.798824
chr20_43808163_43810002	24.3381	0.036829	0.107287	0.343276	0.731391	0.799152
chrY_1562718_1563204	7.40189	0.0525353	0.153057	0.34324	0.731418	0.799161
chr14_23288403_23289713	16.3958	0.0345562	0.100685	0.343212	0.731439	0.799162
chr11_57078474_57079671	26.2832	0.0278825	0.0812813	0.343038	0.73157	0.799249
chr17_20600816_20602774	100.18	0.0225673	0.0657891	0.343025	0.73158	0.799249
chr3_184893186_184893918	12.2917	0.0412393	0.120218	0.343037	0.731571	0.799249
chr11_70243498_70245222	82.7011	0.0190022	0.0554236	0.342854	0.731709	0.799368
chr14_98069293_98070096	16.9632	-0.0383534	0.111899	-0.342749	0.731787	0.799407
chr16_56676836_56677919	28.5205	-0.0336671	0.0982231	-0.342761	0.731778	0.799407
chr4_190154902_190155341	5.68242	-0.116683	0.340481	-0.342699	0.731825	0.799407
chr5_176236588_176238511	49.0364	-0.0214718	0.0626535	-0.342708	0.731818	0.799407
chr19_37803096_37804417	60.3668	-0.0184946	0.053984	-0.342593	0.731904	0.799451
chr2_232537556_232538408	8.60263	0.0512218	0.149501	0.342619	0.731885	0.799451
chr10_105856022_105856648	5.17386	-0.0582565	0.170063	-0.342558	0.731931	0.799458
chr16_87886763_87887829	20.336	0.0312978	0.0913808	0.342499	0.731975	0.799484
chr2_182545349_182546291	14.6003	-0.0397971	0.116243	-0.34236	0.73208	0.799533
chr6_83073064_83075448	74.1512	0.0241637	0.0705753	0.342382	0.732063	0.799533
chr7_156798070_156798560	3.84596	0.0765735	0.223634	0.342405	0.732046	0.799533
chr22_37252463_37253175	6.66816	0.0515419	0.15058	0.34229	0.732133	0.799569
chr18_13823745_13824785	20.9882	0.0331866	0.0969745	0.34222	0.732185	0.799604
chr18_19926202_19929666	130.071	0.0203654	0.0595338	0.342082	0.732289	0.799696
chr12_47710622_47711599	29.1694	0.029849	0.0873222	0.341826	0.732482	0.799862
chr5_9544929_9546293	25.1478	0.035106	0.102701	0.341827	0.732481	0.799862
chr5_106992042_106992606	6.42563	-0.063506	0.185834	-0.341734	0.732551	0.799915
chr2_197456913_197458831	56.8027	0.0206215	0.0603725	0.341571	0.732673	0.800005
chr3_72131074_72131946	11.0315	0.0447525	0.131014	0.341587	0.732662	0.800005
chr8_56850827_56853613	77.1935	-0.0170681	0.0499939	-0.341404	0.7328	0.800116
chr9_137235407_137236911	18.3814	0.0323632	0.0948	0.341383	0.732815	0.800116
chr19_13123197_13125577	67.7443	-0.0233688	0.068527	-0.341016	0.733092	0.800396
chr21_46327209_46328799	22.5888	0.0306838	0.0900244	0.340838	0.733225	0.80052
chr12_11902677_11903879	23.1863	-0.0304166	0.0892624	-0.340754	0.733289	0.800567
chr2_118571313_118573861	241.102	0.01323	0.0388362	0.340662	0.733358	0.800621
chr11_44325603_44328394	154.907	-0.0155588	0.0456806	-0.340599	0.733405	0.800651
chr1_204332077_204333380	63.0215	0.0195091	0.057284	0.340567	0.733429	0.800655
chr1_225864915_225865622	10.4808	-0.0521363	0.15314	-0.340449	0.733518	0.800708
chr20_30134237_30136537	162.947	0.0151099	0.044381	0.340459	0.733511	0.800708
chr6_27462813_27463930	15.6048	0.0388739	0.11423	0.340313	0.733621	0.800798
chr19_41324004_41325050	33.3233	-0.0243629	0.071605	-0.34024	0.733676	0.800836
chr9_100610599_100611971	41.3168	0.0237511	0.0698152	0.3402	0.733706	0.800847
chr1_50884207_50884850	11.1957	0.0378379	0.111245	0.340133	0.733757	0.800881
chr8_28921522_28923286	42.4568	-0.0263317	0.0774579	-0.339949	0.733895	0.80101
chr5_6659944_6661187	31.0843	0.0248669	0.073196	0.33973	0.73406	0.801167
chr10_103051186_103052861	43.0892	0.020279	0.0597084	0.339635	0.734132	0.801224
chr8_82643895_82645438	65.2125	0.0223733	0.065908	0.339463	0.734261	0.801343
chr1_224803475_224805081	43.7799	-0.0235031	0.0692697	-0.339299	0.734385	0.801456
chr2_585059_585777	16.9883	-0.0330176	0.097334	-0.339219	0.734444	0.801495
chr21_28338053_28340327	29.6835	0.0358745	0.105762	0.339198	0.73446	0.801495
chr22_19071719_19073511	18.6346	-0.0347996	0.102625	-0.339096	0.734538	0.801557
chr1_40810256_40811603	24.7347	0.0359093	0.105997	0.338776	0.734778	0.80167
chr1_154391252_154393016	30.1011	-0.0256632	0.075776	-0.338672	0.734857	0.80167
chr11_83434920_83435721	12.1138	-0.0393457	0.116162	-0.338714	0.734826	0.80167
chr12_56414436_56416219	44.6279	0.0220494	0.0651068	0.338665	0.734862	0.80167
chr13_81228448_81229755	43.9882	0.0274092	0.0809301	0.338677	0.734853	0.80167
chr14_38064642_38065430	10.6922	0.0443661	0.130959	0.338779	0.734776	0.80167
chr16_1482150_1483272	15.7041	0.0408589	0.120579	0.338855	0.734719	0.80167
chr17_28973518_28973921	5.37183	-0.0566109	0.167111	-0.338762	0.734789	0.80167
chr19_35614773_35616093	43.513	0.0257384	0.075954	0.338869	0.734708	0.80167
chr21_44103952_44105061	26.0273	0.0317983	0.0938533	0.338808	0.734754	0.80167
chr9_133971536_133972709	28.294	0.0247382	0.0730215	0.33878	0.734775	0.80167
chr14_54454657_54455233	5.52886	-0.0635057	0.187619	-0.338482	0.735	0.801776
chrY_7207496_7208612	10.8536	-0.0467792	0.138195	-0.3385	0.734986	0.801776
chr1_10554527_10556538	100.217	-0.0149457	0.0441771	-0.338314	0.735127	0.801892
chr19_55727832_55728397	5.62983	0.0599241	0.177354	0.337878	0.735455	0.802228
chr19_11531032_11534045	78.2441	-0.0169674	0.0502266	-0.337817	0.735501	0.802234
chr2_164602740_164603167	5.58336	0.0757184	0.224135	0.337825	0.735495	0.802234
chr20_48595574_48596269	6.73616	-0.052086	0.154197	-0.337789	0.735522	0.802235
chr1_150227866_150228839	21.0314	0.0349168	0.103418	0.337628	0.735644	0.802324
chr3_40959429_40959921	4.22456	-0.0729858	0.216172	-0.337629	0.735643	0.802324
chr11_48047057_48048336	7.89259	0.0509891	0.151077	0.337504	0.735737	0.802404
chr1_2756413_2756909	9.41697	-0.0544685	0.161446	-0.33738	0.735831	0.80247
chr9_136709756_136710725	15.5102	-0.0386145	0.114457	-0.33737	0.735838	0.80247
chr4_117326027_117326539	3.09505	-0.0793871	0.235764	-0.336723	0.736326	0.802981
chr4_132455244_132455748	5.25216	-0.0705581	0.209632	-0.336581	0.736433	0.803075
chr9_92098003_92100245	110.433	-0.01835	0.054527	-0.336529	0.736472	0.803095
chr18_60177887_60178738	7.05827	-0.0489483	0.1455	-0.336414	0.736559	0.803168
chr19_12944417_12945554	24.9778	0.0287177	0.0854022	0.336264	0.736672	0.803264
chr22_36800925_36802725	31.1835	-0.0284866	0.0847266	-0.336218	0.736707	0.803264
chr3_45931942_45932931	21.205	-0.0328038	0.097565	-0.336225	0.736701	0.803264
chr22_46959356_46960044	5.71043	0.0619491	0.184369	0.336007	0.736866	0.803415
chr8_49647446_49648609	17.272	-0.0453116	0.134873	-0.335958	0.736902	0.803433
chr7_86948271_86949314	19.9186	-0.0343052	0.102156	-0.335811	0.737013	0.803532
chr1_2082547_2083546	8.5756	0.0475952	0.141829	0.335581	0.737187	0.803633
chr1_236283657_236284961	41.3029	-0.0247596	0.0737807	-0.335585	0.737184	0.803633
chr18_71749671_71750551	19.129	0.0414443	0.123489	0.33561	0.737165	0.803633
chr6_106433614_106434552	11.9168	-0.0424894	0.126609	-0.335595	0.737176	0.803633
chr10_13759723_13761079	47.0626	0.0259699	0.0774122	0.335475	0.737267	0.803654
chr15_49254912_49256933	118.859	0.0141252	0.0421037	0.335485	0.737259	0.803654
chr20_25833703_25835470	115.61	0.0246208	0.0733874	0.335491	0.737255	0.803654
chr9_116860023_116860841	14.0265	-0.0357265	0.106518	-0.335404	0.73732	0.803691
chr17_35084949_35085466	9.15498	-0.0473934	0.141337	-0.335323	0.737381	0.803695
chr20_50178395_50179949	47.2966	-0.0192456	0.0573857	-0.335372	0.737344	0.803695
chr8_125208147_125208836	12.8352	-0.0410199	0.122331	-0.335319	0.737385	0.803695
chr10_134043114_134044214	22.3995	0.0458945	0.136891	0.335263	0.737427	0.803706
chr19_13992462_13993173	13.9464	-0.0412845	0.123145	-0.335251	0.737435	0.803706
chr1_31867116_31868317	53.803	0.0211207	0.0630409	0.335031	0.737601	0.803865
chr19_39465962_39466501	4.50045	-0.0674375	0.20133	-0.33496	0.737655	0.803902
chr17_31149367_31150268	15.483	0.0387926	0.115834	0.334897	0.737703	0.80391
chr2_241565860_241566506	7.09419	-0.0602824	0.180003	-0.334896	0.737703	0.80391
chr4_116008812_116009212	3.81908	-0.0855482	0.255534	-0.334782	0.73779	0.803982
chr2_129230266_129231532	25.0159	-0.031388	0.0937944	-0.334647	0.737892	0.804058
chr7_98975856_98979691	159.475	-0.0127521	0.0381073	-0.334637	0.737899	0.804058
chr6_9155155_9155724	6.26098	-0.0709957	0.212255	-0.334482	0.738016	0.804162
chr10_134775229_134776784	122.298	0.0135949	0.04065	0.334439	0.738048	0.804176
chr20_40286347_40287009	6.58461	-0.0570319	0.170601	-0.3343	0.738153	0.804268
chr10_101282667_101283748	18.2102	-0.0376534	0.112669	-0.334194	0.738233	0.804333
chr3_39850610_39852009	31.1052	-0.0271829	0.0813457	-0.334165	0.738255	0.804335
chr1_7023118_7023909	12.5677	0.0431972	0.129302	0.334081	0.738319	0.804338
chr1_205409385_205410816	49.0449	0.0220207	0.0659114	0.334095	0.738308	0.804338
chr10_79596114_79596828	13.7875	-0.0359737	0.107688	-0.334054	0.738339	0.804338
chr2_233950318_233950862	7.67366	-0.049167	0.147182	-0.334056	0.738337	0.804338
chrY_59348972_59349740	9.02364	-0.0429773	0.128695	-0.333948	0.738419	0.804403
chr22_37618138_37619173	15.3486	-0.0358742	0.107445	-0.333883	0.738468	0.804435
chr18_12271384_12272477	24.7777	-0.0265364	0.0795772	-0.333467	0.738782	0.804733
chr7_37155785_37156168	6.10762	-0.063664	0.190903	-0.333488	0.738766	0.804733
chr17_3437920_3438539	4.89751	-0.0816027	0.244836	-0.333296	0.738911	0.804852
chr19_30251060_30251603	4.75569	-0.0645116	0.193633	-0.333164	0.73901	0.804938
chr14_25146363_25149911	111.176	0.0349642	0.105084	0.332725	0.739342	0.805233
chr19_23550730_23551372	4.71646	0.0693339	0.208366	0.332751	0.739322	0.805233
chr6_84140220_84141286	19.5871	-0.0344556	0.103553	-0.332735	0.739334	0.805233
chr2_242294406_242295086	7.98948	0.0463343	0.139277	0.332677	0.739378	0.805251
chr16_2076285_2077858	38.2609	0.0211545	0.0636299	0.332463	0.73954	0.805361
chr17_4316272_4316802	8.84774	-0.0489754	0.147293	-0.332503	0.73951	0.805361
chr19_7409445_7412253	144.706	0.0205194	0.0617166	0.332477	0.739529	0.805361
chr19_54727298_54727801	2.88016	-0.0865233	0.260277	-0.332427	0.739567	0.805367
chr18_77616536_77617047	9.43464	-0.0391914	0.117905	-0.332398	0.739589	0.80537
chr17_7620320_7621429	27.9458	0.0271681	0.0817482	0.332338	0.739634	0.805396
chr7_6575716_6576565	11.9892	-0.0372844	0.11223	-0.332213	0.739728	0.805477
chr8_19204225_19204757	6.96249	-0.0569508	0.17152	-0.332035	0.739863	0.805602
chr13_27935924_27937072	25.607	-0.0324129	0.097635	-0.33198	0.739904	0.805625
chr3_168867224_168867725	7.83673	-0.0544476	0.164152	-0.33169	0.740124	0.805842
chr12_117131179_117132112	16.4654	0.0337155	0.101682	0.331578	0.740208	0.805889
chr15_31557982_31559528	28.4136	-0.0303119	0.0914243	-0.331551	0.740228	0.805889
chr2_64430798_64432066	33.4837	-0.0243285	0.0733713	-0.33158	0.740206	0.805889
chr7_36194433_36196147	24.1882	-0.0301661	0.0909987	-0.331501	0.740266	0.805909
chr11_62454938_62456010	14.5468	0.047489	0.143266	0.331474	0.740287	0.805909
chr19_18214720_18216090	63.7128	0.0168362	0.0508051	0.331388	0.740351	0.80595
chr20_48962012_48963668	12.5246	-0.0423954	0.12794	-0.33137	0.740365	0.80595
chr17_80626572_80627097	5.10577	0.063557	0.19189	0.331217	0.740481	0.80598
chr2_179868295_179868696	4.50821	-0.0683213	0.20625	-0.331254	0.740453	0.80598
chr4_77506756_77507668	22.1895	-0.0281471	0.0849853	-0.331199	0.740494	0.80598
chr4_129651424_129651837	4.97978	-0.0596894	0.180202	-0.331236	0.740466	0.80598
chr6_35181088_35182675	58.7571	0.0189138	0.0571005	0.331237	0.740465	0.80598
chr1_27988716_27989972	35.1399	0.0227015	0.068563	0.331104	0.740566	0.806036
chr15_101739420_101739999	13.1288	-0.048659	0.146972	-0.331078	0.740586	0.806036
chr8_134498256_134498597	8.41981	-0.0484978	0.146514	-0.331012	0.740635	0.806068
chr2_131593955_131595121	14.3613	-0.0377635	0.11411	-0.330939	0.740691	0.806107
chr10_118033203_118033624	4.33363	-0.0646957	0.19551	-0.330906	0.740715	0.806111
chr8_16858327_16859972	42.9332	-0.0261336	0.0790351	-0.330658	0.740903	0.806293
chr4_20530605_20531128	6.7449	0.0587022	0.177626	0.330482	0.741036	0.806416
chr4_41883784_41885203	42.4182	-0.0218153	0.0660264	-0.330403	0.741096	0.806459
chr19_1468153_1471821	159.973	0.0125839	0.0381378	0.329959	0.741431	0.806753
chr20_58676254_58676746	4.61515	-0.0596548	0.180792	-0.329964	0.741427	0.806753
chr3_49940870_49942077	38.2245	0.0219388	0.0664788	0.330011	0.741391	0.806753
chr8_2074746_2076662	75.2454	-0.0361548	0.109581	-0.329938	0.741447	0.806753
chr15_78236185_78237580	47.2208	-0.0437451	0.132602	-0.329898	0.741477	0.806764
chr12_131246161_131246986	11.1754	-0.0409086	0.124038	-0.329806	0.741546	0.806817
chr12_21679958_21681602	123.671	0.0147523	0.0447653	0.329547	0.741742	0.807008
chr12_65514560_65515915	30.4265	-0.0258455	0.0784671	-0.32938	0.741868	0.807123
chr4_180389797_180390206	4.93549	-0.0782495	0.237623	-0.329301	0.741928	0.807166
chr20_32856377_32857753	45.3149	-0.0214309	0.0650901	-0.32925	0.741967	0.807187
chr18_77224873_77226279	32.2972	-0.0283639	0.0861636	-0.329187	0.742014	0.807216
chr14_106368705_106369157	3.74678	0.0753002	0.228846	0.329043	0.742124	0.807313
chr16_54768435_54768977	5.59288	-0.057739	0.175504	-0.32899	0.742163	0.807334
chr1_144337410_144341907	181.421	0.0312482	0.0950376	0.328798	0.742308	0.80747
chr17_65811079_65811449	4.24266	-0.0669381	0.203645	-0.328699	0.742383	0.807529
chr17_40518679_40519398	5.73564	0.0584484	0.177843	0.328652	0.742419	0.807546
chr19_14999466_15000036	8.04578	0.0505653	0.153887	0.328586	0.742469	0.807578
chrX_15510949_15512106	33.2918	0.0223599	0.0680625	0.328521	0.742518	0.80761
chr12_39835498_39837946	114.148	0.0185197	0.056395	0.328392	0.742615	0.807683
chr20_31278561_31278867	2.01368	-0.0918934	0.279841	-0.328378	0.742626	0.807683
chr18_60649499_60650414	15.3231	0.0371954	0.113293	0.328311	0.742677	0.807694
chr6_5723629_5725265	75.3572	0.0207483	0.0631937	0.328329	0.742663	0.807694
chr12_67461589_67464186	126.242	0.0171443	0.0522254	0.328275	0.742704	0.807701
chr19_44111581_44112212	7.79435	-0.0512506	0.156168	-0.328176	0.742778	0.80776
chr1_47998489_47999576	23.7676	-0.0295095	0.0899503	-0.328064	0.742863	0.8078
chr12_82420458_82420983	1.54053	-0.104608	0.318836	-0.328094	0.742841	0.8078
chr12_116995995_116998587	67.4841	-0.0193571	0.059007	-0.328048	0.742875	0.8078
chr12_64988008_64989063	11.5276	-0.0415169	0.126588	-0.327969	0.742935	0.807831
chr9_137287141_137289739	70.7037	0.0195988	0.0597604	0.327957	0.742944	0.807831
chr10_114767291_114768122	17.2309	-0.0361408	0.110216	-0.32791	0.74298	0.807847
chr3_129655165_129656242	24.3924	0.0282172	0.0860654	0.327857	0.743019	0.807868
chr11_848405_850594	57.4794	0.0224866	0.0686254	0.327672	0.74316	0.807954
chr17_6616288_6617497	19.7627	0.0307387	0.0938074	0.327679	0.743155	0.807954
chr9_140443327_140445371	65.7274	-0.0195812	0.0597546	-0.327694	0.743143	0.807954
chrX_153206617_153207144	6.68411	0.0561957	0.171568	0.327542	0.743258	0.808039
chr11_134219680_134220635	10.1823	-0.042722	0.130469	-0.327448	0.743329	0.808094
chr14_22458520_22459201	13.4852	-0.0370299	0.113118	-0.327356	0.743399	0.808096
chr17_45780299_45782101	35.8517	-0.023319	0.0712309	-0.327372	0.743387	0.808096
chr3_120003617_120004303	12.9592	-0.0371864	0.113586	-0.327384	0.743378	0.808096
chr9_127266005_127267114	21.5753	0.0289597	0.0884702	0.327338	0.743412	0.808096
chr13_36805614_36806003	3.42335	0.151238	0.462085	0.327295	0.743445	0.80811
chr5_150050707_150052676	80.3953	0.0181485	0.0554686	0.327185	0.743528	0.808178
chr3_179659806_179660520	12.8104	0.0457371	0.139836	0.327077	0.743609	0.808244
chr19_8656402_8658299	64.0113	-0.0193394	0.0591537	-0.326935	0.743717	0.80834
chr21_43823421_43828134	371.973	0.0144709	0.0442964	0.326683	0.743907	0.808524
chr17_25961878_25962679	11.6272	-0.0423029	0.129517	-0.32662	0.743956	0.808555
chr11_61544275_61545696	37.2164	0.0228197	0.0699275	0.326334	0.744172	0.808767
chr8_82066705_82067311	6.51377	0.0563828	0.172812	0.326266	0.744223	0.808801
chr9_140050831_140051755	17.9552	0.0321069	0.0984181	0.32623	0.74425	0.808809
chr17_43249423_43251102	60.6338	-0.0180357	0.0553397	-0.325909	0.744493	0.80905
chr19_42385204_42385736	6.53747	-0.0499763	0.153367	-0.32586	0.74453	0.809069
chr21_44830055_44830663	8.4069	-0.0488763	0.150032	-0.325773	0.744596	0.809096
chr4_154709650_154710911	20.2687	0.0318857	0.0978723	0.325788	0.744585	0.809096
chr11_85194924_85195248	2.10981	-0.0876535	0.269183	-0.325628	0.744706	0.809193
chr12_96503464_96504309	12.6162	0.0441252	0.135525	0.325587	0.744737	0.809205
chr20_49067689_49068377	9.93047	0.0454858	0.139725	0.325539	0.744773	0.809222
chr13_24824651_24829768	406.258	0.0133051	0.0408779	0.325484	0.744815	0.809241
chr6_36816523_36817357	13.555	-0.0368369	0.113183	-0.325463	0.744831	0.809241
chr4_160099464_160099803	5.84446	0.0573313	0.176212	0.325354	0.744913	0.809308
chr16_75298880_75300571	58.6572	0.0200589	0.0616993	0.325107	0.7451	0.80949
chr14_55337093_55338272	17.4378	0.0480033	0.147673	0.325065	0.745132	0.809501
chr1_117528970_117530273	39.9024	0.0254071	0.0781887	0.324946	0.745222	0.809577
chr3_134082350_134083760	35.4277	0.0240478	0.0740473	0.324763	0.745361	0.809706
chr6_134638055_134639680	93.7652	0.0174277	0.0536705	0.324716	0.745396	0.809723
chr16_84759580_84761004	42.0063	-0.0254972	0.0785419	-0.324632	0.74546	0.809769
chr2_223159505_223161270	34.3165	-0.0280316	0.0863837	-0.324502	0.745558	0.809854
chr19_15666150_15667621	62.2797	-0.0186659	0.0575333	-0.324436	0.745608	0.80988
chr20_590582_591248	7.46542	-0.0477855	0.147297	-0.324417	0.745622	0.80988
chr15_96875896_96876881	17.2109	-0.033299	0.102781	-0.32398	0.745953	0.810213
chr6_30297272_30298059	6.74266	-0.0520438	0.16065	-0.323958	0.74597	0.810213
chr5_131773341_131774306	18.8587	-0.030611	0.0945037	-0.323913	0.746004	0.810228
chr17_36121121_36121556	7.87532	-0.0526116	0.162515	-0.323733	0.74614	0.810354
chr3_11665707_11666518	19.4654	-0.0310609	0.0959728	-0.323643	0.746208	0.810384
chr9_117567613_117569151	24.1873	0.0282935	0.087417	0.323662	0.746194	0.810384
chr8_145833567_145833979	6.45941	-0.0528953	0.163478	-0.323561	0.74627	0.810429
chr17_72848544_72849684	26.6575	0.0357186	0.11041	0.323509	0.74631	0.810449
chr5_1103346_1106414	168.167	-0.0423233	0.130842	-0.323469	0.74634	0.810461
chr5_140705414_140706737	49.3445	0.0228025	0.0705039	0.323423	0.746375	0.810476
chr7_115116798_115117736	13.7787	0.0421532	0.130371	0.323332	0.746444	0.810529
chr14_104603829_104605584	31.6475	0.0258973	0.0801111	0.323268	0.746493	0.81056
chr15_60095480_60096877	31.5619	-0.027035	0.0836485	-0.323198	0.746546	0.810595
chr5_53448_54736	27.0511	0.0232824	0.0720578	0.323107	0.746614	0.810648
chr2_121070126_121071511	36.1157	0.051028	0.158028	0.322904	0.746768	0.810792
chr6_125684108_125685142	31.2324	-0.0226877	0.0702958	-0.322747	0.746887	0.810899
chr1_185702797_185704026	33.1094	0.0250363	0.0775798	0.322717	0.746909	0.8109
chr5_98174936_98175873	16.695	-0.0383643	0.118889	-0.322689	0.746931	0.8109
chr7_89501194_89501536	4.63127	-0.073418	0.227536	-0.322665	0.746949	0.8109
chr17_29024926_29025688	14.7802	-0.0331964	0.102926	-0.322526	0.747054	0.810993
chr15_91499570_91500678	26.8186	-0.0259016	0.0803206	-0.322478	0.747091	0.81101
chr11_60222896_60228952	436.766	-0.0159846	0.0495733	-0.322444	0.747116	0.811015
chr2_133170060_133170592	6.2772	-0.0603661	0.18729	-0.322313	0.747216	0.811078
chr2_173599949_173601569	30.7798	0.0248321	0.0770497	0.322287	0.747235	0.811078
chr7_961230_963931	119.664	0.0225774	0.0700504	0.322303	0.747223	0.811078
chr7_102065560_102068220	93.988	0.0159793	0.0495954	0.322193	0.747307	0.811118
chr8_7085104_7085998	11.2554	0.04952	0.1537	0.322185	0.747313	0.811118
chr20_48804128_48804563	1.90797	-0.101281	0.314608	-0.321927	0.747508	0.811308
chrX_71528208_71529636	24.2256	-0.0269483	0.0837316	-0.321842	0.747573	0.811356
chr9_97810366_97811685	68.5077	0.017494	0.0543751	0.321728	0.747659	0.811428
chr5_392324_393181	13.6541	-0.0337099	0.104794	-0.321679	0.747696	0.811446
chr18_52612889_52614356	95.8165	0.0178058	0.055381	0.321514	0.747821	0.811559
chr8_23398950_23400786	18.511	-0.033958	0.105676	-0.321341	0.747952	0.81168
chr17_56708255_56710400	117.578	-0.0177625	0.0552856	-0.321286	0.747993	0.811702
chr18_56105288_56106770	47.0704	-0.0198735	0.0618718	-0.321205	0.748055	0.811747
chr13_27050193_27050929	8.24442	0.049831	0.155209	0.321058	0.748167	0.811838
chrX_107261789_107263469	36.8806	-0.0256432	0.0798755	-0.32104	0.74818	0.811838
chr14_24457334_24458994	73.3511	-0.0601647	0.18748	-0.320912	0.748277	0.811921
chr6_166999774_167000262	2.1566	0.10117	0.315384	0.320783	0.748375	0.812006
chr20_21486000_21487409	43.4463	0.0248304	0.0774428	0.320628	0.748492	0.812111
chr20_35169526_35170341	13.5374	0.0367674	0.1147	0.320552	0.74855	0.812151
chr3_48264387_48266028	14.0981	0.0379762	0.118499	0.320478	0.748606	0.81219
chr16_85495420_85496541	21.58	0.0304763	0.0951515	0.320293	0.748746	0.812309
chr3_7436724_7437158	4.18309	-0.0763803	0.2385	-0.320253	0.748777	0.812309
chr9_127614967_127616130	31.6452	0.0247418	0.0772568	0.320254	0.748776	0.812309
chrX_48685077_48685588	4.94653	-0.0628404	0.196358	-0.320029	0.748946	0.81247
chr3_121740465_121741697	28.2821	-0.0259447	0.0810914	-0.319944	0.749011	0.812518
chr17_73659489_73660066	6.65381	-0.0565123	0.17669	-0.319838	0.749091	0.812583
chr6_29942767_29943782	10.5027	-0.0464383	0.145269	-0.319671	0.749218	0.812698
chr12_8129573_8130059	3.88995	0.0631563	0.197651	0.319534	0.749322	0.812789
chr1_54764023_54764575	6.99869	-0.0490379	0.153492	-0.319482	0.749361	0.81281
chr12_125038953_125039569	10.5756	-0.0449969	0.140859	-0.319446	0.749388	0.812817
chr19_53634854_53636787	118.611	-0.0198199	0.0620661	-0.319335	0.749473	0.812887
chr17_8819277_8819794	1.86247	0.102148	0.319911	0.319302	0.749497	0.812891
chr3_12594898_12596325	71.2817	0.0162631	0.050948	0.31921	0.749567	0.812945
chr10_72237582_72239553	109.276	-0.0155565	0.0487761	-0.318938	0.749774	0.813147
chr5_115151227_115152897	53.8542	0.0201927	0.0633409	0.318795	0.749882	0.813242
chr7_64496518_64497041	6.08425	-0.0577766	0.181335	-0.318618	0.750016	0.813365
chr19_38307572_38308678	24.0517	0.0308045	0.0966952	0.318573	0.75005	0.81338
chr5_148810281_148810844	5.52918	0.0559072	0.175542	0.318483	0.750119	0.813432
chr2_108993800_108994846	17.796	-0.0295238	0.0927197	-0.318419	0.750167	0.813462
chr2_74666835_74669724	82.8498	-0.0168292	0.0528758	-0.318277	0.750274	0.813522
chr2_242157535_242158857	53.0091	0.0225298	0.070787	0.318276	0.750276	0.813522
chr8_90255510_90256251	15.6814	-0.0410321	0.128924	-0.318266	0.750283	0.813522
chr1_11332359_11333085	27.2679	-0.0245555	0.0772277	-0.317963	0.750513	0.81366
chr1_35258289_35259128	13.654	0.0320153	0.100685	0.317974	0.750505	0.81366
chr1_247610920_247611797	16.4271	0.0346381	0.108907	0.318053	0.750445	0.81366
chr17_63534204_63534740	6.40583	0.0642915	0.202164	0.318017	0.750472	0.81366
chr2_85518368_85519119	12.2685	-0.0355649	0.111829	-0.318031	0.750461	0.81366
chr5_140782231_140782924	13.3239	0.038249	0.120327	0.317876	0.750579	0.81371
chr8_2066340_2068209	14.508	-0.0713261	0.224445	-0.317789	0.750645	0.813759
chr18_9967822_9968390	3.83239	0.0701319	0.220942	0.317422	0.750924	0.814039
chr12_111131539_111132324	10.8757	-0.0381668	0.120277	-0.317323	0.750999	0.814098
chr20_1205752_1206401	10.4948	-0.038879	0.122594	-0.317135	0.751141	0.814231
chr2_27529065_27530335	27.8753	-0.0253902	0.0800939	-0.317005	0.75124	0.814315
chr3_97437946_97438437	5.41031	0.0592309	0.187062	0.316637	0.751519	0.814596
chr19_54480623_54482009	36.3215	0.0226235	0.071461	0.316586	0.751558	0.814616
chr1_33335933_33337283	31.5954	0.025514	0.0806195	0.316474	0.751643	0.814685
chr1_247535952_247536701	13.4627	-0.0371249	0.117329	-0.316417	0.751686	0.81471
chr7_148132221_148134317	28.6285	-0.0503682	0.159197	-0.31639	0.751706	0.81471
chr2_98698083_98698875	16.5278	-0.0350701	0.1109	-0.316232	0.751826	0.814818
chr13_84005092_84005587	5.76642	-0.0637339	0.201584	-0.316165	0.751877	0.814851
chr3_113829554_113830887	17.5966	0.0345193	0.109219	0.316055	0.751961	0.814897
chr5_177365887_177367163	37.157	0.0222313	0.0703355	0.316075	0.751945	0.814897
chr18_11946640_11948335	112.817	0.0162973	0.051623	0.315698	0.752232	0.815169
chr12_50338770_50339802	29.3505	-0.0273599	0.0866912	-0.315602	0.752305	0.815203
chr20_1663918_1667711	169.758	-0.0161417	0.0511451	-0.315605	0.752302	0.815203
chr10_90984508_90985282	14.8021	0.0333684	0.105752	0.315536	0.752355	0.815236
chr13_41898547_41899732	15.0391	0.0335793	0.106438	0.315482	0.752395	0.815257
chr6_26311492_26314577	201.86	-0.017471	0.0553933	-0.3154	0.752458	0.815303
chr10_103536120_103536617	4.21242	0.0610826	0.193699	0.315347	0.752498	0.815324
chr22_20920308_20922219	39.0927	-0.0210524	0.066779	-0.315255	0.752568	0.815375
chr6_35991314_35992958	27.1433	-0.0271081	0.0859944	-0.315231	0.752586	0.815375
chr14_96342573_96343811	23.4352	-0.027539	0.0874073	-0.315066	0.752712	0.815489
chrX_39942003_39943968	59.6772	-0.0171985	0.0546048	-0.314964	0.752789	0.815551
chr22_43877231_43878395	38.7278	-0.0212339	0.0674298	-0.314904	0.752835	0.81557
chr9_117378945_117380145	15.9969	-0.0342811	0.108868	-0.314886	0.752848	0.81557
chr13_99698100_99699340	26.2514	0.027157	0.0862559	0.314842	0.752882	0.815584
chr21_45772491_45775705	89.8156	-0.0146433	0.0465462	-0.314598	0.753067	0.815763
chr20_48899733_48900603	4.9385	0.0667143	0.212199	0.314395	0.753221	0.815908
chr2_114081939_114083051	20.6973	0.0299269	0.0952309	0.314257	0.753326	0.815965
chr20_48837497_48838798	9.18431	-0.0453665	0.144355	-0.314271	0.753315	0.815965
chr8_143694968_143696592	30.4006	-0.0317691	0.101097	-0.314245	0.753335	0.815965
chr7_82791305_82792764	41.3553	0.0223141	0.0710458	0.314081	0.753459	0.816077
chr17_72469258_72470211	13.744	0.0388964	0.123865	0.314022	0.753504	0.816103
chr20_44649981_44651634	27.7037	0.0258512	0.0823502	0.313918	0.753584	0.816167
chr19_14516392_14517015	5.08154	-0.0586318	0.186866	-0.313764	0.7537	0.816227
chr4_110222625_110224738	114.51	0.0163908	0.0522349	0.313789	0.753681	0.816227
chr7_110730459_110736789	419.006	0.0225343	0.0718145	0.313784	0.753685	0.816227
chrX_23399520_23400492	13.9843	-0.0449131	0.143161	-0.313724	0.75373	0.816237
chr4_1193317_1196574	129.903	0.0143468	0.0457483	0.313602	0.753823	0.816315
chr12_11911747_11912180	6.92296	-0.0620923	0.198025	-0.313557	0.753857	0.81633
chr18_74257289_74258028	8.65065	0.0431049	0.137504	0.313481	0.753915	0.816364
chr6_147642439_147644224	67.1306	-0.0190283	0.0607036	-0.313462	0.753929	0.816364
chr11_1791897_1794290	25.3375	-0.0320808	0.102379	-0.313354	0.754012	0.816431
chr3_122127795_122129062	28.5693	-0.0297794	0.0950488	-0.313307	0.754048	0.816448
chr21_46332923_46336091	138.869	-0.0132082	0.0421617	-0.313274	0.754072	0.816452
chr1_9304359_9306018	10.0145	-0.0378369	0.120976	-0.312763	0.754461	0.816844
chr18_46448893_46450163	34.9486	-0.0224583	0.0718104	-0.312744	0.754475	0.816844
chr19_41328968_41329721	6.92581	-0.0546893	0.174926	-0.312643	0.754552	0.816883
chr22_50448751_50449203	6.80948	0.047172	0.150872	0.312662	0.754538	0.816883
chr11_118055626_118056265	4.93574	0.0587293	0.187912	0.312536	0.754634	0.816949
chr4_190970238_190971022	5.44805	-0.0616521	0.197375	-0.31236	0.754767	0.817071
chr19_49931204_49931851	11.758	-0.0339214	0.108619	-0.312297	0.754815	0.817101
chr7_50848967_50851192	57.8026	0.0203281	0.0651172	0.312178	0.754905	0.817176
chr20_3203467_3204288	15.6922	-0.0380672	0.121959	-0.312131	0.754941	0.817193
chr2_113382086_113382809	7.67985	-0.0417331	0.133805	-0.311896	0.75512	0.817364
chr3_127396061_127397724	8.76963	0.0439858	0.141171	0.311579	0.755361	0.817602
chr1_73101219_73101838	8.97868	-0.0505428	0.162271	-0.311471	0.755442	0.817668
chr4_185150915_185151893	22.0836	-0.0317974	0.102097	-0.311444	0.755463	0.817668
chr10_45499324_45500041	10.2619	-0.0522391	0.167848	-0.311228	0.755627	0.817802
chr8_22560829_22563459	107.836	0.015214	0.0488821	0.311239	0.755619	0.817802
chr1_193080849_193081464	4.50183	-0.0589335	0.189384	-0.311185	0.75566	0.817815
chr6_1624292_1626321	89.657	-0.0159149	0.0511485	-0.311151	0.755686	0.817821
chr7_155259272_155259778	6.02777	-0.0521229	0.167565	-0.311061	0.755754	0.81785
chr8_54792031_54795323	114.198	0.0137894	0.0443284	0.311074	0.755744	0.81785
chr16_53402398_53405361	43.4946	0.0292628	0.0941016	0.310971	0.755823	0.817903
chr12_85862222_85863727	58.2043	0.0197626	0.0636141	0.310663	0.756057	0.818133
chr12_14133872_14134804	15.7917	-0.0336553	0.108387	-0.31051	0.756173	0.81821
chr14_101033273_101035624	49.3256	-0.0430921	0.138788	-0.310489	0.756189	0.81821
chr15_52781201_52781790	7.17767	0.0506012	0.162961	0.310511	0.756172	0.81821
chr6_2795439_2796642	12.4107	-0.0399363	0.128732	-0.310229	0.756387	0.818402
chr7_2058457_2060320	28.8131	0.0275974	0.0889691	0.310191	0.756416	0.818411
chr15_74257057_74258724	46.1849	0.0195948	0.0632171	0.30996	0.756591	0.818578
chr16_725253_725959	11.863	0.0370492	0.119541	0.30993	0.756614	0.818581
chr4_138095199_138095711	5.50696	-0.0782736	0.252823	-0.309598	0.756867	0.818832
chr14_106370223_106373095	40.3503	-0.0237986	0.0768774	-0.309565	0.756892	0.818832
chr22_37249031_37249982	19.1376	0.0298798	0.0965287	0.309544	0.756908	0.818832
chr8_101117917_101118737	15.6279	-0.0321098	0.103789	-0.309375	0.757036	0.818926
chr9_45003588_45004407	12.8786	-0.0345841	0.111785	-0.309381	0.757032	0.818926
chr1_220983514_220984058	9.21526	0.0461538	0.149214	0.309312	0.757084	0.818956
chr13_78052021_78053033	40.5974	0.0214794	0.0694607	0.309232	0.757145	0.819
chr6_15901453_15902048	8.92285	-0.0415269	0.134351	-0.309092	0.757252	0.819092
chr4_1261134_1262181	39.6876	-0.0210001	0.0679701	-0.308961	0.757351	0.819155
chr9_124975488_124976834	34.7354	-0.0221824	0.0717967	-0.308962	0.757351	0.819155
chr17_36665635_36667382	36.9449	0.0224367	0.0726598	0.308791	0.757481	0.819274
chr2_63280809_63282179	33.7435	-0.0230683	0.0747532	-0.308593	0.757631	0.819414
chr11_46258731_46261155	90.381	0.0150977	0.0489452	0.308461	0.757731	0.819478
chr14_102226070_102227089	16.5177	0.0317457	0.102915	0.308463	0.75773	0.819478
chr11_62693215_62694325	14.6018	0.0337394	0.109418	0.308353	0.757814	0.819545
chr11_63318380_63319884	56.0199	0.0185439	0.0601697	0.308194	0.757935	0.819631
chr21_44465375_44466442	17.9224	-0.0327658	0.106312	-0.308205	0.757927	0.819631
chr17_76253614_76256037	59.957	-0.0177842	0.0577239	-0.30809	0.758014	0.819694
chr12_247486_249602	34.4248	-0.0597096	0.193863	-0.307999	0.758083	0.819747
chr11_9295449_9296129	5.95377	-0.0591695	0.192219	-0.307824	0.758217	0.819749
chr2_18011553_18012285	11.7312	0.033745	0.109617	0.307846	0.758199	0.819749
chr2_219738007_219738701	8.4752	-0.0406167	0.131934	-0.307856	0.758192	0.819749
chr5_146889080_146889755	8.133	0.0560585	0.182046	0.307936	0.758131	0.819749
chr6_29944072_29945534	50.8795	0.0260551	0.0846477	0.307806	0.75823	0.819749
chr6_41675168_41676175	18.9965	-0.0305228	0.0991503	-0.307844	0.758201	0.819749
chr8_56755874_56758444	162.727	-0.0120932	0.0392698	-0.307953	0.758118	0.819749
chr14_20800333_20802251	230.777	0.0124981	0.0406109	0.307752	0.758271	0.819772
chr8_101155857_101158789	94.0981	-0.0140459	0.0456466	-0.307709	0.758304	0.819785
chr19_3164396_3166234	17.5253	0.0380563	0.123724	0.30759	0.758394	0.819861
chr12_31769016_31769660	6.97362	0.048487	0.15771	0.307444	0.758505	0.819873
chr12_133048563_133049758	14.9243	0.0950899	0.309271	0.307465	0.75849	0.819873
chr17_45809512_45817096	441.564	0.0142493	0.0463484	0.30744	0.758509	0.819873
chr19_13990961_13991795	11.9967	0.0336535	0.109448	0.307484	0.758475	0.819873
chr5_150225724_150227134	55.7288	-0.0242298	0.0788008	-0.307481	0.758477	0.819873
chr14_57737844_57738249	11.0065	-0.0400676	0.130358	-0.307365	0.758565	0.819912
chr21_47034517_47036297	50.2702	0.0229132	0.0745907	0.307186	0.758702	0.820038
chr16_85343009_85344279	31.2407	0.0218848	0.0712586	0.307118	0.758753	0.82007
chr20_52789960_52791582	15.7979	-0.0340633	0.110922	-0.307092	0.758774	0.82007
chr1_38071820_38072581	7.31758	-0.0561405	0.182851	-0.307028	0.758822	0.8201
chr15_80282089_80282858	7.30823	-0.0484049	0.157692	-0.30696	0.758874	0.820134
chr2_233285034_233286199	23.575	-0.0260987	0.0850514	-0.306858	0.758951	0.820196
chr7_1215473_1216472	14.7747	-0.0351789	0.114659	-0.306813	0.758986	0.820211
chr5_91662_92495	17.4488	-0.0363582	0.118544	-0.306706	0.759067	0.820276
chr2_10571438_10573094	39.2943	-0.0564558	0.184149	-0.306577	0.759165	0.820356
chr9_135362202_135362914	10.7689	-0.0363726	0.118649	-0.306555	0.759182	0.820356
chr15_82798047_82798721	14.361	0.0346225	0.113061	0.306227	0.759432	0.820581
chr7_55086664_55087668	11.2769	-0.0389662	0.127242	-0.306237	0.759424	0.820581
chr22_18957647_18958829	24.64	0.0541163	0.176871	0.305964	0.759632	0.820775
chr9_136603032_136604008	21.5836	-0.0292424	0.0956372	-0.305764	0.759784	0.820918
chr3_179156669_179157139	7.91673	-0.0456303	0.149497	-0.305226	0.760194	0.821338
chr3_57945034_57946005	9.86183	0.0440122	0.144212	0.305191	0.760221	0.821345
chr9_70917682_70918469	8.7209	-0.0412454	0.135194	-0.305083	0.760303	0.821411
chr2_28169329_28169961	12.849	-0.0376097	0.123313	-0.304995	0.76037	0.821439
chr4_174443193_174444177	13.4762	-0.035177	0.115329	-0.305014	0.760356	0.821439
chr21_46265189_46266595	49.2486	-0.0193372	0.0634466	-0.304778	0.760535	0.821595
chr1_109654929_109657901	105.734	0.0162735	0.0534568	0.304422	0.760806	0.821865
chr1_8454823_8456631	56.4296	-0.0179063	0.0588366	-0.30434	0.760869	0.821911
chr11_59947029_59951163	134.777	-0.0301412	0.0991078	-0.304126	0.761032	0.822065
chr2_241759195_241759796	6.40747	0.0495681	0.163099	0.303914	0.761194	0.822198
chrX_12884435_12887944	125.527	0.0153846	0.0506222	0.30391	0.761196	0.822198
chr2_39731398_39732036	5.94844	-0.0585043	0.192543	-0.303851	0.761242	0.82222
chr4_1048907_1050482	58.1101	-0.017783	0.0585295	-0.303829	0.761258	0.82222
chr10_50322764_50324006	16.6023	-0.032234	0.10615	-0.303665	0.761383	0.822333
chr15_81071151_81072458	28.9077	-0.0271614	0.0894577	-0.303623	0.761415	0.822345
chrX_77579777_77583744	235.376	0.0136348	0.0449125	0.303586	0.761444	0.822353
chr6_41672458_41674207	34.5119	-0.0280924	0.0925451	-0.303553	0.761468	0.822358
chr3_134312221_134313695	13.8686	-0.0409294	0.134883	-0.303445	0.761551	0.822402
chr7_74594621_74595218	5.02942	-0.0516673	0.170262	-0.303458	0.761541	0.822402
chr4_2283968_2284486	9.91643	0.0475782	0.156831	0.303372	0.761607	0.822418
chr8_24771114_24771867	9.60607	-0.0414765	0.136707	-0.303396	0.761588	0.822418
chr20_12989279_12991025	65.1647	-0.0209712	0.0691511	-0.303267	0.761687	0.822482
chr17_63118514_63120207	83.2881	0.016597	0.0547426	0.303183	0.761751	0.822529
chr10_123356348_123358730	41.036	0.021549	0.0711285	0.302958	0.761922	0.822647
chr12_92518127_92519424	20.3051	-0.0285156	0.0941197	-0.302971	0.761912	0.822647
chr18_43577630_43578752	23.071	-0.0304146	0.100381	-0.30299	0.761898	0.822647
chr15_41370839_41371801	13.377	-0.0407207	0.134472	-0.302818	0.762028	0.822739
chr20_31260541_31261830	23.8823	0.0249629	0.0824744	0.302675	0.762137	0.822835
chr2_203137635_203138214	9.39163	-0.0498027	0.164565	-0.302632	0.76217	0.822848
chr17_42392080_42393260	24.9401	0.0258938	0.0856237	0.302413	0.762337	0.823006
chr2_65058433_65059053	6.97577	0.0504723	0.167066	0.30211	0.762568	0.823233
chr6_150066456_150068274	204.389	0.0119849	0.03968	0.302039	0.762622	0.823264
chrY_21154179_21155214	13.6057	0.0310477	0.102801	0.302018	0.762638	0.823264
chr15_89247861_89249346	34.1454	0.0234832	0.0778198	0.301763	0.762832	0.823451
chr12_20704255_20704645	4.86628	0.0627156	0.207886	0.301682	0.762894	0.823473
chr3_13113261_13115769	94.3734	0.0165954	0.0550064	0.3017	0.762881	0.823473
chr12_12889212_12890426	34.5449	0.0205466	0.068139	0.30154	0.763003	0.823549
chr6_88441756_88442368	10.1381	0.0356156	0.118114	0.301536	0.763006	0.823549
chr2_24114299_24115537	31.9298	-0.0237434	0.0787829	-0.301377	0.763127	0.823657
chr7_145813289_145814007	9.4206	0.0425197	0.141131	0.301279	0.763202	0.823716
chr11_118023182_118024344	19.3397	-0.0294359	0.0977161	-0.301239	0.763232	0.823726
chr19_11590757_11591202	5.42496	-0.0566866	0.188252	-0.301121	0.763322	0.823801
chr1_3087295_3088140	14.432	0.0349202	0.116	0.301036	0.763387	0.823826
chr18_43266395_43269392	104.481	-0.0177205	0.0588756	-0.300982	0.763428	0.823826
chr6_32764416_32765474	19.3373	0.0303091	0.100692	0.301006	0.76341	0.823826
chr9_136651517_136652210	9.3354	0.0409817	0.136151	0.301001	0.763414	0.823826
chr19_21129785_21130332	7.38512	-0.0645583	0.214614	-0.300811	0.763559	0.823945
chr17_33824882_33825607	14.4434	0.0328287	0.109152	0.300762	0.763596	0.823963
chr17_65063_65996	7.65058	0.0663449	0.220644	0.300687	0.763653	0.82398
chr8_106330260_106332570	180.411	0.0152023	0.0505571	0.300696	0.763647	0.82398
chr15_101661516_101662953	44.1007	0.0531086	0.17669	0.300574	0.763739	0.82405
chr6_33476740_33477304	9.80655	0.0425157	0.141468	0.300532	0.763771	0.824062
chr2_234279367_234279867	8.45463	-0.0525915	0.17507	-0.300403	0.76387	0.824146
chr9_44244912_44246397	21.7086	0.0639502	0.212907	0.300366	0.763898	0.824154
chr6_15400550_15401583	19.3779	0.0320181	0.10668	0.300133	0.764076	0.824324
chr7_100090760_100092003	25.3608	-0.0245814	0.0819396	-0.299994	0.764182	0.824416
chr1_2177381_2178929	27.8926	-0.0243307	0.0811246	-0.299917	0.76424	0.824442
chr17_43095814_43097373	55.1507	0.0180645	0.0602334	0.299908	0.764247	0.824442
chr10_95326279_95327125	9.76224	0.0482468	0.160891	0.299872	0.764275	0.824449
chr2_118089296_118089732	4.8158	0.0595734	0.198708	0.299803	0.764327	0.824483
chr16_81831447_81833057	26.7425	-0.0228768	0.0763262	-0.299723	0.764388	0.824505
chr3_88522448_88523062	6.05543	-0.0689007	0.229863	-0.299746	0.764371	0.824505
chr10_96120738_96123582	251.243	0.0116382	0.0388469	0.299592	0.764488	0.82459
chr8_75896199_75897853	56.0775	0.0174448	0.0582571	0.299445	0.764601	0.824689
chr11_64757222_64759217	24.5118	-0.0263081	0.0878769	-0.299375	0.764654	0.824725
chr8_103750661_103751658	14.3209	-0.0339635	0.113575	-0.299041	0.764909	0.824977
chr20_10481592_10483279	69.1019	0.0201124	0.0672639	0.299007	0.764935	0.824983
chr2_128431834_128432844	37.566	0.0220498	0.0737607	0.298937	0.764988	0.825017
chr9_136450689_136451324	9.4114	-0.047598	0.159282	-0.298828	0.765071	0.825085
chr12_113590165_113593026	123.523	-0.0135148	0.0452432	-0.298714	0.765158	0.825156
chr17_262058_265176	96.8513	0.0159484	0.0534069	0.298621	0.765229	0.825211
chr12_51734979_51735567	7.54027	-0.0446496	0.149583	-0.298494	0.765326	0.825288
chr15_51177641_51178102	7.38249	0.0447936	0.150076	0.298472	0.765343	0.825288
chr19_54335045_54336380	7.70354	0.0448683	0.150345	0.298435	0.765371	0.825297
chr16_73104316_73105524	13.0953	0.0345938	0.115939	0.29838	0.765413	0.825297
chr18_23751062_23751901	8.48313	-0.0554463	0.185811	-0.298401	0.765397	0.825297
chr1_234492058_234493767	71.1274	0.0222842	0.0747157	0.298254	0.765509	0.82534
chr5_36723937_36725704	74.6658	-0.0191344	0.0641462	-0.298294	0.765479	0.82534
chr6_35479190_35479751	5.47624	-0.0590693	0.198055	-0.298247	0.765515	0.82534
chr13_46421753_46422490	11.8988	-0.0355907	0.119503	-0.297822	0.765839	0.825667
chr2_85359669_85361703	56.6055	0.0187447	0.0630088	0.297493	0.76609	0.82591
chrX_129157862_129158317	7.05046	0.0483019	0.162374	0.297473	0.766106	0.82591
chr9_132631364_132632177	13.1692	-0.0319712	0.107565	-0.297227	0.766293	0.82609
chr8_22941962_22942874	5.04	-0.0613965	0.20659	-0.29719	0.766321	0.826097
chr1_248728404_248730119	49.6891	-0.0289809	0.0975869	-0.296975	0.766486	0.826252
chr17_20872438_20873698	17.5246	-0.0373538	0.125828	-0.296864	0.76657	0.826294
chr17_79023324_79023814	7.70445	-0.0444613	0.149781	-0.296842	0.766587	0.826294
chr2_66802211_66803340	21.7924	-0.0267012	0.0899353	-0.296894	0.766547	0.826294
chr8_144509919_144510816	11.2545	0.040452	0.136315	0.296754	0.766654	0.826345
chr2_54900399_54901183	12.8289	-0.0330127	0.111282	-0.296659	0.766727	0.8264
chr14_68008145_68009244	19.197	0.0313662	0.10577	0.296552	0.766809	0.826466
chr6_139644433_139646102	68.8833	-0.0170585	0.0575325	-0.296502	0.766847	0.826485
chr1_21043629_21045132	32.2997	0.024509	0.0827021	0.296352	0.766961	0.826563
chrX_48646132_48646871	4.46425	-0.068975	0.232738	-0.296363	0.766953	0.826563
chr6_3719542_3720155	5.7878	-0.047768	0.161244	-0.296246	0.767043	0.826629
chr22_29875824_29877733	41.1214	0.0189795	0.0641134	0.296031	0.767207	0.826783
chr19_31209815_31211386	64.6895	-0.0163947	0.0553918	-0.295977	0.767247	0.826805
chr1_156611347_156612451	16.3274	0.0288702	0.0976472	0.295658	0.767491	0.827024
chr12_57440996_57441546	9.41917	-0.0382087	0.129245	-0.29563	0.767513	0.827024
chr2_232468601_232470332	57.8805	0.0195556	0.0661482	0.295633	0.76751	0.827024
chr19_36426463_36429595	118.146	-0.0153377	0.051913	-0.295449	0.767651	0.82715
chr21_34673297_34674068	15.7235	0.0326837	0.11067	0.295325	0.767745	0.827207
chr6_30038974_30039662	7.829	-0.0487612	0.165099	-0.295346	0.76773	0.827207
chr3_117650007_117650523	3.90562	0.0707874	0.239764	0.295238	0.767812	0.827257
chr1_53308083_53309947	69.0078	0.0184015	0.0623375	0.295191	0.767848	0.827273
chr5_172233810_172235242	43.5326	-0.0199079	0.0674543	-0.295132	0.767893	0.827299
chr10_89167082_89168324	33.2046	-0.0267558	0.09069	-0.295025	0.767975	0.827364
chr15_75422820_75424007	28.9043	-0.0236116	0.0800944	-0.294797	0.768149	0.82753
chr6_29893648_29895750	78.2182	0.0663771	0.225248	0.294684	0.768235	0.8276
chrX_167528_168158	2.55884	-0.108643	0.369094	-0.29435	0.768491	0.827853
chr10_112402648_112404660	111.338	-0.0139544	0.0474315	-0.294202	0.768604	0.82793
chr18_43913156_43916043	86.8358	0.0158333	0.0538137	0.294225	0.768586	0.82793
chr12_131281235_131282432	25.0585	-0.0271606	0.09236	-0.294074	0.768702	0.828013
chr5_79864770_79866993	54.0051	0.0199937	0.068046	0.293826	0.768891	0.828194
chr1_160737550_160738467	20.1429	-0.0273221	0.0930261	-0.293704	0.768984	0.828206
chr10_125795051_125796346	24.8207	-0.0249296	0.0848758	-0.293719	0.768973	0.828206
chr13_26759606_26761907	176.733	0.0172584	0.05875	0.29376	0.768942	0.828206
chr6_158734827_158735721	16.8921	-0.0305017	0.103833	-0.293757	0.768943	0.828206
chr8_80802695_80804754	123.712	0.0116442	0.0396516	0.293662	0.769016	0.828217
chr5_75333300_75334200	16.2669	-0.0335963	0.11445	-0.293544	0.769106	0.82827
chr6_36720253_36721375	20.4899	-0.0262017	0.0892553	-0.293559	0.769095	0.82827
chr14_38063701_38064633	14.6228	-0.0298342	0.10169	-0.293383	0.76923	0.828366
chr14_102050570_102051196	7.87394	-0.0556411	0.189677	-0.293346	0.769258	0.828366
chr16_3215507_3216361	18.8502	0.0282257	0.0962165	0.293356	0.76925	0.828366
chr20_56202232_56206045	186.964	0.0124584	0.0424765	0.2933	0.769293	0.828381
chr11_82682264_82683544	51.8249	0.0220855	0.0753414	0.293139	0.769416	0.828491
chr7_103866379_103867073	7.86042	-0.0556075	0.189719	-0.293105	0.769442	0.828497
chr18_6216130_6216654	7.81583	-0.0574534	0.196083	-0.293005	0.769518	0.828557
chr6_41166120_41170185	184.546	0.0110312	0.0376622	0.2929	0.769599	0.828621
chr19_52033205_52033897	5.72752	0.0585843	0.200166	0.292678	0.769768	0.828759
chr3_9221501_9222940	33.4163	-0.0224435	0.0766771	-0.292702	0.76975	0.828759
chr1_53479752_53482181	243.825	-0.012344	0.0421878	-0.292596	0.769831	0.828804
chr10_88962846_88965052	105.237	0.013316	0.04553	0.292466	0.76993	0.828888
chr19_14702615_14703317	8.55166	-0.0461692	0.157896	-0.292402	0.76998	0.828919
chr16_89267020_89269168	41.6707	0.018705	0.0639951	0.292288	0.770066	0.828967
chr6_41196050_41196599	4.85195	-0.0718154	0.245687	-0.292304	0.770054	0.828967
chr3_53303710_53304846	11.8814	0.0375987	0.128703	0.292136	0.770182	0.829062
chr9_137298244_137300230	42.652	0.0186123	0.0637148	0.292119	0.770196	0.829062
chr16_2141348_2142123	8.97032	-0.0493597	0.169001	-0.292067	0.770235	0.829082
chr8_38214607_38215442	10.515	-0.0411766	0.141156	-0.291711	0.770508	0.829353
chr8_104510730_104514494	104.353	0.0125533	0.0430522	0.291584	0.770604	0.829435
chr12_10118467_10119312	8.40121	0.0975654	0.334672	0.291525	0.77065	0.829461
chr14_96504917_96506778	54.2202	0.018308	0.0628462	0.291314	0.770811	0.829612
chr19_44179030_44179865	9.48321	-0.038957	0.133763	-0.29124	0.770868	0.829651
chr1_149579101_149579665	8.72675	0.042998	0.147786	0.290947	0.771092	0.829869
chr3_59971626_59972247	11.4618	0.0349777	0.120239	0.290901	0.771127	0.829885
chr14_106935028_106937159	68.4641	-0.0218941	0.0753178	-0.290689	0.771289	0.830037
chr7_148035867_148037850	65.1274	-0.0237515	0.0817499	-0.290539	0.771404	0.830138
chr17_30406324_30407600	29.4225	-0.0226767	0.0780717	-0.29046	0.771465	0.830181
chr12_98850143_98851247	26.9255	0.0275797	0.0949823	0.290366	0.771536	0.830213
chr12_122443764_122445050	27.0221	0.0229232	0.0789393	0.290391	0.771518	0.830213
chr16_30021791_30023133	36.8388	-0.0206189	0.071044	-0.290228	0.771642	0.830291
chr19_10623127_10623596	5.47169	0.0560151	0.193011	0.290216	0.771651	0.830291
chr4_40258411_40259039	10.3334	-0.0442935	0.152688	-0.290092	0.771746	0.830371
chr7_44669201_44669847	4.36848	0.0525506	0.181281	0.289884	0.771905	0.83052
chr15_45722301_45723590	40.0225	0.0203391	0.0701923	0.289763	0.771997	0.830597
chr6_42333679_42336586	69.8516	-0.0177543	0.061305	-0.289607	0.772117	0.830703
chr3_128710353_128711298	7.56066	0.0437465	0.151137	0.289449	0.772238	0.830811
chr12_130570847_130571368	7.66698	0.0437226	0.151137	0.289291	0.772359	0.830919
chr1_228344135_228344841	11.9513	0.0375778	0.129915	0.28925	0.77239	0.83093
chr22_50117569_50119046	56.4547	0.0243395	0.084212	0.289027	0.772561	0.831091
chr1_241798628_241804542	382.13	0.0100309	0.0347184	0.288923	0.772641	0.831109
chr12_28122074_28124037	52.5125	-0.0167596	0.0580036	-0.288941	0.772627	0.831109
chr7_48074365_48076199	78.2924	-0.0152064	0.0526227	-0.28897	0.772604	0.831109
chr1_1608443_1610578	69.8775	-0.018217	0.0630987	-0.288706	0.772806	0.831265
chr5_169301957_169302554	6.47081	-0.0524826	0.18195	-0.288445	0.773006	0.831458
chr1_226220972_226222235	13.7289	0.033828	0.117289	0.288415	0.773029	0.83146
chr1_110157760_110158230	3.34715	-0.0712277	0.247102	-0.288252	0.773154	0.831549
chr12_111042716_111044609	69.2816	0.0167574	0.0581338	0.288256	0.773151	0.831549
chr13_25945751_25947032	21.8463	-0.0280759	0.0974318	-0.288159	0.773225	0.831603
chr1_154719955_154721230	28.3292	-0.0210844	0.0732011	-0.288034	0.773321	0.831646
chr5_69006492_69006863	1.54455	0.285421	0.991051	0.287998	0.773348	0.831646
chr7_100080156_100081743	64.3573	0.0162045	0.0562516	0.288072	0.773291	0.831646
chr8_128771401_128772164	11.9835	0.0346895	0.120441	0.28802	0.773332	0.831646
chr17_18286089_18286740	6.60677	0.0489627	0.170234	0.287619	0.773638	0.831935
chr20_57603584_57608655	415.762	0.00897997	0.0312323	0.287522	0.773713	0.83197
chr9_68408100_68410336	34.5466	0.032322	0.112415	0.287524	0.773711	0.83197
chr14_22180564_22181191	10.3861	0.0352794	0.122777	0.287345	0.773848	0.832094
chr3_88549873_88550497	8.73641	0.0498573	0.173532	0.28731	0.773875	0.8321
chr13_46978442_46979225	10.8557	-0.0345004	0.120107	-0.287248	0.773923	0.832129
chr2_85097289_85097840	8.56106	-0.0453859	0.158072	-0.287122	0.774019	0.83221
chr1_191885113_191885733	5.20897	-0.0525561	0.183063	-0.287094	0.774041	0.832211
chr14_55347428_55349455	170.58	0.0150567	0.0524636	0.286993	0.774118	0.832271
chr1_6508526_6509053	5.95074	0.0481446	0.167913	0.286723	0.774324	0.832471
chr2_121493309_121493975	8.29013	-0.0402212	0.140302	-0.286676	0.774361	0.832487
chr1_149901951_149903890	32.2375	0.0280487	0.0978723	0.286585	0.77443	0.832539
chr19_19471532_19472410	11.6735	-0.0323349	0.112908	-0.286383	0.774585	0.832684
chr19_8812422_8812966	8.57295	0.0380007	0.132786	0.28618	0.77474	0.832805
chr19_52222727_52223222	3.36748	-0.0797024	0.278483	-0.286202	0.774723	0.832805
chr13_40761526_40762884	20.7176	-0.0265221	0.0927653	-0.285906	0.77495	0.833009
chr6_159125040_159126005	25.2672	0.0247767	0.0866785	0.285846	0.774996	0.833036
chrX_39157357_39159105	38.6404	-0.0280535	0.0982085	-0.285652	0.775145	0.833173
chr15_68120788_68121480	10.5656	-0.0406455	0.142312	-0.285608	0.775179	0.833187
chrX_13397148_13397581	3.03748	0.0646044	0.226225	0.285575	0.775203	0.833191
chr4_96468886_96471757	112.933	-0.0180885	0.0633599	-0.285488	0.77527	0.83324
chr19_45273226_45274009	10.7049	0.0404752	0.141826	0.285387	0.775348	0.833301
chr5_150003755_150006636	108.242	0.0198503	0.0695639	0.285353	0.775374	0.833306
chr1_6479671_6480380	13.0055	0.0315129	0.110484	0.285227	0.77547	0.833388
chr1_6506936_6508494	34.1632	0.0227979	0.0800205	0.284901	0.77572	0.833604
chr1_100230965_100232852	120.653	0.0147872	0.0519062	0.284883	0.775734	0.833604
chr3_185911152_185912257	22.4789	-0.0247581	0.0869036	-0.284892	0.775727	0.833604
chr1_12570245_12572266	67.9864	0.0181711	0.0638138	0.284752	0.775834	0.833666
chr10_70854778_70855705	11.0796	-0.0351744	0.123522	-0.284761	0.775827	0.833666
chr1_79114870_79120044	521.337	-0.0125043	0.0439667	-0.284405	0.7761	0.83393
chr10_98945287_98945850	7.53993	0.043576	0.153277	0.284296	0.776183	0.833996
chr3_16326827_16333917	652.872	0.012721	0.0447607	0.2842	0.776257	0.834053
chr12_133050495_133051258	15.3422	0.113773	0.400619	0.283993	0.776416	0.834179
chr13_99707417_99708014	11.5468	-0.0404219	0.142331	-0.284	0.77641	0.834179
chr1_167057704_167060401	85.7015	-0.0205509	0.0723885	-0.283898	0.776489	0.834235
chr10_51500031_51504380	193.297	0.0269201	0.0949034	0.283658	0.776673	0.83441
chr15_53081453_53083918	110.599	0.0123564	0.0435933	0.283448	0.776834	0.83456
chr15_61816863_61817309	4.85445	0.0658942	0.232508	0.283406	0.776865	0.834572
chr5_122370860_122373086	74.0963	0.0146798	0.0518177	0.283297	0.77695	0.834617
chr9_115950411_115951529	20.1482	-0.0305214	0.10773	-0.283314	0.776936	0.834617
chr15_75338246_75339834	16.6183	0.0354044	0.124989	0.28326	0.776978	0.834625
chr19_17727273_17727765	5.35667	0.0524636	0.185278	0.283161	0.777053	0.834661
chr3_143533202_143533867	9.06634	-0.0438543	0.154868	-0.283173	0.777044	0.834661
chr19_17558739_17559842	21.5976	0.0256993	0.0908321	0.282931	0.777229	0.834805
chr7_155595755_155598924	75.1256	-0.0190402	0.0672897	-0.282959	0.777209	0.834805
chr3_139258463_139259103	10.0237	0.0386997	0.136822	0.282847	0.777294	0.834852
chr10_49863446_49865265	42.1692	0.0205131	0.0725846	0.28261	0.777476	0.834923
chr14_105759230_105760022	16.3082	-0.0320076	0.113255	-0.282616	0.777472	0.834923
chr19_42125582_42126169	3.62726	-0.0558383	0.197565	-0.282632	0.777459	0.834923
chr19_50030480_50031889	37.3826	0.0206837	0.0731988	0.282569	0.777507	0.834923
chr20_49157524_49158505	18.2709	-0.0368636	0.130448	-0.282592	0.777489	0.834923
chr3_128215981_128217125	38.4003	0.0206364	0.0729932	0.282716	0.777394	0.834923
chr8_145321269_145321708	5.38162	0.0500187	0.177006	0.282582	0.777497	0.834923
chr16_214975_216258	19.7484	-0.0271029	0.0959299	-0.282528	0.777538	0.834934
chr13_114829187_114834325	186.445	-0.0120247	0.0425801	-0.282403	0.777635	0.835015
chr12_121021175_121023040	39.2569	0.0202656	0.0717881	0.282298	0.777715	0.835079
chr7_63359938_63362188	79.5496	0.0364454	0.129238	0.282001	0.777943	0.835301
chr8_97156858_97158583	75.6311	0.0139101	0.0493377	0.281937	0.777992	0.835331
chr11_125364217_125366767	99.4803	-0.0147819	0.0524617	-0.281765	0.778123	0.83545
chr19_54494381_54495100	6.85006	-0.0418145	0.148542	-0.281501	0.778326	0.835645
chr12_31867779_31869737	43.2879	-0.02262	0.0803845	-0.281397	0.778406	0.835708
chr3_12996633_12997099	10.5551	0.0421303	0.149792	0.28126	0.778511	0.835799
chr8_42039981_42040678	9.09074	0.0417206	0.148501	0.280946	0.778752	0.836034
chr1_249098294_249100145	42.9695	0.019553	0.069615	0.280873	0.778808	0.836072
chr3_83301071_83301810	8.49677	-0.0551922	0.196568	-0.28078	0.77888	0.836126
chr18_48346113_48347777	46.9341	-0.0180573	0.0643855	-0.280456	0.779128	0.836325
chr19_8582394_8583294	19.3632	-0.025576	0.0911889	-0.280472	0.779115	0.836325
chr5_74906732_74908453	61.7439	0.0473317	0.168759	0.280469	0.779118	0.836325
chr16_81037396_81039046	57.3116	-0.0188452	0.067209	-0.280397	0.779173	0.836351
chr2_43397426_43398772	20.6657	0.0268644	0.0958346	0.280321	0.779231	0.836391
chr17_30845697_30847801	72.1026	0.0139015	0.0496219	0.280148	0.779364	0.836511
chr19_1668033_1669698	35.3272	-0.0231175	0.0825309	-0.280107	0.779395	0.836522
chr2_71704119_71704735	6.08721	-0.0470854	0.168182	-0.279966	0.779503	0.836615
chr10_33622398_33626105	126.042	0.016437	0.0587259	0.279894	0.779559	0.836653
chr3_105580038_105589522	981.403	-0.00858712	0.0306947	-0.279759	0.779663	0.836741
chr8_20896273_20897224	11.8151	-0.0360929	0.129049	-0.279684	0.77972	0.836781
chr17_29032900_29033672	11.0072	-0.033318	0.119201	-0.279511	0.779853	0.8369
chr11_64981176_64981874	7.23766	-0.042651	0.152624	-0.279451	0.779898	0.836927
chr11_46412961_46414986	43.2959	0.0178314	0.0638213	0.279396	0.779941	0.83695
chrX_40331449_40332218	9.2162	0.0435666	0.156017	0.279242	0.780059	0.837054
chr1_16374955_16375833	14.4772	0.030173	0.108067	0.279207	0.780086	0.83706
chr7_72435406_72436921	60.0637	0.0152337	0.0545937	0.279037	0.780216	0.837178
chr4_2839120_2841075	78.0214	0.0159635	0.0572739	0.278722	0.780459	0.837415
chr11_128159775_128162965	129.066	-0.0137412	0.0493102	-0.278669	0.780499	0.837436
chr1_27894358_27895824	41.5725	0.0168044	0.0603177	0.278598	0.780554	0.837472
chr1_112049721_112051736	71.9884	-0.0155015	0.0556558	-0.278525	0.780609	0.837479
chr18_60172767_60174568	117.312	-0.0139095	0.049953	-0.278452	0.780665	0.837479
chr2_8419943_8423136	91.0743	0.0213308	0.0765965	0.278482	0.780642	0.837479
chr2_99386021_99389381	123.48	-0.0118696	0.0426126	-0.278547	0.780593	0.837479
chr3_171847810_171848586	9.74718	0.0366408	0.131575	0.278478	0.780646	0.837479
chr13_53312693_53314069	34.4566	-0.0207225	0.0744618	-0.278297	0.780784	0.837584
chr21_38654444_38655328	13.2866	0.0360522	0.129648	0.278077	0.780954	0.837738
chr6_137735917_137737324	84.0017	0.0165887	0.0596597	0.278056	0.78097	0.837738
chr5_140777233_140778128	15.6814	-0.0315385	0.113458	-0.277974	0.781032	0.837782
chr16_90074810_90076130	32.2488	-0.0212147	0.0763319	-0.277927	0.781068	0.837798
chr10_98134477_98135640	36.3676	0.0260427	0.0937555	0.277772	0.781187	0.837835
chr11_103040488_103041021	7.48739	-0.0530852	0.191103	-0.277783	0.781179	0.837835
chr2_105471853_105474466	68.5492	0.0145807	0.0524902	0.27778	0.781181	0.837835
chr22_24383503_24385321	91.0731	-0.0694821	0.250112	-0.277804	0.781163	0.837835
chr1_150523214_150524061	11.5818	-0.0384123	0.138345	-0.277656	0.781277	0.837886
chr19_1273625_1274142	6.53006	-0.0465861	0.167776	-0.277668	0.781267	0.837886
chr20_1934609_1935322	7.85431	0.0458937	0.165368	0.277525	0.781377	0.837972
chr19_3721037_3722532	24.0073	0.021868	0.0788361	0.277385	0.781484	0.838064
chr10_135043689_135045033	21.3737	0.0265761	0.0958277	0.277332	0.781525	0.838085
chr17_73308644_73309140	3.28656	0.0637021	0.230017	0.276945	0.781822	0.838359
chr2_237478228_237479176	17.9757	-0.0314348	0.113501	-0.276955	0.781814	0.838359
chr1_120930568_120936665	93.15	-0.0307977	0.111438	-0.276367	0.782266	0.838801
chr17_41977452_41978648	35.139	-0.0222475	0.080504	-0.276353	0.782277	0.838801
chr2_236578273_236578980	12.6041	0.0297667	0.107797	0.276137	0.782443	0.838954
chr8_11871973_11873034	30.3215	0.0201784	0.0730804	0.276113	0.782462	0.838954
chr6_28128804_28130215	77.8719	-0.0137685	0.0498764	-0.276052	0.782508	0.838981
chr10_135237567_135238529	11.4174	0.0356742	0.129284	0.275937	0.782596	0.839053
chr19_13841613_13843392	95.9789	-0.0147678	0.0535355	-0.27585	0.782664	0.839102
chr1_228757785_228758363	32.9832	0.07418	0.268959	0.275804	0.782699	0.839118
chr7_89783360_89784474	31.8735	-0.0203579	0.0738774	-0.275564	0.782883	0.839293
chr17_44928801_44929833	17.2819	-0.0276189	0.100267	-0.275455	0.782967	0.83936
chr10_76803262_76804213	24.9532	0.0221706	0.0805087	0.275381	0.783023	0.839398
chr10_72971722_72973754	81.1887	-0.014034	0.0509901	-0.27523	0.78314	0.839472
chr21_38378196_38379884	43.6814	-0.0173869	0.0631736	-0.275224	0.783144	0.839472
chr8_37403924_37404847	18.1611	0.0269966	0.0980949	0.275209	0.783155	0.839472
chr4_190156022_190156676	4.41459	-0.071611	0.260269	-0.275142	0.783207	0.839504
chr17_37380866_37382867	53.9634	-0.0173082	0.0629148	-0.275105	0.783236	0.839512
chr17_30645845_30646958	22.1813	-0.0263621	0.0958523	-0.275029	0.783294	0.839552
chr1_50489073_50490050	18.0856	0.024306	0.08839	0.274986	0.783327	0.839565
chr1_201617079_201617744	7.91233	0.0426114	0.155069	0.274791	0.783477	0.839679
chr15_93276740_93278382	66.301	0.0322978	0.117568	0.274715	0.783535	0.839679
chr18_25755058_25758744	69.1059	0.0181719	0.0661395	0.27475	0.783508	0.839679
chr6_136230801_136231065	4.899	0.0691077	0.251535	0.274744	0.783513	0.839679
chr8_102120280_102122177	122.943	-0.0114052	0.041517	-0.274711	0.783538	0.839679
chr11_115373102_115376128	83.0186	0.0152478	0.0555145	0.274663	0.783575	0.839695
chr11_76757931_76759004	33.5529	0.0204433	0.0744461	0.274605	0.78362	0.839721
chr1_20511502_20513543	96.864	0.0145093	0.0528719	0.274423	0.783759	0.839848
chrX_147729290_147729916	5.63884	-0.0545868	0.198956	-0.274366	0.783803	0.839872
chr20_19983610_19984749	21.5594	-0.0266329	0.0970918	-0.274306	0.783849	0.839876
chr6_43236786_43237932	43.8298	-0.0183064	0.0667309	-0.274332	0.783829	0.839876
chr1_44889225_44890016	14.4161	0.0292429	0.10667	0.274144	0.783974	0.839943
chr15_86086317_86091873	128.635	-0.0175925	0.064173	-0.274142	0.783975	0.839943
chr17_38485855_38491746	111.516	0.0162646	0.0593195	0.274187	0.783941	0.839943
chr17_26902998_26904655	61.8435	-0.0162496	0.0592907	-0.274068	0.784033	0.83996
chr2_133014460_133015801	22.3371	0.0267854	0.0977248	0.27409	0.784016	0.83996
chr10_112289863_112290508	12.2573	-0.0310288	0.113234	-0.274025	0.784065	0.839972
chr22_33453576_33454357	13.9981	-0.0339618	0.124013	-0.273857	0.784194	0.840042
chr22_37332494_37333455	6.75281	-0.0454839	0.166075	-0.273876	0.78418	0.840042
chr3_142226985_142228460	61.332	-0.0179805	0.0656497	-0.273886	0.784172	0.840042
chr9_69785031_69785734	7.89808	-0.0498269	0.181973	-0.273814	0.784227	0.840055
chr19_10664264_10665330	21.1474	-0.0233472	0.0852881	-0.273745	0.784281	0.84009
chr14_100565487_100566060	10.3376	-0.0361506	0.132106	-0.273648	0.784355	0.840147
chrY_14332_14801	1.46258	-0.199988	0.731045	-0.273564	0.78442	0.840194
chr11_45361118_45362207	22.8031	-0.0249926	0.0914206	-0.27338	0.784561	0.840322
chr10_121237195_121237842	9.7332	-0.0407569	0.149131	-0.273296	0.784626	0.840369
chr5_147398193_147398734	4.79647	-0.0483796	0.177078	-0.27321	0.784692	0.840417
chr9_1051565_1052287	7.37011	0.0496812	0.181878	0.273156	0.784733	0.840439
chr13_100217996_100219206	16.6762	0.0396676	0.145262	0.273077	0.784794	0.840473
chr6_47381622_47383512	149.855	0.0121565	0.0445198	0.273059	0.784808	0.840473
chr20_1927200_1928439	20.5057	0.0280962	0.102907	0.273026	0.784834	0.840478
chr7_47610868_47611763	14.1083	0.0312833	0.114618	0.272936	0.784902	0.840507
chr7_149018941_149019488	8.97785	0.0422625	0.154834	0.272953	0.784889	0.840507
chr15_53096459_53098670	60.4454	0.0147754	0.054145	0.272885	0.784941	0.840526
chr2_225806601_225812643	450.185	-0.0109688	0.0402667	-0.272404	0.785312	0.8409
chrX_100227053_100227762	1.75474	0.188666	0.692717	0.272356	0.785348	0.840916
chr19_41954846_41955690	13.029	-0.0291675	0.10722	-0.272035	0.785595	0.841158
chr3_193585952_193586510	9.97015	-0.0327683	0.120512	-0.271909	0.785692	0.84124
chr10_70803624_70805507	29.6706	-0.0254833	0.0937394	-0.271852	0.785735	0.841263
chr11_39392313_39393656	47.4157	-0.0206182	0.0759191	-0.271581	0.785945	0.841397
chr18_60741787_60743121	67.3993	0.0163876	0.060354	0.271525	0.785987	0.841397
chr19_51142310_51143587	23.2605	0.0254801	0.0938383	0.271532	0.785982	0.841397
chr21_43954359_43955309	18.3007	0.0313137	0.115324	0.271528	0.785985	0.841397
chr6_41286175_41287107	20.5329	0.0256215	0.0943141	0.271662	0.785882	0.841397
chr6_167763364_167765508	98.2918	-0.0137426	0.0506014	-0.271586	0.785941	0.841397
chr2_219867289_219868164	13.7065	-0.0299352	0.110292	-0.271417	0.786071	0.841464
chr13_111357048_111359433	167.081	0.0107473	0.0396131	0.271308	0.786154	0.841531
chrY_13468732_13469552	2.54769	-0.0702482	0.259034	-0.271193	0.786242	0.841602
chr1_172359498_172360686	22.4156	-0.0291945	0.107703	-0.271066	0.78634	0.841617
chr1_228565568_228567250	68.2468	-0.0152225	0.0561556	-0.271078	0.786331	0.841617
chr2_172965353_172965811	6.05048	-0.0395933	0.146037	-0.271118	0.7863	0.841617
chrX_10065670_10068359	145.238	0.0122796	0.0452968	0.271091	0.786321	0.841617
chr13_21118272_21118953	12.1597	-0.0341158	0.125902	-0.270972	0.786412	0.841661
chr17_17390355_17391121	10.0587	-0.052167	0.192528	-0.270957	0.786424	0.841661
chr7_38395175_38403543	422.479	0.0125418	0.0462972	0.270898	0.786469	0.841687
chr11_78131300_78132286	14.991	0.0292426	0.108066	0.2706	0.786699	0.84191
chr16_4421319_4422949	50.2269	0.0161305	0.059641	0.27046	0.786806	0.842002
chr12_108707289_108707893	8.68811	-0.0425843	0.15748	-0.27041	0.786845	0.842012
chr17_62038602_62039096	5.85031	-0.0481491	0.178071	-0.270393	0.786858	0.842012
chr20_48687468_48688475	17.3572	0.0274133	0.1014	0.270347	0.786893	0.842027
chr3_113344405_113346824	73.2896	-0.0163115	0.0604074	-0.270026	0.787141	0.842224
chr4_160302993_160304313	26.0358	-0.0265925	0.0984754	-0.270042	0.787128	0.842224
chr4_180679382_180679974	6.39697	-0.0613049	0.227001	-0.270064	0.787111	0.842224
chr5_43191395_43194154	154.887	-0.0132741	0.0491689	-0.26997	0.787184	0.842247
chr10_57390595_57391307	9.45956	-0.0360471	0.133588	-0.269837	0.787286	0.842332
chr17_80163597_80164550	11.2973	0.0323337	0.119838	0.269813	0.787304	0.842332
chr14_75765161_75766260	7.91789	0.0427091	0.15835	0.269713	0.787381	0.842391
chr7_156399998_156401131	17.1351	0.0283918	0.10528	0.269679	0.787407	0.842396
chr1_16338728_16340052	31.4689	0.0228037	0.0845862	0.269592	0.787474	0.84243
chr21_45905275_45906043	7.24832	0.0519539	0.192719	0.269583	0.787481	0.84243
chr19_1295288_1295907	7.94921	0.039481	0.146591	0.269327	0.787678	0.842618
chr6_6723939_6725684	32.356	0.0236924	0.0880339	0.269129	0.787831	0.842759
chr19_12868197_12869188	19.1619	0.0288042	0.107069	0.269024	0.787911	0.842822
chr1_149718228_149720088	48.4879	0.0238114	0.0885488	0.268907	0.788001	0.842896
chr1_199900923_199901991	26.0478	-0.0233036	0.0866974	-0.268793	0.788089	0.842928
chr11_97418242_97418731	6.42887	-0.0550241	0.204674	-0.268837	0.788055	0.842928
chr19_38422210_38423926	39.9313	-0.0216576	0.0805758	-0.268785	0.788095	0.842928
chr2_31236070_31236550	4.37477	-0.0573678	0.21359	-0.268589	0.788246	0.843067
chr22_23863472_23864996	55.2385	-0.0154855	0.0576875	-0.268437	0.788363	0.843169
chr10_80807554_80809077	36.1517	0.0231345	0.0862442	0.268244	0.788512	0.84317
chr12_79256980_79259522	74.3025	0.0293621	0.109452	0.268264	0.788496	0.84317
chr17_1992214_1994103	115.023	-0.0118248	0.0440556	-0.268406	0.788387	0.84317
chr18_2635871_2638255	63.7147	-0.0171163	0.0638065	-0.268253	0.788505	0.84317
chr19_13388073_13388507	7.31916	-0.0406718	0.151617	-0.268254	0.788504	0.84317
chr3_158449245_158450821	69.6388	-0.0148969	0.0555237	-0.268298	0.78847	0.84317
chr7_3109369_3109908	12.5448	-0.0374943	0.139749	-0.268297	0.78847	0.84317
chr3_39187670_39190887	126.075	-0.0134929	0.0503622	-0.267918	0.788763	0.843416
chr19_15618825_15620030	37.5035	-0.0176439	0.0659102	-0.267696	0.788934	0.843544
chr6_79664586_79665156	8.33606	-0.0413916	0.154631	-0.267679	0.788946	0.843544
chrX_118751469_118753328	28.1416	0.0238926	0.0892513	0.2677	0.78893	0.843544
chr4_93419587_93420112	4.10909	-0.0534535	0.199755	-0.267596	0.789011	0.84359
chr1_27370963_27371875	19.996	0.026305	0.0983783	0.267386	0.789172	0.84374
chr1_206305273_206306850	54.4965	-0.0195233	0.0730464	-0.267272	0.78926	0.843811
chr14_65695971_65697603	82.2775	0.0135142	0.0505742	0.267216	0.789303	0.843825
chr3_185870301_185870765	7.52806	-0.0423113	0.158351	-0.267201	0.789315	0.843825
chr14_106471005_106472533	32.6166	-0.0226505	0.0847984	-0.26711	0.789384	0.843876
chr4_67227738_67228496	7.2645	0.0583908	0.218784	0.266888	0.789555	0.844037
chr13_51287371_51290456	73.6512	-0.0174305	0.065326	-0.266823	0.789605	0.844045
chr2_172959327_172960984	43.6001	0.0223412	0.0837288	0.266828	0.789601	0.844045
chr18_52495060_52497008	130.634	0.012568	0.0471267	0.266686	0.789711	0.844135
chr17_4388418_4390461	105.866	0.0136166	0.0510815	0.266567	0.789803	0.844198
chr22_42839721_42841313	63.9049	-0.0140524	0.0527187	-0.266555	0.789812	0.844198
chr20_61463473_61465236	32.4344	-0.0319076	0.119719	-0.266521	0.789838	0.844203
chr14_65548064_65548574	8.46685	-0.0432932	0.162462	-0.266482	0.789868	0.844212
chr9_140210501_140211325	18.1886	0.0246041	0.0924135	0.266239	0.790055	0.844389
chr2_220582550_220583360	7.17893	-0.0418876	0.157442	-0.266052	0.7902	0.844521
chr3_128722132_128723133	13.8588	-0.0359609	0.135189	-0.266005	0.790235	0.844537
chr7_130007158_130008420	9.91715	-0.0519635	0.195414	-0.265915	0.790305	0.844588
chr6_24357633_24358912	29.702	-0.0241374	0.0908166	-0.265782	0.790407	0.844653
chrX_128737666_128738916	29.9916	0.0183752	0.0691298	0.265807	0.790388	0.844653
chr1_184121303_184122701	29.7495	0.0249282	0.0938823	0.265526	0.790604	0.84484
chr17_30169236_30169875	6.4959	-0.0429397	0.161794	-0.265398	0.790703	0.844923
chr2_18058882_18061059	105.106	0.0151672	0.0571711	0.265295	0.790783	0.844986
chr20_10199102_10200108	22.5258	0.0219887	0.0828958	0.265258	0.790811	0.844993
chr2_208675370_208676171	9.73997	0.040029	0.150923	0.265228	0.790834	0.844995
chr15_65713725_65715762	52.3028	-0.0161656	0.0609901	-0.265053	0.790969	0.845106
chr5_176787713_176790969	90.6647	-0.0126036	0.0475541	-0.265038	0.79098	0.845106
chr6_28955833_28956908	23.5249	-0.0256416	0.0968032	-0.264884	0.791099	0.84521
chr1_17865929_17866961	13.2992	0.0349826	0.132131	0.264757	0.791196	0.845292
chr13_42066399_42067614	23.4473	0.0282859	0.106864	0.26469	0.791248	0.845302
chr4_176986366_176987978	87.7993	0.0141712	0.0535337	0.264715	0.791229	0.845302
chr19_35632331_35633973	34.5493	-0.0173568	0.0655945	-0.264608	0.791312	0.845347
chr19_58175075_58176465	44.6684	-0.0171459	0.0648162	-0.264531	0.791371	0.845387
chr8_76318870_76320792	62.2887	0.0149652	0.0566114	0.264349	0.791511	0.845515
chr2_57987009_57987780	17.0694	-0.0258312	0.0977773	-0.264184	0.791638	0.845628
chr5_159894055_159899221	313.934	0.0100825	0.0381778	0.264094	0.791708	0.845656
chr5_179230640_179231525	11.3824	-0.0334068	0.126486	-0.264115	0.791692	0.845656
chr14_47259883_47260422	5.09491	0.0581114	0.220238	0.263857	0.79189	0.84576
chr14_92412899_92414378	44.0748	0.0162396	0.0615458	0.263862	0.791886	0.84576
chr2_178029161_178031605	102.05	0.014507	0.0549802	0.263858	0.791889	0.84576
chr21_30567854_30569564	49.4453	-0.0178185	0.0675118	-0.263932	0.791832	0.84576
chr14_23585116_23589877	60.8612	-0.0185895	0.0705553	-0.263475	0.792185	0.846052
chr12_110266165_110267131	8.51212	-0.0382298	0.145159	-0.263366	0.792269	0.84612
chr7_122525731_122527390	40.8324	-0.0188842	0.0717125	-0.263331	0.792295	0.846125
chr17_21477291_21477951	9.1593	0.0386442	0.146787	0.263267	0.792345	0.846155
chr9_7626311_7627452	26.3891	-0.0252287	0.096043	-0.262681	0.792796	0.846615
chr10_81946170_81948855	69.6447	0.0151808	0.0578526	0.262405	0.793009	0.846774
chr7_95401382_95402720	33.4182	-0.0189591	0.0722472	-0.262421	0.792997	0.846774
chr8_141600431_141602610	72.7259	0.0147072	0.0560377	0.262451	0.792973	0.846774
chr13_42001716_42002724	10.3749	-0.0419407	0.159851	-0.262374	0.793033	0.846777
chr2_240422042_240422915	6.99795	-0.0434699	0.165747	-0.262267	0.793116	0.846842
chr14_75885612_75886423	6.98215	-0.0402357	0.153443	-0.262219	0.793152	0.846849
chr6_137814065_137815277	19.4313	-0.0269464	0.102769	-0.262204	0.793164	0.846849
chr11_61120576_61125833	216.267	-0.0133218	0.0508178	-0.262149	0.793207	0.846871
chr17_71160573_71163278	49.147	-0.0202352	0.0772169	-0.262057	0.793278	0.846924
chrX_39948857_39950553	33.0528	0.0192937	0.0736423	0.261992	0.793327	0.846955
chr14_106382412_106386143	59.4323	0.0197715	0.0755046	0.261859	0.79343	0.846968
chr15_40385403_40386428	13.1438	0.032552	0.124305	0.261873	0.79342	0.846968
chr21_44876312_44877195	20.0501	0.0242223	0.0925088	0.261838	0.793446	0.846968
chr21_47971166_47973231	54.0331	-0.0158179	0.0604011	-0.261882	0.793413	0.846968
chr9_124413433_124414668	23.855	-0.0207992	0.0794167	-0.2619	0.793399	0.846968
chr3_42201207_42201822	7.07046	-0.0445807	0.170356	-0.26169	0.79356	0.847067
chr1_207998422_208000483	79.7746	0.0124427	0.0476026	0.261388	0.793794	0.84726
chr17_57789186_57789755	9.28777	-0.0441069	0.16875	-0.261373	0.793805	0.84726
chr9_139117493_139118261	8.36791	0.0391247	0.14968	0.261389	0.793793	0.84726
chr7_2564960_2570862	161.063	0.0115763	0.0442966	0.261336	0.793834	0.847268
chr9_4760379_4760887	4.15586	0.0557633	0.213508	0.261177	0.793956	0.847376
chr20_61603731_61604560	11.1383	0.03396	0.130057	0.261117	0.794002	0.847403
chr17_76209904_76211402	52.9781	0.0170852	0.065444	0.261066	0.794042	0.847422
chr5_24516615_24517161	4.12216	0.0567045	0.217318	0.260928	0.794148	0.847513
chr5_126146126_126152107	103.374	-0.0179844	0.0689621	-0.260787	0.794257	0.847606
chr11_117744939_117745508	6.67357	0.0419861	0.161098	0.260625	0.794382	0.847717
chr1_113396880_113397924	17.6846	0.0259527	0.0996312	0.260488	0.794487	0.847761
chr10_111694755_111695414	13.2297	-0.0317849	0.122009	-0.260513	0.794468	0.847761
chr2_107198155_107199526	58.339	0.014945	0.0573635	0.260532	0.794453	0.847761
chr12_54399612_54400813	43.8184	0.0167751	0.064407	0.260454	0.794514	0.847766
chr14_106092827_106093340	3.28088	-0.0700932	0.269188	-0.260388	0.794565	0.847773
chr5_16934915_16937298	122.815	0.0135402	0.0520049	0.260363	0.794583	0.847773
chr7_128337207_128338219	23.0994	-0.0213843	0.0821265	-0.260383	0.794569	0.847773
chr17_72524301_72525317	8.06217	0.0414068	0.159067	0.260311	0.794624	0.847792
chr6_1316169_1317208	34.501	-0.0177643	0.0682495	-0.260285	0.794644	0.847792
chr1_38218145_38219232	21.5009	0.0261717	0.100597	0.260163	0.794738	0.847847
chr8_10586814_10589034	70.5657	0.0150034	0.0576643	0.260184	0.794722	0.847847
chr19_56616534_56617137	9.04513	0.032453	0.124835	0.259967	0.794889	0.847962
chr7_124404111_124406575	89.4834	-0.0135712	0.0521981	-0.259994	0.794868	0.847962
chr7_140058432_140059754	31.6985	0.0227696	0.0876018	0.259922	0.794924	0.847977
chr1_27324214_27324958	11.4104	-0.0306949	0.118119	-0.259864	0.794969	0.848002
chr11_125859582_125860203	8.23029	-0.0500274	0.192553	-0.259811	0.795009	0.848003
chr6_32491129_32492322	15.3801	-0.128204	0.493459	-0.259808	0.795012	0.848003
chr17_73340940_73344835	168.742	-0.0123782	0.0476517	-0.259764	0.795046	0.848016
chr18_2891660_2892412	11.5777	-0.0314204	0.120971	-0.259735	0.795068	0.848017
chrY_16636056_16637312	9.94883	-0.0368875	0.142083	-0.259619	0.795158	0.84809
chr2_234239701_234241070	23.4152	-0.0199618	0.0769483	-0.259418	0.795313	0.848233
chr19_1236896_1238630	57.0557	0.0168342	0.0649069	0.25936	0.795358	0.848258
chr17_20284640_20285267	11.2508	-0.0307356	0.118541	-0.259282	0.795418	0.848299
chr10_81025980_81027266	19.1424	0.0264679	0.102176	0.259043	0.795602	0.848473
chr19_33717133_33718558	16.8873	-0.033721	0.13027	-0.258855	0.795747	0.848605
chr6_106544631_106552248	522.444	0.0133151	0.0514454	0.258821	0.795774	0.848611
chr17_18991886_18992688	12.5722	-0.0293457	0.113497	-0.258559	0.795976	0.848803
chr15_90029822_90030456	5.62027	0.0427587	0.165402	0.258513	0.796011	0.848818
chr11_73358206_73359358	30.7718	-0.0184112	0.0712393	-0.258442	0.796066	0.848854
chr3_169994889_169996312	48.6658	0.026391	0.102157	0.258339	0.796145	0.848916
chr1_39546285_39548010	51.2707	0.0190799	0.0738727	0.258281	0.79619	0.848941
chr1_114888476_114889621	38.5971	-0.0172656	0.0668942	-0.258103	0.796327	0.849049
chr3_134323995_134326201	18.7932	0.0272238	0.10548	0.258094	0.796334	0.849049
chr19_19475039_19476469	51.332	0.0149054	0.0577591	0.258061	0.79636	0.849054
chr1_28261639_28262159	5.66129	-0.0457268	0.177392	-0.257773	0.796582	0.849246
chr17_15163309_15164894	45.4677	0.0174744	0.067783	0.257799	0.796562	0.849246
chr11_1328113_1329163	19.39	-0.0242803	0.0942749	-0.257548	0.796756	0.849388
chr19_51642085_51643199	12.9424	-0.0296547	0.115144	-0.257545	0.796758	0.849388
chr11_76479528_76480050	4.83327	0.0518954	0.201701	0.257289	0.796956	0.849575
chr4_190943709_190944971	22.3974	0.0218816	0.0850617	0.257244	0.796991	0.84959
chr10_103929046_103930020	26.0156	0.0214481	0.0834474	0.257025	0.797159	0.849742
chr17_49165146_49166110	9.58718	0.0374995	0.145924	0.256979	0.797195	0.849742
chr22_46685535_46686709	15.3291	0.0272587	0.106075	0.256976	0.797198	0.849742
chr12_54088476_54089755	18.5136	-0.0254836	0.0991987	-0.256894	0.79726	0.849786
chr5_172314131_172314768	6.14289	0.0410159	0.159706	0.256821	0.797317	0.849824
chr11_637213_637654	7.36712	0.0373731	0.145683	0.256536	0.797537	0.850036
chr14_91608368_91608935	9.01774	-0.039288	0.153194	-0.256459	0.797596	0.850076
chr11_94307223_94308363	20.6728	-0.0284119	0.11083	-0.256354	0.797677	0.85014
chr19_13135078_13135663	10.6813	-0.0325465	0.127062	-0.256146	0.797838	0.850289
chr1_234734611_234737024	134.745	0.0130121	0.0508146	0.25607	0.797897	0.85031
chr15_63779173_63780559	14.0693	0.0259867	0.101485	0.256064	0.797902	0.85031
chr19_54803706_54804621	5.76369	0.0442136	0.17272	0.255983	0.797964	0.850354
chr10_73577289_73577787	4.50151	0.0441756	0.172606	0.255934	0.798002	0.850372
chr2_43368795_43370359	19.2407	0.0294055	0.11495	0.255812	0.798096	0.850427
chr6_10417203_10417795	8.01337	-0.0383728	0.149988	-0.255839	0.798075	0.850427
chr9_129287628_129288107	3.55201	-0.0569182	0.222628	-0.255665	0.79821	0.850525
chr3_76072691_76073151	4.12796	-0.0516347	0.202209	-0.255353	0.79845	0.850759
chr6_133065706_133079378	229.452	-0.0228185	0.0893959	-0.255253	0.798528	0.850819
chr11_2023199_2024321	17.7766	0.0242198	0.0949066	0.255196	0.798572	0.850842
chr5_109257682_109258358	10.5576	0.0362642	0.142118	0.255169	0.798592	0.850842
chr9_115918192_115918780	7.20301	-0.0429264	0.16827	-0.255104	0.798643	0.850873
chr12_77990095_77990538	5.83805	-0.0461726	0.181024	-0.255063	0.798675	0.850884
chr8_122651506_122652646	15.1366	-0.0329091	0.129068	-0.254974	0.798743	0.850934
chr14_107154149_107155816	35.3497	-0.0225733	0.0885884	-0.254811	0.798869	0.851045
chr5_140864109_140865188	20.4321	-0.0211193	0.0828956	-0.25477	0.798901	0.851056
chr3_196411411_196412517	23.7323	-0.0222021	0.0871919	-0.254635	0.799005	0.851144
chr1_2135682_2136373	22.2287	0.0200102	0.0786932	0.254281	0.799278	0.851345
chr1_32313870_32314899	16.8249	0.025371	0.099744	0.254362	0.799216	0.851345
chr2_113448256_113448841	6.08056	-0.0414285	0.16291	-0.254303	0.799261	0.851345
chr21_25341034_25342066	24.7779	-0.0239164	0.094047	-0.254303	0.799262	0.851345
chrX_64524591_64525083	6.39312	-0.0606233	0.238891	-0.253769	0.799674	0.851743
chr5_156886499_156888003	62.9818	0.0165088	0.0651013	0.253587	0.799815	0.851848
chr9_6749988_6751463	35.1145	-0.0216776	0.0854756	-0.253612	0.799796	0.851848
chr1_47909972_47911249	29.835	0.0204614	0.0807073	0.253526	0.799862	0.851875
chr12_133014044_133014749	9.34293	0.0391267	0.154361	0.253476	0.799901	0.851889
chr9_117380999_117382432	45.6724	-0.0176764	0.0697422	-0.253454	0.799918	0.851889
chr1_203733144_203737151	307.6	-0.00867377	0.0342292	-0.253403	0.799957	0.851908
chr6_26552728_26556271	253.441	-0.0111317	0.0440153	-0.252905	0.800341	0.852295
chr2_121596410_121596990	7.66698	-0.047282	0.186994	-0.252854	0.800381	0.852314
chr1_245473729_245475073	45.6335	0.0187613	0.0742581	0.25265	0.800539	0.852459
chr18_23713121_23714563	40.1302	0.0209231	0.0828289	0.252606	0.800573	0.852468
chr5_98368340_98370114	93.6428	-0.0141494	0.0560221	-0.252568	0.800602	0.852468
chr8_37761076_37761810	6.34097	-0.0388579	0.153858	-0.252556	0.800611	0.852468
chr12_117197399_117198034	9.59501	-0.0486339	0.192638	-0.252462	0.800684	0.852522
chr11_120585756_120586375	12.5737	-0.03477	0.137813	-0.252299	0.80081	0.852634
chr19_35922581_35924536	13.9486	-0.0297057	0.11778	-0.252215	0.800875	0.852681
chr5_61389311_61390082	10.8015	-0.0329167	0.130567	-0.252105	0.80096	0.852748
chr6_29795323_29796870	17.676	0.0298451	0.118469	0.251922	0.801101	0.852876
chr22_43390322_43391923	14.8189	-0.0287011	0.113959	-0.251856	0.801153	0.852908
chr17_41983597_41985787	78.4611	0.0137137	0.0544568	0.251827	0.801175	0.852908
chr1_220921052_220922461	47.5621	-0.0153971	0.0611592	-0.251754	0.801231	0.852923
chr19_36359107_36360171	21.0812	0.0222827	0.0885058	0.251766	0.801222	0.852923
chr2_137180734_137181935	39.3823	-0.017619	0.0700036	-0.251687	0.801283	0.852955
chr11_14270422_14270961	13.2089	0.0369179	0.146854	0.251392	0.801511	0.853175
chr10_94831608_94832456	11.4217	0.0311676	0.124004	0.251343	0.801549	0.853192
chr8_26148235_26154110	302.696	-0.00721294	0.0287056	-0.251273	0.801603	0.853227
chr7_83823419_83825011	68.9584	0.0150466	0.0599808	0.250858	0.801924	0.853546
chr18_21268788_21270559	70.4155	0.0144776	0.0577204	0.250823	0.801951	0.853552
chr11_71950368_71952142	26.478	-0.0203582	0.0812075	-0.250693	0.802051	0.853636
chr19_49660801_49661645	12.4386	0.0295639	0.118011	0.250518	0.802187	0.853758
chr11_64405365_64406215	14.5153	0.0267616	0.10687	0.250413	0.802268	0.853821
chr12_56732403_56734024	90.0404	-0.0127822	0.0510636	-0.250319	0.802341	0.853876
chr10_735327_735926	6.98262	0.0376046	0.150283	0.250226	0.802412	0.853929
chr8_41479830_41480651	8.06013	0.040321	0.161227	0.250089	0.802518	0.854019
chr1_223899332_223905613	342.091	-0.00880835	0.0352415	-0.249943	0.802632	0.854117
chr10_8373036_8375250	74.327	-0.0126354	0.0505728	-0.249846	0.802706	0.854151
chr12_129341899_129342785	6.97983	0.0382727	0.153183	0.24985	0.802703	0.854151
chr2_233228023_233229217	48.5053	-0.0183062	0.0733022	-0.249736	0.802791	0.854195
chr8_66940172_66941016	16.1228	-0.0267686	0.107179	-0.249755	0.802777	0.854195
chr9_124033873_124034587	9.6322	0.0340324	0.136347	0.249602	0.802895	0.854283
chr12_111264622_111265151	8.36749	-0.0343285	0.137598	-0.249484	0.802986	0.854357
chr2_65196843_65197349	7.42343	-0.0391768	0.15707	-0.249423	0.803034	0.854385
chr17_65465151_65466355	28.066	-0.0251232	0.100759	-0.249339	0.803098	0.854431
chr4_1415713_1416206	5.34362	-0.0607398	0.243661	-0.24928	0.803144	0.854457
chr17_30393743_30394796	28.3655	-0.0188375	0.0756152	-0.249123	0.803266	0.854563
chr1_82627103_82628205	31.9118	-0.0246917	0.0991613	-0.249005	0.803357	0.854637
chr15_100049556_100050314	11.7053	0.0299412	0.1205	0.248474	0.803767	0.855044
chr4_75230250_75232059	48.7006	0.0194822	0.0784131	0.248456	0.803782	0.855044
chr10_55229798_55230244	6.43544	-0.0494113	0.198913	-0.248407	0.80382	0.855061
chr4_175536299_175536665	5.101	-0.0643917	0.259471	-0.248165	0.804007	0.855214
chr6_29973763_29975658	78.8911	-0.0166652	0.0671497	-0.248179	0.803996	0.855214
chr20_61370735_61372803	57.5042	0.0142344	0.0573968	0.248001	0.804134	0.855327
chr2_143828274_143830533	22.5191	-0.0265198	0.106964	-0.247932	0.804187	0.85536
chr11_78174748_78175769	21.0766	-0.0290904	0.117395	-0.2478	0.804289	0.855446
chr4_38762436_38764168	46.1601	-0.0181989	0.0734986	-0.247608	0.804437	0.855558
chrX_152126737_152127645	17.9988	0.0257845	0.10413	0.24762	0.804429	0.855558
chr4_154680334_154681795	34.3768	0.0232609	0.09397	0.247535	0.804494	0.855596
chr2_45240857_45241353	8.57643	-0.0329195	0.133006	-0.247504	0.804518	0.855598
chr6_35378625_35379113	8.3728	-0.0362373	0.14646	-0.247422	0.804582	0.855643
chr5_59189279_59189925	9.00001	-0.0371647	0.15035	-0.247187	0.804763	0.855791
chrX_147462005_147463702	69.7559	0.0125855	0.0509124	0.247199	0.804754	0.855791
chr11_75602695_75603904	26.5239	-0.0192894	0.0780653	-0.247093	0.804836	0.855822
chr17_77786350_77787981	24.3859	0.0234294	0.0948172	0.247101	0.80483	0.855822
chr8_8923464_8923987	9.01909	-0.0355398	0.143862	-0.247042	0.804876	0.855842
chr9_1047354_1048830	61.6627	0.0137246	0.0555733	0.246964	0.804936	0.855882
chr13_23593443_23593861	6.2955	0.0602197	0.243902	0.246901	0.804985	0.855912
chr5_115297080_115299437	45.8148	0.0166269	0.0673608	0.246834	0.805037	0.855921
chr9_137820564_137821415	7.65011	-0.0371038	0.150303	-0.24686	0.805016	0.855921
chr17_73092420_73092932	1.61194	-0.0762022	0.308802	-0.246767	0.805089	0.855954
chr2_206963416_206964048	5.03265	0.0535142	0.216891	0.246733	0.805115	0.855958
chr1_17025895_17026592	8.25833	-0.0392846	0.159303	-0.246604	0.805215	0.856019
chr1_160672844_160683053	1265.12	0.00598569	0.0242713	0.246616	0.805206	0.856019
chr12_132303006_132303902	15.1693	-0.0283296	0.114922	-0.246512	0.805286	0.856072
chr19_22193022_22193908	12.1417	0.0305624	0.124061	0.246349	0.805412	0.856183
chr10_15295404_15297390	116.531	0.0125082	0.0508036	0.246206	0.805523	0.856278
chr19_408610_409902	34.3936	0.0175894	0.0714992	0.246008	0.805676	0.856418
chr1_247523463_247524063	9.09229	0.0302281	0.122936	0.245885	0.805772	0.856497
chr7_2933036_2934858	63.3754	0.0146187	0.0594964	0.245706	0.805909	0.856614
chr9_77639881_77644331	392.035	0.00836069	0.0340298	0.245687	0.805925	0.856614
chr1_40149087_40149912	10.3467	0.0325847	0.13274	0.245477	0.806087	0.856752
chr14_65125314_65126277	17.6841	0.025219	0.102741	0.245463	0.806098	0.856752
chr1_40804327_40805413	13.5975	0.0287322	0.117123	0.245317	0.806211	0.856849
chr1_152019476_152021596	44.4128	-0.0160053	0.06527	-0.245216	0.806289	0.85691
chr2_87574903_87576828	20.0762	-0.0532083	0.217042	-0.245152	0.806339	0.85694
chr3_128145008_128145897	11.3474	-0.0340706	0.139064	-0.244999	0.806457	0.856997
chr4_7054681_7055206	6.6239	-0.0372358	0.151974	-0.245015	0.806445	0.856997
chr6_2853854_2855528	53.8	-0.0160332	0.0654468	-0.244981	0.806471	0.856997
chrX_139173029_139174354	22.2045	0.0223035	0.0910458	0.244971	0.806479	0.856997
chr12_121715777_121716322	4.25184	-0.04875	0.199148	-0.244793	0.806617	0.85708
chr14_74867688_74870131	66.4537	-0.0158928	0.0649251	-0.244787	0.806622	0.85708
chr9_88137121_88138322	39.4827	0.0179301	0.0732357	0.244828	0.80659	0.85708
chr1_78468865_78472990	332.576	-0.0124826	0.0509999	-0.244758	0.806644	0.857081
chr16_22368600_22369351	17.898	-0.0252472	0.103274	-0.244468	0.806868	0.857273
chr2_25354057_25354875	11.9809	-0.0374168	0.153043	-0.244485	0.806855	0.857273
chr19_7734390_7735938	26.4448	0.0220259	0.0901721	0.244265	0.807026	0.857418
chr10_98500360_98501378	18.105	-0.0237703	0.0973426	-0.244192	0.807082	0.857439
chr15_91351324_91352516	14.7456	-0.0310778	0.127272	-0.244184	0.807089	0.857439
chr7_3017452_3021064	239.34	-0.0101011	0.0413855	-0.244074	0.807173	0.857506
chr3_183977614_183980542	87.6834	0.0125505	0.0514604	0.243887	0.807318	0.857637
chr15_45923567_45924311	8.79104	0.0382115	0.156956	0.243454	0.807654	0.857971
chr15_68439133_68439697	8.72263	-0.0493605	0.202777	-0.243422	0.807678	0.857974
chr11_48130926_48132147	30.8466	-0.0182602	0.0750327	-0.243364	0.807724	0.857999
chr12_53267253_53268759	36.5236	-0.026682	0.109836	-0.242927	0.808062	0.858336
chr3_44036003_44041412	192.255	0.0117457	0.048384	0.24276	0.808191	0.85845
chr11_65289321_65292362	102.749	0.0117662	0.0484972	0.242617	0.808302	0.858499
chr18_60170117_60171239	9.65012	-0.0354177	0.145952	-0.242667	0.808263	0.858499
chr9_130370061_130371467	57.5716	-0.014425	0.0594549	-0.242621	0.808299	0.858499
chr14_100632654_100633659	63.573	0.0141463	0.0583223	0.242553	0.808352	0.858529
chr20_36895549_36895985	4.40864	0.0588955	0.242928	0.24244	0.808439	0.85859
chr3_195351118_195352733	54.3049	0.0170433	0.0703042	0.242423	0.808453	0.85859
chr1_85410426_85411941	83.5464	-0.0144595	0.0597107	-0.24216	0.808657	0.858784
chr21_38073125_38073659	7.95065	0.0414849	0.171537	0.241843	0.808902	0.859012
chr9_34628207_34629872	41.2246	-0.0164205	0.0679021	-0.241826	0.808915	0.859012
chr5_138288905_138289644	10.0864	-0.0340513	0.140966	-0.241557	0.809124	0.859211
chr19_16393892_16395445	45.7665	-0.0149692	0.0620112	-0.241395	0.809249	0.859321
chr18_73167329_73168461	23.7777	-0.0213367	0.0884324	-0.241277	0.80934	0.859395
chr17_19436452_19438248	44.1179	-0.0185119	0.0767765	-0.241114	0.809467	0.859507
chr3_197878003_197879184	9.95238	-0.0343773	0.142726	-0.240861	0.809663	0.859692
chr19_4057915_4058423	7.55603	0.03508	0.145728	0.240723	0.80977	0.859783
chr1_202611392_202613166	43.2215	-0.0150965	0.0627213	-0.240691	0.809794	0.859786
chr16_19894554_19897746	120.276	0.0105859	0.0440167	0.240498	0.809945	0.859922
chr18_74716038_74717563	52.4237	-0.0141023	0.0586652	-0.240386	0.810031	0.859975
chr2_105554545_105555443	18.6018	-0.0215027	0.0894537	-0.240378	0.810037	0.859975
chr3_126397509_126398497	14.6361	-0.0255957	0.106494	-0.240349	0.81006	0.859976
chr5_176543367_176544365	24.1072	0.0203177	0.0845466	0.240313	0.810087	0.859982
chr1_220862990_220864568	63.2545	0.0173202	0.0720828	0.240282	0.810111	0.859985
chr5_130879616_130884781	503.129	-0.0115143	0.0479663	-0.240049	0.810292	0.860154
chr19_35501495_35503185	14.8708	0.031935	0.133135	0.239869	0.810432	0.860279
chr6_32492428_32498872	179.422	-0.102288	0.426827	-0.239649	0.810603	0.860437
chr10_6618047_6629657	1020.98	0.00804695	0.0335838	0.239608	0.810634	0.860448
chr10_30315516_30317437	61.2407	-0.0151775	0.0633585	-0.23955	0.810679	0.860473
chr1_153762683_153764388	35.7938	-0.0177455	0.0741108	-0.239446	0.81076	0.860535
chr19_11592726_11593866	22.3064	-0.0216198	0.0903107	-0.239394	0.8108	0.860555
chr12_40076468_40077655	33.2566	-0.0230613	0.0964592	-0.239078	0.811045	0.860769
chr6_1554341_1556131	78.0767	-0.0127273	0.0532344	-0.23908	0.811043	0.860769
chr19_16180621_16181696	23.4374	-0.020756	0.0868879	-0.238882	0.811197	0.860908
chr17_35014201_35014804	10.436	0.0310574	0.13003	0.238848	0.811224	0.860913
chr14_98666660_98671915	152.325	-0.015138	0.0634242	-0.238678	0.811355	0.86103
chr1_22140312_22141511	40.8658	0.0140569	0.0589125	0.238606	0.811411	0.861066
chr1_44015763_44016567	11.187	-0.0295387	0.12385	-0.238503	0.811491	0.861128
chr14_64318881_64322898	308.383	0.00964686	0.0404577	0.238443	0.811538	0.861138
chr8_81344421_81345234	17.0598	-0.0229015	0.0960492	-0.238435	0.811544	0.861138
chrX_53077345_53078252	11.0794	0.0313181	0.131414	0.238316	0.811636	0.861213
chrX_153250417_153251930	39.9618	-0.0147022	0.061728	-0.238177	0.811743	0.861304
chr10_86300215_86301112	19.0719	0.0244865	0.102842	0.238098	0.811805	0.861346
chr1_62106544_62107889	39.9833	0.0187687	0.0788639	0.237988	0.81189	0.861414
chr3_124358434_124359146	13.5859	-0.0325306	0.136749	-0.237885	0.81197	0.861475
chr14_81930633_81931935	90.4017	0.0134873	0.0567212	0.237782	0.81205	0.861537
chr11_34272435_34273566	24.3688	0.0183638	0.077271	0.237654	0.812149	0.86162
chr22_19510406_19512484	47.0644	0.0184941	0.0780062	0.237086	0.81259	0.862065
chr1_40235725_40237043	25.7963	0.0245566	0.103593	0.237049	0.812619	0.862072
chr2_33288444_33288917	3.88665	-0.0478018	0.201745	-0.236941	0.812702	0.862131
chr5_158757943_158759305	41.1042	-0.0146917	0.0620109	-0.236921	0.812718	0.862131
chr11_8891685_8893173	41.7409	-0.0150668	0.0636415	-0.236745	0.812855	0.862253
chr4_168567339_168567948	8.89877	-0.0417371	0.176346	-0.236678	0.812906	0.862285
chr22_40572594_40576825	468.237	0.0087821	0.0371278	0.236537	0.813016	0.862378
chr10_103985400_103986876	41.0087	0.0173468	0.0735008	0.236009	0.813426	0.862767
chr10_118032292_118032912	8.26188	-0.0347543	0.147249	-0.236024	0.813414	0.862767
chr6_6319933_6321157	22.776	0.0242334	0.102717	0.235923	0.813492	0.862815
chr3_179754115_179755432	36.2988	-0.0161512	0.0685013	-0.235779	0.813604	0.86291
chr19_10534681_10536417	57.8416	-0.0144157	0.0611551	-0.235723	0.813648	0.862933
chr1_33004498_33006174	65.0425	0.0129159	0.0548112	0.235644	0.813709	0.862975
chr7_134116680_134118195	40.839	0.0165682	0.0703613	0.235473	0.813841	0.863093
chr21_32557822_32560108	107.045	0.0126703	0.0538501	0.235289	0.813985	0.863222
chr11_75378088_75380459	88.3549	0.0115319	0.0490422	0.235142	0.814099	0.86332
chr13_48891729_48896234	226.902	0.00878397	0.0373731	0.235034	0.814182	0.863362
chr16_88758392_88759305	19.1273	0.024407	0.103843	0.235038	0.81418	0.863362
chr3_46505690_46506612	5.68338	0.042219	0.179743	0.234886	0.814297	0.863461
chr20_37302063_37303472	85.0596	0.0120971	0.0515106	0.234847	0.814328	0.863466
chr3_194116469_194119700	201.254	0.0110847	0.0472043	0.234824	0.814345	0.863466
chr17_75399753_75403227	228.257	0.0106353	0.0453004	0.234772	0.814386	0.863486
chr2_110704784_110706008	15.8439	-0.0272529	0.116105	-0.234726	0.814421	0.863501
chr17_8013024_8014009	24.2013	0.0214342	0.0913557	0.234624	0.814501	0.863562
chr4_1794345_1797407	94.2868	0.0120821	0.05151	0.234558	0.814552	0.863593
chr4_57410476_57411575	29.4784	0.0174221	0.0742876	0.234522	0.81458	0.8636
chr22_46982764_46984419	29.5977	0.0209053	0.0891669	0.234451	0.814635	0.863635
chr1_6239910_6240829	14.8391	-0.0240187	0.102529	-0.234263	0.814781	0.863692
chr1_91869365_91870927	69.2089	-0.013769	0.0587745	-0.234267	0.814777	0.863692
chr5_138849986_138851275	41.4681	-0.0159518	0.0680761	-0.234323	0.814734	0.863692
chr8_142336934_142337758	7.24046	0.0373829	0.15959	0.234243	0.814797	0.863692
chrY_7131557_7131904	0.556225	0.138335	0.590385	0.234313	0.814742	0.863692
chrX_153755214_153755914	8.29194	-0.0369177	0.157637	-0.234195	0.814834	0.863708
chr9_92315806_92316990	18.6167	0.0229953	0.0982725	0.233996	0.814988	0.863849
chr5_72921023_72922851	61.5662	-0.0150724	0.0644365	-0.233911	0.815054	0.863896
chr1_38258910_38260795	86.145	0.0113358	0.0484835	0.233807	0.815135	0.863917
chr2_122041691_122043397	50.9576	0.0142194	0.0608096	0.233835	0.815113	0.863917
chr9_130768035_130768729	12.6063	0.0286398	0.122497	0.233801	0.81514	0.863917
chr3_56501965_56502957	12.5076	-0.0293306	0.125552	-0.233614	0.815284	0.864048
chr21_28919575_28919937	4.22823	-0.0477669	0.20453	-0.233544	0.815339	0.864083
chr2_234326775_234331591	212.451	-0.0112654	0.0482806	-0.233332	0.815504	0.864201
chr7_19155750_19157785	45.5308	0.0171954	0.0736869	0.233357	0.815484	0.864201
chr8_144371265_144372294	9.74852	-0.0348031	0.149167	-0.233317	0.815515	0.864201
chr3_152424882_152425755	12.5089	-0.0543691	0.233111	-0.233233	0.81558	0.864246
chr15_80444129_80444881	25.048	-0.0203774	0.0873974	-0.233159	0.815638	0.864262
chr17_79619811_79621207	61.8076	0.0130571	0.055997	0.233175	0.815626	0.864262
chr1_24765674_24766196	6.35441	-0.0439159	0.188384	-0.233119	0.815669	0.864271
chr4_38530942_38531533	11.8137	0.029767	0.127719	0.233066	0.81571	0.864292
chr13_41549422_41560975	1104.92	-0.0105516	0.0452882	-0.232988	0.815771	0.864333
chr2_70242009_70246388	63.3994	0.028866	0.124059	0.23268	0.81601	0.864564
chr9_132311981_132313188	15.2063	-0.0263258	0.113237	-0.232484	0.816162	0.864702
chr11_65332761_65333587	14.0745	0.0285535	0.122857	0.232413	0.816218	0.864738
chr4_155664282_155665700	48.001	0.0144331	0.0621246	0.232325	0.816285	0.864786
chr6_97284165_97286279	193.329	0.0104749	0.0450928	0.232297	0.816307	0.864786
chr19_6588987_6589540	8.06869	-0.0366782	0.157955	-0.232206	0.816378	0.864838
chr5_29767611_29768171	6.04229	-0.0440834	0.189909	-0.232128	0.816438	0.864879
chr19_3274996_3276066	48.4712	0.0145271	0.0625989	0.232067	0.816486	0.864907
chr10_63550051_63550629	3.5268	-0.0475363	0.204977	-0.23191	0.816608	0.864969
chr20_56078141_56078769	6.75906	0.0386159	0.166492	0.231939	0.816586	0.864969
chr3_39311660_39323929	524.101	-0.0189208	0.0815878	-0.231908	0.81661	0.864969
chr3_169582882_169583569	9.24634	-0.0281208	0.121276	-0.231875	0.816635	0.864973
chr1_229542739_229543956	29.3333	-0.0183104	0.0790818	-0.231538	0.816897	0.865211
chr14_67878261_67879472	38.2555	-0.0145081	0.0626622	-0.231529	0.816904	0.865211
chr16_21767770_21769010	37.1426	-0.0168129	0.0726458	-0.231436	0.816976	0.865242
chr16_70456648_70458236	15.8823	0.0238947	0.103237	0.231456	0.816961	0.865242
chr16_21622547_21623417	16.2816	-0.0264899	0.114662	-0.231026	0.817294	0.865533
chr6_26364111_26370388	519.973	0.019949	0.0863474	0.231032	0.81729	0.865533
chr1_144516693_144517183	5.4745	-0.046066	0.19948	-0.23093	0.817369	0.865566
chr9_126958983_126960208	19.724	0.02244	0.0971664	0.230944	0.817358	0.865566
chr17_26605372_26606197	12.1163	-0.0291439	0.126252	-0.230838	0.81744	0.865618
chr10_121445896_121446727	18.5895	0.023573	0.102166	0.230733	0.817522	0.865659
chr5_160973218_160975344	68.2595	-0.0120283	0.0521291	-0.23074	0.817517	0.865659
chr17_9936668_9940253	48.881	-0.0186243	0.0807338	-0.230688	0.817557	0.865673
chr5_176797565_176800929	64.9342	-0.018386	0.0797994	-0.230403	0.817778	0.865884
chr1_51795690_51797008	26.1357	-0.0214752	0.0932593	-0.230273	0.817879	0.865968
chr1_228651046_228653468	118.613	-0.012859	0.0558798	-0.23012	0.817999	0.866058
chr10_8086709_8087751	15.5625	0.0251435	0.109268	0.230109	0.818007	0.866058
chr20_50097563_50098258	11.9353	-0.0256921	0.111674	-0.230063	0.818043	0.866072
chr12_9392206_9393656	67.117	-0.0152401	0.0662633	-0.229993	0.818097	0.866081
chr16_47813126_47814251	36.9203	0.0166183	0.0722622	0.229973	0.818113	0.866081
chr19_10483740_10484260	5.00702	0.0417333	0.181474	0.229969	0.818116	0.866081
chr12_125369225_125369872	10.0141	-0.028863	0.125618	-0.229768	0.818272	0.866223
chr1_78277063_78277690	5.64343	0.0386103	0.168142	0.229629	0.81838	0.866314
chr7_101397199_101398726	57.5996	-0.0146115	0.0636589	-0.229529	0.818458	0.866374
chr1_98518646_98520176	60.3826	-0.0133666	0.0582637	-0.229416	0.818546	0.866443
chr16_29106186_29107005	14.4361	-0.0240575	0.104986	-0.22915	0.818752	0.866631
chr8_84947488_84948068	6.70125	-0.0451668	0.197121	-0.229132	0.818767	0.866631
chr17_29717825_29719715	49.5991	-0.014112	0.0616542	-0.22889	0.818954	0.866784
chr21_40138414_40140588	146.349	-0.0148069	0.0646842	-0.228911	0.818938	0.866784
chr22_47149584_47150680	5.99753	-0.0448215	0.195934	-0.228758	0.819057	0.866869
chr2_27318692_27319652	23.303	-0.0189289	0.0828642	-0.228432	0.81931	0.867114
chr7_71523297_71524305	23.7888	-0.0203118	0.0889576	-0.228332	0.819388	0.867151
chr9_90690825_90692123	36.8543	-0.0175234	0.0767441	-0.228336	0.819385	0.867151
chr1_45381277_45381846	5.38881	-0.0506996	0.222172	-0.2282	0.819491	0.867213
chr14_21553843_21554354	5.85508	0.039453	0.172888	0.2282	0.819491	0.867213
chr10_83633970_83635618	24.9048	-0.0231324	0.101404	-0.228121	0.819552	0.867255
chr14_65345829_65347903	89.7508	0.0112438	0.0493065	0.228038	0.819616	0.867265
chr3_107842693_107847460	290.95	0.00877408	0.0384785	0.228025	0.819627	0.867265
chr6_159083815_159085847	50.2128	0.0171207	0.0750808	0.228031	0.819622	0.867265
chr7_6555811_6556896	31.9593	-0.018218	0.0799139	-0.227971	0.819669	0.867286
chr22_29601227_29602716	31.7655	0.0174286	0.0764777	0.227892	0.81973	0.867328
chr17_3789867_3791040	20.2545	-0.0222662	0.0977526	-0.227781	0.819817	0.867397
chr19_4083683_4084777	19.9723	0.0216256	0.0949578	0.227739	0.819849	0.867408
chr10_53993366_53994153	16.296	0.0258014	0.113386	0.227553	0.819994	0.867538
chr19_18606213_18607870	19.5492	0.0229865	0.101073	0.227426	0.820093	0.867596
chr4_74718960_74719590	4.49832	0.0461133	0.202755	0.227433	0.820087	0.867596
chr10_22311156_22312245	20.6699	0.0236481	0.104058	0.227259	0.820223	0.867711
chr16_88204093_88204612	6.76168	0.0399809	0.176021	0.227137	0.820317	0.867771
chr19_50918298_50919198	11.4132	0.0268475	0.118224	0.227089	0.820354	0.867771
chr8_21996595_21997198	6.07869	-0.0431957	0.190184	-0.227125	0.820326	0.867771
chrX_135717694_135718330	10.8751	-0.028206	0.124215	-0.227073	0.820367	0.867771
chr19_39224536_39226391	73.4432	0.0260936	0.115013	0.226875	0.820521	0.867911
chr4_47034084_47035098	21.952	0.0241568	0.106688	0.226425	0.820871	0.868258
chr12_32551603_32553629	122.116	0.0111619	0.0493293	0.226273	0.820989	0.868351
chr22_45105862_45106976	18.2475	-0.0210199	0.092903	-0.226257	0.821002	0.868351
chr19_36024345_36025262	18.5072	-0.0255628	0.113014	-0.226191	0.821053	0.868382
chr5_125929850_125931538	112.389	0.0120774	0.0534601	0.225914	0.821268	0.868586
chr8_61878822_61880874	71.225	-0.0191668	0.0848566	-0.225873	0.8213	0.868597
chr5_169727516_169728719	12.3149	0.0329767	0.146046	0.225796	0.82136	0.868637
chr12_124252116_124252631	6.6204	-0.0389433	0.172626	-0.225594	0.821518	0.868758
chrX_3581586_3582560	13.3736	0.0250901	0.111216	0.225598	0.821514	0.868758
chrX_40429759_40431045	34.5364	-0.0167211	0.0741618	-0.225468	0.821616	0.868815
chrX_76290524_76291442	13.9442	-0.0272742	0.120961	-0.225479	0.821607	0.868815
chr5_73046903_73047804	15.1428	-0.0348787	0.154805	-0.225307	0.82174	0.868924
chr13_46894480_46896145	38.7657	-0.0175959	0.078125	-0.225227	0.821803	0.868967
chr20_47387153_47389047	24.2078	0.0246493	0.109503	0.225102	0.8219	0.869046
chr1_88807050_88807602	5.4778	0.0544861	0.242184	0.224978	0.821997	0.869047
chr11_47382461_47382929	4.52526	-0.0432707	0.192269	-0.225053	0.821938	0.869047
chr19_14486099_14486966	14.1848	0.0239353	0.106359	0.225043	0.821946	0.869047
chr2_74641539_74643637	104.745	0.0117415	0.0521936	0.224961	0.82201	0.869047
chr9_70151185_70151813	7.64687	0.0334935	0.14888	0.22497	0.822002	0.869047
chr11_122451204_122452314	29.181	-0.0174828	0.0777739	-0.224791	0.822142	0.869164
chr10_102321352_102323023	32.0623	0.0164273	0.0731306	0.224629	0.822268	0.869274
chr6_140240758_140241629	16.9287	-0.0241165	0.107398	-0.224552	0.822328	0.869293
chrX_133056736_133057533	16.4719	-0.0267556	0.119153	-0.224549	0.82233	0.869293
chr6_166581446_166582591	23.7165	0.0189059	0.0842256	0.224467	0.822394	0.869338
chr17_72438628_72439899	20.5949	0.0192328	0.0857392	0.224317	0.822511	0.869438
chr1_155042837_155044280	39.7209	0.0161682	0.0720987	0.224251	0.822562	0.869447
chr8_133491855_133493495	34.0043	0.0165695	0.0738846	0.224262	0.822554	0.869447
chr10_26680249_26681791	50.4512	-0.01361	0.0607618	-0.22399	0.822765	0.869592
chr12_104696743_104698983	152.198	0.00874508	0.0390415	0.223994	0.822762	0.869592
chr8_29386492_29388266	90.8697	-0.0109615	0.048928	-0.224034	0.822731	0.869592
chr17_80083966_80084707	12.5819	0.0297032	0.132676	0.223878	0.822852	0.86966
chr10_131760768_131763187	105.607	-0.00965479	0.0431325	-0.22384	0.822882	0.869669
chr10_80732837_80734765	53.8567	0.0147776	0.0660535	0.223722	0.822974	0.869743
chr2_152493152_152494996	63.4081	-0.0145201	0.064936	-0.223606	0.823064	0.869815
chr1_89731341_89740205	732.458	0.014773	0.0660782	0.223569	0.823093	0.869823
chr13_46740489_46759105	1565.03	-0.00890915	0.0398685	-0.223463	0.823175	0.869886
chr11_720284_722714	42.5463	-0.0172417	0.077167	-0.223433	0.823198	0.869888
chr17_39834338_39836132	85.415	-0.013992	0.0626386	-0.223377	0.823242	0.869911
chr17_16132874_16133194	4.00176	-0.0526715	0.235853	-0.223323	0.823284	0.869932
chr1_173375527_173376604	22.1655	-0.0224483	0.100554	-0.223247	0.823344	0.869972
chr11_120195381_120196711	48.0774	-0.0139153	0.0623462	-0.223194	0.823384	0.869992
chr12_85305043_85305609	12.452	-0.0264972	0.11877	-0.223097	0.82346	0.870049
chr3_194826984_194827539	6.80449	0.0333914	0.150107	0.22245	0.823963	0.870558
chr17_59476032_59478554	36.084	-0.0163585	0.0735779	-0.222328	0.824058	0.870635
chrX_45045972_45047283	44.5209	0.0136293	0.0613205	0.222263	0.824109	0.870666
chr2_173036979_173038182	45.3632	0.016141	0.0726596	0.222146	0.8242	0.870739
chr4_148981505_148982593	36.1553	0.0199482	0.0898259	0.222077	0.824254	0.870739
chr8_38299765_38300593	11.2082	-0.0285883	0.128738	-0.222066	0.824262	0.870739
chr9_140062976_140064373	21.7626	0.0192695	0.0867755	0.222062	0.824266	0.870739
chr15_42802881_42804170	25.1102	-0.0194831	0.0877714	-0.221975	0.824333	0.870752
chr18_72782168_72784341	79.6041	0.0109234	0.0492046	0.222	0.824314	0.870752
chr9_132023318_132024285	11.2148	-0.0313896	0.141419	-0.221961	0.824344	0.870752
chr3_195626887_195628123	22.3402	-0.0203504	0.0917139	-0.22189	0.8244	0.870788
chr8_144633991_144635013	8.54345	0.0347015	0.156411	0.221861	0.824422	0.870789
chr14_102340633_102341137	9.1429	-0.038498	0.173576	-0.221793	0.824475	0.870821
chr11_48088371_48089350	19.2591	-0.0249563	0.112604	-0.221628	0.824603	0.870934
chr7_76074408_76075432	15.9386	-0.0222867	0.100579	-0.221583	0.824638	0.870947
chr4_39448040_39449513	48.1847	0.018901	0.0853407	0.221477	0.824721	0.871012
chr12_127432613_127433135	5.7977	0.0447032	0.201903	0.22141	0.824773	0.871044
chr11_828848_831366	84.8954	0.0121864	0.055078	0.221258	0.824892	0.871105
chr15_85855557_85856143	8.87438	-0.0306299	0.13844	-0.221251	0.824897	0.871105
chr2_74874969_74875649	11.3007	-0.0275143	0.12434	-0.221284	0.824872	0.871105
chr10_19927319_19928430	26.4174	-0.0164953	0.0745822	-0.221169	0.824961	0.87114
chr6_4647645_4648305	13.1159	0.024905	0.112614	0.221153	0.824973	0.87114
chr19_12880714_12881117	6.40731	0.0384175	0.173827	0.22101	0.825085	0.871164
chr3_193884645_193886256	15.737	0.0270595	0.122423	0.221033	0.825067	0.871164
chr4_82527603_82528757	15.3393	-0.0286676	0.129664	-0.221091	0.825022	0.871164
chr7_156813627_156814496	6.44943	0.0421792	0.190815	0.221048	0.825055	0.871164
chr22_21774241_21775645	22.642	-0.0239948	0.108587	-0.220972	0.825114	0.871172
chr19_46179703_46181506	45.7314	-0.014084	0.0637884	-0.220792	0.825254	0.871298
chr22_24371937_24374622	229.301	-0.0624476	0.283209	-0.2205	0.825482	0.871514
chr1_8276888_8278149	24.0755	-0.0189522	0.0859892	-0.220402	0.825558	0.871562
chr3_164937398_164937931	6.74822	-0.042733	0.1939	-0.220386	0.82557	0.871562
chr11_61519506_61520779	26.4954	0.0196537	0.0892043	0.220323	0.82562	0.871591
chr8_144510916_144513952	67.456	0.01297	0.0588874	0.22025	0.825676	0.871627
chr16_53124724_53125573	12.3147	-0.0286919	0.130499	-0.219863	0.825978	0.8719
chr2_225265447_225267577	102.243	0.0115135	0.0523666	0.219863	0.825978	0.8719
chr15_31519673_31521899	59.2278	0.0146957	0.0669006	0.219664	0.826133	0.87204
chr22_36654597_36655123	9.00523	-0.0306938	0.139767	-0.219607	0.826177	0.872064
chr17_18200100_18202511	20.1177	0.021347	0.0972994	0.219395	0.826342	0.872215
chr14_89506524_89507608	27.5283	-0.0176264	0.0804369	-0.219133	0.826547	0.872408
chr1_35810690_35812020	32.1567	0.0218449	0.0997266	0.219048	0.826613	0.872454
chr2_25545670_25546641	22.4766	-0.0219558	0.100284	-0.218937	0.826699	0.872522
chr17_7120112_7120633	5.63966	-0.0336949	0.154115	-0.218635	0.826935	0.872747
chr3_75628771_75629786	22.0347	-0.0193896	0.0888002	-0.218351	0.827156	0.872935
chr4_2571995_2572881	21.222	-0.019886	0.0910698	-0.21836	0.827148	0.872935
chr14_98638663_98640138	41.5794	-0.0163348	0.0748339	-0.218281	0.82721	0.872943
chr19_29284612_29285136	7.70849	0.0430988	0.197469	0.218256	0.827229	0.872943
chr2_850383_851397	5.22438	-0.0519924	0.238187	-0.218284	0.827208	0.872943
chr4_140737232_140737867	12.2716	-0.030701	0.140731	-0.218154	0.827309	0.873004
chr8_28195356_28198029	80.7425	-0.0159116	0.072947	-0.218126	0.827331	0.873004
chr1_23953223_23955008	46.8759	-0.0162252	0.0744101	-0.218051	0.827389	0.873042
chr1_153958353_153959741	32.9611	-0.0195547	0.0897276	-0.217934	0.82748	0.873046
chr10_11386769_11387272	7.80521	0.031698	0.145403	0.218	0.827429	0.873046
chr15_75591299_75592003	12.5543	-0.0287515	0.131926	-0.217937	0.827478	0.873046
chr9_139559518_139560939	32.2251	0.0154182	0.0707335	0.217975	0.827448	0.873046
chr1_181454399_181455459	6.57053	0.0310908	0.142743	0.21781	0.827577	0.873102
chr12_58133166_58136626	246.148	0.00877334	0.0402787	0.217816	0.827573	0.873102
chr12_57724475_57725142	6.01579	0.0373078	0.171325	0.217761	0.827616	0.873119
chr19_54899172_54901420	140.623	0.00853093	0.0391824	0.217723	0.827645	0.873127
chr16_4366080_4367016	15.6542	0.0242451	0.111537	0.217372	0.827918	0.873392
chr5_6448591_6449767	24.5713	0.0188876	0.086905	0.217337	0.827946	0.873398
chr6_154146179_154146708	5.80457	-0.0357392	0.164682	-0.21702	0.828193	0.873636
chr10_35483747_35486380	179.613	0.0114199	0.0526921	0.216729	0.828419	0.873828
chr2_87175511_87176092	7.71789	-0.034191	0.157758	-0.216731	0.828418	0.873828
chr17_49027401_49027933	6.99314	-0.0334346	0.154372	-0.216585	0.828532	0.873924
chr20_61359444_61360336	7.83663	-0.0334178	0.154342	-0.216518	0.828584	0.873955
chr5_74964508_74965833	53.5783	-0.0132769	0.0613967	-0.216248	0.828795	0.874132
chr7_2151836_2153224	34.6443	-0.0174035	0.08048	-0.216247	0.828795	0.874132
chr2_162197341_162198090	12.86	0.0240038	0.111186	0.215888	0.829075	0.874404
chr1_44401557_44402788	25.3615	0.0172048	0.0797451	0.215747	0.829185	0.874497
chr21_47715745_47718460	66.8542	0.0291405	0.135096	0.215702	0.82922	0.87451
chr17_80278899_80279838	16.0215	0.0245733	0.113944	0.215661	0.829252	0.874519
chr9_139236826_139237534	6.3454	0.0333743	0.154771	0.215636	0.829272	0.874519
chr3_165277717_165278143	4.43089	-0.0384779	0.178528	-0.215528	0.829355	0.874584
chr20_35597697_35598220	11.5537	-0.0277435	0.128752	-0.21548	0.829393	0.874601
chr11_100557369_100559424	174.267	0.00926564	0.0430723	0.215118	0.829675	0.874851
chr9_42367062_42367804	9.78371	-0.0352891	0.164025	-0.215145	0.829654	0.874851
chr19_8764053_8764784	16.5267	-0.0197463	0.0918611	-0.214958	0.8298	0.87496
chr20_25778771_25779585	10.2846	-0.0330983	0.154002	-0.214922	0.829828	0.874967
chr1_143765638_143766531	33.173	-0.0173265	0.0806539	-0.214826	0.829903	0.875022
chr2_97504596_97505956	36.4426	0.0160082	0.0745548	0.214717	0.829988	0.875084
chr20_33813964_33815455	25.8917	0.0180754	0.0841912	0.214694	0.830006	0.875084
chr10_43799677_43801028	44.5453	0.0150237	0.070008	0.2146	0.830079	0.875138
chrX_65041461_65042790	49.056	0.0140028	0.0652839	0.21449	0.830165	0.875205
chr3_124303156_124304319	25.7364	-0.0174959	0.0816031	-0.214402	0.830234	0.875245
chr5_130598142_130611650	1052.93	-0.0070816	0.0330321	-0.214385	0.830246	0.875245
chr2_242701716_242702656	11.5511	-0.0237901	0.111115	-0.214103	0.830467	0.875454
chr5_140800167_140801432	36.9947	0.0156261	0.073016	0.214009	0.83054	0.875508
chr21_36041533_36043376	42.4802	-0.0160875	0.0752035	-0.21392	0.83061	0.875559
chr16_30639769_30640449	13.6749	0.0256843	0.120083	0.213888	0.830634	0.875561
chr19_17982361_17985395	103.303	0.0100102	0.0468457	0.213685	0.830793	0.875705
chr1_222223885_222224381	5.69928	-0.0379857	0.177896	-0.213527	0.830916	0.875794
chr15_43985456_43986718	26.9036	-0.0192438	0.090126	-0.213521	0.830921	0.875794
chr2_231508278_231508975	14.1152	-0.0270192	0.126611	-0.213403	0.831013	0.875867
chr8_7537448_7538508	14.5992	0.0470285	0.220547	0.213236	0.831143	0.875981
chr11_118786623_118787427	13.4228	-0.0233347	0.109527	-0.213049	0.831289	0.876112
chr15_69959038_69959743	9.31198	0.0315981	0.148521	0.212751	0.831521	0.876334
chr3_196255022_196256463	35.4914	-0.0223592	0.105175	-0.212589	0.831647	0.876443
chr19_6234070_6234692	5.73249	-0.0390669	0.184058	-0.212254	0.831909	0.876696
chr7_27186851_27188184	23.7304	0.0204697	0.0964556	0.212219	0.831937	0.876702
chr8_109094027_109095899	25.7299	0.0187523	0.088478	0.211943	0.832152	0.876905
chr1_44299337_44300437	16.8237	0.0225401	0.106378	0.211887	0.832195	0.876928
chr12_113515144_113515894	9.96119	-0.0280058	0.132299	-0.211685	0.832353	0.877071
chr3_23262371_23263785	46.7255	-0.0148373	0.0701088	-0.211632	0.832394	0.877091
chr3_32440110_32440760	4.57143	0.0384783	0.181865	0.211577	0.832437	0.877113
chr7_100342515_100343431	20.0955	-0.0270632	0.128009	-0.211416	0.832563	0.877223
chr5_173291266_173291762	5.42954	-0.0401979	0.190169	-0.21138	0.832591	0.877229
chr12_54131882_54133486	41.4044	-0.0135639	0.0641902	-0.211308	0.832647	0.877252
chr16_85789436_85790203	9.09979	0.0287454	0.136056	0.211277	0.832671	0.877252
chr3_197839835_197841227	22.2016	-0.0192361	0.091051	-0.211268	0.832678	0.877252
chr12_739055_740936	121.746	0.0395992	0.18751	0.211184	0.832744	0.877297
chr7_104723498_104723949	6.09984	-0.0443975	0.210398	-0.211016	0.832874	0.877412
chr1_228196210_228197813	23.4219	0.0183846	0.0872389	0.210738	0.833092	0.877617
chr17_35289281_35289956	9.4882	-0.0302078	0.143406	-0.210646	0.833164	0.87767
chr19_20354826_20355430	10.1838	0.0318783	0.151398	0.21056	0.833231	0.877671
chr2_219001805_219002754	9.39683	-0.0295884	0.140487	-0.210613	0.833189	0.877671
chr6_102828336_102828856	7.28269	-0.0371647	0.176499	-0.210567	0.833226	0.877671
chrX_1612636_1613210	6.59093	0.0350883	0.166667	0.210529	0.833255	0.877673
chr1_183573893_183575443	16.0557	0.0235272	0.11184	0.210364	0.833384	0.877786
chr7_92053317_92054361	24.2742	-0.0165699	0.0788612	-0.210115	0.833578	0.877967
chr1_145175231_145180930	525.537	-0.00903064	0.0429866	-0.21008	0.833605	0.877972
chr3_180396426_180398442	112.71	-0.00891543	0.0424512	-0.210016	0.833655	0.878002
chr11_88241535_88242991	46.9204	-0.012065	0.0574594	-0.209975	0.833687	0.878012
chr20_32900121_32900698	4.23621	-0.041052	0.195548	-0.209933	0.83372	0.878024
chr7_34574581_34575374	11.5015	-0.0379102	0.180658	-0.209845	0.833789	0.878073
chr17_48260825_48261882	21.0618	-0.0183643	0.0875421	-0.209777	0.833842	0.878082
chr2_165477169_165478690	36.0828	-0.0144466	0.0688627	-0.209789	0.833833	0.878082
chr18_48085807_48087767	48.3496	0.0148794	0.0709444	0.209734	0.833875	0.878087
chr22_25806600_25807146	10.994	0.0323488	0.154251	0.209715	0.83389	0.878087
chr4_136674009_136674500	7.91526	-0.0424185	0.202334	-0.209645	0.833944	0.878121
chr6_71959748_71960201	8.67229	0.0312068	0.148921	0.209552	0.834017	0.878174
chr16_31879916_31882336	48.9286	0.0129826	0.0619721	0.209492	0.834065	0.878201
chr20_30628453_30628991	6.38547	-0.0345191	0.164853	-0.209393	0.834141	0.878258
chr20_62525510_62529234	251.405	0.00747963	0.0357292	0.209342	0.834181	0.878277
chr6_34111294_34113970	98.7079	-0.010908	0.0521325	-0.209236	0.834264	0.878328
chr9_71160348_71163952	58.1785	0.0172903	0.0826406	0.209223	0.834274	0.878328
chr5_67583031_67585234	175.682	0.00801124	0.0383132	0.209099	0.834371	0.878407
chr8_129203586_129204208	6.85004	0.030481	0.145843	0.208998	0.83445	0.878467
chr10_6192530_6194328	45.153	-0.0131972	0.0631786	-0.208887	0.834537	0.878535
chr4_68423872_68427269	204.469	0.0110473	0.0529126	0.208784	0.834617	0.878596
chr1_150158761_150159114	3.56539	-0.0438842	0.210408	-0.208567	0.834786	0.878728
chr8_22942998_22943522	3.59073	0.0507441	0.243284	0.208579	0.834777	0.878728
chr12_54403016_54403401	5.87547	-0.0359466	0.172426	-0.208475	0.834858	0.87878
chr1_205107900_205108380	4.74547	0.0380697	0.182685	0.20839	0.834925	0.878828
chr1_243659079_243659984	10.475	-0.0289609	0.139056	-0.208268	0.835019	0.878884
chr8_107604003_107604519	9.871	-0.0271282	0.130258	-0.208265	0.835022	0.878884
chr18_72165739_72168940	210.575	-0.00871177	0.0418412	-0.20821	0.835065	0.878905
chr1_234811492_234812579	39.0766	-0.0152909	0.0734945	-0.208056	0.835185	0.879009
chr1_120503045_120503495	3.83483	-0.0425864	0.204778	-0.207964	0.835257	0.879061
chrX_47217449_47218321	17.0264	-0.0195455	0.0940126	-0.207903	0.835305	0.879088
chr16_12189104_12189749	10.8882	0.0278938	0.134215	0.207828	0.835363	0.879123
chr20_641152_641850	5.86385	0.0426235	0.205115	0.207803	0.835382	0.879123
chr1_32014643_32015278	10.3765	-0.0287638	0.13855	-0.207606	0.835536	0.879262
chr5_179243486_179244584	27.401	0.0173274	0.0835368	0.207422	0.83568	0.87939
chr1_242161444_242162398	19.6709	-0.0206373	0.0995759	-0.207252	0.835813	0.879472
chr2_128395036_128400160	115.985	-0.0138862	0.0669982	-0.207262	0.835805	0.879472
chr7_45128038_45129435	40.5758	-0.0148325	0.0715724	-0.207237	0.835824	0.879472
chr17_7832556_7833861	26.8393	-0.0157401	0.0759795	-0.207163	0.835883	0.87951
chr12_64936224_64936804	3.67769	-0.0546256	0.263745	-0.207115	0.83592	0.879526
chr19_19750184_19750831	4.77492	-0.0449813	0.217334	-0.206968	0.836035	0.879606
chr9_129285778_129286752	16.1162	-0.0230094	0.111177	-0.206962	0.83604	0.879606
chr6_119025777_119032151	483.946	0.00699829	0.0338202	0.206926	0.836068	0.879612
chr13_89537231_89537843	7.54921	-0.0448691	0.216958	-0.20681	0.836159	0.879684
chr1_28210837_28215029	95.7973	0.014193	0.0686775	0.206662	0.836274	0.879759
chr2_183731143_183732177	20.2281	0.0211877	0.102517	0.206675	0.836263	0.879759
chr16_84227636_84228739	19.8506	0.0195963	0.0948592	0.206583	0.836336	0.879801
chr1_24881929_24883239	38.8235	-0.0141655	0.0686114	-0.206459	0.836432	0.879809
chr10_43361695_43362429	10.4978	0.0278743	0.134983	0.206502	0.836399	0.879809
chr16_27248260_27249855	36.2917	-0.0159583	0.0772902	-0.206473	0.836422	0.879809
chr9_127029458_127030320	8.79349	-0.0308634	0.149482	-0.206468	0.836425	0.879809
chr9_130217732_130218152	5.25102	0.0348198	0.168696	0.206406	0.836474	0.87983
chr17_17696208_17697068	13.1813	-0.0224545	0.108815	-0.206355	0.836514	0.879849
chr2_220313346_220313929	7.29069	0.0306483	0.148702	0.206105	0.836709	0.880007
chrX_117637276_117638014	13.757	0.0223211	0.108298	0.206109	0.836706	0.880007
chr5_74973750_74974256	10.4726	0.0278832	0.135453	0.205852	0.836907	0.880192
chr15_69046614_69048021	48.367	-0.0147268	0.0715899	-0.205711	0.837017	0.880238
chr22_32188413_32189246	14.2271	-0.0262071	0.127375	-0.205748	0.836987	0.880238
chr9_71589038_71591071	46.5074	-0.0164271	0.0798492	-0.205726	0.837005	0.880238
chr22_24937935_24938639	8.41787	0.0301435	0.146743	0.205417	0.837246	0.880456
chr20_44098643_44099917	30.0686	0.0151901	0.0739596	0.205384	0.837272	0.880461
chrX_123479821_123484050	295.234	-0.00871054	0.0424749	-0.205075	0.837514	0.880691
chr12_68841703_68844075	48.6956	-0.0189561	0.0924477	-0.205047	0.837536	0.880691
chr6_28554320_28555822	73.3166	-0.011102	0.0542162	-0.204773	0.837749	0.880892
chr15_69760458_69761087	9.50737	-0.0322207	0.157565	-0.204491	0.83797	0.881101
chr8_127511934_127512386	8.83971	-0.0263	0.128749	-0.204273	0.83814	0.881257
chr19_55689919_55691604	51.3397	0.0129648	0.0634964	0.204182	0.838211	0.881309
chr19_10222082_10223361	21.2404	-0.0200856	0.0984597	-0.203999	0.838355	0.881434
chr6_137241329_137245224	165.222	0.00774149	0.0379536	0.203972	0.838375	0.881434
chr11_44976263_44976800	3.89476	0.0422849	0.207488	0.203794	0.838514	0.881557
chr11_69526826_69527286	7.94257	0.0284106	0.139573	0.203554	0.838702	0.881654
chr14_22370718_22371436	10.0901	0.0253651	0.124621	0.203538	0.838714	0.881654
chr17_42187866_42189272	30.5785	-0.0150248	0.0738196	-0.203535	0.838717	0.881654
chr3_85552964_85554660	21.4641	0.0438863	0.21551	0.203639	0.838635	0.881654
chr7_151632920_151634143	31.4808	-0.0162271	0.079708	-0.203581	0.838681	0.881654
chr15_79231268_79232331	19.7467	0.0182797	0.0898367	0.203477	0.838762	0.881678
chr7_150325640_150330773	481.607	-0.00604738	0.0297254	-0.203442	0.83879	0.881684
chr11_1909984_1912934	83.6942	-0.0146273	0.0719794	-0.203216	0.838966	0.881846
chr14_103584781_103585323	3.26368	-0.0464068	0.228686	-0.202927	0.839192	0.88206
chr17_77777613_77778738	18.9462	0.0184883	0.0911327	0.202872	0.839235	0.882082
chr1_166889476_166890823	34.4967	-0.0129689	0.0639645	-0.202752	0.839329	0.882134
chr6_159452803_159453493	10.4272	-0.0336911	0.166164	-0.202758	0.839324	0.882134
chr7_18125444_18127400	78.2337	-0.0112646	0.0555726	-0.2027	0.839369	0.882153
chr2_85075638_85077119	37.1688	-0.0152342	0.0752026	-0.202575	0.839467	0.882209
chr6_150259039_150260815	63.1239	-0.012335	0.0608886	-0.202584	0.83946	0.882209
chr7_97839876_97840391	4.20017	-0.0420483	0.207641	-0.202505	0.839522	0.882244
chr4_165897661_165899557	106.831	-0.0117086	0.057841	-0.202427	0.839583	0.882263
chr7_30024830_30025990	29.6073	-0.0164455	0.0812423	-0.202425	0.839584	0.882263
chr17_33498669_33499162	8.11099	-0.0310273	0.153316	-0.202375	0.839624	0.882281
chr19_55598010_55599447	47.7943	0.0126509	0.062631	0.20199	0.839924	0.882573
chr13_99951607_99960835	740.797	0.00809954	0.0401221	0.201872	0.840017	0.882647
chr15_63782667_63783486	11.503	0.0242422	0.120103	0.201844	0.840039	0.882647
chr21_40297702_40298507	7.43053	-0.0322403	0.159818	-0.201731	0.840127	0.882717
chr1_167570715_167571519	13.0787	-0.0239052	0.118574	-0.201606	0.840225	0.882776
chr21_44262011_44262589	5.72998	-0.0399538	0.198182	-0.201601	0.840228	0.882776
chr20_24910999_24912327	11.9138	0.0265244	0.13169	0.201416	0.840373	0.882905
chr8_41753615_41755229	27.474	0.0156118	0.0775783	0.201239	0.840512	0.883028
chr11_63774423_63775878	35.5063	0.0183677	0.0912867	0.201209	0.840535	0.883028
chr12_109746944_109748485	48.1078	-0.0128631	0.0639677	-0.201087	0.84063	0.883105
chr8_142096437_142097359	7.44522	-0.028137	0.139948	-0.201053	0.840657	0.883111
chr6_10403465_10405581	100.268	0.0085086	0.0423392	0.200963	0.840728	0.883161
chr12_10571901_10572565	13.8952	0.0225011	0.112031	0.200848	0.840818	0.883227
chr15_91372962_91374326	19.2015	0.020653	0.10284	0.200826	0.840835	0.883227
[truncated: 152,640 more chars]
